# Genetic and environmental regulation of caudate nucleus transcriptome: insight into schizophrenia risk and the dopamine system

**DOI:** 10.1101/2020.11.18.20230540

**Authors:** Kynon JM Benjamin, Arthur S Feltrin, André Rocha Barbosa, Andrew E Jaffe, Leonardo Collado-Torres, Emily E Burke, Joo Heon Shin, William S Ulrich, Amy Deep-Soboslay, Ran Tao, the BrainSeq Consortium, Thomas M Hyde, Joel E Kleinman, Jennifer A Erwin, Daniel R Weinberger, Apuã CM Paquola

## Abstract

Increased dopamine (DA) signaling in the striatum has been a cornerstone hypothesis about psychosis for over 50 years. Increased dopamine release results in psychotic symptoms, while D2 dopamine receptor (DRD2) antagonists are antipsychotic. Recent schizophrenia GWAS identified risk-associated common variants near the DRD2 gene, but the risk mechanism has been unclear. To gain novel insight into risk mechanisms underlying schizophrenia, we performed a comprehensive analysis of the genetic and transcriptional landscape of schizophrenia in postmortem caudate nucleus from a cohort of 444 individuals. Integrating expression quantitative trait loci (eQTL) analysis, transcriptome wide association study (TWAS), and differential expression analysis, we found many new genes associated with schizophrenia through genetic modulation of gene expression. Using a new approach based on deep neural networks, we construct caudate nucleus gene expression networks that highlight interactions involving schizophrenia risk. Interestingly, we found that genetic risk for schizophrenia is associated with decreased expression of the short isoform of *DRD2*, which encodes the presynaptic autoreceptor, and not with the long isoform, which encodes the postsynaptic receptor. This association suggests that decreased control of presynaptic DA release is a potential genetic mechanism of schizophrenia risk. Altogether, these analyses provide a new resource for the study of schizophrenia that can bring insight into risk mechanisms and potential novel therapeutic targets.

## Supplementary material for "Genetic and environmental regulation of caudate nucleus transcriptome: insight into schizophrenia risk and the dopamine system": Data S5: BrainSeq_Phase3_Caudate_GWAS_DE_eQTL_Integration.txt (part 1 of 3)

Feature_ID	Symbol	SNP_eqtl	A1	A2	risk_allele	OR	P	FDR	adj.P.Val	logFC	t	eqtl_t	de_dir	eqtl_gwas_dir	agree_direction	Feature_Type	ensemblID
ENSG00000143420.17	ENSA	rs12124898:150154352:C:T	C	T	T	0.9269700000000001	1.4299999999999999e-08	0.00399387970855018	0.0170375328386075	0.045351313627912	3.2495461741002405	-3.9261028241104894	Up	Down	No	Gene
ENSG00000028116.16	VRK2	rs17815124:57991535:C:T	C	T	T	0.91319	4.0899999999999996e-08	0.0422219090613788	0.00998004237467562	-0.128897396166409	-3.4579073180225004	3.15153991244617	Down	Up	No	Gene
ENSG00000028116.16	VRK2	rs76580214:58130747:G:C	G	C	C	0.9086799999999999	7.879999999999998e-09	0.01491184398341	0.00998004237467562	-0.128897396166409	-3.4579073180225004	3.5201842762447404	Down	Up	No	Gene
ENSG00000028116.16	VRK2	rs17049243	T	C	C	0.9093200000000001	1.01e-08	0.0175861697583224	0.00998004237467562	-0.128897396166409	-3.4579073180225004	3.46513124605739	Down	Up	No	Gene
ENSG00000028116.16	VRK2	rs77447799:58133686:G:T	G	T	T	0.90875	8.09e-09	0.0119702344563737	0.00998004237467562	-0.128897396166409	-3.4579073180225004	3.59205587158393	Down	Up	No	Gene
ENSG00000028116.16	VRK2	rs75575209:58138192:A:T	A	T	T	0.9053399999999999	4.6e-09	0.0189535532054633	0.00998004237467562	-0.128897396166409	-3.4579073180225004	3.4397402699781097	Down	Up	No	Gene
ENSG00000028116.16	VRK2	rs17049247:58141065:A:G	A	G	G	0.91174	2.23e-08	0.0228905177726611	0.00998004237467562	-0.128897396166409	-3.4579073180225004	3.3750311347633	Down	Up	No	Gene
ENSG00000028116.16	VRK2	rs2678873:58154601:G:A	G	A	A	0.9441	3.3899999999999997e-09	0.0305662154276865	0.00998004237467562	-0.128897396166409	-3.4579073180225004	3.27205199144053	Down	Up	No	Gene
ENSG00000028116.16	VRK2	rs2717015:58155253:T:C	T	C	C	0.94445	4.26e-09	0.0305662154276865	0.00998004237467562	-0.128897396166409	-3.4579073180225004	3.27205199144053	Down	Up	No	Gene
ENSG00000028116.16	VRK2	rs2312141:58155358:A:T	A	T	T	0.94404	3.24e-09	0.0305662154276865	0.00998004237467562	-0.128897396166409	-3.4579073180225004	3.27205199144053	Down	Up	No	Gene
ENSG00000028116.16	VRK2	rs2139054:58156583:A:C	A	C	C	0.9442299999999999	3.69e-09	0.0305662154276865	0.00998004237467562	-0.128897396166409	-3.4579073180225004	3.27205199144053	Down	Up	No	Gene
ENSG00000028116.16	VRK2	rs2176546:58156772:G:C	G	C	C	0.9426899999999999	1.7399999999999996e-09	0.0440770998398079	0.00998004237467562	-0.128897396166409	-3.4579073180225004	3.13504862388214	Down	Up	No	Gene
ENSG00000028116.16	VRK2	rs2678879:58158152:A:G	A	G	G	0.94395	3.05e-09	0.0335956617955004	0.00998004237467562	-0.128897396166409	-3.4579073180225004	3.23748138987545	Down	Up	No	Gene
ENSG00000028116.16	VRK2	rs2717022:58160639:G:C	G	C	C	0.9429299999999999	1.6699999999999998e-09	0.0251580751788511	0.00998004237467562	-0.128897396166409	-3.4579073180225004	3.34191237591855	Down	Up	No	Gene
ENSG00000028116.16	VRK2	rs2678886:58161221:A:G	A	G	G	0.94247	1.13e-09	0.0251580751788511	0.00998004237467562	-0.128897396166409	-3.4579073180225004	3.34191237591855	Down	Up	No	Gene
ENSG00000028116.16	VRK2	rs2678888:58162191:A:G	A	G	G	0.9428700000000001	1.6e-09	0.0251580751788511	0.00998004237467562	-0.128897396166409	-3.4579073180225004	3.34191237591855	Down	Up	No	Gene
ENSG00000028116.16	VRK2	rs2678896:58169388:A:G	A	G	G	0.94368	2.57e-09	0.0367048166621437	0.00998004237467562	-0.128897396166409	-3.4579073180225004	3.20471761645414	Down	Up	No	Gene
ENSG00000028116.16	VRK2	rs2717040	T	C	C	0.94227	9.9e-10	0.0367048166621437	0.00998004237467562	-0.128897396166409	-3.4579073180225004	3.20471761645414	Down	Up	No	Gene
ENSG00000028116.16	VRK2	rs1568253:58170004:T:C	T	C	C	0.94294	1.56e-09	0.0367048166621437	0.00998004237467562	-0.128897396166409	-3.4579073180225004	3.20471761645414	Down	Up	No	Gene
ENSG00000028116.16	VRK2	rs1568254:58170161:C:A	C	A	A	0.9428799999999999	1.49e-09	0.048624612612643	0.00998004237467562	-0.128897396166409	-3.4579073180225004	3.0967630989542902	Down	Up	No	Gene
ENSG00000028116.16	VRK2	rs1518393:58171220:A:C	A	C	C	0.9414899999999999	7.779999999999999e-10	0.0347370408804281	0.00998004237467562	-0.128897396166409	-3.4579073180225004	3.2251931566072	Down	Up	No	Gene
ENSG00000028116.16	VRK2	rs1518394:58171287:A:G	A	G	G	0.9435	2.27e-09	0.0396038756183225	0.00998004237467562	-0.128897396166409	-3.4579073180225004	3.1759101421893	Down	Up	No	Gene
ENSG00000115896.15	PLCL1	rs4389332	C	A	C	1.055	2.15e-08	0.0215144380940511	0.0219721985341398	-0.0893937486449252	-3.14110021896272	3.39651819460145	Down	Up	No	Gene
ENSG00000135930.13	EIF4E2	rs10427328:233570204:T:C	T	C	T	1.0764	4.95e-14	0.0451093869809377	0.0484090668557304	0.0306916253612681	2.7858402471911097	-3.1260932471967298	Up	Down	No	Gene
ENSG00000135930.13	EIF4E2	rs6710294:233579634:T:C	T	C	T	1.0764	4.41e-14	0.0433228104622648	0.0484090668557304	0.0306916253612681	2.7858402471911097	-3.1417858601708994	Up	Down	No	Gene
ENSG00000135930.13	EIF4E2	rs6717048:233586427:T:C	T	C	T	1.0763	4.73e-14	0.0433228104622648	0.0484090668557304	0.0306916253612681	2.7858402471911097	-3.1417858601708994	Up	Down	No	Gene
ENSG00000135930.13	EIF4E2	rs1022329:233591239:T:C	T	C	T	1.0764	4.41e-14	0.0433228104622648	0.0484090668557304	0.0306916253612681	2.7858402471911097	-3.1417858601708994	Up	Down	No	Gene
ENSG00000135930.13	EIF4E2	rs6704763:233592487:G:A	G	A	G	1.0762	5.08e-14	0.0433228104622648	0.0484090668557304	0.0306916253612681	2.7858402471911097	-3.1417858601708994	Up	Down	No	Gene
ENSG00000135930.13	EIF4E2	rs6733495:233616709:A:G	A	G	A	1.0765	2.76e-14	0.0433228104622648	0.0484090668557304	0.0306916253612681	2.7858402471911097	-3.1417858601708994	Up	Down	No	Gene
ENSG00000135930.13	EIF4E2	rs12105766:233617647:T:C	T	C	T	1.0764	3.09e-14	0.0446854551439674	0.0484090668557304	0.0306916253612681	2.7858402471911097	-3.12975412161276	Up	Down	No	Gene
ENSG00000135930.13	EIF4E2	rs12999865:233627250:T:C	T	C	T	1.0752	1.06e-13	0.0405539010137997	0.0484090668557304	0.0306916253612681	2.7858402471911097	-3.1669594596412303	Up	Down	No	Gene
ENSG00000135930.13	EIF4E2	rs2293780:233635213:T:C	T	C	T	1.0765	2.78e-14	0.0405539010137997	0.0484090668557304	0.0306916253612681	2.7858402471911097	-3.1669594596412303	Up	Down	No	Gene
ENSG00000135930.13	EIF4E2	rs1973675	A	G	A	1.0769	2.88e-14	0.0433228104622648	0.0484090668557304	0.0306916253612681	2.7858402471911097	-3.1417858601708994	Up	Down	No	Gene
ENSG00000135930.13	EIF4E2	rs737027:233641083:G:C	G	C	G	1.0761	5.43e-14	0.0361468177322467	0.0484090668557304	0.0306916253612681	2.7858402471911097	-3.2103977176124303	Up	Down	No	Gene
ENSG00000135930.13	EIF4E2	rs283470:233656918:G:A	G	A	G	1.0712	1.18e-12	0.0463668204641268	0.0484090668557304	0.0306916253612681	2.7858402471911097	-3.11532914202558	Up	Down	No	Gene
ENSG00000135930.13	EIF4E2	rs12619195:233678326:G:A	G	A	A	0.9292299999999999	5.12e-14	0.0358007642322332	0.0484090668557304	0.0306916253612681	2.7858402471911097	-3.2139956944808104	Up	Down	No	Gene
ENSG00000135930.13	EIF4E2	rs1078323	T	G	G	0.9242600000000001	2.47e-15	0.0414011512565825	0.0484090668557304	0.0306916253612681	2.7858402471911097	-3.15902662296614	Up	Down	No	Gene
ENSG00000135930.13	EIF4E2	rs4973564	A	G	G	0.9296399999999999	7.25e-14	0.036908080020617004	0.0484090668557304	0.0306916253612681	2.7858402471911097	-3.20262916540288	Up	Down	No	Gene
ENSG00000066248.14	NGEF	rs62193341:233708393:G:A	G	A	A	0.91758	7.13e-13	0.0311108456456819	0.015119636763097	0.109009865969042	3.29462913541077	-3.26563964557494	Up	Down	No	Gene
ENSG00000066248.14	NGEF	rs2675955:233753281:G:A	G	A	A	0.9245399999999999	9.99e-14	0.0400162072681811	0.015119636763097	0.109009865969042	3.29462913541077	-3.17197358534238	Up	Down	No	Gene
ENSG00000066248.14	NGEF	rs938575:233768788:G:A	G	A	A	0.9216200000000001	1.67e-14	0.0230876746015291	0.015119636763097	0.109009865969042	3.29462913541077	-3.37203331568637	Up	Down	No	Gene
ENSG00000066248.14	NGEF	rs183493815:233770577:G:A	G	A	A	0.92563	1.7e-11	0.0351065749050739	0.015119636763097	0.109009865969042	3.29462913541077	-3.2213120770716697	Up	Down	No	Gene
ENSG00000066248.14	NGEF	rs778365:233774828:T:C	T	C	C	0.9284	6.74e-13	0.023319880864278	0.015119636763097	0.109009865969042	3.29462913541077	-3.36848568500428	Up	Down	No	Gene
ENSG00000066248.14	NGEF	rs778355:233784749:T:G	T	G	G	0.9244600000000001	2.0300000000000002e-13	0.0322207218352137	0.015119636763097	0.109009865969042	3.29462913541077	-3.25284406510292	Up	Down	No	Gene
ENSG00000066248.14	NGEF	rs778353:233788350:C:T	C	T	T	0.9353100000000001	2.68e-12	3.67820843229997e-05	0.015119636763097	0.109009865969042	3.29462913541077	-5.096546024212991	Up	Down	No	Gene
ENSG00000066248.14	NGEF	rs1083521:233788734:A:G	A	G	G	0.93639	6.3200000000000005e-12	3.6187861391284e-05	0.015119636763097	0.109009865969042	3.29462913541077	-5.100573715241531	Up	Down	No	Gene
ENSG00000066248.14	NGEF	rs1083520:233788862:A:G	A	G	G	0.93574	4.980000000000001e-12	3.6187861391284e-05	0.015119636763097	0.109009865969042	3.29462913541077	-5.100573715241531	Up	Down	No	Gene
ENSG00000066248.14	NGEF	rs1083519:233788869:C:T	C	T	T	0.93615	5.21e-12	3.6187861391284e-05	0.015119636763097	0.109009865969042	3.29462913541077	-5.100573715241531	Up	Down	No	Gene
ENSG00000066248.14	NGEF	rs1083518:233788889:G:A	G	A	A	0.93791	2.66e-11	3.6187861391284e-05	0.015119636763097	0.109009865969042	3.29462913541077	-5.100573715241531	Up	Down	No	Gene
ENSG00000066248.14	NGEF	rs1083517:233788997:C:T	C	T	T	0.93527	1.96e-12	3.6187861391284e-05	0.015119636763097	0.109009865969042	3.29462913541077	-5.100573715241531	Up	Down	No	Gene
ENSG00000066248.14	NGEF	rs10210717:233789076:C:T	C	T	C	1.0659	4.4100000000000003e-10	0.0470804664869253	0.015119636763097	0.109009865969042	3.29462913541077	-3.10936515600942	Up	Down	No	Gene
ENSG00000066248.14	NGEF	rs895435:233789095:G:A	G	A	A	0.93511	1.7100000000000004e-12	3.682097424603521e-05	0.015119636763097	0.109009865969042	3.29462913541077	-5.0963173837965705	Up	Down	No	Gene
ENSG00000066248.14	NGEF	rs1083515:233789463:C:T	C	T	T	0.93495	1.4999999999999999e-12	4.6616857429692e-05	0.015119636763097	0.109009865969042	3.29462913541077	-5.0435141851087	Up	Down	No	Gene
ENSG00000066248.14	NGEF	rs1083514:233789470:G:T	G	T	T	0.93501	1.5800000000000001e-12	4.6616857429692e-05	0.015119636763097	0.109009865969042	3.29462913541077	-5.0435141851087	Up	Down	No	Gene
ENSG00000066248.14	NGEF	rs747462:233790171:A:C	A	C	C	0.9348200000000001	1.36e-12	0.0017282420407258	0.015119636763097	0.109009865969042	3.29462913541077	-4.16050101222864	Up	Down	No	Gene
ENSG00000066248.14	NGEF	rs747463:233790223:G:A	G	A	A	0.93511	1.7100000000000004e-12	3.682097424603521e-05	0.015119636763097	0.109009865969042	3.29462913541077	-5.0963173837965705	Up	Down	No	Gene
ENSG00000066248.14	NGEF	rs2004202:233790289:C:G	C	G	G	0.9350700000000001	1.66e-12	3.682097424603521e-05	0.015119636763097	0.109009865969042	3.29462913541077	-5.0963173837965705	Up	Down	No	Gene
ENSG00000066248.14	NGEF	rs2004203	G	A	A	0.9352600000000001	1.94e-12	2.85447583401966e-05	0.015119636763097	0.109009865969042	3.29462913541077	-5.15284270525212	Up	Down	No	Gene
ENSG00000066248.14	NGEF	rs2880986:233790475:A:G	A	G	G	0.935	1.9099999999999997e-12	3.682097424603521e-05	0.015119636763097	0.109009865969042	3.29462913541077	-5.0963173837965705	Up	Down	No	Gene
ENSG00000066248.14	NGEF	rs11675082:233790482:C:G	C	G	G	0.93494	1.82e-12	3.682097424603521e-05	0.015119636763097	0.109009865969042	3.29462913541077	-5.0963173837965705	Up	Down	No	Gene
ENSG00000066248.14	NGEF	rs2675952:233790522:T:A	T	A	A	0.9374899999999999	1.9099999999999999e-10	0.000313890752069164	0.015119636763097	0.109009865969042	3.29462913541077	-4.5991400185455715	Up	Down	No	Gene
ENSG00000066248.14	NGEF	rs1878287:233790649:G:T	G	T	T	0.9238	1.23e-13	0.0331258513050309	0.015119636763097	0.109009865969042	3.29462913541077	-3.24265257866371	Up	Down	No	Gene
ENSG00000066248.14	NGEF	rs1878289:233791608:C:G	C	G	G	0.93474	1.27e-12	1.97309417253591e-05	0.015119636763097	0.109009865969042	3.29462913541077	-5.23333505097989	Up	Down	No	Gene
ENSG00000066248.14	NGEF	rs2592127:233791648:G:T	G	T	T	0.93474	1.27e-12	1.95124117064636e-05	0.015119636763097	0.109009865969042	3.29462913541077	-5.23579462782515	Up	Down	No	Gene
ENSG00000066248.14	NGEF	rs2675959:233791988:T:A	T	A	A	0.9240700000000001	1.67e-13	0.0327110243665869	0.015119636763097	0.109009865969042	3.29462913541077	-3.2472989330407103	Up	Down	No	Gene
ENSG00000066248.14	NGEF	rs2675960:233792109:G:T	G	T	T	0.93529	1.98e-12	1.2009328312292e-05	0.015119636763097	0.109009865969042	3.29462913541077	-5.33948058465811	Up	Down	No	Gene
ENSG00000066248.14	NGEF	rs2944590:233792207:G:A	G	A	A	0.93566	2.68e-12	8.732514716195881e-06	0.015119636763097	0.109009865969042	3.29462913541077	-5.406358601494452	Up	Down	No	Gene
ENSG00000066248.14	NGEF	rs2592118:233792425:C:T	C	T	T	0.9349	2.58e-12	1.35608246133413e-05	0.015119636763097	0.109009865969042	3.29462913541077	-5.31379248819375	Up	Down	No	Gene
ENSG00000066248.14	NGEF	rs2921705:233792565:G:A	G	A	A	0.9241799999999999	2.4e-13	0.0429131057707552	0.015119636763097	0.109009865969042	3.29462913541077	-3.14540039901084	Up	Down	No	Gene
ENSG00000066248.14	NGEF	rs73102769:233793211:T:C	T	C	C	0.9342	1.6299999999999995e-12	0.000289049303473424	0.015119636763097	0.109009865969042	3.29462913541077	-4.6191898842522185	Up	Down	No	Gene
ENSG00000066248.14	NGEF	rs2592120:233793664:C:T	C	T	T	0.92825	8.740000000000002e-13	0.0210848192328844	0.015119636763097	0.109009865969042	3.29462913541077	-3.40346044722753	Up	Down	No	Gene
ENSG00000066248.14	NGEF	rs2675964:233793676:A:G	A	G	G	0.92779	5.629999999999999e-13	0.0190820580431747	0.015119636763097	0.109009865969042	3.29462913541077	-3.43746626597019	Up	Down	No	Gene
ENSG00000066248.14	NGEF	rs2675965:233793736:C:T	C	T	T	0.92896	1.24e-12	0.0275632063725294	0.015119636763097	0.109009865969042	3.29462913541077	-3.3094627442488096	Up	Down	No	Gene
ENSG00000066248.14	NGEF	rs2944591:233794821:C:T	C	T	T	0.92463	1.0699999999999999e-13	0.0321601968965606	0.015119636763097	0.109009865969042	3.29462913541077	-3.25352610699167	Up	Down	No	Gene
ENSG00000066248.14	NGEF	rs778344:233798909:G:A	G	A	A	0.92684	4.760000000000001e-13	0.0281536705442306	0.015119636763097	0.109009865969042	3.29462913541077	-3.3018251444655498	Up	Down	No	Gene
ENSG00000066248.14	NGEF	rs778345:233799633:A:T	A	T	T	0.9268799999999999	3.7200000000000003e-13	0.0282351880570379	0.015119636763097	0.109009865969042	3.29462913541077	-3.30076604056268	Up	Down	No	Gene
ENSG00000066248.14	NGEF	rs778346:233799736:T:G	T	G	G	0.9293100000000001	3.83e-12	0.0253691294779766	0.015119636763097	0.109009865969042	3.29462913541077	-3.3389775412427003	Up	Down	No	Gene
ENSG00000066248.14	NGEF	rs147542864:233800542:C:CT	CT	C	CT	1.07939	2.628e-13	0.0256482221449797	0.015119636763097	0.109009865969042	3.29462913541077	-3.3351627316804904	Up	Down	No	Gene
ENSG00000066248.14	NGEF	rs778347	A	G	G	0.92595	2.01e-13	0.0136812253623322	0.015119636763097	0.109009865969042	3.29462913541077	-3.54852926195893	Up	Down	No	Gene
ENSG00000066248.14	NGEF	rs709936:233802603:G:T	G	T	T	0.92596	2.02e-13	0.0484371712434331	0.015119636763097	0.109009865969042	3.29462913541077	-3.09828232765958	Up	Down	No	Gene
ENSG00000066248.14	NGEF	rs778350:233803208:T:C	T	C	C	0.92576	1.73e-13	0.0484371712434331	0.015119636763097	0.109009865969042	3.29462913541077	-3.09828232765958	Up	Down	No	Gene
ENSG00000066248.14	NGEF	rs778352:233804330:A:T	A	T	T	0.9263600000000001	3.0299999999999997e-13	0.029177828699027	0.015119636763097	0.109009865969042	3.29462913541077	-3.2890226827658395	Up	Down	No	Gene
ENSG00000066248.14	NGEF	rs1996342:233805499:T:C	T	C	T	1.081	1.22e-13	0.0436363819505528	0.015119636763097	0.109009865969042	3.29462913541077	-3.13899826743458	Up	Down	No	Gene
ENSG00000066248.14	NGEF	rs2102788:233805812:G:A	G	A	G	1.0826	7.67e-14	0.0479022725008991	0.015119636763097	0.109009865969042	3.29462913541077	-3.10260296847956	Up	Down	No	Gene
ENSG00000066248.14	NGEF	rs55980138:233806029:T:TC	T	TC	T	1.08253	8.723e-14	0.0330602119970115	0.015119636763097	0.109009865969042	3.29462913541077	-3.2433878145899	Up	Down	No	Gene
ENSG00000066248.14	NGEF	rs1980168:233806232:T:G	T	G	T	1.0823	1.02e-13	0.0314588963969894	0.015119636763097	0.109009865969042	3.29462913541077	-3.26159318760304	Up	Down	No	Gene
ENSG00000066248.14	NGEF	rs1980169:233806297:G:A	G	A	G	1.0825	9.31e-14	0.0205029681369543	0.015119636763097	0.109009865969042	3.29462913541077	-3.41301118195986	Up	Down	No	Gene
ENSG00000164088.17	PPM1M	rs610060	G	A	A	0.94706	1.66e-08	0.0170361357932308	1.53614905971432e-05	-0.134830497184283	-5.3765732919571	-3.4757931163558595	Down	Down	Yes	Gene
ENSG00000164088.17	PPM1M	rs11717383	G	T	G	1.056	1.35e-08	0.00515722949846535	1.53614905971432e-05	-0.134830497184283	-5.3765732919571	-3.85116399856606	Down	Down	Yes	Gene
ENSG00000164088.17	PPM1M	rs1060330	T	C	T	1.0553	1.91e-08	0.0034774391790183697	1.53614905971432e-05	-0.134830497184283	-5.3765732919571	-3.96580423039721	Down	Down	Yes	Gene
ENSG00000164088.17	PPM1M	rs7614727:52295895:C:T	C	T	C	1.055	1.95e-08	0.008516305148594359	1.53614905971432e-05	-0.134830497184283	-5.3765732919571	-3.6994033080963	Down	Down	Yes	Gene
ENSG00000164088.17	PPM1M	rs7629072:52305633:C:T	C	T	C	1.0557	1.57e-08	0.00338110237575298	1.53614905971432e-05	-0.134830497184283	-5.3765732919571	-3.97382969363928	Down	Down	Yes	Gene
ENSG00000164088.17	PPM1M	rs6445358:52308845:C:G	C	G	C	1.0556	1.65e-08	0.00338110237575298	1.53614905971432e-05	-0.134830497184283	-5.3765732919571	-3.97382969363928	Down	Down	Yes	Gene
ENSG00000164088.17	PPM1M	rs2276834:52325759:A:G	A	G	A	1.0553	1.98e-08	0.00334862542668087	1.53614905971432e-05	-0.134830497184283	-5.3765732919571	-3.9765913718903	Down	Down	Yes	Gene
ENSG00000164088.17	PPM1M	rs7622851:52333671:C:G	C	G	C	1.0554	1.8300000000000002e-08	0.0132589634862816	1.53614905971432e-05	-0.134830497184283	-5.3765732919571	-3.55879010620724	Down	Down	Yes	Gene
ENSG00000164088.17	PPM1M	rs9311474	T	C	T	1.0558	1.23e-08	0.0187407237041183	1.53614905971432e-05	-0.134830497184283	-5.3765732919571	-3.44361137773807	Down	Down	Yes	Gene
ENSG00000114054.13	PCCB	rs1278493	G	A	A	0.94268	1.21e-09	3.2143153016559202e-15	0.0427063465454981	-0.0567632598880753	-2.84692082865646	-8.962383178879499	Down	Down	Yes	Gene
ENSG00000114054.13	PCCB	rs10935177	A	C	A	1.0608	1.2e-09	2.2029976502917106e-15	0.0427063465454981	-0.0567632598880753	-2.84692082865646	-9.01389914079672	Down	Down	Yes	Gene
ENSG00000114054.13	PCCB	rs34383235:135853614:TTATA:T	T	TTATA	TTATA	0.9426129999999999	1.143e-09	1.5557632250957301e-15	0.0427063465454981	-0.0567632598880753	-2.84692082865646	-9.06118349079452	Down	Down	Yes	Gene
ENSG00000114054.13	PCCB	rs7372313:135872958:G:C	G	C	G	1.0641	1.54e-10	5.1451599406532015e-15	0.0427063465454981	-0.0567632598880753	-2.84692082865646	-8.89794371691685	Down	Down	Yes	Gene
ENSG00000114054.13	PCCB	rs146399873:135904381:GA:G	G	GA	GA	0.940729	1.1759999999999999e-09	7.8459540339446e-11	0.0427063465454981	-0.0567632598880753	-2.84692082865646	-7.48505428217398	Down	Down	Yes	Gene
ENSG00000114054.13	PCCB	rs7349597:135911172:C:T	C	T	C	1.0615	7.18e-10	9.660212586592613e-16	0.0427063465454981	-0.0567632598880753	-2.84692082865646	-9.12571915031031	Down	Down	Yes	Gene
ENSG00000114054.13	PCCB	rs1279831	A	G	A	1.0619	4.61e-10	1.58022294109128e-15	0.0427063465454981	-0.0567632598880753	-2.84692082865646	-9.05906990428553	Down	Down	Yes	Gene
ENSG00000114054.13	PCCB	rs642075:135933899:G:A	G	A	G	1.0614	6.360000000000001e-10	1.85394385528433e-15	0.0427063465454981	-0.0567632598880753	-2.84692082865646	-9.03745050878335	Down	Down	Yes	Gene
ENSG00000114054.13	PCCB	rs12488721:135992645:T:C	T	C	T	1.068	1.76e-11	3.0144150103870895e-14	0.0427063465454981	-0.0567632598880753	-2.84692082865646	-8.65223102442437	Down	Down	Yes	Gene
ENSG00000114054.13	PCCB	rs684195:135993599:A:C	A	C	A	1.0649	9.5e-11	3.23160174647274e-14	0.0427063465454981	-0.0567632598880753	-2.84692082865646	-8.64241349519097	Down	Down	Yes	Gene
ENSG00000114054.13	PCCB	rs1279949:135996870:T:A	T	A	T	1.0655	6.509999999999999e-11	2.13088430052778e-14	0.0427063465454981	-0.0567632598880753	-2.84692082865646	-8.700818955838441	Down	Down	Yes	Gene
ENSG00000114054.13	PCCB	rs570621:136000743:A:G	A	G	A	1.0661	4.8399999999999996e-11	3.23160174647274e-14	0.0427063465454981	-0.0567632598880753	-2.84692082865646	-8.64241349519097	Down	Down	Yes	Gene
ENSG00000114054.13	PCCB	rs1153877	C	T	C	1.0659999999999998	5.1999999999999995e-11	2.68582854766475e-14	0.0427063465454981	-0.0567632598880753	-2.84692082865646	-8.668387016415661	Down	Down	Yes	Gene
ENSG00000114054.13	PCCB	rs1279424:136007333:A:G	A	G	A	1.065	9.690000000000001e-11	3.23160174647274e-14	0.0427063465454981	-0.0567632598880753	-2.84692082865646	-8.64241349519097	Down	Down	Yes	Gene
ENSG00000114054.13	PCCB	rs556788	A	G	A	1.0657	6.09e-11	3.172434748939509e-14	0.0427063465454981	-0.0567632598880753	-2.84692082865646	-8.64499483866297	Down	Down	Yes	Gene
ENSG00000114054.13	PCCB	rs527888:136031358:G:C	G	C	G	1.0663	3.320000000000001e-11	2.9374342049632995e-14	0.0427063465454981	-0.0567632598880753	-2.84692082865646	-8.65584396562791	Down	Down	Yes	Gene
ENSG00000114054.13	PCCB	rs838202:136035217:G:A	G	A	G	1.0653	7.74e-11	1.75991482291047e-14	0.0427063465454981	-0.0567632598880753	-2.84692082865646	-8.72744939497787	Down	Down	Yes	Gene
ENSG00000114054.13	PCCB	rs681783:136035303:C:T	C	T	C	1.0652	8.68e-11	1.75991482291047e-14	0.0427063465454981	-0.0567632598880753	-2.84692082865646	-8.72744939497787	Down	Down	Yes	Gene
ENSG00000114054.13	PCCB	rs664088:136036986:T:C	T	C	T	1.0634	3.5299999999999997e-10	3.02831905534887e-14	0.0427063465454981	-0.0567632598880753	-2.84692082865646	-8.651585701098991	Down	Down	Yes	Gene
ENSG00000114054.13	PCCB	rs553018:136037227:A:C	A	C	A	1.0651	1.06e-10	2.64877983566633e-13	0.0427063465454981	-0.0567632598880753	-2.84692082865646	-8.341680883515789	Down	Down	Yes	Gene
ENSG00000114054.13	PCCB	rs650326:136037707:G:A	G	A	G	1.0652	8.740000000000002e-11	7.420865511145889e-14	0.0427063465454981	-0.0567632598880753	-2.84692082865646	-8.52491472257625	Down	Down	Yes	Gene
ENSG00000114054.13	PCCB	rs1279086:136038574:G:A	G	A	G	1.0646	1.28e-10	1.75991482291047e-14	0.0427063465454981	-0.0567632598880753	-2.84692082865646	-8.72744939497787	Down	Down	Yes	Gene
ENSG00000114054.13	PCCB	rs518972	C	A	C	1.0647	1.15e-10	1.75991482291047e-14	0.0427063465454981	-0.0567632598880753	-2.84692082865646	-8.72744939497787	Down	Down	Yes	Gene
ENSG00000114054.13	PCCB	rs696081	A	G	A	1.0653	7.859999999999999e-11	5.17339999251629e-14	0.0427063465454981	-0.0567632598880753	-2.84692082865646	-8.575994691449619	Down	Down	Yes	Gene
ENSG00000114054.13	PCCB	rs696520	T	C	T	1.0662	3.25e-11	1.52562372852756e-15	0.0427063465454981	-0.0567632598880753	-2.84692082865646	-9.0638211487678	Down	Down	Yes	Gene
ENSG00000114054.13	PCCB	rs517319:136066051:A:T	A	T	A	1.0625	9.05e-10	1.76258095758449e-13	0.0427063465454981	-0.0567632598880753	-2.84692082865646	-8.400400135628741	Down	Down	Yes	Gene
ENSG00000114054.13	PCCB	rs480162:136068695:A:T	A	T	A	1.0596	2.04e-09	7.66609565139462e-14	0.0427063465454981	-0.0567632598880753	-2.84692082865646	-8.52029344272943	Down	Down	Yes	Gene
ENSG00000114054.13	PCCB	rs654237:136068699:T:C	T	C	T	1.0597	1.95e-09	2.1880970877398002e-11	0.0427063465454981	-0.0567632598880753	-2.84692082865646	-7.68370919249514	Down	Down	Yes	Gene
ENSG00000114054.13	PCCB	rs619605:136087012:G:C	G	C	G	1.0568	1.3e-08	1.9935012910845e-15	0.0427063465454981	-0.0567632598880753	-2.84692082865646	-9.02754641118469	Down	Down	Yes	Gene
ENSG00000114054.13	PCCB	rs655836	T	C	T	1.0602	1.4199999999999999e-09	2.9778541840754e-14	0.0427063465454981	-0.0567632598880753	-2.84692082865646	-8.653944262659369	Down	Down	Yes	Gene
ENSG00000114054.13	PCCB	rs73222302:136098085:A:G	A	G	A	1.0597	1.79e-09	2.92923272503566e-14	0.0427063465454981	-0.0567632598880753	-2.84692082865646	-8.65622960156128	Down	Down	Yes	Gene
ENSG00000114054.13	PCCB	rs10935181:136098408:G:A	G	A	G	1.0601	1.3900000000000002e-09	9.411708777067689e-14	0.0427063465454981	-0.0567632598880753	-2.84692082865646	-8.49097778022664	Down	Down	Yes	Gene
ENSG00000114054.13	PCCB	rs655748:136103287:G:A	G	A	G	1.0646	1.74e-10	4.1030578511108097e-13	0.0427063465454981	-0.0567632598880753	-2.84692082865646	-8.278198969067871	Down	Down	Yes	Gene
ENSG00000114054.13	PCCB	rs521746	T	C	T	1.0587	3.55e-09	2.0425087192196107e-13	0.0427063465454981	-0.0567632598880753	-2.84692082865646	-8.37916280690311	Down	Down	Yes	Gene
ENSG00000114054.13	PCCB	rs711972:136110018:C:T	C	T	C	1.0608	8.87e-10	1.03679035935152e-12	0.0427063465454981	-0.0567632598880753	-2.84692082865646	-8.14293997776292	Down	Down	Yes	Gene
ENSG00000114054.13	PCCB	rs698269:136110506:C:G	C	G	C	1.0575	6.9799999999999995e-09	3.04763380540803e-13	0.0427063465454981	-0.0567632598880753	-2.84692082865646	-8.32133433917338	Down	Down	Yes	Gene
ENSG00000114054.13	PCCB	rs834304:136111658:G:T	G	T	G	1.0643	1.6899999999999999e-10	1.86385203237315e-14	0.0427063465454981	-0.0567632598880753	-2.84692082865646	-8.71946414160901	Down	Down	Yes	Gene
ENSG00000114054.13	PCCB	rs11717954	A	G	A	1.0636	2.2700000000000002e-10	1.3979221750513798e-14	0.0427063465454981	-0.0567632598880753	-2.84692082865646	-8.75958589848115	Down	Down	Yes	Gene
ENSG00000114054.13	PCCB	rs147361378:136115045:AAC:A	A	AAC	AAC	0.9432729999999999	3.621e-09	9.531965027846139e-13	0.0427063465454981	-0.0567632598880753	-2.84692082865646	-8.15524590219241	Down	Down	Yes	Gene
ENSG00000114054.13	PCCB	rs866758:136117870:G:C	G	C	G	1.0621	8.559999999999998e-10	2.0847507638049507e-13	0.0427063465454981	-0.0567632598880753	-2.84692082865646	-8.37622745008098	Down	Down	Yes	Gene
ENSG00000114054.13	PCCB	rs834305:136119354:C:T	C	T	C	1.0625	6.700000000000001e-10	2.6244350171579603e-12	0.0427063465454981	-0.0567632598880753	-2.84692082865646	-8.00535297784411	Down	Down	Yes	Gene
ENSG00000114054.13	PCCB	rs864437:136119909:G:C	G	C	G	1.0625	6.940000000000001e-10	1.2036296367535e-12	0.0427063465454981	-0.0567632598880753	-2.84692082865646	-8.1210369020665	Down	Down	Yes	Gene
ENSG00000114054.13	PCCB	rs696518	A	C	A	1.0607	1.95e-09	4.61078065137988e-13	0.0427063465454981	-0.0567632598880753	-2.84692082865646	-8.261258903418291	Down	Down	Yes	Gene
ENSG00000114054.13	PCCB	rs56235965:136130677:A:G	A	G	A	1.0609	9.29e-10	3.5716871986294e-13	0.0427063465454981	-0.0567632598880753	-2.84692082865646	-8.298338964596441	Down	Down	Yes	Gene
ENSG00000114054.13	PCCB	rs58112308:136133054:AT:A	A	AT	AT	0.938193	7.59e-11	8.75198393396077e-14	0.0427063465454981	-0.0567632598880753	-2.84692082865646	-8.501360763135589	Down	Down	Yes	Gene
ENSG00000114054.13	PCCB	rs10935182	G	A	G	1.0606	1.11e-09	7.396817852982721e-13	0.0427063465454981	-0.0567632598880753	-2.84692082865646	-8.19234590397192	Down	Down	Yes	Gene
ENSG00000114054.13	PCCB	rs11915629:136139730:C:G	C	G	C	1.0604	1.14e-09	6.705792100718579e-13	0.0427063465454981	-0.0567632598880753	-2.84692082865646	-8.2066169828082	Down	Down	Yes	Gene
ENSG00000114054.13	PCCB	rs35393166:136140683:G:GA	G	GA	G	1.06046	1.13e-09	1.74270649138553e-13	0.0427063465454981	-0.0567632598880753	-2.84692082865646	-8.40203651818169	Down	Down	Yes	Gene
ENSG00000114054.13	PCCB	rs10935183	C	T	C	1.0652	1.1599999999999999e-10	3.929060698508339e-14	0.0427063465454981	-0.0567632598880753	-2.84692082865646	-8.61485642066365	Down	Down	Yes	Gene
ENSG00000114054.13	PCCB	rs12492510:136151631:G:T	G	T	G	1.0655	9.49e-11	8.75198393396077e-14	0.0427063465454981	-0.0567632598880753	-2.84692082865646	-8.501360763135589	Down	Down	Yes	Gene
ENSG00000114054.13	PCCB	rs10935184:136153468:T:C	T	C	T	1.0669	1.95e-11	3.945548079997631e-14	0.0427063465454981	-0.0567632598880753	-2.84692082865646	-8.614270369848219	Down	Down	Yes	Gene
ENSG00000114054.13	PCCB	rs66691851:136154828:C:T	C	T	C	1.068	1.3800000000000005e-11	2.82436831684573e-13	0.0427063465454981	-0.0567632598880753	-2.84692082865646	-8.33235859815752	Down	Down	Yes	Gene
ENSG00000114054.13	PCCB	rs6791611:136160590:G:C	G	C	G	1.0616	5.5e-10	2.57493550976378e-07	0.0427063465454981	-0.0567632598880753	-2.84692082865646	-6.10340697934407	Down	Down	Yes	Gene
ENSG00000114054.13	PCCB	rs10804640:136165695:G:A	G	A	G	1.0664	5.3499999999999996e-11	4.65207177879657e-13	0.0427063465454981	-0.0567632598880753	-2.84692082865646	-8.25995947501111	Down	Down	Yes	Gene
ENSG00000114054.13	PCCB	rs9714347:136188837:T:C	T	C	T	1.065	1.33e-10	6.50702408639582e-14	0.0427063465454981	-0.0567632598880753	-2.84692082865646	-8.54357235448455	Down	Down	Yes	Gene
ENSG00000114054.13	PCCB	rs4678269:136189865:G:A	G	A	G	1.0647	1.97e-10	6.50702408639582e-14	0.0427063465454981	-0.0567632598880753	-2.84692082865646	-8.54357235448455	Down	Down	Yes	Gene
ENSG00000114054.13	PCCB	rs1394094:136195788:A:T	A	T	A	1.0593	1.02e-08	0.0143984042660381	0.0427063465454981	-0.0567632598880753	-2.84692082865646	-3.53177316418095	Down	Down	Yes	Gene
ENSG00000114054.13	PCCB	rs11719310:136196754:C:T	C	T	C	1.0658	8.22e-11	6.50702408639582e-14	0.0427063465454981	-0.0567632598880753	-2.84692082865646	-8.54357235448455	Down	Down	Yes	Gene
ENSG00000114054.13	PCCB	rs73226190:136213310:T:C	T	C	T	1.0659999999999998	7.19e-11	5.32157068944313e-14	0.0427063465454981	-0.0567632598880753	-2.84692082865646	-8.57203960242996	Down	Down	Yes	Gene
ENSG00000114054.13	PCCB	rs711977:136227387:G:A	G	A	G	1.0673	4.28e-11	2.04470632018693e-12	0.0427063465454981	-0.0567632598880753	-2.84692082865646	-8.04264911668306	Down	Down	Yes	Gene
ENSG00000114054.13	PCCB	rs62688761:136230779:AG:A	A	AG	AG	0.936693	1.766e-11	2.342356696653061e-13	0.0427063465454981	-0.0567632598880753	-2.84692082865646	-8.359474521199079	Down	Down	Yes	Gene
ENSG00000114054.13	PCCB	rs833861:136231067:T:A	T	A	T	1.0607	1.3e-09	1.2567019036848e-12	0.0427063465454981	-0.0567632598880753	-2.84692082865646	-8.11464183256156	Down	Down	Yes	Gene
ENSG00000114054.13	PCCB	rs711975	T	C	T	1.0675	1.87e-11	9.090695932053447e-14	0.0427063465454981	-0.0567632598880753	-2.84692082865646	-8.49588908760209	Down	Down	Yes	Gene
ENSG00000114054.13	PCCB	rs1070228:136245815:G:A	G	A	G	1.0654	1.0500000000000001e-10	6.023458271768472e-14	0.0427063465454981	-0.0567632598880753	-2.84692082865646	-8.5545189953908	Down	Down	Yes	Gene
ENSG00000114054.13	PCCB	rs34484071:136247337:C:CCG	CCG	C	C	0.942895	3.301e-09	2.0518635025215402e-12	0.0427063465454981	-0.0567632598880753	-2.84692082865646	-8.042121095025639	Down	Down	Yes	Gene
ENSG00000114054.13	PCCB	rs2688600:136252596:C:A	C	A	C	1.0671	3.87e-11	8.62091060378876e-14	0.0427063465454981	-0.0567632598880753	-2.84692082865646	-8.50350226727844	Down	Down	Yes	Gene
ENSG00000114054.13	PCCB	rs2688601:136252601:G:A	G	A	G	1.0671	3.87e-11	8.62091060378876e-14	0.0427063465454981	-0.0567632598880753	-2.84692082865646	-8.50350226727844	Down	Down	Yes	Gene
ENSG00000114054.13	PCCB	rs7427564:136274435:G:A	G	A	G	1.0686	9.24e-12	1.0764127058982999e-13	0.0427063465454981	-0.0567632598880753	-2.84692082865646	-8.47184107184361	Down	Down	Yes	Gene
ENSG00000114054.13	PCCB	rs4630889:136278251:T:C	T	C	T	1.0686	1.18e-11	6.31427115928198e-14	0.0427063465454981	-0.0567632598880753	-2.84692082865646	-8.54781399420783	Down	Down	Yes	Gene
ENSG00000114054.13	PCCB	rs7432375	G	A	G	1.0702	4.07e-12	1.2743307807501401e-13	0.0427063465454981	-0.0567632598880753	-2.84692082865646	-8.44708865228124	Down	Down	Yes	Gene
ENSG00000114054.13	PCCB	rs10935185:136290529:C:G	C	G	C	1.0682	1.17e-11	9.08356720252489e-14	0.0427063465454981	-0.0567632598880753	-2.84692082865646	-8.49600708958797	Down	Down	Yes	Gene
ENSG00000114054.13	PCCB	rs12163529:136298879:G:A	G	A	G	1.0683	1.13e-11	1.22915788414966e-13	0.0427063465454981	-0.0567632598880753	-2.84692082865646	-8.45223014701555	Down	Down	Yes	Gene
ENSG00000114054.13	PCCB	rs940174	T	C	T	1.069	6.96e-12	2.30713103783706e-15	0.0427063465454981	-0.0567632598880753	-2.84692082865646	-9.00762178812685	Down	Down	Yes	Gene
ENSG00000114054.13	PCCB	rs4678436:136317402:G:T	G	T	G	1.068	3.12e-11	4.25579208435444e-15	0.0427063465454981	-0.0567632598880753	-2.84692082865646	-8.92393931558725	Down	Down	Yes	Gene
ENSG00000114054.13	PCCB	rs73228043:136319949:C:T	C	T	C	1.0672	3.27e-11	4.910391798781e-15	0.0427063465454981	-0.0567632598880753	-2.84692082865646	-8.90438284890319	Down	Down	Yes	Gene
ENSG00000114054.13	PCCB	rs34438032:136337029:G:A	G	A	G	1.0668	4.3100000000000005e-11	4.25579208435444e-15	0.0427063465454981	-0.0567632598880753	-2.84692082865646	-8.92393931558725	Down	Down	Yes	Gene
ENSG00000114054.13	PCCB	rs63042761:136337624:ATAT:A	A	ATAT	ATAT	0.938099	7.236e-11	5.1055478603704395e-15	0.0427063465454981	-0.0567632598880753	-2.84692082865646	-8.89900774436301	Down	Down	Yes	Gene
ENSG00000114054.13	PCCB	rs10935186	T	C	T	1.0675	1.96e-11	1.01640121999262e-14	0.0427063465454981	-0.0567632598880753	-2.84692082865646	-8.804023867980321	Down	Down	Yes	Gene
ENSG00000114054.13	PCCB	rs11919030	G	A	G	1.0662	6.4e-11	1.94157532792748e-14	0.0427063465454981	-0.0567632598880753	-2.84692082865646	-8.71377118570324	Down	Down	Yes	Gene
ENSG00000114054.13	PCCB	rs55970317:136353193:T:G	T	G	T	1.0669	2.87e-11	5.69409018314283e-14	0.0427063465454981	-0.0567632598880753	-2.84692082865646	-8.56242929543048	Down	Down	Yes	Gene
ENSG00000114054.13	PCCB	rs1017882:136357705:T:C	T	C	T	1.0652	1.2e-10	1.08828527111709e-14	0.0427063465454981	-0.0567632598880753	-2.84692082865646	-8.79448026630275	Down	Down	Yes	Gene
ENSG00000114054.13	PCCB	rs4521165	T	C	C	0.9384899999999999	9.46e-11	6.0062300998823214e-15	0.0427063465454981	-0.0567632598880753	-2.84692082865646	-8.87671755458017	Down	Down	Yes	Gene
ENSG00000114054.13	PCCB	rs7618518	C	T	T	0.93853	9.709999999999999e-11	1.6105918612885e-12	0.0427063465454981	-0.0567632598880753	-2.84692082865646	-8.078059151895982	Down	Down	Yes	Gene
ENSG00000114054.13	PCCB	rs6808312:136371504:C:T	C	T	T	0.9371200000000001	2.47e-11	2.2292649851825503e-14	0.0427063465454981	-0.0567632598880753	-2.84692082865646	-8.69448353202631	Down	Down	Yes	Gene
ENSG00000114054.13	PCCB	rs6439649	G	T	T	0.93619	1.23e-11	9.94272900823586e-15	0.0427063465454981	-0.0567632598880753	-2.84692082865646	-8.80704933047283	Down	Down	Yes	Gene
ENSG00000114054.13	PCCB	rs6791142	T	C	C	0.93837	8.640000000000001e-11	1.7057118363778603e-14	0.0427063465454981	-0.0567632598880753	-2.84692082865646	-8.73175620497851	Down	Down	Yes	Gene
ENSG00000114054.13	PCCB	rs4038587:136381368:A:C	A	C	C	0.9379299999999999	6.32e-11	1.3445621757198998e-14	0.0427063465454981	-0.0567632598880753	-2.84692082865646	-8.76505771685377	Down	Down	Yes	Gene
ENSG00000114054.13	PCCB	rs7634476:136398387:A:G	A	G	G	0.94034	5e-10	3.39524882730863e-14	0.0427063465454981	-0.0567632598880753	-2.84692082865646	-8.6354618221647	Down	Down	Yes	Gene
ENSG00000114054.13	PCCB	rs7618871	G	T	T	0.9365399999999999	1.6e-11	3.1002256551100297e-14	0.0427063465454981	-0.0567632598880753	-2.84692082865646	-8.64823477773984	Down	Down	Yes	Gene
ENSG00000114054.13	PCCB	rs7637129:136402293:C:T	C	T	T	0.938	6.629999999999999e-11	4.25579208435444e-15	0.0427063465454981	-0.0567632598880753	-2.84692082865646	-8.92393931558725	Down	Down	Yes	Gene
ENSG00000114054.13	PCCB	rs4408829	C	T	T	0.9381299999999999	7.29e-11	4.25579208435444e-15	0.0427063465454981	-0.0567632598880753	-2.84692082865646	-8.92393931558725	Down	Down	Yes	Gene
ENSG00000114054.13	PCCB	rs34841007:136404766:G:GAA	G	GAA	GAA	0.937349	4.184e-11	4.25579208435444e-15	0.0427063465454981	-0.0567632598880753	-2.84692082865646	-8.92393931558725	Down	Down	Yes	Gene
ENSG00000114054.13	PCCB	rs9836231	C	T	T	0.93929	1.67e-10	4.25579208435444e-15	0.0427063465454981	-0.0567632598880753	-2.84692082865646	-8.92393931558725	Down	Down	Yes	Gene
ENSG00000114054.13	PCCB	rs10575862:136421012:TGTG:T	T	TGTG	T	1.0656700000000001	9.922000000000001e-11	8.498521329878021e-15	0.0427063465454981	-0.0567632598880753	-2.84692082865646	-8.82877835460397	Down	Down	Yes	Gene
ENSG00000114054.13	PCCB	rs6764567:136425514:A:C	A	C	C	0.93778	5.65e-11	1.3445621757198998e-14	0.0427063465454981	-0.0567632598880753	-2.84692082865646	-8.76505771685377	Down	Down	Yes	Gene
ENSG00000114054.13	PCCB	rs9825700:136435162:A:G	A	G	G	0.9388200000000001	1.51e-10	9.16347181901501e-14	0.0427063465454981	-0.0567632598880753	-2.84692082865646	-8.494761522503001	Down	Down	Yes	Gene
ENSG00000114054.13	PCCB	rs7616204	C	T	T	0.9384399999999999	9.11e-11	2.1410645212992095e-14	0.0427063465454981	-0.0567632598880753	-2.84692082865646	-8.700147406446849	Down	Down	Yes	Gene
ENSG00000114054.13	PCCB	rs7648531:136462223:T:A	T	A	A	0.9385899999999999	1.28e-10	2.5016205547294e-13	0.0427063465454981	-0.0567632598880753	-2.84692082865646	-8.34995913250954	Down	Down	Yes	Gene
ENSG00000114054.13	PCCB	rs6439655	A	G	G	0.94321	1.98e-09	7.40736304790056e-12	0.0427063465454981	-0.0567632598880753	-2.84692082865646	-7.849069592135542	Down	Down	Yes	Gene
ENSG00000114054.13	PCCB	rs35874192:136470004:G:C	G	C	C	0.93781	5.760000000000001e-11	1.3445621757198998e-14	0.0427063465454981	-0.0567632598880753	-2.84692082865646	-8.76505771685377	Down	Down	Yes	Gene
ENSG00000114054.13	PCCB	rs900818	C	T	T	0.93948	1.9199999999999998e-10	1.3445621757198998e-14	0.0427063465454981	-0.0567632598880753	-2.84692082865646	-8.76505771685377	Down	Down	Yes	Gene
ENSG00000114054.13	PCCB	rs1681817	C	T	T	0.93971	2.25e-10	1.0331062998153e-14	0.0427063465454981	-0.0567632598880753	-2.84692082865646	-8.80171786114854	Down	Down	Yes	Gene
ENSG00000114054.13	PCCB	rs6802702	G	A	A	0.9403	3.4e-10	1.40124826006043e-14	0.0427063465454981	-0.0567632598880753	-2.84692082865646	-8.75925907065645	Down	Down	Yes	Gene
ENSG00000114054.13	PCCB	rs1280624:136496690:T:C	T	C	C	0.9402	3.19e-10	4.25579208435444e-15	0.0427063465454981	-0.0567632598880753	-2.84692082865646	-8.92393931558725	Down	Down	Yes	Gene
ENSG00000114054.13	PCCB	rs1729951:136500733:T:G	T	G	G	0.9396100000000001	2.1000000000000002e-10	1.10227134198624e-14	0.0427063465454981	-0.0567632598880753	-2.84692082865646	-8.79269767633448	Down	Down	Yes	Gene
ENSG00000114054.13	PCCB	rs1280622:136508008:C:A	C	A	A	0.9404	6.439999999999999e-10	1.01413941013742e-05	0.0427063465454981	-0.0567632598880753	-2.84692082865646	-5.37508848284945	Down	Down	Yes	Gene
ENSG00000132563.15	REEP2	rs10055995:137698299:C:T	C	T	C	1.056	1.86e-08	3.6902099600053003e-06	6.375071903473989e-09	0.140288978265264	6.99751121864153	5.58424042332518	Up	Up	Yes	Gene
ENSG00000132563.15	REEP2	rs4835678	C	T	C	1.0556	2.3500000000000002e-08	4.86673021921562e-06	6.375071903473989e-09	0.140288978265264	6.99751121864153	5.52768949015414	Up	Up	Yes	Gene
ENSG00000132563.15	REEP2	rs7703010	C	A	C	1.0563	1.59e-08	6.11214283053397e-06	6.375071903473989e-09	0.140288978265264	6.99751121864153	5.48075398147367	Up	Up	Yes	Gene
ENSG00000132563.15	REEP2	rs7725416:137754180:T:A	T	A	T	1.0556	2.25e-08	6.11214283053397e-06	6.375071903473989e-09	0.140288978265264	6.99751121864153	5.48075398147367	Up	Up	Yes	Gene
ENSG00000132563.15	REEP2	rs7726234	T	C	T	1.0555	2.3399999999999998e-08	6.11214283053397e-06	6.375071903473989e-09	0.140288978265264	6.99751121864153	5.48075398147367	Up	Up	Yes	Gene
ENSG00000132563.15	REEP2	rs10040792	T	C	T	1.0556	2.17e-08	6.11214283053397e-06	6.375071903473989e-09	0.140288978265264	6.99751121864153	5.48075398147367	Up	Up	Yes	Gene
ENSG00000132563.15	REEP2	rs2286057:137766440:A:G	A	G	A	1.0563	1.8300000000000002e-08	6.11214283053397e-06	6.375071903473989e-09	0.140288978265264	6.99751121864153	5.48075398147367	Up	Up	Yes	Gene
ENSG00000132563.15	REEP2	rs982085:137775581:C:G	C	G	C	1.0571	1.03e-08	7.299955306220341e-05	6.375071903473989e-09	0.140288978265264	6.99751121864153	4.94221001414171	Up	Up	Yes	Gene
ENSG00000120733.13	KDM3B	rs7703010	C	A	C	1.0563	1.59e-08	0.0317012240803492	0.0284102460469425	-0.0293581941235758	-3.03124419936059	-3.258763140375529	Down	Down	Yes	Gene
ENSG00000120733.13	KDM3B	rs7725416:137754180:T:A	T	A	T	1.0556	2.25e-08	0.0317012240803492	0.0284102460469425	-0.0293581941235758	-3.03124419936059	-3.258763140375529	Down	Down	Yes	Gene
ENSG00000120733.13	KDM3B	rs7726234	T	C	T	1.0555	2.3399999999999998e-08	0.0317012240803492	0.0284102460469425	-0.0293581941235758	-3.03124419936059	-3.258763140375529	Down	Down	Yes	Gene
ENSG00000120733.13	KDM3B	rs10040792	T	C	T	1.0556	2.17e-08	0.0317012240803492	0.0284102460469425	-0.0293581941235758	-3.03124419936059	-3.258763140375529	Down	Down	Yes	Gene
ENSG00000120733.13	KDM3B	rs2286057:137766440:A:G	A	G	A	1.0563	1.8300000000000002e-08	0.0317012240803492	0.0284102460469425	-0.0293581941235758	-3.03124419936059	-3.258763140375529	Down	Down	Yes	Gene
ENSG00000120733.13	KDM3B	rs982085:137775581:C:G	C	G	C	1.0571	1.03e-08	0.0117891020231877	0.0284102460469425	-0.0293581941235758	-3.03124419936059	-3.596950980393129	Down	Down	Yes	Gene
ENSG00000124613.8	ZNF391	rs67652222:27586220:C:T	C	T	C	1.2592	5.1899999999999996e-40	0.0117631999630526	0.0414033408711031	0.0749533709841298	2.8624661182996	-3.5976557579042	Up	Down	No	Gene
ENSG00000124613.8	ZNF391	rs35715914:27592003:C:T	C	T	C	1.2619	2.8e-40	0.0009039846316346	0.0414033408711031	0.0749533709841298	2.8624661182996	-4.33254731026899	Up	Down	No	Gene
ENSG00000124613.8	ZNF391	rs13212093:27606716:C:T	C	T	C	1.2593	3.87e-40	0.00121116418869156	0.0414033408711031	0.0749533709841298	2.8624661182996	-4.25584918151637	Up	Down	No	Gene
ENSG00000124613.8	ZNF391	rs34038546:27607660:C:A	C	A	C	1.2590000000000001	5.97e-40	0.00122025430471134	0.0414033408711031	0.0749533709841298	2.8624661182996	-4.25389168851734	Up	Down	No	Gene
ENSG00000124613.8	ZNF391	rs144969912:27616843:C:T	C	T	C	1.26	4.23e-40	0.00122025430471134	0.0414033408711031	0.0749533709841298	2.8624661182996	-4.25389168851734	Up	Down	No	Gene
ENSG00000124613.8	ZNF391	rs142766897:27619691:C:CA	CA	C	C	0.79501	9.389999999999999e-40	0.00116714355414225	0.0414033408711031	0.0749533709841298	2.8624661182996	-4.26564005215199	Up	Down	No	Gene
ENSG00000124613.8	ZNF391	rs141342723:27622084:T:C	T	C	T	1.2603	1.7e-40	0.00122025430471134	0.0414033408711031	0.0749533709841298	2.8624661182996	-4.25389168851734	Up	Down	No	Gene
ENSG00000124613.8	ZNF391	rs34543938:27624640:A:G	A	G	A	1.2596	3.2e-40	0.00122025430471134	0.0414033408711031	0.0749533709841298	2.8624661182996	-4.25389168851734	Up	Down	No	Gene
ENSG00000124613.8	ZNF391	rs56405707:27640246:G:A	G	A	G	1.2599	4.2099999999999994e-40	0.00122025430471134	0.0414033408711031	0.0749533709841298	2.8624661182996	-4.25389168851734	Up	Down	No	Gene
ENSG00000124613.8	ZNF391	rs71559038:27640989:A:G	A	G	A	1.26	3.1499999999999997e-40	0.00122025430471134	0.0414033408711031	0.0749533709841298	2.8624661182996	-4.25389168851734	Up	Down	No	Gene
ENSG00000124613.8	ZNF391	rs13210634:27646492:A:G	A	G	A	1.2588	6.59e-40	0.00122025430471134	0.0414033408711031	0.0749533709841298	2.8624661182996	-4.25389168851734	Up	Down	No	Gene
ENSG00000124613.8	ZNF391	rs13215275:27647509:G:T	G	T	G	1.2589	4.69e-40	0.00122025430471134	0.0414033408711031	0.0749533709841298	2.8624661182996	-4.25389168851734	Up	Down	No	Gene
ENSG00000124613.8	ZNF391	rs72845070:27668300:A:C	A	C	A	1.2607	2.5199999999999997e-39	0.00122025430471134	0.0414033408711031	0.0749533709841298	2.8624661182996	-4.25389168851734	Up	Down	No	Gene
ENSG00000124613.8	ZNF391	rs149665610:27668465:TTTTG:T	T	TTTTG	TTTTG	0.794057	3.072999999999999e-40	0.00122025430471134	0.0414033408711031	0.0749533709841298	2.8624661182996	-4.25389168851734	Up	Down	No	Gene
ENSG00000124613.8	ZNF391	rs17749927	A	G	A	1.2579	8.689999999999999e-40	0.00122025430471134	0.0414033408711031	0.0749533709841298	2.8624661182996	-4.25389168851734	Up	Down	No	Gene
ENSG00000124613.8	ZNF391	rs13192965:27671825:G:A	G	A	G	1.2576	1.0699999999999998e-39	0.00230719014610585	0.0414033408711031	0.0749533709841298	2.8624661182996	-4.08112171644852	Up	Down	No	Gene
ENSG00000124613.8	ZNF391	rs1139226:27675290:A:T	A	T	A	1.0913	1.97e-15	0.00125695939313597	0.0414033408711031	0.0749533709841298	2.8624661182996	-4.245999605572759	Up	Down	No	Gene
ENSG00000124613.8	ZNF391	rs12179134:27675469:A:G	A	G	A	1.1317	1.5799999999999996e-22	0.0019793339976510397	0.0414033408711031	0.0749533709841298	2.8624661182996	-4.1233719141395015	Up	Down	No	Gene
ENSG00000124613.8	ZNF391	rs9468195:27676309:A:G	A	G	A	1.0904	2.710000000000001e-15	7.417008614097409e-05	0.0414033408711031	0.0749533709841298	2.8624661182996	-4.938604874412019	Up	Down	No	Gene
ENSG00000124613.8	ZNF391	rs4713118	A	G	A	1.0899	3.61e-15	0.00276369512067093	0.0414033408711031	0.0749533709841298	2.8624661182996	-4.03076003930404	Up	Down	No	Gene
ENSG00000124613.8	ZNF391	rs13215072:27677728:A:G	A	G	A	1.0901	3.2700000000000003e-15	0.00162754157206349	0.0414033408711031	0.0749533709841298	2.8624661182996	-4.17675136277634	Up	Down	No	Gene
ENSG00000124613.8	ZNF391	rs9393846:27679717:T:C	T	C	T	1.0997	3.92e-16	0.019027842809512	0.0414033408711031	0.0749533709841298	2.8624661182996	-3.43843851491714	Up	Down	No	Gene
ENSG00000124613.8	ZNF391	rs7772027:27682914:G:T	G	T	G	1.1042	1.56e-18	0.0041136518964778	0.0414033408711031	0.0749533709841298	2.8624661182996	-3.9175920028112	Up	Down	No	Gene
ENSG00000124613.8	ZNF391	rs9468200:27683063:T:A	T	A	T	1.1044	1.32e-18	0.010613813025387	0.0414033408711031	0.0749533709841298	2.8624661182996	-3.63043796179382	Up	Down	No	Gene
ENSG00000124613.8	ZNF391	rs34752872:27683244:A:T	A	T	A	1.1041	1.6400000000000001e-18	0.0041136518964778	0.0414033408711031	0.0749533709841298	2.8624661182996	-3.9175920028112	Up	Down	No	Gene
ENSG00000124613.8	ZNF391	rs9380010	A	G	A	1.1051	1.06e-18	0.0322867790215357	0.0414033408711031	0.0749533709841298	2.8624661182996	-3.25209849037116	Up	Down	No	Gene
ENSG00000124613.8	ZNF391	rs9368528:27683798:G:A	G	A	G	1.1038	2.0600000000000002e-18	0.0322867790215357	0.0414033408711031	0.0749533709841298	2.8624661182996	-3.25209849037116	Up	Down	No	Gene
ENSG00000124613.8	ZNF391	rs9380011:27683924:A:G	A	G	A	1.1059999999999999	6.2799999999999995e-19	0.0322867790215357	0.0414033408711031	0.0749533709841298	2.8624661182996	-3.25209849037116	Up	Down	No	Gene
ENSG00000124613.8	ZNF391	rs9368529:27684631:G:A	G	A	G	1.1028	4.24e-18	0.0322867790215357	0.0414033408711031	0.0749533709841298	2.8624661182996	-3.25209849037116	Up	Down	No	Gene
ENSG00000124613.8	ZNF391	rs9380012:27684654:A:G	A	G	A	1.1037	2.12e-18	0.0322867790215357	0.0414033408711031	0.0749533709841298	2.8624661182996	-3.25209849037116	Up	Down	No	Gene
ENSG00000124613.8	ZNF391	rs34409918:27685348:A:G	A	G	A	1.2585	6.159999999999998e-40	0.0009133836087820448	0.0414033408711031	0.0749533709841298	2.8624661182996	-4.32982054044127	Up	Down	No	Gene
ENSG00000124613.8	ZNF391	rs34432857:27685825:G:A	G	A	G	1.2587	5.3799999999999995e-40	0.0009133836087820448	0.0414033408711031	0.0749533709841298	2.8624661182996	-4.32982054044127	Up	Down	No	Gene
ENSG00000124613.8	ZNF391	rs35559309:27686947:CAA:C	CAA	C	CAA	1.1046200000000002	1.1520000000000001e-18	0.0045542788020409295	0.0414033408711031	0.0749533709841298	2.8624661182996	-3.8877327490646	Up	Down	No	Gene
ENSG00000124613.8	ZNF391	rs2394000:27686991:A:G	A	G	A	1.1039	1.8599999999999997e-18	0.0045542788020409295	0.0414033408711031	0.0749533709841298	2.8624661182996	-3.8877327490646	Up	Down	No	Gene
ENSG00000124613.8	ZNF391	rs9468201:27687035:C:T	C	T	C	1.1037	2.19e-18	0.0290666890313863	0.0414033408711031	0.0749533709841298	2.8624661182996	-3.29038585399581	Up	Down	No	Gene
ENSG00000124613.8	ZNF391	rs9393847:27687973:G:A	G	A	G	1.1039	1.96e-18	0.0045542788020409295	0.0414033408711031	0.0749533709841298	2.8624661182996	-3.8877327490646	Up	Down	No	Gene
ENSG00000124613.8	ZNF391	rs9393848:27688369:G:A	G	A	G	1.1039	1.8499999999999998e-18	0.0309026591443258	0.0414033408711031	0.0749533709841298	2.8624661182996	-3.26806691250617	Up	Down	No	Gene
ENSG00000124613.8	ZNF391	rs34064842:27688625:G:T	G	T	G	1.2583	6.74e-40	0.0010748283584453	0.0414033408711031	0.0749533709841298	2.8624661182996	-4.28733646218138	Up	Down	No	Gene
ENSG00000124613.8	ZNF391	rs9468203:27688667:A:G	A	G	A	1.1036	2.34e-18	0.0309026591443258	0.0414033408711031	0.0749533709841298	2.8624661182996	-3.26806691250617	Up	Down	No	Gene
ENSG00000124613.8	ZNF391	rs9468204:27688809:C:T	C	T	C	1.1038	1.9800000000000002e-18	0.0322867790215357	0.0414033408711031	0.0749533709841298	2.8624661182996	-3.25209849037116	Up	Down	No	Gene
ENSG00000124613.8	ZNF391	rs13212318:27688841:A:C	A	C	A	1.2585	6.159999999999998e-40	0.0009133836087820448	0.0414033408711031	0.0749533709841298	2.8624661182996	-4.32982054044127	Up	Down	No	Gene
ENSG00000124613.8	ZNF391	rs9468206:27690453:G:T	G	T	G	1.1033	1.97e-18	0.0267377642104766	0.0414033408711031	0.0749533709841298	2.8624661182996	-3.32039479046049	Up	Down	No	Gene
ENSG00000124613.8	ZNF391	rs6922574:27693003:A:T	A	T	A	1.1017	5.35e-18	0.0488338282843297	0.0414033408711031	0.0749533709841298	2.8624661182996	-3.09509954085228	Up	Down	No	Gene
ENSG00000124613.8	ZNF391	rs67869107:27694039:GTGACTATATTC:G	G	GTGACTATATTC	GTGACTATATTC	0.9122879999999999	2.165e-15	0.0488338282843297	0.0414033408711031	0.0749533709841298	2.8624661182996	-3.09509954085228	Up	Down	No	Gene
ENSG00000124613.8	ZNF391	rs9348775	C	T	C	1.1008	1.02e-17	0.0488338282843297	0.0414033408711031	0.0749533709841298	2.8624661182996	-3.09509954085228	Up	Down	No	Gene
ENSG00000124613.8	ZNF391	rs13202295:27698837:C:T	C	T	C	1.2622	1.2099999999999998e-39	0.0009133836087820448	0.0414033408711031	0.0749533709841298	2.8624661182996	-4.32982054044127	Up	Down	No	Gene
ENSG00000124613.8	ZNF391	rs13202291:27698857:A:G	A	G	A	1.2577	9.929999999999999e-40	0.0009133836087820448	0.0414033408711031	0.0749533709841298	2.8624661182996	-4.32982054044127	Up	Down	No	Gene
ENSG00000124613.8	ZNF391	rs17750424	T	C	T	1.2593	4.8e-40	0.0009133836087820448	0.0414033408711031	0.0749533709841298	2.8624661182996	-4.32982054044127	Up	Down	No	Gene
ENSG00000124613.8	ZNF391	rs13193542:27702425:G:T	G	T	G	1.2587	5.49e-40	0.0009133836087820448	0.0414033408711031	0.0749533709841298	2.8624661182996	-4.32982054044127	Up	Down	No	Gene
ENSG00000124613.8	ZNF391	rs13193480:27702561:A:G	A	G	A	1.2590000000000001	4.48e-40	0.0009133836087820448	0.0414033408711031	0.0749533709841298	2.8624661182996	-4.32982054044127	Up	Down	No	Gene
ENSG00000124613.8	ZNF391	rs17693963:27710165:A:C	A	C	A	1.2408	8.24e-38	0.0024403850199862	0.0414033408711031	0.0749533709841298	2.8624661182996	-4.065536498500951	Up	Down	No	Gene
ENSG00000124613.8	ZNF391	rs72847313:27730082:C:T	C	T	C	1.2597	3.91e-40	0.00225513813665998	0.0414033408711031	0.0749533709841298	2.8624661182996	-4.0874055948561	Up	Down	No	Gene
ENSG00000124613.8	ZNF391	rs17750747:27730334:T:C	T	C	T	1.2597	2.9900000000000003e-40	0.00225513813665998	0.0414033408711031	0.0749533709841298	2.8624661182996	-4.0874055948561	Up	Down	No	Gene
ENSG00000124613.8	ZNF391	rs35501037:27739566:T:A	T	A	T	1.2594	3.62e-40	0.0033798281859972103	0.0414033408711031	0.0749533709841298	2.8624661182996	-3.97393810747743	Up	Down	No	Gene
ENSG00000124613.8	ZNF391	rs9468225:27745719:T:G	T	G	T	1.1094	1.9e-19	0.0243922533039899	0.0414033408711031	0.0749533709841298	2.8624661182996	-3.35284075522609	Up	Down	No	Gene
ENSG00000124613.8	ZNF391	rs10484401:27746590:A:T	A	T	A	1.1049	4.65e-18	0.0456808909028657	0.0414033408711031	0.0749533709841298	2.8624661182996	-3.1211364766408	Up	Down	No	Gene
ENSG00000124613.8	ZNF391	rs200465:27757654:T:A	T	A	T	1.1052	1.27e-18	0.0497349924077048	0.0414033408711031	0.0749533709841298	2.8624661182996	-3.08784346912091	Up	Down	No	Gene
ENSG00000124613.8	ZNF391	rs35037868:27759115:G:C	G	C	G	1.2635	5.6e-40	0.00308023019782876	0.0414033408711031	0.0749533709841298	2.8624661182996	-4.0003536274138	Up	Down	No	Gene
ENSG00000124613.8	ZNF391	rs72164066:27767173:TTTTG:T	T	TTTTG	TTTTG	0.79724	1.8779999999999998e-39	0.00269853700059118	0.0414033408711031	0.0749533709841298	2.8624661182996	-4.03747725425629	Up	Down	No	Gene
ENSG00000124613.8	ZNF391	rs13195728:27771106:T:C	T	C	T	1.2611	1.6199999999999996e-40	0.00316386245670522	0.0414033408711031	0.0749533709841298	2.8624661182996	-3.99280452246879	Up	Down	No	Gene
ENSG00000124613.8	ZNF391	rs17751184:27775028:C:T	C	T	C	1.2622	6.54e-41	0.00300506157220894	0.0414033408711031	0.0749533709841298	2.8624661182996	-4.00727657706698	Up	Down	No	Gene
ENSG00000124613.8	ZNF391	rs34718920:27783941:C:T	C	T	C	1.2621	7.009999999999998e-41	0.00300506157220894	0.0414033408711031	0.0749533709841298	2.8624661182996	-4.00727657706698	Up	Down	No	Gene
ENSG00000124613.8	ZNF391	rs200503:27785882:A:G	A	G	A	1.0954	1.45e-15	0.00655161880065311	0.0414033408711031	0.0749533709841298	2.8624661182996	-3.77961613769202	Up	Down	No	Gene
ENSG00000124613.8	ZNF391	rs200502:27788062:C:T	C	T	C	1.0966	3.6000000000000003e-16	0.00706544490272148	0.0414033408711031	0.0749533709841298	2.8624661182996	-3.7567345933651697	Up	Down	No	Gene
ENSG00000124613.8	ZNF391	rs59074088:27792604:TTGTC:T	T	TTGTC	TTGTC	0.8356040000000001	1.5889999999999995e-30	0.00159916550095947	0.0414033408711031	0.0749533709841298	2.8624661182996	-4.18152877734957	Up	Down	No	Gene
ENSG00000124613.8	ZNF391	rs200497:27792640:C:T	C	T	C	1.1991	3.77e-31	0.00159916550095947	0.0414033408711031	0.0749533709841298	2.8624661182996	-4.18152877734957	Up	Down	No	Gene
ENSG00000124613.8	ZNF391	rs200493:27795418:G:A	G	A	G	1.1956	2.52e-31	0.004871759099947521	0.0414033408711031	0.0749533709841298	2.8624661182996	-3.86799968023532	Up	Down	No	Gene
ENSG00000124613.8	ZNF391	rs200490	G	T	G	1.1981	6.95e-31	0.0060903310701547605	0.0414033408711031	0.0749533709841298	2.8624661182996	-3.80149925060334	Up	Down	No	Gene
ENSG00000124613.8	ZNF391	rs71559050:27797416:C:A	C	A	C	1.262	9.409999999999999e-41	0.00300506157220894	0.0414033408711031	0.0749533709841298	2.8624661182996	-4.00727657706698	Up	Down	No	Gene
ENSG00000124613.8	ZNF391	rs200489:27798257:T:C	T	C	T	1.199	3.95e-31	0.00539902160335411	0.0414033408711031	0.0749533709841298	2.8624661182996	-3.8375984915035497	Up	Down	No	Gene
ENSG00000124613.8	ZNF391	rs67101035:27798887:C:G	C	G	C	1.2612	1.2e-40	0.00300506157220894	0.0414033408711031	0.0749533709841298	2.8624661182996	-4.00727657706698	Up	Down	No	Gene
ENSG00000124613.8	ZNF391	rs201004	T	C	T	1.1235	3.05e-20	0.0234904427061543	0.0414033408711031	0.0749533709841298	2.8624661182996	-3.36593803105443	Up	Down	No	Gene
ENSG00000124613.8	ZNF391	rs34706883	A	C	A	1.2622	6.5e-41	0.00300506157220894	0.0414033408711031	0.0749533709841298	2.8624661182996	-4.00727657706698	Up	Down	No	Gene
ENSG00000124613.8	ZNF391	rs13212651	A	G	A	1.2615	1.0099999999999996e-40	0.00288754533554658	0.0414033408711031	0.0749533709841298	2.8624661182996	-4.01851431742938	Up	Down	No	Gene
ENSG00000124613.8	ZNF391	rs201002	A	G	A	1.1969	1.4899999999999997e-30	0.0067498317278193104	0.0414033408711031	0.0749533709841298	2.8624661182996	-3.77062024556086	Up	Down	No	Gene
ENSG00000124613.8	ZNF391	rs201001:27808899:T:C	T	C	T	1.1239	2.4e-20	0.0234904427061543	0.0414033408711031	0.0749533709841298	2.8624661182996	-3.36593803105443	Up	Down	No	Gene
ENSG00000124613.8	ZNF391	rs201000:27809159:C:T	C	T	C	1.1235	3.23e-20	0.0234904427061543	0.0414033408711031	0.0749533709841298	2.8624661182996	-3.36593803105443	Up	Down	No	Gene
ENSG00000124613.8	ZNF391	rs35819751:27810569:A:G	A	G	A	1.2615	1.3e-40	0.00300506157220894	0.0414033408711031	0.0749533709841298	2.8624661182996	-4.00727657706698	Up	Down	No	Gene
ENSG00000124613.8	ZNF391	rs175597	T	C	T	1.1972	1.19e-30	0.00539902160335411	0.0414033408711031	0.0749533709841298	2.8624661182996	-3.8375984915035497	Up	Down	No	Gene
ENSG00000124613.8	ZNF391	rs200996:27811828:G:A	G	A	G	1.1961	2.43e-30	0.0040551237832672	0.0414033408711031	0.0749533709841298	2.8624661182996	-3.92174112133566	Up	Down	No	Gene
ENSG00000124613.8	ZNF391	rs200995	T	C	T	1.1964	1.97e-30	0.006159775136121821	0.0414033408711031	0.0749533709841298	2.8624661182996	-3.79810854824533	Up	Down	No	Gene
ENSG00000124613.8	ZNF391	rs200994	G	T	G	1.1017	1.3999999999999998e-16	0.0434827786353381	0.0414033408711031	0.0749533709841298	2.8624661182996	-3.1403319014036803	Up	Down	No	Gene
ENSG00000124613.8	ZNF391	rs7449460	A	G	A	1.2044	4.86e-27	0.0198661438143111	0.0414033408711031	0.0749533709841298	2.8624661182996	-3.42381604920795	Up	Down	No	Gene
ENSG00000124613.8	ZNF391	rs13194781	A	G	A	1.2598	2.7e-40	0.00300506157220894	0.0414033408711031	0.0749533709841298	2.8624661182996	-4.00727657706698	Up	Down	No	Gene
ENSG00000124613.8	ZNF391	rs200990	T	G	T	1.1961	3.49e-30	0.00872292258268898	0.0414033408711031	0.0749533709841298	2.8624661182996	-3.6919853532626	Up	Down	No	Gene
ENSG00000124613.8	ZNF391	rs200989	A	G	A	1.1974	1.2799999999999999e-30	0.00539902160335411	0.0414033408711031	0.0749533709841298	2.8624661182996	-3.8375984915035497	Up	Down	No	Gene
ENSG00000124613.8	ZNF391	rs36116761:27818482:C:G	C	G	C	1.2601	2.36e-40	0.00300506157220894	0.0414033408711031	0.0749533709841298	2.8624661182996	-4.00727657706698	Up	Down	No	Gene
ENSG00000124613.8	ZNF391	rs34194357:27818535:A:G	A	G	A	1.26	2.52e-40	0.00300506157220894	0.0414033408711031	0.0749533709841298	2.8624661182996	-4.00727657706698	Up	Down	No	Gene
ENSG00000124613.8	ZNF391	rs34295134:27828151:T:A	T	A	T	1.1964	2e-30	0.00349244546245204	0.0414033408711031	0.0749533709841298	2.8624661182996	-3.96458505431565	Up	Down	No	Gene
ENSG00000124613.8	ZNF391	rs200983:27830326:C:T	C	T	C	1.1965	1.9099999999999997e-30	0.00349244546245204	0.0414033408711031	0.0749533709841298	2.8624661182996	-3.96458505431565	Up	Down	No	Gene
ENSG00000124613.8	ZNF391	rs200981:27833174:A:G	A	G	A	1.1959	2.78e-30	0.00537567114900533	0.0414033408711031	0.0749533709841298	2.8624661182996	-3.8388730277619914	Up	Down	No	Gene
ENSG00000124613.8	ZNF391	rs13199772	A	G	A	1.2599	2.6800000000000002e-40	0.00300506157220894	0.0414033408711031	0.0749533709841298	2.8624661182996	-4.00727657706698	Up	Down	No	Gene
ENSG00000124613.8	ZNF391	rs17763089:27835218:G:A	G	A	G	1.2593	3.6699999999999994e-40	0.00300506157220894	0.0414033408711031	0.0749533709841298	2.8624661182996	-4.00727657706698	Up	Down	No	Gene
ENSG00000124613.8	ZNF391	rs200950:27835772:A:G	A	G	A	1.1965	1.8499999999999998e-30	0.00539902160335411	0.0414033408711031	0.0749533709841298	2.8624661182996	-3.8375984915035497	Up	Down	No	Gene
ENSG00000124613.8	ZNF391	rs200952:27836976:C:T	C	T	C	1.1964	2.02e-30	0.00539902160335411	0.0414033408711031	0.0749533709841298	2.8624661182996	-3.8375984915035497	Up	Down	No	Gene
ENSG00000124613.8	ZNF391	rs17695758:27837183:T:C	T	C	T	1.2596	3.1499999999999997e-40	0.00300506157220894	0.0414033408711031	0.0749533709841298	2.8624661182996	-4.00727657706698	Up	Down	No	Gene
ENSG00000124613.8	ZNF391	rs200953	T	C	T	1.193	1.32e-29	0.00537567114900533	0.0414033408711031	0.0749533709841298	2.8624661182996	-3.8388730277619914	Up	Down	No	Gene
ENSG00000124613.8	ZNF391	rs35366602:27838518:C:CT	CT	C	C	0.8358549999999999	1.97e-30	0.00539902160335411	0.0414033408711031	0.0749533709841298	2.8624661182996	-3.8375984915035497	Up	Down	No	Gene
ENSG00000124613.8	ZNF391	rs45509595:27840926:T:C	T	C	T	1.2622	9.37e-40	0.00998286931866847	0.0414033408711031	0.0749533709841298	2.8624661182996	-3.6497831303256	Up	Down	No	Gene
ENSG00000124613.8	ZNF391	rs557042:27845129:C:T	C	T	C	1.1965	1.1400000000000002e-29	0.012670179510068998	0.0414033408711031	0.0749533709841298	2.8624661182996	-3.57369580421832	Up	Down	No	Gene
ENSG00000124613.8	ZNF391	rs483143:27846744:G:C	G	C	G	1.195	1.85e-29	0.0175377899050867	0.0414033408711031	0.0749533709841298	2.8624661182996	-3.4660835183486896	Up	Down	No	Gene
ENSG00000124613.8	ZNF391	rs494887:27850873:G:A	G	A	G	1.1283	1.76e-20	0.00114176152494239	0.0414033408711031	0.0749533709841298	2.8624661182996	-4.2714011088392	Up	Down	No	Gene
ENSG00000124613.8	ZNF391	rs200980:27852011:C:T	C	T	C	1.1278	2.4300000000000003e-20	0.0013232440283668199	0.0414033408711031	0.0749533709841298	2.8624661182996	-4.2322713280804	Up	Down	No	Gene
ENSG00000124613.8	ZNF391	rs200979	G	A	G	1.1281	1.93e-20	0.00114176152494239	0.0414033408711031	0.0749533709841298	2.8624661182996	-4.2714011088392	Up	Down	No	Gene
ENSG00000124613.8	ZNF391	rs200977:27854301:T:C	T	C	T	1.1957	1.7899999999999993e-29	0.0146163590303443	0.0414033408711031	0.0749533709841298	2.8624661182996	-3.5268234587211205	Up	Down	No	Gene
ENSG00000124613.8	ZNF391	rs169287:27854760:C:A	C	A	C	1.1277	2.4700000000000004e-20	0.00107779420671258	0.0414033408711031	0.0749533709841298	2.8624661182996	-4.2866098468232	Up	Down	No	Gene
ENSG00000124613.8	ZNF391	rs200976:27854963:A:G	A	G	A	1.1271	5.31e-20	0.00107779420671258	0.0414033408711031	0.0749533709841298	2.8624661182996	-4.2866098468232	Up	Down	No	Gene
ENSG00000124613.8	ZNF391	rs200975:27855625:G:T	G	T	G	1.1279	2.2699999999999998e-20	0.00114176152494239	0.0414033408711031	0.0749533709841298	2.8624661182996	-4.2714011088392	Up	Down	No	Gene
ENSG00000124613.8	ZNF391	rs200974:27855845:A:G	A	G	A	1.1282	1.8799999999999998e-20	0.00114176152494239	0.0414033408711031	0.0749533709841298	2.8624661182996	-4.2714011088392	Up	Down	No	Gene
ENSG00000124613.8	ZNF391	rs200973:27858421:A:G	A	G	A	1.1274	3.01e-20	0.000960745267218117	0.0414033408711031	0.0749533709841298	2.8624661182996	-4.316648699975231	Up	Down	No	Gene
ENSG00000124613.8	ZNF391	rs200968	T	C	T	1.1278	2.3599999999999998e-20	0.00114176152494239	0.0414033408711031	0.0749533709841298	2.8624661182996	-4.2714011088392	Up	Down	No	Gene
ENSG00000124613.8	ZNF391	rs200966:27862152:T:C	T	C	T	1.1272	4.04e-20	0.00179843568003672	0.0414033408711031	0.0749533709841298	2.8624661182996	-4.149644114771959	Up	Down	No	Gene
ENSG00000124613.8	ZNF391	rs66868086:27865902:A:T	A	T	A	1.2619	1.4599999999999995e-39	0.00515640016499123	0.0414033408711031	0.0749533709841298	2.8624661182996	-3.85121135075908	Up	Down	No	Gene
ENSG00000124613.8	ZNF391	rs13199649:27868792:C:T	C	T	C	1.2611	1.87e-39	0.004518414926283521	0.0414033408711031	0.0749533709841298	2.8624661182996	-3.8900377555477297	Up	Down	No	Gene
ENSG00000204789.4	ZNF204P	rs12179134:27675469:A:G	A	G	A	1.1317	1.5799999999999996e-22	0.0215998896541585	0.0139471287048982	0.0971106075547181	3.3262684941479	-3.39516550930534	Up	Down	No	Gene
ENSG00000204789.4	ZNF204P	rs9468195:27676309:A:G	A	G	A	1.0904	2.710000000000001e-15	0.0208451293890179	0.0139471287048982	0.0971106075547181	3.3262684941479	-3.4073856180913	Up	Down	No	Gene
ENSG00000204789.4	ZNF204P	rs7772027:27682914:G:T	G	T	G	1.1042	1.56e-18	0.0277877411994837	0.0139471287048982	0.0971106075547181	3.3262684941479	-3.30650052668024	Up	Down	No	Gene
ENSG00000204789.4	ZNF204P	rs9468200:27683063:T:A	T	A	T	1.1044	1.32e-18	0.0177418480210037	0.0139471287048982	0.0971106075547181	3.3262684941479	-3.46216879053663	Up	Down	No	Gene
ENSG00000204789.4	ZNF204P	rs34752872:27683244:A:T	A	T	A	1.1041	1.6400000000000001e-18	0.0277877411994837	0.0139471287048982	0.0971106075547181	3.3262684941479	-3.30650052668024	Up	Down	No	Gene
ENSG00000204789.4	ZNF204P	rs35559309:27686947:CAA:C	CAA	C	CAA	1.1046200000000002	1.1520000000000001e-18	0.0271900505654789	0.0139471287048982	0.0971106075547181	3.3262684941479	-3.31433602312386	Up	Down	No	Gene
ENSG00000204789.4	ZNF204P	rs2394000:27686991:A:G	A	G	A	1.1039	1.8599999999999997e-18	0.0271900505654789	0.0139471287048982	0.0971106075547181	3.3262684941479	-3.31433602312386	Up	Down	No	Gene
ENSG00000204789.4	ZNF204P	rs9393847:27687973:G:A	G	A	G	1.1039	1.96e-18	0.0271900505654789	0.0139471287048982	0.0971106075547181	3.3262684941479	-3.31433602312386	Up	Down	No	Gene
ENSG00000204789.4	ZNF204P	rs9357045:27688927:G:A	G	A	G	1.1286	1.63e-21	0.00568549142733745	0.0139471287048982	0.0971106075547181	3.3262684941479	-3.82206691662536	Up	Down	No	Gene
ENSG00000204789.4	ZNF204P	rs9348774:27688930:C:T	C	T	C	1.1288	9.54e-22	0.0224757511022537	0.0139471287048982	0.0971106075547181	3.3262684941479	-3.38132922265868	Up	Down	No	Gene
ENSG00000204789.4	ZNF204P	rs9295740	G	A	G	1.1302	1.79e-22	0.0294887011358904	0.0139471287048982	0.0971106075547181	3.3262684941479	-3.2851718637851297	Up	Down	No	Gene
ENSG00000204789.4	ZNF204P	rs2056923:27689939:T:C	T	C	T	1.1519	9.79e-27	0.0106867145971661	0.0139471287048982	0.0971106075547181	3.3262684941479	-3.62826906807302	Up	Down	No	Gene
ENSG00000204789.4	ZNF204P	rs6922574:27693003:A:T	A	T	A	1.1017	5.35e-18	0.0284114900238103	0.0139471287048982	0.0971106075547181	3.3262684941479	-3.29855629975006	Up	Down	No	Gene
ENSG00000204789.4	ZNF204P	rs67869107:27694039:GTGACTATATTC:G	G	GTGACTATATTC	GTGACTATATTC	0.9122879999999999	2.165e-15	0.0284114900238103	0.0139471287048982	0.0971106075547181	3.3262684941479	-3.29855629975006	Up	Down	No	Gene
ENSG00000204789.4	ZNF204P	rs9348775	C	T	C	1.1008	1.02e-17	0.0284114900238103	0.0139471287048982	0.0971106075547181	3.3262684941479	-3.29855629975006	Up	Down	No	Gene
ENSG00000137185.11	ZSCAN9	rs35501037:27739566:T:A	T	A	T	1.2594	3.62e-40	0.0394942361396967	0.0136566530870185	-0.0823974512649611	-3.3378020604746497	-3.17693364988348	Down	Down	Yes	Gene
ENSG00000137185.11	ZSCAN9	rs35037868:27759115:G:C	G	C	G	1.2635	5.6e-40	0.0191286947411331	0.0136566530870185	-0.0823974512649611	-3.3378020604746497	-3.43664692980427	Down	Down	Yes	Gene
ENSG00000137185.11	ZSCAN9	rs72164066:27767173:TTTTG:T	T	TTTTG	TTTTG	0.79724	1.8779999999999998e-39	0.0475138747513554	0.0136566530870185	-0.0823974512649611	-3.3378020604746497	-3.1058075087522	Down	Down	Yes	Gene
ENSG00000137185.11	ZSCAN9	rs13195728:27771106:T:C	T	C	T	1.2611	1.6199999999999996e-40	0.0389309588528716	0.0136566530870185	-0.0823974512649611	-3.3378020604746497	-3.18236675461032	Down	Down	Yes	Gene
ENSG00000137185.11	ZSCAN9	rs17751184:27775028:C:T	C	T	C	1.2622	6.54e-41	0.0388277284265751	0.0136566530870185	-0.0823974512649611	-3.3378020604746497	-3.1833851936789306	Down	Down	Yes	Gene
ENSG00000137185.11	ZSCAN9	rs34718920:27783941:C:T	C	T	C	1.2621	7.009999999999998e-41	0.0388277284265751	0.0136566530870185	-0.0823974512649611	-3.3378020604746497	-3.1833851936789306	Down	Down	Yes	Gene
ENSG00000137185.11	ZSCAN9	rs71559050:27797416:C:A	C	A	C	1.262	9.409999999999999e-41	0.0388277284265751	0.0136566530870185	-0.0823974512649611	-3.3378020604746497	-3.1833851936789306	Down	Down	Yes	Gene
ENSG00000137185.11	ZSCAN9	rs67101035:27798887:C:G	C	G	C	1.2612	1.2e-40	0.0388277284265751	0.0136566530870185	-0.0823974512649611	-3.3378020604746497	-3.1833851936789306	Down	Down	Yes	Gene
ENSG00000137185.11	ZSCAN9	rs34706883	A	C	A	1.2622	6.5e-41	0.0388277284265751	0.0136566530870185	-0.0823974512649611	-3.3378020604746497	-3.1833851936789306	Down	Down	Yes	Gene
ENSG00000137185.11	ZSCAN9	rs13212651	A	G	A	1.2615	1.0099999999999996e-40	0.0409289154709963	0.0136566530870185	-0.0823974512649611	-3.3378020604746497	-3.1634096142077204	Down	Down	Yes	Gene
ENSG00000137185.11	ZSCAN9	rs35819751:27810569:A:G	A	G	A	1.2615	1.3e-40	0.0388277284265751	0.0136566530870185	-0.0823974512649611	-3.3378020604746497	-3.1833851936789306	Down	Down	Yes	Gene
ENSG00000137185.11	ZSCAN9	rs13194781	A	G	A	1.2598	2.7e-40	0.0388277284265751	0.0136566530870185	-0.0823974512649611	-3.3378020604746497	-3.1833851936789306	Down	Down	Yes	Gene
ENSG00000137185.11	ZSCAN9	rs36116761:27818482:C:G	C	G	C	1.2601	2.36e-40	0.0388277284265751	0.0136566530870185	-0.0823974512649611	-3.3378020604746497	-3.1833851936789306	Down	Down	Yes	Gene
ENSG00000137185.11	ZSCAN9	rs34194357:27818535:A:G	A	G	A	1.26	2.52e-40	0.0388277284265751	0.0136566530870185	-0.0823974512649611	-3.3378020604746497	-3.1833851936789306	Down	Down	Yes	Gene
ENSG00000137185.11	ZSCAN9	rs13199772	A	G	A	1.2599	2.6800000000000002e-40	0.0388277284265751	0.0136566530870185	-0.0823974512649611	-3.3378020604746497	-3.1833851936789306	Down	Down	Yes	Gene
ENSG00000137185.11	ZSCAN9	rs17763089:27835218:G:A	G	A	G	1.2593	3.6699999999999994e-40	0.0388277284265751	0.0136566530870185	-0.0823974512649611	-3.3378020604746497	-3.1833851936789306	Down	Down	Yes	Gene
ENSG00000137185.11	ZSCAN9	rs17695758:27837183:T:C	T	C	T	1.2596	3.1499999999999997e-40	0.0388277284265751	0.0136566530870185	-0.0823974512649611	-3.3378020604746497	-3.1833851936789306	Down	Down	Yes	Gene
ENSG00000137185.11	ZSCAN9	rs45509595:27840926:T:C	T	C	T	1.2622	9.37e-40	0.0165835121575555	0.0136566530870185	-0.0823974512649611	-3.3378020604746497	-3.48483650707021	Down	Down	Yes	Gene
ENSG00000137185.11	ZSCAN9	rs66868086:27865902:A:T	A	T	A	1.2619	1.4599999999999995e-39	0.00688896446052575	0.0136566530870185	-0.0823974512649611	-3.3378020604746497	-3.76444744462449	Down	Down	Yes	Gene
ENSG00000137185.11	ZSCAN9	rs13199649:27868792:C:T	C	T	C	1.2611	1.87e-39	0.00649548502059279	0.0136566530870185	-0.0823974512649611	-3.3378020604746497	-3.7822289553527497	Down	Down	Yes	Gene
ENSG00000137185.11	ZSCAN9	rs34788973:27879200:C:A	C	A	C	1.2603	1.499999999999999e-39	0.021523216890247	0.0136566530870185	-0.0823974512649611	-3.3378020604746497	-3.39638518206025	Down	Down	Yes	Gene
ENSG00000137185.11	ZSCAN9	rs61742093:27879982:A:G	A	G	A	1.2599	1.83e-39	0.021523216890247	0.0136566530870185	-0.0823974512649611	-3.3378020604746497	-3.39638518206025	Down	Down	Yes	Gene
ENSG00000137185.11	ZSCAN9	rs13218875	C	T	C	1.2515	1.8399999999999998e-38	0.0165835121575555	0.0136566530870185	-0.0823974512649611	-3.3378020604746497	-3.48483650707021	Down	Down	Yes	Gene
ENSG00000137185.11	ZSCAN9	rs71559054:27896799:A:C	A	C	A	1.2586	3.9499999999999994e-39	0.0165835121575555	0.0136566530870185	-0.0823974512649611	-3.3378020604746497	-3.48483650707021	Down	Down	Yes	Gene
ENSG00000137185.11	ZSCAN9	rs67040724:27905509:T:C	T	C	T	1.2594	2.5699999999999998e-39	0.0165835121575555	0.0136566530870185	-0.0823974512649611	-3.3378020604746497	-3.48483650707021	Down	Down	Yes	Gene
ENSG00000137185.11	ZSCAN9	rs149583087:27912437:G:A	G	A	G	1.2597	3.19e-39	0.0165835121575555	0.0136566530870185	-0.0823974512649611	-3.3378020604746497	-3.48483650707021	Down	Down	Yes	Gene
ENSG00000137185.11	ZSCAN9	rs67662114:27932301:G:A	G	A	G	1.2588	3.52e-39	0.0165835121575555	0.0136566530870185	-0.0823974512649611	-3.3378020604746497	-3.48483650707021	Down	Down	Yes	Gene
ENSG00000137185.11	ZSCAN9	rs13216117:27938484:A:G	A	G	A	1.2598	1.93e-39	0.0165835121575555	0.0136566530870185	-0.0823974512649611	-3.3378020604746497	-3.48483650707021	Down	Down	Yes	Gene
ENSG00000137185.11	ZSCAN9	rs36101351:27943369:C:T	C	T	C	1.2592	1.8e-39	0.0165835121575555	0.0136566530870185	-0.0823974512649611	-3.3378020604746497	-3.48483650707021	Down	Down	Yes	Gene
ENSG00000137185.11	ZSCAN9	rs28360499:27945396:G:A	G	A	G	1.2583	3.0899999999999996e-39	0.0162409470703465	0.0136566530870185	-0.0823974512649611	-3.3378020604746497	-3.4917912111619502	Down	Down	Yes	Gene
ENSG00000137185.11	ZSCAN9	rs71537572:27970715:T:C	T	C	T	1.2589	2.16e-39	0.0165835121575555	0.0136566530870185	-0.0823974512649611	-3.3378020604746497	-3.48483650707021	Down	Down	Yes	Gene
ENSG00000137185.11	ZSCAN9	rs71546588:27971449:GC:G	G	GC	GC	0.794375	2.1559999999999998e-39	0.0165835121575555	0.0136566530870185	-0.0823974512649611	-3.3378020604746497	-3.48483650707021	Down	Down	Yes	Gene
ENSG00000137185.11	ZSCAN9	rs142965311:27989252:C:T	C	T	C	1.2579	3.0899999999999996e-39	0.0119122515123656	0.0136566530870185	-0.0823974512649611	-3.3378020604746497	-3.59360222784181	Down	Down	Yes	Gene
ENSG00000137185.11	ZSCAN9	rs138234416:27992898:G:A	G	A	G	1.2677	1.69e-39	0.0119122515123656	0.0136566530870185	-0.0823974512649611	-3.3378020604746497	-3.59360222784181	Down	Down	Yes	Gene
ENSG00000137185.11	ZSCAN9	rs71559067:27994416:A:T	A	T	A	1.2587	2.8799999999999997e-39	0.0119122515123656	0.0136566530870185	-0.0823974512649611	-3.3378020604746497	-3.59360222784181	Down	Down	Yes	Gene
ENSG00000137185.11	ZSCAN9	rs13193295:28003228:C:G	C	G	C	1.2607	9.4e-40	0.00774136092882828	0.0136566530870185	-0.0823974512649611	-3.3378020604746497	-3.7288675955477695	Down	Down	Yes	Gene
ENSG00000137185.11	ZSCAN9	rs13200214:28017250:C:T	C	T	C	1.2608	8.97e-40	0.0220642624754386	0.0136566530870185	-0.0823974512649611	-3.3378020604746497	-3.38774917177741	Down	Down	Yes	Gene
ENSG00000137185.11	ZSCAN9	rs138278759:28055592:A:AAG	A	AAG	A	1.26352	1.045e-40	0.0165835121575555	0.0136566530870185	-0.0823974512649611	-3.3378020604746497	-3.48483650707021	Down	Down	Yes	Gene
ENSG00000137185.11	ZSCAN9	rs35902873:28058949:G:C	G	C	G	1.2649	7.28e-41	0.0165835121575555	0.0136566530870185	-0.0823974512649611	-3.3378020604746497	-3.48483650707021	Down	Down	Yes	Gene
ENSG00000137185.11	ZSCAN9	rs13197574	T	C	T	1.2642	6.879999999999998e-41	0.0165835121575555	0.0136566530870185	-0.0823974512649611	-3.3378020604746497	-3.48483650707021	Down	Down	Yes	Gene
ENSG00000137185.11	ZSCAN9	rs34166054:28065801:T:C	T	C	T	1.2636	9.729999999999999e-41	0.0165835121575555	0.0136566530870185	-0.0823974512649611	-3.3378020604746497	-3.48483650707021	Down	Down	Yes	Gene
ENSG00000137185.11	ZSCAN9	rs71546598:28072877:CCGACCTGGT:C	CCGACCTGGT	C	CCGACCTGGT	1.26339	1.0640000000000001e-40	0.0165835121575555	0.0136566530870185	-0.0823974512649611	-3.3378020604746497	-3.48483650707021	Down	Down	Yes	Gene
ENSG00000137185.11	ZSCAN9	rs34662244:28073881:G:A	G	A	G	1.2372	5.139999999999999e-36	0.0165835121575555	0.0136566530870185	-0.0823974512649611	-3.3378020604746497	-3.48483650707021	Down	Down	Yes	Gene
ENSG00000137185.11	ZSCAN9	rs35952432:28074901:C:T	C	T	C	1.2555	1.8399999999999997e-40	0.0165835121575555	0.0136566530870185	-0.0823974512649611	-3.3378020604746497	-3.48483650707021	Down	Down	Yes	Gene
ENSG00000137185.11	ZSCAN9	rs13203816:28079598:T:C	T	C	T	1.2631	1.3400000000000001e-40	0.0165835121575555	0.0136566530870185	-0.0823974512649611	-3.3378020604746497	-3.48483650707021	Down	Down	Yes	Gene
ENSG00000137185.11	ZSCAN9	rs34588114:28080628:C:A	C	A	C	1.263	1.4399999999999996e-40	0.0165835121575555	0.0136566530870185	-0.0823974512649611	-3.3378020604746497	-3.48483650707021	Down	Down	Yes	Gene
ENSG00000137185.11	ZSCAN9	rs68188794:28080777:T:C	T	C	T	1.329	3.46e-39	0.0119122515123656	0.0136566530870185	-0.0823974512649611	-3.3378020604746497	-3.59360222784181	Down	Down	Yes	Gene
ENSG00000137185.11	ZSCAN9	rs34371502:28081758:T:C	T	C	T	1.2632	1.25e-40	0.0165835121575555	0.0136566530870185	-0.0823974512649611	-3.3378020604746497	-3.48483650707021	Down	Down	Yes	Gene
ENSG00000137185.11	ZSCAN9	rs71559072:28089481:C:T	C	T	C	1.2633	8.950000000000001e-41	0.0165835121575555	0.0136566530870185	-0.0823974512649611	-3.3378020604746497	-3.48483650707021	Down	Down	Yes	Gene
ENSG00000137185.11	ZSCAN9	rs35345226:28091580:A:G	A	G	A	1.2632	1.25e-40	0.0165835121575555	0.0136566530870185	-0.0823974512649611	-3.3378020604746497	-3.48483650707021	Down	Down	Yes	Gene
ENSG00000137185.11	ZSCAN9	rs35749575:28114818:G:T	G	T	G	1.2635	7.85e-41	0.0165835121575555	0.0136566530870185	-0.0823974512649611	-3.3378020604746497	-3.48483650707021	Down	Down	Yes	Gene
ENSG00000137185.11	ZSCAN9	rs72846780:28119055:T:C	T	C	T	1.2627	1.6899999999999992e-40	0.0165835121575555	0.0136566530870185	-0.0823974512649611	-3.3378020604746497	-3.48483650707021	Down	Down	Yes	Gene
ENSG00000137185.11	ZSCAN9	rs13205911	C	T	C	1.2634	8.199999999999998e-41	0.0165835121575555	0.0136566530870185	-0.0823974512649611	-3.3378020604746497	-3.48483650707021	Down	Down	Yes	Gene
ENSG00000137185.11	ZSCAN9	rs13197175:28129231:C:T	C	T	C	1.2658	1.12e-40	0.0165835121575555	0.0136566530870185	-0.0823974512649611	-3.3378020604746497	-3.48483650707021	Down	Down	Yes	Gene
ENSG00000137185.11	ZSCAN9	rs13197176:28129232:C:T	C	T	C	1.2693	5.320000000000001e-41	0.0165835121575555	0.0136566530870185	-0.0823974512649611	-3.3378020604746497	-3.48483650707021	Down	Down	Yes	Gene
ENSG00000137185.11	ZSCAN9	rs13201308:28130089:C:T	C	T	C	1.2631	1.0299999999999999e-40	0.0165835121575555	0.0136566530870185	-0.0823974512649611	-3.3378020604746497	-3.48483650707021	Down	Down	Yes	Gene
ENSG00000137185.11	ZSCAN9	rs34765154:28130450:G:A	G	A	G	1.2634	8.199999999999998e-41	0.0165835121575555	0.0136566530870185	-0.0823974512649611	-3.3378020604746497	-3.48483650707021	Down	Down	Yes	Gene
ENSG00000137185.11	ZSCAN9	rs34505829:28133239:A:T	A	T	A	1.2634	8.22e-41	0.0165835121575555	0.0136566530870185	-0.0823974512649611	-3.3378020604746497	-3.48483650707021	Down	Down	Yes	Gene
ENSG00000137185.11	ZSCAN9	rs35098436:28134221:T:C	T	C	T	1.2629	1.1299999999999998e-40	0.0165835121575555	0.0136566530870185	-0.0823974512649611	-3.3378020604746497	-3.48483650707021	Down	Down	Yes	Gene
ENSG00000137185.11	ZSCAN9	rs72846794:28137499:G:A	G	A	G	1.2626	1.3899999999999999e-40	0.0165835121575555	0.0136566530870185	-0.0823974512649611	-3.3378020604746497	-3.48483650707021	Down	Down	Yes	Gene
ENSG00000137185.11	ZSCAN9	rs13217984:28139710:A:T	A	T	A	1.2636	7.659999999999998e-41	0.0165835121575555	0.0136566530870185	-0.0823974512649611	-3.3378020604746497	-3.48483650707021	Down	Down	Yes	Gene
ENSG00000137185.11	ZSCAN9	rs67297533:28141253:G:T	G	T	G	1.2613	3.0699999999999996e-40	0.0165835121575555	0.0136566530870185	-0.0823974512649611	-3.3378020604746497	-3.48483650707021	Down	Down	Yes	Gene
ENSG00000137185.11	ZSCAN9	rs35781323:28144832:T:C	T	C	T	1.2637	9.24e-41	0.0165835121575555	0.0136566530870185	-0.0823974512649611	-3.3378020604746497	-3.48483650707021	Down	Down	Yes	Gene
ENSG00000137185.11	ZSCAN9	rs34832585:28150878:C:T	C	T	C	1.2624	1.9799999999999996e-40	0.0165835121575555	0.0136566530870185	-0.0823974512649611	-3.3378020604746497	-3.48483650707021	Down	Down	Yes	Gene
ENSG00000137185.11	ZSCAN9	rs13197633:28174757:G:A	G	A	G	1.2637	1.89e-40	0.0165835121575555	0.0136566530870185	-0.0823974512649611	-3.3378020604746497	-3.48483650707021	Down	Down	Yes	Gene
ENSG00000137185.11	ZSCAN9	rs35001169:28187632:T:G	T	G	T	1.261	3.5299999999999983e-40	0.0165835121575555	0.0136566530870185	-0.0823974512649611	-3.3378020604746497	-3.48483650707021	Down	Down	Yes	Gene
ENSG00000137185.11	ZSCAN9	rs35656932:28191288:G:T	G	T	G	1.2606	4.63e-40	0.0165835121575555	0.0136566530870185	-0.0823974512649611	-3.3378020604746497	-3.48483650707021	Down	Down	Yes	Gene
ENSG00000137185.11	ZSCAN9	rs34243448:28193102:C:A	C	A	C	1.2614	2.8399999999999996e-40	0.019475692689166	0.0136566530870185	-0.0823974512649611	-3.3378020604746497	-3.4305480461227296	Down	Down	Yes	Gene
ENSG00000137185.11	ZSCAN9	rs13204012:28201531:G:A	G	A	G	1.2606	4.55e-40	0.0165835121575555	0.0136566530870185	-0.0823974512649611	-3.3378020604746497	-3.48483650707021	Down	Down	Yes	Gene
ENSG00000137185.11	ZSCAN9	rs13205211:28203056:T:G	T	G	T	1.2604	5.33e-40	0.0165835121575555	0.0136566530870185	-0.0823974512649611	-3.3378020604746497	-3.48483650707021	Down	Down	Yes	Gene
ENSG00000137185.11	ZSCAN9	rs138887541:28216427:A:AGAAACCTGTC	A	AGAAACCTGTC	A	1.26011	6.195000000000001e-40	0.0163568547004047	0.0136566530870185	-0.0823974512649611	-3.3378020604746497	-3.4894292482761697	Down	Down	Yes	Gene
ENSG00000137185.11	ZSCAN9	rs13208096:28225311:C:G	C	G	C	1.2602	5.9099999999999996e-40	0.0163568547004047	0.0136566530870185	-0.0823974512649611	-3.3378020604746497	-3.4894292482761697	Down	Down	Yes	Gene
ENSG00000137185.11	ZSCAN9	rs13207345:28265572:C:T	C	T	C	1.2591	7.11e-40	0.0163568547004047	0.0136566530870185	-0.0823974512649611	-3.3378020604746497	-3.4894292482761697	Down	Down	Yes	Gene
ENSG00000137185.11	ZSCAN9	rs72854513:28265954:A:T	A	T	A	1.2593	6.4799999999999985e-40	0.0163568547004047	0.0136566530870185	-0.0823974512649611	-3.3378020604746497	-3.4894292482761697	Down	Down	Yes	Gene
ENSG00000137185.11	ZSCAN9	rs56189111:28271973:C:A	C	A	C	1.2599	4.3799999999999995e-40	0.0165736286452508	0.0136566530870185	-0.0823974512649611	-3.3378020604746497	-3.48503879199192	Down	Down	Yes	Gene
ENSG00000137185.11	ZSCAN9	rs36005309:28277346:AT:A	A	AT	AT	0.796363	2.071e-39	0.0287669520630237	0.0136566530870185	-0.0823974512649611	-3.3378020604746497	-3.2941032426189	Down	Down	Yes	Gene
ENSG00000137185.11	ZSCAN9	rs13191786:28277671:T:G	T	G	T	1.2609	3.77e-40	0.0165736286452508	0.0136566530870185	-0.0823974512649611	-3.3378020604746497	-3.48503879199192	Down	Down	Yes	Gene
ENSG00000137185.11	ZSCAN9	rs34950484:28278688:G:A	G	A	G	1.2547	3.82e-39	0.0287669520630237	0.0136566530870185	-0.0823974512649611	-3.3378020604746497	-3.2941032426189	Down	Down	Yes	Gene
ENSG00000137185.11	ZSCAN9	rs35072899:28281541:C:T	C	T	C	1.2609	3.87e-40	0.0163568547004047	0.0136566530870185	-0.0823974512649611	-3.3378020604746497	-3.4894292482761697	Down	Down	Yes	Gene
ENSG00000137185.11	ZSCAN9	rs34661125:28281894:G:A	G	A	G	1.2548	3.74e-39	0.0311833377809657	0.0136566530870185	-0.0823974512649611	-3.3378020604746497	-3.2648093941398195	Down	Down	Yes	Gene
ENSG00000137185.11	ZSCAN9	rs13190888:28285985:G:A	G	A	G	1.2397	1.4199999999999998e-36	0.0311833377809657	0.0136566530870185	-0.0823974512649611	-3.3378020604746497	-3.2648093941398195	Down	Down	Yes	Gene
ENSG00000137185.11	ZSCAN9	rs56075693:28290328:T:G	T	G	T	1.2608	5.33e-40	0.0163568547004047	0.0136566530870185	-0.0823974512649611	-3.3378020604746497	-3.4894292482761697	Down	Down	Yes	Gene
ENSG00000137185.11	ZSCAN9	rs34218844:28290647:T:C	T	C	T	1.2604	5.099999999999999e-40	0.0163568547004047	0.0136566530870185	-0.0823974512649611	-3.3378020604746497	-3.4894292482761697	Down	Down	Yes	Gene
ENSG00000137185.11	ZSCAN9	rs143618681:28293408:G:GC	G	GC	G	1.26099	3.7160000000000005e-40	0.0163568547004047	0.0136566530870185	-0.0823974512649611	-3.3378020604746497	-3.4894292482761697	Down	Down	Yes	Gene
ENSG00000137185.11	ZSCAN9	rs35030260:28305508:G:A	G	A	G	1.2607	2.81e-40	0.0163568547004047	0.0136566530870185	-0.0823974512649611	-3.3378020604746497	-3.4894292482761697	Down	Down	Yes	Gene
ENSG00000137185.11	ZSCAN9	rs13217619:28306671:T:C	T	C	T	1.2591	5.16e-41	0.0163568547004047	0.0136566530870185	-0.0823974512649611	-3.3378020604746497	-3.4894292482761697	Down	Down	Yes	Gene
ENSG00000137185.11	ZSCAN9	rs35016036:28314880:C:T	C	T	C	1.261	3.7e-40	0.0217280468811145	0.0136566530870185	-0.0823974512649611	-3.3378020604746497	-3.39311771466156	Down	Down	Yes	Gene
ENSG00000137185.11	ZSCAN9	rs35744819:28318331:G:T	G	T	G	1.262	1.97e-40	0.0217280468811145	0.0136566530870185	-0.0823974512649611	-3.3378020604746497	-3.39311771466156	Down	Down	Yes	Gene
ENSG00000137185.11	ZSCAN9	rs13198809:28323702:G:A	G	A	G	1.2631	1.0299999999999999e-40	0.0217280468811145	0.0136566530870185	-0.0823974512649611	-3.3378020604746497	-3.39311771466156	Down	Down	Yes	Gene
ENSG00000137185.11	ZSCAN9	rs35353359:28324378:C:T	C	T	C	1.2615	1.3e-40	0.0217280468811145	0.0136566530870185	-0.0823974512649611	-3.3378020604746497	-3.39311771466156	Down	Down	Yes	Gene
ENSG00000137185.11	ZSCAN9	rs142808087:28326294:GCAGAACCCA:G	G	GCAGAACCCA	GCAGAACCCA	0.792708	1.7e-40	0.0217280468811145	0.0136566530870185	-0.0823974512649611	-3.3378020604746497	-3.39311771466156	Down	Down	Yes	Gene
ENSG00000137185.11	ZSCAN9	rs13214023:28332141:G:A	G	A	G	1.2602	1.7900000000000001e-40	0.0217280468811145	0.0136566530870185	-0.0823974512649611	-3.3378020604746497	-3.39311771466156	Down	Down	Yes	Gene
ENSG00000137185.11	ZSCAN9	rs13213152	A	G	A	1.264	4.82e-41	0.0217280468811145	0.0136566530870185	-0.0823974512649611	-3.3378020604746497	-3.39311771466156	Down	Down	Yes	Gene
ENSG00000137185.11	ZSCAN9	rs34546986:28362309:G:A	G	A	G	1.2635	7.949999999999998e-41	0.0217280468811145	0.0136566530870185	-0.0823974512649611	-3.3378020604746497	-3.39311771466156	Down	Down	Yes	Gene
ENSG00000137185.11	ZSCAN9	rs34871267:28364232:G:A	G	A	G	1.264	4.46e-41	0.0217280468811145	0.0136566530870185	-0.0823974512649611	-3.3378020604746497	-3.39311771466156	Down	Down	Yes	Gene
ENSG00000137185.11	ZSCAN9	rs35883476:28368508:G:C	G	C	G	1.2649	3.41e-41	0.0217280468811145	0.0136566530870185	-0.0823974512649611	-3.3378020604746497	-3.39311771466156	Down	Down	Yes	Gene
ENSG00000137185.11	ZSCAN9	rs13201681:28394680:C:T	C	T	C	1.2652	1.3199999999999998e-41	0.0217280468811145	0.0136566530870185	-0.0823974512649611	-3.3378020604746497	-3.39311771466156	Down	Down	Yes	Gene
ENSG00000137185.11	ZSCAN9	rs71548333:28397676:AAC:A	A	AAC	AAC	0.790808	2.015e-41	0.0217280468811145	0.0136566530870185	-0.0823974512649611	-3.3378020604746497	-3.39311771466156	Down	Down	Yes	Gene
ENSG00000137185.11	ZSCAN9	rs67381177:28411941:G:C	G	C	G	1.265	1.5199999999999993e-41	0.0158497529273365	0.0136566530870185	-0.0823974512649611	-3.3378020604746497	-3.49993058790584	Down	Down	Yes	Gene
ENSG00000137185.11	ZSCAN9	rs138024639:28436014:TAAACATA:T	T	TAAACATA	TAAACATA	0.770435	2.595e-43	0.0158497529273365	0.0136566530870185	-0.0823974512649611	-3.3378020604746497	-3.49993058790584	Down	Down	Yes	Gene
ENSG00000137185.11	ZSCAN9	rs55690788:28436145:T:C	T	C	T	1.2653	2.01e-41	0.0158497529273365	0.0136566530870185	-0.0823974512649611	-3.3378020604746497	-3.49993058790584	Down	Down	Yes	Gene
ENSG00000137185.11	ZSCAN9	rs34349668:28437763:AGAG:A	A	AGAG	AGAG	0.794693	3.393e-40	0.0158497529273365	0.0136566530870185	-0.0823974512649611	-3.3378020604746497	-3.49993058790584	Down	Down	Yes	Gene
ENSG00000137185.11	ZSCAN9	rs34676049:28453618:T:G	T	G	T	1.2653	4.1499999999999997e-41	0.0158497529273365	0.0136566530870185	-0.0823974512649611	-3.3378020604746497	-3.49993058790584	Down	Down	Yes	Gene
ENSG00000137185.11	ZSCAN9	rs2213806:28457818:G:A	G	A	G	1.0794	2.26e-15	0.007633493455374329	0.0136566530870185	-0.0823974512649611	-3.3378020604746497	3.7331450219605	Down	Up	No	Gene
ENSG00000137185.11	ZSCAN9	rs13191038:28482917:T:C	T	C	T	1.2667	1.84e-41	0.0158497529273365	0.0136566530870185	-0.0823974512649611	-3.3378020604746497	-3.49993058790584	Down	Down	Yes	Gene
ENSG00000137185.11	ZSCAN9	rs414205:28526419:G:C	G	C	G	1.0793	1.07e-14	0.0037143403209941297	0.0136566530870185	-0.0823974512649611	-3.3378020604746497	3.94706175694767	Down	Up	No	Gene
ENSG00000137185.11	ZSCAN9	rs436827:28557133:T:A	T	A	T	1.0802	7.45e-15	0.0204359546303543	0.0136566530870185	-0.0823974512649611	-3.3378020604746497	3.41410728609113	Down	Up	No	Gene
ENSG00000137185.11	ZSCAN9	rs34119086:28562247:TG:T	T	TG	TG	0.78773	5.296e-42	0.0296923523381505	0.0136566530870185	-0.0823974512649611	-3.3378020604746497	-3.2826526629595096	Down	Down	Yes	Gene
ENSG00000137185.11	ZSCAN9	rs34724414:28619353:A:G	A	G	A	1.2757	1.1199999999999998e-43	0.0310060406387568	0.0136566530870185	-0.0823974512649611	-3.3378020604746497	-3.26686722661641	Down	Down	Yes	Gene
ENSG00000137185.11	ZSCAN9	rs13194504	G	A	G	1.2757	1.18e-43	0.0310060406387568	0.0136566530870185	-0.0823974512649611	-3.3378020604746497	-3.26686722661641	Down	Down	Yes	Gene
ENSG00000137185.11	ZSCAN9	rs3864294	A	G	G	0.93022	1.1400000000000001e-10	0.0244334393427906	0.0136566530870185	-0.0823974512649611	-3.3378020604746497	3.3522402388277204	Down	Up	No	Gene
ENSG00000137185.11	ZSCAN9	rs35044849:28667669:A:G	A	G	A	1.2758	1.4400000000000002e-43	0.0345020105679211	0.0136566530870185	-0.0823974512649611	-3.3378020604746497	-3.22765852943381	Down	Down	Yes	Gene
ENSG00000137185.11	ZSCAN9	rs9348813:28694608:T:C	T	C	C	0.92719	2.4300000000000003e-12	0.0128501434647454	0.0136566530870185	-0.0823974512649611	-3.3378020604746497	3.56905741632554	Down	Up	No	Gene
ENSG00000176998.4	HCG4	rs3117425	C	T	C	1.2614	6.890000000000001e-39	0.00179487544735704	0.0146806870980889	0.224648762394599	3.3070394133391297	4.15019484409011	Up	Up	Yes	Gene
ENSG00000176998.4	HCG4	rs3117439	G	A	G	1.2636	2.5e-39	0.00145620308464698	0.0146806870980889	0.224648762394599	3.3070394133391297	4.206745845758831	Up	Up	Yes	Gene
ENSG00000176998.4	HCG4	rs3117427	T	C	T	1.264	5.33e-39	0.000859610712948431	0.0146806870980889	0.224648762394599	3.3070394133391297	4.34556691680325	Up	Up	Yes	Gene
ENSG00000176998.4	HCG4	rs150254595:29278406:G:A	G	A	G	1.1721	4.670000000000001e-25	0.00045998780300456396	0.0146806870980889	0.224648762394599	3.3070394133391297	4.50455891649529	Up	Up	Yes	Gene
ENSG00000176998.4	HCG4	rs3129682:29283672:C:T	C	T	C	1.2664	1.2699999999999998e-39	0.0096592932558373	0.0146806870980889	0.224648762394599	3.3070394133391297	3.66013684153987	Up	Up	Yes	Gene
ENSG00000176998.4	HCG4	rs3129683:29286670:C:G	C	G	C	1.173	2.8300000000000003e-25	0.000216451890236757	0.0146806870980889	0.224648762394599	3.3070394133391297	4.6889313813081515	Up	Up	Yes	Gene
ENSG00000176998.4	HCG4	rs3117433:29303364:T:C	T	C	T	1.1734	2.3e-25	0.00123462316508912	0.0146806870980889	0.224648762394599	3.3070394133391297	4.25076428421391	Up	Up	Yes	Gene
ENSG00000176998.4	HCG4	rs3130805:29306456:G:A	G	A	G	1.1738	2.72e-25	0.000913121562196772	0.0146806870980889	0.224648762394599	3.3070394133391297	4.32989393193367	Up	Up	Yes	Gene
ENSG00000176998.4	HCG4	rs7745768:29314964:C:T	C	T	C	1.1737	1.8800000000000002e-25	0.000913121562196772	0.0146806870980889	0.224648762394599	3.3070394133391297	4.32989393193367	Up	Up	Yes	Gene
ENSG00000176998.4	HCG4	rs9257761:29319349:C:A	C	A	C	1.1739	1.6500000000000001e-25	0.000913121562196772	0.0146806870980889	0.224648762394599	3.3070394133391297	4.32989393193367	Up	Up	Yes	Gene
ENSG00000176998.4	HCG4	rs9257779:29328516:A:G	A	G	A	1.1702	2.37e-24	0.000649108611007782	0.0146806870980889	0.224648762394599	3.3070394133391297	4.41780397202907	Up	Up	Yes	Gene
ENSG00000176998.4	HCG4	rs9257793:29335154:T:C	T	C	T	1.2301	2.73e-34	0.0062117950871554	0.0146806870980889	0.224648762394599	3.3070394133391297	3.79558024217332	Up	Up	Yes	Gene
ENSG00000176998.4	HCG4	rs9257800:29340743:C:T	C	T	C	1.2654	1.04e-38	0.0103719339142589	0.0146806870980889	0.224648762394599	3.3070394133391297	3.63775827603235	Up	Up	Yes	Gene
ENSG00000176998.4	HCG4	rs3749971	G	A	G	1.2472	4.4099999999999996e-35	0.0215596143529774	0.0146806870980889	0.224648762394599	3.3070394133391297	3.3958032392648	Up	Up	Yes	Gene
ENSG00000176998.4	HCG4	rs9257803:29344395:C:T	C	T	C	1.2091	8.36e-30	0.0131988948545867	0.0146806870980889	0.224648762394599	3.3070394133391297	3.56027229539014	Up	Up	Yes	Gene
ENSG00000176998.4	HCG4	rs9257805	A	G	A	1.2085	4.55e-30	0.00600761330273696	0.0146806870980889	0.224648762394599	3.3070394133391297	3.8056340140481097	Up	Up	Yes	Gene
ENSG00000176998.4	HCG4	rs9257809	A	G	A	1.2587	2.4899999999999996e-37	0.0103347112420518	0.0146806870980889	0.224648762394599	3.3070394133391297	3.63892300272682	Up	Up	Yes	Gene
ENSG00000176998.4	HCG4	rs9257810:29356634:G:C	G	C	C	0.9380799999999999	2.8700000000000002e-08	0.00665239962896415	0.0146806870980889	0.224648762394599	3.3070394133391297	3.774995712613241	Up	Up	Yes	Gene
ENSG00000176998.4	HCG4	rs442694	G	T	G	1.2590000000000001	4.93e-37	0.00317061530168882	0.0146806870980889	0.224648762394599	3.3070394133391297	3.9921966438371497	Up	Up	Yes	Gene
ENSG00000176998.4	HCG4	rs9257811:29356734:T:G	T	G	G	0.9388299999999999	4.27e-08	0.00428476156485518	0.0146806870980889	0.224648762394599	3.3070394133391297	3.90552695908752	Up	Up	Yes	Gene
ENSG00000176998.4	HCG4	rs9257812:29357021:C:T	C	T	T	0.93773	2.3900000000000002e-08	0.00476998417038902	0.0146806870980889	0.224648762394599	3.3070394133391297	3.8742179774518495	Up	Up	Yes	Gene
ENSG00000176998.4	HCG4	rs9257813	A	C	C	0.93768	2.46e-08	0.00377475097771992	0.0146806870980889	0.224648762394599	3.3070394133391297	3.94241600700324	Up	Up	Yes	Gene
ENSG00000176998.4	HCG4	rs9257814:29357389:T:C	T	C	C	0.9377	2.3500000000000002e-08	0.00377475097771992	0.0146806870980889	0.224648762394599	3.3070394133391297	3.94241600700324	Up	Up	Yes	Gene
ENSG00000176998.4	HCG4	rs4713214:29357996:T:A	T	A	A	0.9381799999999999	3.03e-08	0.00377475097771992	0.0146806870980889	0.224648762394599	3.3070394133391297	3.94241600700324	Up	Up	Yes	Gene
ENSG00000176998.4	HCG4	rs9257816:29359112:C:A	C	A	A	0.9384899999999999	3.5699999999999995e-08	0.00287938050820607	0.0146806870980889	0.224648762394599	3.3070394133391297	4.01930622980376	Up	Up	Yes	Gene
ENSG00000176998.4	HCG4	rs9257817:29359410:C:G	C	G	G	0.9382799999999999	3.19e-08	0.00377475097771992	0.0146806870980889	0.224648762394599	3.3070394133391297	3.94241600700324	Up	Up	Yes	Gene
ENSG00000176998.4	HCG4	rs9257818:29359842:C:T	C	T	T	0.93822	3.09e-08	0.00377475097771992	0.0146806870980889	0.224648762394599	3.3070394133391297	3.94241600700324	Up	Up	Yes	Gene
ENSG00000176998.4	HCG4	rs9257819	A	C	C	0.93829	3.2200000000000004e-08	0.0040331820244904	0.0146806870980889	0.224648762394599	3.3070394133391297	3.92330397096652	Up	Up	Yes	Gene
ENSG00000176998.4	HCG4	rs1362065	T	C	C	0.93821	3.07e-08	0.0080939795472301	0.0146806870980889	0.224648762394599	3.3070394133391297	3.7152491106620897	Up	Up	Yes	Gene
ENSG00000176998.4	HCG4	rs2022078:29361116:C:T	C	T	T	0.93726	1.96e-08	0.00402563321535333	0.0146806870980889	0.224648762394599	3.3070394133391297	3.92383694180426	Up	Up	Yes	Gene
ENSG00000176998.4	HCG4	rs2022077:29361124:A:T	A	T	T	0.93734	2.0499999999999998e-08	0.0401537286036198	0.0146806870980889	0.224648762394599	3.3070394133391297	3.1707006219191496	Up	Up	Yes	Gene
ENSG00000176998.4	HCG4	rs9257822:29361370:G:A	G	A	A	0.9379799999999999	2.73e-08	0.00377475097771992	0.0146806870980889	0.224648762394599	3.3070394133391297	3.94241600700324	Up	Up	Yes	Gene
ENSG00000176998.4	HCG4	rs9257823	C	T	T	0.93858	3.75e-08	0.00377475097771992	0.0146806870980889	0.224648762394599	3.3070394133391297	3.94241600700324	Up	Up	Yes	Gene
ENSG00000176998.4	HCG4	rs1362063	G	A	A	0.9390299999999999	4.74e-08	0.0158073548138886	0.0146806870980889	0.224648762394599	3.3070394133391297	3.5008247811021	Up	Up	Yes	Gene
ENSG00000176998.4	HCG4	rs9257824:29362507:T:G	T	G	G	0.93781	2.49e-08	0.0015775497884914901	0.0146806870980889	0.224648762394599	3.3070394133391297	4.18517662507938	Up	Up	Yes	Gene
ENSG00000176998.4	HCG4	rs9257825:29362696:A:G	A	G	G	0.93821	3.07e-08	0.00377475097771992	0.0146806870980889	0.224648762394599	3.3070394133391297	3.94241600700324	Up	Up	Yes	Gene
ENSG00000176998.4	HCG4	rs9257827	C	T	T	0.9384100000000001	3.42e-08	0.00377475097771992	0.0146806870980889	0.224648762394599	3.3070394133391297	3.94241600700324	Up	Up	Yes	Gene
ENSG00000176998.4	HCG4	rs9257829:29363808:G:A	G	A	A	0.93835	3.32e-08	0.00377475097771992	0.0146806870980889	0.224648762394599	3.3070394133391297	3.94241600700324	Up	Up	Yes	Gene
ENSG00000176998.4	HCG4	rs4713215:29364121:C:T	C	T	T	0.9378	2.61e-08	0.00377475097771992	0.0146806870980889	0.224648762394599	3.3070394133391297	3.94241600700324	Up	Up	Yes	Gene
ENSG00000176998.4	HCG4	rs4713216	A	G	G	0.9379299999999999	2.65e-08	0.00377475097771992	0.0146806870980889	0.224648762394599	3.3070394133391297	3.94241600700324	Up	Up	Yes	Gene
ENSG00000176998.4	HCG4	rs4713217	A	G	G	0.9383299999999999	3.27e-08	0.00377475097771992	0.0146806870980889	0.224648762394599	3.3070394133391297	3.94241600700324	Up	Up	Yes	Gene
ENSG00000176998.4	HCG4	rs9257834	G	T	T	0.93832	3.26e-08	0.00377475097771992	0.0146806870980889	0.224648762394599	3.3070394133391297	3.94241600700324	Up	Up	Yes	Gene
ENSG00000176998.4	HCG4	rs4987411:29364643:T:C	T	C	C	0.93826	3.16e-08	0.00377475097771992	0.0146806870980889	0.224648762394599	3.3070394133391297	3.94241600700324	Up	Up	Yes	Gene
ENSG00000176998.4	HCG4	rs2073151	G	A	A	0.93832	3.27e-08	0.00377475097771992	0.0146806870980889	0.224648762394599	3.3070394133391297	3.94241600700324	Up	Up	Yes	Gene
ENSG00000176998.4	HCG4	rs4713218	G	A	A	0.9383600000000001	3.33e-08	0.0040331820244904	0.0146806870980889	0.224648762394599	3.3070394133391297	3.92330397096652	Up	Up	Yes	Gene
ENSG00000176998.4	HCG4	rs2158279	G	T	T	0.93832	3.27e-08	0.0040331820244904	0.0146806870980889	0.224648762394599	3.3070394133391297	3.92330397096652	Up	Up	Yes	Gene
ENSG00000176998.4	HCG4	rs1024470	C	T	T	0.93815	2.98e-08	0.0040331820244904	0.0146806870980889	0.224648762394599	3.3070394133391297	3.92330397096652	Up	Up	Yes	Gene
ENSG00000176998.4	HCG4	rs1028411	T	G	G	0.9382299999999999	3.11e-08	0.0040331820244904	0.0146806870980889	0.224648762394599	3.3070394133391297	3.92330397096652	Up	Up	Yes	Gene
ENSG00000176998.4	HCG4	rs9257836:29367880:G:C	G	C	C	0.9382299999999999	3.11e-08	0.00659211269888517	0.0146806870980889	0.224648762394599	3.3070394133391297	3.77775649766694	Up	Up	Yes	Gene
ENSG00000176998.4	HCG4	rs9257842:29368570:A:G	A	G	G	0.93806	2.85e-08	0.00377475097771992	0.0146806870980889	0.224648762394599	3.3070394133391297	3.94241600700324	Up	Up	Yes	Gene
ENSG00000176998.4	HCG4	rs9257846:29369033:G:A	G	A	A	0.93809	2.8999999999999998e-08	0.00377475097771992	0.0146806870980889	0.224648762394599	3.3070394133391297	3.94241600700324	Up	Up	Yes	Gene
ENSG00000176998.4	HCG4	rs2394605:29369320:G:C	G	C	C	0.93839	3.39e-08	0.00377475097771992	0.0146806870980889	0.224648762394599	3.3070394133391297	3.94241600700324	Up	Up	Yes	Gene
ENSG00000176998.4	HCG4	rs9257848:29369948:T:G	T	G	G	0.93806	2.85e-08	0.00377475097771992	0.0146806870980889	0.224648762394599	3.3070394133391297	3.94241600700324	Up	Up	Yes	Gene
ENSG00000176998.4	HCG4	rs9257852:29371749:G:A	G	A	A	0.9380700000000001	2.8599999999999998e-08	0.0033092450125426103	0.0146806870980889	0.224648762394599	3.3070394133391297	3.9799824836254714	Up	Up	Yes	Gene
ENSG00000176998.4	HCG4	rs429479	A	G	A	1.2498	1e-35	0.0006041714879774768	0.0146806870980889	0.224648762394599	3.3070394133391297	4.43598380885433	Up	Up	Yes	Gene
ENSG00000176998.4	HCG4	rs437955:29375802:T:C	T	C	T	1.2495	1.22e-35	0.00424055813878387	0.0146806870980889	0.224648762394599	3.3070394133391297	3.90851332613454	Up	Up	Yes	Gene
ENSG00000176998.4	HCG4	rs406511:29376385:C:G	C	G	C	1.2494	1.2999999999999998e-35	0.00573596751231317	0.0146806870980889	0.224648762394599	3.3070394133391297	3.81941870856112	Up	Up	Yes	Gene
ENSG00000176998.4	HCG4	rs1535039	T	C	T	1.2597	3.42e-37	0.0034007710911004	0.0146806870980889	0.224648762394599	3.3070394133391297	3.9721536549661898	Up	Up	Yes	Gene
ENSG00000176998.4	HCG4	rs2023463:29413003:C:T	C	T	C	1.2615	5.29e-38	0.00499842742566219	0.0146806870980889	0.224648762394599	3.3070394133391297	3.8604676437137	Up	Up	Yes	Gene
ENSG00000176998.4	HCG4	rs2523443:29415464:C:A	C	A	C	1.2602	4.7799999999999986e-37	0.0034007710911004	0.0146806870980889	0.224648762394599	3.3070394133391297	3.9721536549661898	Up	Up	Yes	Gene
ENSG00000176998.4	HCG4	rs2746149	T	C	T	1.2603	1.58e-37	0.0130088830017778	0.0146806870980889	0.224648762394599	3.3070394133391297	3.56502160644885	Up	Up	Yes	Gene
ENSG00000176998.4	HCG4	rs2206853:29437033:C:T	C	T	C	1.2603	3.6699999999999994e-37	0.00171494442436759	0.0146806870980889	0.224648762394599	3.3070394133391297	4.16258177638664	Up	Up	Yes	Gene
ENSG00000176998.4	HCG4	rs2746150	C	T	C	1.2582	1.1499999999999995e-36	0.00178039198226242	0.0146806870980889	0.224648762394599	3.3070394133391297	4.15242631475289	Up	Up	Yes	Gene
ENSG00000176998.4	HCG4	rs1234844:29452136:T:G	T	G	T	1.2594	5.91e-37	0.0035052148566220307	0.0146806870980889	0.224648762394599	3.3070394133391297	3.9635547099267696	Up	Up	Yes	Gene
ENSG00000176998.4	HCG4	rs1233494:29453219:T:C	T	C	T	1.2597	3.3100000000000004e-37	0.00200880741922649	0.0146806870980889	0.224648762394599	3.3070394133391297	4.11933499418324	Up	Up	Yes	Gene
ENSG00000176998.4	HCG4	rs1233493:29458241:A:G	A	G	A	1.2582	4.02e-37	0.0121839146478222	0.0146806870980889	0.224648762394599	3.3070394133391297	3.58637206032587	Up	Up	Yes	Gene
ENSG00000176998.4	HCG4	rs1233488:29467719:G:A	G	A	G	1.2589	7.780000000000001e-37	0.0035052148566220307	0.0146806870980889	0.224648762394599	3.3070394133391297	3.9635547099267696	Up	Up	Yes	Gene
ENSG00000176998.4	HCG4	rs1233480	C	T	C	1.2385	2.68e-34	0.0071836616153171705	0.0146806870980889	0.224648762394599	3.3070394133391297	3.75165579886584	Up	Up	Yes	Gene
ENSG00000176998.4	HCG4	rs385816:29480224:G:A	G	A	G	1.2412	5.979999999999999e-35	0.00763822798201468	0.0146806870980889	0.224648762394599	3.3070394133391297	3.73296301843571	Up	Up	Yes	Gene
ENSG00000176998.4	HCG4	rs3094569:29483620:A:T	A	T	A	1.2411	8.029999999999999e-35	0.00765572220831185	0.0146806870980889	0.224648762394599	3.3070394133391297	3.73226418688471	Up	Up	Yes	Gene
ENSG00000176998.4	HCG4	rs2523432:29484110:G:A	G	A	G	1.2414	5.32e-35	0.00559874300483067	0.0146806870980889	0.224648762394599	3.3070394133391297	3.8267057572128302	Up	Up	Yes	Gene
ENSG00000176998.4	HCG4	rs2523431:29484215:G:T	G	T	G	1.26	4.34e-37	0.0034007710911004	0.0146806870980889	0.224648762394599	3.3070394133391297	3.9721536549661898	Up	Up	Yes	Gene
ENSG00000176998.4	HCG4	rs408623:29519554:G:T	G	T	G	1.2579	1.34e-36	0.000971779781230123	0.0146806870980889	0.224648762394599	3.3070394133391297	4.31366129763409	Up	Up	Yes	Gene
ENSG00000176998.4	HCG4	rs389419:29521445:C:T	C	T	C	1.256	4.03e-36	0.000971779781230123	0.0146806870980889	0.224648762394599	3.3070394133391297	4.31366129763409	Up	Up	Yes	Gene
ENSG00000176998.4	HCG4	rs404240	A	G	A	1.2571	1.6699999999999994e-36	0.0019053828794350104	0.0146806870980889	0.224648762394599	3.3070394133391297	4.13393499243963	Up	Up	Yes	Gene
ENSG00000176998.4	HCG4	rs413670:29526562:G:A	G	A	G	1.2573	1.8799999999999998e-36	0.000971779781230123	0.0146806870980889	0.224648762394599	3.3070394133391297	4.31366129763409	Up	Up	Yes	Gene
ENSG00000176998.4	HCG4	rs1235162	A	G	A	1.2531	1.43e-35	0.0292149143226215	0.0146806870980889	0.224648762394599	3.3070394133391297	3.2885802074803703	Up	Up	Yes	Gene
ENSG00000176998.4	HCG4	rs1233385:29559238:T:C	T	C	T	1.2584	1.57e-36	0.00277871858139532	0.0146806870980889	0.224648762394599	3.3070394133391297	4.02924308776001	Up	Up	Yes	Gene
ENSG00000176998.4	HCG4	rs444189	T	G	T	1.0621	6.8799999999999986e-09	3.5637512161601e-06	0.0146806870980889	0.224648762394599	3.3070394133391297	5.5913587210227	Up	Up	Yes	Gene
ENSG00000176998.4	HCG4	rs3095269:29606145:G:T	G	T	G	1.1111	2.71e-18	0.0174513057524347	0.0146806870980889	0.224648762394599	3.3070394133391297	3.46772439472301	Up	Up	Yes	Gene
ENSG00000176998.4	HCG4	rs3095268:29606761:G:A	G	A	G	1.1461	4.09e-22	4.89667576504598e-05	0.0146806870980889	0.224648762394599	3.3070394133391297	5.03242405940783	Up	Up	Yes	Gene
ENSG00000176998.4	HCG4	rs3095267:29607046:G:C	G	C	G	1.1187	2.0300000000000002e-19	0.00276825261551418	0.0146806870980889	0.224648762394599	3.3070394133391297	4.03029600059156	Up	Up	Yes	Gene
ENSG00000176998.4	HCG4	rs3095266:29607047:G:A	G	A	G	1.1175	8.409999999999998e-19	0.0174513057524347	0.0146806870980889	0.224648762394599	3.3070394133391297	3.46772439472301	Up	Up	Yes	Gene
ENSG00000176998.4	HCG4	rs3131856:29607101:T:C	T	C	T	1.2547	6.409999999999999e-36	0.00303297499641052	0.0146806870980889	0.224648762394599	3.3070394133391297	4.00470576832146	Up	Up	Yes	Gene
ENSG00000176998.4	HCG4	rs29218	A	G	A	1.1106	2.1399999999999998e-18	0.00276825261551418	0.0146806870980889	0.224648762394599	3.3070394133391297	4.03029600059156	Up	Up	Yes	Gene
ENSG00000176998.4	HCG4	rs3117289	A	G	A	1.1091	9.92e-18	0.0174513057524347	0.0146806870980889	0.224648762394599	3.3070394133391297	3.46772439472301	Up	Up	Yes	Gene
ENSG00000176998.4	HCG4	rs1233372:29609951:A:G	A	G	A	1.0556	3.8900000000000004e-08	5.16307559507774e-05	0.0146806870980889	0.224648762394599	3.3070394133391297	5.02052953700877	Up	Up	Yes	Gene
ENSG00000176998.4	HCG4	rs3117318:29611781:A:G	A	G	A	1.1115	4.58e-18	0.0174513057524347	0.0146806870980889	0.224648762394599	3.3070394133391297	3.46772439472301	Up	Up	Yes	Gene
ENSG00000176998.4	HCG4	rs3129073	A	G	A	1.1114	4.52e-18	0.0174513057524347	0.0146806870980889	0.224648762394599	3.3070394133391297	3.46772439472301	Up	Up	Yes	Gene
ENSG00000176998.4	HCG4	rs1233367:29622220:C:G	C	G	C	1.0709	1.88e-10	0.00542888332280226	0.0146806870980889	0.224648762394599	3.3070394133391297	3.83595840345746	Up	Up	Yes	Gene
ENSG00000176998.4	HCG4	rs3095271:29622653:G:A	G	A	G	1.1086	2.7500000000000003e-17	0.0174513057524347	0.0146806870980889	0.224648762394599	3.3070394133391297	3.46772439472301	Up	Up	Yes	Gene
ENSG00000176998.4	HCG4	rs29228:29623739:G:A	G	A	G	1.111	6.5500000000000006e-18	0.0172824094107152	0.0146806870980889	0.224648762394599	3.3070394133391297	3.47098898123538	Up	Up	Yes	Gene
ENSG00000176998.4	HCG4	rs3095294:29628037:G:A	G	A	G	1.0967	4.14e-15	2.53835063167008e-06	0.0146806870980889	0.224648762394599	3.3070394133391297	5.659734855527719	Up	Up	Yes	Gene
ENSG00000176998.4	HCG4	rs3129069:29628094:C:T	C	T	C	1.1106	7.54e-18	0.0152631962005769	0.0146806870980889	0.224648762394599	3.3070394133391297	3.5124997553919304	Up	Up	Yes	Gene
ENSG00000176998.4	HCG4	rs3130251:29629344:T:C	T	C	T	1.11	3.41e-18	0.0286937627754392	0.0146806870980889	0.224648762394599	3.3070394133391297	3.29502550645605	Up	Up	Yes	Gene
ENSG00000176998.4	HCG4	rs1967958:29631991:A:T	A	T	A	1.0656	2.8600000000000005e-09	2.9851157908474e-05	0.0146806870980889	0.224648762394599	3.3070394133391297	5.14306357563482	Up	Up	Yes	Gene
ENSG00000176998.4	HCG4	rs2535253:29633019:C:A	C	A	C	1.0568	1.94e-08	2.23125701949723e-16	0.0146806870980889	0.224648762394599	3.3070394133391297	9.32252205828256	Up	Up	Yes	Gene
ENSG00000176998.4	HCG4	rs3095290:29641637:G:A	G	A	G	1.1068	9.25e-18	0.0286937627754392	0.0146806870980889	0.224648762394599	3.3070394133391297	3.29502550645605	Up	Up	Yes	Gene
ENSG00000176998.4	HCG4	rs2535240:29643877:A:G	A	G	A	1.0867	7.349999999999999e-11	0.00748047147020994	0.0146806870980889	0.224648762394599	3.3070394133391297	3.73938112450239	Up	Up	Yes	Gene
ENSG00000176998.4	HCG4	rs374317:29644040:C:T	C	T	C	1.0971	3.75e-16	0.0021871064086641107	0.0146806870980889	0.224648762394599	3.3070394133391297	4.09590989047127	Up	Up	Yes	Gene
ENSG00000176998.4	HCG4	rs375248:29644275:C:T	C	T	C	1.099	2.2299999999999998e-16	0.0021871064086641107	0.0146806870980889	0.224648762394599	3.3070394133391297	4.09590989047127	Up	Up	Yes	Gene
ENSG00000176998.4	HCG4	rs3094579:29644308:G:A	G	A	G	1.1059	3.86e-17	0.0286937627754392	0.0146806870980889	0.224648762394599	3.3070394133391297	3.29502550645605	Up	Up	Yes	Gene
ENSG00000176998.4	HCG4	rs375984	C	T	C	1.0969	4.09e-16	0.0021871064086641107	0.0146806870980889	0.224648762394599	3.3070394133391297	4.09590989047127	Up	Up	Yes	Gene
ENSG00000176998.4	HCG4	rs376319:29644633:C:T	C	T	C	1.0971	3.73e-16	0.0021871064086641107	0.0146806870980889	0.224648762394599	3.3070394133391297	4.09590989047127	Up	Up	Yes	Gene
ENSG00000176998.4	HCG4	rs2535238	C	A	C	1.0971	3.7200000000000003e-16	0.0021871064086641107	0.0146806870980889	0.224648762394599	3.3070394133391297	4.09590989047127	Up	Up	Yes	Gene
ENSG00000176998.4	HCG4	rs3129063:29645613:C:A	C	A	C	1.1066	1.18e-17	0.0286937627754392	0.0146806870980889	0.224648762394599	3.3070394133391297	3.29502550645605	Up	Up	Yes	Gene
ENSG00000176998.4	HCG4	rs387642	C	T	C	1.0966	5.91e-16	0.0021871064086641107	0.0146806870980889	0.224648762394599	3.3070394133391297	4.09590989047127	Up	Up	Yes	Gene
ENSG00000176998.4	HCG4	rs387640:29645770:A:G	A	G	A	1.0969	4.21e-16	0.0021871064086641107	0.0146806870980889	0.224648762394599	3.3070394133391297	4.09590989047127	Up	Up	Yes	Gene
ENSG00000176998.4	HCG4	rs3129062:29645937:C:T	C	T	C	1.097	4.0199999999999997e-16	0.0021871064086641107	0.0146806870980889	0.224648762394599	3.3070394133391297	4.09590989047127	Up	Up	Yes	Gene
ENSG00000176998.4	HCG4	rs396660	C	T	C	1.0647	1.21e-09	4.3363605689052105e-07	0.0146806870980889	0.224648762394599	3.3070394133391297	6.0045172715547	Up	Up	Yes	Gene
ENSG00000176998.4	HCG4	rs146594838:29646425:TTCTA:T	T	TTCTA	TTCTA	0.9035719999999999	9.512999999999999e-18	0.0286937627754392	0.0146806870980889	0.224648762394599	3.3070394133391297	3.29502550645605	Up	Up	Yes	Gene
ENSG00000176998.4	HCG4	rs35323664:29646818:A:AC	A	AC	A	1.09889	2.1959999999999998e-16	0.0021871064086641107	0.0146806870980889	0.224648762394599	3.3070394133391297	4.09590989047127	Up	Up	Yes	Gene
ENSG00000176998.4	HCG4	rs445150	T	C	T	1.0646	1.19e-09	4.3363605689052105e-07	0.0146806870980889	0.224648762394599	3.3070394133391297	6.0045172715547	Up	Up	Yes	Gene
ENSG00000176998.4	HCG4	rs448380:29647545:T:C	T	C	T	1.0982	2.47e-16	0.0021871064086641107	0.0146806870980889	0.224648762394599	3.3070394133391297	4.09590989047127	Up	Up	Yes	Gene
ENSG00000176998.4	HCG4	rs416568:29647628:T:A	T	A	T	1.0728	2.25e-11	0.000316729467915571	0.0146806870980889	0.224648762394599	3.3070394133391297	4.596922372660192	Up	Up	Yes	Gene
ENSG00000176998.4	HCG4	rs448489:29647642:T:C	T	C	T	1.0971	3.7999999999999996e-16	0.0021871064086641107	0.0146806870980889	0.224648762394599	3.3070394133391297	4.09590989047127	Up	Up	Yes	Gene
ENSG00000176998.4	HCG4	rs2747427:29648119:A:G	A	G	A	1.0971	4.08e-16	0.0021871064086641107	0.0146806870980889	0.224648762394599	3.3070394133391297	4.09590989047127	Up	Up	Yes	Gene
ENSG00000176998.4	HCG4	rs2747428:29648126:C:G	C	G	C	1.0971	4.12e-16	0.0021871064086641107	0.0146806870980889	0.224648762394599	3.3070394133391297	4.09590989047127	Up	Up	Yes	Gene
ENSG00000176998.4	HCG4	rs417764:29648137:G:A	G	A	G	1.0966	5.9e-16	0.0021871064086641107	0.0146806870980889	0.224648762394599	3.3070394133391297	4.09590989047127	Up	Up	Yes	Gene
ENSG00000176998.4	HCG4	rs3129058:29648199:C:T	C	T	C	1.1068	8.859999999999998e-18	0.0286937627754392	0.0146806870980889	0.224648762394599	3.3070394133391297	3.29502550645605	Up	Up	Yes	Gene
ENSG00000176998.4	HCG4	rs2747429	T	C	T	1.0964	5.95e-16	0.0021871064086641107	0.0146806870980889	0.224648762394599	3.3070394133391297	4.09590989047127	Up	Up	Yes	Gene
ENSG00000176998.4	HCG4	rs365052:29648398:G:C	G	C	G	1.0722	3.13e-11	0.000316729467915571	0.0146806870980889	0.224648762394599	3.3070394133391297	4.596922372660192	Up	Up	Yes	Gene
ENSG00000176998.4	HCG4	rs3129057:29648468:C:T	C	T	C	1.0595	2.0100000000000003e-09	1.7434161231651402e-13	0.0146806870980889	0.224648762394599	3.3070394133391297	8.40197787824232	Up	Up	Yes	Gene
ENSG00000176998.4	HCG4	rs2747430	G	A	G	1.0648	1.0800000000000002e-09	4.3363605689052105e-07	0.0146806870980889	0.224648762394599	3.3070394133391297	6.0045172715547	Up	Up	Yes	Gene
ENSG00000176998.4	HCG4	rs2747431:29648564:C:T	C	T	C	1.0726	2.31e-11	0.000316729467915571	0.0146806870980889	0.224648762394599	3.3070394133391297	4.596922372660192	Up	Up	Yes	Gene
ENSG00000176998.4	HCG4	rs416571:29648941:A:G	A	G	A	1.0593	2.23e-09	1.7434161231651402e-13	0.0146806870980889	0.224648762394599	3.3070394133391297	8.40197787824232	Up	Up	Yes	Gene
ENSG00000176998.4	HCG4	rs385492:29649547:T:C	T	C	T	1.0595	1.95e-09	1.69978447573398e-13	0.0146806870980889	0.224648762394599	3.3070394133391297	8.40560938635223	Up	Up	Yes	Gene
ENSG00000176998.4	HCG4	rs3131844:29650837:T:C	T	C	T	1.0749	1.59e-12	4.76313084601935e-13	0.0146806870980889	0.224648762394599	3.3070394133391297	8.256514372770901	Up	Up	Yes	Gene
ENSG00000176998.4	HCG4	rs3117295:29653377:T:C	T	C	T	1.0971	1.9800000000000002e-15	0.0388304377178742	0.0146806870980889	0.224648762394599	3.3070394133391297	3.18335998777713	Up	Up	Yes	Gene
ENSG00000176998.4	HCG4	6:29654333:AAAATC:A	A	AAAATC	AAAATC	0.9467690000000001	1.927e-08	3.2962839962313397e-13	0.0146806870980889	0.224648762394599	3.3070394133391297	8.30999526589033	Up	Up	Yes	Gene
ENSG00000176998.4	HCG4	rs3129044:29654409:G:A	G	A	G	1.0712	1.5699999999999997e-10	0.00896568344916687	0.0146806870980889	0.224648762394599	3.3070394133391297	3.6834927982236	Up	Up	Yes	Gene
ENSG00000176998.4	HCG4	rs2747449:29654415:C:G	C	G	C	1.0552	3.61e-08	2.14186910152998e-09	0.0146806870980889	0.224648762394599	3.3070394133391297	6.94910128126083	Up	Up	Yes	Gene
ENSG00000176998.4	HCG4	rs3117301:29654700:C:T	C	T	C	1.0882	4.98e-14	0.0040442732635055	0.0146806870980889	0.224648762394599	3.3070394133391297	3.92251481137318	Up	Up	Yes	Gene
ENSG00000176998.4	HCG4	rs2747456:29656416:T:G	T	G	T	1.0948	6.88e-15	0.0040442732635055	0.0146806870980889	0.224648762394599	3.3070394133391297	3.92251481137318	Up	Up	Yes	Gene
ENSG00000176998.4	HCG4	rs2747457	T	G	T	1.093	1.65e-14	0.0040442732635055	0.0146806870980889	0.224648762394599	3.3070394133391297	3.92251481137318	Up	Up	Yes	Gene
ENSG00000176998.4	HCG4	rs2747460	C	T	C	1.0884	5.84e-14	0.0040442732635055	0.0146806870980889	0.224648762394599	3.3070394133391297	3.92251481137318	Up	Up	Yes	Gene
ENSG00000176998.4	HCG4	rs2535275:29657706:T:G	T	G	T	1.088	1.25e-13	0.0040442732635055	0.0146806870980889	0.224648762394599	3.3070394133391297	3.92251481137318	Up	Up	Yes	Gene
ENSG00000176998.4	HCG4	rs2535274:29659043:T:C	T	C	T	1.0884	4.58e-14	0.0040442732635055	0.0146806870980889	0.224648762394599	3.3070394133391297	3.92251481137318	Up	Up	Yes	Gene
ENSG00000176998.4	HCG4	rs2747467:29659124:A:G	A	G	A	1.0579	4.59e-08	1.30128785870491e-06	0.0146806870980889	0.224648762394599	3.3070394133391297	5.7927684735749185	Up	Up	Yes	Gene
ENSG00000176998.4	HCG4	rs3117317:29659133:A:G	A	G	A	1.0544	4.26e-08	4.46141397202775e-12	0.0146806870980889	0.224648762394599	3.3070394133391297	7.9258113100929295	Up	Up	Yes	Gene
ENSG00000176998.4	HCG4	rs3131894:29659255:C:A	C	A	C	1.2546	1.1e-35	0.00414453361329309	0.0146806870980889	0.224648762394599	3.3070394133391297	3.91542700363982	Up	Up	Yes	Gene
ENSG00000176998.4	HCG4	rs2907897:29659386:T:C	T	C	T	1.0884	4.58e-14	0.0040442732635055	0.0146806870980889	0.224648762394599	3.3070394133391297	3.92251481137318	Up	Up	Yes	Gene
ENSG00000176998.4	HCG4	rs9280654:29659673:A:AT	A	AT	A	1.05559	2.488e-08	3.0262050336209803e-13	0.0146806870980889	0.224648762394599	3.3070394133391297	8.32235665172125	Up	Up	Yes	Gene
ENSG00000176998.4	HCG4	rs3129035:29659999:T:G	T	G	T	1.0884	6.5e-14	0.0040442732635055	0.0146806870980889	0.224648762394599	3.3070394133391297	3.92251481137318	Up	Up	Yes	Gene
ENSG00000176998.4	HCG4	rs427236:29660077:T:C	T	C	T	1.055	3e-08	2.8452026276531e-13	0.0146806870980889	0.224648762394599	3.3070394133391297	8.33130772182564	Up	Up	Yes	Gene
ENSG00000176998.4	HCG4	rs3116814:29660394:A:G	A	G	A	1.0885	5.61e-14	0.0040442732635055	0.0146806870980889	0.224648762394599	3.3070394133391297	3.92251481137318	Up	Up	Yes	Gene
ENSG00000176998.4	HCG4	rs3131893:29660674:G:C	G	C	G	1.0578	9.56e-09	4.090557696213e-12	0.0146806870980889	0.224648762394599	3.3070394133391297	7.93882124835395	Up	Up	Yes	Gene
ENSG00000176998.4	HCG4	rs3116813:29660816:C:A	C	A	C	1.2533	2.8099999999999997e-35	0.00303297499641052	0.0146806870980889	0.224648762394599	3.3070394133391297	4.00470576832146	Up	Up	Yes	Gene
ENSG00000176998.4	HCG4	rs3116812:29660940:A:G	A	G	A	1.0595	1.66e-08	6.597104694008081e-12	0.0146806870980889	0.224648762394599	3.3070394133391297	7.86662386036095	Up	Up	Yes	Gene
ENSG00000176998.4	HCG4	rs3129033:29660982:G:C	G	C	G	1.0885	5.5999999999999995e-14	0.0040442732635055	0.0146806870980889	0.224648762394599	3.3070394133391297	3.92251481137318	Up	Up	Yes	Gene
ENSG00000176998.4	HCG4	rs2394658:29661355:G:C	G	C	G	1.0544	4.15e-08	3.21055958550715e-13	0.0146806870980889	0.224648762394599	3.3070394133391297	8.31380216852571	Up	Up	Yes	Gene
ENSG00000176998.4	HCG4	rs2894113:29661456:A:T	A	T	A	1.0546	3.6499999999999996e-08	3.21055958550715e-13	0.0146806870980889	0.224648762394599	3.3070394133391297	8.31380216852571	Up	Up	Yes	Gene
ENSG00000176998.4	HCG4	rs3116811:29661824:C:T	C	T	C	1.091	1.5e-14	0.0040442732635055	0.0146806870980889	0.224648762394599	3.3070394133391297	3.92251481137318	Up	Up	Yes	Gene
ENSG00000176998.4	HCG4	rs3116809:29661943:A:G	A	G	A	1.0544	4.1100000000000004e-08	2.8452026276531e-13	0.0146806870980889	0.224648762394599	3.3070394133391297	8.33130772182564	Up	Up	Yes	Gene
ENSG00000176998.4	HCG4	rs3131890:29661991:A:T	A	T	A	1.0908	1.32e-14	0.0040442732635055	0.0146806870980889	0.224648762394599	3.3070394133391297	3.92251481137318	Up	Up	Yes	Gene
ENSG00000176998.4	HCG4	6:29662190:C:CTA	CTA	C	C	0.9454450000000001	9.827000000000001e-09	2.8452026276531e-13	0.0146806870980889	0.224648762394599	3.3070394133391297	8.33130772182564	Up	Up	Yes	Gene
ENSG00000176998.4	HCG4	rs3094736:29662374:T:A	T	A	T	1.0546	3.6600000000000003e-08	7.84290766860899e-08	0.0146806870980889	0.224648762394599	3.3070394133391297	6.32275443353019	Up	Up	Yes	Gene
ENSG00000176998.4	HCG4	rs3116808:29662913:A:G	A	G	A	1.0548	3.38e-08	1.1463415203919e-12	0.0146806870980889	0.224648762394599	3.3070394133391297	8.12817636124705	Up	Up	Yes	Gene
ENSG00000176998.4	HCG4	rs3129091:29663407:C:T	C	T	C	1.0566	1.63e-08	4.5741267399568106e-09	0.0146806870980889	0.224648762394599	3.3070394133391297	6.82110290782282	Up	Up	Yes	Gene
ENSG00000176998.4	HCG4	rs3131888	T	C	T	1.0705	9.19e-12	0.000283513471158449	0.0146806870980889	0.224648762394599	3.3070394133391297	4.623926713897831	Up	Up	Yes	Gene
ENSG00000176998.4	HCG4	rs3116807:29664177:A:G	A	G	A	1.0593	2.9600000000000005e-09	1.8072835960833894e-08	0.0146806870980889	0.224648762394599	3.3070394133391297	6.584346965531019	Up	Up	Yes	Gene
ENSG00000176998.4	HCG4	rs3131886	T	C	T	1.0651	1.9800000000000001e-10	3.85023992625529e-07	0.0146806870980889	0.224648762394599	3.3070394133391297	6.02703663933352	Up	Up	Yes	Gene
ENSG00000176998.4	HCG4	rs3129086:29664590:C:T	C	T	C	1.0781	7.0199999999999996e-12	1.1242127101786698e-05	0.0146806870980889	0.224648762394599	3.3070394133391297	5.3534382698555305	Up	Up	Yes	Gene
ENSG00000176998.4	HCG4	rs3129085:29664637:C:G	C	G	C	1.0654	2.1000000000000002e-10	2.7397316756348e-06	0.0146806870980889	0.224648762394599	3.3070394133391297	5.644394245762559	Up	Up	Yes	Gene
ENSG00000176998.4	HCG4	rs3131885:29664648:T:A	T	A	T	1.0545	4.5999999999999995e-08	7.84290766860899e-08	0.0146806870980889	0.224648762394599	3.3070394133391297	6.32275443353019	Up	Up	Yes	Gene
ENSG00000176998.4	HCG4	rs3129084:29664664:C:T	C	T	C	1.0971	2.1899999999999997e-15	0.0251124115875746	0.0146806870980889	0.224648762394599	3.3070394133391297	3.34257247150793	Up	Up	Yes	Gene
ENSG00000176998.4	HCG4	rs3129083:29664749:T:C	T	C	T	1.0654	1.6000000000000002e-10	6.723538668981e-07	0.0146806870980889	0.224648762394599	3.3070394133391297	5.9210983283584495	Up	Up	Yes	Gene
ENSG00000176998.4	HCG4	rs9258048:29664762:G:A	G	A	G	1.0781	1.07e-11	6.87029726676813e-05	0.0146806870980889	0.224648762394599	3.3070394133391297	4.95612806192499	Up	Up	Yes	Gene
ENSG00000176998.4	HCG4	rs9258050:29665061:A:T	A	T	A	1.0669	1.12e-10	2.5580178021452806e-05	0.0146806870980889	0.224648762394599	3.3070394133391297	5.176821746587531	Up	Up	Yes	Gene
ENSG00000176998.4	HCG4	rs3131884:29665088:A:T	A	T	A	1.08	6.37e-12	1.4891577476981202e-05	0.0146806870980889	0.224648762394599	3.3070394133391297	5.293820180841402	Up	Up	Yes	Gene
ENSG00000176998.4	HCG4	rs9258051:29665228:A:G	A	G	A	1.0559	3.2799999999999996e-08	5.10666063993507e-08	0.0146806870980889	0.224648762394599	3.3070394133391297	6.40025991547362	Up	Up	Yes	Gene
ENSG00000176998.4	HCG4	rs9258052:29665270:T:G	T	G	T	1.0687	2.5999999999999997e-11	1.6346333509478204e-06	0.0146806870980889	0.224648762394599	3.3070394133391297	5.747794197964491	Up	Up	Yes	Gene
ENSG00000176998.4	HCG4	rs9258053:29665380:T:C	T	C	T	1.0664	8.959999999999999e-11	1.23315808770548e-06	0.0146806870980889	0.224648762394599	3.3070394133391297	5.803332612000071	Up	Up	Yes	Gene
ENSG00000176998.4	HCG4	rs3131880:29665438:C:T	C	T	C	1.0656	1.43e-10	4.59474366269246e-07	0.0146806870980889	0.224648762394599	3.3070394133391297	5.99358216090029	Up	Up	Yes	Gene
ENSG00000176998.4	HCG4	6:29665851:G:C	G	C	G	1.0717	1.7500000000000002e-10	1.9851033405349602e-07	0.0146806870980889	0.224648762394599	3.3070394133391297	6.15187260783126	Up	Up	Yes	Gene
ENSG00000176998.4	HCG4	6:29665852:T:G	T	G	T	1.0714	2.0899999999999998e-10	1.9851033405349602e-07	0.0146806870980889	0.224648762394599	3.3070394133391297	6.15187260783126	Up	Up	Yes	Gene
ENSG00000176998.4	HCG4	rs3116806:29666005:A:C	A	C	A	1.0661	1.36e-10	5.00316261135244e-07	0.0146806870980889	0.224648762394599	3.3070394133391297	5.9773907417249	Up	Up	Yes	Gene
ENSG00000176998.4	HCG4	rs3129080:29666220:G:A	G	A	G	1.0667	9.45e-11	5.00316261135244e-07	0.0146806870980889	0.224648762394599	3.3070394133391297	5.9773907417249	Up	Up	Yes	Gene
ENSG00000176998.4	HCG4	rs3129079:29666373:T:C	T	C	T	1.0667	1.12e-10	5.00316261135244e-07	0.0146806870980889	0.224648762394599	3.3070394133391297	5.9773907417249	Up	Up	Yes	Gene
ENSG00000176998.4	HCG4	rs3129078:29666402:T:C	T	C	T	1.0645	1.71e-09	5.00316261135244e-07	0.0146806870980889	0.224648762394599	3.3070394133391297	5.9773907417249	Up	Up	Yes	Gene
ENSG00000176998.4	HCG4	rs9258062:29666476:G:A	G	A	G	1.0818	9.369999999999999e-12	1.99990228594501e-05	0.0146806870980889	0.224648762394599	3.3070394133391297	5.23044037262875	Up	Up	Yes	Gene
ENSG00000176998.4	HCG4	rs3129076:29666501:T:G	T	G	T	1.0606	4.0199999999999996e-08	1.20075576056254e-06	0.0146806870980889	0.224648762394599	3.3070394133391297	5.80856823641933	Up	Up	Yes	Gene
ENSG00000176998.4	HCG4	rs9258064:29666538:C:T	C	T	C	1.0836	3.59e-11	1.99990228594501e-05	0.0146806870980889	0.224648762394599	3.3070394133391297	5.23044037262875	Up	Up	Yes	Gene
ENSG00000176998.4	HCG4	rs9258065:29666592:G:T	G	T	G	1.0663	1.51e-09	5.00316261135244e-07	0.0146806870980889	0.224648762394599	3.3070394133391297	5.9773907417249	Up	Up	Yes	Gene
ENSG00000176998.4	HCG4	rs140610567:29666661:CA:C	CA	C	CA	1.09286	4.25e-14	0.000536372886111497	0.0146806870980889	0.224648762394599	3.3070394133391297	4.4659536080884905	Up	Up	Yes	Gene
ENSG00000176998.4	HCG4	6:29666664:T:G	T	G	T	1.0704	1.3800000000000005e-11	5.00316261135244e-07	0.0146806870980889	0.224648762394599	3.3070394133391297	5.9773907417249	Up	Up	Yes	Gene
ENSG00000176998.4	HCG4	rs9258068:29666710:C:A	C	A	C	1.0884	1.35e-13	0.00044256124818189903	0.0146806870980889	0.224648762394599	3.3070394133391297	4.51423860345677	Up	Up	Yes	Gene
ENSG00000176998.4	HCG4	rs3116805:29666874:A:G	A	G	A	1.0661	1.36e-10	5.00316261135244e-07	0.0146806870980889	0.224648762394599	3.3070394133391297	5.9773907417249	Up	Up	Yes	Gene
ENSG00000176998.4	HCG4	rs3094734:29666881:T:G	T	G	T	1.0792	4.940000000000001e-12	1.99990228594501e-05	0.0146806870980889	0.224648762394599	3.3070394133391297	5.23044037262875	Up	Up	Yes	Gene
ENSG00000176998.4	HCG4	rs3116804:29666903:A:T	A	T	A	1.0794	4.3799999999999995e-12	1.99990228594501e-05	0.0146806870980889	0.224648762394599	3.3070394133391297	5.23044037262875	Up	Up	Yes	Gene
ENSG00000176998.4	HCG4	rs3129072:29667014:C:G	C	G	C	1.0784	5.98e-12	0.00041934369037574	0.0146806870980889	0.224648762394599	3.3070394133391297	4.52769244843762	Up	Up	Yes	Gene
ENSG00000176998.4	HCG4	rs9258074:29667205:T:C	T	C	T	1.0786	5.1e-12	1.99990228594501e-05	0.0146806870980889	0.224648762394599	3.3070394133391297	5.23044037262875	Up	Up	Yes	Gene
ENSG00000176998.4	HCG4	rs7776082	G	A	G	1.0659999999999998	1.1599999999999999e-10	5.00316261135244e-07	0.0146806870980889	0.224648762394599	3.3070394133391297	5.9773907417249	Up	Up	Yes	Gene
ENSG00000176998.4	HCG4	rs9258076:29667458:T:C	T	C	T	1.0833	2.1100000000000003e-11	1.99990228594501e-05	0.0146806870980889	0.224648762394599	3.3070394133391297	5.23044037262875	Up	Up	Yes	Gene
ENSG00000176998.4	HCG4	rs9258077:29667459:G:A	G	A	G	1.0936	7.03e-13	0.00044256124818189903	0.0146806870980889	0.224648762394599	3.3070394133391297	4.51423860345677	Up	Up	Yes	Gene
ENSG00000176998.4	HCG4	rs9258078:29667471:C:T	C	T	C	1.0795	7.49e-12	1.99990228594501e-05	0.0146806870980889	0.224648762394599	3.3070394133391297	5.23044037262875	Up	Up	Yes	Gene
ENSG00000176998.4	HCG4	rs7738158:29667527:G:A	G	A	G	1.0669	1.29e-10	5.50485624280952e-07	0.0146806870980889	0.224648762394599	3.3070394133391297	5.95929982950516	Up	Up	Yes	Gene
ENSG00000176998.4	HCG4	rs9258083:29667543:G:A	G	A	G	1.0789	6.980000000000001e-12	1.99990228594501e-05	0.0146806870980889	0.224648762394599	3.3070394133391297	5.23044037262875	Up	Up	Yes	Gene
ENSG00000176998.4	HCG4	6:29667592:T:A	T	A	T	1.0664	1.18e-10	5.428219209178669e-07	0.0146806870980889	0.224648762394599	3.3070394133391297	5.961959376707151	Up	Up	Yes	Gene
ENSG00000176998.4	HCG4	rs9258086:29667661:A:C	A	C	A	1.0789	7.74e-12	1.6194056798111e-05	0.0146806870980889	0.224648762394599	3.3070394133391297	5.27581177870247	Up	Up	Yes	Gene
ENSG00000176998.4	HCG4	rs9258087:29667669:A:G	A	G	A	1.0792	6.33e-12	1.6194056798111e-05	0.0146806870980889	0.224648762394599	3.3070394133391297	5.27581177870247	Up	Up	Yes	Gene
ENSG00000176998.4	HCG4	rs9258088:29667684:A:C	A	C	A	1.079	7.16e-12	1.6194056798111e-05	0.0146806870980889	0.224648762394599	3.3070394133391297	5.27581177870247	Up	Up	Yes	Gene
ENSG00000176998.4	HCG4	rs9258089:29667706:G:A	G	A	G	1.0661	1.06e-10	5.428219209178669e-07	0.0146806870980889	0.224648762394599	3.3070394133391297	5.961959376707151	Up	Up	Yes	Gene
ENSG00000176998.4	HCG4	rs9278253:29667828:TC:T	T	TC	TC	0.9255200000000001	2.118e-12	1.99990228594501e-05	0.0146806870980889	0.224648762394599	3.3070394133391297	5.23044037262875	Up	Up	Yes	Gene
ENSG00000176998.4	HCG4	rs3116802:29667890:A:G	A	G	A	1.0789	5.58e-12	1.99990228594501e-05	0.0146806870980889	0.224648762394599	3.3070394133391297	5.23044037262875	Up	Up	Yes	Gene
ENSG00000176998.4	HCG4	rs3129070	C	T	C	1.0786	5.21e-12	3.1287095320992e-05	0.0146806870980889	0.224648762394599	3.3070394133391297	5.13274666030497	Up	Up	Yes	Gene
ENSG00000176998.4	HCG4	rs3094733:29668207:T:A	T	A	T	1.0665	6.49e-10	5.428219209178669e-07	0.0146806870980889	0.224648762394599	3.3070394133391297	5.961959376707151	Up	Up	Yes	Gene
ENSG00000176998.4	HCG4	rs3131874:29668362:A:C	A	C	A	1.0786	5.1e-12	2.5210632032026e-05	0.0146806870980889	0.224648762394599	3.3070394133391297	5.1800022358092495	Up	Up	Yes	Gene
ENSG00000176998.4	HCG4	rs3129067:29668413:C:T	C	T	C	1.0798	3.28e-12	2.5210632032026e-05	0.0146806870980889	0.224648762394599	3.3070394133391297	5.1800022358092495	Up	Up	Yes	Gene
ENSG00000176998.4	HCG4	rs3129066	A	G	A	1.0785	5.419999999999999e-12	2.5210632032026e-05	0.0146806870980889	0.224648762394599	3.3070394133391297	5.1800022358092495	Up	Up	Yes	Gene
ENSG00000176998.4	HCG4	rs3129065:29668660:G:A	G	A	G	1.0785	5.639999999999999e-12	2.5609496888801106e-05	0.0146806870980889	0.224648762394599	3.3070394133391297	5.17657180510355	Up	Up	Yes	Gene
ENSG00000176998.4	HCG4	rs3131873:29668841:T:A	T	A	T	1.0786	6.42e-12	2.5210632032026e-05	0.0146806870980889	0.224648762394599	3.3070394133391297	5.1800022358092495	Up	Up	Yes	Gene
ENSG00000176998.4	HCG4	rs9258103:29668958:C:T	C	T	C	1.0794	6.530000000000001e-12	9.783770757880279e-05	0.0146806870980889	0.224648762394599	3.3070394133391297	4.87508705347704	Up	Up	Yes	Gene
ENSG00000176998.4	HCG4	rs3116801:29668984:C:G	C	G	C	1.0795	6.29e-12	9.783770757880279e-05	0.0146806870980889	0.224648762394599	3.3070394133391297	4.87508705347704	Up	Up	Yes	Gene
ENSG00000176998.4	HCG4	rs3116800:29668994:C:T	C	T	C	1.0792	7.4e-12	9.783770757880279e-05	0.0146806870980889	0.224648762394599	3.3070394133391297	4.87508705347704	Up	Up	Yes	Gene
ENSG00000176998.4	HCG4	rs3116799:29669007:T:G	T	G	T	1.0855	3.3799999999999997e-12	0.0019773513104351104	0.0146806870980889	0.224648762394599	3.3070394133391297	4.12365909871903	Up	Up	Yes	Gene
ENSG00000176998.4	HCG4	rs9258104:29669137:G:A	G	A	G	1.0813	1.68e-12	2.5210632032026e-05	0.0146806870980889	0.224648762394599	3.3070394133391297	5.1800022358092495	Up	Up	Yes	Gene
ENSG00000176998.4	HCG4	rs9258105:29669188:T:C	T	C	T	1.0679	6.679999999999999e-11	5.428219209178669e-07	0.0146806870980889	0.224648762394599	3.3070394133391297	5.961959376707151	Up	Up	Yes	Gene
ENSG00000176998.4	HCG4	rs9258107:29669234:C:T	C	T	C	1.0865	6.089999999999999e-13	2.5210632032026e-05	0.0146806870980889	0.224648762394599	3.3070394133391297	5.1800022358092495	Up	Up	Yes	Gene
ENSG00000176998.4	HCG4	rs9258108:29669244:C:T	C	T	C	1.0861	7.73e-13	2.5210632032026e-05	0.0146806870980889	0.224648762394599	3.3070394133391297	5.1800022358092495	Up	Up	Yes	Gene
ENSG00000176998.4	HCG4	rs9258109:29669306:A:G	A	G	A	1.0725	2.32e-11	4.6792238713591994e-07	0.0146806870980889	0.224648762394599	3.3070394133391297	5.99012936568981	Up	Up	Yes	Gene
ENSG00000176998.4	HCG4	rs3131872:29669425:A:G	A	G	A	1.0785	5.53e-12	2.5210632032026e-05	0.0146806870980889	0.224648762394599	3.3070394133391297	5.1800022358092495	Up	Up	Yes	Gene
ENSG00000176998.4	HCG4	rs3129064:29669482:C:T	C	T	C	1.0662	1.01e-10	5.428219209178669e-07	0.0146806870980889	0.224648762394599	3.3070394133391297	5.961959376707151	Up	Up	Yes	Gene
ENSG00000176998.4	HCG4	rs2158290:29669577:C:T	C	T	C	1.0786	5.31e-12	2.5210632032026e-05	0.0146806870980889	0.224648762394599	3.3070394133391297	5.1800022358092495	Up	Up	Yes	Gene
ENSG00000176998.4	HCG4	rs2107203	G	A	G	1.0787	4.9e-12	4.20855477967604e-05	0.0146806870980889	0.224648762394599	3.3070394133391297	5.066313261850361	Up	Up	Yes	Gene
ENSG00000176998.4	HCG4	rs3129061:29670000:C:T	C	T	C	1.0789	6.06e-12	4.20855477967604e-05	0.0146806870980889	0.224648762394599	3.3070394133391297	5.066313261850361	Up	Up	Yes	Gene
ENSG00000176998.4	HCG4	rs3094732:29670020:A:G	A	G	A	1.0784	5.7499999999999995e-12	4.20855477967604e-05	0.0146806870980889	0.224648762394599	3.3070394133391297	5.066313261850361	Up	Up	Yes	Gene
ENSG00000176998.4	HCG4	rs3131871:29670030:T:C	T	C	T	1.0787	5.21e-12	4.20855477967604e-05	0.0146806870980889	0.224648762394599	3.3070394133391297	5.066313261850361	Up	Up	Yes	Gene
ENSG00000176998.4	HCG4	rs3129060:29670067:C:G	C	G	C	1.0664	8.959999999999999e-11	4.68257397143253e-05	0.0146806870980889	0.224648762394599	3.3070394133391297	5.042521520686732	Up	Up	Yes	Gene
ENSG00000176998.4	HCG4	rs3131870:29670192:G:T	G	T	G	1.0788	4.71e-12	4.20855477967604e-05	0.0146806870980889	0.224648762394599	3.3070394133391297	5.066313261850361	Up	Up	Yes	Gene
ENSG00000176998.4	HCG4	rs3129056:29670250:A:G	A	G	A	1.0786	5.639999999999999e-12	2.13077499261764e-05	0.0146806870980889	0.224648762394599	3.3070394133391297	5.21659948415566	Up	Up	Yes	Gene
ENSG00000176998.4	HCG4	rs3129055	A	G	A	1.0786	5.7499999999999995e-12	2.4553007529387694e-05	0.0146806870980889	0.224648762394599	3.3070394133391297	5.185696162803018	Up	Up	Yes	Gene
ENSG00000176998.4	HCG4	rs3129048:29670556:G:A	G	A	G	1.0781	1.02e-11	0.00064784507989135	0.0146806870980889	0.224648762394599	3.3070394133391297	4.4183169038565	Up	Up	Yes	Gene
ENSG00000176998.4	HCG4	rs3129047:29670573:C:T	C	T	C	1.0783	8.64e-12	0.000433711843405529	0.0146806870980889	0.224648762394599	3.3070394133391297	4.51928391757289	Up	Up	Yes	Gene
ENSG00000176998.4	HCG4	rs3129046:29670652:G:A	G	A	G	1.0862	3.620000000000001e-13	0.0137036522024108	0.0146806870980889	0.224648762394599	3.3070394133391297	3.5480073508762207	Up	Up	Yes	Gene
ENSG00000176998.4	HCG4	rs3129042:29670913:C:G	C	G	C	1.0787	6.139999999999999e-12	0.00034453329275617	0.0146806870980889	0.224648762394599	3.3070394133391297	4.5763079925125805	Up	Up	Yes	Gene
ENSG00000176998.4	HCG4	rs3094731:29671135:T:G	T	G	T	1.0864	3.43e-13	0.00829990545430381	0.0146806870980889	0.224648762394599	3.3070394133391297	3.70749670760881	Up	Up	Yes	Gene
ENSG00000176998.4	HCG4	rs3094730:29671152:A:G	A	G	A	1.0864	3.43e-13	0.0149540452021673	0.0146806870980889	0.224648762394599	3.3070394133391297	3.51924548452725	Up	Up	Yes	Gene
ENSG00000176998.4	HCG4	rs3131868:29671266:A:G	A	G	A	1.078	9.369999999999999e-12	0.000506641634484139	0.0146806870980889	0.224648762394599	3.3070394133391297	4.48028651970663	Up	Up	Yes	Gene
ENSG00000176998.4	HCG4	rs3129037:29671328:C:A	C	A	C	1.0831	2.05e-12	0.000270570173669327	0.0146806870980889	0.224648762394599	3.3070394133391297	4.63518262922017	Up	Up	Yes	Gene
ENSG00000176998.4	HCG4	rs3094729:29671346:T:A	T	A	T	1.0845	1.27e-12	0.000190772449502714	0.0146806870980889	0.224648762394599	3.3070394133391297	4.71896645024074	Up	Up	Yes	Gene
ENSG00000176998.4	HCG4	rs3131867:29671448:A:T	A	T	A	1.0866	3.1699999999999996e-13	0.0105488554243331	0.0146806870980889	0.224648762394599	3.3070394133391297	3.63240103761776	Up	Up	Yes	Gene
ENSG00000176998.4	HCG4	rs35664602:29671501:A:AAG	A	AAG	A	1.0792899999999999	6.845e-12	0.00023369231548352401	0.0146806870980889	0.224648762394599	3.3070394133391297	4.67051274172518	Up	Up	Yes	Gene
ENSG00000176998.4	HCG4	rs34547361:29671575:C:CAT	CAT	C	C	0.9257049999999999	1.933e-12	0.00023369231548352401	0.0146806870980889	0.224648762394599	3.3070394133391297	4.67051274172518	Up	Up	Yes	Gene
ENSG00000176998.4	HCG4	rs9258122	G	A	G	1.0789	5.56e-12	0.00032457146001200896	0.0146806870980889	0.224648762394599	3.3070394133391297	4.590928752853371	Up	Up	Yes	Gene
ENSG00000176998.4	HCG4	rs9280667:29672265:G:GA	G	GA	G	1.08992	3.713e-14	0.000571545647292216	0.0146806870980889	0.224648762394599	3.3070394133391297	4.44997941222926	Up	Up	Yes	Gene
ENSG00000176998.4	HCG4	rs3131864:29673206:G:A	G	A	G	1.089	1.26e-13	0.0005175205202249	0.0146806870980889	0.224648762394599	3.3070394133391297	4.47492654762683	Up	Up	Yes	Gene
ENSG00000176998.4	HCG4	rs1610588:29676716:C:T	C	T	C	1.0869	2.59e-13	0.000335500440978502	0.0146806870980889	0.224648762394599	3.3070394133391297	4.582830495729191	Up	Up	Yes	Gene
ENSG00000176998.4	HCG4	rs1610589:29677387:G:A	G	A	G	1.0868	2.7e-13	0.000335500440978502	0.0146806870980889	0.224648762394599	3.3070394133391297	4.582830495729191	Up	Up	Yes	Gene
ENSG00000176998.4	HCG4	rs1610742:29677952:T:C	T	C	T	1.0868	2.7e-13	0.000335500440978502	0.0146806870980889	0.224648762394599	3.3070394133391297	4.582830495729191	Up	Up	Yes	Gene
ENSG00000176998.4	HCG4	rs1610744:29678045:T:C	T	C	T	1.0871	2.34e-13	0.000335500440978502	0.0146806870980889	0.224648762394599	3.3070394133391297	4.582830495729191	Up	Up	Yes	Gene
ENSG00000176998.4	HCG4	6:29678091:C:CT	CT	C	C	0.9197069999999999	2.034e-13	0.000335500440978502	0.0146806870980889	0.224648762394599	3.3070394133391297	4.582830495729191	Up	Up	Yes	Gene
ENSG00000176998.4	HCG4	6:29681293:C:T	C	T	C	1.0871	3.3899999999999997e-13	0.000316397629864125	0.0146806870980889	0.224648762394599	3.3070394133391297	4.5972134850643	Up	Up	Yes	Gene
ENSG00000176998.4	HCG4	rs1632964	C	T	C	1.0868	3.8799999999999996e-13	0.000335500440978502	0.0146806870980889	0.224648762394599	3.3070394133391297	4.582830495729191	Up	Up	Yes	Gene
ENSG00000176998.4	HCG4	6:29682605:C:G	C	G	C	1.0871	3.2599999999999997e-13	0.000335500440978502	0.0146806870980889	0.224648762394599	3.3070394133391297	4.582830495729191	Up	Up	Yes	Gene
ENSG00000176998.4	HCG4	rs1632962	G	A	G	1.0866	4.53e-13	0.000335500440978502	0.0146806870980889	0.224648762394599	3.3070394133391297	4.582830495729191	Up	Up	Yes	Gene
ENSG00000176998.4	HCG4	6:29683974:T:C	T	C	T	1.0869	3.8e-13	0.000335500440978502	0.0146806870980889	0.224648762394599	3.3070394133391297	4.582830495729191	Up	Up	Yes	Gene
ENSG00000176998.4	HCG4	rs2517911	T	C	T	1.0848	5.96e-13	0.00221359669704665	0.0146806870980889	0.224648762394599	3.3070394133391297	4.0925794102086	Up	Up	Yes	Gene
ENSG00000176998.4	HCG4	rs1632960:29684967:G:A	G	A	G	1.0849	7.18e-13	0.0019843670263871307	0.0146806870980889	0.224648762394599	3.3070394133391297	4.1226641635314	Up	Up	Yes	Gene
ENSG00000176998.4	HCG4	rs1632957	A	G	A	1.0853	4.35e-13	0.00221359669704665	0.0146806870980889	0.224648762394599	3.3070394133391297	4.0925794102086	Up	Up	Yes	Gene
ENSG00000176998.4	HCG4	rs1736922:29693969:C:T	C	T	C	1.0856	3.5799999999999994e-13	0.00300123956090676	0.0146806870980889	0.224648762394599	3.3070394133391297	4.0076400140964505	Up	Up	Yes	Gene
ENSG00000176998.4	HCG4	rs1419696:29695180:G:A	G	A	G	1.0853	4.41e-13	0.0023917019806167397	0.0146806870980889	0.224648762394599	3.3070394133391297	4.07111871805514	Up	Up	Yes	Gene
ENSG00000176998.4	HCG4	rs1628578	A	C	A	1.0851	4.889999999999999e-13	0.00239932917891442	0.0146806870980889	0.224648762394599	3.3070394133391297	4.07025133774564	Up	Up	Yes	Gene
ENSG00000176998.4	HCG4	rs374614019:29695698:CT:C	CT	C	CT	1.08556	4.95e-13	0.00239932917891442	0.0146806870980889	0.224648762394599	3.3070394133391297	4.07025133774564	Up	Up	Yes	Gene
ENSG00000176998.4	HCG4	rs885947:29696656:G:A	G	A	G	1.0919	7.99e-14	0.00212143997082208	0.0146806870980889	0.224648762394599	3.3070394133391297	4.10433543935489	Up	Up	Yes	Gene
ENSG00000176998.4	HCG4	rs1633107:29697473:G:C	G	C	G	1.0856	4.04e-13	0.00045551210139944297	0.0146806870980889	0.224648762394599	3.3070394133391297	4.50699654286085	Up	Up	Yes	Gene
ENSG00000176998.4	HCG4	rs1633106:29697757:C:T	C	T	C	1.0859	3.66e-13	0.000586669668823985	0.0146806870980889	0.224648762394599	3.3070394133391297	4.44338463117825	Up	Up	Yes	Gene
ENSG00000176998.4	HCG4	rs1610602	C	A	C	1.0918	1.29e-14	0.0009587192450148347	0.0146806870980889	0.224648762394599	3.3070394133391297	4.31719056764989	Up	Up	Yes	Gene
ENSG00000176998.4	HCG4	rs1736915	G	A	G	1.0912	2.48e-14	0.0009587192450148347	0.0146806870980889	0.224648762394599	3.3070394133391297	4.31719056764989	Up	Up	Yes	Gene
ENSG00000176998.4	HCG4	rs1633099:29704633:C:G	C	G	C	1.0912	2.22e-14	0.0009587192450148347	0.0146806870980889	0.224648762394599	3.3070394133391297	4.31719056764989	Up	Up	Yes	Gene
ENSG00000176998.4	HCG4	rs1633098:29705028:G:T	G	T	G	1.0913	2.09e-14	0.0009587192450148347	0.0146806870980889	0.224648762394599	3.3070394133391297	4.31719056764989	Up	Up	Yes	Gene
ENSG00000176998.4	HCG4	rs929160:29706793:A:T	A	T	A	1.0914	2.23e-14	0.0009587192450148347	0.0146806870980889	0.224648762394599	3.3070394133391297	4.31719056764989	Up	Up	Yes	Gene
ENSG00000176998.4	HCG4	rs929159:29706889:T:C	T	C	T	1.091	2.86e-14	0.0009587192450148347	0.0146806870980889	0.224648762394599	3.3070394133391297	4.31719056764989	Up	Up	Yes	Gene
ENSG00000176998.4	HCG4	rs929158:29706900:G:A	G	A	G	1.091	2.74e-14	0.0009587192450148347	0.0146806870980889	0.224648762394599	3.3070394133391297	4.31719056764989	Up	Up	Yes	Gene
ENSG00000176998.4	HCG4	rs1633096	G	T	G	1.0942	2.36e-14	0.00014689372337556202	0.0146806870980889	0.224648762394599	3.3070394133391297	4.78067092428295	Up	Up	Yes	Gene
ENSG00000176998.4	HCG4	rs1736905:29707661:A:G	A	G	A	1.0631	2.6600000000000003e-09	1.63683815624602e-08	0.0146806870980889	0.224648762394599	3.3070394133391297	6.601755225045401	Up	Up	Yes	Gene
ENSG00000176998.4	HCG4	6:29707943:GTAGT:G	G	GTAGT	GTAGT	0.9402590000000001	2.488e-09	2.17406327260539e-08	0.0146806870980889	0.224648762394599	3.3070394133391297	6.5519866000516105	Up	Up	Yes	Gene
ENSG00000176998.4	HCG4	rs1610608:29709407:T:C	T	C	T	1.0907	4.49e-14	0.00114968955518132	0.0146806870980889	0.224648762394599	3.3070394133391297	4.26959737281657	Up	Up	Yes	Gene
ENSG00000176998.4	HCG4	rs885944:29709794:C:T	C	T	C	1.0923	1.28e-14	0.00114968955518132	0.0146806870980889	0.224648762394599	3.3070394133391297	4.26959737281657	Up	Up	Yes	Gene
ENSG00000176998.4	HCG4	rs885943:29709812:C:T	C	T	C	1.0912	3.4e-14	0.00114968955518132	0.0146806870980889	0.224648762394599	3.3070394133391297	4.26959737281657	Up	Up	Yes	Gene
ENSG00000176998.4	HCG4	rs885942:29709949:C:T	C	T	C	1.0915	2.1000000000000002e-14	0.00114968955518132	0.0146806870980889	0.224648762394599	3.3070394133391297	4.26959737281657	Up	Up	Yes	Gene
ENSG00000176998.4	HCG4	rs885941:29710380:C:T	C	T	C	1.0683	6.89e-10	0.000123869565094467	0.0146806870980889	0.224648762394599	3.3070394133391297	4.82043305306501	Up	Up	Yes	Gene
ENSG00000176998.4	HCG4	rs1610612:29710831:G:A	G	A	G	1.0914	2.19e-14	0.00208325354458922	0.0146806870980889	0.224648762394599	3.3070394133391297	4.10932058761975	Up	Up	Yes	Gene
ENSG00000176998.4	HCG4	rs947819:29711173:T:C	T	C	T	1.069	4.76e-10	0.00023466078137147596	0.0146806870980889	0.224648762394599	3.3070394133391297	4.66950574550753	Up	Up	Yes	Gene
ENSG00000176998.4	HCG4	rs1610615:29711334:C:T	C	T	C	1.0681	7.679999999999999e-10	0.00023466078137147596	0.0146806870980889	0.224648762394599	3.3070394133391297	4.66950574550753	Up	Up	Yes	Gene
ENSG00000176998.4	HCG4	rs1610617:29711571:G:A	G	A	G	1.0867	1.84e-13	7.823232342800407e-05	0.0146806870980889	0.224648762394599	3.3070394133391297	4.92645913112145	Up	Up	Yes	Gene
ENSG00000176998.4	HCG4	rs1633090	G	T	G	1.0741	3.77e-12	0.00554691026634829	0.0146806870980889	0.224648762394599	3.3070394133391297	3.82953450073574	Up	Up	Yes	Gene
ENSG00000176998.4	HCG4	rs1633088:29713580:T:C	T	C	T	1.0876	5.16e-12	0.0354198747175482	0.0146806870980889	0.224648762394599	3.3070394133391297	3.21799328436447	Up	Up	Yes	Gene
ENSG00000176998.4	HCG4	rs1633087:29714060:G:A	G	A	G	1.0741	3.77e-12	0.00554691026634829	0.0146806870980889	0.224648762394599	3.3070394133391297	3.82953450073574	Up	Up	Yes	Gene
ENSG00000176998.4	HCG4	rs1737086	C	A	C	1.0741	3.6200000000000003e-12	0.00554691026634829	0.0146806870980889	0.224648762394599	3.3070394133391297	3.82953450073574	Up	Up	Yes	Gene
ENSG00000176998.4	HCG4	rs1623122:29714965:C:T	C	T	C	1.0598	1.08e-08	2.6868950600314602e-11	0.0146806870980889	0.224648762394599	3.3070394133391297	7.652107364522519	Up	Up	Yes	Gene
ENSG00000176998.4	HCG4	rs1622228:29715062:C:T	C	T	C	1.0576	3.63e-08	3.0679030746107297e-11	0.0146806870980889	0.224648762394599	3.3070394133391297	7.63152693399448	Up	Up	Yes	Gene
ENSG00000176998.4	HCG4	rs1622223:29715063:G:A	G	A	G	1.0892	7.06e-14	0.000123615077543626	0.0146806870980889	0.224648762394599	3.3070394133391297	4.82091941663688	Up	Up	Yes	Gene
ENSG00000176998.4	HCG4	rs1633086	G	A	G	1.0746	2.83e-12	0.0054308749690947285	0.0146806870980889	0.224648762394599	3.3070394133391297	3.8358476756726496	Up	Up	Yes	Gene
ENSG00000176998.4	HCG4	rs1633085	T	C	T	1.0577	2.85e-08	1.62734751264369e-11	0.0146806870980889	0.224648762394599	3.3070394133391297	7.72935283400218	Up	Up	Yes	Gene
ENSG00000176998.4	HCG4	rs1633084:29716300:G:A	G	A	G	1.0579	3.17e-08	1.5298713694329198e-11	0.0146806870980889	0.224648762394599	3.3070394133391297	7.738789218194151	Up	Up	Yes	Gene
ENSG00000176998.4	HCG4	rs1737085:29716390:T:G	T	G	T	1.0574	3.86e-08	2.7145249788101303e-11	0.0146806870980889	0.224648762394599	3.3070394133391297	7.65053282636369	Up	Up	Yes	Gene
ENSG00000176998.4	HCG4	rs1633083:29716589:C:T	C	T	C	1.0753	2.39e-12	0.00515033660320745	0.0146806870980889	0.224648762394599	3.3070394133391297	3.85156762216788	Up	Up	Yes	Gene
ENSG00000176998.4	HCG4	rs1633082:29716847:C:T	C	T	C	1.0754	1.7799999999999999e-12	0.00515033660320745	0.0146806870980889	0.224648762394599	3.3070394133391297	3.85156762216788	Up	Up	Yes	Gene
ENSG00000176998.4	HCG4	rs1633081:29716901:G:T	G	T	G	1.0748	2.6000000000000002e-12	0.000138547708325613	0.0146806870980889	0.224648762394599	3.3070394133391297	4.794297751565638	Up	Up	Yes	Gene
ENSG00000176998.4	HCG4	rs377019154:29716924:AG:A	A	AG	AG	0.945256	4.508e-08	1.8546561018628397e-11	0.0146806870980889	0.224648762394599	3.3070394133391297	7.70931435570364	Up	Up	Yes	Gene
ENSG00000176998.4	HCG4	rs1737083:29717811:A:G	A	G	A	1.0579	3.1299999999999996e-08	3.54618783781192e-14	0.0146806870980889	0.224648762394599	3.3070394133391297	8.62936189328992	Up	Up	Yes	Gene
ENSG00000176998.4	HCG4	rs1633080:29717826:C:T	C	T	C	1.0582	2.69e-08	3.54618783781192e-14	0.0146806870980889	0.224648762394599	3.3070394133391297	8.62936189328992	Up	Up	Yes	Gene
ENSG00000176998.4	HCG4	rs1737082:29717902:C:G	C	G	C	1.0755	1.64e-12	0.00011448177477981999	0.0146806870980889	0.224648762394599	3.3070394133391297	4.838774160784	Up	Up	Yes	Gene
ENSG00000176998.4	HCG4	rs733839:29718094:G:A	G	A	G	1.0753	1.85e-12	0.000282622707976093	0.0146806870980889	0.224648762394599	3.3070394133391297	4.624677757470041	Up	Up	Yes	Gene
ENSG00000176998.4	HCG4	rs909729:29718355:A:C	A	C	A	1.0576	3.77e-08	3.869984125268e-14	0.0146806870980889	0.224648762394599	3.3070394133391297	8.617000007259001	Up	Up	Yes	Gene
ENSG00000176998.4	HCG4	rs1610733:29718383:G:A	G	A	G	1.0579	3.08e-08	3.383670081694e-14	0.0146806870980889	0.224648762394599	3.3070394133391297	8.63594478451725	Up	Up	Yes	Gene
ENSG00000176998.4	HCG4	rs1610734:29718401:C:G	C	G	C	1.0579	3.08e-08	3.383670081694e-14	0.0146806870980889	0.224648762394599	3.3070394133391297	8.63594478451725	Up	Up	Yes	Gene
ENSG00000176998.4	HCG4	rs1610735:29718519:T:G	T	G	T	1.0887	4.72e-14	0.000205387189171472	0.0146806870980889	0.224648762394599	3.3070394133391297	4.70146306701981	Up	Up	Yes	Gene
ENSG00000176998.4	HCG4	rs1610736	C	T	C	1.0579	3.08e-08	3.54618783781192e-14	0.0146806870980889	0.224648762394599	3.3070394133391297	8.62936189328992	Up	Up	Yes	Gene
ENSG00000176998.4	HCG4	rs1610622:29719521:C:T	C	T	C	1.0579	3.23e-08	3.54618783781192e-14	0.0146806870980889	0.224648762394599	3.3070394133391297	8.62936189328992	Up	Up	Yes	Gene
ENSG00000176998.4	HCG4	rs909728	T	C	T	1.0579	3.23e-08	3.54618783781192e-14	0.0146806870980889	0.224648762394599	3.3070394133391297	8.62936189328992	Up	Up	Yes	Gene
ENSG00000176998.4	HCG4	rs1610624:29720997:G:A	G	A	G	1.0762	1.14e-12	0.00032448349166085	0.0146806870980889	0.224648762394599	3.3070394133391297	4.59099541987079	Up	Up	Yes	Gene
ENSG00000176998.4	HCG4	rs1610625:29721415:A:G	A	G	A	1.0887	8.02e-14	0.000477006384656754	0.0146806870980889	0.224648762394599	3.3070394133391297	4.4954875281554	Up	Up	Yes	Gene
ENSG00000176998.4	HCG4	6:29721666:CA:C	CA	C	CA	1.07681	1.239e-12	0.00032448349166085	0.0146806870980889	0.224648762394599	3.3070394133391297	4.59099541987079	Up	Up	Yes	Gene
ENSG00000176998.4	HCG4	rs1611296:29721738:T:A	T	A	T	1.0759	1.26e-12	0.00032448349166085	0.0146806870980889	0.224648762394599	3.3070394133391297	4.59099541987079	Up	Up	Yes	Gene
ENSG00000176998.4	HCG4	rs1737078	G	T	G	1.0767	7.170000000000001e-13	0.000240267317369548	0.0146806870980889	0.224648762394599	3.3070394133391297	4.66383224553596	Up	Up	Yes	Gene
ENSG00000176998.4	HCG4	rs1737076	A	G	A	1.0768	6.720000000000001e-13	0.000240267317369548	0.0146806870980889	0.224648762394599	3.3070394133391297	4.66383224553596	Up	Up	Yes	Gene
ENSG00000176998.4	HCG4	rs1633065:29725721:C:T	C	T	C	1.0902	2.67e-14	0.000357875301903774	0.0146806870980889	0.224648762394599	3.3070394133391297	4.56698716550367	Up	Up	Yes	Gene
ENSG00000176998.4	HCG4	rs1625695:29725724:T:A	T	A	T	1.0794	1.77e-13	0.000240267317369548	0.0146806870980889	0.224648762394599	3.3070394133391297	4.66383224553596	Up	Up	Yes	Gene
ENSG00000176998.4	HCG4	rs1633059	C	T	C	1.0652	7.200000000000001e-10	1.2444224586526402e-05	0.0146806870980889	0.224648762394599	3.3070394133391297	5.331949542100469	Up	Up	Yes	Gene
ENSG00000176998.4	HCG4	rs1633044:29731856:G:C	G	C	G	1.0777	5.739999999999999e-13	0.007511905372323171	0.0146806870980889	0.224648762394599	3.3070394133391297	3.73809951093989	Up	Up	Yes	Gene
ENSG00000176998.4	HCG4	rs370631:29732744:T:C	T	C	T	1.0925	4.92e-14	3.14114359080328e-08	0.0146806870980889	0.224648762394599	3.3070394133391297	6.486962463886349	Up	Up	Yes	Gene
ENSG00000176998.4	HCG4	rs1633041	G	A	G	1.1052	2.23e-15	1.89277777162224e-13	0.0146806870980889	0.224648762394599	3.3070394133391297	8.3901428618545	Up	Up	Yes	Gene
ENSG00000176998.4	HCG4	rs1737059:29733288:A:C	A	C	A	1.1067	1.3e-15	5.80923676600932e-14	0.0146806870980889	0.224648762394599	3.3070394133391297	8.55962837954783	Up	Up	Yes	Gene
ENSG00000176998.4	HCG4	rs1737057:29733420:T:C	T	C	T	1.1054	2.8100000000000003e-15	4.87157460200869e-14	0.0146806870980889	0.224648762394599	3.3070394133391297	8.58444485830248	Up	Up	Yes	Gene
ENSG00000176998.4	HCG4	rs1737056:29733537:G:C	G	C	G	1.1049	3.36e-15	5.4769850193827496e-14	0.0146806870980889	0.224648762394599	3.3070394133391297	8.567989482648441	Up	Up	Yes	Gene
ENSG00000176998.4	HCG4	rs1737054:29733807:C:A	C	A	C	1.1053	2.67e-15	2.08636848851116e-13	0.0146806870980889	0.224648762394599	3.3070394133391297	8.376085899525469	Up	Up	Yes	Gene
ENSG00000176998.4	HCG4	rs1737051:29734184:A:G	A	G	A	1.1059999999999999	1.35e-15	2.87411481514264e-15	0.0146806870980889	0.224648762394599	3.3070394133391297	8.977619168136659	Up	Up	Yes	Gene
ENSG00000176998.4	HCG4	rs1737050:29734696:A:G	A	G	A	1.1054	2.52e-15	2.4573278665898395e-13	0.0146806870980889	0.224648762394599	3.3070394133391297	8.3525471517934	Up	Up	Yes	Gene
ENSG00000176998.4	HCG4	rs1737049	A	G	A	1.0966	3.81e-14	4.0954363602693796e-18	0.0146806870980889	0.224648762394599	3.3070394133391297	9.844811421267213	Up	Up	Yes	Gene
ENSG00000176998.4	HCG4	rs1612392:29735134:G:A	G	A	G	1.1051	2.26e-15	2.4573278665898395e-13	0.0146806870980889	0.224648762394599	3.3070394133391297	8.3525471517934	Up	Up	Yes	Gene
ENSG00000176998.4	HCG4	rs1737048:29735225:T:C	T	C	T	1.1048	2.73e-15	3.98834131961917e-16	0.0146806870980889	0.224648762394599	3.3070394133391297	9.24468075174206	Up	Up	Yes	Gene
ENSG00000176998.4	HCG4	rs1737047:29735289:T:C	T	C	T	1.0949	8.08e-14	3.620810488165949e-22	0.0146806870980889	0.224648762394599	3.3070394133391297	11.0031423198157	Up	Up	Yes	Gene
ENSG00000176998.4	HCG4	rs2735044:29735391:T:C	T	C	T	1.1054	2.77e-15	2.08636848851116e-13	0.0146806870980889	0.224648762394599	3.3070394133391297	8.376085899525469	Up	Up	Yes	Gene
ENSG00000176998.4	HCG4	rs9258288:29735455:C:A	C	A	C	1.1072	1.6399999999999998e-15	1.4191089938825598e-13	0.0146806870980889	0.224648762394599	3.3070394133391297	8.431670893682421	Up	Up	Yes	Gene
ENSG00000176998.4	HCG4	rs9258289:29735469:G:A	G	A	G	1.1084	8.720000000000001e-16	1.4191089938825598e-13	0.0146806870980889	0.224648762394599	3.3070394133391297	8.431670893682421	Up	Up	Yes	Gene
ENSG00000176998.4	HCG4	rs9258290:29735492:T:C	T	C	T	1.1063	3.4600000000000002e-15	6.981044804138348e-17	0.0146806870980889	0.224648762394599	3.3070394133391297	9.476145221257527	Up	Up	Yes	Gene
ENSG00000176998.4	HCG4	rs9258291:29735493:G:A	G	A	G	1.1047	8.670000000000002e-15	6.981044804138348e-17	0.0146806870980889	0.224648762394599	3.3070394133391297	9.476145221257527	Up	Up	Yes	Gene
ENSG00000176998.4	HCG4	rs1737045:29735779:T:C	T	C	T	1.105	2.43e-15	1.89277777162224e-13	0.0146806870980889	0.224648762394599	3.3070394133391297	8.3901428618545	Up	Up	Yes	Gene
ENSG00000176998.4	HCG4	rs1737044:29736011:G:C	G	C	G	1.1052	2.18e-15	2.59219262086222e-12	0.0146806870980889	0.224648762394599	3.3070394133391297	8.00719010492622	Up	Up	Yes	Gene
ENSG00000176998.4	HCG4	rs1737042:29736152:A:G	A	G	A	1.097	3.09e-14	2.7929594100810598e-18	0.0146806870980889	0.224648762394599	3.3070394133391297	9.89390743840236	Up	Up	Yes	Gene
ENSG00000176998.4	HCG4	rs1737041	C	A	C	1.105	2.5e-15	1.89277777162224e-13	0.0146806870980889	0.224648762394599	3.3070394133391297	8.3901428618545	Up	Up	Yes	Gene
ENSG00000176998.4	HCG4	rs1737040	T	C	T	1.105	2.5e-15	2.1172385414406304e-11	0.0146806870980889	0.224648762394599	3.3070394133391297	7.6888061693349	Up	Up	Yes	Gene
ENSG00000176998.4	HCG4	rs1737038	T	C	T	1.0966	3.74e-14	2.7929594100810598e-18	0.0146806870980889	0.224648762394599	3.3070394133391297	9.89390743840236	Up	Up	Yes	Gene
ENSG00000176998.4	HCG4	rs1737037:29736792:C:T	C	T	C	1.1049	2.6e-15	1.89277777162224e-13	0.0146806870980889	0.224648762394599	3.3070394133391297	8.3901428618545	Up	Up	Yes	Gene
ENSG00000176998.4	HCG4	rs1737036:29736995:T:C	T	C	T	1.0968	3.41e-14	2.14111880347079e-18	0.0146806870980889	0.224648762394599	3.3070394133391297	9.92800489352907	Up	Up	Yes	Gene
ENSG00000176998.4	HCG4	rs1737035:29737022:C:T	C	T	C	1.1052	2.1399999999999997e-15	1.50821107731133e-13	0.0146806870980889	0.224648762394599	3.3070394133391297	8.422950047731321	Up	Up	Yes	Gene
ENSG00000176998.4	HCG4	rs1737032:29737222:A:C	A	C	A	1.1048	2.7e-15	1.89277777162224e-13	0.0146806870980889	0.224648762394599	3.3070394133391297	8.3901428618545	Up	Up	Yes	Gene
ENSG00000176998.4	HCG4	rs1737031	C	T	C	1.0963	4.44e-14	2.7929594100810598e-18	0.0146806870980889	0.224648762394599	3.3070394133391297	9.89390743840236	Up	Up	Yes	Gene
ENSG00000176998.4	HCG4	rs1737029:29737595:A:G	A	G	A	1.0964	4.31e-14	2.7929594100810598e-18	0.0146806870980889	0.224648762394599	3.3070394133391297	9.89390743840236	Up	Up	Yes	Gene
ENSG00000176998.4	HCG4	rs377723602:29737660:AG:A	A	AG	AG	0.904747	2.064e-15	1.89277777162224e-13	0.0146806870980889	0.224648762394599	3.3070394133391297	8.3901428618545	Up	Up	Yes	Gene
ENSG00000176998.4	HCG4	rs1737028:29737993:C:G	C	G	C	1.0883	4.390000000000001e-13	3.398987985212379e-53	0.0146806870980889	0.224648762394599	3.3070394133391297	18.631465948072695	Up	Up	Yes	Gene
ENSG00000176998.4	HCG4	rs1611270:29738287:A:G	A	G	A	1.1052	2.1899999999999997e-15	1.89277777162224e-13	0.0146806870980889	0.224648762394599	3.3070394133391297	8.3901428618545	Up	Up	Yes	Gene
ENSG00000176998.4	HCG4	rs1611271:29738298:G:T	G	T	G	1.1054	1.9e-15	1.89277777162224e-13	0.0146806870980889	0.224648762394599	3.3070394133391297	8.3901428618545	Up	Up	Yes	Gene
ENSG00000176998.4	HCG4	rs1610634:29738454:T:C	T	C	T	1.0884	4.1399999999999995e-13	2.8604477494389693e-52	0.0146806870980889	0.224648762394599	3.3070394133391297	18.4173111936067	Up	Up	Yes	Gene
ENSG00000176998.4	HCG4	rs1611272:29738611:GC:G	G	GC	GC	0.9183290000000001	3.281e-13	3.398987985212379e-53	0.0146806870980889	0.224648762394599	3.3070394133391297	18.631465948072695	Up	Up	Yes	Gene
ENSG00000176998.4	HCG4	rs1610726:29738665:C:G	C	G	C	1.0989	1.19e-14	2.16700190431211e-20	0.0146806870980889	0.224648762394599	3.3070394133391297	10.505183863492801	Up	Up	Yes	Gene
ENSG00000176998.4	HCG4	rs885940:29739057:C:T	C	T	C	1.1053	2.09e-15	1.89277777162224e-13	0.0146806870980889	0.224648762394599	3.3070394133391297	8.3901428618545	Up	Up	Yes	Gene
ENSG00000176998.4	HCG4	rs885939:29739272:T:C	T	C	T	1.1052	2.1899999999999997e-15	1.89277777162224e-13	0.0146806870980889	0.224648762394599	3.3070394133391297	8.3901428618545	Up	Up	Yes	Gene
ENSG00000176998.4	HCG4	rs885938:29739322:A:C	A	C	A	1.1052	2.1899999999999997e-15	1.89277777162224e-13	0.0146806870980889	0.224648762394599	3.3070394133391297	8.3901428618545	Up	Up	Yes	Gene
ENSG00000176998.4	HCG4	rs1610635	A	C	A	1.1054	1.9100000000000007e-15	1.89277777162224e-13	0.0146806870980889	0.224648762394599	3.3070394133391297	8.3901428618545	Up	Up	Yes	Gene
ENSG00000176998.4	HCG4	rs1610636:29739639:T:C	T	C	T	1.1052	2.1899999999999997e-15	1.89277777162224e-13	0.0146806870980889	0.224648762394599	3.3070394133391297	8.3901428618545	Up	Up	Yes	Gene
ENSG00000176998.4	HCG4	rs1610637:29739906:T:G	T	G	T	1.1052	2.3399999999999998e-15	1.89277777162224e-13	0.0146806870980889	0.224648762394599	3.3070394133391297	8.3901428618545	Up	Up	Yes	Gene
ENSG00000176998.4	HCG4	rs1610638:29740477:C:T	C	T	C	1.1404	4.9600000000000004e-20	8.783870876369649e-05	0.0146806870980889	0.224648762394599	3.3070394133391297	4.90002653042108	Up	Up	Yes	Gene
ENSG00000176998.4	HCG4	rs146845557:29740821:A:ACTT	A	ACTT	A	1.09341	8.457e-14	3.398987985212379e-53	0.0146806870980889	0.224648762394599	3.3070394133391297	18.631465948072695	Up	Up	Yes	Gene
ENSG00000176998.4	HCG4	rs1737024:29741592:G:C	G	C	G	1.1241	2.16e-18	9.8152869810853e-09	0.0146806870980889	0.224648762394599	3.3070394133391297	6.69056545146121	Up	Up	Yes	Gene
ENSG00000176998.4	HCG4	rs1611275:29741660:C:T	C	T	C	1.1044	6.77e-15	1.89277777162224e-13	0.0146806870980889	0.224648762394599	3.3070394133391297	8.3901428618545	Up	Up	Yes	Gene
ENSG00000176998.4	HCG4	rs1610639:29742003:G:A	G	A	G	1.1442	5.69e-21	0.00036830614720450097	0.0146806870980889	0.224648762394599	3.3070394133391297	4.55985792947515	Up	Up	Yes	Gene
ENSG00000176998.4	HCG4	rs1362068	T	C	T	1.0887	5.05e-13	2.785648244427529e-53	0.0146806870980889	0.224648762394599	3.3070394133391297	18.6515322313072	Up	Up	Yes	Gene
ENSG00000176998.4	HCG4	rs1362070	T	C	T	1.0885	4.96e-13	2.785648244427529e-53	0.0146806870980889	0.224648762394599	3.3070394133391297	18.6515322313072	Up	Up	Yes	Gene
ENSG00000176998.4	HCG4	rs1362069:29742452:G:A	G	A	G	1.0884	5.82e-13	2.785648244427529e-53	0.0146806870980889	0.224648762394599	3.3070394133391297	18.6515322313072	Up	Up	Yes	Gene
ENSG00000176998.4	HCG4	rs1633037:29742609:T:C	T	C	T	1.0886	5.35e-13	2.785648244427529e-53	0.0146806870980889	0.224648762394599	3.3070394133391297	18.6515322313072	Up	Up	Yes	Gene
ENSG00000176998.4	HCG4	rs1419641:29742846:G:A	G	A	G	1.1059	1.88e-15	1.3610319403654598e-13	0.0146806870980889	0.224648762394599	3.3070394133391297	8.43762512743931	Up	Up	Yes	Gene
ENSG00000176998.4	HCG4	rs1633035:29743400:A:T	A	T	A	1.0959999999999999	3.54e-14	1.18330601778506e-14	0.0146806870980889	0.224648762394599	3.3070394133391297	8.7828232048818	Up	Up	Yes	Gene
ENSG00000176998.4	HCG4	rs1633034:29743563:A:G	A	G	A	1.0959	3.61e-14	1.6458594044163e-22	0.0146806870980889	0.224648762394599	3.3070394133391297	11.0979408608268	Up	Up	Yes	Gene
ENSG00000176998.4	HCG4	rs1633033:29743788:T:C	T	C	T	1.0971	2.93e-14	2.26113026096732e-18	0.0146806870980889	0.224648762394599	3.3070394133391297	9.92095289360785	Up	Up	Yes	Gene
ENSG00000176998.4	HCG4	rs2844840:29744419:T:C	T	C	T	1.103	7.0599999999999995e-15	2.26113026096732e-18	0.0146806870980889	0.224648762394599	3.3070394133391297	9.92095289360785	Up	Up	Yes	Gene
ENSG00000176998.4	HCG4	rs2844839:29744577:G:C	G	C	G	1.0933	5.63e-14	2.785648244427529e-53	0.0146806870980889	0.224648762394599	3.3070394133391297	18.6515322313072	Up	Up	Yes	Gene
ENSG00000176998.4	HCG4	rs2844838:29744609:T:C	T	C	T	1.1013	1.54e-14	2.26113026096732e-18	0.0146806870980889	0.224648762394599	3.3070394133391297	9.92095289360785	Up	Up	Yes	Gene
ENSG00000176998.4	HCG4	rs2844837:29744610:G:C	G	C	G	1.1115	9.4e-16	1.3610319403654598e-13	0.0146806870980889	0.224648762394599	3.3070394133391297	8.43762512743931	Up	Up	Yes	Gene
ENSG00000176998.4	HCG4	rs1633032:29744833:C:T	C	T	C	1.0979	1.84e-14	2.26113026096732e-18	0.0146806870980889	0.224648762394599	3.3070394133391297	9.92095289360785	Up	Up	Yes	Gene
ENSG00000176998.4	HCG4	rs1633031:29744934:T:C	T	C	T	1.09	2.3800000000000005e-13	2.785648244427529e-53	0.0146806870980889	0.224648762394599	3.3070394133391297	18.6515322313072	Up	Up	Yes	Gene
ENSG00000176998.4	HCG4	rs1737021:29745321:G:A	G	A	G	1.0888	4.55e-13	6.1606468957003594e-52	0.0146806870980889	0.224648762394599	3.3070394133391297	18.3403180006414	Up	Up	Yes	Gene
ENSG00000176998.4	HCG4	rs1618670:29745351:G:C	G	C	G	1.0962	3.03e-14	7.573610827760339e-22	0.0146806870980889	0.224648762394599	3.3070394133391297	10.9142888441661	Up	Up	Yes	Gene
ENSG00000176998.4	HCG4	rs1615962	G	A	G	1.1061	1.6899999999999999e-15	9.400082557309367e-12	0.0146806870980889	0.224648762394599	3.3070394133391297	7.8129255039088	Up	Up	Yes	Gene
ENSG00000176998.4	HCG4	rs1615251:29745761:T:A	T	A	T	1.0889	4.0500000000000004e-13	2.0010705487903888e-51	0.0146806870980889	0.224648762394599	3.3070394133391297	18.2215358618086	Up	Up	Yes	Gene
ENSG00000176998.4	HCG4	rs1633030	T	C	T	1.097	3.04e-14	2.26113026096732e-18	0.0146806870980889	0.224648762394599	3.3070394133391297	9.92095289360785	Up	Up	Yes	Gene
ENSG00000176998.4	HCG4	rs1614309:29745884:G:A	G	A	G	1.0971	2.81e-14	2.26113026096732e-18	0.0146806870980889	0.224648762394599	3.3070394133391297	9.92095289360785	Up	Up	Yes	Gene
ENSG00000176998.4	HCG4	rs1633029:29746305:T:G	T	G	T	1.1063	1.5199999999999998e-15	1.89277777162224e-13	0.0146806870980889	0.224648762394599	3.3070394133391297	8.3901428618545	Up	Up	Yes	Gene
ENSG00000176998.4	HCG4	rs1633028	T	G	T	1.0971	2.93e-14	2.7929594100810598e-18	0.0146806870980889	0.224648762394599	3.3070394133391297	9.89390743840236	Up	Up	Yes	Gene
ENSG00000176998.4	HCG4	rs1633027:29746462:A:T	A	T	A	1.0889	4.04e-13	3.398987985212379e-53	0.0146806870980889	0.224648762394599	3.3070394133391297	18.631465948072695	Up	Up	Yes	Gene
ENSG00000176998.4	HCG4	rs1633024:29746657:C:G	C	G	C	1.0889	4.120000000000001e-13	3.398987985212379e-53	0.0146806870980889	0.224648762394599	3.3070394133391297	18.631465948072695	Up	Up	Yes	Gene
ENSG00000176998.4	HCG4	rs1633023:29746794:T:C	T	C	T	1.1052	3.12e-15	4.98803008857922e-13	0.0146806870980889	0.224648762394599	3.3070394133391297	8.24978295136618	Up	Up	Yes	Gene
ENSG00000176998.4	HCG4	rs1633022:29746803:A:T	A	T	A	1.1052	3.18e-15	4.98803008857922e-13	0.0146806870980889	0.224648762394599	3.3070394133391297	8.24978295136618	Up	Up	Yes	Gene
ENSG00000176998.4	HCG4	rs1633021	T	C	T	1.1139	1.11e-16	7.25490836249921e-10	0.0146806870980889	0.224648762394599	3.3070394133391297	7.12808797912736	Up	Up	Yes	Gene
ENSG00000176998.4	HCG4	rs1633020:29747134:C:T	C	T	C	1.0961	5.54e-14	8.665018851446119e-18	0.0146806870980889	0.224648762394599	3.3070394133391297	9.74833747849303	Up	Up	Yes	Gene
ENSG00000176998.4	HCG4	rs2735042	A	G	A	1.0973	2.56e-14	6.97867122823047e-16	0.0146806870980889	0.224648762394599	3.3070394133391297	9.16948110251652	Up	Up	Yes	Gene
ENSG00000176998.4	HCG4	rs1633019:29747561:T:C	T	C	T	1.0967	2.27e-14	2.0163096601205398e-22	0.0146806870980889	0.224648762394599	3.3070394133391297	11.073401120356401	Up	Up	Yes	Gene
ENSG00000176998.4	HCG4	rs1633018:29747587:C:T	C	T	C	1.0977	1.97e-14	8.665018851446119e-18	0.0146806870980889	0.224648762394599	3.3070394133391297	9.74833747849303	Up	Up	Yes	Gene
ENSG00000176998.4	HCG4	rs1630062:29747606:T:C	T	C	T	1.0869	2.0399999999999998e-12	1.06981751692221e-36	0.0146806870980889	0.224648762394599	3.3070394133391297	14.745248324558696	Up	Up	Yes	Gene
ENSG00000176998.4	HCG4	rs1737020:29747685:G:T	G	T	G	1.099	3e-14	8.665018851446119e-18	0.0146806870980889	0.224648762394599	3.3070394133391297	9.74833747849303	Up	Up	Yes	Gene
ENSG00000176998.4	HCG4	rs1737019:29747690:G:T	G	T	G	1.0987	3.43e-14	8.665018851446119e-18	0.0146806870980889	0.224648762394599	3.3070394133391297	9.74833747849303	Up	Up	Yes	Gene
ENSG00000176998.4	HCG4	rs116229760:29747872:G:A	G	A	G	1.0966	7.170000000000001e-13	3.398987985212379e-53	0.0146806870980889	0.224648762394599	3.3070394133391297	18.631465948072695	Up	Up	Yes	Gene
ENSG00000176998.4	HCG4	rs142233104:29747964:C:T	C	T	C	1.1022	2.91e-14	8.665018851446119e-18	0.0146806870980889	0.224648762394599	3.3070394133391297	9.74833747849303	Up	Up	Yes	Gene
ENSG00000176998.4	HCG4	rs150702071:29748040:G:A	G	A	G	1.0818	1.28e-10	3.398987985212379e-53	0.0146806870980889	0.224648762394599	3.3070394133391297	18.631465948072695	Up	Up	Yes	Gene
ENSG00000176998.4	HCG4	rs144729306:29748139:G:A	G	A	G	1.1004	6.659999999999999e-15	8.665018851446119e-18	0.0146806870980889	0.224648762394599	3.3070394133391297	9.74833747849303	Up	Up	Yes	Gene
ENSG00000176998.4	HCG4	rs144690858:29748206:T:C	T	C	T	1.1079	7.75e-16	4.98803008857922e-13	0.0146806870980889	0.224648762394599	3.3070394133391297	8.24978295136618	Up	Up	Yes	Gene
ENSG00000176998.4	HCG4	rs139897235:29748308:G:A	G	A	G	1.0945	1.3300000000000001e-13	2.0163096601205398e-22	0.0146806870980889	0.224648762394599	3.3070394133391297	11.073401120356401	Up	Up	Yes	Gene
ENSG00000176998.4	HCG4	rs114684093:29748329:T:C	T	C	T	1.0871	1.96e-12	3.398987985212379e-53	0.0146806870980889	0.224648762394599	3.3070394133391297	18.631465948072695	Up	Up	Yes	Gene
ENSG00000176998.4	HCG4	rs138894902:29748523:C:T	C	T	C	1.1085	4.2e-16	4.98803008857922e-13	0.0146806870980889	0.224648762394599	3.3070394133391297	8.24978295136618	Up	Up	Yes	Gene
ENSG00000176998.4	HCG4	rs143880108:29748641:C:T	C	T	C	1.1018	1.93e-14	2.26916034268256e-17	0.0146806870980889	0.224648762394599	3.3070394133391297	9.62316283393682	Up	Up	Yes	Gene
ENSG00000176998.4	HCG4	rs146526194:29748646:A:C	A	C	A	1.0916	5.8e-13	2.6553735570896597e-52	0.0146806870980889	0.224648762394599	3.3070394133391297	18.4247720823895	Up	Up	Yes	Gene
ENSG00000176998.4	HCG4	rs149367683:29748837:C:A	C	A	C	1.1083	4.6e-16	4.98803008857922e-13	0.0146806870980889	0.224648762394599	3.3070394133391297	8.24978295136618	Up	Up	Yes	Gene
ENSG00000176998.4	HCG4	rs115242191:29749266:A:G	A	G	A	1.0903	2.51e-13	3.18377403991581e-48	0.0146806870980889	0.224648762394599	3.3070394133391297	17.4748202866477	Up	Up	Yes	Gene
ENSG00000176998.4	HCG4	rs148401298:29749331:G:A	G	A	G	1.1014	1.91e-13	4.98803008857922e-13	0.0146806870980889	0.224648762394599	3.3070394133391297	8.24978295136618	Up	Up	Yes	Gene
ENSG00000176998.4	HCG4	rs1611241:29749460:G:T	G	T	G	1.1034	4.26e-15	9.58460974647347e-21	0.0146806870980889	0.224648762394599	3.3070394133391297	10.605547496301801	Up	Up	Yes	Gene
ENSG00000176998.4	HCG4	rs143635011:29749990:T:G	T	G	T	1.1001	9.51e-14	4.98803008857922e-13	0.0146806870980889	0.224648762394599	3.3070394133391297	8.24978295136618	Up	Up	Yes	Gene
ENSG00000176998.4	HCG4	rs144125760:29750187:A:T	A	T	A	1.1008	8.36e-14	4.98803008857922e-13	0.0146806870980889	0.224648762394599	3.3070394133391297	8.24978295136618	Up	Up	Yes	Gene
ENSG00000176998.4	HCG4	rs1611246:29750438:T:A	T	A	T	1.0993	3.45e-14	1.12513856693143e-17	0.0146806870980889	0.224648762394599	3.3070394133391297	9.714425754618961	Up	Up	Yes	Gene
ENSG00000176998.4	HCG4	rs1611247:29750441:T:C	T	C	T	1.0909	6.92e-13	3.522208025402548e-53	0.0146806870980889	0.224648762394599	3.3070394133391297	18.627906643152894	Up	Up	Yes	Gene
ENSG00000176998.4	HCG4	rs1611248:29750477:C:T	C	T	C	1.099	5.16e-14	1.0377571200043596e-17	0.0146806870980889	0.224648762394599	3.3070394133391297	9.724906662673618	Up	Up	Yes	Gene
ENSG00000176998.4	HCG4	rs1611249:29750574:T:C	T	C	T	1.1089	1.75e-16	1.1229145161375096e-21	0.0146806870980889	0.224648762394599	3.3070394133391297	10.8666535050212	Up	Up	Yes	Gene
ENSG00000176998.4	HCG4	rs148320812:29750777:G:A	G	A	G	1.0989	2.59e-14	8.665018851446119e-18	0.0146806870980889	0.224648762394599	3.3070394133391297	9.74833747849303	Up	Up	Yes	Gene
ENSG00000176998.4	HCG4	rs145043018:29751401:G:C	G	C	G	1.1018	6.99e-15	2.0163096601205398e-22	0.0146806870980889	0.224648762394599	3.3070394133391297	11.073401120356401	Up	Up	Yes	Gene
ENSG00000176998.4	HCG4	rs142425863:29751753:C:T	C	T	C	1.0985	1.18e-14	3.398987985212379e-53	0.0146806870980889	0.224648762394599	3.3070394133391297	18.631465948072695	Up	Up	Yes	Gene
ENSG00000176998.4	HCG4	rs141629325:29751777:T:A	T	A	T	1.1072	8.119999999999999e-16	8.665018851446119e-18	0.0146806870980889	0.224648762394599	3.3070394133391297	9.74833747849303	Up	Up	Yes	Gene
ENSG00000176998.4	HCG4	rs141255768:29751908:C:T	C	T	C	1.0939	9.42e-13	7.516729213117907e-50	0.0146806870980889	0.224648762394599	3.3070394133391297	17.853697807162398	Up	Up	Yes	Gene
ENSG00000176998.4	HCG4	rs143525179:29751998:C:T	C	T	C	1.1166	3.81e-15	6.60856126824355e-09	0.0146806870980889	0.224648762394599	3.3070394133391297	6.75852595199384	Up	Up	Yes	Gene
ENSG00000176998.4	HCG4	rs147376303:29752020:T:C	T	C	T	1.1103	4.23e-17	2.0163096601205398e-22	0.0146806870980889	0.224648762394599	3.3070394133391297	11.073401120356401	Up	Up	Yes	Gene
ENSG00000176998.4	HCG4	rs138540710:29752059:G:T	G	T	G	1.1008	1.22e-13	8.665018851446119e-18	0.0146806870980889	0.224648762394599	3.3070394133391297	9.74833747849303	Up	Up	Yes	Gene
ENSG00000176998.4	HCG4	rs141552776:29752070:A:G	A	G	A	1.1042	2.46e-14	1.56317346227837e-21	0.0146806870980889	0.224648762394599	3.3070394133391297	10.826707529328802	Up	Up	Yes	Gene
ENSG00000176998.4	HCG4	rs148564564:29752221:A:G	A	G	A	1.1032	1.8100000000000002e-15	8.82009315510355e-18	0.0146806870980889	0.224648762394599	3.3070394133391297	9.746023368175722	Up	Up	Yes	Gene
ENSG00000176998.4	HCG4	rs138245928:29752278:C:T	C	T	C	1.0995	2.94e-13	8.665018851446119e-18	0.0146806870980889	0.224648762394599	3.3070394133391297	9.74833747849303	Up	Up	Yes	Gene
ENSG00000176998.4	HCG4	rs2893981:29752671:T:G	T	G	T	1.1012	7.59e-15	8.665018851446119e-18	0.0146806870980889	0.224648762394599	3.3070394133391297	9.74833747849303	Up	Up	Yes	Gene
ENSG00000176998.4	HCG4	rs9258374:29752806:G:A	G	A	G	1.0921	1.1199999999999999e-13	1.1203561954400996e-52	0.0146806870980889	0.224648762394599	3.3070394133391297	18.5118315513785	Up	Up	Yes	Gene
ENSG00000176998.4	HCG4	rs9258379:29753242:T:C	T	C	T	1.1104	1.2e-16	1.6230872144314094e-17	0.0146806870980889	0.224648762394599	3.3070394133391297	9.666880923589439	Up	Up	Yes	Gene
ENSG00000176998.4	HCG4	rs9258381:29753348:G:A	G	A	G	1.1399	1.01e-20	0.00142736036041969	0.0146806870980889	0.224648762394599	3.3070394133391297	4.21208536850594	Up	Up	Yes	Gene
ENSG00000176998.4	HCG4	rs9258382:29753370:C:T	C	T	C	1.0989	1.68e-14	6.17498819082071e-17	0.0146806870980889	0.224648762394599	3.3070394133391297	9.49225651886946	Up	Up	Yes	Gene
ENSG00000176998.4	HCG4	rs1633016:29753422:G:A	G	A	G	1.0998	4.670000000000001e-15	2.0163096601205398e-22	0.0146806870980889	0.224648762394599	3.3070394133391297	11.073401120356401	Up	Up	Yes	Gene
ENSG00000176998.4	HCG4	rs1737018:29753454:A:G	A	G	A	1.0944	3.69e-14	3.398987985212379e-53	0.0146806870980889	0.224648762394599	3.3070394133391297	18.631465948072695	Up	Up	Yes	Gene
ENSG00000176998.4	HCG4	rs1737017:29753472:A:G	A	G	A	1.0937	5.42e-14	3.398987985212379e-53	0.0146806870980889	0.224648762394599	3.3070394133391297	18.631465948072695	Up	Up	Yes	Gene
ENSG00000176998.4	HCG4	rs1002044:29753729:T:A	T	A	T	1.1099	3.1699999999999997e-16	4.98803008857922e-13	0.0146806870980889	0.224648762394599	3.3070394133391297	8.24978295136618	Up	Up	Yes	Gene
ENSG00000176998.4	HCG4	rs1002046	C	T	C	1.1174	2.7100000000000002e-17	1.89277777162224e-13	0.0146806870980889	0.224648762394599	3.3070394133391297	8.3901428618545	Up	Up	Yes	Gene
ENSG00000176998.4	HCG4	rs1737015:29754357:C:T	C	T	C	1.109	3.84e-16	6.648373432206359e-17	0.0146806870980889	0.224648762394599	3.3070394133391297	9.482589578007527	Up	Up	Yes	Gene
ENSG00000176998.4	HCG4	rs2743942:29755061:C:T	C	T	C	1.1191	2.6200000000000002e-17	6.60856126824355e-09	0.0146806870980889	0.224648762394599	3.3070394133391297	6.75852595199384	Up	Up	Yes	Gene
ENSG00000176998.4	HCG4	rs1737014:29755922:T:C	T	C	T	1.0917	1.1e-13	3.398987985212379e-53	0.0146806870980889	0.224648762394599	3.3070394133391297	18.631465948072695	Up	Up	Yes	Gene
ENSG00000176998.4	HCG4	rs1737013:29756301:T:C	T	C	T	1.1099	3.23e-16	1.89277777162224e-13	0.0146806870980889	0.224648762394599	3.3070394133391297	8.3901428618545	Up	Up	Yes	Gene
ENSG00000176998.4	HCG4	rs1737012:29756410:G:T	G	T	G	1.0917	1.1e-13	3.398987985212379e-53	0.0146806870980889	0.224648762394599	3.3070394133391297	18.631465948072695	Up	Up	Yes	Gene
ENSG00000176998.4	HCG4	rs1633015:29756672:C:T	C	T	C	1.1098	3.9e-16	1.89277777162224e-13	0.0146806870980889	0.224648762394599	3.3070394133391297	8.3901428618545	Up	Up	Yes	Gene
ENSG00000176998.4	HCG4	rs1737011:29756838:G:C	G	C	G	1.0917	1.1e-13	3.398987985212379e-53	0.0146806870980889	0.224648762394599	3.3070394133391297	18.631465948072695	Up	Up	Yes	Gene
ENSG00000176998.4	HCG4	rs1737010:29757000:A:C	A	C	A	1.0919	9.92e-14	3.398987985212379e-53	0.0146806870980889	0.224648762394599	3.3070394133391297	18.631465948072695	Up	Up	Yes	Gene
ENSG00000176998.4	HCG4	rs1633014:29757608:T:C	T	C	T	1.0995	5.89e-15	2.0163096601205398e-22	0.0146806870980889	0.224648762394599	3.3070394133391297	11.073401120356401	Up	Up	Yes	Gene
ENSG00000176998.4	HCG4	rs1737009:29757965:A:T	A	T	A	1.0914	1.34e-13	5.16813331720791e-46	0.0146806870980889	0.224648762394599	3.3070394133391297	16.9571864556528	Up	Up	Yes	Gene
ENSG00000176998.4	HCG4	rs1611196:29757995:T:C	T	C	T	1.1055	3.56e-15	6.648373432206359e-17	0.0146806870980889	0.224648762394599	3.3070394133391297	9.482589578007527	Up	Up	Yes	Gene
ENSG00000176998.4	HCG4	rs140204695:29758394:TTTC:T	T	TTTC	TTTC	0.9005049999999999	1.849e-16	6.648373432206359e-17	0.0146806870980889	0.224648762394599	3.3070394133391297	9.482589578007527	Up	Up	Yes	Gene
ENSG00000176998.4	HCG4	rs1610640:29758525:T:C	T	C	T	1.0912	1.4800000000000008e-13	3.398987985212379e-53	0.0146806870980889	0.224648762394599	3.3070394133391297	18.631465948072695	Up	Up	Yes	Gene
ENSG00000176998.4	HCG4	rs1610641	A	G	A	1.0925	1.3800000000000002e-13	1.1450195357345198e-45	0.0146806870980889	0.224648762394599	3.3070394133391297	16.8762973458088	Up	Up	Yes	Gene
ENSG00000176998.4	HCG4	rs1610642	C	T	C	1.0924	1.45e-13	1.1450195357345198e-45	0.0146806870980889	0.224648762394599	3.3070394133391297	16.8762973458088	Up	Up	Yes	Gene
ENSG00000176998.4	HCG4	rs1610643:29759310:G:A	G	A	G	1.1102	3.13e-16	1.89277777162224e-13	0.0146806870980889	0.224648762394599	3.3070394133391297	8.3901428618545	Up	Up	Yes	Gene
ENSG00000176998.4	HCG4	rs1610644	C	T	C	1.11	3.3900000000000004e-16	2.18373901219832e-13	0.0146806870980889	0.224648762394599	3.3070394133391297	8.36955347154775	Up	Up	Yes	Gene
ENSG00000176998.4	HCG4	rs1610717:29759517:G:A	G	A	G	1.0924	1.4800000000000008e-13	1.1450195357345198e-45	0.0146806870980889	0.224648762394599	3.3070394133391297	16.8762973458088	Up	Up	Yes	Gene
ENSG00000176998.4	HCG4	rs1611199:29759620:G:A	G	A	G	1.0923	1.6800000000000002e-13	1.1450195357345198e-45	0.0146806870980889	0.224648762394599	3.3070394133391297	16.8762973458088	Up	Up	Yes	Gene
ENSG00000176998.4	HCG4	rs1611200:29759633:C:T	C	T	C	1.0924	1.58e-13	1.1450195357345198e-45	0.0146806870980889	0.224648762394599	3.3070394133391297	16.8762973458088	Up	Up	Yes	Gene
ENSG00000176998.4	HCG4	6:29759679:CAG:C	CAG	C	CAG	1.10628	8.276e-16	1.6588670547455794e-34	0.0146806870980889	0.224648762394599	3.3070394133391297	14.2089037395966	Up	Up	Yes	Gene
ENSG00000176998.4	HCG4	rs1611203:29759750:G:A	G	A	G	1.0933	1.04e-13	4.35442030034945e-46	0.0146806870980889	0.224648762394599	3.3070394133391297	16.9746139957678	Up	Up	Yes	Gene
ENSG00000176998.4	HCG4	rs1611204:29759811:C:G	C	G	C	1.0983	2.45e-14	1.1450195357345198e-45	0.0146806870980889	0.224648762394599	3.3070394133391297	16.8762973458088	Up	Up	Yes	Gene
ENSG00000176998.4	HCG4	rs1611205	T	C	T	1.1016	3.99e-15	1.1450195357345198e-45	0.0146806870980889	0.224648762394599	3.3070394133391297	16.8762973458088	Up	Up	Yes	Gene
ENSG00000176998.4	HCG4	rs1611206:29759824:T:C	T	C	T	1.1004	4.3e-15	3.398987985212379e-53	0.0146806870980889	0.224648762394599	3.3070394133391297	18.631465948072695	Up	Up	Yes	Gene
ENSG00000176998.4	HCG4	rs1611207:29759876:G:A	G	A	G	1.0917	1.3800000000000002e-13	3.398987985212379e-53	0.0146806870980889	0.224648762394599	3.3070394133391297	18.631465948072695	Up	Up	Yes	Gene
ENSG00000176998.4	HCG4	rs1611208:29759885:G:A	G	A	G	1.1106	3.21e-16	1.98634637085427e-13	0.0146806870980889	0.224648762394599	3.3070394133391297	8.38315504692393	Up	Up	Yes	Gene
ENSG00000176998.4	HCG4	rs1611209:29759923:T:C	T	C	T	1.1113	1.64e-16	1.98634637085427e-13	0.0146806870980889	0.224648762394599	3.3070394133391297	8.38315504692393	Up	Up	Yes	Gene
ENSG00000176998.4	HCG4	rs1610645:29759996:T:C	T	C	T	1.0904	2.34e-13	8.135105284977159e-41	0.0146806870980889	0.224648762394599	3.3070394133391297	15.732604448648699	Up	Up	Yes	Gene
ENSG00000176998.4	HCG4	rs1737006:29760111:G:C	G	C	G	1.0919	9.59e-14	3.398987985212379e-53	0.0146806870980889	0.224648762394599	3.3070394133391297	18.631465948072695	Up	Up	Yes	Gene
ENSG00000176998.4	HCG4	rs1610718	G	A	G	1.0915	1.35e-13	3.398987985212379e-53	0.0146806870980889	0.224648762394599	3.3070394133391297	18.631465948072695	Up	Up	Yes	Gene
ENSG00000176998.4	HCG4	rs1611211:29760510:G:A	G	A	G	1.0916	1.3e-13	3.398987985212379e-53	0.0146806870980889	0.224648762394599	3.3070394133391297	18.631465948072695	Up	Up	Yes	Gene
ENSG00000176998.4	HCG4	rs1611212:29760523:C:T	C	T	C	1.1105	3.25e-16	1.98634637085427e-13	0.0146806870980889	0.224648762394599	3.3070394133391297	8.38315504692393	Up	Up	Yes	Gene
ENSG00000176998.4	HCG4	rs1611213:29760590:G:A	G	A	G	1.0927	1.47e-13	1.1450195357345198e-45	0.0146806870980889	0.224648762394599	3.3070394133391297	16.8762973458088	Up	Up	Yes	Gene
ENSG00000176998.4	HCG4	rs1611214:29760605:G:T	G	T	G	1.1015	9.709999999999999e-15	1.6588670547455794e-34	0.0146806870980889	0.224648762394599	3.3070394133391297	14.2089037395966	Up	Up	Yes	Gene
ENSG00000176998.4	HCG4	rs1610719	A	G	A	1.0982	1.02e-14	1.1450195357345198e-45	0.0146806870980889	0.224648762394599	3.3070394133391297	16.8762973458088	Up	Up	Yes	Gene
ENSG00000176998.4	HCG4	rs1610646:29760819:A:C	A	C	A	1.1093	3.13e-16	4.92347584402604e-20	0.0146806870980889	0.224648762394599	3.3070394133391297	10.4038628583658	Up	Up	Yes	Gene
ENSG00000176998.4	HCG4	rs1610720:29761062:A:G	A	G	A	1.0953	2.12e-14	3.398987985212379e-53	0.0146806870980889	0.224648762394599	3.3070394133391297	18.631465948072695	Up	Up	Yes	Gene
ENSG00000176998.4	HCG4	6:29761082:C:CATG	CATG	C	C	0.9116489999999999	1.269e-13	1.6588670547455794e-34	0.0146806870980889	0.224648762394599	3.3070394133391297	14.2089037395966	Up	Up	Yes	Gene
ENSG00000176998.4	HCG4	rs1610721:29761093:C:A	C	A	C	1.0946	5.01e-14	1.1450195357345198e-45	0.0146806870980889	0.224648762394599	3.3070394133391297	16.8762973458088	Up	Up	Yes	Gene
ENSG00000176998.4	HCG4	rs1611217:29761095:C:T	C	T	C	1.0977	4.85e-15	3.398987985212379e-53	0.0146806870980889	0.224648762394599	3.3070394133391297	18.631465948072695	Up	Up	Yes	Gene
ENSG00000176998.4	HCG4	rs1737004:29761211:G:C	G	C	G	1.0929	1.22e-13	4.64108822156275e-46	0.0146806870980889	0.224648762394599	3.3070394133391297	16.9681601099103	Up	Up	Yes	Gene
ENSG00000176998.4	HCG4	rs1610722:29761467:A:C	A	C	A	1.0955	3.01e-14	1.1450195357345198e-45	0.0146806870980889	0.224648762394599	3.3070394133391297	16.8762973458088	Up	Up	Yes	Gene
ENSG00000176998.4	HCG4	rs1610723	A	C	A	1.095	3.89e-14	1.1450195357345198e-45	0.0146806870980889	0.224648762394599	3.3070394133391297	16.8762973458088	Up	Up	Yes	Gene
ENSG00000176998.4	HCG4	rs1610724	T	C	T	1.0931	1.74e-13	1.1450195357345198e-45	0.0146806870980889	0.224648762394599	3.3070394133391297	16.8762973458088	Up	Up	Yes	Gene
ENSG00000176998.4	HCG4	rs1610725:29761522:C:A	C	A	C	1.1014	1.32e-14	2.6000915181832e-34	0.0146806870980889	0.224648762394599	3.3070394133391297	14.160553791108804	Up	Up	Yes	Gene
ENSG00000176998.4	HCG4	rs1611218:29761717:T:C	T	C	T	1.0933	9.34e-14	1.1450195357345198e-45	0.0146806870980889	0.224648762394599	3.3070394133391297	16.8762973458088	Up	Up	Yes	Gene
ENSG00000176998.4	HCG4	rs1611219:29761726:C:T	C	T	C	1.0917	1.25e-13	3.398987985212379e-53	0.0146806870980889	0.224648762394599	3.3070394133391297	18.631465948072695	Up	Up	Yes	Gene
ENSG00000176998.4	HCG4	rs1611220	A	G	A	1.0917	1.23e-13	3.398987985212379e-53	0.0146806870980889	0.224648762394599	3.3070394133391297	18.631465948072695	Up	Up	Yes	Gene
ENSG00000176998.4	HCG4	rs1611221:29761880:T:C	T	C	T	1.0916	1.2799999999999998e-13	5.051729741484128e-53	0.0146806870980889	0.224648762394599	3.3070394133391297	18.5917385679315	Up	Up	Yes	Gene
ENSG00000176998.4	HCG4	rs1611222:29761896:A:G	A	G	A	1.0951	3.81e-14	1.1450195357345198e-45	0.0146806870980889	0.224648762394599	3.3070394133391297	16.8762973458088	Up	Up	Yes	Gene
ENSG00000176998.4	HCG4	rs1611223:29761952:A:G	A	G	A	1.092	1.05e-13	3.398987985212379e-53	0.0146806870980889	0.224648762394599	3.3070394133391297	18.631465948072695	Up	Up	Yes	Gene
ENSG00000176998.4	HCG4	6:29762018:CT:C	CT	C	CT	1.09199	1.047e-13	3.398987985212379e-53	0.0146806870980889	0.224648762394599	3.3070394133391297	18.631465948072695	Up	Up	Yes	Gene
ENSG00000176998.4	HCG4	rs1610647:29762068:T:C	T	C	T	1.0917	1.23e-13	3.398987985212379e-53	0.0146806870980889	0.224648762394599	3.3070394133391297	18.631465948072695	Up	Up	Yes	Gene
ENSG00000176998.4	HCG4	rs1737003:29762307:T:A	T	A	T	1.0931	1.1e-13	1.69468455365178e-39	0.0146806870980889	0.224648762394599	3.3070394133391297	15.419007833306502	Up	Up	Yes	Gene
ENSG00000176998.4	HCG4	rs137861925:29762339:TA:T	T	TA	TA	0.901496	4.3260000000000007e-16	1.89277777162224e-13	0.0146806870980889	0.224648762394599	3.3070394133391297	8.3901428618545	Up	Up	Yes	Gene
ENSG00000176998.4	HCG4	rs9280700:29762440:T:TC	T	TC	T	1.09385	5e-14	3.398987985212379e-53	0.0146806870980889	0.224648762394599	3.3070394133391297	18.631465948072695	Up	Up	Yes	Gene
ENSG00000176998.4	HCG4	rs1633011	C	T	C	1.1105	2.7999999999999996e-16	1.89277777162224e-13	0.0146806870980889	0.224648762394599	3.3070394133391297	8.3901428618545	Up	Up	Yes	Gene
ENSG00000176998.4	HCG4	rs1737002:29762903:G:A	G	A	G	1.1062	3.31e-15	1.89277777162224e-13	0.0146806870980889	0.224648762394599	3.3070394133391297	8.3901428618545	Up	Up	Yes	Gene
ENSG00000176998.4	HCG4	rs1633010:29762942:A:T	A	T	A	1.1	6.88e-15	2.0163096601205398e-22	0.0146806870980889	0.224648762394599	3.3070394133391297	11.073401120356401	Up	Up	Yes	Gene
ENSG00000176998.4	HCG4	rs1633009:29763087:A:T	A	T	A	1.1107	2.5899999999999997e-16	7.65402966389803e-09	0.0146806870980889	0.224648762394599	3.3070394133391297	6.73334260022529	Up	Up	Yes	Gene
ENSG00000176998.4	HCG4	rs3129185:29763762:G:A	G	A	G	1.1056	6.87e-16	2.66279122910264e-17	0.0146806870980889	0.224648762394599	3.3070394133391297	9.602319350167061	Up	Up	Yes	Gene
ENSG00000176998.4	HCG4	rs1633007:29764363:C:T	C	T	C	1.1127	1.1399999999999998e-16	1.89277777162224e-13	0.0146806870980889	0.224648762394599	3.3070394133391297	8.3901428618545	Up	Up	Yes	Gene
ENSG00000176998.4	HCG4	rs1633006:29764374:A:T	A	T	A	1.1128	1.1000000000000001e-16	1.89277777162224e-13	0.0146806870980889	0.224648762394599	3.3070394133391297	8.3901428618545	Up	Up	Yes	Gene
ENSG00000176998.4	HCG4	rs1633005	C	T	C	1.1395	2.2900000000000002e-20	0.00208754798348325	0.0146806870980889	0.224648762394599	3.3070394133391297	4.10874770663256	Up	Up	Yes	Gene
ENSG00000176998.4	HCG4	rs1737000:29764548:A:G	A	G	A	1.1138	6.19e-17	2.08636848851116e-13	0.0146806870980889	0.224648762394599	3.3070394133391297	8.376085899525469	Up	Up	Yes	Gene
ENSG00000176998.4	HCG4	rs1736999:29764656:G:A	G	A	G	1.1054	8.91e-16	6.16432118719981e-18	0.0146806870980889	0.224648762394599	3.3070394133391297	9.792220275764539	Up	Up	Yes	Gene
ENSG00000176998.4	HCG4	rs1633004:29764663:T:C	T	C	T	1.1134	1.01e-16	2.08636848851116e-13	0.0146806870980889	0.224648762394599	3.3070394133391297	8.376085899525469	Up	Up	Yes	Gene
ENSG00000176998.4	HCG4	rs1633003	T	C	T	1.0965	1.37e-14	3.398987985212379e-53	0.0146806870980889	0.224648762394599	3.3070394133391297	18.631465948072695	Up	Up	Yes	Gene
ENSG00000176998.4	HCG4	rs1630969:29765001:G:A	G	A	G	1.1156	3.17e-17	3.81606294401554e-14	0.0146806870980889	0.224648762394599	3.3070394133391297	8.61897218228238	Up	Up	Yes	Gene
ENSG00000176998.4	HCG4	rs1633002:29765047:A:T	A	T	A	1.1149	4.2200000000000007e-17	8.32353559396156e-09	0.0146806870980889	0.224648762394599	3.3070394133391297	6.7188859631711	Up	Up	Yes	Gene
ENSG00000176998.4	HCG4	rs1633001:29765270:C:T	C	T	C	1.1051	1.22e-15	2.01282130219702e-18	0.0146806870980889	0.224648762394599	3.3070394133391297	9.93589039049226	Up	Up	Yes	Gene
ENSG00000176998.4	HCG4	rs1629068	A	G	A	1.1139	1e-16	2.08636848851116e-13	0.0146806870980889	0.224648762394599	3.3070394133391297	8.376085899525469	Up	Up	Yes	Gene
ENSG00000176998.4	HCG4	6:29765671:A:AT	A	AT	A	1.09341	1.316e-13	2.131011674225989e-51	0.0146806870980889	0.224648762394599	3.3070394133391297	18.215171457709104	Up	Up	Yes	Gene
ENSG00000176998.4	HCG4	rs1736998:29765716:T:A	T	A	T	1.0997	2.6e-15	5.94992615035644e-49	0.0146806870980889	0.224648762394599	3.3070394133391297	17.644804359416	Up	Up	Yes	Gene
ENSG00000176998.4	HCG4	rs1633000:29765865:C:T	C	T	C	1.1155	5.01e-17	4.30244040815891e-11	0.0146806870980889	0.224648762394599	3.3070394133391297	7.579237942927741	Up	Up	Yes	Gene
ENSG00000176998.4	HCG4	rs1632999:29766085:T:C	T	C	T	1.1157	8.77e-16	1.12058595079689e-09	0.0146806870980889	0.224648762394599	3.3070394133391297	7.05668617640497	Up	Up	Yes	Gene
ENSG00000176998.4	HCG4	rs1736997:29766125:G:A	G	A	G	1.1163	6.33e-16	1.9315077728450402e-10	0.0146806870980889	0.224648762394599	3.3070394133391297	7.34185944781217	Up	Up	Yes	Gene
ENSG00000176998.4	HCG4	rs1736996:29766158:A:G	A	G	A	1.1175	3.37e-16	2.1633986062703002e-10	0.0146806870980889	0.224648762394599	3.3070394133391297	7.323797949177671	Up	Up	Yes	Gene
ENSG00000176998.4	HCG4	rs1736991:29766926:G:C	G	C	G	1.1017	4.86e-15	6.9851214567459e-21	0.0146806870980889	0.224648762394599	3.3070394133391297	10.644330591003197	Up	Up	Yes	Gene
ENSG00000176998.4	HCG4	rs28514417:29766969:G:A	G	A	G	1.1096	5.53e-16	6.60638509732312e-16	0.0146806870980889	0.224648762394599	3.3070394133391297	9.17687981611146	Up	Up	Yes	Gene
ENSG00000176998.4	HCG4	rs28639584:29767178:G:A	G	A	G	1.1054	1.3900000000000001e-13	6.60638509732312e-16	0.0146806870980889	0.224648762394599	3.3070394133391297	9.17687981611146	Up	Up	Yes	Gene
ENSG00000176998.4	HCG4	rs1632997:29767388:C:T	C	T	C	1.1114	2.6499999999999997e-16	6.60638509732312e-16	0.0146806870980889	0.224648762394599	3.3070394133391297	9.17687981611146	Up	Up	Yes	Gene
ENSG00000176998.4	HCG4	rs1736987:29767566:C:A	C	A	C	1.1146	3.25e-16	6.22340184831699e-08	0.0146806870980889	0.224648762394599	3.3070394133391297	6.36457645904006	Up	Up	Yes	Gene
ENSG00000176998.4	HCG4	rs1736986:29767880:G:A	G	A	G	1.1103	2.5299999999999997e-16	6.60638509732312e-16	0.0146806870980889	0.224648762394599	3.3070394133391297	9.17687981611146	Up	Up	Yes	Gene
ENSG00000176998.4	HCG4	rs1736985:29767941:A:G	A	G	A	1.1103	6.15e-16	1.36188099181628e-12	0.0146806870980889	0.224648762394599	3.3070394133391297	8.102858819683501	Up	Up	Yes	Gene
ENSG00000176998.4	HCG4	rs1736984:29768037:G:C	G	C	G	1.0976	9.000000000000001e-15	5.16813331720791e-46	0.0146806870980889	0.224648762394599	3.3070394133391297	16.9571864556528	Up	Up	Yes	Gene
ENSG00000176998.4	HCG4	rs909722:29768326:A:C	A	C	A	1.1025	2.26e-15	3.6872609818308195e-22	0.0146806870980889	0.224648762394599	3.3070394133391297	11.0009346418893	Up	Up	Yes	Gene
ENSG00000176998.4	HCG4	rs1615839:29768385:G:C	G	C	G	1.0977	8.65e-15	1.7483428760210592e-51	0.0146806870980889	0.224648762394599	3.3070394133391297	18.2351118514733	Up	Up	Yes	Gene
ENSG00000176998.4	HCG4	6:29768425:GAGA:G	G	GAGA	GAGA	0.901856	2.185e-14	9.67299699244283e-16	0.0146806870980889	0.224648762394599	3.3070394133391297	9.125535410846382	Up	Up	Yes	Gene
ENSG00000176998.4	HCG4	rs909720:29768467:T:G	T	G	T	1.0986	6.12e-15	1.7483428760210592e-51	0.0146806870980889	0.224648762394599	3.3070394133391297	18.2351118514733	Up	Up	Yes	Gene
ENSG00000176998.4	HCG4	rs1610709:29768471:C:T	C	T	C	1.112	1.73e-16	4.1207498387672295e-15	0.0146806870980889	0.224648762394599	3.3070394133391297	8.92834091826062	Up	Up	Yes	Gene
ENSG00000176998.4	HCG4	rs11344221:29768515:AG:A	A	AG	AG	0.901766	2.973e-15	4.91530372188555e-13	0.0146806870980889	0.224648762394599	3.3070394133391297	8.25191790953366	Up	Up	Yes	Gene
ENSG00000176998.4	HCG4	rs1610648:29768780:T:C	T	C	T	1.1049	7.1e-16	1.0413966266310198e-21	0.0146806870980889	0.224648762394599	3.3070394133391297	10.8757426132095	Up	Up	Yes	Gene
ENSG00000176998.4	HCG4	rs1610649:29768917:T:C	T	C	T	1.0783	8.4e-11	4.67623840169236e-24	0.0146806870980889	0.224648762394599	3.3070394133391297	11.5187257949668	Up	Up	Yes	Gene
ENSG00000176998.4	HCG4	rs1610650:29768951:A:G	A	G	A	1.1033	2.08e-15	2.93199133364421e-22	0.0146806870980889	0.224648762394599	3.3070394133391297	11.0285137592121	Up	Up	Yes	Gene
ENSG00000176998.4	HCG4	rs1610651:29768958:A:G	A	G	A	1.0988	4.92e-15	2.1031676777902396e-51	0.0146806870980889	0.224648762394599	3.3070394133391297	18.216491823705802	Up	Up	Yes	Gene
ENSG00000176998.4	HCG4	rs885937:29769063:T:A	T	A	T	1.0991	3.6e-15	3.15245121656429e-28	0.0146806870980889	0.224648762394599	3.3070394133391297	12.6221688060923	Up	Up	Yes	Gene
ENSG00000176998.4	HCG4	rs1610653:29769280:C:T	C	T	C	1.1043	1.04e-15	3.06422113539197e-21	0.0146806870980889	0.224648762394599	3.3070394133391297	10.745023428826899	Up	Up	Yes	Gene
ENSG00000176998.4	HCG4	rs1610710:29769332:G:A	G	A	G	1.1127	2.0699999999999999e-16	8.63208000063924e-13	0.0146806870980889	0.224648762394599	3.3070394133391297	8.1698355806287	Up	Up	Yes	Gene
ENSG00000176998.4	HCG4	rs1610711	A	C	A	1.1128	1.6200000000000002e-16	1.89277777162224e-13	0.0146806870980889	0.224648762394599	3.3070394133391297	8.3901428618545	Up	Up	Yes	Gene
ENSG00000176998.4	HCG4	rs1632996:29769507:A:T	A	T	A	1.0994	3.36e-15	2.80349833267943e-52	0.0146806870980889	0.224648762394599	3.3070394133391297	18.419339875418398	Up	Up	Yes	Gene
ENSG00000176998.4	HCG4	rs1610712:29769696:G:A	G	A	G	1.0991	3.6e-15	4.376950891794988e-52	0.0146806870980889	0.224648762394599	3.3070394133391297	18.3746573401159	Up	Up	Yes	Gene
ENSG00000176998.4	HCG4	rs1610713:29769717:T:C	T	C	T	1.1047	8.210000000000001e-16	1.82782512880278e-22	0.0146806870980889	0.224648762394599	3.3070394133391297	11.0852926371104	Up	Up	Yes	Gene
ENSG00000176998.4	HCG4	rs1610714	T	C	T	1.1122	2.77e-16	2.55810726655417e-13	0.0146806870980889	0.224648762394599	3.3070394133391297	8.34671113410351	Up	Up	Yes	Gene
ENSG00000176998.4	HCG4	rs1610654:29769907:C:T	C	T	C	1.1142	1.26e-16	1.68001116463566e-13	0.0146806870980889	0.224648762394599	3.3070394133391297	8.407309720133389	Up	Up	Yes	Gene
ENSG00000176998.4	HCG4	rs1610655:29770187:A:C	A	C	A	1.1136	1.3300000000000002e-16	1.98274185005458e-13	0.0146806870980889	0.224648762394599	3.3070394133391297	8.38341324734449	Up	Up	Yes	Gene
ENSG00000176998.4	HCG4	rs1610656:29770423:A:G	A	G	A	1.0991	4.16e-15	4.422821285564488e-52	0.0146806870980889	0.224648762394599	3.3070394133391297	18.373608067360106	Up	Up	Yes	Gene
ENSG00000176998.4	HCG4	rs28627687:29770450:G:C	G	C	G	1.099	4.3399999999999995e-15	4.422821285564488e-52	0.0146806870980889	0.224648762394599	3.3070394133391297	18.373608067360106	Up	Up	Yes	Gene
ENSG00000176998.4	HCG4	rs1610715:29770451:G:A	G	A	G	1.1107	6.58e-16	1.89277777162224e-13	0.0146806870980889	0.224648762394599	3.3070394133391297	8.3901428618545	Up	Up	Yes	Gene
ENSG00000176998.4	HCG4	rs1611189:29770553:C:A	C	A	C	1.1156	2.3e-16	1.59495344068679e-08	0.0146806870980889	0.224648762394599	3.3070394133391297	6.60628181337389	Up	Up	Yes	Gene
ENSG00000176998.4	HCG4	rs1610657	T	C	T	1.099	4.2399999999999995e-15	3.398987985212379e-53	0.0146806870980889	0.224648762394599	3.3070394133391297	18.631465948072695	Up	Up	Yes	Gene
ENSG00000176998.4	HCG4	rs1610658:29771080:G:A	G	A	G	1.112	3.36e-16	1.89277777162224e-13	0.0146806870980889	0.224648762394599	3.3070394133391297	8.3901428618545	Up	Up	Yes	Gene
ENSG00000176998.4	HCG4	rs1610716:29771111:C:T	C	T	C	1.099	4.3399999999999995e-15	3.398987985212379e-53	0.0146806870980889	0.224648762394599	3.3070394133391297	18.631465948072695	Up	Up	Yes	Gene
ENSG00000176998.4	HCG4	rs1610659:29771421:G:A	G	A	G	1.112	2.9900000000000003e-16	1.89277777162224e-13	0.0146806870980889	0.224648762394599	3.3070394133391297	8.3901428618545	Up	Up	Yes	Gene
ENSG00000176998.4	HCG4	rs1610660:29771621:C:G	C	G	C	1.1454	6.1599999999999994e-21	0.00011529241958164599	0.0146806870980889	0.224648762394599	3.3070394133391297	4.83714175149195	Up	Up	Yes	Gene
ENSG00000176998.4	HCG4	rs1610661:29771654:A:G	A	G	A	1.1119	3.63e-16	1.89277777162224e-13	0.0146806870980889	0.224648762394599	3.3070394133391297	8.3901428618545	Up	Up	Yes	Gene
ENSG00000176998.4	HCG4	rs1611191:29771806:C:G	C	G	C	1.1122	2.75e-16	1.89277777162224e-13	0.0146806870980889	0.224648762394599	3.3070394133391297	8.3901428618545	Up	Up	Yes	Gene
ENSG00000176998.4	HCG4	rs1611192	A	G	A	1.1167	1.38e-16	3.4891029336264404e-09	0.0146806870980889	0.224648762394599	3.3070394133391297	6.86704940052037	Up	Up	Yes	Gene
ENSG00000176998.4	HCG4	rs1611193:29771905:C:G	C	G	C	1.0994	3.44e-15	3.398987985212379e-53	0.0146806870980889	0.224648762394599	3.3070394133391297	18.631465948072695	Up	Up	Yes	Gene
ENSG00000176998.4	HCG4	rs1611194:29771922:A:G	A	G	A	1.0989	4.69e-15	2.2198181042293394e-52	0.0146806870980889	0.224648762394599	3.3070394133391297	18.4428364352944	Up	Up	Yes	Gene
ENSG00000176998.4	HCG4	rs1611195:29772059:A:G	A	G	A	1.1128	2.2000000000000002e-16	1.85928503047422e-13	0.0146806870980889	0.224648762394599	3.3070394133391297	8.39272431529719	Up	Up	Yes	Gene
ENSG00000176998.4	HCG4	rs1632988	G	A	G	1.1143	1.3e-16	7.23124198305483e-14	0.0146806870980889	0.224648762394599	3.3070394133391297	8.52862779034298	Up	Up	Yes	Gene
ENSG00000176998.4	HCG4	rs1736977:29773479:A:G	A	G	A	1.0984	8.17e-15	3.398987985212379e-53	0.0146806870980889	0.224648762394599	3.3070394133391297	18.631465948072695	Up	Up	Yes	Gene
ENSG00000176998.4	HCG4	rs1632983	C	T	C	1.103	2.43e-15	2.0163096601205398e-22	0.0146806870980889	0.224648762394599	3.3070394133391297	11.073401120356401	Up	Up	Yes	Gene
ENSG00000176998.4	HCG4	rs1632982:29773676:T:C	T	C	T	1.0969	2.46e-14	1.06981751692221e-36	0.0146806870980889	0.224648762394599	3.3070394133391297	14.745248324558696	Up	Up	Yes	Gene
ENSG00000176998.4	HCG4	rs1632980:29773720:T:C	T	C	T	1.1032	4.08e-15	2.7929594100810598e-18	0.0146806870980889	0.224648762394599	3.3070394133391297	9.89390743840236	Up	Up	Yes	Gene
ENSG00000176998.4	HCG4	rs1624302:29773954:T:C	T	C	T	1.1116	3.91e-16	1.89277777162224e-13	0.0146806870980889	0.224648762394599	3.3070394133391297	8.3901428618545	Up	Up	Yes	Gene
ENSG00000176998.4	HCG4	rs1736976	A	G	A	1.0964	3.26e-14	1.06981751692221e-36	0.0146806870980889	0.224648762394599	3.3070394133391297	14.745248324558696	Up	Up	Yes	Gene
ENSG00000176998.4	HCG4	rs2248870:29774620:G:A	G	A	G	1.1129	2.68e-16	1.89277777162224e-13	0.0146806870980889	0.224648762394599	3.3070394133391297	8.3901428618545	Up	Up	Yes	Gene
ENSG00000176998.4	HCG4	rs2248871:29774627:G:A	G	A	G	1.1127	3.0099999999999996e-16	1.89277777162224e-13	0.0146806870980889	0.224648762394599	3.3070394133391297	8.3901428618545	Up	Up	Yes	Gene
ENSG00000176998.4	HCG4	rs9258448:29774709:C:T	C	T	C	1.1128	2.84e-16	1.89277777162224e-13	0.0146806870980889	0.224648762394599	3.3070394133391297	8.3901428618545	Up	Up	Yes	Gene
ENSG00000176998.4	HCG4	rs2523410:29774761:A:C	A	C	A	1.114	1.71e-16	1.4894961221453198e-13	0.0146806870980889	0.224648762394599	3.3070394133391297	8.42473002900733	Up	Up	Yes	Gene
ENSG00000176998.4	HCG4	rs2517921:29774856:C:T	C	T	C	1.1003	2.58e-15	3.398987985212379e-53	0.0146806870980889	0.224648762394599	3.3070394133391297	18.631465948072695	Up	Up	Yes	Gene
ENSG00000176998.4	HCG4	rs1632979:29774959:T:C	T	C	T	1.1147	1.47e-16	1.89277777162224e-13	0.0146806870980889	0.224648762394599	3.3070394133391297	8.3901428618545	Up	Up	Yes	Gene
ENSG00000176998.4	HCG4	rs1736975:29774989:T:A	T	A	T	1.115	1.27e-16	1.89277777162224e-13	0.0146806870980889	0.224648762394599	3.3070394133391297	8.3901428618545	Up	Up	Yes	Gene
ENSG00000176998.4	HCG4	rs1632978:29775163:T:C	T	C	T	1.1087	4.2199999999999995e-16	1.12816222599439e-27	0.0146806870980889	0.224648762394599	3.3070394133391297	12.4787930339153	Up	Up	Yes	Gene
ENSG00000176998.4	HCG4	rs1736974:29775237:A:T	A	T	A	1.1152	1.1299999999999999e-16	1.89277777162224e-13	0.0146806870980889	0.224648762394599	3.3070394133391297	8.3901428618545	Up	Up	Yes	Gene
ENSG00000176998.4	HCG4	rs1736973:29775346:A:G	A	G	A	1.1151	1.17e-16	1.89277777162224e-13	0.0146806870980889	0.224648762394599	3.3070394133391297	8.3901428618545	Up	Up	Yes	Gene
ENSG00000176998.4	HCG4	rs1632977:29775965:C:T	C	T	C	1.1079	6.69e-16	1.55528625901525e-34	0.0146806870980889	0.224648762394599	3.3070394133391297	14.2157551776285	Up	Up	Yes	Gene
ENSG00000176998.4	HCG4	rs1736972:29776152:A:C	A	C	A	1.1144	1.73e-16	1.89277777162224e-13	0.0146806870980889	0.224648762394599	3.3070394133391297	8.3901428618545	Up	Up	Yes	Gene
ENSG00000176998.4	HCG4	rs1632976:29776239:T:C	T	C	T	1.1143	2.1099999999999998e-16	1.89277777162224e-13	0.0146806870980889	0.224648762394599	3.3070394133391297	8.3901428618545	Up	Up	Yes	Gene
ENSG00000176998.4	HCG4	rs9280708:29776265:A:AGTTT	A	AGTTT	A	1.10506	5.854e-15	1.55528625901525e-34	0.0146806870980889	0.224648762394599	3.3070394133391297	14.2157551776285	Up	Up	Yes	Gene
ENSG00000176998.4	HCG4	rs1736971	G	T	G	1.1144	1.8000000000000002e-16	5.82793256905879e-13	0.0146806870980889	0.224648762394599	3.3070394133391297	8.22716076160808	Up	Up	Yes	Gene
ENSG00000176998.4	HCG4	rs1736970:29776360:A:G	A	G	A	1.1078	6.97e-16	6.431445785157859e-35	0.0146806870980889	0.224648762394599	3.3070394133391297	14.3098389920243	Up	Up	Yes	Gene
ENSG00000176998.4	HCG4	rs1736969:29776390:A:T	A	T	A	1.1146	1.57e-16	7.65402966389803e-09	0.0146806870980889	0.224648762394599	3.3070394133391297	6.73334260022529	Up	Up	Yes	Gene
ENSG00000176998.4	HCG4	rs1736968:29776715:A:G	A	G	A	1.1146	1.56e-16	1.89277777162224e-13	0.0146806870980889	0.224648762394599	3.3070394133391297	8.3901428618545	Up	Up	Yes	Gene
ENSG00000176998.4	HCG4	rs1736967:29776878:G:A	G	A	G	1.1146	1.6e-16	1.89277777162224e-13	0.0146806870980889	0.224648762394599	3.3070394133391297	8.3901428618545	Up	Up	Yes	Gene
ENSG00000176998.4	HCG4	rs1632973:29777171:C:T	C	T	C	1.1146	1.79e-16	1.89277777162224e-13	0.0146806870980889	0.224648762394599	3.3070394133391297	8.3901428618545	Up	Up	Yes	Gene
ENSG00000176998.4	HCG4	rs1736966:29777394:A:G	A	G	A	1.1149	1.3300000000000002e-16	1.89277777162224e-13	0.0146806870980889	0.224648762394599	3.3070394133391297	8.3901428618545	Up	Up	Yes	Gene
ENSG00000176998.4	HCG4	rs2735029:29777585:C:A	C	A	C	1.1147	1.47e-16	1.89277777162224e-13	0.0146806870980889	0.224648762394599	3.3070394133391297	8.3901428618545	Up	Up	Yes	Gene
ENSG00000176998.4	HCG4	6:29777624:AACTC:A	A	AACTC	AACTC	0.8971790000000001	1.5930000000000002e-16	1.89277777162224e-13	0.0146806870980889	0.224648762394599	3.3070394133391297	8.3901428618545	Up	Up	Yes	Gene
ENSG00000176998.4	HCG4	rs1736964:29777892:G:A	G	A	G	1.1147	1.47e-16	1.89277777162224e-13	0.0146806870980889	0.224648762394599	3.3070394133391297	8.3901428618545	Up	Up	Yes	Gene
ENSG00000176998.4	HCG4	rs1736963:29777983:G:A	G	A	G	1.115	1.28e-16	1.89277777162224e-13	0.0146806870980889	0.224648762394599	3.3070394133391297	8.3901428618545	Up	Up	Yes	Gene
ENSG00000176998.4	HCG4	rs2523408:29778109:A:C	A	C	A	1.109	3.5e-16	1.55528625901525e-34	0.0146806870980889	0.224648762394599	3.3070394133391297	14.2157551776285	Up	Up	Yes	Gene
ENSG00000176998.4	HCG4	rs2517920:29778171:T:G	T	G	T	1.1135	3.22e-16	2.1264758198094801e-13	0.0146806870980889	0.224648762394599	3.3070394133391297	8.37335171570559	Up	Up	Yes	Gene
ENSG00000176998.4	HCG4	rs2517919:29778174:T:C	T	C	T	1.1135	3.22e-16	2.1264758198094801e-13	0.0146806870980889	0.224648762394599	3.3070394133391297	8.37335171570559	Up	Up	Yes	Gene
ENSG00000176998.4	HCG4	rs1611172:29778213:C:G	C	G	C	1.1146	1.2e-16	8.13025612115065e-12	0.0146806870980889	0.224648762394599	3.3070394133391297	7.83498469708415	Up	Up	Yes	Gene
ENSG00000176998.4	HCG4	rs1611175:29778318:A:G	A	G	A	1.1153	1.18e-16	2.9668264151525e-13	0.0146806870980889	0.224648762394599	3.3070394133391297	8.325206141739429	Up	Up	Yes	Gene
ENSG00000176998.4	HCG4	rs1611176:29778333:T:C	T	C	T	1.1127	1.8300000000000002e-16	1.69799799721282e-34	0.0146806870980889	0.224648762394599	3.3070394133391297	14.2064253499619	Up	Up	Yes	Gene
ENSG00000176998.4	HCG4	rs113670680:29778358:T:TA	T	TA	T	1.10131	2.42e-15	7.647808456965257e-53	0.0146806870980889	0.224648762394599	3.3070394133391297	18.550116994665803	Up	Up	Yes	Gene
ENSG00000176998.4	HCG4	rs1610697:29778419:T:C	T	C	T	1.1146	1.5900000000000002e-16	2.9668264151525e-13	0.0146806870980889	0.224648762394599	3.3070394133391297	8.325206141739429	Up	Up	Yes	Gene
ENSG00000176998.4	HCG4	rs1610662:29778607:T:C	T	C	T	1.1145	1.67e-16	2.9668264151525e-13	0.0146806870980889	0.224648762394599	3.3070394133391297	8.325206141739429	Up	Up	Yes	Gene
ENSG00000176998.4	HCG4	rs1610663	C	T	C	1.1079999999999999	6.55e-16	2.844539251904009e-34	0.0146806870980889	0.224648762394599	3.3070394133391297	14.150858189365804	Up	Up	Yes	Gene
ENSG00000176998.4	HCG4	rs1611178:29778754:A:G	A	G	A	1.1004	2.47e-15	7.280378262067717e-53	0.0146806870980889	0.224648762394599	3.3070394133391297	18.5550430862364	Up	Up	Yes	Gene
ENSG00000176998.4	HCG4	rs1610664:29778865:C:T	C	T	C	1.1087	4.1500000000000004e-16	3.96041690230029e-34	0.0146806870980889	0.224648762394599	3.3070394133391297	14.115488524513	Up	Up	Yes	Gene
ENSG00000176998.4	HCG4	rs1610698:29778898:T:C	T	C	T	1.1145	1.7e-16	2.9668264151525e-13	0.0146806870980889	0.224648762394599	3.3070394133391297	8.325206141739429	Up	Up	Yes	Gene
ENSG00000176998.4	HCG4	rs1611180:29778973:A:G	A	G	A	1.1225	5.74e-18	2.9668264151525e-13	0.0146806870980889	0.224648762394599	3.3070394133391297	8.325206141739429	Up	Up	Yes	Gene
ENSG00000176998.4	HCG4	rs1610699	T	G	T	1.1091	3.28e-16	4.4554103942453496e-36	0.0146806870980889	0.224648762394599	3.3070394133391297	14.5930511758424	Up	Up	Yes	Gene
ENSG00000176998.4	HCG4	rs1610665:29779203:G:A	G	A	G	1.1152	1.1299999999999999e-16	2.9668264151525e-13	0.0146806870980889	0.224648762394599	3.3070394133391297	8.325206141739429	Up	Up	Yes	Gene
ENSG00000176998.4	HCG4	rs1610666:29779806:C:T	C	T	C	1.1124	6.17e-16	2.04612225454436e-13	0.0146806870980889	0.224648762394599	3.3070394133391297	8.37890932710286	Up	Up	Yes	Gene
ENSG00000176998.4	HCG4	rs1610667:29779829:A:G	A	G	A	1.1113	9.550000000000001e-16	4.78991818686538e-14	0.0146806870980889	0.224648762394599	3.3070394133391297	8.58682329647284	Up	Up	Yes	Gene
ENSG00000176998.4	HCG4	rs1610668:29779832:G:A	G	A	G	1.1051	2.92e-15	8.330106209791957e-34	0.0146806870980889	0.224648762394599	3.3070394133391297	14.035683373650699	Up	Up	Yes	Gene
ENSG00000176998.4	HCG4	rs1610669:29780093:T:A	T	A	T	1.0979	1.45e-14	1.1420853129688e-45	0.0146806870980889	0.224648762394599	3.3070394133391297	16.876602712701	Up	Up	Yes	Gene
ENSG00000176998.4	HCG4	rs1610670:29780325:T:C	T	C	T	1.0975	1.36e-14	7.280378262067717e-53	0.0146806870980889	0.224648762394599	3.3070394133391297	18.5550430862364	Up	Up	Yes	Gene
ENSG00000176998.4	HCG4	rs753544:29780529:C:T	C	T	C	1.1082	6.9999999999999986e-15	1.78074498933601e-13	0.0146806870980889	0.224648762394599	3.3070394133391297	8.39891013650595	Up	Up	Yes	Gene
ENSG00000176998.4	HCG4	rs739780:29780621:C:G	C	G	C	1.0963	2.53e-14	6.852908121141367e-52	0.0146806870980889	0.224648762394599	3.3070394133391297	18.329640474117106	Up	Up	Yes	Gene
ENSG00000176998.4	HCG4	rs1610700:29781474:A:G	A	G	A	1.1094	3.12e-15	1.89277777162224e-13	0.0146806870980889	0.224648762394599	3.3070394133391297	8.3901428618545	Up	Up	Yes	Gene
ENSG00000176998.4	HCG4	rs1610701:29781479:G:A	G	A	G	1.0972	1.5999999999999998e-14	5.32935127031187e-49	0.0146806870980889	0.224648762394599	3.3070394133391297	17.6558908055255	Up	Up	Yes	Gene
ENSG00000176998.4	HCG4	rs1610702:29781521:G:T	G	T	G	1.1313	4.950000000000001e-19	2.2073301778965197e-06	0.0146806870980889	0.224648762394599	3.3070394133391297	5.68797353153196	Up	Up	Yes	Gene
ENSG00000176998.4	HCG4	rs1611184:29781582:G:A	G	A	G	1.1099	1.84e-15	6.79415322844975e-12	0.0146806870980889	0.224648762394599	3.3070394133391297	7.86217808142804	Up	Up	Yes	Gene
ENSG00000176998.4	HCG4	rs1610703:29781613:T:A	T	A	T	1.0974	1.86e-14	1.83655238720131e-47	0.0146806870980889	0.224648762394599	3.3070394133391297	17.2966232102268	Up	Up	Yes	Gene
ENSG00000176998.4	HCG4	rs1610673:29781703:T:C	T	C	T	1.1095	2.18e-15	1.01820095402651e-11	0.0146806870980889	0.224648762394599	3.3070394133391297	7.80076487907922	Up	Up	Yes	Gene
ENSG00000176998.4	HCG4	rs1610674:29781886:C:T	C	T	C	1.1114	1.4e-15	1.6519074906560102e-11	0.0146806870980889	0.224648762394599	3.3070394133391297	7.727060329649332	Up	Up	Yes	Gene
ENSG00000176998.4	HCG4	rs1610704:29781987:A:C	A	C	A	1.1101	2.2e-15	4.7891847602782505e-12	0.0146806870980889	0.224648762394599	3.3070394133391297	7.91509195255309	Up	Up	Yes	Gene
ENSG00000176998.4	HCG4	rs1610705:29782010:G:T	G	T	G	1.0793	5.6e-11	4.77709824478521e-41	0.0146806870980889	0.224648762394599	3.3070394133391297	15.7879419281721	Up	Up	Yes	Gene
ENSG00000176998.4	HCG4	rs1610706:29782027:C:T	C	T	C	1.08	1.7e-11	1.4299181520070595e-43	0.0146806870980889	0.224648762394599	3.3070394133391297	16.3842668979463	Up	Up	Yes	Gene
ENSG00000176998.4	HCG4	rs1610707:29782048:C:A	C	A	C	1.0879	3.57e-12	1.04538110000751e-09	0.0146806870980889	0.224648762394599	3.3070394133391297	7.068091392408731	Up	Up	Yes	Gene
ENSG00000176998.4	HCG4	rs1736959	C	T	C	1.1106	1.15e-15	8.20700569645547e-13	0.0146806870980889	0.224648762394599	3.3070394133391297	8.17720452193181	Up	Up	Yes	Gene
ENSG00000176998.4	HCG4	rs1736958:29782533:G:A	G	A	G	1.1105	1.25e-15	4.7891847602782505e-12	0.0146806870980889	0.224648762394599	3.3070394133391297	7.91509195255309	Up	Up	Yes	Gene
ENSG00000176998.4	HCG4	rs1736957	T	C	T	1.1083	2.0099999999999999e-16	9.7603733288015e-07	0.0146806870980889	0.224648762394599	3.3070394133391297	5.84906004175433	Up	Up	Yes	Gene
ENSG00000176998.4	HCG4	rs1736956	G	A	G	1.0786	3.28e-11	1.90674260602207e-43	0.0146806870980889	0.224648762394599	3.3070394133391297	16.3549202607457	Up	Up	Yes	Gene
ENSG00000176998.4	HCG4	rs1736955:29782786:C:T	C	T	C	1.1106	1.15e-15	4.7891847602782505e-12	0.0146806870980889	0.224648762394599	3.3070394133391297	7.91509195255309	Up	Up	Yes	Gene
ENSG00000176998.4	HCG4	rs1077432	T	C	T	1.1108	1.04e-15	1.83069317961554e-11	0.0146806870980889	0.224648762394599	3.3070394133391297	7.711303745690111	Up	Up	Yes	Gene
ENSG00000176998.4	HCG4	rs1077433:29783064:G:A	G	A	G	1.1106	1.13e-15	6.908742449505901e-12	0.0146806870980889	0.224648762394599	3.3070394133391297	7.8596131296053215	Up	Up	Yes	Gene
ENSG00000176998.4	HCG4	rs1318083:29783219:T:A	T	A	T	1.1107	1.09e-15	1.10948361433789e-11	0.0146806870980889	0.224648762394599	3.3070394133391297	7.78770134483391	Up	Up	Yes	Gene
ENSG00000176998.4	HCG4	rs1633108:29783305:C:A	C	A	C	1.078	3.95e-10	1.65613464511801e-13	0.0146806870980889	0.224648762394599	3.3070394133391297	8.40947839474136	Up	Up	Yes	Gene
ENSG00000176998.4	HCG4	rs1633105:29783382:A:G	A	G	A	1.0785	3.5600000000000005e-11	3.1942718513308797e-44	0.0146806870980889	0.224648762394599	3.3070394133391297	16.5371475294859	Up	Up	Yes	Gene
ENSG00000176998.4	HCG4	rs1111673:29783529:G:A	G	A	G	1.1107	1.09e-15	2.02375720142022e-12	0.0146806870980889	0.224648762394599	3.3070394133391297	8.04418077010414	Up	Up	Yes	Gene
ENSG00000176998.4	HCG4	rs1079599:29783660:C:T	C	T	C	1.1108	1.03e-15	2.02375720142022e-12	0.0146806870980889	0.224648762394599	3.3070394133391297	8.04418077010414	Up	Up	Yes	Gene
ENSG00000176998.4	HCG4	rs1077997:29783822:T:G	T	G	T	1.0786	3.36e-11	9.59789956468299e-45	0.0146806870980889	0.224648762394599	3.3070394133391297	16.6594280022674	Up	Up	Yes	Gene
ENSG00000176998.4	HCG4	rs1633097:29784192:C:G	C	G	C	1.0743	1.8100000000000002e-10	4.24055847497354e-42	0.0146806870980889	0.224648762394599	3.3070394133391297	16.0371861600168	Up	Up	Yes	Gene
ENSG00000176998.4	HCG4	rs1633095:29784640:A:G	A	G	A	1.0672	3.6600000000000003e-08	5.00984973305261e-39	0.0146806870980889	0.224648762394599	3.3070394133391297	15.3065734831949	Up	Up	Yes	Gene
ENSG00000176998.4	HCG4	rs4993667:29784873:T:A	T	A	T	1.0656	1.2099999999999999e-08	1.13974337415125e-45	0.0146806870980889	0.224648762394599	3.3070394133391297	16.8768175537454	Up	Up	Yes	Gene
ENSG00000176998.4	HCG4	rs1611475:29784906:A:T	A	T	A	1.0648	1.94e-08	5.82762105371655e-46	0.0146806870980889	0.224648762394599	3.3070394133391297	16.9450288118318	Up	Up	Yes	Gene
ENSG00000176998.4	HCG4	rs3128914:29784919:T:A	T	A	T	1.065	1.69e-08	5.82762105371655e-46	0.0146806870980889	0.224648762394599	3.3070394133391297	16.9450288118318	Up	Up	Yes	Gene
ENSG00000176998.4	HCG4	rs1620173:29785149:A:C	A	C	A	1.1137	2.6e-16	1.89277777162224e-13	0.0146806870980889	0.224648762394599	3.3070394133391297	8.3901428618545	Up	Up	Yes	Gene
ENSG00000176998.4	HCG4	rs1619379	C	T	C	1.0745	6.25e-10	6.40988862454434e-36	0.0146806870980889	0.224648762394599	3.3070394133391297	14.5546238997613	Up	Up	Yes	Gene
ENSG00000176998.4	HCG4	rs1633078:29785384:A:T	A	T	A	1.0746	6.03e-10	1.5300661462913198e-28	0.0146806870980889	0.224648762394599	3.3070394133391297	12.703309112808599	Up	Up	Yes	Gene
ENSG00000176998.4	HCG4	rs2735028	C	T	C	1.0996	1.99e-14	3.33776830117486e-32	0.0146806870980889	0.224648762394599	3.3070394133391297	13.6333702013886	Up	Up	Yes	Gene
ENSG00000176998.4	HCG4	rs1736951	C	T	C	1.0996	1.99e-14	7.79245210804034e-32	0.0146806870980889	0.224648762394599	3.3070394133391297	13.5412537596999	Up	Up	Yes	Gene
ENSG00000176998.4	HCG4	rs1633075:29785893:G:A	G	A	G	1.0749	1.34e-10	3.3879766995677688e-40	0.0146806870980889	0.224648762394599	3.3070394133391297	15.5853901248315	Up	Up	Yes	Gene
ENSG00000176998.4	HCG4	rs1633067:29785996:C:A	C	A	C	1.0998	1.8000000000000002e-14	7.79245210804034e-32	0.0146806870980889	0.224648762394599	3.3070394133391297	13.5412537596999	Up	Up	Yes	Gene
ENSG00000176998.4	HCG4	rs1736950:29786005:C:T	C	T	C	1.1092	2.41e-15	3.48397222613847e-11	0.0146806870980889	0.224648762394599	3.3070394133391297	7.61191425813313	Up	Up	Yes	Gene
ENSG00000176998.4	HCG4	rs1736948:29786420:C:T	C	T	C	1.1089	2.7600000000000007e-15	3.48397222613847e-11	0.0146806870980889	0.224648762394599	3.3070394133391297	7.61191425813313	Up	Up	Yes	Gene
ENSG00000176998.4	HCG4	rs1633047:29786644:A:G	A	G	A	1.1089	2.710000000000001e-15	3.48397222613847e-11	0.0146806870980889	0.224648762394599	3.3070394133391297	7.61191425813313	Up	Up	Yes	Gene
ENSG00000176998.4	HCG4	rs1736946	T	C	T	1.0992	2.77e-14	7.79245210804034e-32	0.0146806870980889	0.224648762394599	3.3070394133391297	13.5412537596999	Up	Up	Yes	Gene
ENSG00000176998.4	HCG4	rs1736945:29786734:T:C	T	C	T	1.0992	2.77e-14	7.79245210804034e-32	0.0146806870980889	0.224648762394599	3.3070394133391297	13.5412537596999	Up	Up	Yes	Gene
ENSG00000176998.4	HCG4	rs1633039:29787300:G:T	G	T	G	1.1058	2.4e-14	3.48397222613847e-11	0.0146806870980889	0.224648762394599	3.3070394133391297	7.61191425813313	Up	Up	Yes	Gene
ENSG00000176998.4	HCG4	rs1736943:29787903:T:C	T	C	T	1.0632	3.6499999999999996e-08	1.36346861934254e-44	0.0146806870980889	0.224648762394599	3.3070394133391297	16.6236677489019	Up	Up	Yes	Gene
ENSG00000176998.4	HCG4	rs1155143	A	G	A	1.1091	2.55e-15	1.25186609617786e-12	0.0146806870980889	0.224648762394599	3.3070394133391297	8.1152049491076	Up	Up	Yes	Gene
ENSG00000176998.4	HCG4	rs1610675	C	T	C	1.1089	2.7600000000000007e-15	5.07042898670617e-11	0.0146806870980889	0.224648762394599	3.3070394133391297	7.553488307387822	Up	Up	Yes	Gene
ENSG00000176998.4	HCG4	rs1610676:29788997:C:T	C	T	C	1.0635	3.16e-08	3.38725420452777e-44	0.0146806870980889	0.224648762394599	3.3070394133391297	16.5311892116777	Up	Up	Yes	Gene
ENSG00000176998.4	HCG4	rs1611154:29790878:A:C	A	C	A	1.0627	4.69e-08	1.0005460704394696e-45	0.0146806870980889	0.224648762394599	3.3070394133391297	16.890085164948	Up	Up	Yes	Gene
ENSG00000176998.4	HCG4	rs1611155:29790880:A:G	A	G	A	1.115	2e-16	2.62413329824985e-10	0.0146806870980889	0.224648762394599	3.3070394133391297	7.2928806912961	Up	Up	Yes	Gene
ENSG00000176998.4	HCG4	rs1610679:29791256:C:T	C	T	C	1.065	3.9e-08	9.968208402257419e-19	0.0146806870980889	0.224648762394599	3.3070394133391297	10.025690197441099	Up	Up	Yes	Gene
ENSG00000176998.4	HCG4	rs1611158:29791542:A:G	A	G	A	1.1095	2.2e-15	2.62413329824985e-10	0.0146806870980889	0.224648762394599	3.3070394133391297	7.2928806912961	Up	Up	Yes	Gene
ENSG00000176998.4	HCG4	rs1611159:29791561:A:C	A	C	A	1.1088	3.2e-15	2.62413329824985e-10	0.0146806870980889	0.224648762394599	3.3070394133391297	7.2928806912961	Up	Up	Yes	Gene
ENSG00000176998.4	HCG4	rs1611161:29791859:AT:A	A	AT	AT	0.923486	4.954999999999999e-11	2.1799433767639894e-11	0.0146806870980889	0.224648762394599	3.3070394133391297	7.6842771348357	Up	Up	Yes	Gene
ENSG00000176998.4	HCG4	rs1611162:29791945:T:C	T	C	T	1.1101	1.4400000000000001e-15	2.62413329824985e-10	0.0146806870980889	0.224648762394599	3.3070394133391297	7.2928806912961	Up	Up	Yes	Gene
ENSG00000176998.4	HCG4	rs1611166:29792269:C:T	C	T	C	1.0784	3.34e-10	2.1799433767639894e-11	0.0146806870980889	0.224648762394599	3.3070394133391297	7.6842771348357	Up	Up	Yes	Gene
ENSG00000176998.4	HCG4	rs2735024:29792488:T:C	T	C	T	1.0785	3.17e-10	2.1799433767639894e-11	0.0146806870980889	0.224648762394599	3.3070394133391297	7.6842771348357	Up	Up	Yes	Gene
ENSG00000176998.4	HCG4	rs1632950:29792996:C:T	C	T	C	1.0783	3.52e-10	2.4683603901149398e-11	0.0146806870980889	0.224648762394599	3.3070394133391297	7.66512871077906	Up	Up	Yes	Gene
ENSG00000176998.4	HCG4	rs1736942:29793021:A:G	A	G	A	1.109	2.56e-15	2.62413329824985e-10	0.0146806870980889	0.224648762394599	3.3070394133391297	7.2928806912961	Up	Up	Yes	Gene
ENSG00000176998.4	HCG4	6:29793310:A:G	A	G	A	1.0705	2.32e-09	1.6586368905262998e-19	0.0146806870980889	0.224648762394599	3.3070394133391297	10.252367916058699	Up	Up	Yes	Gene
ENSG00000176998.4	HCG4	rs1736939:29793385:G:A	G	A	G	1.0781	3.83e-10	2.4683603901149398e-11	0.0146806870980889	0.224648762394599	3.3070394133391297	7.66512871077906	Up	Up	Yes	Gene
ENSG00000176998.4	HCG4	rs1632949	T	C	T	1.0785	3.17e-10	1.26598315889876e-11	0.0146806870980889	0.224648762394599	3.3070394133391297	7.767683702524719	Up	Up	Yes	Gene
ENSG00000176998.4	HCG4	rs1736937:29793876:C:A	C	A	C	1.078	4.05e-10	1.3114039133070804e-11	0.0146806870980889	0.224648762394599	3.3070394133391297	7.76229758458564	Up	Up	Yes	Gene
ENSG00000176998.4	HCG4	rs1736934:29794482:A:T	A	T	A	1.0783	3.4e-10	1.9721731607095307e-12	0.0146806870980889	0.224648762394599	3.3070394133391297	8.04801962902606	Up	Up	Yes	Gene
ENSG00000176998.4	HCG4	rs1628628:29795809:C:T	C	T	C	1.0837	7.5e-12	3.33402258876073e-17	0.0146806870980889	0.224648762394599	3.3070394133391297	9.57302408123862	Up	Up	Yes	Gene
ENSG00000176998.4	HCG4	rs1626038:29796103:T:C	T	C	T	1.0626	4.43e-08	1.81308022341259e-40	0.0146806870980889	0.224648762394599	3.3070394133391297	15.6498761085797	Up	Up	Yes	Gene
ENSG00000176998.4	HCG4	rs1736927:29796115:A:C	A	C	A	1.0629	4.59e-08	1.4824223208892303e-43	0.0146806870980889	0.224648762394599	3.3070394133391297	16.3805125627113	Up	Up	Yes	Gene
ENSG00000176998.4	HCG4	rs1625035:29796257:C:T	C	T	C	1.0634	3.61e-08	2.1989144158860997e-45	0.0146806870980889	0.224648762394599	3.3070394133391297	16.809557353485697	Up	Up	Yes	Gene
ENSG00000176998.4	HCG4	rs1624337:29796306:G:A	G	A	G	1.0643	4.23e-08	2.19254751395461e-18	0.0146806870980889	0.224648762394599	3.3070394133391297	9.92488698419278	Up	Up	Yes	Gene
ENSG00000176998.4	HCG4	rs1130356	C	T	C	1.1112	9.43e-16	1.59365475926835e-10	0.0146806870980889	0.224648762394599	3.3070394133391297	7.3725144056188086	Up	Up	Yes	Gene
ENSG00000176998.4	HCG4	rs1632942:29796640:T:C	T	C	T	1.0637	3.1299999999999996e-08	1.0005460704394696e-45	0.0146806870980889	0.224648762394599	3.3070394133391297	16.890085164948	Up	Up	Yes	Gene
ENSG00000176998.4	HCG4	rs1632941:29796685:T:C	T	C	T	1.0647	3.5099999999999997e-08	2.19254751395461e-18	0.0146806870980889	0.224648762394599	3.3070394133391297	9.92488698419278	Up	Up	Yes	Gene
ENSG00000176998.4	HCG4	rs1736923:29796838:A:G	A	G	A	1.0644	3.85e-08	2.19254751395461e-18	0.0146806870980889	0.224648762394599	3.3070394133391297	9.92488698419278	Up	Up	Yes	Gene
ENSG00000176998.4	HCG4	rs1632939:29796935:G:A	G	A	G	1.0644	3.85e-08	2.19254751395461e-18	0.0146806870980889	0.224648762394599	3.3070394133391297	9.92488698419278	Up	Up	Yes	Gene
ENSG00000176998.4	HCG4	rs1632938:29796986:G:A	G	A	G	1.0644	3.85e-08	4.63678628501644e-14	0.0146806870980889	0.224648762394599	3.3070394133391297	8.59140653517909	Up	Up	Yes	Gene
ENSG00000176998.4	HCG4	rs1736920:29797173:A:G	A	G	A	1.0635	3.43e-08	1.0005460704394696e-45	0.0146806870980889	0.224648762394599	3.3070394133391297	16.890085164948	Up	Up	Yes	Gene
ENSG00000176998.4	HCG4	rs1632937:29797553:G:C	G	C	G	1.0644	3.85e-08	1.2857903549962902e-17	0.0146806870980889	0.224648762394599	3.3070394133391297	9.69716488221944	Up	Up	Yes	Gene
ENSG00000176998.4	HCG4	rs1049033:29797639:C:T	C	T	C	1.1158	9.71e-17	3.56128596858102e-11	0.0146806870980889	0.224648762394599	3.3070394133391297	7.60853907894077	Up	Up	Yes	Gene
ENSG00000176998.4	HCG4	rs1130363:29797696:A:G	A	G	A	1.0635	3.38e-08	1.0005460704394696e-45	0.0146806870980889	0.224648762394599	3.3070394133391297	16.890085164948	Up	Up	Yes	Gene
ENSG00000176998.4	HCG4	rs1611627:29797782:T:C	T	C	T	1.0814	1.85e-11	1.9947161789939495e-16	0.0146806870980889	0.224648762394599	3.3070394133391297	9.337355130593721	Up	Up	Yes	Gene
ENSG00000176998.4	HCG4	rs1632934:29797899:T:C	T	C	T	1.0647	3.46e-08	1.13241760169534e-17	0.0146806870980889	0.224648762394599	3.3070394133391297	9.71359323035735	Up	Up	Yes	Gene
ENSG00000176998.4	HCG4	rs1632933	C	T	C	1.0643	4.23e-08	1.7611709546528798e-16	0.0146806870980889	0.224648762394599	3.3070394133391297	9.3538673703601	Up	Up	Yes	Gene
ENSG00000176998.4	HCG4	rs1736912:29797951:A:G	A	G	A	1.0641	4.37e-08	1.13241760169534e-17	0.0146806870980889	0.224648762394599	3.3070394133391297	9.71359323035735	Up	Up	Yes	Gene
ENSG00000176998.4	HCG4	rs1632932:29798039:G:A	G	A	G	1.0645	3.6600000000000003e-08	1.13241760169534e-17	0.0146806870980889	0.224648762394599	3.3070394133391297	9.71359323035735	Up	Up	Yes	Gene
ENSG00000176998.4	HCG4	rs915667:29798140:A:G	A	G	A	1.0676	1.09e-08	9.90022289884059e-19	0.0146806870980889	0.224648762394599	3.3070394133391297	10.026559570645501	Up	Up	Yes	Gene
ENSG00000176998.4	HCG4	rs915670:29798419:G:A	G	A	G	1.1159999999999999	1.1200000000000002e-16	3.56128596858102e-11	0.0146806870980889	0.224648762394599	3.3070394133391297	7.60853907894077	Up	Up	Yes	Gene
ENSG00000176998.4	HCG4	rs915669	G	T	G	1.0631	4.3e-08	1.0005460704394696e-45	0.0146806870980889	0.224648762394599	3.3070394133391297	16.890085164948	Up	Up	Yes	Gene
ENSG00000176998.4	HCG4	rs915668:29798459:C:G	C	G	C	1.0634	3.6e-08	1.05088352168189e-45	0.0146806870980889	0.224648762394599	3.3070394133391297	16.8851037026867	Up	Up	Yes	Gene
ENSG00000176998.4	HCG4	rs1710:29798617:G:C	G	C	G	1.0638	3.06e-08	1.0005460704394696e-45	0.0146806870980889	0.224648762394599	3.3070394133391297	16.890085164948	Up	Up	Yes	Gene
ENSG00000176998.4	HCG4	rs1063320:29798749:C:G	C	G	C	1.0635	3.43e-08	1.0005460704394696e-45	0.0146806870980889	0.224648762394599	3.3070394133391297	16.890085164948	Up	Up	Yes	Gene
ENSG00000176998.4	HCG4	rs1610696:29798803:C:G	C	G	C	1.1117	7.29e-16	5.62144267626062e-10	0.0146806870980889	0.224648762394599	3.3070394133391297	7.16961638929291	Up	Up	Yes	Gene
ENSG00000176998.4	HCG4	rs1611139	G	T	G	1.1119	6.3399999999999985e-16	1.9553742767914606e-11	0.0146806870980889	0.224648762394599	3.3070394133391297	7.7010667689225185	Up	Up	Yes	Gene
ENSG00000176998.4	HCG4	rs1611141:29799269:A:G	A	G	A	1.0651	1.75e-08	2.7628936108738508e-45	0.0146806870980889	0.224648762394599	3.3070394133391297	16.7863907479417	Up	Up	Yes	Gene
ENSG00000176998.4	HCG4	rs1611142:29799306:T:C	T	C	T	1.0853	2.0800000000000002e-11	1.20356552519046e-12	0.0146806870980889	0.224648762394599	3.3070394133391297	8.12104501588656	Up	Up	Yes	Gene
ENSG00000176998.4	HCG4	rs1611143:29799316:C:T	C	T	C	1.1231	5.74e-18	3.65973762521033e-12	0.0146806870980889	0.224648762394599	3.3070394133391297	7.95562011132797	Up	Up	Yes	Gene
ENSG00000176998.4	HCG4	rs1611144:29799354:A:G	A	G	A	1.0657	2.77e-08	4.0132681791074995e-17	0.0146806870980889	0.224648762394599	3.3070394133391297	9.54881747924778	Up	Up	Yes	Gene
ENSG00000176998.4	HCG4	rs1610682	T	C	T	1.1357	6.64e-20	3.03133499841382e-07	0.0146806870980889	0.224648762394599	3.3070394133391297	6.07272870820807	Up	Up	Yes	Gene
ENSG00000176998.4	HCG4	rs1611133	C	T	C	1.1317	7.390000000000001e-19	1.03529936587784e-06	0.0146806870980889	0.224648762394599	3.3070394133391297	5.83758915576725	Up	Up	Yes	Gene
ENSG00000176998.4	HCG4	rs1476435:29809826:A:C	A	C	A	1.1344	1.58e-19	1.03529936587784e-06	0.0146806870980889	0.224648762394599	3.3070394133391297	5.83758915576725	Up	Up	Yes	Gene
ENSG00000176998.4	HCG4	rs1611136:29811131:G:A	G	A	G	1.1345	1.49e-19	1.98851586348257e-06	0.0146806870980889	0.224648762394599	3.3070394133391297	5.7088144617517695	Up	Up	Yes	Gene
ENSG00000176998.4	HCG4	rs2517878:29813380:C:T	C	T	C	1.1345	1.35e-19	5.17184614009164e-06	0.0146806870980889	0.224648762394599	3.3070394133391297	5.51518329858038	Up	Up	Yes	Gene
ENSG00000176998.4	HCG4	rs1611750:29814778:T:G	T	G	T	1.1197	3.9700000000000004e-16	7.867802855774361e-06	0.0146806870980889	0.224648762394599	3.3070394133391297	5.42809468999256	Up	Up	Yes	Gene
ENSG00000176998.4	HCG4	rs2523765:29817106:T:A	T	A	A	0.9354399999999999	1.33e-08	0.0013782708933236599	0.0146806870980889	0.224648762394599	3.3070394133391297	4.2214139607216286	Up	Up	Yes	Gene
ENSG00000176998.4	HCG4	rs2523764:29817617:A:G	A	G	A	1.0708	6.83e-09	0.0403933085752705	0.0146806870980889	0.224648762394599	3.3070394133391297	3.16845280068829	Up	Up	Yes	Gene
ENSG00000176998.4	HCG4	rs2734988:29817995:G:A	G	A	G	1.0938	3.68e-12	0.000128435259892893	0.0146806870980889	0.224648762394599	3.3070394133391297	4.81204261770042	Up	Up	Yes	Gene
ENSG00000176998.4	HCG4	rs2734986	T	C	T	1.1495	2.6200000000000003e-20	6.88804172543047e-05	0.0146806870980889	0.224648762394599	3.3070394133391297	4.95553071457852	Up	Up	Yes	Gene
ENSG00000176998.4	HCG4	rs2734985	T	C	T	1.0988	4.4299999999999993e-13	1.6229956872327695e-09	0.0146806870980889	0.224648762394599	3.3070394133391297	6.99532751363011	Up	Up	Yes	Gene
ENSG00000176998.4	HCG4	rs368497712:29818699:ACT:A	A	ACT	ACT	0.9184200000000001	5.031e-11	3.04886449029524e-09	0.0146806870980889	0.224648762394599	3.3070394133391297	6.889818882690508	Up	Up	Yes	Gene
ENSG00000176998.4	HCG4	rs2523762:29818716:A:G	A	G	A	1.0971	1.6299999999999995e-12	3.0930513536451503e-08	0.0146806870980889	0.224648762394599	3.3070394133391297	6.48975388440977	Up	Up	Yes	Gene
ENSG00000176998.4	HCG4	rs2523761:29818726:A:G	A	G	A	1.1564	2.0000000000000002e-21	3.7398754366011886e-09	0.0146806870980889	0.224648762394599	3.3070394133391297	6.8553794401442385	Up	Up	Yes	Gene
ENSG00000176998.4	HCG4	rs2517870:29818744:C:A	C	A	C	1.0965	1.46e-12	1.7785052773220095e-10	0.0146806870980889	0.224648762394599	3.3070394133391297	7.355077349523588	Up	Up	Yes	Gene
ENSG00000176998.4	HCG4	rs2523760:29818841:G:A	G	A	G	1.0984	4.53e-13	1.94818312525586e-10	0.0146806870980889	0.224648762394599	3.3070394133391297	7.34049090217008	Up	Up	Yes	Gene
ENSG00000176998.4	HCG4	rs2523759	A	G	A	1.0991	3.2299999999999994e-13	1.89250876177061e-10	0.0146806870980889	0.224648762394599	3.3070394133391297	7.34510755143789	Up	Up	Yes	Gene
ENSG00000176998.4	HCG4	rs2523758:29819198:A:G	A	G	A	1.0985	4.49e-13	1.57926871678315e-10	0.0146806870980889	0.224648762394599	3.3070394133391297	7.3739742993200315	Up	Up	Yes	Gene
ENSG00000176998.4	HCG4	rs2517869:29819325:C:T	C	T	C	1.0963	1.61e-12	1.60051436277504e-06	0.0146806870980889	0.224648762394599	3.3070394133391297	5.75195325165305	Up	Up	Yes	Gene
ENSG00000176998.4	HCG4	rs2517868:29819338:C:A	C	A	C	1.0955	2.3500000000000003e-12	2.20278935586904e-06	0.0146806870980889	0.224648762394599	3.3070394133391297	5.6883800348528215	Up	Up	Yes	Gene
ENSG00000176998.4	HCG4	rs9258588:29819431:A:G	A	G	A	1.0967	1.19e-12	1.60051436277504e-06	0.0146806870980889	0.224648762394599	3.3070394133391297	5.75195325165305	Up	Up	Yes	Gene
ENSG00000176998.4	HCG4	rs7451408:29819541:C:A	C	A	C	1.0973	1.13e-12	1.60051436277504e-06	0.0146806870980889	0.224648762394599	3.3070394133391297	5.75195325165305	Up	Up	Yes	Gene
ENSG00000176998.4	HCG4	rs1317834:29819554:T:C	T	C	T	1.0977	9.25e-13	1.60051436277504e-06	0.0146806870980889	0.224648762394599	3.3070394133391297	5.75195325165305	Up	Up	Yes	Gene
ENSG00000176998.4	HCG4	rs9258593:29819599:T:C	T	C	T	1.0909	5.599999999999999e-10	2.20278935586904e-06	0.0146806870980889	0.224648762394599	3.3070394133391297	5.6883800348528215	Up	Up	Yes	Gene
ENSG00000176998.4	HCG4	rs9258594:29819601:G:A	G	A	G	1.0926	2.81e-10	1.60051436277504e-06	0.0146806870980889	0.224648762394599	3.3070394133391297	5.75195325165305	Up	Up	Yes	Gene
ENSG00000176998.4	HCG4	rs114088589:29819602:C:T	C	T	C	1.0917	4.0800000000000004e-10	1.60051436277504e-06	0.0146806870980889	0.224648762394599	3.3070394133391297	5.75195325165305	Up	Up	Yes	Gene
ENSG00000176998.4	HCG4	rs7451468:29819695:G:C	G	C	G	1.0965	1.47e-12	1.60051436277504e-06	0.0146806870980889	0.224648762394599	3.3070394133391297	5.75195325165305	Up	Up	Yes	Gene
ENSG00000176998.4	HCG4	rs3892860:29819741:A:G	A	G	A	1.0966	1.24e-12	1.60051436277504e-06	0.0146806870980889	0.224648762394599	3.3070394133391297	5.75195325165305	Up	Up	Yes	Gene
ENSG00000176998.4	HCG4	rs2428509:29819813:G:A	G	A	G	1.0966	1.29e-12	1.60051436277504e-06	0.0146806870980889	0.224648762394599	3.3070394133391297	5.75195325165305	Up	Up	Yes	Gene
ENSG00000176998.4	HCG4	rs9280725:29819918:A:AT	A	AT	A	1.09911	4.295e-13	1.6594898955679e-10	0.0146806870980889	0.224648762394599	3.3070394133391297	7.366069056180401	Up	Up	Yes	Gene
ENSG00000176998.4	HCG4	rs2508052:29820002:C:A	C	A	C	1.1443	1.8e-19	6.88804172543047e-05	0.0146806870980889	0.224648762394599	3.3070394133391297	4.95553071457852	Up	Up	Yes	Gene
ENSG00000176998.4	HCG4	rs2508051:29820034:T:C	T	C	T	1.1005	1.93e-13	9.14533064027012e-11	0.0146806870980889	0.224648762394599	3.3070394133391297	7.4610141128486	Up	Up	Yes	Gene
ENSG00000176998.4	HCG4	rs9258606:29820170:G:C	G	C	G	1.1005	2.9600000000000005e-13	5.13437986148581e-09	0.0146806870980889	0.224648762394599	3.3070394133391297	6.801493985317039	Up	Up	Yes	Gene
ENSG00000176998.4	HCG4	rs9258607:29820178:G:C	G	C	G	1.0898	3.79e-11	5.13437986148581e-09	0.0146806870980889	0.224648762394599	3.3070394133391297	6.801493985317039	Up	Up	Yes	Gene
ENSG00000176998.4	HCG4	rs9258608:29820182:A:G	A	G	A	1.1465	1.14e-19	4.56117376154819e-09	0.0146806870980889	0.224648762394599	3.3070394133391297	6.821574811866361	Up	Up	Yes	Gene
ENSG00000176998.4	HCG4	rs9258609:29820197:A:G	A	G	A	1.1591	1.86e-21	0.00024952376326689503	0.0146806870980889	0.224648762394599	3.3070394133391297	4.65474907592408	Up	Up	Yes	Gene
ENSG00000176998.4	HCG4	rs9258610:29820253:G:A	G	A	G	1.0992	4.0899999999999997e-13	5.13437986148581e-09	0.0146806870980889	0.224648762394599	3.3070394133391297	6.801493985317039	Up	Up	Yes	Gene
ENSG00000176998.4	HCG4	rs5013087:29820329:C:G	C	G	C	1.0897	3.36e-11	2.7819018460627107e-09	0.0146806870980889	0.224648762394599	3.3070394133391297	6.905313197174031	Up	Up	Yes	Gene
ENSG00000176998.4	HCG4	rs5013088:29820389:T:C	T	C	T	1.0992	4.0899999999999997e-13	2.7819018460627107e-09	0.0146806870980889	0.224648762394599	3.3070394133391297	6.905313197174031	Up	Up	Yes	Gene
ENSG00000176998.4	HCG4	rs5013089:29820448:G:A	G	A	G	1.1520000000000001	5.04e-21	0.000267335245052832	0.0146806870980889	0.224648762394599	3.3070394133391297	4.6380765438088	Up	Up	Yes	Gene
ENSG00000176998.4	HCG4	rs5013091:29820487:G:C	G	C	G	1.0993	4.629999999999999e-13	2.7819018460627107e-09	0.0146806870980889	0.224648762394599	3.3070394133391297	6.905313197174031	Up	Up	Yes	Gene
ENSG00000176998.4	HCG4	rs5013092:29820494:T:A	T	A	T	1.0994	4.390000000000001e-13	2.7819018460627107e-09	0.0146806870980889	0.224648762394599	3.3070394133391297	6.905313197174031	Up	Up	Yes	Gene
ENSG00000176998.4	HCG4	rs5013093	C	T	C	1.1056	5.720000000000001e-13	2.7819018460627107e-09	0.0146806870980889	0.224648762394599	3.3070394133391297	6.905313197174031	Up	Up	Yes	Gene
ENSG00000176998.4	HCG4	rs5013094:29820587:A:G	A	G	A	1.1055	6.620000000000001e-13	2.7819018460627107e-09	0.0146806870980889	0.224648762394599	3.3070394133391297	6.905313197174031	Up	Up	Yes	Gene
ENSG00000176998.4	HCG4	rs9258621:29820638:A:C	A	C	A	1.0961	7.59e-12	2.65443864824033e-09	0.0146806870980889	0.224648762394599	3.3070394133391297	6.91311915603807	Up	Up	Yes	Gene
ENSG00000176998.4	HCG4	rs3128910:29820670:T:C	T	C	T	1.0996	3.3e-13	1.25904012316945e-08	0.0146806870980889	0.224648762394599	3.3070394133391297	6.64741830659775	Up	Up	Yes	Gene
ENSG00000176998.4	HCG4	rs2734984	T	C	T	1.0994	3.43e-13	1.25904012316945e-08	0.0146806870980889	0.224648762394599	3.3070394133391297	6.64741830659775	Up	Up	Yes	Gene
ENSG00000176998.4	HCG4	rs2734983:29820951:T:A	T	A	T	1.1508	1.32e-20	0.00013710280720803701	0.0146806870980889	0.224648762394599	3.3070394133391297	4.79674822989188	Up	Up	Yes	Gene
ENSG00000176998.4	HCG4	rs2517866:29821032:C:T	C	T	C	1.1506	1.26e-20	0.00013710280720803701	0.0146806870980889	0.224648762394599	3.3070394133391297	4.79674822989188	Up	Up	Yes	Gene
ENSG00000176998.4	HCG4	rs3094176:29821270:G:A	G	A	G	1.1540000000000001	4.67e-20	0.00013710280720803701	0.0146806870980889	0.224648762394599	3.3070394133391297	4.79674822989188	Up	Up	Yes	Gene
ENSG00000176998.4	HCG4	rs2247719:29821384:A:T	A	T	A	1.0996	3.18e-13	1.8859731056142e-09	0.0146806870980889	0.224648762394599	3.3070394133391297	6.970306499224651	Up	Up	Yes	Gene
ENSG00000176998.4	HCG4	rs2734981	G	A	G	1.0924	7.79e-12	2.9435196156160802e-09	0.0146806870980889	0.224648762394599	3.3070394133391297	6.89576385526879	Up	Up	Yes	Gene
ENSG00000176998.4	HCG4	rs370050925:29821828:CTCA:C	CTCA	C	CTCA	1.09933	3.494e-13	1.12090864134972e-09	0.0146806870980889	0.224648762394599	3.3070394133391297	7.05663053771827	Up	Up	Yes	Gene
ENSG00000176998.4	HCG4	rs9258636:29821837:C:T	C	T	C	1.1393	3.12e-18	8.60561433202967e-05	0.0146806870980889	0.224648762394599	3.3070394133391297	4.904697939451331	Up	Up	Yes	Gene
ENSG00000176998.4	HCG4	rs2734980	G	A	G	1.0995	3.18e-13	9.14533064027012e-11	0.0146806870980889	0.224648762394599	3.3070394133391297	7.4610141128486	Up	Up	Yes	Gene
ENSG00000176998.4	HCG4	rs2517862	C	T	C	1.1505	1.02e-20	0.000115738238727549	0.0146806870980889	0.224648762394599	3.3070394133391297	4.83623092345593	Up	Up	Yes	Gene
ENSG00000176998.4	HCG4	rs2517861	C	T	C	1.102	8.72e-14	3.7859126612848604e-10	0.0146806870980889	0.224648762394599	3.3070394133391297	7.233802778164558	Up	Up	Yes	Gene
ENSG00000176998.4	HCG4	rs9258642:29822070:C:T	C	T	C	1.1540000000000001	4.5800000000000004e-20	9.445902524470579e-05	0.0146806870980889	0.224648762394599	3.3070394133391297	4.88314748302865	Up	Up	Yes	Gene
ENSG00000176998.4	HCG4	rs9258643:29822071:A:G	A	G	A	1.0976	3.21e-12	2.93504494041864e-10	0.0146806870980889	0.224648762394599	3.3070394133391297	7.27482235450407	Up	Up	Yes	Gene
ENSG00000176998.4	HCG4	rs9258644:29822082:A:T	A	T	A	1.0903	3.0999999999999996e-11	1.25904012316945e-08	0.0146806870980889	0.224648762394599	3.3070394133391297	6.64741830659775	Up	Up	Yes	Gene
ENSG00000176998.4	HCG4	rs9258645:29822131:A:G	A	G	A	1.1	2.9299999999999996e-13	9.14533064027012e-11	0.0146806870980889	0.224648762394599	3.3070394133391297	7.4610141128486	Up	Up	Yes	Gene
ENSG00000176998.4	HCG4	rs9258648:29822241:C:T	C	T	C	1.0675	4.12e-08	2.02765576140624e-09	0.0146806870980889	0.224648762394599	3.3070394133391297	6.9581795384627405	Up	Up	Yes	Gene
ENSG00000176998.4	HCG4	rs9258649:29822242:A:G	A	G	A	1.0686	3.3e-08	2.02765576140624e-09	0.0146806870980889	0.224648762394599	3.3070394133391297	6.9581795384627405	Up	Up	Yes	Gene
ENSG00000176998.4	HCG4	rs9258652:29822415:C:G	C	G	C	1.1503	1.2799999999999999e-20	5.0433710517805497e-05	0.0146806870980889	0.224648762394599	3.3070394133391297	5.02578170170012	Up	Up	Yes	Gene
ENSG00000176998.4	HCG4	rs2517860:29822521:A:G	A	G	A	1.1011	1.4099999999999998e-13	9.14533064027012e-11	0.0146806870980889	0.224648762394599	3.3070394133391297	7.4610141128486	Up	Up	Yes	Gene
ENSG00000176998.4	HCG4	rs2517859:29822571:G:A	G	A	G	1.0998	2.75e-13	9.14533064027012e-11	0.0146806870980889	0.224648762394599	3.3070394133391297	7.4610141128486	Up	Up	Yes	Gene
ENSG00000176998.4	HCG4	rs2517857:29822649:C:T	C	T	C	1.1667	1.17e-22	5.0433710517805497e-05	0.0146806870980889	0.224648762394599	3.3070394133391297	5.02578170170012	Up	Up	Yes	Gene
ENSG00000176998.4	HCG4	rs2517856:29822659:G:A	G	A	G	1.1508	1.2799999999999999e-20	5.0433710517805497e-05	0.0146806870980889	0.224648762394599	3.3070394133391297	5.02578170170012	Up	Up	Yes	Gene
ENSG00000176998.4	HCG4	rs3094173:29822955:G:A	G	A	G	1.1077	2.94e-14	9.14533064027012e-11	0.0146806870980889	0.224648762394599	3.3070394133391297	7.4610141128486	Up	Up	Yes	Gene
ENSG00000176998.4	HCG4	rs2517855	G	A	G	1.1511	1.44e-20	5.0433710517805497e-05	0.0146806870980889	0.224648762394599	3.3070394133391297	5.02578170170012	Up	Up	Yes	Gene
ENSG00000176998.4	HCG4	rs2517850:29823800:G:T	G	T	G	1.1006	2.57e-13	8.5408877849442e-11	0.0146806870980889	0.224648762394599	3.3070394133391297	7.47173324337489	Up	Up	Yes	Gene
ENSG00000176998.4	HCG4	rs2508049:29823883:A:G	A	G	A	1.151	1.1799999999999999e-20	5.0433710517805497e-05	0.0146806870980889	0.224648762394599	3.3070394133391297	5.02578170170012	Up	Up	Yes	Gene
ENSG00000176998.4	HCG4	rs9258685:29824183:T:C	T	C	T	1.1397	3.23e-18	5.0433710517805497e-05	0.0146806870980889	0.224648762394599	3.3070394133391297	5.02578170170012	Up	Up	Yes	Gene
ENSG00000176998.4	HCG4	rs9258690:29824340:G:C	G	C	G	1.0997	2.89e-13	9.71001760998583e-11	0.0146806870980889	0.224648762394599	3.3070394133391297	7.45153993527062	Up	Up	Yes	Gene
ENSG00000176998.4	HCG4	rs1611663:29824771:G:A	G	A	G	1.1389	3.8300000000000004e-18	5.0433710517805497e-05	0.0146806870980889	0.224648762394599	3.3070394133391297	5.02578170170012	Up	Up	Yes	Gene
ENSG00000176998.4	HCG4	rs70987604:29825219:AG:A	A	AG	AG	0.869358	1.6860000000000002e-20	5.0433710517805497e-05	0.0146806870980889	0.224648762394599	3.3070394133391297	5.02578170170012	Up	Up	Yes	Gene
ENSG00000176998.4	HCG4	rs1611673:29825415:A:G	A	G	A	1.1586	7.71e-20	5.0433710517805497e-05	0.0146806870980889	0.224648762394599	3.3070394133391297	5.02578170170012	Up	Up	Yes	Gene
ENSG00000176998.4	HCG4	rs1611674:29825434:A:G	A	G	A	1.0836	1.0399999999999999e-10	3.67441234359367e-08	0.0146806870980889	0.224648762394599	3.3070394133391297	6.45908761874528	Up	Up	Yes	Gene
ENSG00000176998.4	HCG4	rs1611678:29825510:A:G	A	G	A	1.1401	2.6599999999999997e-18	5.0433710517805497e-05	0.0146806870980889	0.224648762394599	3.3070394133391297	5.02578170170012	Up	Up	Yes	Gene
ENSG00000176998.4	HCG4	6:29825729:CCT:C	CCT	C	CCT	1.08361	6.348e-11	4.3647080122885705e-12	0.0146806870980889	0.224648762394599	3.3070394133391297	7.92910047668259	Up	Up	Yes	Gene
ENSG00000176998.4	HCG4	rs1611689:29826726:T:A	T	A	T	1.1509	1.22e-20	5.0433710517805497e-05	0.0146806870980889	0.224648762394599	3.3070394133391297	5.02578170170012	Up	Up	Yes	Gene
ENSG00000176998.4	HCG4	rs1611691:29826907:G:A	G	A	G	1.1506	1.44e-20	5.0433710517805497e-05	0.0146806870980889	0.224648762394599	3.3070394133391297	5.02578170170012	Up	Up	Yes	Gene
ENSG00000176998.4	HCG4	rs1611694:29827149:C:T	C	T	C	1.1506	1.44e-20	5.0433710517805497e-05	0.0146806870980889	0.224648762394599	3.3070394133391297	5.02578170170012	Up	Up	Yes	Gene
ENSG00000176998.4	HCG4	rs1611695:29827332:C:T	C	T	C	1.1506	1.44e-20	5.0433710517805497e-05	0.0146806870980889	0.224648762394599	3.3070394133391297	5.02578170170012	Up	Up	Yes	Gene
ENSG00000176998.4	HCG4	rs1611698:29827597:G:T	G	T	G	1.1506	1.44e-20	5.0433710517805497e-05	0.0146806870980889	0.224648762394599	3.3070394133391297	5.02578170170012	Up	Up	Yes	Gene
ENSG00000176998.4	HCG4	rs1611701:29827956:C:T	C	T	C	1.1496	2.7799999999999996e-20	6.88804172543047e-05	0.0146806870980889	0.224648762394599	3.3070394133391297	4.95553071457852	Up	Up	Yes	Gene
ENSG00000176998.4	HCG4	rs1611703:29828435:A:G	A	G	A	1.1498	2.54e-20	6.88804172543047e-05	0.0146806870980889	0.224648762394599	3.3070394133391297	4.95553071457852	Up	Up	Yes	Gene
ENSG00000176998.4	HCG4	rs1611706:29828622:A:G	A	G	A	1.1502	1.8100000000000002e-20	5.0433710517805497e-05	0.0146806870980889	0.224648762394599	3.3070394133391297	5.02578170170012	Up	Up	Yes	Gene
ENSG00000176998.4	HCG4	rs1611713:29829251:A:C	A	C	A	1.1036	1.41e-14	0.0300502856991102	0.0146806870980889	0.224648762394599	3.3070394133391297	3.27825990216188	Up	Up	Yes	Gene
ENSG00000176998.4	HCG4	rs1611714:29829407:G:A	G	A	G	1.1507	1.3899999999999998e-20	5.0433710517805497e-05	0.0146806870980889	0.224648762394599	3.3070394133391297	5.02578170170012	Up	Up	Yes	Gene
ENSG00000176998.4	HCG4	rs1611716:29829514:G:A	G	A	G	1.1508	1.29e-20	4.57904399704103e-05	0.0146806870980889	0.224648762394599	3.3070394133391297	5.0475112105429405	Up	Up	Yes	Gene
ENSG00000176998.4	HCG4	rs1611718:29829592:C:A	C	A	C	1.1507	1.3700000000000003e-20	4.57904399704103e-05	0.0146806870980889	0.224648762394599	3.3070394133391297	5.0475112105429405	Up	Up	Yes	Gene
ENSG00000176998.4	HCG4	rs1611721:29830209:A:G	A	G	A	1.1506	1.44e-20	4.57904399704103e-05	0.0146806870980889	0.224648762394599	3.3070394133391297	5.0475112105429405	Up	Up	Yes	Gene
ENSG00000176998.4	HCG4	rs1611723:29830505:A:G	A	G	A	1.0681	1.27e-08	9.42472380436448e-11	0.0146806870980889	0.224648762394599	3.3070394133391297	7.456225039161469	Up	Up	Yes	Gene
ENSG00000176998.4	HCG4	rs1611725:29830670:G:A	G	A	G	1.1505	1.4999999999999995e-20	4.57904399704103e-05	0.0146806870980889	0.224648762394599	3.3070394133391297	5.0475112105429405	Up	Up	Yes	Gene
ENSG00000176998.4	HCG4	rs1611727:29830725:G:A	G	A	G	1.1515	8.71e-21	4.57904399704103e-05	0.0146806870980889	0.224648762394599	3.3070394133391297	5.0475112105429405	Up	Up	Yes	Gene
ENSG00000176998.4	HCG4	rs1611736:29831418:C:G	C	G	C	1.151	1.15e-20	4.57904399704103e-05	0.0146806870980889	0.224648762394599	3.3070394133391297	5.0475112105429405	Up	Up	Yes	Gene
ENSG00000176998.4	HCG4	rs1611738	C	A	C	1.1507	1.59e-20	4.57904399704103e-05	0.0146806870980889	0.224648762394599	3.3070394133391297	5.0475112105429405	Up	Up	Yes	Gene
ENSG00000176998.4	HCG4	rs1611740:29831814:G:A	G	A	G	1.1502	1.8100000000000002e-20	4.57904399704103e-05	0.0146806870980889	0.224648762394599	3.3070394133391297	5.0475112105429405	Up	Up	Yes	Gene
ENSG00000176998.4	HCG4	rs1611742:29832043:A:C	A	C	A	1.0696	1.05e-08	1.70624110239594e-08	0.0146806870980889	0.224648762394599	3.3070394133391297	6.5944331624837185	Up	Up	Yes	Gene
ENSG00000176998.4	HCG4	rs1611743:29832046:C:T	C	T	C	1.0693	1.37e-08	1.0901913054791e-07	0.0146806870980889	0.224648762394599	3.3070394133391297	6.26255096389855	Up	Up	Yes	Gene
ENSG00000176998.4	HCG4	rs1611744:29832479:T:C	T	C	T	1.1540000000000001	2.46e-19	4.57904399704103e-05	0.0146806870980889	0.224648762394599	3.3070394133391297	5.0475112105429405	Up	Up	Yes	Gene
ENSG00000176998.4	HCG4	rs1611745:29832516:C:T	C	T	C	1.1533	4.5799999999999995e-21	4.57904399704103e-05	0.0146806870980889	0.224648762394599	3.3070394133391297	5.0475112105429405	Up	Up	Yes	Gene
ENSG00000176998.4	HCG4	rs1611746:29832692:C:T	C	T	C	1.1540000000000001	3.48e-21	4.57904399704103e-05	0.0146806870980889	0.224648762394599	3.3070394133391297	5.0475112105429405	Up	Up	Yes	Gene
ENSG00000176998.4	HCG4	rs1611747:29832695:T:C	T	C	T	1.0677	1.92e-08	6.414818751956309e-08	0.0146806870980889	0.224648762394599	3.3070394133391297	6.35914745784354	Up	Up	Yes	Gene
ENSG00000176998.4	HCG4	rs1611749:29832721:TC:T	T	TC	TC	0.876341	1.216e-18	4.57904399704103e-05	0.0146806870980889	0.224648762394599	3.3070394133391297	5.0475112105429405	Up	Up	Yes	Gene
ENSG00000176998.4	HCG4	rs2734977:29832840:C:T	C	T	C	1.1537	4.0799999999999994e-21	4.57904399704103e-05	0.0146806870980889	0.224648762394599	3.3070394133391297	5.0475112105429405	Up	Up	Yes	Gene
ENSG00000176998.4	HCG4	rs2517827:29832846:C:A	C	A	C	1.0899	5.1500000000000005e-12	1.0439735240679e-13	0.0146806870980889	0.224648762394599	3.3070394133391297	8.47619652321594	Up	Up	Yes	Gene
ENSG00000176998.4	HCG4	rs2734974	A	G	A	1.1283	1.22e-17	5.89423935477381e-07	0.0146806870980889	0.224648762394599	3.3070394133391297	5.94620202633662	Up	Up	Yes	Gene
ENSG00000176998.4	HCG4	rs2517826	G	A	G	1.1164	4.59e-15	4.581276208734979e-07	0.0146806870980889	0.224648762394599	3.3070394133391297	5.99414037612661	Up	Up	Yes	Gene
ENSG00000176998.4	HCG4	rs2734971:29834449:A:G	A	G	A	1.0784	2.9499999999999996e-10	1.18775432451085e-07	0.0146806870980889	0.224648762394599	3.3070394133391297	6.24673740987462	Up	Up	Yes	Gene
ENSG00000176998.4	HCG4	rs2734970:29834472:C:T	C	T	C	1.1535	4.5799999999999995e-21	0.00021852238909712704	0.0146806870980889	0.224648762394599	3.3070394133391297	4.68662926377329	Up	Up	Yes	Gene
ENSG00000176998.4	HCG4	rs1611630:29834805:A:G	A	G	A	1.1532	6.829999999999999e-21	6.88804172543047e-05	0.0146806870980889	0.224648762394599	3.3070394133391297	4.95553071457852	Up	Up	Yes	Gene
ENSG00000176998.4	HCG4	rs1611632:29836065:C:T	C	T	C	1.1283	7.89e-17	4.581276208734979e-07	0.0146806870980889	0.224648762394599	3.3070394133391297	5.99414037612661	Up	Up	Yes	Gene
ENSG00000176998.4	HCG4	rs1611635	C	T	C	1.1529	8.390000000000001e-21	7.19155667522972e-05	0.0146806870980889	0.224648762394599	3.3070394133391297	4.94564246321565	Up	Up	Yes	Gene
ENSG00000176998.4	HCG4	rs2844822:29836647:G:C	G	C	G	1.1529	8.390000000000001e-21	6.88804172543047e-05	0.0146806870980889	0.224648762394599	3.3070394133391297	4.95553071457852	Up	Up	Yes	Gene
ENSG00000176998.4	HCG4	rs885933:29837158:C:T	C	T	C	1.1547	1.1100000000000001e-20	0.00022774560920130698	0.0146806870980889	0.224648762394599	3.3070394133391297	4.676679957185111	Up	Up	Yes	Gene
ENSG00000176998.4	HCG4	rs885932:29837507:G:A	G	A	G	1.1566	5.739999999999997e-21	0.00022774560920130698	0.0146806870980889	0.224648762394599	3.3070394133391297	4.676679957185111	Up	Up	Yes	Gene
ENSG00000176998.4	HCG4	rs1611645:29839672:T:C	T	C	T	1.153	5.6299999999999975e-21	0.00018701946737948602	0.0146806870980889	0.224648762394599	3.3070394133391297	4.72369095786977	Up	Up	Yes	Gene
ENSG00000176998.4	HCG4	rs1611647:29840156:G:A	G	A	G	1.1403	2.1399999999999998e-18	6.88804172543047e-05	0.0146806870980889	0.224648762394599	3.3070394133391297	4.95553071457852	Up	Up	Yes	Gene
ENSG00000176998.4	HCG4	rs1611658:29842451:A:G	A	G	A	1.1756	6.2e-22	0.000251564182068163	0.0146806870980889	0.224648762394599	3.3070394133391297	4.6527826452526	Up	Up	Yes	Gene
ENSG00000176998.4	HCG4	rs2734964:29842538:C:G	C	G	C	1.1208	2.46e-14	4.581276208734979e-07	0.0146806870980889	0.224648762394599	3.3070394133391297	5.99414037612661	Up	Up	Yes	Gene
ENSG00000176998.4	HCG4	rs2734963:29842545:C:T	C	T	C	1.1526	1.7500000000000003e-18	5.0433710517805497e-05	0.0146806870980889	0.224648762394599	3.3070394133391297	5.02578170170012	Up	Up	Yes	Gene
ENSG00000176998.4	HCG4	rs2523808	T	C	T	1.127	1.13e-15	2.23794756083602e-07	0.0146806870980889	0.224648762394599	3.3070394133391297	6.1295585937775385	Up	Up	Yes	Gene
ENSG00000176998.4	HCG4	rs1611586:29851895:C:T	C	T	C	1.1088	1.06e-13	1.04090504243859e-05	0.0146806870980889	0.224648762394599	3.3070394133391297	5.36961210082221	Up	Up	Yes	Gene
ENSG00000176998.4	HCG4	rs1611588:29852348:C:G	C	G	C	1.1136	1.45e-14	1.79093793623118e-06	0.0146806870980889	0.224648762394599	3.3070394133391297	5.729749366473089	Up	Up	Yes	Gene
ENSG00000176998.4	HCG4	rs1611589:29852537:G:A	G	A	G	1.1315	1.88e-16	0.0019382991065752199	0.0146806870980889	0.224648762394599	3.3070394133391297	4.12916789651227	Up	Up	Yes	Gene
ENSG00000176998.4	HCG4	rs1611592:29852752:A:C	A	C	A	1.1322	1.49e-16	0.000552652262628375	0.0146806870980889	0.224648762394599	3.3070394133391297	4.45841952991936	Up	Up	Yes	Gene
ENSG00000176998.4	HCG4	rs1611598:29853750:G:T	G	T	G	1.1325	1.18e-16	0.00142616130337964	0.0146806870980889	0.224648762394599	3.3070394133391297	4.21230793672632	Up	Up	Yes	Gene
ENSG00000176998.4	HCG4	6:29854631:CG:C	CG	C	CG	1.13724	1.905e-17	7.536302943929341e-05	0.0146806870980889	0.224648762394599	3.3070394133391297	4.93498991333596	Up	Up	Yes	Gene
ENSG00000176998.4	HCG4	rs1611607:29855062:A:G	A	G	A	1.1331	8.67e-17	0.000416651332592187	0.0146806870980889	0.224648762394599	3.3070394133391297	4.52928674029845	Up	Up	Yes	Gene
ENSG00000176998.4	HCG4	rs375299492:29855264:GCC:G	G	GCC	GCC	0.884971	1.156e-15	0.00142616130337964	0.0146806870980889	0.224648762394599	3.3070394133391297	4.21230793672632	Up	Up	Yes	Gene
ENSG00000176998.4	HCG4	rs2245563:29856194:G:C	G	C	G	1.1345	7.47e-17	0.000552652262628375	0.0146806870980889	0.224648762394599	3.3070394133391297	4.45841952991936	Up	Up	Yes	Gene
ENSG00000176998.4	HCG4	rs1611613	C	T	C	1.1331	9.66e-17	0.000575929192291241	0.0146806870980889	0.224648762394599	3.3070394133391297	4.4480486205027585	Up	Up	Yes	Gene
ENSG00000176998.4	HCG4	rs1611619:29856774:A:G	A	G	A	1.1275	6.990000000000001e-13	0.000436890696803882	0.0146806870980889	0.224648762394599	3.3070394133391297	4.51748979033132	Up	Up	Yes	Gene
ENSG00000176998.4	HCG4	rs1611624:29857424:G:A	G	A	G	1.1107	1.06e-13	3.72724831453961e-06	0.0146806870980889	0.224648762394599	3.3070394133391297	5.58220701124549	Up	Up	Yes	Gene
ENSG00000176998.4	HCG4	rs2523798:29858840:A:C	A	C	A	1.1393	1.53e-17	0.000226814822693518	0.0146806870980889	0.224648762394599	3.3070394133391297	4.67767146118629	Up	Up	Yes	Gene
ENSG00000176998.4	HCG4	rs2734940:29859492:G:C	G	C	G	1.1133	5.98e-14	0.000330605434411879	0.0146806870980889	0.224648762394599	3.3070394133391297	4.58644192270978	Up	Up	Yes	Gene
ENSG00000176998.4	HCG4	rs1611545:29860427:C:T	C	T	C	1.1362	3.64e-17	0.00050062541384195	0.0146806870980889	0.224648762394599	3.3070394133391297	4.48328385257868	Up	Up	Yes	Gene
ENSG00000176998.4	HCG4	rs1611548:29862088:A:G	A	G	A	1.1354	8.509999999999998e-17	0.00319805359051042	0.0146806870980889	0.224648762394599	3.3070394133391297	3.98977798159902	Up	Up	Yes	Gene
ENSG00000176998.4	HCG4	rs113205291:29862621:A:G	A	G	A	1.1111	1.45e-13	2.44815442492291e-05	0.0146806870980889	0.224648762394599	3.3070394133391297	5.18635952542929	Up	Up	Yes	Gene
ENSG00000176998.4	HCG4	rs1611576:29868463:A:C	A	C	A	1.1366	1.6899999999999998e-17	0.000455421229356874	0.0146806870980889	0.224648762394599	3.3070394133391297	4.50704753005318	Up	Up	Yes	Gene
ENSG00000176998.4	HCG4	rs2517907:29868486:A:T	A	T	A	1.1118	4.14e-14	7.93932163475847e-06	0.0146806870980889	0.224648762394599	3.3070394133391297	5.42616283421659	Up	Up	Yes	Gene
ENSG00000176998.4	HCG4	rs2523825:29869234:A:C	A	C	A	1.1132	2.07e-14	7.74959363855667e-06	0.0146806870980889	0.224648762394599	3.3070394133391297	5.4312741366934585	Up	Up	Yes	Gene
ENSG00000176998.4	HCG4	rs2517882:29870202:C:T	C	T	C	1.1515	7.86e-20	0.000283395074521339	0.0146806870980889	0.224648762394599	3.3070394133391297	4.62402413142545	Up	Up	Yes	Gene
ENSG00000176998.4	HCG4	rs2517881:29870305:C:T	C	T	C	1.155	3.95e-18	0.000265177185727313	0.0146806870980889	0.224648762394599	3.3070394133391297	4.64003203391222	Up	Up	Yes	Gene
ENSG00000176998.4	HCG4	rs1611517:29871527:C:T	C	T	C	1.1343	4.21e-17	0.00015595902022509498	0.0146806870980889	0.224648762394599	3.3070394133391297	4.76666650227892	Up	Up	Yes	Gene
ENSG00000176998.4	HCG4	rs2261420:29874122:A:T	A	T	A	1.1340000000000001	4.7700000000000003e-17	0.000142608069585045	0.0146806870980889	0.224648762394599	3.3070394133391297	4.787588415724951	Up	Up	Yes	Gene
ENSG00000176998.4	HCG4	rs2261421:29874129:A:T	A	T	A	1.1341	4.59e-17	0.000142608069585045	0.0146806870980889	0.224648762394599	3.3070394133391297	4.787588415724951	Up	Up	Yes	Gene
ENSG00000176998.4	HCG4	rs2517812:29874989:T:G	T	G	T	1.1336	7.149999999999999e-17	0.000200732097414771	0.0146806870980889	0.224648762394599	3.3070394133391297	4.70691741237174	Up	Up	Yes	Gene
ENSG00000176998.4	HCG4	rs3115589:29878672:T:G	T	G	T	1.1267	5.4299999999999985e-16	0.00157461336163997	0.0146806870980889	0.224648762394599	3.3070394133391297	4.1856775982924805	Up	Up	Yes	Gene
ENSG00000176998.4	HCG4	rs3128989:29880079:G:A	G	A	G	1.1269	4.879999999999999e-16	0.00157461336163997	0.0146806870980889	0.224648762394599	3.3070394133391297	4.1856775982924805	Up	Up	Yes	Gene
ENSG00000176998.4	HCG4	rs3098021:29880158:C:T	C	T	C	1.1285	2.22e-16	0.00157461336163997	0.0146806870980889	0.224648762394599	3.3070394133391297	4.1856775982924805	Up	Up	Yes	Gene
ENSG00000176998.4	HCG4	rs1655930:29899015:T:G	T	G	T	1.1412	1.0300000000000001e-18	0.00034113433170416	0.0146806870980889	0.224648762394599	3.3070394133391297	4.57879889681489	Up	Up	Yes	Gene
ENSG00000176998.4	HCG4	rs1655927:29899493:T:C	T	C	T	1.1387	2.97e-18	0.000370964267897952	0.0146806870980889	0.224648762394599	3.3070394133391297	4.55808681268732	Up	Up	Yes	Gene
ENSG00000176998.4	HCG4	rs2524005	G	A	G	1.113	1.28e-15	7.436017088271049e-14	0.0146806870980889	0.224648762394599	3.3070394133391297	8.52462658830515	Up	Up	Yes	Gene
ENSG00000176998.4	HCG4	rs401241:29906815:T:C	T	C	T	1.1546	1.4599999999999998e-19	0.000622119150988991	0.0146806870980889	0.224648762394599	3.3070394133391297	4.42862387866464	Up	Up	Yes	Gene
ENSG00000176998.4	HCG4	rs3132690:29907331:C:T	C	T	C	1.1065	9.49e-13	0.000130989296316195	0.0146806870980889	0.224648762394599	3.3070394133391297	4.8074641663409405	Up	Up	Yes	Gene
ENSG00000176998.4	HCG4	rs1655921:29908189:C:T	C	T	C	1.1032	3.6699999999999995e-12	3.2301369566090995e-05	0.0146806870980889	0.224648762394599	3.3070394133391297	5.125691874694749	Up	Up	Yes	Gene
ENSG00000176998.4	HCG4	rs2571420:29909021:C:G	C	G	C	1.1498	6.690000000000001e-19	0.00028498534990960403	0.0146806870980889	0.224648762394599	3.3070394133391297	4.62267606119172	Up	Up	Yes	Gene
ENSG00000176998.4	HCG4	rs3129022:29909797:C:T	C	T	C	1.1039	2.99e-12	3.94036744354041e-05	0.0146806870980889	0.224648762394599	3.3070394133391297	5.08131021121502	Up	Up	Yes	Gene
ENSG00000176998.4	HCG4	rs707910:29910663:G:A	G	A	G	1.1502	1.06e-18	0.000303931672391906	0.0146806870980889	0.224648762394599	3.3070394133391297	4.60698379905628	Up	Up	Yes	Gene
ENSG00000176998.4	HCG4	rs79361534:29910731:G:A	G	A	G	1.1426	8.219999999999998e-19	0.000186831017009292	0.0146806870980889	0.224648762394599	3.3070394133391297	4.72392869065337	Up	Up	Yes	Gene
ENSG00000176998.4	HCG4	rs9260146:29910910:C:T	C	T	C	1.1512	6.759999999999999e-19	0.000215090496841534	0.0146806870980889	0.224648762394599	3.3070394133391297	4.690424955988741	Up	Up	Yes	Gene
ENSG00000176998.4	HCG4	rs1059535:29911222:C:T	C	T	C	1.1451	2.1e-16	0.000449329315681891	0.0146806870980889	0.224648762394599	3.3070394133391297	4.5104294040571205	Up	Up	Yes	Gene
ENSG00000176998.4	HCG4	rs9260164:29911684:C:T	C	T	C	1.0892	1.8200000000000002e-10	0.000105413227662527	0.0146806870980889	0.224648762394599	3.3070394133391297	4.85781063058008	Up	Up	Yes	Gene
ENSG00000176998.4	HCG4	GA005203	A	G	A	1.1419	2.6000000000000004e-18	0.000101406705558343	0.0146806870980889	0.224648762394599	3.3070394133391297	4.8667283700873	Up	Up	Yes	Gene
ENSG00000176998.4	HCG4	rs1061815:29913374:C:G	C	G	C	1.1418	2.7000000000000003e-18	8.299954047577642e-05	0.0146806870980889	0.224648762394599	3.3070394133391297	4.91294021351396	Up	Up	Yes	Gene
ENSG00000176998.4	HCG4	rs112863520:29913430:C:T	C	T	C	1.0982	1.4499999999999994e-11	5.580635828575e-06	0.0146806870980889	0.224648762394599	3.3070394133391297	5.49944656948846	Up	Up	Yes	Gene
ENSG00000176998.4	HCG4	6:29913639:A:G	A	G	A	1.0904	1.08e-10	5.4210299828945e-06	0.0146806870980889	0.224648762394599	3.3070394133391297	5.505486719890912	Up	Up	Yes	Gene
ENSG00000176998.4	HCG4	rs376253:29914533:G:A	G	A	G	1.1069	2.42e-13	1.32248043750791e-08	0.0146806870980889	0.224648762394599	3.3070394133391297	6.63885036526588	Up	Up	Yes	Gene
ENSG00000176998.4	HCG4	rs2571385:29914767:T:C	T	C	T	1.0994	1.3699999999999999e-11	5.4210299828945e-06	0.0146806870980889	0.224648762394599	3.3070394133391297	5.505486719890912	Up	Up	Yes	Gene
ENSG00000176998.4	HCG4	rs2517724:29915102:G:A	G	A	G	1.0978	1.64e-11	5.4210299828945e-06	0.0146806870980889	0.224648762394599	3.3070394133391297	5.505486719890912	Up	Up	Yes	Gene
ENSG00000176998.4	HCG4	rs1655899:29916203:G:C	G	C	G	1.1505	4.950000000000001e-19	3.2847684831768394e-05	0.0146806870980889	0.224648762394599	3.3070394133391297	5.12194938567503	Up	Up	Yes	Gene
ENSG00000176998.4	HCG4	rs1632882:29916368:G:T	G	T	G	1.0978	1.57e-11	4.2524233580005e-06	0.0146806870980889	0.224648762394599	3.3070394133391297	5.555287748154111	Up	Up	Yes	Gene
ENSG00000176998.4	HCG4	rs1655900	G	A	G	1.1476	1.38e-18	8.270891922794929e-05	0.0146806870980889	0.224648762394599	3.3070394133391297	4.9137303324548895	Up	Up	Yes	Gene
ENSG00000176998.4	HCG4	rs1655905:29918022:C:T	C	T	C	1.151	4.09e-19	3.97571967035095e-05	0.0146806870980889	0.224648762394599	3.3070394133391297	5.07931953872178	Up	Up	Yes	Gene
ENSG00000176998.4	HCG4	rs1632878:29918059:C:T	C	T	C	1.1506	5.679999999999999e-19	3.97571967035095e-05	0.0146806870980889	0.224648762394599	3.3070394133391297	5.07931953872178	Up	Up	Yes	Gene
ENSG00000176998.4	HCG4	rs1632877:29918072:C:T	C	T	C	1.0986	1.46e-11	5.4210299828945e-06	0.0146806870980889	0.224648762394599	3.3070394133391297	5.505486719890912	Up	Up	Yes	Gene
ENSG00000176998.4	HCG4	rs1621510:29920272:T:A	T	A	T	1.1421	2.3699999999999997e-18	3.97571967035095e-05	0.0146806870980889	0.224648762394599	3.3070394133391297	5.07931953872178	Up	Up	Yes	Gene
ENSG00000176998.4	HCG4	rs1612063:29920954:G:A	G	A	G	1.1378	3.5000000000000014e-18	8.75771724532713e-07	0.0146806870980889	0.224648762394599	3.3070394133391297	5.87005640589891	Up	Up	Yes	Gene
ENSG00000176998.4	HCG4	rs1632875:29920965:G:C	G	C	G	1.0894	8.04e-11	6.651539018369982e-08	0.0146806870980889	0.224648762394599	3.3070394133391297	6.35259777282451	Up	Up	Yes	Gene
ENSG00000176998.4	HCG4	rs1613062:29921100:C:G	C	G	C	1.1017	1.04e-12	1.3698324509843999e-08	0.0146806870980889	0.224648762394599	3.3070394133391297	6.6327434346035385	Up	Up	Yes	Gene
ENSG00000176998.4	HCG4	rs2508036:29923008:G:C	G	C	G	1.1558	4.38e-20	3.97571967035095e-05	0.0146806870980889	0.224648762394599	3.3070394133391297	5.07931953872178	Up	Up	Yes	Gene
ENSG00000176998.4	HCG4	rs9260623:29923140:A:G	A	G	A	1.0903	5.89e-10	5.4210299828945e-06	0.0146806870980889	0.224648762394599	3.3070394133391297	5.505486719890912	Up	Up	Yes	Gene
ENSG00000176998.4	HCG4	rs9260628:29923227:G:A	G	A	G	1.1606	1.15e-20	3.97571967035095e-05	0.0146806870980889	0.224648762394599	3.3070394133391297	5.07931953872178	Up	Up	Yes	Gene
ENSG00000176998.4	HCG4	rs9260629:29923239:G:T	G	T	G	1.1508	1.2900000000000002e-19	3.97571967035095e-05	0.0146806870980889	0.224648762394599	3.3070394133391297	5.07931953872178	Up	Up	Yes	Gene
ENSG00000176998.4	HCG4	rs436003:29923941:T:A	T	A	T	1.1101	1.1100000000000001e-13	5.4210299828945e-06	0.0146806870980889	0.224648762394599	3.3070394133391297	5.505486719890912	Up	Up	Yes	Gene
ENSG00000176998.4	HCG4	rs5875221:29924136:AG:A	A	AG	AG	0.859074	1.624e-21	8.124942721422859e-05	0.0146806870980889	0.224648762394599	3.3070394133391297	4.917784171491401	Up	Up	Yes	Gene
ENSG00000176998.4	HCG4	rs429511	T	C	T	1.155	8.029999999999997e-20	0.00030994521367730296	0.0146806870980889	0.224648762394599	3.3070394133391297	4.60220625421703	Up	Up	Yes	Gene
ENSG00000176998.4	HCG4	rs369073:29939854:C:T	C	T	C	1.1665	1.8700000000000002e-21	0.0051507178137878105	0.0146806870980889	0.224648762394599	3.3070394133391297	3.85154517385324	Up	Up	Yes	Gene
ENSG00000176998.4	HCG4	rs1264807:29958807:A:C	A	C	A	1.1647	4.77e-21	0.0011914810027763	0.0146806870980889	0.224648762394599	3.3070394133391297	4.26018969293966	Up	Up	Yes	Gene
ENSG00000176998.4	HCG4	rs1632926:29961274:A:G	A	G	A	1.1692	1.18e-21	0.0011914810027763	0.0146806870980889	0.224648762394599	3.3070394133391297	4.26018969293966	Up	Up	Yes	Gene
ENSG00000176998.4	HCG4	rs356959:29966787:G:A	G	A	G	1.1654	3.3299999999999997e-21	0.00139010894829741	0.0146806870980889	0.224648762394599	3.3070394133391297	4.21912175840715	Up	Up	Yes	Gene
ENSG00000176998.4	HCG4	rs356971:29979797:T:G	T	G	T	1.1634	2.7899999999999998e-21	0.0016006360117884	0.0146806870980889	0.224648762394599	3.3070394133391297	4.18127360813882	Up	Up	Yes	Gene
ENSG00000176998.4	HCG4	rs3129012	G	A	G	1.1624	5.16e-21	0.00898277419652912	0.0146806870980889	0.224648762394599	3.3070394133391297	3.68289707786218	Up	Up	Yes	Gene
ENSG00000176998.4	HCG4	rs259926:29991867:C:T	C	T	C	1.1624	4.5799999999999995e-21	0.00208776000706945	0.0146806870980889	0.224648762394599	3.3070394133391297	4.10871894595488	Up	Up	Yes	Gene
ENSG00000176998.4	HCG4	rs9261259:30023079:T:C	T	C	T	1.1824	4.39e-22	0.00179958250490472	0.0146806870980889	0.224648762394599	3.3070394133391297	4.14947048922903	Up	Up	Yes	Gene
ENSG00000176998.4	HCG4	rs1264714:30042209:G:T	G	T	G	1.1788	1.4899999999999999e-21	0.0016006360117884	0.0146806870980889	0.224648762394599	3.3070394133391297	4.18127360813882	Up	Up	Yes	Gene
ENSG00000176998.4	HCG4	rs1264709:30056476:A:T	A	T	A	1.1791	1.6800000000000004e-21	0.00724409975725519	0.0146806870980889	0.224648762394599	3.3070394133391297	3.7491523595602994	Up	Up	Yes	Gene
ENSG00000176998.4	HCG4	rs2844789:30112795:G:A	G	A	G	1.2304	3.8899999999999993e-26	0.0046049921968530395	0.0146806870980889	0.224648762394599	3.3070394133391297	3.884512308538021	Up	Up	Yes	Gene
ENSG00000176998.4	HCG4	rs1573296	A	G	A	1.2426	1.0400000000000002e-27	0.00303770579629308	0.0146806870980889	0.224648762394599	3.3070394133391297	4.0042665369494985	Up	Up	Yes	Gene
ENSG00000176998.4	HCG4	rs2157678:30128949:G:T	G	T	G	1.2424	9.47e-28	0.00303770579629308	0.0146806870980889	0.224648762394599	3.3070394133391297	4.0042665369494985	Up	Up	Yes	Gene
ENSG00000176998.4	HCG4	rs2523729	G	A	G	1.2467	1.67e-28	0.0447360270764226	0.0146806870980889	0.224648762394599	3.3070394133391297	3.12931488209926	Up	Up	Yes	Gene
ENSG00000176998.4	HCG4	rs11158:30152467:G:T	G	T	G	1.2452	4.969999999999999e-28	0.0233337585970754	0.0146806870980889	0.224648762394599	3.3070394133391297	3.36827942235984	Up	Up	Yes	Gene
ENSG00000176998.4	HCG4	rs2106072	G	A	G	1.247	2.67e-28	0.0233337585970754	0.0146806870980889	0.224648762394599	3.3070394133391297	3.36827942235984	Up	Up	Yes	Gene
ENSG00000176998.4	HCG4	rs2517617	G	A	G	1.2453	3.3e-28	0.00582517174829594	0.0146806870980889	0.224648762394599	3.3070394133391297	3.81481611768911	Up	Up	Yes	Gene
ENSG00000176998.4	HCG4	rs2517609:30170287:A:G	A	G	A	1.2452	1.85e-28	0.0208139577670256	0.0146806870980889	0.224648762394599	3.3070394133391297	3.40789542834899	Up	Up	Yes	Gene
ENSG00000176998.4	HCG4	rs2523712:30173538:G:A	G	A	G	1.2444	3.0899999999999998e-28	0.00883044095622948	0.0146806870980889	0.224648762394599	3.3070394133391297	3.68819381897179	Up	Up	Yes	Gene
ENSG00000176998.4	HCG4	rs2844777:30206014:G:A	G	A	G	1.2407	2.3999999999999997e-27	0.0327206911775435	0.0146806870980889	0.224648762394599	3.3070394133391297	3.24717988405458	Up	Up	Yes	Gene
ENSG00000176998.4	HCG4	rs3094075:30229267:G:C	G	C	G	1.238	4.41e-27	0.0325005595612691	0.0146806870980889	0.224648762394599	3.3070394133391297	3.2496876553944505	Up	Up	Yes	Gene
ENSG00000176998.4	HCG4	rs3130399:30230768:A:T	A	T	A	1.2398	3.67e-27	0.0341828875778315	0.0146806870980889	0.224648762394599	3.3070394133391297	3.23110801743838	Up	Up	Yes	Gene
ENSG00000176998.4	HCG4	rs3129830	G	A	G	1.2412	1.4900000000000002e-27	0.0055030378542016214	0.0146806870980889	0.224648762394599	3.3070394133391297	3.83191712141272	Up	Up	Yes	Gene
ENSG00000176998.4	HCG4	rs3094069:30251391:C:T	C	T	C	1.2413	1.6300000000000002e-27	0.0055030378542016214	0.0146806870980889	0.224648762394599	3.3070394133391297	3.83191712141272	Up	Up	Yes	Gene
ENSG00000204569.9	PPP1R10	rs3132649	G	A	G	1.2201	7.58e-27	0.0395855680046582	0.00573989017536805	-0.0767127516931127	-3.66635041727166	3.1760813176704903	Down	Up	No	Gene
ENSG00000204569.9	PPP1R10	rs3094061	A	C	A	1.2201	7.85e-27	0.0395855680046582	0.00573989017536805	-0.0767127516931127	-3.66635041727166	3.1760813176704903	Down	Up	No	Gene
ENSG00000204569.9	PPP1R10	rs3130374	C	T	C	1.2199	8.42e-27	0.0395855680046582	0.00573989017536805	-0.0767127516931127	-3.66635041727166	3.1760813176704903	Down	Up	No	Gene
ENSG00000204569.9	PPP1R10	rs3094627:30321482:T:C	T	C	T	1.2208	5.4999999999999995e-27	0.0302850159510931	0.00573989017536805	-0.0767127516931127	-3.66635041727166	3.27542802513131	Down	Up	No	Gene
ENSG00000204569.9	PPP1R10	rs3130375	C	A	C	1.2193	1.12e-26	0.0302850159510931	0.00573989017536805	-0.0767127516931127	-3.66635041727166	3.27542802513131	Down	Up	No	Gene
ENSG00000204569.9	PPP1R10	6:30322931:GT:G	G	GT	GT	0.829527	1.975e-24	0.0290133950067064	0.00573989017536805	-0.0767127516931127	-3.66635041727166	3.29103852828876	Down	Up	No	Gene
ENSG00000204569.9	PPP1R10	rs3094060:30323110:A:C	A	C	A	1.2306	1.26e-28	0.0146539626059057	0.00573989017536805	-0.0767127516931127	-3.66635041727166	3.5259762977902103	Down	Up	No	Gene
ENSG00000204569.9	PPP1R10	rs1632865:30992724:T:C	T	C	T	1.1016	5.1900000000000015e-16	0.0289346934610793	0.00573989017536805	-0.0767127516931127	-3.66635041727166	3.29203397855668	Down	Up	No	Gene
ENSG00000137312.14	FLOT1	rs3130665:30735979:C:T	C	T	C	1.2184	1.1e-29	0.0411204639097695	0.0292311468348347	-0.0448947430581991	-3.0193405517064305	-3.1616458196661603	Down	Down	Yes	Gene
ENSG00000137312.14	FLOT1	rs3131060	G	A	G	1.213	6.1e-29	0.0494657234365651	0.0292311468348347	-0.0448947430581991	-3.0193405517064305	-3.08998380810127	Down	Down	Yes	Gene
ENSG00000204469.12	PRRC2A	rs9266233:31325430:G:A	G	A	A	0.9438200000000001	2.11e-08	0.0327017791136868	0.0007355770717885309	-0.0691144566597454	-4.3408830059555	3.24742396056398	Down	Up	No	Gene
ENSG00000204469.12	PRRC2A	rs9266639:31347069:C:T	C	T	C	1.0861	7.93e-12	0.0208149696838324	0.0007355770717885309	-0.0691144566597454	-4.3408830059555	-3.40787905801828	Down	Down	Yes	Gene
ENSG00000204469.12	PRRC2A	rs9266696:31348833:A:T	A	T	T	0.93932	1.1699999999999999e-08	0.0439091994251284	0.0007355770717885309	-0.0691144566597454	-4.3408830059555	3.13654772960093	Down	Up	No	Gene
ENSG00000204469.12	PRRC2A	rs2516501:31356598:C:T	C	T	T	0.9230700000000001	2.2000000000000002e-10	0.0400056202697962	0.0007355770717885309	-0.0691144566597454	-4.3408830059555	3.1720816409185804	Down	Up	No	Gene
ENSG00000204469.12	PRRC2A	rs2844479	A	C	C	0.93532	4.4000000000000003e-10	0.00694225961720001	0.0007355770717885309	-0.0691144566597454	-4.3408830059555	3.76211261596995	Down	Up	No	Gene
ENSG00000204469.12	PRRC2A	rs144831544:31574156:A:AAATTAGC	A	AAATTAGC	AAATTAGC	0.9177780000000001	2.823e-11	0.0402213551352176	0.0007355770717885309	-0.0691144566597454	-4.3408830059555	3.17007071568349	Down	Up	No	Gene
ENSG00000204469.12	PRRC2A	rs2857702:31577283:G:C	G	C	C	0.91779	2.0000000000000002e-11	0.0397751309586293	0.0007355770717885309	-0.0691144566597454	-4.3408830059555	3.1742871779327704	Down	Up	No	Gene
ENSG00000204469.12	PRRC2A	rs3993747:31580507:A:G	A	G	G	0.9275100000000001	6.440000000000001e-13	0.0231563966554489	0.0007355770717885309	-0.0691144566597454	-4.3408830059555	3.37095038622026	Down	Up	No	Gene
ENSG00000204469.12	PRRC2A	rs2857698:31585084:C:T	C	T	T	0.92258	1.3800000000000002e-13	0.0029052342579799803	0.0007355770717885309	-0.0691144566597454	-4.3408830059555	4.0167989688878105	Down	Up	No	Gene
ENSG00000204469.12	PRRC2A	rs2736176:31587561:G:C	G	C	C	0.9223399999999999	1.15e-13	0.00376610839483921	0.0007355770717885309	-0.0691144566597454	-4.3408830059555	3.9430731657767497	Down	Up	No	Gene
ENSG00000204469.12	PRRC2A	rs2844472	A	G	G	0.92691	4.11e-13	0.0020420141248750604	0.0007355770717885309	-0.0691144566597454	-4.3408830059555	4.11481286454017	Down	Up	No	Gene
ENSG00000204469.12	PRRC2A	rs2736172	C	T	T	0.92691	4.11e-13	0.0018025251764705304	0.0007355770717885309	-0.0691144566597454	-4.3408830059555	4.14901293754522	Down	Up	No	Gene
ENSG00000204469.12	PRRC2A	rs2260000	A	G	G	0.92705	4.57e-13	0.0018025251764705304	0.0007355770717885309	-0.0691144566597454	-4.3408830059555	4.14901293754522	Down	Up	No	Gene
ENSG00000204469.12	PRRC2A	rs755714	C	T	T	0.92332	1.3800000000000002e-13	0.0029513233375614107	0.0007355770717885309	-0.0691144566597454	-4.3408830059555	4.01241049331254	Down	Up	No	Gene
ENSG00000204469.12	PRRC2A	rs805297	C	A	A	0.92345	1.3800000000000002e-13	0.0029513233375614107	0.0007355770717885309	-0.0691144566597454	-4.3408830059555	4.01241049331254	Down	Up	No	Gene
ENSG00000204469.12	PRRC2A	rs707919	A	G	G	0.9233100000000001	9.34e-14	0.00330733228099276	0.0007355770717885309	-0.0691144566597454	-4.3408830059555	3.98015444600098	Down	Up	No	Gene
ENSG00000204469.12	PRRC2A	rs3130680:31862322:G:A	G	A	A	0.9428200000000001	4.6e-09	0.0161772489593323	0.0007355770717885309	-0.0691144566597454	-4.3408830059555	3.49310740046358	Down	Up	No	Gene
ENSG00000204469.12	PRRC2A	rs7887:31864547:G:T	G	T	T	0.9425399999999999	3.84e-09	0.0161772489593323	0.0007355770717885309	-0.0691144566597454	-4.3408830059555	3.49310740046358	Down	Up	No	Gene
ENSG00000204469.12	PRRC2A	rs2763982:31872551:G:C	G	C	C	0.94139	1.82e-09	0.0156346892231862	0.0007355770717885309	-0.0691144566597454	-4.3408830059555	3.50450300564189	Down	Up	No	Gene
ENSG00000204469.12	PRRC2A	rs6941112	G	A	A	0.9443299999999999	3.59e-08	0.0250329496499101	0.0007355770717885309	-0.0691144566597454	-4.3408830059555	3.34372069121817	Down	Up	No	Gene
ENSG00000204463.12	BAG6	rs6936825:31175044:T:C	T	C	C	0.9287200000000001	2.61e-13	0.0356482907859182	0.019067081569585	-0.0419374470200843	-3.20178996274441	3.21561401300717	Down	Up	No	Gene
ENSG00000204463.12	BAG6	rs4410769:31176246:C:T	C	T	T	0.9244	1.17e-14	0.0450309537079584	0.019067081569585	-0.0419374470200843	-3.20178996274441	3.12675836078437	Down	Up	No	Gene
ENSG00000204463.12	BAG6	rs9263985	G	A	A	0.92265	6.79e-14	0.017562084523348	0.019067081569585	-0.0419374470200843	-3.20178996274441	3.4656182682494503	Down	Up	No	Gene
ENSG00000204463.12	BAG6	rs4590261:31192963:T:C	T	C	C	0.9259299999999999	5.54e-13	0.0136485683606657	0.019067081569585	-0.0419374470200843	-3.20178996274441	3.54932090355334	Down	Up	No	Gene
ENSG00000204463.12	BAG6	rs4373355	T	C	C	0.9226700000000001	6.21e-14	0.0259702177147612	0.019067081569585	-0.0419374470200843	-3.20178996274441	3.330741791073609	Down	Up	No	Gene
ENSG00000204463.12	BAG6	rs4455663:31193164:T:C	T	C	C	0.9259299999999999	5.54e-13	0.018715986518911	0.019067081569585	-0.0419374470200843	-3.20178996274441	3.44404641829613	Down	Up	No	Gene
ENSG00000204463.12	BAG6	rs3868082	A	G	G	0.92414	2.23e-14	0.00673829498940636	0.019067081569585	-0.0419374470200843	-3.20178996274441	3.7711402332380097	Down	Up	No	Gene
ENSG00000204463.12	BAG6	rs9266197:31324830:G:A	G	A	A	0.9274600000000001	1.8000000000000004e-12	0.0448067719404972	0.019067081569585	-0.0419374470200843	-3.20178996274441	3.1287012487846804	Down	Up	No	Gene
ENSG00000204463.12	BAG6	rs9266233:31325430:G:A	G	A	A	0.9438200000000001	2.11e-08	0.008671034501993259	0.019067081569585	-0.0419374470200843	-3.20178996274441	3.69384018314742	Down	Up	No	Gene
ENSG00000204463.12	BAG6	rs9266244:31325692:G:A	G	A	A	0.91484	5.49e-15	0.043691770130603	0.019067081569585	-0.0419374470200843	-3.20178996274441	3.13850943730403	Down	Up	No	Gene
ENSG00000204463.12	BAG6	rs9266245:31325702:A:G	A	G	G	0.9149	5.74e-15	0.0449856406522715	0.019067081569585	-0.0419374470200843	-3.20178996274441	3.12714844422232	Down	Up	No	Gene
ENSG00000204463.12	BAG6	rs2596475:31326324:C:T	C	T	T	0.9179999999999999	1.2199999999999999e-16	0.0366815217095737	0.019067081569585	-0.0419374470200843	-3.20178996274441	3.2049571414080096	Down	Up	No	Gene
ENSG00000204463.12	BAG6	6:31326522:GC:G	G	GC	G	1.08915	2.873e-16	0.0201877387701428	0.019067081569585	-0.0419374470200843	-3.20178996274441	3.41828918615756	Down	Up	No	Gene
ENSG00000204463.12	BAG6	6:31326612:G:A	G	A	A	0.9212600000000001	6.26e-15	0.0324117286316868	0.019067081569585	-0.0419374470200843	-3.20178996274441	3.2506718572848903	Down	Up	No	Gene
ENSG00000204463.12	BAG6	rs2523595:31326618:G:A	G	A	A	0.9186799999999999	3.8100000000000003e-16	0.0327353886031595	0.019067081569585	-0.0419374470200843	-3.20178996274441	3.24702252454473	Down	Up	No	Gene
ENSG00000204463.12	BAG6	rs2523594:31326629:C:T	C	T	T	0.9183100000000001	2.41e-16	0.0211446357878105	0.019067081569585	-0.0419374470200843	-3.20178996274441	3.40250423371655	Down	Up	No	Gene
ENSG00000204463.12	BAG6	rs2523569:31329921:T:G	T	G	T	1.1102	9.56e-16	0.0168285839479392	0.019067081569585	-0.0419374470200843	-3.20178996274441	-3.47989816352501	Down	Down	Yes	Gene
ENSG00000204463.12	BAG6	rs2523568:31329932:G:A	G	A	G	1.1099	1.1199999999999999e-15	0.0168285839479392	0.019067081569585	-0.0419374470200843	-3.20178996274441	-3.47989816352501	Down	Down	Yes	Gene
ENSG00000204463.12	BAG6	rs2523567:31330015:C:G	C	G	C	1.1096	1.1699999999999999e-15	0.0168285839479392	0.019067081569585	-0.0419374470200843	-3.20178996274441	-3.47989816352501	Down	Down	Yes	Gene
ENSG00000204463.12	BAG6	rs2250284:31330139:A:G	A	G	A	1.1094	1.3300000000000001e-15	0.0191976523823068	0.019067081569585	-0.0419374470200843	-3.20178996274441	-3.435423608057	Down	Down	Yes	Gene
ENSG00000204463.12	BAG6	rs2250293:31330359:C:T	C	T	C	1.1097	2.36e-15	0.0171351055689553	0.019067081569585	-0.0419374470200843	-3.20178996274441	-3.4738508403477995	Down	Down	Yes	Gene
ENSG00000204463.12	BAG6	rs2250399:31331095:G:A	G	A	G	1.111	1.4400000000000001e-15	0.0233634003212723	0.019067081569585	-0.0419374470200843	-3.20178996274441	-3.36783132933078	Down	Down	Yes	Gene
ENSG00000204463.12	BAG6	rs2523552:31331954:C:T	C	T	C	1.1112	1.28e-15	0.024269473329622995	0.019067081569585	-0.0419374470200843	-3.20178996274441	-3.3545834762185	Down	Down	Yes	Gene
ENSG00000204463.12	BAG6	rs2844583:31331977:G:T	G	T	G	1.1117	1.02e-15	0.0233634003212723	0.019067081569585	-0.0419374470200843	-3.20178996274441	-3.36783132933078	Down	Down	Yes	Gene
ENSG00000204463.12	BAG6	rs2853997:31332256:C:A	C	A	C	1.1116	1.04e-15	0.0233634003212723	0.019067081569585	-0.0419374470200843	-3.20178996274441	-3.36783132933078	Down	Down	Yes	Gene
ENSG00000204463.12	BAG6	rs2523549:31332496:G:A	G	A	G	1.1113	1.23e-15	0.0233634003212723	0.019067081569585	-0.0419374470200843	-3.20178996274441	-3.36783132933078	Down	Down	Yes	Gene
ENSG00000204463.12	BAG6	rs2844581:31332703:A:C	A	C	A	1.1109	1.68e-15	0.0233634003212723	0.019067081569585	-0.0419374470200843	-3.20178996274441	-3.36783132933078	Down	Down	Yes	Gene
ENSG00000204463.12	BAG6	rs2853995:31333019:T:C	T	C	T	1.1122	1.23e-15	0.0233634003212723	0.019067081569585	-0.0419374470200843	-3.20178996274441	-3.36783132933078	Down	Down	Yes	Gene
ENSG00000204463.12	BAG6	rs2428490:31333095:G:A	G	A	G	1.1126	6.1600000000000005e-16	0.0233634003212723	0.019067081569585	-0.0419374470200843	-3.20178996274441	-3.36783132933078	Down	Down	Yes	Gene
ENSG00000204463.12	BAG6	rs2523544	G	A	G	1.1113	1.25e-15	0.0220429282136535	0.019067081569585	-0.0419374470200843	-3.20178996274441	-3.38809606710671	Down	Down	Yes	Gene
ENSG00000204463.12	BAG6	rs2844578:31333963:T:C	T	C	T	1.1096	1.9e-15	0.0166291240304904	0.019067081569585	-0.0419374470200843	-3.20178996274441	-3.48391085877706	Down	Down	Yes	Gene
ENSG00000204463.12	BAG6	rs2844575	T	C	C	0.9432200000000001	1.4299999999999999e-08	0.0478388039603908	0.019067081569585	-0.0419374470200843	-3.20178996274441	3.1031197130894	Down	Up	No	Gene
ENSG00000204463.12	BAG6	rs9266696:31348833:A:T	A	T	T	0.93932	1.1699999999999999e-08	5.42855527203611e-06	0.019067081569585	-0.0419374470200843	-3.20178996274441	5.5051962267116	Down	Up	No	Gene
ENSG00000204463.12	BAG6	rs3020583:31351512:G:A	G	A	A	0.9309999999999999	1.82e-11	0.0016548771784747301	0.019067081569585	-0.0419374470200843	-3.20178996274441	4.1722603565285485	Down	Up	No	Gene
ENSG00000204463.12	BAG6	rs3020582:31351522:A:C	A	C	C	0.91445	4.3799999999999997e-16	0.000876104242798817	0.019067081569585	-0.0419374470200843	-3.20178996274441	4.34064854340986	Down	Up	No	Gene
ENSG00000204463.12	BAG6	rs3020581:31351549:G:A	G	A	A	0.9319799999999999	4.3799999999999994e-11	0.00266778832079724	0.019067081569585	-0.0419374470200843	-3.20178996274441	4.04067818639784	Down	Up	No	Gene
ENSG00000204463.12	BAG6	rs2905714:31351556:T:C	T	C	C	0.9321299999999999	3.9500000000000006e-11	0.00235504439426715	0.019067081569585	-0.0419374470200843	-3.20178996274441	4.07535719523718	Down	Up	No	Gene
ENSG00000204463.12	BAG6	rs2442749	T	C	T	1.0862	4.36e-12	0.0106174995003834	0.019067081569585	-0.0419374470200843	-3.20178996274441	-3.63032558979159	Down	Down	Yes	Gene
ENSG00000204463.12	BAG6	rs2516501:31356598:C:T	C	T	T	0.9230700000000001	2.2000000000000002e-10	3.53076008254933e-09	0.019067081569585	-0.0419374470200843	-3.20178996274441	6.86504737060582	Down	Up	No	Gene
ENSG00000204463.12	BAG6	rs7770741:31359548:T:C	T	C	C	0.9235700000000001	3.6000000000000005e-10	5.96886316503391e-09	0.019067081569585	-0.0419374470200843	-3.20178996274441	6.77587957911247	Down	Up	No	Gene
ENSG00000204463.12	BAG6	rs3094589:31360934:C:T	C	T	T	0.9231	2.1899999999999997e-09	4.962329190402588e-07	0.019067081569585	-0.0419374470200843	-3.20178996274441	5.97894817331141	Down	Up	No	Gene
ENSG00000204463.12	BAG6	rs9266797:31363510:C:T	C	T	T	0.92569	4.92e-09	4.7606017622017e-07	0.019067081569585	-0.0419374470200843	-3.20178996274441	5.98682566499434	Down	Up	No	Gene
ENSG00000204463.12	BAG6	rs2515919	A	G	G	0.9415399999999999	2.45e-09	0.0164463340701459	0.019067081569585	-0.0419374470200843	-3.20178996274441	3.48761216607294	Down	Up	No	Gene
ENSG00000204463.12	BAG6	rs2844479	A	C	C	0.93532	4.4000000000000003e-10	0.000332570900352717	0.019067081569585	-0.0419374470200843	-3.20178996274441	4.58499526720052	Down	Up	No	Gene
ENSG00000204463.12	BAG6	rs144831544:31574156:A:AAATTAGC	A	AAATTAGC	AAATTAGC	0.9177780000000001	2.823e-11	0.00928655025973918	0.019067081569585	-0.0419374470200843	-3.20178996274441	3.67251136441258	Down	Up	No	Gene
ENSG00000204463.12	BAG6	rs2857702:31577283:G:C	G	C	C	0.91779	2.0000000000000002e-11	0.00968590955109318	0.019067081569585	-0.0419374470200843	-3.20178996274441	3.65926916596316	Down	Up	No	Gene
ENSG00000204463.12	BAG6	rs3993747:31580507:A:G	A	G	G	0.9275100000000001	6.440000000000001e-13	8.826407116917031e-10	0.019067081569585	-0.0419374470200843	-3.20178996274441	7.09588726193828	Down	Up	No	Gene
ENSG00000204463.12	BAG6	rs2844475	G	A	A	0.92665	2.7300000000000005e-13	1.87409269263738e-08	0.019067081569585	-0.0419374470200843	-3.20178996274441	6.577992671059071	Down	Up	No	Gene
ENSG00000204463.12	BAG6	rs2857698:31585084:C:T	C	T	T	0.92258	1.3800000000000002e-13	1.69644195101952e-12	0.019067081569585	-0.0419374470200843	-3.20178996274441	8.07038852022576	Down	Up	No	Gene
ENSG00000204463.12	BAG6	rs2857697	C	T	T	0.92637	2.1899999999999998e-13	5.3474084213368296e-09	0.019067081569585	-0.0419374470200843	-3.20178996274441	6.79458218272897	Down	Up	No	Gene
ENSG00000204463.12	BAG6	rs2736176:31587561:G:C	G	C	C	0.9223399999999999	1.15e-13	6.480095012919971e-13	0.019067081569585	-0.0419374470200843	-3.20178996274441	8.21164696971638	Down	Up	No	Gene
ENSG00000204463.12	BAG6	rs2857694:31587870:A:T	A	T	T	0.92619	1.9e-13	2.2184811789471893e-07	0.019067081569585	-0.0419374470200843	-3.20178996274441	6.131183645751211	Down	Up	No	Gene
ENSG00000204463.12	BAG6	rs145554793:31588020:CCTCT:C	CCTCT	C	C	0.931276	3.6210000000000003e-11	1.7255158530821498e-09	0.019067081569585	-0.0419374470200843	-3.20178996274441	6.98513948702173	Down	Up	No	Gene
ENSG00000204463.12	BAG6	rs2857693	G	T	T	0.9247799999999999	8.43e-14	1.7255158530821498e-09	0.019067081569585	-0.0419374470200843	-3.20178996274441	6.98513948702173	Down	Up	No	Gene
ENSG00000204463.12	BAG6	rs2844472	A	G	G	0.92691	4.11e-13	2.46209025175954e-10	0.019067081569585	-0.0419374470200843	-3.20178996274441	7.30308131993008	Down	Up	No	Gene
ENSG00000204463.12	BAG6	rs2736172	C	T	T	0.92691	4.11e-13	2.81856279564461e-10	0.019067081569585	-0.0419374470200843	-3.20178996274441	7.281328500603349	Down	Up	No	Gene
ENSG00000204463.12	BAG6	rs3135044:31592820:C:T	C	T	T	0.92535	7.43e-14	4.3958039668476595e-09	0.019067081569585	-0.0419374470200843	-3.20178996274441	6.8278140748093605	Down	Up	No	Gene
ENSG00000204463.12	BAG6	rs2260000	A	G	G	0.92705	4.57e-13	2.81856279564461e-10	0.019067081569585	-0.0419374470200843	-3.20178996274441	7.281328500603349	Down	Up	No	Gene
ENSG00000204463.12	BAG6	rs2736171	A	G	G	0.925	5.65e-14	9.084573239129759e-09	0.019067081569585	-0.0419374470200843	-3.20178996274441	6.70393084410304	Down	Up	No	Gene
ENSG00000204463.12	BAG6	rs2261033	A	G	G	0.92696	2.22e-14	2.78955233914916e-13	0.019067081569585	-0.0419374470200843	-3.20178996274441	8.33416942746422	Down	Up	No	Gene
ENSG00000204463.12	BAG6	rs2736155:31605199:G:C	G	C	C	0.9324399999999999	4.6e-12	0.0242995391003239	0.019067081569585	-0.0419374470200843	-3.20178996274441	3.35414642606058	Down	Up	No	Gene
ENSG00000204463.12	BAG6	rs2077491	T	C	C	0.9329799999999999	6.8700000000000004e-12	0.0242995391003239	0.019067081569585	-0.0419374470200843	-3.20178996274441	3.35414642606058	Down	Up	No	Gene
ENSG00000204463.12	BAG6	rs2077492:31606392:G:A	G	A	A	0.9333799999999999	1.5e-11	0.0222018751893303	0.019067081569585	-0.0419374470200843	-3.20178996274441	3.38559920392221	Down	Up	No	Gene
ENSG00000204463.12	BAG6	rs755714	C	T	T	0.92332	1.3800000000000002e-13	6.03280262306113e-13	0.019067081569585	-0.0419374470200843	-3.20178996274441	8.22214302737857	Down	Up	No	Gene
ENSG00000204463.12	BAG6	rs372412369:31610189:TAAAG:T	T	TAAAG	T	1.07144	1.416e-11	0.0240470915685278	0.019067081569585	-0.0419374470200843	-3.20178996274441	3.35780883880135	Down	Up	No	Gene
ENSG00000204463.12	BAG6	rs1077393	A	G	G	0.9324399999999999	4.59e-12	0.0242995391003239	0.019067081569585	-0.0419374470200843	-3.20178996274441	3.35414642606058	Down	Up	No	Gene
ENSG00000204463.12	BAG6	rs1052486	A	G	G	0.9322	3.83e-12	0.0242995391003239	0.019067081569585	-0.0419374470200843	-3.20178996274441	3.35414642606058	Down	Up	No	Gene
ENSG00000204463.12	BAG6	rs805297	C	A	A	0.92345	1.3800000000000002e-13	6.03280262306113e-13	0.019067081569585	-0.0419374470200843	-3.20178996274441	8.22214302737857	Down	Up	No	Gene
ENSG00000204463.12	BAG6	rs707919	A	G	G	0.9233100000000001	9.34e-14	8.090382286244022e-13	0.019067081569585	-0.0419374470200843	-3.20178996274441	8.17932558411485	Down	Up	No	Gene
ENSG00000204463.12	BAG6	rs1266071	C	T	T	0.9061799999999999	1.85e-08	0.0328266329203909	0.019067081569585	-0.0419374470200843	-3.20178996274441	3.2459932510887795	Down	Up	No	Gene
ENSG00000204463.12	BAG6	rs707916	G	A	G	1.0863	2.58e-16	0.0401355066617125	0.019067081569585	-0.0419374470200843	-3.20178996274441	3.1708818835660697	Down	Up	No	Gene
ENSG00000204463.12	BAG6	rs1144708	C	T	C	1.0859	2.1299999999999999e-16	0.0393491673363096	0.019067081569585	-0.0419374470200843	-3.20178996274441	3.1783127341985296	Down	Up	No	Gene
ENSG00000204463.12	BAG6	rs707930:31741659:C:T	C	T	T	0.9454799999999999	1.3600000000000001e-08	1.14340009983956e-05	0.019067081569585	-0.0419374470200843	-3.20178996274441	5.34986286710782	Down	Up	No	Gene
ENSG00000204463.12	BAG6	rs2607015:31762843:G:C	G	C	C	0.93406	2.8800000000000002e-12	5.97695107364755e-06	0.019067081569585	-0.0419374470200843	-3.20178996274441	5.48537821419896	Down	Up	No	Gene
ENSG00000204463.12	BAG6	rs2753960:31762844:G:T	G	T	T	0.93399	2.7300000000000003e-12	5.97695107364755e-06	0.019067081569585	-0.0419374470200843	-3.20178996274441	5.48537821419896	Down	Up	No	Gene
ENSG00000204463.12	BAG6	rs2763977:31786963:G:A	G	A	A	0.8996	1.07e-09	0.0347318510456522	0.019067081569585	-0.0419374470200843	-3.20178996274441	3.2252460580484503	Down	Up	No	Gene
ENSG00000204463.12	BAG6	rs2445689:31826153:G:A	G	A	A	0.93421	1.1399999999999999e-11	2.6637008209365597e-09	0.019067081569585	-0.0419374470200843	-3.20178996274441	6.91254517364125	Down	Up	No	Gene
ENSG00000204463.12	BAG6	rs2507954:31826414:A:G	A	G	G	0.93384	1.13e-11	2.6637008209365597e-09	0.019067081569585	-0.0419374470200843	-3.20178996274441	6.91254517364125	Down	Up	No	Gene
ENSG00000204463.12	BAG6	rs494620	G	A	A	0.94358	3.15e-09	0.00119656206916735	0.019067081569585	-0.0419374470200843	-3.20178996274441	4.25901752467121	Down	Up	No	Gene
ENSG00000204463.12	BAG6	rs614549	A	G	G	0.93594	3.4e-11	7.740375529326741e-05	0.019067081569585	-0.0419374470200843	-3.20178996274441	4.92887342611138	Down	Up	No	Gene
ENSG00000204463.12	BAG6	rs527254:31841641:G:A	G	A	A	0.94483	7.57e-09	0.000139156710074239	0.019067081569585	-0.0419374470200843	-3.20178996274441	4.79328499650571	Down	Up	No	Gene
ENSG00000204463.12	BAG6	rs2844458:31851469:C:A	C	A	A	0.93953	9.379999999999999e-10	1.1499663030337999e-07	0.019067081569585	-0.0419374470200843	-3.20178996274441	6.2526550244487	Down	Up	No	Gene
ENSG00000204463.12	BAG6	rs3130680:31862322:G:A	G	A	A	0.9428200000000001	4.6e-09	1.96242944400102e-08	0.019067081569585	-0.0419374470200843	-3.20178996274441	6.56995846315315	Down	Up	No	Gene
ENSG00000204463.12	BAG6	rs7887:31864547:G:T	G	T	T	0.9425399999999999	3.84e-09	1.96242944400102e-08	0.019067081569585	-0.0419374470200843	-3.20178996274441	6.56995846315315	Down	Up	No	Gene
ENSG00000204463.12	BAG6	rs2763982:31872551:G:C	G	C	C	0.94139	1.82e-09	3.01538003314419e-08	0.019067081569585	-0.0419374470200843	-3.20178996274441	6.49422029169692	Down	Up	No	Gene
ENSG00000204463.12	BAG6	rs685031:31881731:G:A	G	A	A	0.92506	2.18e-14	0.0212739802840977	0.019067081569585	-0.0419374470200843	-3.20178996274441	3.40038454910613	Down	Up	No	Gene
ENSG00000204463.12	BAG6	rs2844452	A	G	G	0.94611	1.4e-08	0.0140697003035474	0.019067081569585	-0.0419374470200843	-3.20178996274441	3.53940320725688	Down	Up	No	Gene
ENSG00000204463.12	BAG6	rs644045	A	G	G	0.92475	1.68e-14	0.0165976311163886	0.019067081569585	-0.0419374470200843	-3.20178996274441	3.48454639249471	Down	Up	No	Gene
ENSG00000204463.12	BAG6	rs2734335	G	A	A	0.94126	3.86e-10	0.0120047444700317	0.019067081569585	-0.0419374470200843	-3.20178996274441	3.5911237431324303	Down	Up	No	Gene
ENSG00000204463.12	BAG6	rs3020644	A	G	G	0.9439	4.44e-09	7.58294613717691e-06	0.019067081569585	-0.0419374470200843	-3.20178996274441	5.43577887612185	Down	Up	No	Gene
ENSG00000204463.12	BAG6	rs2293751:31907837:G:A	G	A	A	0.94157	3.8399999999999997e-10	0.0490741765773167	0.019067081569585	-0.0419374470200843	-3.20178996274441	3.0931386743806897	Down	Up	No	Gene
ENSG00000204463.12	BAG6	rs4151657	T	C	C	0.9460299999999999	3.32e-08	7.53991325557527e-06	0.019067081569585	-0.0419374470200843	-3.20178996274441	5.43697166874577	Down	Up	No	Gene
ENSG00000204463.12	BAG6	rs2072632	G	A	A	0.94115	2.2e-09	1.01842539776812e-07	0.019067081569585	-0.0419374470200843	-3.20178996274441	6.2750047376106215	Down	Up	No	Gene
ENSG00000204463.12	BAG6	rs2280774	G	A	A	0.94394	1.6e-08	3.89112871208945e-08	0.019067081569585	-0.0419374470200843	-3.20178996274441	6.44893872943637	Down	Up	No	Gene
ENSG00000204463.12	BAG6	rs149018565:31944375:G:A	G	A	A	0.9437	1.55e-08	6.83291861137016e-07	0.019067081569585	-0.0419374470200843	-3.20178996274441	5.91796035732632	Down	Up	No	Gene
ENSG00000204463.12	BAG6	rs12524149:31945230:C:A	C	A	A	0.94499	2.3900000000000002e-08	9.49099809542791e-07	0.019067081569585	-0.0419374470200843	-3.20178996274441	5.85448089894425	Down	Up	No	Gene
ENSG00000204463.12	BAG6	rs2734325:31945646:C:T	C	T	T	0.94463	2.4199999999999998e-08	1.5540401020683001e-06	0.019067081569585	-0.0419374470200843	-3.20178996274441	5.7577459430705	Down	Up	No	Gene
ENSG00000204463.12	BAG6	rs6941112	G	A	A	0.9443299999999999	3.59e-08	7.491469023920171e-07	0.019067081569585	-0.0419374470200843	-3.20178996274441	5.90026341933525	Down	Up	No	Gene
ENSG00000244731.7	C4A	rs3131642:31450637:G:A	G	A	G	1.1846	2.08e-28	5.615193674006601e-09	0.00271442288098414	0.39261526254716905	3.92858743908552	6.786279087403259	Up	Up	Yes	Gene
ENSG00000244731.7	C4A	rs3132470:31451370:A:G	A	G	A	1.1853	7.28e-29	7.639383182261948e-07	0.00271442288098414	0.39261526254716905	3.92858743908552	5.896461971925191	Up	Up	Yes	Gene
ENSG00000244731.7	C4A	rs3094011	T	C	T	1.1845	1.2399999999999999e-28	2.6549195689304506e-09	0.00271442288098414	0.39261526254716905	3.92858743908552	6.913087744798008	Up	Up	Yes	Gene
ENSG00000244731.7	C4A	rs3094010:31451848:C:T	C	T	C	1.1845	1.18e-28	8.13030795175313e-09	0.00271442288098414	0.39261526254716905	3.92858743908552	6.72291769520296	Up	Up	Yes	Gene
ENSG00000244731.7	C4A	rs68045865:31456679:TG:T	T	TG	TG	0.8435799999999999	2.779e-28	1.62133879841118e-08	0.00271442288098414	0.39261526254716905	3.92858743908552	6.60341177845795	Up	Up	Yes	Gene
ENSG00000244731.7	C4A	rs3130923:31462135:G:A	G	A	G	1.1831	5e-28	7.68143239877928e-07	0.00271442288098414	0.39261526254716905	3.92858743908552	5.89541430288638	Up	Up	Yes	Gene
ENSG00000244731.7	C4A	rs2534684:31462672:A:C	A	C	A	1.0592	3.98e-08	0.00208976210389163	0.00271442288098414	0.39261526254716905	3.92858743908552	4.10845660833008	Up	Up	Yes	Gene
ENSG00000244731.7	C4A	rs2516499:31463325:A:G	A	G	A	1.0591	3.4500000000000005e-08	0.00211828169472672	0.00271442288098414	0.39261526254716905	3.92858743908552	4.10474829665146	Up	Up	Yes	Gene
ENSG00000244731.7	C4A	rs2516408	G	A	G	1.0601	2.15e-08	7.097321026318921e-05	0.00271442288098414	0.39261526254716905	3.92858743908552	4.94862450434615	Up	Up	Yes	Gene
ENSG00000244731.7	C4A	rs3842618:31463533:A:ACTCGC	A	ACTCGC	A	1.06322	9.739e-09	0.00121122493621009	0.00271442288098414	0.39261526254716905	3.92858743908552	4.25583594943943	Up	Up	Yes	Gene
ENSG00000244731.7	C4A	rs2534680:31463577:T:C	T	C	T	1.0603	1.89e-08	0.00121122493621009	0.00271442288098414	0.39261526254716905	3.92858743908552	4.25583594943943	Up	Up	Yes	Gene
ENSG00000244731.7	C4A	rs2534679	T	C	T	1.0597	2.5299999999999998e-08	0.00121122493621009	0.00271442288098414	0.39261526254716905	3.92858743908552	4.25583594943943	Up	Up	Yes	Gene
ENSG00000244731.7	C4A	rs2844501:31464365:G:C	G	C	G	1.0597	2.5299999999999998e-08	0.0007143634952189442	0.00271442288098414	0.39261526254716905	3.92858743908552	4.3932221994697	Up	Up	Yes	Gene
ENSG00000244731.7	C4A	rs2534675:31464798:C:T	C	T	C	1.0596	2.76e-08	0.000773777931464714	0.00271442288098414	0.39261526254716905	3.92858743908552	4.37276891436827	Up	Up	Yes	Gene
ENSG00000244731.7	C4A	rs3094005:31465047:G:T	G	T	G	1.1826	5.740000000000001e-28	2.38982953242456e-07	0.00271442288098414	0.39261526254716905	3.92858743908552	6.117320711902161	Up	Up	Yes	Gene
ENSG00000244731.7	C4A	rs2534673:31465490:G:C	G	C	G	1.0604	1.72e-08	0.00101481323209248	0.00271442288098414	0.39261526254716905	3.92858743908552	4.30238574740243	Up	Up	Yes	Gene
ENSG00000244731.7	C4A	rs2534672:31465558:G:C	G	C	G	1.06	2.09e-08	0.040032376250793	0.00271442288098414	0.39261526254716905	3.92858743908552	3.17181783701776	Up	Up	Yes	Gene
ENSG00000244731.7	C4A	6:31465831:CCT:C	CCT	C	CCT	1.0595	2.838e-08	0.00115790436659501	0.00271442288098414	0.39261526254716905	3.92858743908552	4.267722876410581	Up	Up	Yes	Gene
ENSG00000244731.7	C4A	rs3134896:31466311:C:A	C	A	C	1.0591	3.26e-08	0.00131338220631489	0.00271442288098414	0.39261526254716905	3.92858743908552	4.23433072333954	Up	Up	Yes	Gene
ENSG00000244731.7	C4A	rs2855816	G	A	G	1.0598	2.45e-08	0.00087110987759238	0.00271442288098414	0.39261526254716905	3.92858743908552	4.3421096369488295	Up	Up	Yes	Gene
ENSG00000244731.7	C4A	rs2855817:31466885:G:A	G	A	G	1.0602	1.96e-08	0.00087110987759238	0.00271442288098414	0.39261526254716905	3.92858743908552	4.3421096369488295	Up	Up	Yes	Gene
ENSG00000244731.7	C4A	rs2855802:31467111:G:T	G	T	G	1.0596	2.57e-08	0.00087110987759238	0.00271442288098414	0.39261526254716905	3.92858743908552	4.3421096369488295	Up	Up	Yes	Gene
ENSG00000244731.7	C4A	rs2855803:31467170:G:A	G	A	G	1.0606	1.65e-08	0.00087110987759238	0.00271442288098414	0.39261526254716905	3.92858743908552	4.3421096369488295	Up	Up	Yes	Gene
ENSG00000244731.7	C4A	rs2855804:31467365:C:T	C	T	C	1.0598	2.33e-08	0.00087110987759238	0.00271442288098414	0.39261526254716905	3.92858743908552	4.3421096369488295	Up	Up	Yes	Gene
ENSG00000244731.7	C4A	rs9267390:31468754:A:G	A	G	G	0.94395	2.04e-08	0.0111698399938532	0.00271442288098414	0.39261526254716905	3.92858743908552	3.6141999527562	Up	Up	Yes	Gene
ENSG00000244731.7	C4A	rs2855808:31469668:C:T	C	T	C	1.0601	1.99e-08	0.0009003986591360279	0.00271442288098414	0.39261526254716905	3.92858743908552	4.33359487046175	Up	Up	Yes	Gene
ENSG00000244731.7	C4A	rs3095233:31469774:A:G	A	G	A	1.1819	9.2e-28	7.47234349994399e-08	0.00271442288098414	0.39261526254716905	3.92858743908552	6.33153361832919	Up	Up	Yes	Gene
ENSG00000244731.7	C4A	rs2516427:31471454:T:C	T	C	T	1.0595	2.8e-08	0.0009003986591360279	0.00271442288098414	0.39261526254716905	3.92858743908552	4.33359487046175	Up	Up	Yes	Gene
ENSG00000244731.7	C4A	rs2534660:31472123:G:A	G	A	G	1.0611	1.16e-08	0.00100352217158778	0.00271442288098414	0.39261526254716905	3.92858743908552	4.3053148816982505	Up	Up	Yes	Gene
ENSG00000244731.7	C4A	rs3020831:31472162:G:T	G	T	G	1.0606	1.55e-08	0.0009003986591360279	0.00271442288098414	0.39261526254716905	3.92858743908552	4.33359487046175	Up	Up	Yes	Gene
ENSG00000244731.7	C4A	rs2855812	G	T	G	1.0784	2.57e-11	0.0031762027096716	0.00271442288098414	0.39261526254716905	3.92858743908552	3.99171139845708	Up	Up	Yes	Gene
ENSG00000244731.7	C4A	rs1065075:31473561:A:G	A	G	A	1.0603	1.81e-08	0.00135466869004966	0.00271442288098414	0.39261526254716905	3.92858743908552	4.22600155461358	Up	Up	Yes	Gene
ENSG00000244731.7	C4A	rs3130616:31473746:G:A	G	A	G	1.1822	4.19e-28	7.47234349994399e-08	0.00271442288098414	0.39261526254716905	3.92858743908552	6.33153361832919	Up	Up	Yes	Gene
ENSG00000244731.7	C4A	rs3134900:31473957:C:G	C	G	C	1.1779	2.3e-27	4.1405317296315396e-07	0.00271442288098414	0.39261526254716905	3.92858743908552	6.01325611386495	Up	Up	Yes	Gene
ENSG00000244731.7	C4A	rs1051788:31474000:G:A	G	A	G	1.0606	1.62e-08	0.0009003986591360279	0.00271442288098414	0.39261526254716905	3.92858743908552	4.33359487046175	Up	Up	Yes	Gene
ENSG00000244731.7	C4A	rs2246618	C	T	C	1.0606	1.55e-08	0.000593213576991299	0.00271442288098414	0.39261526254716905	3.92858743908552	4.4405990236338	Up	Up	Yes	Gene
ENSG00000244731.7	C4A	rs2516400	G	A	G	1.0590000000000002	4.54e-08	0.0015326631737418196	0.00271442288098414	0.39261526254716905	3.92858743908552	4.19297292137898	Up	Up	Yes	Gene
ENSG00000244731.7	C4A	rs3130612:31482097:T:G	T	G	T	1.197	3.01e-30	1.9344472321239602e-14	0.00271442288098414	0.39261526254716905	3.92858743908552	8.714281404032201	Up	Up	Yes	Gene
ENSG00000244731.7	C4A	rs9267445:31483481:G:C	G	C	G	1.1813	1.56e-27	3.83884846785322e-08	0.00271442288098414	0.39261526254716905	3.92858743908552	6.451341563089369	Up	Up	Yes	Gene
ENSG00000244731.7	C4A	rs3093988	G	A	G	1.1148	3.0200000000000003e-16	0.00012418712625718501	0.00271442288098414	0.39261526254716905	3.92858743908552	4.81984092221729	Up	Up	Yes	Gene
ENSG00000244731.7	C4A	rs2516482	A	G	A	1.1178	1.56e-17	0.00128346510429941	0.00271442288098414	0.39261526254716905	3.92858743908552	4.2404623735064	Up	Up	Yes	Gene
ENSG00000244731.7	C4A	rs9281523:31498244:G:GC	G	GC	G	1.17715	1.6099999999999997e-26	3.353371220160669e-08	0.00271442288098414	0.39261526254716905	3.92858743908552	6.4753390387411915	Up	Up	Yes	Gene
ENSG00000244731.7	C4A	rs1055384:31501558:C:T	C	T	C	1.1147	3.1800000000000004e-16	0.00014859122271351202	0.00271442288098414	0.39261526254716905	3.92858743908552	4.777989480528982	Up	Up	Yes	Gene
ENSG00000244731.7	C4A	rs2734583	A	G	A	1.177	1.7e-26	4.19665955223749e-08	0.00271442288098414	0.39261526254716905	3.92858743908552	6.435438791527621	Up	Up	Yes	Gene
ENSG00000244731.7	C4A	rs3093975:31506138:G:A	G	A	G	1.1146	3.77e-16	0.00014859122271351202	0.00271442288098414	0.39261526254716905	3.92858743908552	4.777989480528982	Up	Up	Yes	Gene
ENSG00000244731.7	C4A	rs9267488:31514247:A:G	A	G	A	1.1772	1.51e-26	1.12182574827303e-06	0.00271442288098414	0.39261526254716905	3.92858743908552	5.82190425472742	Up	Up	Yes	Gene
ENSG00000244731.7	C4A	rs1800629	G	A	G	1.1174	1.98e-17	0.00859284547922707	0.00271442288098414	0.39261526254716905	3.92858743908552	3.69664362179291	Up	Up	Yes	Gene
ENSG00000244731.7	C4A	rs1800628:31546850:G:A	G	A	G	1.1932	3.11e-29	3.78457913257241e-13	0.00271442288098414	0.39261526254716905	3.92858743908552	8.28995931130472	Up	Up	Yes	Gene
ENSG00000244731.7	C4A	rs3130063:31558702:C:T	C	T	C	1.1829	1.2900000000000002e-27	6.109108903852182e-08	0.00271442288098414	0.39261526254716905	3.92858743908552	6.36794330808612	Up	Up	Yes	Gene
ENSG00000244731.7	C4A	rs3130632:31562764:C:T	C	T	C	1.0925	2.9199999999999997e-13	0.0025376395168786197	0.00271442288098414	0.39261526254716905	3.92858743908552	4.05470434224358	Up	Up	Yes	Gene
ENSG00000244731.7	C4A	rs3130631:31566168:C:G	C	G	C	1.1809	3.51e-27	6.73007238074837e-08	0.00271442288098414	0.39261526254716905	3.92858743908552	6.35047592512879	Up	Up	Yes	Gene
ENSG00000244731.7	C4A	rs2857595	G	A	G	1.0915	4.85e-13	0.0049750145645557	0.00271442288098414	0.39261526254716905	3.92858743908552	3.86186062490302	Up	Up	Yes	Gene
ENSG00000244731.7	C4A	rs144831544:31574156:A:AAATTAGC	A	AAATTAGC	AAATTAGC	0.9177780000000001	2.823e-11	5.25289266571489e-05	0.00271442288098414	0.39261526254716905	3.92858743908552	5.01667470484033	Up	Up	Yes	Gene
ENSG00000244731.7	C4A	rs2857702:31577283:G:C	G	C	C	0.91779	2.0000000000000002e-11	2.30411093622793e-05	0.00271442288098414	0.39261526254716905	3.92858743908552	5.199592316027731	Up	Up	Yes	Gene
ENSG00000244731.7	C4A	rs3993747:31580507:A:G	A	G	G	0.9275100000000001	6.440000000000001e-13	0.0114894250051747	0.00271442288098414	0.39261526254716905	3.92858743908552	3.60517917596613	Up	Up	Yes	Gene
ENSG00000244731.7	C4A	rs2471960:31580539:G:A	G	A	G	1.0888	1.17e-14	0.000292470869235926	0.00271442288098414	0.39261526254716905	3.92858743908552	4.6163362836627	Up	Up	Yes	Gene
ENSG00000244731.7	C4A	rs2857698:31585084:C:T	C	T	T	0.92258	1.3800000000000002e-13	0.0379893243103958	0.00271442288098414	0.39261526254716905	3.92858743908552	3.1917445768106	Up	Up	Yes	Gene
ENSG00000244731.7	C4A	rs3130621:31587083:T:C	T	C	T	1.1444	1.18e-24	1.6068011684373002e-05	0.00271442288098414	0.39261526254716905	3.92858743908552	5.2775100158845705	Up	Up	Yes	Gene
ENSG00000244731.7	C4A	rs2736176:31587561:G:C	G	C	C	0.9223399999999999	1.15e-13	0.0371600950985962	0.00271442288098414	0.39261526254716905	3.92858743908552	3.20007341263296	Up	Up	Yes	Gene
ENSG00000244731.7	C4A	rs2844472	A	G	G	0.92691	4.11e-13	0.0217307156368942	0.00271442288098414	0.39261526254716905	3.92858743908552	3.3930685765963	Up	Up	Yes	Gene
ENSG00000244731.7	C4A	rs2736172	C	T	T	0.92691	4.11e-13	0.0213939108880176	0.00271442288098414	0.39261526254716905	3.92858743908552	3.3984184977248995	Up	Up	Yes	Gene
ENSG00000244731.7	C4A	rs3130070	A	G	A	1.1440000000000001	1.0000000000000001e-24	5.8531250790205e-07	0.00271442288098414	0.39261526254716905	3.92858743908552	5.9475295292605805	Up	Up	Yes	Gene
ENSG00000244731.7	C4A	rs3130622:31592524:G:C	G	C	G	1.1440000000000001	1.03e-24	6.47828640540991e-07	0.00271442288098414	0.39261526254716905	3.92858743908552	5.928168423687639	Up	Up	Yes	Gene
ENSG00000244731.7	C4A	rs3115664:31592636:C:T	C	T	C	1.1437	1.28e-24	5.8531250790205e-07	0.00271442288098414	0.39261526254716905	3.92858743908552	5.9475295292605805	Up	Up	Yes	Gene
ENSG00000244731.7	C4A	rs2260000	A	G	G	0.92705	4.57e-13	0.0213939108880176	0.00271442288098414	0.39261526254716905	3.92858743908552	3.3984184977248995	Up	Up	Yes	Gene
ENSG00000244731.7	C4A	rs2736171	A	G	G	0.925	5.65e-14	0.0191258207614377	0.00271442288098414	0.39261526254716905	3.92858743908552	3.43669692024112	Up	Up	Yes	Gene
ENSG00000244731.7	C4A	rs3132450:31596138:A:G	A	G	A	1.2048	6.9299999999999995e-31	1.84752670881252e-17	0.00271442288098414	0.39261526254716905	3.92858743908552	9.65002154210472	Up	Up	Yes	Gene
ENSG00000244731.7	C4A	rs3130623	C	T	C	1.1424	2.5399999999999998e-24	5.44081983315287e-08	0.00271442288098414	0.39261526254716905	3.92858743908552	6.38888187279943	Up	Up	Yes	Gene
ENSG00000244731.7	C4A	rs2242660	G	A	G	1.0845	6.490000000000001e-15	0.0005537224368315959	0.00271442288098414	0.39261526254716905	3.92858743908552	4.45792779643813	Up	Up	Yes	Gene
ENSG00000244731.7	C4A	rs3130624:31597875:A:G	A	G	A	1.1442	1.34e-24	1.84878542582745e-07	0.00271442288098414	0.39261526254716905	3.92858743908552	6.1651020663264005	Up	Up	Yes	Gene
ENSG00000244731.7	C4A	rs3130626	A	G	A	1.1443	1.23e-24	5.8531250790205e-07	0.00271442288098414	0.39261526254716905	3.92858743908552	5.9475295292605805	Up	Up	Yes	Gene
ENSG00000244731.7	C4A	rs2736157	A	G	A	1.1442	1.3999999999999999e-24	5.8531250790205e-07	0.00271442288098414	0.39261526254716905	3.92858743908552	5.9475295292605805	Up	Up	Yes	Gene
ENSG00000244731.7	C4A	rs3130627:31600851:G:T	G	T	G	1.1445	1.28e-24	5.8531250790205e-07	0.00271442288098414	0.39261526254716905	3.92858743908552	5.9475295292605805	Up	Up	Yes	Gene
ENSG00000244731.7	C4A	rs2844466:31601012:T:C	T	C	T	1.0915	1.77e-16	0.000482739747574541	0.00271442288098414	0.39261526254716905	3.92858743908552	4.49248690021826	Up	Up	Yes	Gene
ENSG00000244731.7	C4A	rs2844465:31601022:T:C	T	C	T	1.0859999999999999	2.58e-15	0.00031608147014802003	0.00271442288098414	0.39261526254716905	3.92858743908552	4.59745949418187	Up	Up	Yes	Gene
ENSG00000244731.7	C4A	rs2242659	A	G	A	1.0862	1.9300000000000002e-15	0.00031608147014802003	0.00271442288098414	0.39261526254716905	3.92858743908552	4.59745949418187	Up	Up	Yes	Gene
ENSG00000244731.7	C4A	rs3115663	T	C	T	1.1437	1.88e-24	6.89281749549755e-06	0.00271442288098414	0.39261526254716905	3.92858743908552	5.45574029162593	Up	Up	Yes	Gene
ENSG00000244731.7	C4A	rs1046089	G	A	G	1.0916	1.7e-16	0.000482739747574541	0.00271442288098414	0.39261526254716905	3.92858743908552	4.49248690021826	Up	Up	Yes	Gene
ENSG00000244731.7	C4A	rs9267522	A	G	A	1.1431	2.2200000000000003e-24	5.8531250790205e-07	0.00271442288098414	0.39261526254716905	3.92858743908552	5.9475295292605805	Up	Up	Yes	Gene
ENSG00000244731.7	C4A	rs10885	C	T	C	1.1437	1.28e-24	5.8531250790205e-07	0.00271442288098414	0.39261526254716905	3.92858743908552	5.9475295292605805	Up	Up	Yes	Gene
ENSG00000244731.7	C4A	rs2736155:31605199:G:C	G	C	C	0.9324399999999999	4.6e-12	0.0105684519928302	0.00271442288098414	0.39261526254716905	3.92858743908552	3.63180296330908	Up	Up	Yes	Gene
ENSG00000244731.7	C4A	rs2077491	T	C	C	0.9329799999999999	6.8700000000000004e-12	0.0105684519928302	0.00271442288098414	0.39261526254716905	3.92858743908552	3.63180296330908	Up	Up	Yes	Gene
ENSG00000244731.7	C4A	rs2077492:31606392:G:A	G	A	A	0.9333799999999999	1.5e-11	0.0155983967006241	0.00271442288098414	0.39261526254716905	3.92858743908552	3.50525713172228	Up	Up	Yes	Gene
ENSG00000244731.7	C4A	rs3130046:31606398:C:G	C	G	C	1.1433	1.71e-24	5.8531250790205e-07	0.00271442288098414	0.39261526254716905	3.92858743908552	5.9475295292605805	Up	Up	Yes	Gene
ENSG00000244731.7	C4A	6:31606901:C:CAAAG	CAAAG	C	C	0.874503	1.4269999999999996e-24	5.8531250790205e-07	0.00271442288098414	0.39261526254716905	3.92858743908552	5.9475295292605805	Up	Up	Yes	Gene
ENSG00000244731.7	C4A	rs3130628	T	C	T	1.1456	9.02e-24	1.17082984860308e-06	0.00271442288098414	0.39261526254716905	3.92858743908552	5.81353681852492	Up	Up	Yes	Gene
ENSG00000244731.7	C4A	rs755714	C	T	T	0.92332	1.3800000000000002e-13	0.0320522366492675	0.00271442288098414	0.39261526254716905	3.92858743908552	3.2547496319432003	Up	Up	Yes	Gene
ENSG00000244731.7	C4A	rs372412369:31610189:TAAAG:T	T	TAAAG	T	1.07144	1.416e-11	0.0105007856458497	0.00271442288098414	0.39261526254716905	3.92858743908552	3.63384936530064	Up	Up	Yes	Gene
ENSG00000244731.7	C4A	rs3130047:31610479:C:T	C	T	C	1.1433	1.62e-24	5.8531250790205e-07	0.00271442288098414	0.39261526254716905	3.92858743908552	5.9475295292605805	Up	Up	Yes	Gene
ENSG00000244731.7	C4A	rs1077393	A	G	G	0.9324399999999999	4.59e-12	0.0105684519928302	0.00271442288098414	0.39261526254716905	3.92858743908552	3.63180296330908	Up	Up	Yes	Gene
ENSG00000244731.7	C4A	rs1052486	A	G	G	0.9322	3.83e-12	0.0105684519928302	0.00271442288098414	0.39261526254716905	3.92858743908552	3.63180296330908	Up	Up	Yes	Gene
ENSG00000244731.7	C4A	rs3130048	T	C	T	1.0996	9.670000000000001e-17	4.246694476563429e-05	0.00271442288098414	0.39261526254716905	3.92858743908552	5.06429182912546	Up	Up	Yes	Gene
ENSG00000244731.7	C4A	rs805303	G	A	G	1.0866	1.48e-15	0.00023652153208258598	0.00271442288098414	0.39261526254716905	3.92858743908552	4.66760437381476	Up	Up	Yes	Gene
ENSG00000244731.7	C4A	rs805302	A	C	A	1.0852	3.9600000000000004e-15	0.00034502833029557	0.00271442288098414	0.39261526254716905	3.92858743908552	4.57596034693265	Up	Up	Yes	Gene
ENSG00000244731.7	C4A	rs805301	A	C	A	1.0859999999999999	2.27e-15	0.00025633255584557097	0.00271442288098414	0.39261526254716905	3.92858743908552	4.64822387837829	Up	Up	Yes	Gene
ENSG00000244731.7	C4A	rs3117583	A	G	A	1.1435	1.22e-24	5.8531250790205e-07	0.00271442288098414	0.39261526254716905	3.92858743908552	5.9475295292605805	Up	Up	Yes	Gene
ENSG00000244731.7	C4A	rs813115	A	G	A	1.0862	1.9800000000000002e-15	0.00025633255584557097	0.00271442288098414	0.39261526254716905	3.92858743908552	4.64822387837829	Up	Up	Yes	Gene
ENSG00000244731.7	C4A	rs376442058:31620483:TC:T	T	TC	TC	0.8702280000000001	8.055e-26	5.8531250790205e-07	0.00271442288098414	0.39261526254716905	3.92858743908552	5.9475295292605805	Up	Up	Yes	Gene
ENSG00000244731.7	C4A	rs3117582	T	G	T	1.2054	4.61e-31	1.84752670881252e-17	0.00271442288098414	0.39261526254716905	3.92858743908552	9.65002154210472	Up	Up	Yes	Gene
ENSG00000244731.7	C4A	rs805297	C	A	A	0.92345	1.3800000000000002e-13	0.0320522366492675	0.00271442288098414	0.39261526254716905	3.92858743908552	3.2547496319432003	Up	Up	Yes	Gene
ENSG00000244731.7	C4A	rs3117581:31624864:A:G	A	G	A	1.2045	8.14e-31	8.36220666727855e-15	0.00271442288098414	0.39261526254716905	3.92858743908552	8.83099952885201	Up	Up	Yes	Gene
ENSG00000244731.7	C4A	rs3132449	C	T	C	1.2045	6.72e-31	6.8012041791258295e-15	0.00271442288098414	0.39261526254716905	3.92858743908552	8.85961808965208	Up	Up	Yes	Gene
ENSG00000244731.7	C4A	rs3117580:31630968:G:A	G	A	G	1.1438	9.93e-25	5.8531250790205e-07	0.00271442288098414	0.39261526254716905	3.92858743908552	5.9475295292605805	Up	Up	Yes	Gene
ENSG00000244731.7	C4A	rs3130618	C	A	C	1.1432	2.2799999999999998e-24	5.8531250790205e-07	0.00271442288098414	0.39261526254716905	3.92858743908552	5.9475295292605805	Up	Up	Yes	Gene
ENSG00000244731.7	C4A	rs3117579:31633496:G:T	G	T	G	1.1438	1.02e-24	5.8531250790205e-07	0.00271442288098414	0.39261526254716905	3.92858743908552	5.9475295292605805	Up	Up	Yes	Gene
ENSG00000244731.7	C4A	rs805257	A	G	A	1.0864	1.6899999999999999e-15	0.000306582395364585	0.00271442288098414	0.39261526254716905	3.92858743908552	4.6048603872830896	Up	Up	Yes	Gene
ENSG00000244731.7	C4A	rs9267531	A	G	A	1.2039	6.4299999999999994e-31	1.0076317217281501e-15	0.00271442288098414	0.39261526254716905	3.92858743908552	9.11999520753555	Up	Up	Yes	Gene
ENSG00000244731.7	C4A	rs1266076	T	G	T	1.0863	1.9e-15	0.0018220594773791894	0.00271442288098414	0.39261526254716905	3.92858743908552	4.14609360121499	Up	Up	Yes	Gene
ENSG00000244731.7	C4A	rs707919	A	G	G	0.9233100000000001	9.34e-14	0.0367510114310344	0.00271442288098414	0.39261526254716905	3.92858743908552	3.2042479730289704	Up	Up	Yes	Gene
ENSG00000244731.7	C4A	rs9267539:31666424:A:C	A	C	A	1.2019	2.1099999999999998e-30	6.30372650348236e-15	0.00271442288098414	0.39261526254716905	3.92858743908552	8.87005199636016	Up	Up	Yes	Gene
ENSG00000244731.7	C4A	rs1266071	C	T	T	0.9061799999999999	1.85e-08	0.000219698690650828	0.00271442288098414	0.39261526254716905	3.92858743908552	4.68533165738909	Up	Up	Yes	Gene
ENSG00000244731.7	C4A	rs9267544:31671557:C:A	C	A	C	1.2032	9.58e-31	1.7053217477783598e-17	0.00271442288098414	0.39261526254716905	3.92858743908552	9.66046130356442	Up	Up	Yes	Gene
ENSG00000244731.7	C4A	rs9267549:31677391:G:A	G	A	G	1.203	8.96e-31	1.3727678495427198e-15	0.00271442288098414	0.39261526254716905	3.92858743908552	9.07806346795295	Up	Up	Yes	Gene
ENSG00000244731.7	C4A	rs805294	A	G	A	1.0857	4.0499999999999997e-16	0.036575237641341005	0.00271442288098414	0.39261526254716905	3.92858743908552	3.20602985842156	Up	Up	Yes	Gene
ENSG00000244731.7	C4A	rs805306	A	G	A	1.0862	2.71e-16	0.0460757848372601	0.00271442288098414	0.39261526254716905	3.92858743908552	3.11779526867908	Up	Up	Yes	Gene
ENSG00000244731.7	C4A	rs805305:31697387:C:G	C	G	C	1.0864	2.3799999999999997e-16	0.0484123342806146	0.00271442288098414	0.39261526254716905	3.92858743908552	3.0984931075998503	Up	Up	Yes	Gene
ENSG00000244731.7	C4A	rs805304	T	G	T	1.0858	3.78e-16	0.0374095642028265	0.00271442288098414	0.39261526254716905	3.92858743908552	3.19756884616063	Up	Up	Yes	Gene
ENSG00000244731.7	C4A	rs3101018:31705864:C:T	C	T	C	1.2011	1.58e-30	1.00744527112867e-15	0.00271442288098414	0.39261526254716905	3.92858743908552	9.12002159969903	Up	Up	Yes	Gene
ENSG00000244731.7	C4A	rs3131381:31708463:C:A	C	A	C	1.2015	1.24e-30	1.54108125111673e-13	0.00271442288098414	0.39261526254716905	3.92858743908552	8.41981610441653	Up	Up	Yes	Gene
ENSG00000244731.7	C4A	rs3131380:31709778:A:G	A	G	A	1.2013	9.14e-31	2.7592660484446e-15	0.00271442288098414	0.39261526254716905	3.92858743908552	8.98320807392666	Up	Up	Yes	Gene
ENSG00000244731.7	C4A	rs1144708	C	T	C	1.0859	2.1299999999999999e-16	0.0355386694440985	0.00271442288098414	0.39261526254716905	3.92858743908552	3.21673916552472	Up	Up	Yes	Gene
ENSG00000244731.7	C4A	rs3132445	G	A	G	1.2011	1.24e-30	1.42421669625262e-14	0.00271442288098414	0.39261526254716905	3.92858743908552	8.75698288140751	Up	Up	Yes	Gene
ENSG00000244731.7	C4A	rs3132443:31714031:G:A	G	A	G	1.2007	2.0099999999999997e-30	6.32343618300108e-17	0.00271442288098414	0.39261526254716905	3.92858743908552	9.489145025783197	Up	Up	Yes	Gene
ENSG00000244731.7	C4A	rs3130484	T	C	T	1.2017	1.09e-30	1.37078322818863e-13	0.00271442288098414	0.39261526254716905	3.92858743908552	8.43661552026075	Up	Up	Yes	Gene
ENSG00000244731.7	C4A	rs3117573:31718396:C:G	C	G	C	1.2009999999999998	2.0099999999999997e-30	6.32343618300108e-17	0.00271442288098414	0.39261526254716905	3.92858743908552	9.489145025783197	Up	Up	Yes	Gene
ENSG00000244731.7	C4A	rs3131379	G	A	G	1.2	2.0599999999999998e-30	7.41814719218993e-14	0.00271442288098414	0.39261526254716905	3.92858743908552	8.524967345293831	Up	Up	Yes	Gene
ENSG00000244731.7	C4A	rs3117574	G	A	G	1.2015	7.99e-31	7.41814719218993e-14	0.00271442288098414	0.39261526254716905	3.92858743908552	8.524967345293831	Up	Up	Yes	Gene
ENSG00000244731.7	C4A	rs3131378	A	G	A	1.2012	9.549999999999999e-31	7.41814719218993e-14	0.00271442288098414	0.39261526254716905	3.92858743908552	8.524967345293831	Up	Up	Yes	Gene
ENSG00000244731.7	C4A	rs3117575:31726253:T:C	T	C	T	1.2011	1.58e-30	4.5701436555532e-16	0.00271442288098414	0.39261526254716905	3.92858743908552	9.2263906743915	Up	Up	Yes	Gene
ENSG00000244731.7	C4A	rs3117576:31726794:T:C	T	C	T	1.2013	9.34e-31	4.46765618830546e-14	0.00271442288098414	0.39261526254716905	3.92858743908552	8.59674787416175	Up	Up	Yes	Gene
ENSG00000244731.7	C4A	rs3117577	A	G	A	1.2019	9.83e-31	1.52187159657453e-17	0.00271442288098414	0.39261526254716905	3.92858743908552	9.67523458695292	Up	Up	Yes	Gene
ENSG00000244731.7	C4A	rs3115672:31727897:C:T	C	T	C	1.2021	8.28e-31	7.41814719218993e-14	0.00271442288098414	0.39261526254716905	3.92858743908552	8.524967345293831	Up	Up	Yes	Gene
ENSG00000244731.7	C4A	6:31732547:G:GA	G	GA	G	1.0893700000000002	3.463e-17	0.0379966357930576	0.00271442288098414	0.39261526254716905	3.92858743908552	3.1916762190107697	Up	Up	Yes	Gene
ENSG00000244731.7	C4A	rs3101017	T	C	T	1.202	8.89e-31	7.41814719218993e-14	0.00271442288098414	0.39261526254716905	3.92858743908552	8.524967345293831	Up	Up	Yes	Gene
ENSG00000244731.7	C4A	6:31733950:CAG:C	CAG	C	CAG	1.2025	6.876e-31	7.41814719218993e-14	0.00271442288098414	0.39261526254716905	3.92858743908552	8.524967345293831	Up	Up	Yes	Gene
ENSG00000244731.7	C4A	rs3115671:31734345:G:T	G	T	G	1.202	9.109999999999999e-31	7.41814719218993e-14	0.00271442288098414	0.39261526254716905	3.92858743908552	8.524967345293831	Up	Up	Yes	Gene
ENSG00000244731.7	C4A	rs3130490:31739120:G:T	G	T	G	1.2024	7.27e-31	7.41814719218993e-14	0.00271442288098414	0.39261526254716905	3.92858743908552	8.524967345293831	Up	Up	Yes	Gene
ENSG00000244731.7	C4A	rs707930:31741659:C:T	C	T	T	0.9454799999999999	1.3600000000000001e-08	0.0170983183600559	0.00271442288098414	0.39261526254716905	3.92858743908552	3.4745781412606003	Up	Up	Yes	Gene
ENSG00000244731.7	C4A	rs707929:31742067:A:G	A	G	A	1.0808	2.5e-14	0.0110103879930839	0.00271442288098414	0.39261526254716905	3.92858743908552	3.61880067329636	Up	Up	Yes	Gene
ENSG00000244731.7	C4A	rs707928	A	G	A	1.0809	3.21e-14	0.00283831532243598	0.00271442288098414	0.39261526254716905	3.92858743908552	4.0233347286176695	Up	Up	Yes	Gene
ENSG00000244731.7	C4A	rs3130491:31745464:G:A	G	A	G	1.2056	7.090000000000001e-31	3.75027014028651e-13	0.00271442288098414	0.39261526254716905	3.92858743908552	8.29126821808421	Up	Up	Yes	Gene
ENSG00000244731.7	C4A	rs915652:31749142:G:A	G	A	G	1.204	3.3399999999999997e-31	8.13731040786385e-18	0.00271442288098414	0.39261526254716905	3.92858743908552	9.75642735850035	Up	Up	Yes	Gene
ENSG00000244731.7	C4A	rs915651:31749184:G:A	G	A	G	1.2023	7.659999999999996e-31	4.5701436555532e-16	0.00271442288098414	0.39261526254716905	3.92858743908552	9.2263906743915	Up	Up	Yes	Gene
ENSG00000244731.7	C4A	rs2753961:31754830:T:C	T	C	T	1.2027	2.56e-31	4.5701436555532e-16	0.00271442288098414	0.39261526254716905	3.92858743908552	9.2263906743915	Up	Up	Yes	Gene
ENSG00000244731.7	C4A	rs2607014:31761213:G:A	G	A	G	1.2032	1.2e-31	4.150135048575049e-16	0.00271442288098414	0.39261526254716905	3.92858743908552	9.239316596572982	Up	Up	Yes	Gene
ENSG00000244731.7	C4A	rs1144710:31765864:T:A	T	A	T	1.1664	2.5000000000000003e-25	1.27049809685332e-14	0.00271442288098414	0.39261526254716905	3.92858743908552	8.77292711097731	Up	Up	Yes	Gene
ENSG00000244731.7	C4A	rs2736425:31765984:G:A	G	A	G	1.2026	4.11e-31	4.150135048575049e-16	0.00271442288098414	0.39261526254716905	3.92858743908552	9.239316596572982	Up	Up	Yes	Gene
ENSG00000244731.7	C4A	rs2763980:31766660:C:T	C	T	C	1.2009999999999998	2.0599999999999998e-30	1.3551815141010199e-17	0.00271442288098414	0.39261526254716905	3.92858743908552	9.690331486964439	Up	Up	Yes	Gene
ENSG00000244731.7	C4A	6:31767673:T:TA	T	TA	T	1.19638	9.832e-30	9.69287222280369e-16	0.00271442288098414	0.39261526254716905	3.92858743908552	9.12525344926731	Up	Up	Yes	Gene
ENSG00000244731.7	C4A	rs681331:31768799:A:C	A	C	A	1.2025	6.7e-31	4.150135048575049e-16	0.00271442288098414	0.39261526254716905	3.92858743908552	9.239316596572982	Up	Up	Yes	Gene
ENSG00000244731.7	C4A	rs625421:31772093:C:A	C	A	C	1.2022	8.1e-31	4.150135048575049e-16	0.00271442288098414	0.39261526254716905	3.92858743908552	9.239316596572982	Up	Up	Yes	Gene
ENSG00000244731.7	C4A	rs553414:31777192:A:G	A	G	A	1.2025	6.7e-31	4.150135048575049e-16	0.00271442288098414	0.39261526254716905	3.92858743908552	9.239316596572982	Up	Up	Yes	Gene
ENSG00000244731.7	C4A	rs1008438:31783208:A:C	A	C	A	1.084	6.63e-16	0.0149297701770273	0.00271442288098414	0.39261526254716905	3.92858743908552	3.5197742478278	Up	Up	Yes	Gene
ENSG00000244731.7	C4A	rs1043618:31783507:G:C	G	C	G	1.0847	5.71e-16	0.0075356794665029205	0.00271442288098414	0.39261526254716905	3.92858743908552	3.737139126199221	Up	Up	Yes	Gene
ENSG00000244731.7	C4A	rs2763977:31786963:G:A	G	A	A	0.8996	1.07e-09	0.00670815398123122	0.00271442288098414	0.39261526254716905	3.92858743908552	3.7724687425940098	Up	Up	Yes	Gene
ENSG00000244731.7	C4A	rs1265947:31787167:C:T	C	T	C	1.2026	2.6199999999999996e-31	1.82357643869387e-16	0.00271442288098414	0.39261526254716905	3.92858743908552	9.34923237018024	Up	Up	Yes	Gene
ENSG00000244731.7	C4A	rs144929896:31798134:TA:T	T	TA	TA	0.8316030000000001	8.448e-31	4.150135048575049e-16	0.00271442288098414	0.39261526254716905	3.92858743908552	9.239316596572982	Up	Up	Yes	Gene
ENSG00000244731.7	C4A	rs3115674:31799076:T:G	T	G	T	1.1922	2.54e-29	3.62089465054054e-14	0.00271442288098414	0.39261526254716905	3.92858743908552	8.62640153704517	Up	Up	Yes	Gene
ENSG00000244731.7	C4A	rs3130476:31802101:C:T	C	T	C	1.2025	8.059999999999995e-31	4.150135048575049e-16	0.00271442288098414	0.39261526254716905	3.92858743908552	9.239316596572982	Up	Up	Yes	Gene
ENSG00000244731.7	C4A	rs3130478:31805913:C:T	C	T	C	1.1913	2.24e-29	8.13731040786385e-18	0.00271442288098414	0.39261526254716905	3.92858743908552	9.75642735850035	Up	Up	Yes	Gene
ENSG00000244731.7	C4A	rs3130679	A	G	A	1.2041	3.0699999999999996e-31	1.18663408644277e-16	0.00271442288098414	0.39261526254716905	3.92858743908552	9.40629598656438	Up	Up	Yes	Gene
ENSG00000244731.7	C4A	rs599707:31808436:C:T	C	T	C	1.2026	6.459999999999999e-31	4.5701436555532e-16	0.00271442288098414	0.39261526254716905	3.92858743908552	9.2263906743915	Up	Up	Yes	Gene
ENSG00000244731.7	C4A	rs9267574:31810612:C:T	C	T	C	1.2028	5.46e-31	6.32343618300108e-17	0.00271442288098414	0.39261526254716905	3.92858743908552	9.489145025783197	Up	Up	Yes	Gene
ENSG00000244731.7	C4A	rs9267575:31811850:T:C	T	C	T	1.0863	6.06e-17	0.035954077015349	0.00271442288098414	0.39261526254716905	3.92858743908552	3.21238753681947	Up	Up	Yes	Gene
ENSG00000244731.7	C4A	rs9267578:31818108:C:T	C	T	C	1.2053	2.71e-31	3.62087140243274e-15	0.00271442288098414	0.39261526254716905	3.92858743908552	8.94604077452712	Up	Up	Yes	Gene
ENSG00000244731.7	C4A	rs2607013:31820400:C:T	C	T	T	0.91145	1.15e-12	0.0029546701534163	0.00271442288098414	0.39261526254716905	3.92858743908552	4.0120922484017	Up	Up	Yes	Gene
ENSG00000244731.7	C4A	rs67682613:31826705:G:A	G	A	G	1.1754	8.47e-30	1.77627349128784e-05	0.00271442288098414	0.39261526254716905	3.92858743908552	5.25603120916978	Up	Up	Yes	Gene
ENSG00000244731.7	C4A	rs515688:31832038:A:G	A	G	A	1.2036	3.3999999999999997e-31	6.18742064374195e-13	0.00271442288098414	0.39261526254716905	3.92858743908552	8.21840408969047	Up	Up	Yes	Gene
ENSG00000244731.7	C4A	rs693906:31835164:G:C	G	C	G	1.1744	1.05e-29	0.000143200505261505	0.00271442288098414	0.39261526254716905	3.92858743908552	4.78661055790022	Up	Up	Yes	Gene
ENSG00000244731.7	C4A	rs542418:31836442:A:G	A	G	A	1.0793	1.66e-13	0.00229578438935934	0.00271442288098414	0.39261526254716905	3.92858743908552	4.08248514836379	Up	Up	Yes	Gene
ENSG00000244731.7	C4A	rs521977:31836827:T:G	T	G	G	0.9305200000000001	9.64e-12	6.36605480355604e-06	0.00271442288098414	0.39261526254716905	3.92858743908552	5.47236961726388	Up	Up	Yes	Gene
ENSG00000244731.7	C4A	rs3132442:31839494:C:T	C	T	T	0.9477399999999999	3.06e-08	0.0211385250974003	0.00271442288098414	0.39261526254716905	3.92858743908552	3.40260337723341	Up	Up	Yes	Gene
ENSG00000244731.7	C4A	rs2763981:31840021:T:A	T	A	A	0.93017	6.21e-12	2.46918367932389e-06	0.00271442288098414	0.39261526254716905	3.92858743908552	5.66523301493318	Up	Up	Yes	Gene
ENSG00000244731.7	C4A	rs501942:31840477:C:T	C	T	C	1.2029	6.579999999999999e-31	1.04759529495171e-11	0.00271442288098414	0.39261526254716905	3.92858743908552	7.79645146226179	Up	Up	Yes	Gene
ENSG00000244731.7	C4A	rs605203	C	A	A	0.9263	1e-13	7.4364191860116e-05	0.00271442288098414	0.39261526254716905	3.92858743908552	4.93801690236492	Up	Up	Yes	Gene
ENSG00000244731.7	C4A	rs570263:31847196:T:C	T	C	C	0.92604	8.18e-14	7.4364191860116e-05	0.00271442288098414	0.39261526254716905	3.92858743908552	4.93801690236492	Up	Up	Yes	Gene
ENSG00000244731.7	C4A	rs589428	T	G	G	0.9261799999999999	9.12e-14	7.4364191860116e-05	0.00271442288098414	0.39261526254716905	3.92858743908552	4.93801690236492	Up	Up	Yes	Gene
ENSG00000244731.7	C4A	rs652888	A	G	A	1.1176	5.3e-21	8.64165208899226e-06	0.00271442288098414	0.39261526254716905	3.92858743908552	5.408527987257282	Up	Up	Yes	Gene
ENSG00000244731.7	C4A	rs2844458:31851469:C:A	C	A	A	0.93953	9.379999999999999e-10	0.0428583490971087	0.00271442288098414	0.39261526254716905	3.92858743908552	3.1458805487641297	Up	Up	Yes	Gene
ENSG00000244731.7	C4A	rs486416	G	A	A	0.92611	8.62e-14	0.000306801501696236	0.00271442288098414	0.39261526254716905	3.92858743908552	4.60468908565954	Up	Up	Yes	Gene
ENSG00000244731.7	C4A	rs535586:31860337:T:C	T	C	C	0.9258299999999999	6.89e-14	0.00018861276586323001	0.00271442288098414	0.39261526254716905	3.92858743908552	4.72168105842092	Up	Up	Yes	Gene
ENSG00000244731.7	C4A	rs1265945:31861815:G:A	G	A	A	0.9245200000000001	4.31e-14	0.0018601364230753	0.00271442288098414	0.39261526254716905	3.92858743908552	4.14047329923815	Up	Up	Yes	Gene
ENSG00000244731.7	C4A	rs659445	G	A	A	0.9255899999999999	5.69e-14	0.0021389068348118107	0.00271442288098414	0.39261526254716905	3.92858743908552	4.10208261207166	Up	Up	Yes	Gene
ENSG00000244731.7	C4A	rs558702	G	A	G	1.2021	1.04e-30	3.5338621972096604e-16	0.00271442288098414	0.39261526254716905	3.92858743908552	9.26091243169981	Up	Up	Yes	Gene
ENSG00000244731.7	C4A	6:31873384:TAATAA:T	T	TAATAA	T	1.07972	1.053e-13	0.00243861158573324	0.00271442288098414	0.39261526254716905	3.92858743908552	4.06573345102594	Up	Up	Yes	Gene
ENSG00000244731.7	C4A	rs586346:31875712:T:C	T	C	C	0.9288200000000001	7.159999999999999e-13	0.00243861158573324	0.00271442288098414	0.39261526254716905	3.92858743908552	4.06573345102594	Up	Up	Yes	Gene
ENSG00000244731.7	C4A	rs1313996:31876042:T:A	T	A	A	0.92291	8.66e-15	0.00026596814406573796	0.00271442288098414	0.39261526254716905	3.92858743908552	4.63930514333942	Up	Up	Yes	Gene
ENSG00000244731.7	C4A	rs519417	G	A	G	1.2014	1.94e-30	3.65961450473597e-16	0.00271442288098414	0.39261526254716905	3.92858743908552	9.25613738136608	Up	Up	Yes	Gene
ENSG00000244731.7	C4A	rs622871	A	G	G	0.9196200000000001	5.34e-15	3.58422946293997e-05	0.00271442288098414	0.39261526254716905	3.92858743908552	5.1027245749124805	Up	Up	Yes	Gene
ENSG00000244731.7	C4A	rs532086:31881309:T:C	T	C	T	1.1722	2.4e-30	1.97616066118622e-10	0.00271442288098414	0.39261526254716905	3.92858743908552	7.338216508220412	Up	Up	Yes	Gene
ENSG00000244731.7	C4A	rs685031:31881731:G:A	G	A	A	0.92506	2.18e-14	0.00033935440564547797	0.00271442288098414	0.39261526254716905	3.92858743908552	4.58006318067444	Up	Up	Yes	Gene
ENSG00000244731.7	C4A	rs644045	A	G	G	0.92475	1.68e-14	0.000203253202772033	0.00271442288098414	0.39261526254716905	3.92858743908552	4.70393436572141	Up	Up	Yes	Gene
ENSG00000244731.7	C4A	rs3128759:31885930:C:T	C	T	T	0.92548	2.71e-14	0.000317890178019762	0.00271442288098414	0.39261526254716905	3.92858743908552	4.59604316994311	Up	Up	Yes	Gene
ENSG00000244731.7	C4A	rs497309	A	C	A	1.2027	6.0899999999999995e-31	2.56612849464341e-17	0.00271442288098414	0.39261526254716905	3.92858743908552	9.60711845105152	Up	Up	Yes	Gene
ENSG00000244731.7	C4A	rs3020644	A	G	G	0.9439	4.44e-09	0.0264184291797965	0.00271442288098414	0.39261526254716905	3.92858743908552	3.32467087550663	Up	Up	Yes	Gene
ENSG00000244731.7	C4A	rs1265905:31909941:A:G	A	G	A	1.1986	3.18e-30	2.87508663147563e-17	0.00271442288098414	0.39261526254716905	3.92858743908552	9.59234920141324	Up	Up	Yes	Gene
ENSG00000244731.7	C4A	rs537160	A	G	G	0.9291200000000001	5.260000000000001e-13	0.000137636068326851	0.00271442288098414	0.39261526254716905	3.92858743908552	4.7958309141828215	Up	Up	Yes	Gene
ENSG00000244731.7	C4A	rs1270942	A	G	A	1.2004	2.38e-30	2.87508663147563e-17	0.00271442288098414	0.39261526254716905	3.92858743908552	9.59234920141324	Up	Up	Yes	Gene
ENSG00000244731.7	C4A	rs2072633	A	G	G	0.9379	2.3899999999999996e-11	0.0319957040503132	0.00271442288098414	0.39261526254716905	3.92858743908552	3.2553843919279	Up	Up	Yes	Gene
ENSG00000244731.7	C4A	rs630379	A	C	C	0.9235899999999999	4.92e-14	2.74762885343453e-05	0.00271442288098414	0.39261526254716905	3.92858743908552	5.16118121866443	Up	Up	Yes	Gene
ENSG00000244731.7	C4A	rs440454:31927342:A:G	A	G	G	0.92799	7.57e-13	2.65753347699205e-05	0.00271442288098414	0.39261526254716905	3.92858743908552	5.16854546335307	Up	Up	Yes	Gene
ENSG00000244731.7	C4A	rs419788	T	C	C	0.9284	1.14e-12	2.65753347699205e-05	0.00271442288098414	0.39261526254716905	3.92858743908552	5.16854546335307	Up	Up	Yes	Gene
ENSG00000244731.7	C4A	rs437179	A	C	C	0.9285100000000001	1.24e-12	2.81307737859276e-05	0.00271442288098414	0.39261526254716905	3.92858743908552	5.15603432715232	Up	Up	Yes	Gene
ENSG00000244731.7	C4A	rs410851	T	C	C	0.9301299999999999	5.22e-12	8.340887501163209e-05	0.00271442288098414	0.39261526254716905	3.92858743908552	4.91181213541237	Up	Up	Yes	Gene
ENSG00000244731.7	C4A	rs389884	A	G	A	1.1987	9.929999999999999e-30	1.01069130634347e-18	0.00271442288098414	0.39261526254716905	3.92858743908552	10.0239601458475	Up	Up	Yes	Gene
ENSG00000244731.7	C4A	rs149018565:31944375:G:A	G	A	A	0.9437	1.55e-08	0.044530089231747	0.00271442288098414	0.39261526254716905	3.92858743908552	3.13110543192553	Up	Up	Yes	Gene
ENSG00000244731.7	C4A	rs12524149:31945230:C:A	C	A	A	0.94499	2.3900000000000002e-08	0.0308948137384156	0.00271442288098414	0.39261526254716905	3.92858743908552	3.2681606009350097	Up	Up	Yes	Gene
ENSG00000244731.7	C4A	rs2734325:31945646:C:T	C	T	T	0.94463	2.4199999999999998e-08	0.0325855860479712	0.00271442288098414	0.39261526254716905	3.92858743908552	3.2487189545222206	Up	Up	Yes	Gene
ENSG00000244731.7	C4A	rs6941112	G	A	A	0.9443299999999999	3.59e-08	0.00798408412772939	0.00271442288098414	0.39261526254716905	3.92858743908552	3.71944808593595	Up	Up	Yes	Gene
ENSG00000244731.7	C4A	rs389883	G	T	T	0.9304	5.769999999999999e-12	3.14173128286033e-05	0.00271442288098414	0.39261526254716905	3.92858743908552	5.1318481113725705	Up	Up	Yes	Gene
ENSG00000244731.7	C4A	rs367364:32019946:C:T	C	T	C	1.1346	2.25e-19	3.2032253099905e-10	0.00271442288098414	0.39261526254716905	3.92858743908552	7.260751219708659	Up	Up	Yes	Gene
ENSG00000244731.7	C4A	6:32020238:A:G	A	G	A	1.1344	2.59e-19	3.2032253099905e-10	0.00271442288098414	0.39261526254716905	3.92858743908552	7.260751219708659	Up	Up	Yes	Gene
ENSG00000244731.7	C4A	rs394439:32025555:C:A	C	A	C	1.1351	2.25e-19	1.8140157525885896e-10	0.00271442288098414	0.39261526254716905	3.92858743908552	7.3519344390732195	Up	Up	Yes	Gene
ENSG00000244731.7	C4A	rs369637:32025863:C:T	C	T	C	1.1345	2.44e-19	1.8140157525885896e-10	0.00271442288098414	0.39261526254716905	3.92858743908552	7.3519344390732195	Up	Up	Yes	Gene
ENSG00000244731.7	C4A	rs1150758:32028149:G:C	G	C	G	1.1344	2.59e-19	1.8140157525885896e-10	0.00271442288098414	0.39261526254716905	3.92858743908552	7.3519344390732195	Up	Up	Yes	Gene
ENSG00000244731.7	C4A	rs1150757:32029205:G:A	G	A	G	1.2012	4.6e-30	2.28273301017172e-19	0.00271442288098414	0.39261526254716905	3.92858743908552	10.212250754004303	Up	Up	Yes	Gene
ENSG00000244731.7	C4A	rs1265889:32033616:G:A	G	A	G	1.1344	2.9100000000000003e-19	6.31567522330584e-10	0.00271442288098414	0.39261526254716905	3.92858743908552	7.15070137729417	Up	Up	Yes	Gene
ENSG00000244731.7	C4A	rs1150756:32035694:C:T	C	T	C	1.1993	1.73e-29	2.28273301017172e-19	0.00271442288098414	0.39261526254716905	3.92858743908552	10.212250754004303	Up	Up	Yes	Gene
ENSG00000244731.7	C4A	rs1150755	C	T	C	1.1332	5.55e-19	6.28891413225088e-10	0.00271442288098414	0.39261526254716905	3.92858743908552	7.1513860175472495	Up	Up	Yes	Gene
ENSG00000244731.7	C4A	rs1150754	C	T	C	1.1335	4.73e-19	1.73126976503415e-09	0.00271442288098414	0.39261526254716905	3.92858743908552	6.98457383993389	Up	Up	Yes	Gene
ENSG00000244731.7	C4A	rs1150753	A	G	A	1.2009	5.63e-30	2.28273301017172e-19	0.00271442288098414	0.39261526254716905	3.92858743908552	10.212250754004303	Up	Up	Yes	Gene
ENSG00000244731.7	C4A	rs1150752	T	C	T	1.2027	2.4e-30	2.28273301017172e-19	0.00271442288098414	0.39261526254716905	3.92858743908552	10.212250754004303	Up	Up	Yes	Gene
ENSG00000244731.7	C4A	rs1265888:32066447:G:A	G	A	G	1.1301	1.09e-18	2.81544818356715e-10	0.00271442288098414	0.39261526254716905	3.92858743908552	7.28150846236625	Up	Up	Yes	Gene
ENSG00000244731.7	C4A	rs3130288	C	A	C	1.2021	4.04e-30	2.28273301017172e-19	0.00271442288098414	0.39261526254716905	3.92858743908552	10.212250754004303	Up	Up	Yes	Gene
ENSG00000244731.7	C4A	rs3134962:32107851:G:A	G	A	G	1.1331	1.37e-18	1.85785045306655e-13	0.00271442288098414	0.39261526254716905	3.92858743908552	8.39283582950438	Up	Up	Yes	Gene
ENSG00000244731.7	C4A	rs3130277:32110583:G:C	G	C	G	1.1284	7.5e-23	0.0005333993238792732	0.00271442288098414	0.39261526254716905	3.92858743908552	4.4673513765697495	Up	Up	Yes	Gene
ENSG00000244731.7	C4A	rs3134952:32113571:A:T	A	T	A	1.1287	4.8299999999999995e-23	0.00064550717376617	0.00271442288098414	0.39261526254716905	3.92858743908552	4.41924052781103	Up	Up	Yes	Gene
ENSG00000244731.7	C4A	rs3134951:32115185:G:A	G	A	G	1.1316	8.71e-24	0.0007379100559661008	0.00271442288098414	0.39261526254716905	3.92858743908552	4.3848774652285	Up	Up	Yes	Gene
ENSG00000244731.7	C4A	rs3134608	T	G	T	1.1311	1.3099999999999999e-23	0.000769237659140263	0.00271442288098414	0.39261526254716905	3.92858743908552	4.37428360410452	Up	Up	Yes	Gene
ENSG00000244731.7	C4A	rs192471087:32119730:G:C	G	C	G	1.1311	6.27e-23	0.000119891924196175	0.00271442288098414	0.39261526254716905	3.92858743908552	4.828020405296759	Up	Up	Yes	Gene
ENSG00000244731.7	C4A	rs3096696:32122472:C:A	C	A	C	1.1317	8.49e-24	0.00127117366840029	0.00271442288098414	0.39261526254716905	3.92858743908552	4.2430055946125185	Up	Up	Yes	Gene
ENSG00000244731.7	C4A	rs3130281:32123973:C:G	C	G	C	1.1312	1.4499999999999998e-23	0.00127117366840029	0.00271442288098414	0.39261526254716905	3.92858743908552	4.2430055946125185	Up	Up	Yes	Gene
ENSG00000244731.7	C4A	rs368366261:32128119:GC:G	G	GC	GC	0.8845290000000001	3.387e-23	0.00127117366840029	0.00271442288098414	0.39261526254716905	3.92858743908552	4.2430055946125185	Up	Up	Yes	Gene
ENSG00000244731.7	C4A	rs2395099:32128290:T:C	T	C	T	1.131	1.6000000000000002e-23	0.00127117366840029	0.00271442288098414	0.39261526254716905	3.92858743908552	4.2430055946125185	Up	Up	Yes	Gene
ENSG00000244731.7	C4A	rs3132941:32131972:G:C	G	C	G	1.203	5.21e-30	1.52945471016278e-19	0.00271442288098414	0.39261526254716905	3.92858743908552	10.2625738822843	Up	Up	Yes	Gene
ENSG00000244731.7	C4A	rs3134949:32132727:C:T	C	T	C	1.1316	1.06e-23	0.0011496186474691	0.00271442288098414	0.39261526254716905	3.92858743908552	4.2696130485447	Up	Up	Yes	Gene
ENSG00000244731.7	C4A	rs9267815:32133098:A:G	A	G	A	1.1317	1.5099999999999998e-23	0.0011496186474691	0.00271442288098414	0.39261526254716905	3.92858743908552	4.2696130485447	Up	Up	Yes	Gene
ENSG00000244731.7	C4A	rs9267816:32133144:T:C	T	C	T	1.1321	1.1000000000000001e-23	0.0011496186474691	0.00271442288098414	0.39261526254716905	3.92858743908552	4.2696130485447	Up	Up	Yes	Gene
ENSG00000244731.7	C4A	rs3096697	G	A	G	1.1323	9.990000000000001e-24	0.0020459455820268802	0.00271442288098414	0.39261526254716905	3.92858743908552	4.11427428229749	Up	Up	Yes	Gene
ENSG00000244731.7	C4A	rs3130347	T	C	T	1.1320000000000001	1.1900000000000001e-23	0.000192366844195972	0.00271442288098414	0.39261526254716905	3.92858743908552	4.716994214761151	Up	Up	Yes	Gene
ENSG00000244731.7	C4A	rs3130348:32140277:C:A	C	A	C	1.1316	1.57e-23	0.00045551141017443605	0.00271442288098414	0.39261526254716905	3.92858743908552	4.50699711394981	Up	Up	Yes	Gene
ENSG00000244731.7	C4A	rs3130284	T	C	T	1.1319	1.2499999999999999e-23	0.00045551141017443605	0.00271442288098414	0.39261526254716905	3.92858743908552	4.50699711394981	Up	Up	Yes	Gene
ENSG00000244731.7	C4A	rs3131297:32141005:A:T	A	T	A	1.1318	1.42e-23	0.00045551141017443605	0.00271442288098414	0.39261526254716905	3.92858743908552	4.50699711394981	Up	Up	Yes	Gene
ENSG00000244731.7	C4A	rs3134947	C	T	C	1.1319	1.28e-23	0.0011775833029841801	0.00271442288098414	0.39261526254716905	3.92858743908552	4.26329156190905	Up	Up	Yes	Gene
ENSG00000244731.7	C4A	rs3134945	C	A	C	1.1323	9.44e-24	0.00041109195994218	0.00271442288098414	0.39261526254716905	3.92858743908552	4.532655364809191	Up	Up	Yes	Gene
ENSG00000244731.7	C4A	rs3134944:32146644:C:T	C	T	C	1.1319	1.28e-23	0.000269831898563631	0.00271442288098414	0.39261526254716905	3.92858743908552	4.63583666388063	Up	Up	Yes	Gene
ENSG00000244731.7	C4A	rs3132965	A	G	A	1.1320000000000001	1.2199999999999995e-23	0.00045735045442504005	0.00271442288098414	0.39261526254716905	3.92858743908552	4.50598842540274	Up	Up	Yes	Gene
ENSG00000244731.7	C4A	rs3130349	G	A	G	1.1344	2.7e-22	0.00022902579911946802	0.00271442288098414	0.39261526254716905	3.92858743908552	4.675335631368268	Up	Up	Yes	Gene
ENSG00000244731.7	C4A	rs1062070:32148031:A:G	A	G	A	1.1344	2.65e-22	0.000218072931202934	0.00271442288098414	0.39261526254716905	3.92858743908552	4.68712119921395	Up	Up	Yes	Gene
ENSG00000244731.7	C4A	rs8365:32148403:G:C	G	C	G	1.1345	2.52e-22	0.00022902579911946802	0.00271442288098414	0.39261526254716905	3.92858743908552	4.675335631368268	Up	Up	Yes	Gene
ENSG00000244731.7	C4A	rs3134941:32149537:C:G	C	G	C	1.1377	9.07e-23	0.00022902579911946802	0.00271442288098414	0.39261526254716905	3.92858743908552	4.675335631368268	Up	Up	Yes	Gene
ENSG00000244731.7	C4A	rs3134940	T	C	T	1.1346	2.3e-22	0.00022902579911946802	0.00271442288098414	0.39261526254716905	3.92858743908552	4.675335631368268	Up	Up	Yes	Gene
ENSG00000244731.7	C4A	rs3131300	A	G	A	1.1353	2.1000000000000003e-22	0.00026302976637707	0.00271442288098414	0.39261526254716905	3.92858743908552	4.6419778043932	Up	Up	Yes	Gene
ENSG00000244731.7	C4A	rs1800625	A	G	A	1.1354	1.96e-22	0.000234340127855765	0.00271442288098414	0.39261526254716905	3.92858743908552	4.6698322531127	Up	Up	Yes	Gene
ENSG00000244731.7	C4A	rs204995	A	G	A	1.1136	1.1800000000000002e-19	0.0233584154881756	0.00271442288098414	0.39261526254716905	3.92858743908552	3.3679072556167	Up	Up	Yes	Gene
ENSG00000244731.7	C4A	rs204994	C	T	C	1.1208	6.54e-21	0.0057145023667174	0.00271442288098414	0.39261526254716905	3.92858743908552	3.820566555242	Up	Up	Yes	Gene
ENSG00000244731.7	C4A	rs204992	G	A	G	1.1205	8.279999999999999e-21	0.00624019265187126	0.00271442288098414	0.39261526254716905	3.92858743908552	3.79420991014403	Up	Up	Yes	Gene
ENSG00000244731.7	C4A	rs176095	A	G	A	1.1167	7.47e-20	0.0152432438864526	0.00271442288098414	0.39261526254716905	3.92858743908552	3.51293555528567	Up	Up	Yes	Gene
ENSG00000244731.7	C4A	rs3134605:32159956:T:C	T	C	T	1.1247	6.779999999999999e-21	0.0113023352415662	0.00271442288098414	0.39261526254716905	3.92858743908552	3.6104120581151498	Up	Up	Yes	Gene
ENSG00000244731.7	C4A	rs204991	T	C	T	1.1386	2.88e-24	0.00738258140441605	0.00271442288098414	0.39261526254716905	3.92858743908552	3.74341792751668	Up	Up	Yes	Gene
ENSG00000244731.7	C4A	rs204990	C	A	C	1.1382	3.94e-24	0.0156596776480773	0.00271442288098414	0.39261526254716905	3.92858743908552	3.50397957906005	Up	Up	Yes	Gene
ENSG00000244731.7	C4A	rs204989:32161852:G:A	G	A	G	1.1385	3.0799999999999997e-24	0.00738258140441605	0.00271442288098414	0.39261526254716905	3.92858743908552	3.74341792751668	Up	Up	Yes	Gene
ENSG00000244731.7	C4A	rs2071278	A	G	A	1.1627	7.43e-27	1.45009132103992e-06	0.00271442288098414	0.39261526254716905	3.92858743908552	5.7714806942213706	Up	Up	Yes	Gene
ENSG00000244731.7	C4A	rs3134942	G	T	G	1.1841	2.55e-29	2.48413706431711e-07	0.00271442288098414	0.39261526254716905	3.92858743908552	6.11011932681514	Up	Up	Yes	Gene
ENSG00000244731.7	C4A	rs3132935	A	G	A	1.1257	7.32e-21	0.007990345322317509	0.00271442288098414	0.39261526254716905	3.92858743908552	3.71919963220478	Up	Up	Yes	Gene
ENSG00000244731.7	C4A	rs9281671:32171134:T:TA	T	TA	T	1.17821	9.11e-30	1.45009132103992e-06	0.00271442288098414	0.39261526254716905	3.92858743908552	5.7714806942213706	Up	Up	Yes	Gene
ENSG00000244731.7	C4A	rs3131296	C	T	C	1.1853	1.53e-29	7.46587573442677e-07	0.00271442288098414	0.39261526254716905	3.92858743908552	5.90092480410056	Up	Up	Yes	Gene
ENSG00000244731.7	C4A	rs3130291:32175331:G:A	G	A	G	1.1241	3.06e-20	0.0119477928747999	0.00271442288098414	0.39261526254716905	3.92858743908552	3.5926557142260496	Up	Up	Yes	Gene
ENSG00000244731.7	C4A	rs3132947	G	T	G	1.123	6.889999999999999e-20	0.0119477928747999	0.00271442288098414	0.39261526254716905	3.92858743908552	3.5926557142260496	Up	Up	Yes	Gene
ENSG00000244731.7	C4A	rs3132956:32179438:G:A	G	A	G	1.1845	3.6000000000000003e-29	3.72128156471835e-07	0.00271442288098414	0.39261526254716905	3.92858743908552	6.0335481930821295	Up	Up	Yes	Gene
ENSG00000244731.7	C4A	rs8192589:32187637:G:T	G	T	G	1.1874	2.3e-29	1.59571029479223e-06	0.00271442288098414	0.39261526254716905	3.92858743908552	5.7525399301793	Up	Up	Yes	Gene
ENSG00000244731.7	C4A	rs3134796:32189921:A:G	A	G	A	1.1843	7.76e-29	1.10600495907384e-09	0.00271442288098414	0.39261526254716905	3.92858743908552	7.0588321793856	Up	Up	Yes	Gene
ENSG00000244731.7	C4A	rs3134930:32191620:C:T	C	T	C	1.1122	3.29e-16	0.000565476045165186	0.00271442288098414	0.39261526254716905	3.92858743908552	4.45266469816426	Up	Up	Yes	Gene
ENSG00000244731.7	C4A	rs3130295:32193219:C:T	C	T	C	1.1179	4.4799999999999996e-17	0.000312138549948863	0.00271442288098414	0.39261526254716905	3.92858743908552	4.60048083935178	Up	Up	Yes	Gene
ENSG00000244731.7	C4A	6:32196697:T:A	T	A	T	1.0903	1.3e-13	0.019568038240172003	0.00271442288098414	0.39261526254716905	3.92858743908552	3.42893532286745	Up	Up	Yes	Gene
ENSG00000244731.7	C4A	rs3130297:32198981:C:T	C	T	C	1.2131	1.7399999999999999e-31	3.0498876519322505e-16	0.00271442288098414	0.39261526254716905	3.92858743908552	9.28068185054742	Up	Up	Yes	Gene
ENSG00000244731.7	C4A	rs377763	C	A	C	1.1419	8.3e-23	0.000163412149825252	0.00271442288098414	0.39261526254716905	3.92858743908552	4.7556306582217	Up	Up	Yes	Gene
ENSG00000244731.7	C4A	rs6918888:32201279:G:C	G	C	G	1.1817	5.999999999999997e-29	1.97636686365705e-06	0.00271442288098414	0.39261526254716905	3.92858743908552	5.71005092790001	Up	Up	Yes	Gene
ENSG00000244731.7	C4A	rs3134925:32204657:G:A	G	A	G	1.181	6.550000000000001e-29	1.68810652069427e-06	0.00271442288098414	0.39261526254716905	3.92858743908552	5.741423895032692	Up	Up	Yes	Gene
ENSG00000244731.7	C4A	rs3134924:32204684:G:T	G	T	G	1.1811	6.14e-29	1.68810652069427e-06	0.00271442288098414	0.39261526254716905	3.92858743908552	5.741423895032692	Up	Up	Yes	Gene
ENSG00000244731.7	C4A	rs9279532:32204819:CG:C	CG	C	CG	1.18649	4.508e-30	1.68810652069427e-06	0.00271442288098414	0.39261526254716905	3.92858743908552	5.741423895032692	Up	Up	Yes	Gene
ENSG00000244731.7	C4A	6:32205572:G:GAT	G	GAT	G	1.17763	3.985e-28	1.39410347946035e-06	0.00271442288098414	0.39261526254716905	3.92858743908552	5.77922293497437	Up	Up	Yes	Gene
ENSG00000244731.7	C4A	rs3130303:32205867:A:G	A	G	A	1.1809	8.120000000000001e-29	1.45433778198342e-06	0.00271442288098414	0.39261526254716905	3.92858743908552	5.77088479023055	Up	Up	Yes	Gene
ENSG00000244731.7	C4A	rs6901158	C	T	C	1.1803	1.02e-28	7.82184809397211e-07	0.00271442288098414	0.39261526254716905	3.92858743908552	5.8919323074379095	Up	Up	Yes	Gene
ENSG00000244731.7	C4A	rs9267920:32206243:C:T	C	T	C	1.1759	4.5099999999999995e-28	0.00186118980430853	0.00271442288098414	0.39261526254716905	3.92858743908552	4.1403156789501	Up	Up	Yes	Gene
ENSG00000244731.7	C4A	6:32206374:T:TA	T	TA	T	1.1712799999999999	1.067e-25	0.00198401648965376	0.00271442288098414	0.39261526254716905	3.92858743908552	4.12271461850875	Up	Up	Yes	Gene
ENSG00000244731.7	C4A	rs9267922:32206465:G:A	G	A	G	1.1464	1.7699999999999995e-23	0.0244234491850141	0.00271442288098414	0.39261526254716905	3.92858743908552	3.3523817962639804	Up	Up	Yes	Gene
ENSG00000244731.7	C4A	rs3134937:32206539:C:T	C	T	C	1.1234	7.32e-19	0.0111287029975064	0.00271442288098414	0.39261526254716905	3.92858743908552	3.61539635778276	Up	Up	Yes	Gene
ENSG00000244731.7	C4A	rs3130304	G	A	G	1.1293	1.49e-19	0.00251927409326883	0.00271442288098414	0.39261526254716905	3.92858743908552	4.05673990652413	Up	Up	Yes	Gene
ENSG00000244731.7	C4A	rs393481:32207959:T:C	T	C	T	1.1027	1.9100000000000007e-15	0.0277758321692384	0.00271442288098414	0.39261526254716905	3.92858743908552	3.30666113262592	Up	Up	Yes	Gene
ENSG00000244731.7	C4A	rs424232	C	T	C	1.1105	1.65e-16	0.0228764896902628	0.00271442288098414	0.39261526254716905	3.92858743908552	3.3752460117147898	Up	Up	Yes	Gene
ENSG00000244731.7	C4A	rs507778	C	T	C	1.0959999999999999	5.92e-14	0.0245104561277483	0.00271442288098414	0.39261526254716905	3.92858743908552	3.35113376018431	Up	Up	Yes	Gene
ENSG00000244731.7	C4A	rs412657	T	G	T	1.1067	5.3799999999999994e-17	0.0422867405875657	0.00271442288098414	0.39261526254716905	3.92858743908552	3.150971439037109	Up	Up	Yes	Gene
ENSG00000244731.7	C4A	6:32218120:G:A	G	A	G	1.2216	2.48e-30	2.38028095463762e-14	0.00271442288098414	0.39261526254716905	3.92858743908552	8.685274214212491	Up	Up	Yes	Gene
ENSG00000244731.7	C4A	6:32219898:G:A	G	A	G	1.2237	3.77e-31	3.0498876519322505e-16	0.00271442288098414	0.39261526254716905	3.92858743908552	9.28068185054742	Up	Up	Yes	Gene
ENSG00000244731.7	C4A	rs3130319:32223109:A:G	A	G	A	1.147	3.28e-20	2.5632267406534998e-08	0.00271442288098414	0.39261526254716905	3.92858743908552	6.52303854722774	Up	Up	Yes	Gene
ENSG00000244731.7	C4A	rs3130321:32223418:C:T	C	T	C	1.1312	7.57e-19	3.0920080668949e-05	0.00271442288098414	0.39261526254716905	3.92858743908552	5.13532930329755	Up	Up	Yes	Gene
ENSG00000244731.7	C4A	rs3132966:32223632:G:A	G	A	G	1.1316	6.2e-19	3.0920080668949e-05	0.00271442288098414	0.39261526254716905	3.92858743908552	5.13532930329755	Up	Up	Yes	Gene
ENSG00000244731.7	C4A	rs6457513:32223770:T:C	T	C	T	1.1288	1.54e-18	0.0025900167778055	0.00271442288098414	0.39261526254716905	3.92858743908552	4.048904932572509	Up	Up	Yes	Gene
ENSG00000244731.7	C4A	rs6457514:32223775:A:G	A	G	A	1.129	1.3299999999999999e-18	0.00162706775107962	0.00271442288098414	0.39261526254716905	3.92858743908552	4.17682994691388	Up	Up	Yes	Gene
ENSG00000244731.7	C4A	rs6457515:32223785:G:C	G	C	G	1.1295	1.0200000000000002e-18	0.00162706775107962	0.00271442288098414	0.39261526254716905	3.92858743908552	4.17682994691388	Up	Up	Yes	Gene
ENSG00000244731.7	C4A	rs6457516:32223830:A:T	A	T	A	1.1286	9.83e-19	0.00162706775107962	0.00271442288098414	0.39261526254716905	3.92858743908552	4.17682994691388	Up	Up	Yes	Gene
ENSG00000244731.7	C4A	rs3130322:32223925:T:C	T	C	T	1.1297	6.909999999999999e-19	0.00162706775107962	0.00271442288098414	0.39261526254716905	3.92858743908552	4.17682994691388	Up	Up	Yes	Gene
ENSG00000244731.7	C4A	rs3132967:32223947:T:A	T	A	T	1.1294	8.290000000000001e-19	0.00162706775107962	0.00271442288098414	0.39261526254716905	3.92858743908552	4.17682994691388	Up	Up	Yes	Gene
ENSG00000244731.7	C4A	rs3115569:32224139:G:A	G	A	G	1.1296	5.629999999999999e-19	0.00162706775107962	0.00271442288098414	0.39261526254716905	3.92858743908552	4.17682994691388	Up	Up	Yes	Gene
ENSG00000244731.7	C4A	rs3115568:32224319:G:T	G	T	G	1.1306	4.2200000000000005e-19	0.00198139725711915	0.00271442288098414	0.39261526254716905	3.92858743908552	4.1230872122769515	Up	Up	Yes	Gene
ENSG00000244731.7	C4A	rs6908903:32224439:G:A	G	A	G	1.1251	1.0800000000000001e-17	0.00545408264739691	0.00271442288098414	0.39261526254716905	3.92858743908552	3.83457903127423	Up	Up	Yes	Gene
ENSG00000244731.7	C4A	rs6908464:32224445:A:G	A	G	A	1.1255	8.9e-18	0.00545408264739691	0.00271442288098414	0.39261526254716905	3.92858743908552	3.83457903127423	Up	Up	Yes	Gene
ENSG00000244731.7	C4A	rs6931322:32224463:T:C	T	C	T	1.125	8.989999999999998e-18	0.00545408264739691	0.00271442288098414	0.39261526254716905	3.92858743908552	3.83457903127423	Up	Up	Yes	Gene
ENSG00000244731.7	C4A	rs6908927:32224489:G:A	G	A	G	1.1263	3.3099999999999997e-18	0.00865176231108844	0.00271442288098414	0.39261526254716905	3.92858743908552	3.69453077238933	Up	Up	Yes	Gene
ENSG00000244731.7	C4A	rs9268012:32224792:G:A	G	A	G	1.1303	4.9e-19	0.000919069978191009	0.00271442288098414	0.39261526254716905	3.92858743908552	4.32820042920275	Up	Up	Yes	Gene
ENSG00000244731.7	C4A	rs9268014:32224852:C:T	C	T	C	1.1303	5.55e-19	0.00337164325520164	0.00271442288098414	0.39261526254716905	3.92858743908552	3.9746134915233498	Up	Up	Yes	Gene
ENSG00000244731.7	C4A	rs9268015:32224937:A:G	A	G	A	1.1305	4.5e-19	0.000919069978191009	0.00271442288098414	0.39261526254716905	3.92858743908552	4.32820042920275	Up	Up	Yes	Gene
ENSG00000244731.7	C4A	rs9268016:32225050:T:C	T	C	T	1.1305	4.32e-19	0.000919069978191009	0.00271442288098414	0.39261526254716905	3.92858743908552	4.32820042920275	Up	Up	Yes	Gene
ENSG00000244731.7	C4A	rs9268017:32225072:T:G	T	G	T	1.1305	4.5e-19	0.000919069978191009	0.00271442288098414	0.39261526254716905	3.92858743908552	4.32820042920275	Up	Up	Yes	Gene
ENSG00000244731.7	C4A	rs9268018:32225197:T:C	T	C	T	1.1299	4.19e-19	0.000919069978191009	0.00271442288098414	0.39261526254716905	3.92858743908552	4.32820042920275	Up	Up	Yes	Gene
ENSG00000244731.7	C4A	rs141581275:32225473:G:A	G	A	G	1.1315	4.79e-19	0.000919069978191009	0.00271442288098414	0.39261526254716905	3.92858743908552	4.32820042920275	Up	Up	Yes	Gene
ENSG00000244731.7	C4A	rs116153975:32226126:T:C	T	C	T	1.1328	2.1899999999999995e-19	8.92525992224498e-06	0.00271442288098414	0.39261526254716905	3.92858743908552	5.40179899008128	Up	Up	Yes	Gene
ENSG00000244731.7	C4A	rs142071717:32226256:A:G	A	G	A	1.1342	1.79e-19	1.35316463021502e-05	0.00271442288098414	0.39261526254716905	3.92858743908552	5.314250256866219	Up	Up	Yes	Gene
ENSG00000244731.7	C4A	rs148064104:32226352:C:T	C	T	C	1.1285	2.7199999999999998e-18	1.35316463021502e-05	0.00271442288098414	0.39261526254716905	3.92858743908552	5.314250256866219	Up	Up	Yes	Gene
ENSG00000244731.7	C4A	rs147669239:32226471:A:G	A	G	A	1.129	5.31e-19	0.000919069978191009	0.00271442288098414	0.39261526254716905	3.92858743908552	4.32820042920275	Up	Up	Yes	Gene
ENSG00000244731.7	C4A	rs9268026:32226481:A:G	A	G	A	1.2197	1.47e-29	3.0498876519322505e-16	0.00271442288098414	0.39261526254716905	3.92858743908552	9.28068185054742	Up	Up	Yes	Gene
ENSG00000244731.7	C4A	rs151270678:32226507:A:G	A	G	A	1.126	8.66e-18	0.000919069978191009	0.00271442288098414	0.39261526254716905	3.92858743908552	4.32820042920275	Up	Up	Yes	Gene
ENSG00000244731.7	C4A	rs140566858:32226520:T:G	T	G	T	1.1288	4.5e-18	1.35316463021502e-05	0.00271442288098414	0.39261526254716905	3.92858743908552	5.314250256866219	Up	Up	Yes	Gene
ENSG00000244731.7	C4A	rs116537703:32226824:A:C	A	C	A	1.1315	2.42e-19	0.000919069978191009	0.00271442288098414	0.39261526254716905	3.92858743908552	4.32820042920275	Up	Up	Yes	Gene
ENSG00000244731.7	C4A	rs147562250:32227082:G:A	G	A	G	1.1285	4.5e-18	0.000919069978191009	0.00271442288098414	0.39261526254716905	3.92858743908552	4.32820042920275	Up	Up	Yes	Gene
ENSG00000244731.7	C4A	rs150351941:32227112:C:T	C	T	C	1.1302	5.8999999999999975e-19	0.000919069978191009	0.00271442288098414	0.39261526254716905	3.92858743908552	4.32820042920275	Up	Up	Yes	Gene
ENSG00000244731.7	C4A	rs116212507:32227506:G:T	G	T	G	1.1324	3.34e-18	9.696103538915533e-06	0.00271442288098414	0.39261526254716905	3.92858743908552	5.384510019394572	Up	Up	Yes	Gene
ENSG00000244731.7	C4A	rs139600543:32227839:A:T	A	T	A	1.1316	6.4699999999999995e-18	0.000919069978191009	0.00271442288098414	0.39261526254716905	3.92858743908552	4.32820042920275	Up	Up	Yes	Gene
ENSG00000244731.7	C4A	rs149755989:32227850:G:T	G	T	G	1.1318	2.42e-18	0.000919069978191009	0.00271442288098414	0.39261526254716905	3.92858743908552	4.32820042920275	Up	Up	Yes	Gene
ENSG00000244731.7	C4A	rs143312186:32229238:T:C	T	C	T	1.1311	2.31e-19	0.000919069978191009	0.00271442288098414	0.39261526254716905	3.92858743908552	4.32820042920275	Up	Up	Yes	Gene
ENSG00000244731.7	C4A	rs3130327:32229442:G:A	G	A	G	1.1315	1.88e-19	0.000919069978191009	0.00271442288098414	0.39261526254716905	3.92858743908552	4.32820042920275	Up	Up	Yes	Gene
ENSG00000244731.7	C4A	rs3130328:32229531:G:A	G	A	G	1.1308	4.81e-19	0.000919069978191009	0.00271442288098414	0.39261526254716905	3.92858743908552	4.32820042920275	Up	Up	Yes	Gene
ENSG00000244731.7	C4A	rs6457525:32229721:G:A	G	A	G	1.1285	2.32e-17	0.000919069978191009	0.00271442288098414	0.39261526254716905	3.92858743908552	4.32820042920275	Up	Up	Yes	Gene
ENSG00000244731.7	C4A	rs112917638:32229826:C:T	C	T	C	1.1305	3.3600000000000003e-19	0.000825076391825312	0.00271442288098414	0.39261526254716905	3.92858743908552	4.35625600068829	Up	Up	Yes	Gene
ENSG00000244731.7	C4A	rs146576271:32229989:TG:T	T	TG	TG	0.8192219999999999	5.029e-30	3.0498876519322505e-16	0.00271442288098414	0.39261526254716905	3.92858743908552	9.28068185054742	Up	Up	Yes	Gene
ENSG00000244731.7	C4A	rs3096687:32230056:C:T	C	T	C	1.1321	4.460000000000001e-19	1.4101936095179401e-05	0.00271442288098414	0.39261526254716905	3.92858743908552	5.3054735571	Up	Up	Yes	Gene
ENSG00000244731.7	C4A	rs3096686:32230097:C:G	C	G	C	1.1302	4.58e-19	0.0305776096502305	0.00271442288098414	0.39261526254716905	3.92858743908552	3.27189545325081	Up	Up	Yes	Gene
ENSG00000244731.7	C4A	rs3132970:32230208:G:A	G	A	G	1.1299	4.6e-19	0.000903438020675515	0.00271442288098414	0.39261526254716905	3.92858743908552	4.33270404384351	Up	Up	Yes	Gene
ENSG00000244731.7	C4A	rs3115566:32230214:T:C	T	C	T	1.13	4.41e-19	0.000919069978191009	0.00271442288098414	0.39261526254716905	3.92858743908552	4.32820042920275	Up	Up	Yes	Gene
ENSG00000244731.7	C4A	rs3132971	T	G	T	1.2206	5.13e-30	3.0498876519322505e-16	0.00271442288098414	0.39261526254716905	3.92858743908552	9.28068185054742	Up	Up	Yes	Gene
ENSG00000244731.7	C4A	rs3115565:32230344:T:A	T	A	T	1.1318	5.3499999999999985e-19	1.35316463021502e-05	0.00271442288098414	0.39261526254716905	3.92858743908552	5.314250256866219	Up	Up	Yes	Gene
ENSG00000244731.7	C4A	rs9268055	T	C	T	1.1312	2.98e-19	0.0024190895351915397	0.00271442288098414	0.39261526254716905	3.92858743908552	4.06793507855356	Up	Up	Yes	Gene
ENSG00000244731.7	C4A	rs9268056:32230658:C:G	C	G	C	1.1315	4.1600000000000004e-19	0.000895920377700385	0.00271442288098414	0.39261526254716905	3.92858743908552	4.33487882984555	Up	Up	Yes	Gene
ENSG00000244731.7	C4A	rs9268057:32230664:C:T	C	T	C	1.1315	3.59e-19	0.000895920377700385	0.00271442288098414	0.39261526254716905	3.92858743908552	4.33487882984555	Up	Up	Yes	Gene
ENSG00000244731.7	C4A	rs9268059:32230678:C:T	C	T	C	1.133	5.32e-19	1.35316463021502e-05	0.00271442288098414	0.39261526254716905	3.92858743908552	5.314250256866219	Up	Up	Yes	Gene
ENSG00000244731.7	C4A	rs3132973:32230732:C:T	C	T	C	1.1334	1.45e-19	0.000919069978191009	0.00271442288098414	0.39261526254716905	3.92858743908552	4.32820042920275	Up	Up	Yes	Gene
ENSG00000244731.7	C4A	rs3130329:32230779:A:G	A	G	A	1.1325	1.4e-19	0.000919069978191009	0.00271442288098414	0.39261526254716905	3.92858743908552	4.32820042920275	Up	Up	Yes	Gene
ENSG00000244731.7	C4A	rs3130330:32230824:A:G	A	G	A	1.1322	1.6600000000000002e-19	0.000919069978191009	0.00271442288098414	0.39261526254716905	3.92858743908552	4.32820042920275	Up	Up	Yes	Gene
ENSG00000244731.7	C4A	rs3115564:32231085:C:G	C	G	C	1.1289	1.25e-18	0.00127027173274158	0.00271442288098414	0.39261526254716905	3.92858743908552	4.24319445509849	Up	Up	Yes	Gene
ENSG00000244731.7	C4A	rs113233375:32231121:GA:G	G	GA	GA	0.884352	3.1519999999999997e-19	0.000919069978191009	0.00271442288098414	0.39261526254716905	3.92858743908552	4.32820042920275	Up	Up	Yes	Gene
ENSG00000244731.7	C4A	rs3132926:32231313:T:C	T	C	T	1.1306	3.1399999999999998e-19	0.000919069978191009	0.00271442288098414	0.39261526254716905	3.92858743908552	4.32820042920275	Up	Up	Yes	Gene
ENSG00000244731.7	C4A	rs3132927:32231407:G:A	G	A	G	1.1309	8.99e-19	1.35316463021502e-05	0.00271442288098414	0.39261526254716905	3.92858743908552	5.314250256866219	Up	Up	Yes	Gene
ENSG00000244731.7	C4A	rs3130331:32231483:C:T	C	T	C	1.1317	5.75e-19	1.35316463021502e-05	0.00271442288098414	0.39261526254716905	3.92858743908552	5.314250256866219	Up	Up	Yes	Gene
ENSG00000244731.7	C4A	rs3130332:32231547:A:T	A	T	A	1.1305	3.21e-19	0.0305776096502305	0.00271442288098414	0.39261526254716905	3.92858743908552	3.27189545325081	Up	Up	Yes	Gene
ENSG00000244731.7	C4A	rs9268069:32232124:T:C	T	C	T	1.1334	9.58e-20	0.000919069978191009	0.00271442288098414	0.39261526254716905	3.92858743908552	4.32820042920275	Up	Up	Yes	Gene
ENSG00000244731.7	C4A	rs9268074:32232981:T:C	T	C	T	1.1316	1.17e-19	0.000919069978191009	0.00271442288098414	0.39261526254716905	3.92858743908552	4.32820042920275	Up	Up	Yes	Gene
ENSG00000244731.7	C4A	rs9268076:32233373:A:G	A	G	A	1.1326	1.2900000000000002e-19	0.000919069978191009	0.00271442288098414	0.39261526254716905	3.92858743908552	4.32820042920275	Up	Up	Yes	Gene
ENSG00000244731.7	C4A	rs3115563:32233638:T:A	T	A	T	1.1306	3.08e-19	0.0133776634309944	0.00271442288098414	0.39261526254716905	3.92858743908552	3.55587911818735	Up	Up	Yes	Gene
ENSG00000244731.7	C4A	rs3132928:32234015:G:A	G	A	G	1.1302	5.39e-19	0.00154380882076582	0.00271442288098414	0.39261526254716905	3.92858743908552	4.19101920903523	Up	Up	Yes	Gene
ENSG00000244731.7	C4A	rs3096685:32234198:C:T	C	T	C	1.1324	1.9e-19	0.00171223813628854	0.00271442288098414	0.39261526254716905	3.92858743908552	4.16301557882655	Up	Up	Yes	Gene
ENSG00000244731.7	C4A	rs3130333:32234342:G:T	G	T	G	1.1288	1.51e-18	0.00171223813628854	0.00271442288098414	0.39261526254716905	3.92858743908552	4.16301557882655	Up	Up	Yes	Gene
ENSG00000244731.7	C4A	rs3096684:32234345:C:T	C	T	C	1.1299	2.07e-18	2.6621460465486305e-05	0.00271442288098414	0.39261526254716905	3.92858743908552	5.16812806926493	Up	Up	Yes	Gene
ENSG00000244731.7	C4A	rs9268080:32234395:A:G	A	G	A	1.1304	4.75e-19	0.00171223813628854	0.00271442288098414	0.39261526254716905	3.92858743908552	4.16301557882655	Up	Up	Yes	Gene
ENSG00000244731.7	C4A	rs3132929:32234480:G:C	G	C	G	1.1302	5.99e-19	0.00171223813628854	0.00271442288098414	0.39261526254716905	3.92858743908552	4.16301557882655	Up	Up	Yes	Gene
ENSG00000244731.7	C4A	rs3132930:32234512:C:T	C	T	C	1.1295	8.86e-19	0.00229592239207478	0.00271442288098414	0.39261526254716905	3.92858743908552	4.08246611560281	Up	Up	Yes	Gene
ENSG00000244731.7	C4A	rs3096683:32234993:A:G	A	G	A	1.1459	8.980000000000002e-20	9.31606477335758e-08	0.00271442288098414	0.39261526254716905	3.92858743908552	6.2914615618635095	Up	Up	Yes	Gene
ENSG00000244731.7	C4A	rs3096682	A	C	A	1.1301	5.49e-19	0.000987839080474626	0.00271442288098414	0.39261526254716905	3.92858743908552	4.30940140394068	Up	Up	Yes	Gene
ENSG00000244731.7	C4A	rs3096681	A	G	A	1.1283	1.55e-18	0.00171223813628854	0.00271442288098414	0.39261526254716905	3.92858743908552	4.16301557882655	Up	Up	Yes	Gene
ENSG00000244731.7	C4A	rs3096680:32235597:A:G	A	G	A	1.1301	5.6e-19	0.00171223813628854	0.00271442288098414	0.39261526254716905	3.92858743908552	4.16301557882655	Up	Up	Yes	Gene
ENSG00000244731.7	C4A	rs3132931	T	G	T	1.1313	7.07e-19	4.253444507984461e-05	0.00271442288098414	0.39261526254716905	3.92858743908552	5.0639483339782405	Up	Up	Yes	Gene
ENSG00000244731.7	C4A	rs3132932:32236039:G:A	G	A	G	1.1299	6.22e-19	0.00171223813628854	0.00271442288098414	0.39261526254716905	3.92858743908552	4.16301557882655	Up	Up	Yes	Gene
ENSG00000244731.7	C4A	rs3115560	G	A	G	1.1302	5.150000000000001e-19	0.00171223813628854	0.00271442288098414	0.39261526254716905	3.92858743908552	4.16301557882655	Up	Up	Yes	Gene
ENSG00000244731.7	C4A	rs3096668:32236470:A:G	A	G	A	1.1303	5.04e-19	0.00171223813628854	0.00271442288098414	0.39261526254716905	3.92858743908552	4.16301557882655	Up	Up	Yes	Gene
ENSG00000244731.7	C4A	rs3096669:32236608:C:T	C	T	C	1.1347	1.17e-17	5.53999004069814e-05	0.00271442288098414	0.39261526254716905	3.92858743908552	5.00471030246339	Up	Up	Yes	Gene
ENSG00000244731.7	C4A	rs3096670:32236609:A:G	A	G	A	1.1322	1.22e-18	0.00214756393341287	0.00271442288098414	0.39261526254716905	3.92858743908552	4.1009856493726895	Up	Up	Yes	Gene
ENSG00000244731.7	C4A	rs377704420:32236707:GC:G	G	GC	GC	0.884352	9.535999999999999e-19	4.253444507984461e-05	0.00271442288098414	0.39261526254716905	3.92858743908552	5.0639483339782405	Up	Up	Yes	Gene
ENSG00000244731.7	C4A	rs9268083:32237221:C:T	C	T	C	1.1309	2.5600000000000002e-19	0.00171223813628854	0.00271442288098414	0.39261526254716905	3.92858743908552	4.16301557882655	Up	Up	Yes	Gene
ENSG00000244731.7	C4A	rs9268084:32237260:A:G	A	G	A	1.1481	2.3900000000000002e-20	9.31606477335758e-08	0.00271442288098414	0.39261526254716905	3.92858743908552	6.2914615618635095	Up	Up	Yes	Gene
ENSG00000244731.7	C4A	rs7749904:32237322:G:A	G	A	G	1.1329	1.48e-19	0.00171223813628854	0.00271442288098414	0.39261526254716905	3.92858743908552	4.16301557882655	Up	Up	Yes	Gene
ENSG00000244731.7	C4A	rs7770017:32237463:T:A	T	A	T	1.1314	7.609999999999998e-19	5.35746431752733e-05	0.00271442288098414	0.39261526254716905	3.92858743908552	5.012258842230572	Up	Up	Yes	Gene
ENSG00000244731.7	C4A	rs7749824:32237508:A:G	A	G	A	1.1316	2.37e-19	0.00171223813628854	0.00271442288098414	0.39261526254716905	3.92858743908552	4.16301557882655	Up	Up	Yes	Gene
ENSG00000244731.7	C4A	rs3096671:32237614:G:A	G	A	G	1.1261	4.29e-18	0.0013188581424435804	0.00271442288098414	0.39261526254716905	3.92858743908552	4.23317477484154	Up	Up	Yes	Gene
ENSG00000244731.7	C4A	rs9281706:32237697:T:TC	T	TC	T	1.1329200000000001	1.41e-19	0.0013188581424435804	0.00271442288098414	0.39261526254716905	3.92858743908552	4.23317477484154	Up	Up	Yes	Gene
ENSG00000244731.7	C4A	rs3130335:32237745:C:T	C	T	C	1.1311	3.12e-19	0.0013188581424435804	0.00271442288098414	0.39261526254716905	3.92858743908552	4.23317477484154	Up	Up	Yes	Gene
ENSG00000244731.7	C4A	rs3096672:32237748:G:A	G	A	G	1.1288	1.3999999999999999e-18	3.23840892493477e-05	0.00271442288098414	0.39261526254716905	3.92858743908552	5.12512596335232	Up	Up	Yes	Gene
ENSG00000244731.7	C4A	rs3096673	T	C	T	1.1337	9.130000000000001e-20	0.0016998227133442	0.00271442288098414	0.39261526254716905	3.92858743908552	4.1650134142773	Up	Up	Yes	Gene
ENSG00000244731.7	C4A	rs3096674	G	A	G	1.1349	1.24e-19	7.92870960660206e-06	0.00271442288098414	0.39261526254716905	3.92858743908552	5.426467465851362	Up	Up	Yes	Gene
ENSG00000244731.7	C4A	rs3096675:32238298:G:A	G	A	G	1.1329	1.48e-19	0.0013188581424435804	0.00271442288098414	0.39261526254716905	3.92858743908552	4.23317477484154	Up	Up	Yes	Gene
ENSG00000244731.7	C4A	rs3130336:32238428:C:T	C	T	C	1.1311	7.809999999999998e-19	3.23840892493477e-05	0.00271442288098414	0.39261526254716905	3.92858743908552	5.12512596335232	Up	Up	Yes	Gene
ENSG00000244731.7	C4A	rs7765103:32238511:G:A	G	A	G	1.1295	1.0200000000000002e-18	0.0013188581424435804	0.00271442288098414	0.39261526254716905	3.92858743908552	4.23317477484154	Up	Up	Yes	Gene
ENSG00000244731.7	C4A	rs7765109:32238517:G:A	G	A	G	1.1294	1.11e-18	0.0013188581424435804	0.00271442288098414	0.39261526254716905	3.92858743908552	4.23317477484154	Up	Up	Yes	Gene
ENSG00000244731.7	C4A	rs7746994:32238538:T:C	T	C	T	1.13	5.96e-19	0.0013188581424435804	0.00271442288098414	0.39261526254716905	3.92858743908552	4.23317477484154	Up	Up	Yes	Gene
ENSG00000244731.7	C4A	rs3132945	A	G	A	1.1305	4.35e-19	0.0013188581424435804	0.00271442288098414	0.39261526254716905	3.92858743908552	4.23317477484154	Up	Up	Yes	Gene
ENSG00000244731.7	C4A	rs3096676	A	C	A	1.131	3.3200000000000004e-19	0.00634370616931352	0.00271442288098414	0.39261526254716905	3.92858743908552	3.7892793220077	Up	Up	Yes	Gene
ENSG00000244731.7	C4A	rs3096677	A	C	A	1.1315	6.27e-19	7.643211503860191e-05	0.00271442288098414	0.39261526254716905	3.92858743908552	4.93176472310297	Up	Up	Yes	Gene
ENSG00000244731.7	C4A	rs3096678:32239314:G:A	G	A	G	1.1308	9.539999999999999e-19	4.19498497714079e-05	0.00271442288098414	0.39261526254716905	3.92858743908552	5.06705774072013	Up	Up	Yes	Gene
ENSG00000244731.7	C4A	rs3115559:32239341:C:T	C	T	C	1.1298	6.759999999999999e-19	0.0016998227133442	0.00271442288098414	0.39261526254716905	3.92858743908552	4.1650134142773	Up	Up	Yes	Gene
ENSG00000244731.7	C4A	rs3115558:32239427:G:A	G	A	G	1.1313	7.22e-19	4.19498497714079e-05	0.00271442288098414	0.39261526254716905	3.92858743908552	5.06705774072013	Up	Up	Yes	Gene
ENSG00000244731.7	C4A	rs3115557	C	T	C	1.1302	1.32e-18	4.19498497714079e-05	0.00271442288098414	0.39261526254716905	3.92858743908552	5.06705774072013	Up	Up	Yes	Gene
ENSG00000244731.7	C4A	rs3115556:32240072:T:A	T	A	T	1.2231	1.35e-30	3.0498876519322505e-16	0.00271442288098414	0.39261526254716905	3.92858743908552	9.28068185054742	Up	Up	Yes	Gene
ENSG00000244731.7	C4A	rs9268096:32240611:A:G	A	G	A	1.1313	7.36e-19	4.19498497714079e-05	0.00271442288098414	0.39261526254716905	3.92858743908552	5.06705774072013	Up	Up	Yes	Gene
ENSG00000244731.7	C4A	rs9281708:32240712:T:TA	T	TA	T	1.13134	1.3009999999999999e-18	4.19498497714079e-05	0.00271442288098414	0.39261526254716905	3.92858743908552	5.06705774072013	Up	Up	Yes	Gene
ENSG00000244731.7	C4A	rs9268097:32240813:G:A	G	A	G	1.1467	6.719999999999999e-20	1.18794909045405e-07	0.00271442288098414	0.39261526254716905	3.92858743908552	6.2467015097214285	Up	Up	Yes	Gene
ENSG00000244731.7	C4A	rs3130337:32241203:G:A	G	A	G	1.1312	7.659999999999998e-19	4.19498497714079e-05	0.00271442288098414	0.39261526254716905	3.92858743908552	5.06705774072013	Up	Up	Yes	Gene
ENSG00000244731.7	C4A	rs3130338:32241720:G:A	G	A	G	1.1273	2.82e-18	0.0016998227133442	0.00271442288098414	0.39261526254716905	3.92858743908552	4.1650134142773	Up	Up	Yes	Gene
ENSG00000244731.7	C4A	rs3096679:32242492:T:G	T	G	T	1.1301	5.6e-19	0.0016998227133442	0.00271442288098414	0.39261526254716905	3.92858743908552	4.1650134142773	Up	Up	Yes	Gene
ENSG00000244731.7	C4A	rs9268100:32242676:A:G	A	G	A	1.1081	3.9600000000000004e-15	0.000426313325849513	0.00271442288098414	0.39261526254716905	3.92858743908552	4.52358697616588	Up	Up	Yes	Gene
ENSG00000244731.7	C4A	rs2114434:32242761:A:G	A	G	A	1.1301	5.48e-19	0.0016998227133442	0.00271442288098414	0.39261526254716905	3.92858743908552	4.1650134142773	Up	Up	Yes	Gene
ENSG00000244731.7	C4A	rs2114435:32242838:A:G	A	G	A	1.1302	1.38e-18	1.05951063932083e-05	0.00271442288098414	0.39261526254716905	3.92858743908552	5.3658925487237	Up	Up	Yes	Gene
ENSG00000244731.7	C4A	rs1559872:32243110:A:C	A	C	A	1.1295	8.850000000000001e-19	0.0016998227133442	0.00271442288098414	0.39261526254716905	3.92858743908552	4.1650134142773	Up	Up	Yes	Gene
ENSG00000244731.7	C4A	rs1559873:32243129:T:C	T	C	T	1.1307	9.92e-19	4.19498497714079e-05	0.00271442288098414	0.39261526254716905	3.92858743908552	5.06705774072013	Up	Up	Yes	Gene
ENSG00000244731.7	C4A	rs1559874:32243155:G:A	G	A	G	1.1304	1.19e-18	0.000215076305046409	0.00271442288098414	0.39261526254716905	3.92858743908552	4.6904406604869004	Up	Up	Yes	Gene
ENSG00000244731.7	C4A	rs200663261:32244080:C:CTACA	CTACA	C	C	0.901496	4.870000000000001e-15	0.00129218428057379	0.00271442288098414	0.39261526254716905	3.92858743908552	4.23864137217242	Up	Up	Yes	Gene
ENSG00000244731.7	C4A	rs3130340	T	C	T	1.1299	4.55e-19	0.0016998227133442	0.00271442288098414	0.39261526254716905	3.92858743908552	4.1650134142773	Up	Up	Yes	Gene
ENSG00000244731.7	C4A	rs3115553	C	T	C	1.1305	4.35e-19	0.0016998227133442	0.00271442288098414	0.39261526254716905	3.92858743908552	4.1650134142773	Up	Up	Yes	Gene
ENSG00000244731.7	C4A	rs3115552	C	T	C	1.1309	3.3999999999999997e-19	0.00213638430093908	0.00271442288098414	0.39261526254716905	3.92858743908552	4.102412535833509	Up	Up	Yes	Gene
ENSG00000244731.7	C4A	rs3130341:32247064:T:C	T	C	T	1.1315	2.44e-19	0.0016998227133442	0.00271442288098414	0.39261526254716905	3.92858743908552	4.1650134142773	Up	Up	Yes	Gene
ENSG00000244731.7	C4A	rs3132951:32247315:C:T	C	T	C	1.1318	5.3499999999999985e-19	5.064776808871261e-05	0.00271442288098414	0.39261526254716905	3.92858743908552	5.02481465633943	Up	Up	Yes	Gene
ENSG00000244731.7	C4A	rs9268109:32247505:G:T	G	T	G	1.1294	2.07e-18	0.00015477177762558502	0.00271442288098414	0.39261526254716905	3.92858743908552	4.7684582690092405	Up	Up	Yes	Gene
ENSG00000244731.7	C4A	rs7757760:32247710:T:G	T	G	T	1.1312	5.04e-19	0.0001074709345374	0.00271442288098414	0.39261526254716905	3.92858743908552	4.853352869413411	Up	Up	Yes	Gene
ENSG00000244731.7	C4A	rs7776041:32247771:G:A	G	A	G	1.1299	1.6299999999999996e-18	0.00015477177762558502	0.00271442288098414	0.39261526254716905	3.92858743908552	4.7684582690092405	Up	Up	Yes	Gene
ENSG00000244731.7	C4A	rs6457530:32248176:C:T	C	T	C	1.1320000000000001	4.9e-19	0.00015477177762558502	0.00271442288098414	0.39261526254716905	3.92858743908552	4.7684582690092405	Up	Up	Yes	Gene
ENSG00000244731.7	C4A	rs9268116:32249177:A:G	A	G	A	1.1320000000000001	4.88e-19	4.19498497714079e-05	0.00271442288098414	0.39261526254716905	3.92858743908552	5.06705774072013	Up	Up	Yes	Gene
ENSG00000244731.7	C4A	rs9268117:32249524:G:C	G	C	G	1.1302	1.37e-18	4.19498497714079e-05	0.00271442288098414	0.39261526254716905	3.92858743908552	5.06705774072013	Up	Up	Yes	Gene
ENSG00000244731.7	C4A	rs2395117:32250881:T:C	T	C	T	1.1307	3.9100000000000003e-19	0.0016998227133442	0.00271442288098414	0.39261526254716905	3.92858743908552	4.1650134142773	Up	Up	Yes	Gene
ENSG00000244731.7	C4A	rs9268121:32251435:G:C	G	C	G	1.1312	7.659999999999998e-19	4.19498497714079e-05	0.00271442288098414	0.39261526254716905	3.92858743908552	5.06705774072013	Up	Up	Yes	Gene
ENSG00000244731.7	C4A	rs143863264:32251721:T:TA	T	TA	T	1.1298700000000002	6.429000000000001e-19	0.0016998227133442	0.00271442288098414	0.39261526254716905	3.92858743908552	4.1650134142773	Up	Up	Yes	Gene
ENSG00000244731.7	C4A	rs76036733:32252132:A:G	A	G	A	1.2206	6.399999999999999e-30	3.0498876519322505e-16	0.00271442288098414	0.39261526254716905	3.92858743908552	9.28068185054742	Up	Up	Yes	Gene
ENSG00000244731.7	C4A	rs7755666:32252401:T:A	T	A	T	1.1305	4.36e-19	0.0016998227133442	0.00271442288098414	0.39261526254716905	3.92858743908552	4.1650134142773	Up	Up	Yes	Gene
ENSG00000244731.7	C4A	rs9268124:32252507:A:G	A	G	A	1.1465	5.84e-20	1.77609695893417e-07	0.00271442288098414	0.39261526254716905	3.92858743908552	6.172553563529941	Up	Up	Yes	Gene
ENSG00000244731.7	C4A	rs9268125	T	C	T	1.131	1.1400000000000001e-18	4.19498497714079e-05	0.00271442288098414	0.39261526254716905	3.92858743908552	5.06705774072013	Up	Up	Yes	Gene
ENSG00000244731.7	C4A	6:32252846:A:AT	A	AT	A	1.1293	8.625e-19	2.78976640141931e-05	0.00271442288098414	0.39261526254716905	3.92858743908552	5.15785853250287	Up	Up	Yes	Gene
ENSG00000244731.7	C4A	rs9279554:32253524:AG:A	A	AG	AG	0.884175	6.404000000000001e-19	4.19498497714079e-05	0.00271442288098414	0.39261526254716905	3.92858743908552	5.06705774072013	Up	Up	Yes	Gene
ENSG00000244731.7	C4A	rs9268127:32253559:T:C	T	C	T	1.1448	1.2699999999999998e-19	2.1951523562617307e-07	0.00271442288098414	0.39261526254716905	3.92858743908552	6.13316704728668	Up	Up	Yes	Gene
ENSG00000244731.7	C4A	rs138685660:32253670:AAG:A	A	AAG	AAG	0.8845290000000001	9.495e-19	6.34589011216958e-05	0.00271442288098414	0.39261526254716905	3.92858743908552	4.97412972011185	Up	Up	Yes	Gene
ENSG00000244731.7	C4A	rs9268131	A	G	A	1.1274	2.67e-18	4.19498497714079e-05	0.00271442288098414	0.39261526254716905	3.92858743908552	5.06705774072013	Up	Up	Yes	Gene
ENSG00000244731.7	C4A	rs9268137	G	A	G	1.1295	1.54e-18	4.19498497714079e-05	0.00271442288098414	0.39261526254716905	3.92858743908552	5.06705774072013	Up	Up	Yes	Gene
ENSG00000244731.7	C4A	rs7751896	G	A	G	1.1289	8.440000000000001e-19	0.0016998227133442	0.00271442288098414	0.39261526254716905	3.92858743908552	4.1650134142773	Up	Up	Yes	Gene
ENSG00000244731.7	C4A	rs9268139:32255507:A:G	A	G	A	1.1442	1.53e-19	1.4222745117072898e-07	0.00271442288098414	0.39261526254716905	3.92858743908552	6.213664775858558	Up	Up	Yes	Gene
ENSG00000244731.7	C4A	rs9268140:32255594:A:C	A	C	A	1.1297	1.31e-18	4.19498497714079e-05	0.00271442288098414	0.39261526254716905	3.92858743908552	5.06705774072013	Up	Up	Yes	Gene
ENSG00000244731.7	C4A	rs4711291:32256260:C:G	C	G	C	1.1284	1.12e-18	0.0016998227133442	0.00271442288098414	0.39261526254716905	3.92858743908552	4.1650134142773	Up	Up	Yes	Gene
ENSG00000244731.7	C4A	rs9268142:32256418:T:C	T	C	T	1.1259	4.67e-18	7.429180118794841e-05	0.00271442288098414	0.39261526254716905	3.92858743908552	4.9382374701426	Up	Up	Yes	Gene
ENSG00000244731.7	C4A	rs9268143:32256473:A:G	A	G	A	1.1261	1.6199999999999999e-18	0.00301293621597057	0.00271442288098414	0.39261526254716905	3.92858743908552	4.00654729897855	Up	Up	Yes	Gene
ENSG00000244731.7	C4A	rs7757711:32256807:C:T	C	T	C	1.1299	1.1799999999999999e-18	4.19498497714079e-05	0.00271442288098414	0.39261526254716905	3.92858743908552	5.06705774072013	Up	Up	Yes	Gene
ENSG00000244731.7	C4A	rs7758030:32257035:C:T	C	T	C	1.1293	1.94e-18	4.19498497714079e-05	0.00271442288098414	0.39261526254716905	3.92858743908552	5.06705774072013	Up	Up	Yes	Gene
ENSG00000244731.7	C4A	rs9268144:32257199:T:C	T	C	T	1.2165	2.7399999999999997e-29	3.0498876519322505e-16	0.00271442288098414	0.39261526254716905	3.92858743908552	9.28068185054742	Up	Up	Yes	Gene
ENSG00000244731.7	C4A	rs9268146:32257366:T:C	T	C	T	1.1289	8.269999999999998e-19	0.0016998227133442	0.00271442288098414	0.39261526254716905	3.92858743908552	4.1650134142773	Up	Up	Yes	Gene
ENSG00000244731.7	C4A	rs6927856:32258043:G:A	G	A	G	1.1297	1.32e-18	4.19498497714079e-05	0.00271442288098414	0.39261526254716905	3.92858743908552	5.06705774072013	Up	Up	Yes	Gene
ENSG00000244731.7	C4A	rs6927529:32258088:A:G	A	G	A	1.1296	1.4200000000000001e-18	4.19498497714079e-05	0.00271442288098414	0.39261526254716905	3.92858743908552	5.06705774072013	Up	Up	Yes	Gene
ENSG00000244731.7	C4A	6:32258258:T:TA	T	TA	T	1.12626	1.022e-17	4.19498497714079e-05	0.00271442288098414	0.39261526254716905	3.92858743908552	5.06705774072013	Up	Up	Yes	Gene
ENSG00000244731.7	C4A	rs6935269	T	C	T	1.1288	8.620000000000001e-19	0.0016998227133442	0.00271442288098414	0.39261526254716905	3.92858743908552	4.1650134142773	Up	Up	Yes	Gene
ENSG00000244731.7	C4A	rs7775397	T	G	T	1.2165	2.79e-29	3.0498876519322505e-16	0.00271442288098414	0.39261526254716905	3.92858743908552	9.28068185054742	Up	Up	Yes	Gene
ENSG00000244731.7	C4A	rs3749966	T	C	T	1.1289	8.440000000000001e-19	0.0016998227133442	0.00271442288098414	0.39261526254716905	3.92858743908552	4.1650134142773	Up	Up	Yes	Gene
ENSG00000244731.7	C4A	rs6910668:32263458:T:G	T	G	T	1.1444	1.39e-19	1.4222745117072898e-07	0.00271442288098414	0.39261526254716905	3.92858743908552	6.213664775858558	Up	Up	Yes	Gene
ENSG00000244731.7	C4A	rs9268152:32263663:C:T	C	T	C	1.2173	2.1100000000000002e-29	3.0498876519322505e-16	0.00271442288098414	0.39261526254716905	3.92858743908552	9.28068185054742	Up	Up	Yes	Gene
ENSG00000244731.7	C4A	rs9268153:32264179:C:T	C	T	C	1.1448	1.09e-19	1.4222745117072898e-07	0.00271442288098414	0.39261526254716905	3.92858743908552	6.213664775858558	Up	Up	Yes	Gene
ENSG00000244731.7	C4A	rs7739069:32265682:A:G	A	G	A	1.123	1.85e-17	0.0016998227133442	0.00271442288098414	0.39261526254716905	3.92858743908552	4.1650134142773	Up	Up	Yes	Gene
ENSG00000244731.7	C4A	rs7745174	G	A	G	1.1444	1.39e-19	1.4222745117072898e-07	0.00271442288098414	0.39261526254716905	3.92858743908552	6.213664775858558	Up	Up	Yes	Gene
ENSG00000244731.7	C4A	rs7750783	C	T	C	1.1269	8.319999999999999e-18	0.00029405499355142405	0.00271442288098414	0.39261526254716905	3.92858743908552	4.6149989477524604	Up	Up	Yes	Gene
ENSG00000244731.7	C4A	rs6909427	T	G	T	1.1262	4.03e-18	0.0016998227133442	0.00271442288098414	0.39261526254716905	3.92858743908552	4.1650134142773	Up	Up	Yes	Gene
ENSG00000244731.7	C4A	rs9281724:32268795:A:ATTGT	A	ATTGT	A	1.13428	9.761000000000002e-20	0.0016998227133442	0.00271442288098414	0.39261526254716905	3.92858743908552	4.1650134142773	Up	Up	Yes	Gene
ENSG00000244731.7	C4A	rs9268156:32269218:C:G	C	G	C	1.1261	4.2799999999999996e-18	0.0016998227133442	0.00271442288098414	0.39261526254716905	3.92858743908552	4.1650134142773	Up	Up	Yes	Gene
ENSG00000244731.7	C4A	rs9268158:32269457:C:T	C	T	C	1.2166	2.64e-29	3.0498876519322505e-16	0.00271442288098414	0.39261526254716905	3.92858743908552	9.28068185054742	Up	Up	Yes	Gene
ENSG00000244731.7	C4A	rs7775592:32270283:G:A	G	A	G	1.1288	1.59e-18	0.0016932377789113599	0.00271442288098414	0.39261526254716905	3.92858743908552	4.16606540721182	Up	Up	Yes	Gene
ENSG00000244731.7	C4A	rs7775332:32270363:A:T	A	T	A	1.1295	1.05e-18	0.0016932377789113599	0.00271442288098414	0.39261526254716905	3.92858743908552	4.16606540721182	Up	Up	Yes	Gene
ENSG00000244731.7	C4A	rs9268163:32270875:C:T	C	T	C	1.1302	1.34e-18	2.72793797211188e-05	0.00271442288098414	0.39261526254716905	3.92858743908552	5.162779923878071	Up	Up	Yes	Gene
ENSG00000244731.7	C4A	rs138519350:32271217:A:ATTTCTTT	A	ATTTCTTT	A	1.12648	5.654e-18	2.72793797211188e-05	0.00271442288098414	0.39261526254716905	3.92858743908552	5.162779923878071	Up	Up	Yes	Gene
ENSG00000244731.7	C4A	rs9268164:32271263:A:T	A	T	A	1.1251	7.43e-18	0.027218650692049	0.00271442288098414	0.39261526254716905	3.92858743908552	3.31395618490198	Up	Up	Yes	Gene
ENSG00000244731.7	C4A	rs7742654:32271443:C:G	C	G	C	1.1301	1.44e-18	0.000106588090008887	0.00271442288098414	0.39261526254716905	3.92858743908552	4.8552507531608216	Up	Up	Yes	Gene
ENSG00000244731.7	C4A	rs3864299:32271674:A:T	A	T	A	1.1298	1.6299999999999996e-18	2.72793797211188e-05	0.00271442288098414	0.39261526254716905	3.92858743908552	5.162779923878071	Up	Up	Yes	Gene
ENSG00000244731.7	C4A	rs3864300	G	T	G	1.1299	1.6299999999999996e-18	2.72793797211188e-05	0.00271442288098414	0.39261526254716905	3.92858743908552	5.162779923878071	Up	Up	Yes	Gene
ENSG00000244731.7	C4A	rs3864301:32271955:C:T	C	T	C	1.1291	3.3e-18	4.09371497732766e-05	0.00271442288098414	0.39261526254716905	3.92858743908552	5.07253855433379	Up	Up	Yes	Gene
ENSG00000244731.7	C4A	rs9268165:32272327:A:G	A	G	A	1.1299	1.57e-18	2.72793797211188e-05	0.00271442288098414	0.39261526254716905	3.92858743908552	5.162779923878071	Up	Up	Yes	Gene
ENSG00000244731.7	C4A	rs9268166:32272433:T:C	T	C	T	1.129	3.32e-18	2.48301340332052e-05	0.00271442288098414	0.39261526254716905	3.92858743908552	5.18327619901743	Up	Up	Yes	Gene
ENSG00000244731.7	C4A	rs9268167:32272437:C:A	C	A	C	1.1278	3.66e-18	0.00154796983077731	0.00271442288098414	0.39261526254716905	3.92858743908552	4.1903044762006	Up	Up	Yes	Gene
ENSG00000244731.7	C4A	rs9268168	C	T	C	1.1298	1.7000000000000002e-18	2.72793797211188e-05	0.00271442288098414	0.39261526254716905	3.92858743908552	5.162779923878071	Up	Up	Yes	Gene
ENSG00000244731.7	C4A	6:32272621:TA:T	T	TA	TA	0.885857	4.197e-18	4.09371497732766e-05	0.00271442288098414	0.39261526254716905	3.92858743908552	5.07253855433379	Up	Up	Yes	Gene
ENSG00000244731.7	C4A	rs9268169:32272707:A:G	A	G	A	1.1305	1.3000000000000002e-18	2.72793797211188e-05	0.00271442288098414	0.39261526254716905	3.92858743908552	5.162779923878071	Up	Up	Yes	Gene
ENSG00000244731.7	C4A	rs9268170:32272711:A:G	A	G	A	1.1307	1.1799999999999999e-18	2.72793797211188e-05	0.00271442288098414	0.39261526254716905	3.92858743908552	5.162779923878071	Up	Up	Yes	Gene
ENSG00000244731.7	C4A	rs9268171:32273077:T:C	T	C	T	1.128	2.77e-18	0.0016932377789113599	0.00271442288098414	0.39261526254716905	3.92858743908552	4.16606540721182	Up	Up	Yes	Gene
ENSG00000244731.7	C4A	rs9268172:32273085:C:T	C	T	C	1.1296	1.8599999999999997e-18	2.72793797211188e-05	0.00271442288098414	0.39261526254716905	3.92858743908552	5.162779923878071	Up	Up	Yes	Gene
ENSG00000244731.7	C4A	rs6915879:32273198:A:T	A	T	A	1.1289	4.1200000000000004e-18	4.09371497732766e-05	0.00271442288098414	0.39261526254716905	3.92858743908552	5.07253855433379	Up	Up	Yes	Gene
ENSG00000244731.7	C4A	rs7341270:32273487:G:A	G	A	G	1.13	1.51e-18	2.57435649574745e-05	0.00271442288098414	0.39261526254716905	3.92858743908552	5.17542437922261	Up	Up	Yes	Gene
ENSG00000244731.7	C4A	rs6457536	A	G	A	1.1258	1.18e-17	2.72793797211188e-05	0.00271442288098414	0.39261526254716905	3.92858743908552	5.162779923878071	Up	Up	Yes	Gene
ENSG00000244731.7	C4A	rs9268175:32274067:G:A	G	A	G	1.1299	1.6e-18	2.72793797211188e-05	0.00271442288098414	0.39261526254716905	3.92858743908552	5.162779923878071	Up	Up	Yes	Gene
ENSG00000244731.7	C4A	rs9268176:32274079:C:T	C	T	C	1.1289	3.64e-18	4.09371497732766e-05	0.00271442288098414	0.39261526254716905	3.92858743908552	5.07253855433379	Up	Up	Yes	Gene
ENSG00000244731.7	C4A	rs9268177:32274882:C:A	C	A	C	1.2152	1.32e-28	3.0498876519322505e-16	0.00271442288098414	0.39261526254716905	3.92858743908552	9.28068185054742	Up	Up	Yes	Gene
ENSG00000244731.7	C4A	rs7341300:32275027:C:T	C	T	C	1.1295	1.95e-18	2.72793797211188e-05	0.00271442288098414	0.39261526254716905	3.92858743908552	5.162779923878071	Up	Up	Yes	Gene
ENSG00000244731.7	C4A	rs7341328	G	A	G	1.1297	1.7600000000000003e-18	2.72793797211188e-05	0.00271442288098414	0.39261526254716905	3.92858743908552	5.162779923878071	Up	Up	Yes	Gene
ENSG00000244731.7	C4A	rs147646043:32275375:G:GTTTA	G	GTTTA	G	1.131	1.4759999999999999e-18	2.72793797211188e-05	0.00271442288098414	0.39261526254716905	3.92858743908552	5.162779923878071	Up	Up	Yes	Gene
ENSG00000244731.7	C4A	rs9268178:32275621:C:T	C	T	C	1.2159	1.51e-28	3.0498876519322505e-16	0.00271442288098414	0.39261526254716905	3.92858743908552	9.28068185054742	Up	Up	Yes	Gene
ENSG00000244731.7	C4A	rs9268179:32275629:C:T	C	T	C	1.1266	2.2e-17	4.09371497732766e-05	0.00271442288098414	0.39261526254716905	3.92858743908552	5.07253855433379	Up	Up	Yes	Gene
ENSG00000244731.7	C4A	rs9268180:32275841:C:T	C	T	C	1.129	3.9600000000000005e-18	4.09371497732766e-05	0.00271442288098414	0.39261526254716905	3.92858743908552	5.07253855433379	Up	Up	Yes	Gene
ENSG00000244731.7	C4A	rs9268181	T	C	T	1.1298	1.9199999999999998e-18	2.72793797211188e-05	0.00271442288098414	0.39261526254716905	3.92858743908552	5.162779923878071	Up	Up	Yes	Gene
ENSG00000244731.7	C4A	rs9268182:32276027:T:G	T	G	T	1.129	3.9600000000000005e-18	4.09371497732766e-05	0.00271442288098414	0.39261526254716905	3.92858743908552	5.07253855433379	Up	Up	Yes	Gene
ENSG00000244731.7	C4A	rs9268183:32276172:G:A	G	A	G	1.1278	6.11e-18	2.72793797211188e-05	0.00271442288098414	0.39261526254716905	3.92858743908552	5.162779923878071	Up	Up	Yes	Gene
ENSG00000244731.7	C4A	rs9268184:32276203:G:A	G	A	G	1.1273	1.0400000000000002e-17	2.72793797211188e-05	0.00271442288098414	0.39261526254716905	3.92858743908552	5.162779923878071	Up	Up	Yes	Gene
ENSG00000244731.7	C4A	rs9268187:32276549:T:C	T	C	T	1.1307	1.0300000000000001e-18	0.000106588090008887	0.00271442288098414	0.39261526254716905	3.92858743908552	4.8552507531608216	Up	Up	Yes	Gene
ENSG00000244731.7	C4A	rs9268190:32276795:C:T	C	T	C	1.1308	9.62e-19	2.72793797211188e-05	0.00271442288098414	0.39261526254716905	3.92858743908552	5.162779923878071	Up	Up	Yes	Gene
ENSG00000244731.7	C4A	rs9268191:32277025:C:A	C	A	C	1.1294	2.71e-18	4.19498497714079e-05	0.00271442288098414	0.39261526254716905	3.92858743908552	5.06705774072013	Up	Up	Yes	Gene
ENSG00000244731.7	C4A	rs375736454:32277127:CAT:C	CAT	C	CAT	1.1290799999999999	2.593e-18	2.78976640141931e-05	0.00271442288098414	0.39261526254716905	3.92858743908552	5.15785853250287	Up	Up	Yes	Gene
ENSG00000244731.7	C4A	rs9268192	C	T	C	1.1304	1.2e-18	2.78976640141931e-05	0.00271442288098414	0.39261526254716905	3.92858743908552	5.15785853250287	Up	Up	Yes	Gene
ENSG00000244731.7	C4A	rs140754668:32277360:ATTC:A	A	ATTC	ATTC	0.887985	9.284e-18	4.63081479180785e-05	0.00271442288098414	0.39261526254716905	3.92858743908552	5.045004204364121	Up	Up	Yes	Gene
ENSG00000244731.7	C4A	rs9279575:32277527:CA:C	CA	C	CA	1.1293	2.761e-18	2.78976640141931e-05	0.00271442288098414	0.39261526254716905	3.92858743908552	5.15785853250287	Up	Up	Yes	Gene
ENSG00000244731.7	C4A	rs9268194:32277548:G:A	G	A	G	1.1279	9.320000000000001e-18	4.19498497714079e-05	0.00271442288098414	0.39261526254716905	3.92858743908552	5.06705774072013	Up	Up	Yes	Gene
ENSG00000244731.7	C4A	rs9268195:32277555:C:A	C	A	C	1.1292	3.3500000000000003e-18	2.78976640141931e-05	0.00271442288098414	0.39261526254716905	3.92858743908552	5.15785853250287	Up	Up	Yes	Gene
ENSG00000244731.7	C4A	rs9268196:32277834:C:T	C	T	C	1.1308	9.69e-19	2.78976640141931e-05	0.00271442288098414	0.39261526254716905	3.92858743908552	5.15785853250287	Up	Up	Yes	Gene
ENSG00000244731.7	C4A	rs9268197:32277934:C:A	C	A	C	1.13	1.97e-18	4.19498497714079e-05	0.00271442288098414	0.39261526254716905	3.92858743908552	5.06705774072013	Up	Up	Yes	Gene
ENSG00000244731.7	C4A	rs146697131:32277993:C:CTGTT	CTGTT	C	C	0.8871870000000001	5.1839999999999995e-18	2.78976640141931e-05	0.00271442288098414	0.39261526254716905	3.92858743908552	5.15785853250287	Up	Up	Yes	Gene
ENSG00000244731.7	C4A	rs9268198:32278187:C:T	C	T	C	1.1289	2.75e-18	2.78976640141931e-05	0.00271442288098414	0.39261526254716905	3.92858743908552	5.15785853250287	Up	Up	Yes	Gene
ENSG00000244731.7	C4A	rs9268200	C	T	C	1.1302	1.48e-18	4.0730943257545e-05	0.00271442288098414	0.39261526254716905	3.92858743908552	5.073865077742241	Up	Up	Yes	Gene
ENSG00000244731.7	C4A	rs3864302	C	T	C	1.1289	1.13e-18	0.0012005966421900199	0.00271442288098414	0.39261526254716905	3.92858743908552	4.2581467373203	Up	Up	Yes	Gene
ENSG00000244731.7	C4A	rs9268201:32279284:G:A	G	A	G	1.1293	1.19e-18	0.0016998227133442	0.00271442288098414	0.39261526254716905	3.92858743908552	4.1650134142773	Up	Up	Yes	Gene
ENSG00000244731.7	C4A	rs9268202	C	T	C	1.1297	2.31e-18	4.19498497714079e-05	0.00271442288098414	0.39261526254716905	3.92858743908552	5.06705774072013	Up	Up	Yes	Gene
ENSG00000244731.7	C4A	rs9268204:32279500:C:T	C	T	C	1.1307	1.0300000000000001e-18	2.78976640141931e-05	0.00271442288098414	0.39261526254716905	3.92858743908552	5.15785853250287	Up	Up	Yes	Gene
ENSG00000244731.7	C4A	rs6934429	G	T	G	1.1308	9.490000000000001e-19	2.78976640141931e-05	0.00271442288098414	0.39261526254716905	3.92858743908552	5.15785853250287	Up	Up	Yes	Gene
ENSG00000244731.7	C4A	rs6934776:32279816:G:A	G	A	G	1.1298	2.2700000000000002e-18	4.19498497714079e-05	0.00271442288098414	0.39261526254716905	3.92858743908552	5.06705774072013	Up	Up	Yes	Gene
ENSG00000244731.7	C4A	rs6934546:32279952:A:G	A	G	A	1.1306	1.09e-18	2.78976640141931e-05	0.00271442288098414	0.39261526254716905	3.92858743908552	5.15785853250287	Up	Up	Yes	Gene
ENSG00000244731.7	C4A	rs6939410	A	G	A	1.1297	2.31e-18	4.19498497714079e-05	0.00271442288098414	0.39261526254716905	3.92858743908552	5.06705774072013	Up	Up	Yes	Gene
ENSG00000244731.7	C4A	rs9268206:32280344:A:G	A	G	A	1.1293	1.16e-18	0.0016998227133442	0.00271442288098414	0.39261526254716905	3.92858743908552	4.1650134142773	Up	Up	Yes	Gene
ENSG00000244731.7	C4A	rs9268207:32280462:C:T	C	T	C	1.1294	3.1300000000000003e-18	4.19498497714079e-05	0.00271442288098414	0.39261526254716905	3.92858743908552	5.06705774072013	Up	Up	Yes	Gene
ENSG00000244731.7	C4A	rs1018434	T	C	T	1.1308	9.65e-19	2.8033708660465895e-05	0.00271442288098414	0.39261526254716905	3.92858743908552	5.15678347009862	Up	Up	Yes	Gene
ENSG00000244731.7	C4A	rs3864303:32281621:A:G	A	G	A	1.131	8.729999999999997e-19	3.88708428588995e-05	0.00271442288098414	0.39261526254716905	3.92858743908552	5.084297560684759	Up	Up	Yes	Gene
ENSG00000244731.7	C4A	rs1018431:32281676:G:A	G	A	G	1.1294	1.1000000000000001e-18	0.0016998227133442	0.00271442288098414	0.39261526254716905	3.92858743908552	4.1650134142773	Up	Up	Yes	Gene
ENSG00000244731.7	C4A	rs1018430:32281688:C:T	C	T	C	1.1295	1.0300000000000001e-18	0.0016998227133442	0.00271442288098414	0.39261526254716905	3.92858743908552	4.1650134142773	Up	Up	Yes	Gene
ENSG00000244731.7	C4A	6:32281823:TG:T	T	TG	TG	0.8845290000000001	1.112e-18	2.78976640141931e-05	0.00271442288098414	0.39261526254716905	3.92858743908552	5.15785853250287	Up	Up	Yes	Gene
ENSG00000244731.7	C4A	rs9268212:32281889:T:C	T	C	T	1.1296	2.87e-18	4.30138819323024e-05	0.00271442288098414	0.39261526254716905	3.92858743908552	5.061450762873299	Up	Up	Yes	Gene
ENSG00000244731.7	C4A	rs2069026:32281958:C:T	C	T	C	1.1311	8.05e-19	2.78976640141931e-05	0.00271442288098414	0.39261526254716905	3.92858743908552	5.15785853250287	Up	Up	Yes	Gene
ENSG00000244731.7	C4A	rs6903871:32282019:A:C	A	C	A	1.13	7.7e-19	0.0016998227133442	0.00271442288098414	0.39261526254716905	3.92858743908552	4.1650134142773	Up	Up	Yes	Gene
ENSG00000244731.7	C4A	rs9268213:32282081:A:G	A	G	A	1.1306	1.0699999999999999e-18	2.78976640141931e-05	0.00271442288098414	0.39261526254716905	3.92858743908552	5.15785853250287	Up	Up	Yes	Gene
ENSG00000244731.7	C4A	rs9268214:32282466:A:G	A	G	A	1.1309	1.01e-18	2.78976640141931e-05	0.00271442288098414	0.39261526254716905	3.92858743908552	5.15785853250287	Up	Up	Yes	Gene
ENSG00000244731.7	C4A	rs9268215:32282471:A:G	A	G	A	1.1314	7.5e-19	2.78976640141931e-05	0.00271442288098414	0.39261526254716905	3.92858743908552	5.15785853250287	Up	Up	Yes	Gene
ENSG00000244731.7	C4A	rs6909790:32282979:A:G	A	G	A	1.1308	9.26e-19	2.6978735105844602e-05	0.00271442288098414	0.39261526254716905	3.92858743908552	5.165235449815991	Up	Up	Yes	Gene
ENSG00000244731.7	C4A	rs6910275:32283114:C:A	C	A	C	1.1315	6.54e-19	3.65218536484698e-05	0.00271442288098414	0.39261526254716905	3.92858743908552	5.09850565254943	Up	Up	Yes	Gene
ENSG00000244731.7	C4A	rs28367008:32283214:C:T	C	T	C	1.1309	9.249999999999999e-19	3.65218536484698e-05	0.00271442288098414	0.39261526254716905	3.92858743908552	5.09850565254943	Up	Up	Yes	Gene
ENSG00000244731.7	C4A	rs6915455	G	A	G	1.1307	1e-18	3.65218536484698e-05	0.00271442288098414	0.39261526254716905	3.92858743908552	5.09850565254943	Up	Up	Yes	Gene
ENSG00000244731.7	C4A	rs9268218:32283699:A:G	A	G	A	1.1308	9.26e-19	0.000106588090008887	0.00271442288098414	0.39261526254716905	3.92858743908552	4.8552507531608216	Up	Up	Yes	Gene
ENSG00000244731.7	C4A	rs9268219	T	G	T	1.2152	3.9899999999999997e-28	2.37221085504298e-13	0.00271442288098414	0.39261526254716905	3.92858743908552	8.35762547208561	Up	Up	Yes	Gene
ENSG00000244731.7	C4A	rs9268220	C	T	C	1.1452	1.32e-19	1.4222745117072898e-07	0.00271442288098414	0.39261526254716905	3.92858743908552	6.213664775858558	Up	Up	Yes	Gene
ENSG00000244731.7	C4A	rs9268221:32284910:C:G	C	G	C	1.1295	1.0300000000000001e-18	0.00315134597939697	0.00271442288098414	0.39261526254716905	3.92858743908552	3.99392393056969	Up	Up	Yes	Gene
ENSG00000244731.7	C4A	rs114771365:32285228:G:A	G	A	G	1.1301	2.1e-18	5.50268803493615e-05	0.00271442288098414	0.39261526254716905	3.92858743908552	5.00623493643424	Up	Up	Yes	Gene
ENSG00000244731.7	C4A	rs116667074:32285362:C:T	C	T	C	1.2164	5.870000000000001e-29	3.0498876519322505e-16	0.00271442288098414	0.39261526254716905	3.92858743908552	9.28068185054742	Up	Up	Yes	Gene
ENSG00000244731.7	C4A	rs9268231:32287754:T:C	T	C	T	1.1448	1.6199999999999999e-19	1.4222745117072898e-07	0.00271442288098414	0.39261526254716905	3.92858743908552	6.213664775858558	Up	Up	Yes	Gene
ENSG00000244731.7	C4A	rs7751715:32288952:G:A	G	A	G	1.2172	3.73e-29	3.0498876519322505e-16	0.00271442288098414	0.39261526254716905	3.92858743908552	9.28068185054742	Up	Up	Yes	Gene
ENSG00000244731.7	C4A	rs7756177:32289358:G:A	G	A	G	1.1441	1.1999999999999999e-19	1.27252705629109e-07	0.00271442288098414	0.39261526254716905	3.92858743908552	6.234110138200911	Up	Up	Yes	Gene
ENSG00000244731.7	C4A	rs9268235:32290208:C:T	C	T	C	1.2172	3.73e-29	3.0498876519322505e-16	0.00271442288098414	0.39261526254716905	3.92858743908552	9.28068185054742	Up	Up	Yes	Gene
ENSG00000244731.7	C4A	rs521828:32291643:C:T	C	T	C	1.1084	2.72e-15	0.0027490208048852	0.00271442288098414	0.39261526254716905	3.92858743908552	4.03228119926791	Up	Up	Yes	Gene
ENSG00000244731.7	C4A	rs511874:32293255:G:C	G	C	G	1.1078	3.2700000000000003e-15	0.00296895363138137	0.00271442288098414	0.39261526254716905	3.92858743908552	4.01072569497589	Up	Up	Yes	Gene
ENSG00000244731.7	C4A	rs9268245:32293941:G:C	G	C	G	1.1452	1.739999999999999e-19	1.2304887237035999e-07	0.00271442288098414	0.39261526254716905	3.92858743908552	6.24023419719957	Up	Up	Yes	Gene
ENSG00000244731.7	C4A	rs9268246:32294549:A:T	A	T	A	1.1452	1.739999999999999e-19	1.2304887237035999e-07	0.00271442288098414	0.39261526254716905	3.92858743908552	6.24023419719957	Up	Up	Yes	Gene
ENSG00000244731.7	C4A	rs4392743:32295652:T:C	T	C	T	1.2171	4.01e-29	3.0498876519322505e-16	0.00271442288098414	0.39261526254716905	3.92858743908552	9.28068185054742	Up	Up	Yes	Gene
ENSG00000244731.7	C4A	rs9268251:32295878:G:A	G	A	G	1.1165	1.53e-15	4.7536976244679904e-05	0.00271442288098414	0.39261526254716905	3.92858743908552	5.03911967339158	Up	Up	Yes	Gene
ENSG00000244731.7	C4A	rs1003880:32298484:G:T	G	T	G	1.117	7.24e-16	0.0015190010413307698	0.00271442288098414	0.39261526254716905	3.92858743908552	4.19535973379247	Up	Up	Yes	Gene
ENSG00000244731.7	C4A	rs3129949:32298814:C:A	C	A	C	1.1181	6.3399999999999985e-16	6.53037094241313e-05	0.00271442288098414	0.39261526254716905	3.92858743908552	4.96764479670615	Up	Up	Yes	Gene
ENSG00000244731.7	C4A	rs5875357:32299524:CA:C	CA	C	CA	1.14557	1.442e-19	2.82993626130032e-08	0.00271442288098414	0.39261526254716905	3.92858743908552	6.50544504885666	Up	Up	Yes	Gene
ENSG00000244731.7	C4A	rs1003879:32299592:G:A	G	A	G	1.092	8.08e-13	0.0220850808335505	0.00271442288098414	0.39261526254716905	3.92858743908552	3.38742490685346	Up	Up	Yes	Gene
ENSG00000244731.7	C4A	rs1003878	G	A	G	1.1181	6.3399999999999985e-16	6.08729348867599e-05	0.00271442288098414	0.39261526254716905	3.92858743908552	4.98348284876709	Up	Up	Yes	Gene
ENSG00000244731.7	C4A	rs2022537:32301910:G:A	G	A	G	1.1181	6.3399999999999985e-16	7.31635077826152e-05	0.00271442288098414	0.39261526254716905	3.92858743908552	4.941694329109491	Up	Up	Yes	Gene
ENSG00000244731.7	C4A	6:32302103:TTG:T	T	TTG	TTG	0.820944	2.823e-29	3.0498876519322505e-16	0.00271442288098414	0.39261526254716905	3.92858743908552	9.28068185054742	Up	Up	Yes	Gene
ENSG00000244731.7	C4A	rs1265757:32302382:C:T	C	T	C	1.2171	4.77e-29	3.0498876519322505e-16	0.00271442288098414	0.39261526254716905	3.92858743908552	9.28068185054742	Up	Up	Yes	Gene
ENSG00000244731.7	C4A	rs1265756:32302672:G:A	G	A	G	1.1458	1.2699999999999998e-19	3.29722010008197e-08	0.00271442288098414	0.39261526254716905	3.92858743908552	6.478345161680652	Up	Up	Yes	Gene
ENSG00000244731.7	C4A	rs926593:32305544:A:G	A	G	A	1.2176	3.6000000000000003e-29	3.0498876519322505e-16	0.00271442288098414	0.39261526254716905	3.92858743908552	9.28068185054742	Up	Up	Yes	Gene
ENSG00000244731.7	C4A	rs926592:32305658:C:A	C	A	C	1.1171	1.24e-15	0.00011364922125264299	0.00271442288098414	0.39261526254716905	3.92858743908552	4.84043935418675	Up	Up	Yes	Gene
ENSG00000244731.7	C4A	rs1033499:32307532:G:A	G	A	G	1.1449	2.31e-19	3.29722010008197e-08	0.00271442288098414	0.39261526254716905	3.92858743908552	6.478345161680652	Up	Up	Yes	Gene
ENSG00000244731.7	C4A	rs3117137	C	T	C	1.1178	8.410000000000002e-16	0.00011364922125264299	0.00271442288098414	0.39261526254716905	3.92858743908552	4.84043935418675	Up	Up	Yes	Gene
ENSG00000244731.7	C4A	rs3129901:32310119:T:G	T	G	T	1.1452	1.93e-19	3.29722010008197e-08	0.00271442288098414	0.39261526254716905	3.92858743908552	6.478345161680652	Up	Up	Yes	Gene
ENSG00000244731.7	C4A	rs2849018:32310863:T:C	T	C	T	1.2173	4.320000000000001e-29	1.6150167581829801e-15	0.00271442288098414	0.39261526254716905	3.92858743908552	9.05612762261555	Up	Up	Yes	Gene
ENSG00000244731.7	C4A	rs910051:32315511:T:G	T	G	T	1.2157	1.2e-29	3.0498876519322505e-16	0.00271442288098414	0.39261526254716905	3.92858743908552	9.28068185054742	Up	Up	Yes	Gene
ENSG00000244731.7	C4A	rs969892:32316312:T:C	T	C	T	1.1192	2.48e-16	0.00011364922125264299	0.00271442288098414	0.39261526254716905	3.92858743908552	4.84043935418675	Up	Up	Yes	Gene
ENSG00000244731.7	C4A	rs369011696:32317223:CATCTT:C	CATCTT	C	CATCTT	1.14648	3.306e-20	3.29722010008197e-08	0.00271442288098414	0.39261526254716905	3.92858743908552	6.478345161680652	Up	Up	Yes	Gene
ENSG00000244731.7	C4A	rs2395149:32325562:G:A	G	A	G	1.2172	6.2099999999999994e-30	3.0498876519322505e-16	0.00271442288098414	0.39261526254716905	3.92858743908552	9.28068185054742	Up	Up	Yes	Gene
ENSG00000244731.7	C4A	rs6415128:32330894:G:A	G	A	A	0.93785	2.29e-08	0.0312934407686918	0.00271442288098414	0.39261526254716905	3.92858743908552	3.26353408638814	Up	Up	Yes	Gene
ENSG00000244731.7	C4A	rs2894250:32331002:C:T	C	T	T	0.93761	2.02e-08	0.0312934407686918	0.00271442288098414	0.39261526254716905	3.92858743908552	3.26353408638814	Up	Up	Yes	Gene
ENSG00000244731.7	C4A	rs3129915:32332264:G:A	G	A	G	1.1465	1.27e-20	1.2320859287218e-08	0.00271442288098414	0.39261526254716905	3.92858743908552	6.651153730354719	Up	Up	Yes	Gene
ENSG00000244731.7	C4A	rs3129916:32332322:G:A	G	A	G	1.1461	1.58e-20	1.2320859287218e-08	0.00271442288098414	0.39261526254716905	3.92858743908552	6.651153730354719	Up	Up	Yes	Gene
ENSG00000244731.7	C4A	rs3129917:32332765:G:A	G	A	G	1.1459	2.5599999999999998e-20	1.2320859287218e-08	0.00271442288098414	0.39261526254716905	3.92858743908552	6.651153730354719	Up	Up	Yes	Gene
ENSG00000244731.7	C4A	rs3129919:32332791:C:T	C	T	C	1.1432	2.25e-19	1.2320859287218e-08	0.00271442288098414	0.39261526254716905	3.92858743908552	6.651153730354719	Up	Up	Yes	Gene
ENSG00000244731.7	C4A	rs3129924:32333299:C:T	C	T	C	1.1463	1.3999999999999995e-20	1.2320859287218e-08	0.00271442288098414	0.39261526254716905	3.92858743908552	6.651153730354719	Up	Up	Yes	Gene
ENSG00000244731.7	C4A	rs3129925:32333419:G:A	G	A	G	1.1466	1.19e-20	1.2320859287218e-08	0.00271442288098414	0.39261526254716905	3.92858743908552	6.651153730354719	Up	Up	Yes	Gene
ENSG00000244731.7	C4A	rs3129926:32333480:T:C	T	C	T	1.1463	1.3400000000000001e-20	3.20903337379324e-08	0.00271442288098414	0.39261526254716905	3.92858743908552	6.48314832907722	Up	Up	Yes	Gene
ENSG00000244731.7	C4A	rs2143462	G	A	G	1.1469	8.399999999999999e-21	6.14163438909843e-08	0.00271442288098414	0.39261526254716905	3.92858743908552	6.36698931551077	Up	Up	Yes	Gene
ENSG00000244731.7	C4A	rs2143461:32335347:G:A	G	A	G	1.1463	1.35e-20	1.2320859287218e-08	0.00271442288098414	0.39261526254716905	3.92858743908552	6.651153730354719	Up	Up	Yes	Gene
ENSG00000244731.7	C4A	rs3129933:32336161:G:A	G	A	G	1.1497	8.97e-21	3.29722010008197e-08	0.00271442288098414	0.39261526254716905	3.92858743908552	6.478345161680652	Up	Up	Yes	Gene
ENSG00000244731.7	C4A	rs3129935:32336205:A:G	A	G	A	1.1495	4.04e-21	1.2320859287218e-08	0.00271442288098414	0.39261526254716905	3.92858743908552	6.651153730354719	Up	Up	Yes	Gene
ENSG00000244731.7	C4A	rs3129937	C	A	C	1.1497	3.65e-21	1.2320859287218e-08	0.00271442288098414	0.39261526254716905	3.92858743908552	6.651153730354719	Up	Up	Yes	Gene
ENSG00000244731.7	C4A	rs3129939	A	G	A	1.1498	3.5799999999999994e-21	1.2320859287218e-08	0.00271442288098414	0.39261526254716905	3.92858743908552	6.651153730354719	Up	Up	Yes	Gene
ENSG00000244731.7	C4A	rs111314530:32337444:C:CCTAT	CCTAT	C	C	0.870576	7.449e-21	1.2320859287218e-08	0.00271442288098414	0.39261526254716905	3.92858743908552	6.651153730354719	Up	Up	Yes	Gene
ENSG00000244731.7	C4A	rs374583688:32337947:AGCTCTTACATTG:A	A	AGCTCTTACATTG	AGCTCTTACATTG	0.8708370000000001	2.3419999999999996e-22	5.6458370635755005e-08	0.00271442288098414	0.39261526254716905	3.92858743908552	6.38219588672159	Up	Up	Yes	Gene
ENSG00000244731.7	C4A	rs3129942:32338283:G:T	G	T	G	1.1282	6.43e-19	0.000192193367451263	0.00271442288098414	0.39261526254716905	3.92858743908552	4.71720867412571	Up	Up	Yes	Gene
ENSG00000244731.7	C4A	rs3129943	A	G	A	1.1234	2.92e-18	8.022765576164421e-05	0.00271442288098414	0.39261526254716905	3.92858743908552	4.92071066284437	Up	Up	Yes	Gene
ENSG00000244731.7	C4A	rs2050190	A	G	A	1.1048	9.27e-15	0.00537137875763493	0.00271442288098414	0.39261526254716905	3.92858743908552	3.83911532675255	Up	Up	Yes	Gene
ENSG00000244731.7	C4A	rs3117109:32340871:C:T	C	T	C	1.2229	3.5399999999999997e-28	2.31852543698644e-14	0.00271442288098414	0.39261526254716905	3.92858743908552	8.68903439704157	Up	Up	Yes	Gene
ENSG00000244731.7	C4A	rs3129945	G	A	G	1.1474	3.82e-23	0.0078491797422642	0.00271442288098414	0.39261526254716905	3.92858743908552	3.7246402564812304	Up	Up	Yes	Gene
ENSG00000244731.7	C4A	rs2894251:32343236:A:G	A	G	A	1.2009999999999998	5.3e-28	5.771688683850991e-09	0.00271442288098414	0.39261526254716905	3.92858743908552	6.781577438042411	Up	Up	Yes	Gene
ENSG00000244731.7	C4A	rs2395151:32343339:G:A	G	A	G	1.2003	6.65e-28	5.72298691759089e-09	0.00271442288098414	0.39261526254716905	3.92858743908552	6.78300716883781	Up	Up	Yes	Gene
ENSG00000244731.7	C4A	rs3117106	T	C	T	1.1648	4.82e-23	0.00134453420036811	0.00271442288098414	0.39261526254716905	3.92858743908552	4.2279900495317	Up	Up	Yes	Gene
ENSG00000244731.7	C4A	rs2894254	T	G	T	1.2126	3.63e-29	8.41302923732228e-17	0.00271442288098414	0.39261526254716905	3.92858743908552	9.451646853154653	Up	Up	Yes	Gene
ENSG00000244731.7	C4A	rs150353632:32346463:ATTTTGTG:A	A	ATTTTGTG	ATTTTGTG	0.832851	6.211000000000001e-28	6.560666848111129e-09	0.00271442288098414	0.39261526254716905	3.92858743908552	6.75975677438261	Up	Up	Yes	Gene
ENSG00000244731.7	C4A	rs200411589:32347070:AAT:A	A	AAT	AAT	0.824235	9.316e-30	3.0498876519322505e-16	0.00271442288098414	0.39261526254716905	3.92858743908552	9.28068185054742	Up	Up	Yes	Gene
ENSG00000244731.7	C4A	rs3117103:32349557:A:T	A	T	A	1.2004	7.3300000000000015e-28	5.771688683850991e-09	0.00271442288098414	0.39261526254716905	3.92858743908552	6.781577438042411	Up	Up	Yes	Gene
ENSG00000244731.7	C4A	rs3129950:32358201:G:C	G	C	G	1.2141	4.6e-29	3.0498876519322505e-16	0.00271442288098414	0.39261526254716905	3.92858743908552	9.28068185054742	Up	Up	Yes	Gene
ENSG00000244731.7	C4A	rs3117099	G	A	G	1.1452	1.57e-22	0.00120077403955603	0.00271442288098414	0.39261526254716905	3.92858743908552	4.258105096040141	Up	Up	Yes	Gene
ENSG00000244731.7	C4A	rs3117097:32358689:A:G	A	G	A	1.1773	1.46e-25	1.98506157081501e-08	0.00271442288098414	0.39261526254716905	3.92858743908552	6.56794190173176	Up	Up	Yes	Gene
ENSG00000244731.7	C4A	rs3129953:32361821:C:T	C	T	C	1.1795	2.3400000000000003e-26	1.98506157081501e-08	0.00271442288098414	0.39261526254716905	3.92858743908552	6.56794190173176	Up	Up	Yes	Gene
ENSG00000244731.7	C4A	rs1980493	T	C	T	1.1768	2.2399999999999996e-25	1.98506157081501e-08	0.00271442288098414	0.39261526254716905	3.92858743908552	6.56794190173176	Up	Up	Yes	Gene
ENSG00000244731.7	C4A	rs3129956:32368462:G:A	G	A	G	1.2119	2.95e-29	3.0498876519322505e-16	0.00271442288098414	0.39261526254716905	3.92858743908552	9.28068185054742	Up	Up	Yes	Gene
ENSG00000244731.7	C4A	rs2395158:32374595:A:G	A	G	A	1.1758	3.91e-25	2.3464088180226803e-08	0.00271442288098414	0.39261526254716905	3.92858743908552	6.53856974530067	Up	Up	Yes	Gene
ENSG00000244731.7	C4A	rs3129959:32375796:A:T	A	T	A	1.175	7.379999999999998e-25	2.3464088180226803e-08	0.00271442288098414	0.39261526254716905	3.92858743908552	6.53856974530067	Up	Up	Yes	Gene
ENSG00000244731.7	C4A	rs9268510:32378503:G:A	G	A	G	1.1748	6.7099999999999975e-25	3.0498876519322505e-16	0.00271442288098414	0.39261526254716905	3.92858743908552	9.28068185054742	Up	Up	Yes	Gene
ENSG00000244731.7	C4A	rs3129963	A	G	A	1.1608	1.48e-23	1.02292210824796e-07	0.00271442288098414	0.39261526254716905	3.92858743908552	6.27421118441282	Up	Up	Yes	Gene
ENSG00000244731.7	C4A	rs3129965:32380830:G:C	G	C	G	1.1613	1.1300000000000001e-23	1.4173701115432001e-07	0.00271442288098414	0.39261526254716905	3.92858743908552	6.214316777678549	Up	Up	Yes	Gene
ENSG00000244731.7	C4A	rs3129966:32381280:G:C	G	C	G	1.2134	8.97e-29	2.9451748211928303e-15	0.00271442288098414	0.39261526254716905	3.92858743908552	8.974311568970961	Up	Up	Yes	Gene
ENSG00000244731.7	C4A	rs3129967:32381461:C:T	C	T	C	1.099	1.34e-13	0.00023688021408137797	0.00271442288098414	0.39261526254716905	3.92858743908552	4.66724377869786	Up	Up	Yes	Gene
ENSG00000244731.7	C4A	rs3129968:32381472:T:C	T	C	T	1.0996	9.45e-14	0.00018543839625678602	0.00271442288098414	0.39261526254716905	3.92858743908552	4.7256861206084	Up	Up	Yes	Gene
ENSG00000244731.7	C4A	rs371707645:32381852:GAA:G	G	GAA	GAA	0.8603639999999999	4.365e-24	2.83033605733826e-08	0.00271442288098414	0.39261526254716905	3.92858743908552	6.505419162650501	Up	Up	Yes	Gene
ENSG00000244731.7	C4A	rs743862	T	C	T	1.0782	1.6300000000000002e-09	0.000247450271487385	0.00271442288098414	0.39261526254716905	3.92858743908552	4.6567495028435095	Up	Up	Yes	Gene
ENSG00000244731.7	C4A	rs9279642:32382363:AG:A	A	AG	AG	0.856929	4.564e-24	1.3103438266280801e-11	0.00271442288098414	0.39261526254716905	3.92858743908552	7.76242359582523	Up	Up	Yes	Gene
ENSG00000244731.7	C4A	rs3129969:32382609:C:G	C	G	C	1.1704	1.03e-24	6.37149978461385e-12	0.00271442288098414	0.39261526254716905	3.92858743908552	7.87183882424053	Up	Up	Yes	Gene
ENSG00000244731.7	C4A	rs3129970:32382638:T:C	T	C	T	1.1703	1.1100000000000002e-24	6.37149978461385e-12	0.00271442288098414	0.39261526254716905	3.92858743908552	7.87183882424053	Up	Up	Yes	Gene
ENSG00000244731.7	C4A	rs2006174:32382749:A:G	A	G	A	1.1698	1.0099999999999999e-24	5.1060238640132404e-11	0.00271442288098414	0.39261526254716905	3.92858743908552	7.552383531697309	Up	Up	Yes	Gene
ENSG00000244731.7	C4A	rs6930571:32383208:G:T	G	T	G	1.1671	3.31e-23	2.5019529710752e-12	0.00271442288098414	0.39261526254716905	3.92858743908552	8.0124507181706	Up	Up	Yes	Gene
ENSG00000244731.7	C4A	rs9268530	T	C	T	1.1733	3.24e-24	2.5019529710752e-12	0.00271442288098414	0.39261526254716905	3.92858743908552	8.0124507181706	Up	Up	Yes	Gene
ENSG00000244731.7	C4A	rs9268531:32383246:T:G	T	G	T	1.1707	2.53e-25	2.5019529710752e-12	0.00271442288098414	0.39261526254716905	3.92858743908552	8.0124507181706	Up	Up	Yes	Gene
ENSG00000244731.7	C4A	rs9268532:32383249:T:C	T	C	T	1.1675	8.540000000000002e-25	2.5019529710752e-12	0.00271442288098414	0.39261526254716905	3.92858743908552	8.0124507181706	Up	Up	Yes	Gene
ENSG00000244731.7	C4A	rs9268534:32383307:T:G	T	G	T	1.1705	5.849999999999999e-25	2.5019529710752e-12	0.00271442288098414	0.39261526254716905	3.92858743908552	8.0124507181706	Up	Up	Yes	Gene
ENSG00000244731.7	C4A	rs6908065:32383341:A:C	A	C	A	1.1704	6.079999999999999e-25	2.5019529710752e-12	0.00271442288098414	0.39261526254716905	3.92858743908552	8.0124507181706	Up	Up	Yes	Gene
ENSG00000244731.7	C4A	rs6908056:32383360:G:A	G	A	G	1.1705	5.95e-25	2.5019529710752e-12	0.00271442288098414	0.39261526254716905	3.92858743908552	8.0124507181706	Up	Up	Yes	Gene
ENSG00000244731.7	C4A	rs6930933:32383410:G:T	G	T	G	1.1707	5.04e-25	2.5019529710752e-12	0.00271442288098414	0.39261526254716905	3.92858743908552	8.0124507181706	Up	Up	Yes	Gene
ENSG00000244731.7	C4A	rs3135382	T	G	T	1.1706	5.520000000000001e-25	2.5019529710752e-12	0.00271442288098414	0.39261526254716905	3.92858743908552	8.0124507181706	Up	Up	Yes	Gene
ENSG00000244731.7	C4A	rs2001099:32383633:G:C	G	C	G	1.1713	2.14e-25	1.37481588983192e-12	0.00271442288098414	0.39261526254716905	3.92858743908552	8.10146080389174	Up	Up	Yes	Gene
ENSG00000244731.7	C4A	rs2001098:32383837:G:A	G	A	G	1.1706	5.4e-25	2.5019529710752e-12	0.00271442288098414	0.39261526254716905	3.92858743908552	8.0124507181706	Up	Up	Yes	Gene
ENSG00000244731.7	C4A	rs2001097	G	T	G	1.1706	5.4e-25	3.91336413891663e-12	0.00271442288098414	0.39261526254716905	3.92858743908552	7.94556366757614	Up	Up	Yes	Gene
ENSG00000244731.7	C4A	rs3135381:32384343:G:A	G	A	G	1.1708	4.91e-25	2.5019529710752e-12	0.00271442288098414	0.39261526254716905	3.92858743908552	8.0124507181706	Up	Up	Yes	Gene
ENSG00000244731.7	C4A	rs2227138	C	T	C	1.1846	4.1500000000000003e-26	1.04549472044193e-13	0.00271442288098414	0.39261526254716905	3.92858743908552	8.47598929737898	Up	Up	Yes	Gene
ENSG00000244731.7	C4A	rs3135380	A	C	A	1.1706	5.41e-25	7.09360551273714e-10	0.00271442288098414	0.39261526254716905	3.92858743908552	7.131752207832861	Up	Up	Yes	Gene
ENSG00000244731.7	C4A	rs3135379:32384900:T:C	T	C	T	1.1704	6.0399999999999985e-25	2.5019529710752e-12	0.00271442288098414	0.39261526254716905	3.92858743908552	8.0124507181706	Up	Up	Yes	Gene
ENSG00000244731.7	C4A	rs3135378:32385099:G:A	G	A	G	1.1701	8.34e-25	2.5019529710752e-12	0.00271442288098414	0.39261526254716905	3.92858743908552	8.0124507181706	Up	Up	Yes	Gene
ENSG00000244731.7	C4A	rs3135376	A	G	A	1.1707	5.21e-25	3.6140227545348795e-12	0.00271442288098414	0.39261526254716905	3.92858743908552	7.95747755816422	Up	Up	Yes	Gene
ENSG00000244731.7	C4A	rs3135375	G	A	G	1.1706	5.610000000000001e-25	2.5019529710752e-12	0.00271442288098414	0.39261526254716905	3.92858743908552	8.0124507181706	Up	Up	Yes	Gene
ENSG00000244731.7	C4A	rs3135374	C	A	C	1.1706	6.43e-25	2.5019529710752e-12	0.00271442288098414	0.39261526254716905	3.92858743908552	8.0124507181706	Up	Up	Yes	Gene
ENSG00000244731.7	C4A	rs3135373:32385653:A:G	A	G	A	1.1701	8.409999999999998e-25	2.5019529710752e-12	0.00271442288098414	0.39261526254716905	3.92858743908552	8.0124507181706	Up	Up	Yes	Gene
ENSG00000244731.7	C4A	rs3135372	C	A	C	1.1706	5.4e-25	2.5019529710752e-12	0.00271442288098414	0.39261526254716905	3.92858743908552	8.0124507181706	Up	Up	Yes	Gene
ENSG00000244731.7	C4A	rs2187820	C	T	C	1.1705	5.95e-25	2.5019529710752e-12	0.00271442288098414	0.39261526254716905	3.92858743908552	8.0124507181706	Up	Up	Yes	Gene
ENSG00000244731.7	C4A	rs2157336:32386061:C:T	C	T	C	1.1704	6.06e-25	2.5019529710752e-12	0.00271442288098414	0.39261526254716905	3.92858743908552	8.0124507181706	Up	Up	Yes	Gene
ENSG00000244731.7	C4A	rs2187819:32386383:A:G	A	G	A	1.1708	4.82e-25	2.5019529710752e-12	0.00271442288098414	0.39261526254716905	3.92858743908552	8.0124507181706	Up	Up	Yes	Gene
ENSG00000244731.7	C4A	rs6457570:32386495:T:C	T	C	T	1.1639	9.75e-24	2.5019529710752e-12	0.00271442288098414	0.39261526254716905	3.92858743908552	8.0124507181706	Up	Up	Yes	Gene
ENSG00000244731.7	C4A	rs6457571:32386506:T:C	T	C	T	1.1634	1.3099999999999999e-23	2.5019529710752e-12	0.00271442288098414	0.39261526254716905	3.92858743908552	8.0124507181706	Up	Up	Yes	Gene
ENSG00000244731.7	C4A	rs6457573:32386643:G:A	G	A	G	1.1711	4.21e-25	2.5019529710752e-12	0.00271442288098414	0.39261526254716905	3.92858743908552	8.0124507181706	Up	Up	Yes	Gene
ENSG00000244731.7	C4A	rs3135371:32386699:A:G	A	G	A	1.1840000000000002	2.85e-26	3.72197263380337e-14	0.00271442288098414	0.39261526254716905	3.92858743908552	8.62253324055878	Up	Up	Yes	Gene
ENSG00000244731.7	C4A	rs3135370:32386707:T:C	T	C	T	1.1704	8.409999999999998e-25	2.5019529710752e-12	0.00271442288098414	0.39261526254716905	3.92858743908552	8.0124507181706	Up	Up	Yes	Gene
ENSG00000244731.7	C4A	rs3135369:32387221:G:A	G	A	G	1.1356	4.22e-21	0.00487010509279642	0.00271442288098414	0.39261526254716905	3.92858743908552	3.86809742803594	Up	Up	Yes	Gene
ENSG00000244731.7	C4A	rs2395160:32387432:G:A	G	A	G	1.2077	8.73e-28	3.21108171127415e-16	0.00271442288098414	0.39261526254716905	3.92858743908552	9.273778547959	Up	Up	Yes	Gene
ENSG00000244731.7	C4A	rs2395161	A	C	A	1.1705	5.9e-25	2.5019529710752e-12	0.00271442288098414	0.39261526254716905	3.92858743908552	8.0124507181706	Up	Up	Yes	Gene
ENSG00000244731.7	C4A	rs2395162	G	T	G	1.1708	4.970000000000001e-25	2.5019529710752e-12	0.00271442288098414	0.39261526254716905	3.92858743908552	8.0124507181706	Up	Up	Yes	Gene
ENSG00000244731.7	C4A	rs2395164:32387860:C:T	C	T	C	1.1705	5.789999999999999e-25	7.84801388905887e-12	0.00271442288098414	0.39261526254716905	3.92858743908552	7.84035380069833	Up	Up	Yes	Gene
ENSG00000244731.7	C4A	rs2395167:32388308:C:T	C	T	C	1.1722	2.5000000000000003e-25	2.5019529710752e-12	0.00271442288098414	0.39261526254716905	3.92858743908552	8.0124507181706	Up	Up	Yes	Gene
ENSG00000244731.7	C4A	rs2213580	T	C	T	1.1706	5.570000000000001e-25	3.2142733574375498e-12	0.00271442288098414	0.39261526254716905	3.92858743908552	7.9750614450622415	Up	Up	Yes	Gene
ENSG00000244731.7	C4A	rs3135366	T	C	T	1.1711	4.82e-25	5.3863153832988e-13	0.00271442288098414	0.39261526254716905	3.92858743908552	8.238603834414691	Up	Up	Yes	Gene
ENSG00000244731.7	C4A	rs3135364:32389545:A:G	A	G	A	1.1452	1.13e-21	2.58196755175367e-10	0.00271442288098414	0.39261526254716905	3.92858743908552	7.29547891631862	Up	Up	Yes	Gene
ENSG00000244731.7	C4A	rs3135363	A	G	A	1.1161	1.45e-16	2.717006228923689e-07	0.00271442288098414	0.39261526254716905	3.92858743908552	6.09335207268049	Up	Up	Yes	Gene
ENSG00000244731.7	C4A	rs3135362:32389747:T:G	T	G	T	1.1634	3.55e-24	5.9403802640855005e-09	0.00271442288098414	0.39261526254716905	3.92858743908552	6.77668235087958	Up	Up	Yes	Gene
ENSG00000244731.7	C4A	rs2395168:32390196:T:C	T	C	T	1.1682	7.319999999999999e-25	1.78017892063094e-11	0.00271442288098414	0.39261526254716905	3.92858743908552	7.715585124286361	Up	Up	Yes	Gene
ENSG00000244731.7	C4A	rs2894255:32390332:C:T	C	T	C	1.1821	1.8100000000000003e-26	1.4713680095769e-13	0.00271442288098414	0.39261526254716905	3.92858743908552	8.42647665389948	Up	Up	Yes	Gene
ENSG00000244731.7	C4A	rs3135358:32390748:C:T	C	T	C	1.1701	2.45e-25	1.78017892063094e-11	0.00271442288098414	0.39261526254716905	3.92858743908552	7.715585124286361	Up	Up	Yes	Gene
ENSG00000244731.7	C4A	6:32391192:T:C	T	C	T	1.172	1.84e-26	4.65427142817648e-09	0.00271442288098414	0.39261526254716905	3.92858743908552	6.81815731559796	Up	Up	Yes	Gene
ENSG00000244731.7	C4A	rs9279646:32391309:TAA:T	T	TAA	TAA	0.8533379999999999	8.649e-26	1.78017892063094e-11	0.00271442288098414	0.39261526254716905	3.92858743908552	7.715585124286361	Up	Up	Yes	Gene
ENSG00000244731.7	C4A	rs3135356:32391516:G:A	G	A	G	1.17	2.55e-25	2.44189915132268e-10	0.00271442288098414	0.39261526254716905	3.92858743908552	7.304384286927941	Up	Up	Yes	Gene
ENSG00000244731.7	C4A	rs149900446:32392268:A:AT	A	AT	A	1.14866	6.274e-21	1.79318688080474e-10	0.00271442288098414	0.39261526254716905	3.92858743908552	7.35376454178656	Up	Up	Yes	Gene
ENSG00000244731.7	C4A	rs2157334:32392543:T:C	T	C	T	1.1656	1.1e-24	4.65427142817648e-09	0.00271442288098414	0.39261526254716905	3.92858743908552	6.81815731559796	Up	Up	Yes	Gene
ENSG00000244731.7	C4A	rs2157333:32392591:T:C	T	C	T	1.1192	1.17e-19	0.00011606609701798899	0.00271442288098414	0.39261526254716905	3.92858743908552	4.8355312187576605	Up	Up	Yes	Gene
ENSG00000244731.7	C4A	rs3135353	C	T	C	1.1827	7.099999999999997e-26	1.04549472044193e-13	0.00271442288098414	0.39261526254716905	3.92858743908552	8.47598929737898	Up	Up	Yes	Gene
ENSG00000244731.7	C4A	rs3135351	C	A	C	1.17	2.62e-25	1.78017892063094e-11	0.00271442288098414	0.39261526254716905	3.92858743908552	7.715585124286361	Up	Up	Yes	Gene
ENSG00000244731.7	C4A	rs3129841:32393959:T:C	T	C	T	1.1692	4.76e-25	2.4941226617695097e-12	0.00271442288098414	0.39261526254716905	3.92858743908552	8.01292859392996	Up	Up	Yes	Gene
ENSG00000244731.7	C4A	rs3135349:32394027:A:G	A	G	A	1.1705	4.58e-25	4.509695674784962e-09	0.00271442288098414	0.39261526254716905	3.92858743908552	6.82350042585068	Up	Up	Yes	Gene
ENSG00000244731.7	C4A	rs3129842:32394060:T:C	T	C	T	1.1657	1.08e-24	4.509695674784962e-09	0.00271442288098414	0.39261526254716905	3.92858743908552	6.82350042585068	Up	Up	Yes	Gene
ENSG00000244731.7	C4A	rs2395170:32394313:A:C	A	C	A	1.1653	6.9999999999999995e-25	4.509695674784962e-09	0.00271442288098414	0.39261526254716905	3.92858743908552	6.82350042585068	Up	Up	Yes	Gene
ENSG00000244731.7	C4A	rs2395171	C	T	C	1.166	1.0099999999999999e-24	4.77444137252234e-09	0.00271442288098414	0.39261526254716905	3.92858743908552	6.81381061503224	Up	Up	Yes	Gene
ENSG00000244731.7	C4A	rs3135345:32394585:C:T	C	T	C	1.1699	3.67e-25	1.78017892063094e-11	0.00271442288098414	0.39261526254716905	3.92858743908552	7.715585124286361	Up	Up	Yes	Gene
ENSG00000244731.7	C4A	rs763035:32394845:G:A	G	A	G	1.1745	5.42e-26	1.78017892063094e-11	0.00271442288098414	0.39261526254716905	3.92858743908552	7.715585124286361	Up	Up	Yes	Gene
ENSG00000244731.7	C4A	rs732162:32394913:G:A	G	A	G	1.119	1.37e-19	0.00133534800348406	0.00271442288098414	0.39261526254716905	3.92858743908552	4.22980413565768	Up	Up	Yes	Gene
ENSG00000244731.7	C4A	rs1894552:32395465:T:G	T	G	T	1.1667	4.3899999999999995e-25	2.8163377217701e-09	0.00271442288098414	0.39261526254716905	3.92858743908552	6.90326623112787	Up	Up	Yes	Gene
ENSG00000244731.7	C4A	rs2105903:32395656:A:T	A	T	A	1.1663	4.77e-25	4.32458908398391e-10	0.00271442288098414	0.39261526254716905	3.92858743908552	7.2121907307630995	Up	Up	Yes	Gene
ENSG00000244731.7	C4A	rs2105902:32395698:A:T	A	T	A	1.1821	1.15e-25	1.04549472044193e-13	0.00271442288098414	0.39261526254716905	3.92858743908552	8.47598929737898	Up	Up	Yes	Gene
ENSG00000244731.7	C4A	rs3129843	A	G	A	1.2135	1.38e-28	3.21108171127415e-16	0.00271442288098414	0.39261526254716905	3.92858743908552	9.273778547959	Up	Up	Yes	Gene
ENSG00000244731.7	C4A	rs3129844:32395835:A:G	A	G	A	1.0828	4.2999999999999996e-10	0.00185937501884184	0.00271442288098414	0.39261526254716905	3.92858743908552	4.14058824616009	Up	Up	Yes	Gene
ENSG00000244731.7	C4A	rs3129845:32396277:A:G	A	G	A	1.0823	4.2500000000000003e-10	0.008649362564988309	0.00271442288098414	0.39261526254716905	3.92858743908552	3.69462133153636	Up	Up	Yes	Gene
ENSG00000244731.7	C4A	rs3135343:32396313:C:T	C	T	C	1.0823	4.2500000000000003e-10	0.008649362564988309	0.00271442288098414	0.39261526254716905	3.92858743908552	3.69462133153636	Up	Up	Yes	Gene
ENSG00000244731.7	C4A	rs3129846	A	G	A	1.0817	5.96e-10	0.008649362564988309	0.00271442288098414	0.39261526254716905	3.92858743908552	3.69462133153636	Up	Up	Yes	Gene
ENSG00000244731.7	C4A	rs3129847:32396506:A:G	A	G	A	1.083	3.8199999999999997e-10	0.0021607663088788107	0.00271442288098414	0.39261526254716905	3.92858743908552	4.09930551369367	Up	Up	Yes	Gene
ENSG00000244731.7	C4A	rs3135342	G	T	G	1.0823	5.37e-10	0.0021607663088788107	0.00271442288098414	0.39261526254716905	3.92858743908552	4.09930551369367	Up	Up	Yes	Gene
ENSG00000244731.7	C4A	rs3129848	G	A	G	1.0827	4.53e-10	0.00239855410443395	0.00271442288098414	0.39261526254716905	3.92858743908552	4.07033923969062	Up	Up	Yes	Gene
ENSG00000244731.7	C4A	rs3129851:32397712:A:C	A	C	A	1.0945	3.04e-12	0.027719869181907	0.00271442288098414	0.39261526254716905	3.92858743908552	3.3073950234228504	Up	Up	Yes	Gene
ENSG00000244731.7	C4A	rs3129853:32398648:G:A	G	A	G	1.0824	5.03e-10	0.00232530040690391	0.00271442288098414	0.39261526254716905	3.92858743908552	4.0789312364364205	Up	Up	Yes	Gene
ENSG00000244731.7	C4A	rs3129855:32398841:A:G	A	G	A	1.2137	8.909999999999998e-29	3.0498876519322505e-16	0.00271442288098414	0.39261526254716905	3.92858743908552	9.28068185054742	Up	Up	Yes	Gene
ENSG00000244731.7	C4A	rs3135340:32398872:T:G	T	G	T	1.0813	7.000000000000001e-10	0.00259121407937239	0.00271442288098414	0.39261526254716905	3.92858743908552	4.0487802583446095	Up	Up	Yes	Gene
ENSG00000244731.7	C4A	rs4988822:32398975:C:T	C	T	C	1.079	1.49e-09	0.00259121407937239	0.00271442288098414	0.39261526254716905	3.92858743908552	4.0487802583446095	Up	Up	Yes	Gene
ENSG00000244731.7	C4A	rs4988821	A	G	A	1.0823	5.269999999999999e-10	0.00259121407937239	0.00271442288098414	0.39261526254716905	3.92858743908552	4.0487802583446095	Up	Up	Yes	Gene
ENSG00000244731.7	C4A	rs4988820:32399158:C:T	C	T	C	1.0977	1.16e-12	0.00259121407937239	0.00271442288098414	0.39261526254716905	3.92858743908552	4.0487802583446095	Up	Up	Yes	Gene
ENSG00000244731.7	C4A	rs3129856:32399337:T:C	T	C	T	1.2137	8.909999999999998e-29	3.0498876519322505e-16	0.00271442288098414	0.39261526254716905	3.92858743908552	9.28068185054742	Up	Up	Yes	Gene
ENSG00000244731.7	C4A	rs3129857:32399785:A:G	A	G	A	1.0812	8.359999999999999e-10	0.0371842970128815	0.00271442288098414	0.39261526254716905	3.92858743908552	3.19983389744775	Up	Up	Yes	Gene
ENSG00000244731.7	C4A	rs2395172	T	C	T	1.0833	3.6799999999999997e-10	0.00239855410443395	0.00271442288098414	0.39261526254716905	3.92858743908552	4.07033923969062	Up	Up	Yes	Gene
ENSG00000244731.7	C4A	rs3129858	G	A	G	1.0824	5.170000000000001e-10	0.0021607663088788107	0.00271442288098414	0.39261526254716905	3.92858743908552	4.09930551369367	Up	Up	Yes	Gene
ENSG00000244731.7	C4A	rs3129859:32400939:G:C	G	C	G	1.0823	4.22e-10	0.00477609903262004	0.00271442288098414	0.39261526254716905	3.92858743908552	3.87384352051442	Up	Up	Yes	Gene
ENSG00000244731.7	C4A	rs3129861:32401532:T:A	T	A	T	1.1833	1.2399999999999995e-26	1.2289059286163699e-13	0.00271442288098414	0.39261526254716905	3.92858743908552	8.45225956772396	Up	Up	Yes	Gene
ENSG00000244731.7	C4A	rs9281806:32403240:G:GT	G	GT	G	1.0885	4.942e-11	0.0021607663088788107	0.00271442288098414	0.39261526254716905	3.92858743908552	4.09930551369367	Up	Up	Yes	Gene
ENSG00000244731.7	C4A	rs983561:32403655:T:G	T	G	T	1.0834	3.21e-10	0.0021607663088788107	0.00271442288098414	0.39261526254716905	3.92858743908552	4.09930551369367	Up	Up	Yes	Gene
ENSG00000244731.7	C4A	rs3135398:32403934:C:T	C	T	C	1.0834	3.21e-10	0.0021607663088788107	0.00271442288098414	0.39261526254716905	3.92858743908552	4.09930551369367	Up	Up	Yes	Gene
ENSG00000244731.7	C4A	rs3129864:32404043:A:G	A	G	A	1.0834	3.21e-10	0.0021607663088788107	0.00271442288098414	0.39261526254716905	3.92858743908552	4.09930551369367	Up	Up	Yes	Gene
ENSG00000244731.7	C4A	rs5000563:32404135:A:G	A	G	A	1.0835	3.07e-10	0.0021607663088788107	0.00271442288098414	0.39261526254716905	3.92858743908552	4.09930551369367	Up	Up	Yes	Gene
ENSG00000244731.7	C4A	rs3135396:32404213:C:T	C	T	C	1.0833	3.32e-10	0.0021607663088788107	0.00271442288098414	0.39261526254716905	3.92858743908552	4.09930551369367	Up	Up	Yes	Gene
ENSG00000244731.7	C4A	rs2395174	T	G	T	1.0831	3.71e-10	0.0021607663088788107	0.00271442288098414	0.39261526254716905	3.92858743908552	4.09930551369367	Up	Up	Yes	Gene
ENSG00000244731.7	C4A	rs2395176:32405062:G:T	G	T	G	1.083	3.94e-10	0.0021607663088788107	0.00271442288098414	0.39261526254716905	3.92858743908552	4.09930551369367	Up	Up	Yes	Gene
ENSG00000244731.7	C4A	rs2395177:32405076:G:C	G	C	G	1.0834	3.29e-10	0.0021607663088788107	0.00271442288098414	0.39261526254716905	3.92858743908552	4.09930551369367	Up	Up	Yes	Gene
ENSG00000244731.7	C4A	rs3129870:32406100:C:T	C	T	C	1.0981	1.12e-12	0.0021607663088788107	0.00271442288098414	0.39261526254716905	3.92858743908552	4.09930551369367	Up	Up	Yes	Gene
ENSG00000244731.7	C4A	rs9268632:32406412:C:G	C	G	C	1.0825	5e-10	0.00229053255943386	0.00271442288098414	0.39261526254716905	3.92858743908552	4.08312055637343	Up	Up	Yes	Gene
ENSG00000244731.7	C4A	rs9268636:32406611:C:A	C	A	C	1.1655	1.04e-24	2.8163377217701e-09	0.00271442288098414	0.39261526254716905	3.92858743908552	6.90326623112787	Up	Up	Yes	Gene
ENSG00000244731.7	C4A	rs9268641:32406887:C:T	C	T	C	1.0827	5e-10	0.0021607663088788107	0.00271442288098414	0.39261526254716905	3.92858743908552	4.09930551369367	Up	Up	Yes	Gene
ENSG00000244731.7	C4A	rs3129872:32407153:A:T	A	T	A	1.0824	5.08e-10	0.00229053255943386	0.00271442288098414	0.39261526254716905	3.92858743908552	4.08312055637343	Up	Up	Yes	Gene
ENSG00000244731.7	C4A	rs2395179:32407302:A:G	A	G	A	1.0824	4.4299999999999997e-10	0.008649362564988309	0.00271442288098414	0.39261526254716905	3.92858743908552	3.69462133153636	Up	Up	Yes	Gene
ENSG00000244731.7	C4A	rs2395180	T	G	T	1.0824	4.4299999999999997e-10	0.00842877218942702	0.00271442288098414	0.39261526254716905	3.92858743908552	3.70260816810433	Up	Up	Yes	Gene
ENSG00000244731.7	C4A	rs2395181:32407404:G:C	G	C	G	1.083	3.29e-10	0.008649362564988309	0.00271442288098414	0.39261526254716905	3.92858743908552	3.69462133153636	Up	Up	Yes	Gene
ENSG00000244731.7	C4A	rs3129873:32407433:G:C	G	C	G	1.0831	3.65e-10	0.0021607663088788107	0.00271442288098414	0.39261526254716905	3.92858743908552	4.09930551369367	Up	Up	Yes	Gene
ENSG00000244731.7	C4A	rs3129874:32407440:T:C	T	C	T	1.0831	3.8899999999999995e-10	0.0021607663088788107	0.00271442288098414	0.39261526254716905	3.92858743908552	4.09930551369367	Up	Up	Yes	Gene
ENSG00000244731.7	C4A	rs3129875:32407468:T:C	T	C	T	1.0831	3.15e-10	0.008649362564988309	0.00271442288098414	0.39261526254716905	3.92858743908552	3.69462133153636	Up	Up	Yes	Gene
ENSG00000244731.7	C4A	rs3129876	G	A	G	1.0836	2.98e-10	0.0165835121575555	0.00271442288098414	0.39261526254716905	3.92858743908552	3.4848410491229	Up	Up	Yes	Gene
ENSG00000244731.7	C4A	rs3135394:32408497:A:G	A	G	A	1.2126	1.14e-28	3.0498876519322505e-16	0.00271442288098414	0.39261526254716905	3.92858743908552	9.28068185054742	Up	Up	Yes	Gene
ENSG00000244731.7	C4A	rs3129877:32408597:G:A	G	A	G	1.0831	3.9e-10	0.0145515199444496	0.00271442288098414	0.39261526254716905	3.92858743908552	3.5282623132096	Up	Up	Yes	Gene
ENSG00000244731.7	C4A	rs3129878	A	C	A	1.0758	4.09e-09	0.025853901885545	0.00271442288098414	0.39261526254716905	3.92858743908552	3.3323389028862405	Up	Up	Yes	Gene
ENSG00000244731.7	C4A	rs3135393	A	G	A	1.1661	5.429999999999999e-25	8.54695535043283e-08	0.00271442288098414	0.39261526254716905	3.92858743908552	6.307177083808591	Up	Up	Yes	Gene
ENSG00000244731.7	C4A	rs3129879:32408907:G:A	G	A	G	1.075	1.6799999999999998e-08	0.0055813995974472	0.00271442288098414	0.39261526254716905	3.92858743908552	3.82770414809298	Up	Up	Yes	Gene
ENSG00000244731.7	C4A	rs6925852:32409060:G:A	G	A	G	1.1658	2.65e-23	2.8163377217701e-09	0.00271442288098414	0.39261526254716905	3.92858743908552	6.90326623112787	Up	Up	Yes	Gene
ENSG00000244731.7	C4A	rs3129881	C	T	C	1.0808	1.55e-09	0.00412754339998105	0.00271442288098414	0.39261526254716905	3.92858743908552	3.91660485130842	Up	Up	Yes	Gene
ENSG00000244731.7	C4A	rs3129884:32410210:T:C	T	C	T	1.1626	3.45e-24	2.56500497708667e-05	0.00271442288098414	0.39261526254716905	3.92858743908552	5.176231286609941	Up	Up	Yes	Gene
ENSG00000244731.7	C4A	rs3129885:32410215:T:C	T	C	T	1.1626	3.45e-24	1.0916226513386e-06	0.00271442288098414	0.39261526254716905	3.92858743908552	5.8272330577347695	Up	Up	Yes	Gene
ENSG00000244731.7	C4A	rs3129887	G	A	G	1.1667	4.71e-25	2.8163377217701e-09	0.00271442288098414	0.39261526254716905	3.92858743908552	6.90326623112787	Up	Up	Yes	Gene
ENSG00000244731.7	C4A	rs9268659:32410941:T:C	T	C	C	0.92524	2.43e-11	0.0266145909464416	0.00271442288098414	0.39261526254716905	3.92858743908552	3.32204161644238	Up	Up	Yes	Gene
ENSG00000244731.7	C4A	rs8084	A	C	C	0.9252	2.3700000000000003e-11	0.0266145909464416	0.00271442288098414	0.39261526254716905	3.92858743908552	3.32204161644238	Up	Up	Yes	Gene
ENSG00000244731.7	C4A	rs2239806	C	T	C	1.1628	2.65e-24	1.0916226513386e-06	0.00271442288098414	0.39261526254716905	3.92858743908552	5.8272330577347695	Up	Up	Yes	Gene
ENSG00000244731.7	C4A	rs2239805	T	G	T	1.1664	1.13e-24	2.8163377217701e-09	0.00271442288098414	0.39261526254716905	3.92858743908552	6.90326623112787	Up	Up	Yes	Gene
ENSG00000244731.7	C4A	rs7192	T	G	G	0.9235399999999999	1.05e-11	0.0302613051169124	0.00271442288098414	0.39261526254716905	3.92858743908552	3.27571853752211	Up	Up	Yes	Gene
ENSG00000244731.7	C4A	rs4935354:32412398:C:T	C	T	T	0.9239	1.32e-11	0.0304424659413282	0.00271442288098414	0.39261526254716905	3.92858743908552	3.27353697786822	Up	Up	Yes	Gene
ENSG00000244731.7	C4A	rs7194	G	A	A	0.92358	1.0800000000000001e-11	0.0304424659413282	0.00271442288098414	0.39261526254716905	3.92858743908552	3.27353697786822	Up	Up	Yes	Gene
ENSG00000244731.7	C4A	rs7195	A	G	G	0.92381	1.25e-11	0.0304424659413282	0.00271442288098414	0.39261526254716905	3.92858743908552	3.27353697786822	Up	Up	Yes	Gene
ENSG00000244731.7	C4A	rs1131541:32412566:T:A	T	A	T	1.1638	5.48e-24	1.0916226513386e-06	0.00271442288098414	0.39261526254716905	3.92858743908552	5.8272330577347695	Up	Up	Yes	Gene
ENSG00000244731.7	C4A	GA023611	G	A	G	1.1578	1.6100000000000002e-23	1.0916226513386e-06	0.00271442288098414	0.39261526254716905	3.92858743908552	5.8272330577347695	Up	Up	Yes	Gene
ENSG00000244731.7	C4A	rs2213586	A	G	G	0.9235200000000001	1.0400000000000001e-11	0.0304424659413282	0.00271442288098414	0.39261526254716905	3.92858743908552	3.27353697786822	Up	Up	Yes	Gene
ENSG00000244731.7	C4A	rs2213585	G	A	A	0.92365	1.13e-11	0.0304424659413282	0.00271442288098414	0.39261526254716905	3.92858743908552	3.27353697786822	Up	Up	Yes	Gene
ENSG00000244731.7	C4A	rs2213584:32413259:A:G	A	G	G	0.9232299999999999	8.619999999999997e-12	0.0304424659413282	0.00271442288098414	0.39261526254716905	3.92858743908552	3.27353697786822	Up	Up	Yes	Gene
ENSG00000244731.7	C4A	rs2227139	G	A	A	0.9240200000000001	1.16e-11	0.0323479628520331	0.00271442288098414	0.39261526254716905	3.92858743908552	3.2514040339618497	Up	Up	Yes	Gene
ENSG00000244731.7	C4A	rs3129890	T	C	T	1.1347	5.41e-21	0.000768821426607712	0.00271442288098414	0.39261526254716905	3.92858743908552	4.3744256021761	Up	Up	Yes	Gene
ENSG00000244731.7	C4A	rs9268670:32414287:T:C	T	C	C	0.92886	1.94e-10	0.0239126084692583	0.00271442288098414	0.39261526254716905	3.92858743908552	3.35973931060142	Up	Up	Yes	Gene
ENSG00000244731.7	C4A	rs9268671:32414290:A:G	A	G	G	0.9279999999999999	3.48e-10	0.0108574494022472	0.00271442288098414	0.39261526254716905	3.92858743908552	3.62328423824403	Up	Up	Yes	Gene
ENSG00000244731.7	C4A	rs7383481:32414435:C:T	C	T	C	1.2147	4.9700000000000007e-29	3.0498876519322505e-16	0.00271442288098414	0.39261526254716905	3.92858743908552	9.28068185054742	Up	Up	Yes	Gene
ENSG00000244731.7	C4A	rs3129891	G	A	G	1.1373	2.85e-20	6.23905627358891e-06	0.00271442288098414	0.39261526254716905	3.92858743908552	5.47652906427047	Up	Up	Yes	Gene
ENSG00000244731.7	C4A	rs3135386:32415426:A:G	A	G	A	1.1498	9.69e-22	3.09059377202226e-06	0.00271442288098414	0.39261526254716905	3.92858743908552	5.620128900074558	Up	Up	Yes	Gene
ENSG00000244731.7	C4A	rs9268686:32415522:C:T	C	T	T	0.9280299999999999	1.17e-10	0.0186837699338321	0.00271442288098414	0.39261526254716905	3.92858743908552	3.4446412347176896	Up	Up	Yes	Gene
ENSG00000244731.7	C4A	rs3039353:32415777:CAT:C	CAT	C	CAT	1.15616	1.653e-22	1.58685423843788e-08	0.00271442288098414	0.39261526254716905	3.92858743908552	6.6071726727237685	Up	Up	Yes	Gene
ENSG00000244731.7	C4A	rs2395183:32415788:T:C	T	C	T	1.1562	1.62e-22	1.7746883460016598e-08	0.00271442288098414	0.39261526254716905	3.92858743908552	6.58755821888991	Up	Up	Yes	Gene
ENSG00000244731.7	C4A	rs7762077:32416467:G:A	G	A	G	1.1505	8.25e-22	3.09059377202226e-06	0.00271442288098414	0.39261526254716905	3.92858743908552	5.620128900074558	Up	Up	Yes	Gene
ENSG00000244731.7	C4A	6:32416983:G:T	G	T	G	1.2138	1.38e-29	3.0498876519322505e-16	0.00271442288098414	0.39261526254716905	3.92858743908552	9.28068185054742	Up	Up	Yes	Gene
ENSG00000244731.7	C4A	rs6937696:32418018:C:T	C	T	T	0.93153	2.0499999999999997e-09	0.00763184354892347	0.00271442288098414	0.39261526254716905	3.92858743908552	3.73320894557116	Up	Up	Yes	Gene
ENSG00000244731.7	C4A	rs6937545	A	C	C	0.93153	2.0499999999999997e-09	0.00763184354892347	0.00271442288098414	0.39261526254716905	3.92858743908552	3.73320894557116	Up	Up	Yes	Gene
ENSG00000244731.7	C4A	6:32418355:A:AC	A	AC	AC	0.9321139999999999	2.87e-09	0.00763184354892347	0.00271442288098414	0.39261526254716905	3.92858743908552	3.73320894557116	Up	Up	Yes	Gene
ENSG00000244731.7	C4A	rs9268765:32418579:A:C	A	C	C	0.9276200000000001	9.13e-11	0.0221167570961168	0.00271442288098414	0.39261526254716905	3.92858743908552	3.38694076917791	Up	Up	Yes	Gene
ENSG00000244731.7	C4A	rs9268766:32418710:C:A	C	A	A	0.93205	2.7300000000000003e-09	0.00763184354892347	0.00271442288098414	0.39261526254716905	3.92858743908552	3.73320894557116	Up	Up	Yes	Gene
ENSG00000244731.7	C4A	rs3129893:32420138:C:A	C	A	C	1.1565	8.240000000000002e-23	1.7746883460016598e-08	0.00271442288098414	0.39261526254716905	3.92858743908552	6.58755821888991	Up	Up	Yes	Gene
ENSG00000244731.7	C4A	rs7754768	C	T	T	0.93116	9.120000000000001e-10	0.0193914465292142	0.00271442288098414	0.39261526254716905	3.92858743908552	3.43202805618272	Up	Up	Yes	Gene
ENSG00000244731.7	C4A	rs7775108:32420238:T:C	T	C	C	0.93074	5.97e-10	0.0269871336586107	0.00271442288098414	0.39261526254716905	3.92858743908552	3.31704247267995	Up	Up	Yes	Gene
ENSG00000244731.7	C4A	rs3129894:32420286:G:A	G	A	G	1.1567	1.1599999999999998e-22	1.7746883460016598e-08	0.00271442288098414	0.39261526254716905	3.92858743908552	6.58755821888991	Up	Up	Yes	Gene
ENSG00000244731.7	C4A	rs9268783:32420715:T:C	T	C	C	0.9322799999999999	1.46e-09	0.0193914465292142	0.00271442288098414	0.39261526254716905	3.92858743908552	3.43202805618272	Up	Up	Yes	Gene
ENSG00000244731.7	C4A	rs3129896:32421272:G:A	G	A	G	1.1566	8.98e-23	1.7746883460016598e-08	0.00271442288098414	0.39261526254716905	3.92858743908552	6.58755821888991	Up	Up	Yes	Gene
ENSG00000244731.7	C4A	6:32421329:T:G	T	G	G	0.9346	3.3500000000000002e-09	0.0193914465292142	0.00271442288098414	0.39261526254716905	3.92858743908552	3.43202805618272	Up	Up	Yes	Gene
ENSG00000244731.7	C4A	rs3129897:32421469:G:A	G	A	G	1.179	6.6400000000000005e-25	1.18808353189178e-13	0.00271442288098414	0.39261526254716905	3.92858743908552	8.45754962011453	Up	Up	Yes	Gene
ENSG00000244731.7	C4A	rs2097442:32422191:G:A	G	A	G	1.0766	2.8999999999999998e-08	0.00157223857421631	0.00271442288098414	0.39261526254716905	3.92858743908552	4.18609453076722	Up	Up	Yes	Gene
ENSG00000244731.7	C4A	rs9268805:32423399:A:G	A	G	A	1.0739	2.15e-09	0.0159133592663958	0.00271442288098414	0.39261526254716905	3.92858743908552	3.49858882095696	Up	Up	Yes	Gene
ENSG00000244731.7	C4A	6:32423528:TC:T	T	TC	TC	0.865109	1.174e-22	3.4618354601512096e-08	0.00271442288098414	0.39261526254716905	3.92858743908552	6.46969764383786	Up	Up	Yes	Gene
ENSG00000244731.7	C4A	rs9268812:32424568:A:G	A	G	G	0.93142	1.52e-09	0.008166290236288041	0.00271442288098414	0.39261526254716905	3.92858743908552	3.71252101508769	Up	Up	Yes	Gene
ENSG00000244731.7	C4A	rs9268813:32424594:T:C	T	C	T	1.2096	6.43e-28	3.0498876519322505e-16	0.00271442288098414	0.39261526254716905	3.92858743908552	9.28068185054742	Up	Up	Yes	Gene
ENSG00000244731.7	C4A	rs9268815:32424677:A:T	A	T	T	0.92837	9.709999999999999e-11	0.0197101451235725	0.00271442288098414	0.39261526254716905	3.92858743908552	3.42651218244735	Up	Up	Yes	Gene
ENSG00000244731.7	C4A	rs7763262	T	C	C	0.9320299999999999	1.8100000000000002e-09	0.008166290236288041	0.00271442288098414	0.39261526254716905	3.92858743908552	3.71252101508769	Up	Up	Yes	Gene
ENSG00000244731.7	C4A	rs7763411:32424992:C:T	C	T	C	1.2097	4.59e-28	3.0498876519322505e-16	0.00271442288098414	0.39261526254716905	3.92858743908552	9.28068185054742	Up	Up	Yes	Gene
ENSG00000244731.7	C4A	rs7743415:32425135:C:T	C	T	T	0.9379799999999999	1.98e-08	0.0197101451235725	0.00271442288098414	0.39261526254716905	3.92858743908552	3.42651218244735	Up	Up	Yes	Gene
ENSG00000244731.7	C4A	rs7744304:32425487:G:T	G	T	T	0.9324	2.38e-09	0.00800087937770493	0.00271442288098414	0.39261526254716905	3.92858743908552	3.7187981406838704	Up	Up	Yes	Gene
ENSG00000244731.7	C4A	rs4601112:32426271:T:C	T	C	T	1.1542	2.03e-22	3.4618354601512096e-08	0.00271442288098414	0.39261526254716905	3.92858743908552	6.46969764383786	Up	Up	Yes	Gene
ENSG00000244731.7	C4A	rs7769693:32426458:T:G	T	G	G	0.92806	6.509999999999999e-11	0.0190066805210036	0.00271442288098414	0.39261526254716905	3.92858743908552	3.43880308403285	Up	Up	Yes	Gene
ENSG00000244731.7	C4A	rs1548306:32427179:A:T	A	T	T	0.93627	1.27e-08	0.00216423079375316	0.00271442288098414	0.39261526254716905	3.92858743908552	4.098858567073701	Up	Up	Yes	Gene
ENSG00000244731.7	C4A	rs9268832	T	C	C	0.9282	6.23e-11	0.0013126593613361401	0.00271442288098414	0.39261526254716905	3.92858743908552	4.23448460209892	Up	Up	Yes	Gene
ENSG00000244731.7	C4A	rs9268840:32428804:C:T	C	T	C	1.1374	1.8399999999999998e-22	6.175149909916701e-05	0.00271442288098414	0.39261526254716905	3.92858743908552	4.98025827803595	Up	Up	Yes	Gene
ENSG00000244731.7	C4A	rs6940063:32428862:T:C	T	C	T	1.1607	1.0099999999999999e-23	6.82892189474238e-12	0.00271442288098414	0.39261526254716905	3.92858743908552	7.8613828861388315	Up	Up	Yes	Gene
ENSG00000244731.7	C4A	rs6940440:32429087:A:C	A	C	A	1.1384	8.56e-23	0.000121421508737798	0.00271442288098414	0.39261526254716905	3.92858743908552	4.82507803877451	Up	Up	Yes	Gene
ENSG00000244731.7	C4A	rs9268845:32429204:C:T	C	T	C	1.1346	2.5000000000000002e-21	6.24730956100329e-06	0.00271442288098414	0.39261526254716905	3.92858743908552	5.47624791771891	Up	Up	Yes	Gene
ENSG00000244731.7	C4A	rs9268850:32429477:G:A	G	A	G	1.1378	1.23e-22	6.74201265990217e-05	0.00271442288098414	0.39261526254716905	3.92858743908552	4.96038482574553	Up	Up	Yes	Gene
ENSG00000244731.7	C4A	rs9268854:32429672:A:G	A	G	A	1.1384	1.11e-22	6.74201265990217e-05	0.00271442288098414	0.39261526254716905	3.92858743908552	4.96038482574553	Up	Up	Yes	Gene
ENSG00000244731.7	C4A	rs9268855:32429675:G:A	G	A	G	1.1385	1.02e-22	6.74201265990217e-05	0.00271442288098414	0.39261526254716905	3.92858743908552	4.96038482574553	Up	Up	Yes	Gene
ENSG00000244731.7	C4A	rs9268856:32429719:C:A	C	A	C	1.1378	1.49e-22	0.00018395302987403705	0.00271442288098414	0.39261526254716905	3.92858743908552	4.72760887710543	Up	Up	Yes	Gene
ENSG00000244731.7	C4A	rs9268857:32429739:A:G	A	G	A	1.1378	1.43e-22	6.74201265990217e-05	0.00271442288098414	0.39261526254716905	3.92858743908552	4.96038482574553	Up	Up	Yes	Gene
ENSG00000244731.7	C4A	rs9268861:32429894:C:A	C	A	C	1.1528	2.7500000000000003e-24	1.18465605026467e-05	0.00271442288098414	0.39261526254716905	3.92858743908552	5.342380592497981	Up	Up	Yes	Gene
ENSG00000244731.7	C4A	rs9268862	A	C	A	1.1382	9.599999999999999e-23	0.000102235524212215	0.00271442288098414	0.39261526254716905	3.92858743908552	4.864831790176232	Up	Up	Yes	Gene
ENSG00000244731.7	C4A	rs4428528:32430362:C:G	C	G	C	1.1388	6.72e-23	0.000125357573086731	0.00271442288098414	0.39261526254716905	3.92858743908552	4.81767491758177	Up	Up	Yes	Gene
ENSG00000244731.7	C4A	rs4434496:32430508:C:T	C	T	C	1.1387	7.009999999999998e-23	0.000102235524212215	0.00271442288098414	0.39261526254716905	3.92858743908552	4.864831790176232	Up	Up	Yes	Gene
ENSG00000244731.7	C4A	rs4280993:32430604:C:A	C	A	C	1.1387	7.09e-23	0.000102235524212215	0.00271442288098414	0.39261526254716905	3.92858743908552	4.864831790176232	Up	Up	Yes	Gene
ENSG00000244731.7	C4A	rs7766843:32430729:C:T	C	T	C	1.1395	4.06e-23	0.000102235524212215	0.00271442288098414	0.39261526254716905	3.92858743908552	4.864831790176232	Up	Up	Yes	Gene
ENSG00000244731.7	C4A	rs7766854:32430752:C:T	C	T	C	1.1395	4.15e-23	0.000102235524212215	0.00271442288098414	0.39261526254716905	3.92858743908552	4.864831790176232	Up	Up	Yes	Gene
ENSG00000244731.7	C4A	rs7747010:32430800:A:G	A	G	A	1.1392	5.78e-23	0.000102235524212215	0.00271442288098414	0.39261526254716905	3.92858743908552	4.864831790176232	Up	Up	Yes	Gene
ENSG00000244731.7	C4A	rs7747025:32430814:A:G	A	G	A	1.1392	5.78e-23	0.000102235524212215	0.00271442288098414	0.39261526254716905	3.92858743908552	4.864831790176232	Up	Up	Yes	Gene
ENSG00000244731.7	C4A	rs7746751:32430867:G:A	G	A	G	1.1389	6.31e-23	0.000102235524212215	0.00271442288098414	0.39261526254716905	3.92858743908552	4.864831790176232	Up	Up	Yes	Gene
ENSG00000244731.7	C4A	rs7746922:32430975:C:A	C	A	C	1.1389	4.03e-23	0.000113756972024283	0.00271442288098414	0.39261526254716905	3.92858743908552	4.84022457873242	Up	Up	Yes	Gene
ENSG00000244731.7	C4A	rs7747521:32431105:A:G	A	G	A	1.1386	4.8799999999999985e-23	0.000102235524212215	0.00271442288098414	0.39261526254716905	3.92858743908552	4.864831790176232	Up	Up	Yes	Gene
ENSG00000244731.7	C4A	rs7767493:32431129:C:T	C	T	C	1.1401	1.82e-23	0.000102235524212215	0.00271442288098414	0.39261526254716905	3.92858743908552	4.864831790176232	Up	Up	Yes	Gene
ENSG00000244731.7	C4A	rs9268879:32431306:T:G	T	G	T	1.1395	3.2000000000000003e-23	0.000102235524212215	0.00271442288098414	0.39261526254716905	3.92858743908552	4.864831790176232	Up	Up	Yes	Gene
ENSG00000244731.7	C4A	rs9268885:32431705:C:T	C	T	C	1.1395	4.1200000000000004e-23	0.000102235524212215	0.00271442288098414	0.39261526254716905	3.92858743908552	4.864831790176232	Up	Up	Yes	Gene
ENSG00000244731.7	C4A	rs9268886:32431828:G:A	G	A	G	1.1281	2.6800000000000002e-20	0.000102235524212215	0.00271442288098414	0.39261526254716905	3.92858743908552	4.864831790176232	Up	Up	Yes	Gene
ENSG00000244731.7	C4A	rs9268887:32431833:C:G	C	G	C	1.1281	2.69e-20	0.0026098402870855697	0.00271442288098414	0.39261526254716905	3.92858743908552	4.04677565102724	Up	Up	Yes	Gene
ENSG00000244731.7	C4A	rs9268890:32431896:A:G	A	G	A	1.1292	5.17e-20	2.1803876020521895e-05	0.00271442288098414	0.39261526254716905	3.92858743908552	5.21159721597254	Up	Up	Yes	Gene
ENSG00000244731.7	C4A	rs9268891:32431914:A:G	A	G	A	1.1302	2.7500000000000004e-20	1.98591950755843e-05	0.00271442288098414	0.39261526254716905	3.92858743908552	5.23195408602819	Up	Up	Yes	Gene
ENSG00000244731.7	C4A	rs9268894:32431954:T:G	T	G	T	1.1303	1.39e-19	0.000102235524212215	0.00271442288098414	0.39261526254716905	3.92858743908552	4.864831790176232	Up	Up	Yes	Gene
ENSG00000244731.7	C4A	rs9268895:32431962:A:G	A	G	A	1.1301	3.94e-19	5.661670433135041e-05	0.00271442288098414	0.39261526254716905	3.92858743908552	4.9998052149484105	Up	Up	Yes	Gene
ENSG00000244731.7	C4A	rs9268896:32431965:G:A	G	A	G	1.13	4.1099999999999997e-19	5.661670433135041e-05	0.00271442288098414	0.39261526254716905	3.92858743908552	4.9998052149484105	Up	Up	Yes	Gene
ENSG00000244731.7	C4A	rs9268897:32431976:C:A	C	A	C	1.1304	3.15e-18	0.000110815042400669	0.00271442288098414	0.39261526254716905	3.92858743908552	4.8462867038201	Up	Up	Yes	Gene
ENSG00000244731.7	C4A	rs9268898:32431979:C:T	C	T	C	1.1306	2.8400000000000003e-18	0.000110815042400669	0.00271442288098414	0.39261526254716905	3.92858743908552	4.8462867038201	Up	Up	Yes	Gene
ENSG00000244731.7	C4A	rs9268899:32431980:A:G	A	G	A	1.1305	2.96e-18	0.000110815042400669	0.00271442288098414	0.39261526254716905	3.92858743908552	4.8462867038201	Up	Up	Yes	Gene
ENSG00000244731.7	C4A	rs9268900:32431995:T:A	T	A	T	1.13	5.17e-19	2.8267413259815998e-05	0.00271442288098414	0.39261526254716905	3.92858743908552	5.15498647316699	Up	Up	Yes	Gene
ENSG00000244731.7	C4A	rs9268901:32432007:G:T	G	T	G	1.1278	5.66e-19	4.60528776738061e-05	0.00271442288098414	0.39261526254716905	3.92858743908552	5.04624353847678	Up	Up	Yes	Gene
ENSG00000244731.7	C4A	rs9268904:32432049:T:C	T	C	T	1.1262	8.620000000000001e-19	0.000108978784868728	0.00271442288098414	0.39261526254716905	3.92858743908552	4.85015794827506	Up	Up	Yes	Gene
ENSG00000244731.7	C4A	rs9268911	A	G	A	1.1338	4.16e-21	0.000102235524212215	0.00271442288098414	0.39261526254716905	3.92858743908552	4.864831790176232	Up	Up	Yes	Gene
ENSG00000244731.7	C4A	rs9268913:32432520:C:T	C	T	C	1.1335	3.3899999999999994e-21	6.42707930745864e-05	0.00271442288098414	0.39261526254716905	3.92858743908552	4.97125580821206	Up	Up	Yes	Gene
ENSG00000244731.7	C4A	rs9268918:32432582:G:T	G	T	G	1.1346	1.3000000000000001e-20	5.62421543868924e-05	0.00271442288098414	0.39261526254716905	3.92858743908552	5.00129900550674	Up	Up	Yes	Gene
ENSG00000244731.7	C4A	rs9268919:32432598:T:C	T	C	T	1.1308	9.71e-21	5.62421543868924e-05	0.00271442288098414	0.39261526254716905	3.92858743908552	5.00129900550674	Up	Up	Yes	Gene
ENSG00000244731.7	C4A	rs9268920:32432615:A:G	A	G	A	1.1303	8.01e-21	5.64498433507322e-05	0.00271442288098414	0.39261526254716905	3.92858743908552	5.0004756625043205	Up	Up	Yes	Gene
ENSG00000244731.7	C4A	rs2395184:32432646:G:A	G	A	G	1.1789	2.04e-25	8.44282153193001e-08	0.00271442288098414	0.39261526254716905	3.92858743908552	6.309397635652901	Up	Up	Yes	Gene
ENSG00000244731.7	C4A	rs9268922:32432664:T:G	T	G	T	1.1263	6.980000000000001e-20	0.000102235524212215	0.00271442288098414	0.39261526254716905	3.92858743908552	4.864831790176232	Up	Up	Yes	Gene
ENSG00000244731.7	C4A	6:32432689:C:CT	CT	C	C	0.887541	1.09e-19	0.000102235524212215	0.00271442288098414	0.39261526254716905	3.92858743908552	4.864831790176232	Up	Up	Yes	Gene
ENSG00000244731.7	C4A	rs9268924:32432858:G:A	G	A	G	1.1343	1.28e-21	0.000102235524212215	0.00271442288098414	0.39261526254716905	3.92858743908552	4.864831790176232	Up	Up	Yes	Gene
ENSG00000244731.7	C4A	rs5015547:32432993:T:C	T	C	T	1.1257	9.050000000000001e-20	0.000102235524212215	0.00271442288098414	0.39261526254716905	3.92858743908552	4.864831790176232	Up	Up	Yes	Gene
ENSG00000244731.7	C4A	rs2395187:32433197:C:G	C	G	C	1.1353	7.49e-22	0.000102235524212215	0.00271442288098414	0.39261526254716905	3.92858743908552	4.864831790176232	Up	Up	Yes	Gene
ENSG00000244731.7	C4A	rs2395188:32433256:T:C	T	C	T	1.1354	1.1599999999999999e-21	0.000102235524212215	0.00271442288098414	0.39261526254716905	3.92858743908552	4.864831790176232	Up	Up	Yes	Gene
ENSG00000244731.7	C4A	rs9268966:32434262:A:G	A	G	A	1.1363	1.94e-20	0.000162798926587029	0.00271442288098414	0.39261526254716905	3.92858743908552	4.75651684262726	Up	Up	Yes	Gene
ENSG00000244731.7	C4A	rs9268971:32434639:G:A	G	A	G	1.1261	8.06e-20	0.000110774933024081	0.00271442288098414	0.39261526254716905	3.92858743908552	4.8463737329215	Up	Up	Yes	Gene
ENSG00000244731.7	C4A	rs147834246:32434669:T:TGTGAA	T	TGTGAA	T	1.1250200000000001	2.29e-19	0.000110774933024081	0.00271442288098414	0.39261526254716905	3.92858743908552	4.8463737329215	Up	Up	Yes	Gene
ENSG00000244731.7	C4A	rs28377109:32434716:C:CTT	CTT	C	C	0.8888739999999999	2.754e-19	0.00011009394940210601	0.00271442288098414	0.39261526254716905	3.92858743908552	4.84780335014721	Up	Up	Yes	Gene
ENSG00000244731.7	C4A	rs9268972:32434731:T:A	T	A	T	1.1335	5.6299999999999975e-21	0.000110774933024081	0.00271442288098414	0.39261526254716905	3.92858743908552	4.8463737329215	Up	Up	Yes	Gene
ENSG00000244731.7	C4A	rs9268973:32434778:T:C	T	C	T	1.1334	2.49e-21	0.000102235524212215	0.00271442288098414	0.39261526254716905	3.92858743908552	4.864831790176232	Up	Up	Yes	Gene
ENSG00000244731.7	C4A	rs9268974:32434830:C:T	C	T	C	1.1327	5.04e-21	0.00011364580651988301	0.00271442288098414	0.39261526254716905	3.92858743908552	4.84045206773194	Up	Up	Yes	Gene
ENSG00000244731.7	C4A	rs9268975:32434844:A:T	A	T	A	1.1327	5.05e-21	0.00011364580651988301	0.00271442288098414	0.39261526254716905	3.92858743908552	4.84045206773194	Up	Up	Yes	Gene
ENSG00000244731.7	C4A	rs9268976:32434874:A:T	A	T	A	1.1329	3.96e-21	0.00011364580651988301	0.00271442288098414	0.39261526254716905	3.92858743908552	4.84045206773194	Up	Up	Yes	Gene
ENSG00000244731.7	C4A	rs9268977	T	C	T	1.1324	5.520000000000001e-21	0.000102235524212215	0.00271442288098414	0.39261526254716905	3.92858743908552	4.864831790176232	Up	Up	Yes	Gene
ENSG00000244731.7	C4A	rs9279691:32435107:GA:G	G	GA	GA	0.891099	1.6640000000000002e-18	0.00120200605356564	0.00271442288098414	0.39261526254716905	3.92858743908552	4.25783984137152	Up	Up	Yes	Gene
ENSG00000244731.7	C4A	rs9268980	A	G	A	1.1226	1.21e-18	0.000205968022340096	0.00271442288098414	0.39261526254716905	3.92858743908552	4.7007970011634015	Up	Up	Yes	Gene
ENSG00000244731.7	C4A	rs9268981:32435131:C:T	C	T	C	1.1231	6.12e-18	0.0010613253879711401	0.00271442288098414	0.39261526254716905	3.92858743908552	4.29065113959969	Up	Up	Yes	Gene
ENSG00000244731.7	C4A	rs9268982:32435159:C:T	C	T	C	1.1244	2.86e-18	0.0008100739548398298	0.00271442288098414	0.39261526254716905	3.92858743908552	4.36094799182863	Up	Up	Yes	Gene
ENSG00000244731.7	C4A	rs9268983:32435170:C:T	C	T	C	1.1245	2.63e-18	0.0008100739548398298	0.00271442288098414	0.39261526254716905	3.92858743908552	4.36094799182863	Up	Up	Yes	Gene
ENSG00000244731.7	C4A	rs9268986:32435404:C:T	C	T	C	1.1258	5.07e-18	0.0007028516487001268	0.00271442288098414	0.39261526254716905	3.92858743908552	4.39736431349153	Up	Up	Yes	Gene
ENSG00000244731.7	C4A	rs9268987:32435423:T:C	T	C	T	1.1273	3.27e-18	0.00114293204708265	0.00271442288098414	0.39261526254716905	3.92858743908552	4.271139311300209	Up	Up	Yes	Gene
ENSG00000244731.7	C4A	rs9268988:32435523:C:T	C	T	C	1.1334	9.740000000000001e-21	0.000563084154621116	0.00271442288098414	0.39261526254716905	3.92858743908552	4.45373089189847	Up	Up	Yes	Gene
ENSG00000244731.7	C4A	rs9268990:32435584:C:T	C	T	C	1.1416	8.220000000000001e-21	0.00048655158786980996	0.00271442288098414	0.39261526254716905	3.92858743908552	4.49049054232437	Up	Up	Yes	Gene
ENSG00000244731.7	C4A	rs9268991:32435595:A:G	A	G	A	1.1396	1.9900000000000002e-20	0.00048655158786980996	0.00271442288098414	0.39261526254716905	3.92858743908552	4.49049054232437	Up	Up	Yes	Gene
ENSG00000244731.7	C4A	rs145940815:32437069:T:A	T	A	T	1.1301	3.5e-20	0.00049884220495589	0.00271442288098414	0.39261526254716905	3.92858743908552	4.484184967476518	Up	Up	Yes	Gene
ENSG00000244731.7	C4A	rs145247936:32437433:G:A	G	A	G	1.1299	3.9599999999999997e-20	0.000780871754945779	0.00271442288098414	0.39261526254716905	3.92858743908552	4.37041024117807	Up	Up	Yes	Gene
ENSG00000244731.7	C4A	rs9269040:32438080:A:G	A	G	A	1.1326	5.38e-22	0.00688699712658154	0.00271442288098414	0.39261526254716905	3.92858743908552	3.7645323359222	Up	Up	Yes	Gene
ENSG00000244731.7	C4A	rs9269043	T	C	T	1.1338	2.1800000000000007e-21	0.000780871754945779	0.00271442288098414	0.39261526254716905	3.92858743908552	4.37041024117807	Up	Up	Yes	Gene
ENSG00000244731.7	C4A	rs9269044:32438677:G:A	G	A	G	1.1336	2.54e-21	0.00060925258526335	0.00271442288098414	0.39261526254716905	3.92858743908552	4.43386315261473	Up	Up	Yes	Gene
ENSG00000244731.7	C4A	rs9269045:32438715:G:C	G	C	G	1.1358	7.99e-21	0.00060925258526335	0.00271442288098414	0.39261526254716905	3.92858743908552	4.43386315261473	Up	Up	Yes	Gene
ENSG00000244731.7	C4A	rs9269046:32438741:C:T	C	T	C	1.1327	7.58e-21	0.00060925258526335	0.00271442288098414	0.39261526254716905	3.92858743908552	4.43386315261473	Up	Up	Yes	Gene
ENSG00000244731.7	C4A	rs9269048:32438792:C:T	C	T	C	1.1341	3.1300000000000002e-21	0.000780871754945779	0.00271442288098414	0.39261526254716905	3.92858743908552	4.37041024117807	Up	Up	Yes	Gene
ENSG00000244731.7	C4A	rs9269049:32438850:T:C	T	C	T	1.1513	1.42e-23	0.00030939352956167	0.00271442288098414	0.39261526254716905	3.92858743908552	4.60264588199651	Up	Up	Yes	Gene
ENSG00000244731.7	C4A	rs7450278:32439048:C:T	C	T	C	1.1523	1.85e-23	0.00036533557943396	0.00271442288098414	0.39261526254716905	3.92858743908552	4.561844794197	Up	Up	Yes	Gene
ENSG00000244731.7	C4A	rs7452863:32439068:G:C	G	C	G	1.1208	1.79e-18	0.00104243414840166	0.00271442288098414	0.39261526254716905	3.92858743908552	4.29533645537724	Up	Up	Yes	Gene
ENSG00000244731.7	C4A	rs2157338	C	T	C	1.1356	7.2000000000000015e-22	0.000780871754945779	0.00271442288098414	0.39261526254716905	3.92858743908552	4.37041024117807	Up	Up	Yes	Gene
ENSG00000244731.7	C4A	rs5026740:32439753:T:A	T	A	T	1.1353	8.46e-22	0.000780871754945779	0.00271442288098414	0.39261526254716905	3.92858743908552	4.37041024117807	Up	Up	Yes	Gene
ENSG00000244731.7	C4A	rs5026741:32439865:A:G	A	G	A	1.1319	5.03e-21	0.00045041490747572597	0.00271442288098414	0.39261526254716905	3.92858743908552	4.5098326776784905	Up	Up	Yes	Gene
ENSG00000244731.7	C4A	rs5026742:32439915:T:C	T	C	T	1.1325	3.28e-19	0.00017911625554197	0.00271442288098414	0.39261526254716905	3.92858743908552	4.73394979343997	Up	Up	Yes	Gene
ENSG00000244731.7	C4A	rs9269094:32441934:T:C	T	C	T	1.1312	1.3000000000000001e-20	0.00101323590696476	0.00271442288098414	0.39261526254716905	3.92858743908552	4.3027843097122	Up	Up	Yes	Gene
ENSG00000244731.7	C4A	rs377750331:32442538:TG:T	T	TG	TG	0.863726	1.909e-24	0.00013599557322373202	0.00271442288098414	0.39261526254716905	3.92858743908552	4.79868616208313	Up	Up	Yes	Gene
ENSG00000244731.7	C4A	rs9269101:32442711:A:C	A	C	A	1.1253	1.6600000000000002e-19	0.000706977918970347	0.00271442288098414	0.39261526254716905	3.92858743908552	4.3958657719327405	Up	Up	Yes	Gene
ENSG00000244731.7	C4A	rs9269104:32443032:G:A	G	A	G	1.1576	1.19e-24	0.00026119463824071003	0.00271442288098414	0.39261526254716905	3.92858743908552	4.64367693261645	Up	Up	Yes	Gene
ENSG00000244731.7	C4A	rs9269105:32443034:G:C	G	C	G	1.1579	1.03e-24	0.00026119463824071003	0.00271442288098414	0.39261526254716905	3.92858743908552	4.64367693261645	Up	Up	Yes	Gene
ENSG00000244731.7	C4A	rs9269106:32443131:C:T	C	T	C	1.131	1.9e-20	0.0005334231732651638	0.00271442288098414	0.39261526254716905	3.92858743908552	4.46734018826756	Up	Up	Yes	Gene
ENSG00000244731.7	C4A	rs9269107:32443210:G:A	G	A	G	1.1405	2.0600000000000002e-21	0.0005334231732651638	0.00271442288098414	0.39261526254716905	3.92858743908552	4.46734018826756	Up	Up	Yes	Gene
ENSG00000244731.7	C4A	rs9269108:32443223:G:A	G	A	G	1.0843	9.24e-11	0.040762772106429	0.00271442288098414	0.39261526254716905	3.92858743908552	3.16498513349171	Up	Up	Yes	Gene
ENSG00000244731.7	C4A	rs9269111:32443358:A:G	A	G	A	1.1421	2.52e-21	0.000370548716186841	0.00271442288098414	0.39261526254716905	3.92858743908552	4.55836323492483	Up	Up	Yes	Gene
ENSG00000244731.7	C4A	rs9269112:32443368:C:G	C	G	C	1.1299	3.86e-20	0.000874772896505834	0.00271442288098414	0.39261526254716905	3.92858743908552	4.34103560929318	Up	Up	Yes	Gene
ENSG00000244731.7	C4A	rs9269113:32443387:T:A	T	A	T	1.1269	7.099999999999999e-20	0.000780423532291389	0.00271442288098414	0.39261526254716905	3.92858743908552	4.37055402079871	Up	Up	Yes	Gene
ENSG00000244731.7	C4A	rs9269119:32443797:A:G	A	G	A	1.1481	1.33e-22	0.00028376420421566	0.00271442288098414	0.39261526254716905	3.92858743908552	4.62371789164937	Up	Up	Yes	Gene
ENSG00000244731.7	C4A	rs6457595:32444040:T:A	T	A	T	1.1542	6.4099999999999985e-22	0.00047860600609348094	0.00271442288098414	0.39261526254716905	3.92858743908552	4.4946563769867405	Up	Up	Yes	Gene
ENSG00000244731.7	C4A	rs147849660:32444051:TTCTA:T	T	TTCTA	TTCTA	0.870489	3.954e-21	0.00047860600609348094	0.00271442288098414	0.39261526254716905	3.92858743908552	4.4946563769867405	Up	Up	Yes	Gene
ENSG00000244731.7	C4A	rs7755770:32444968:G:A	G	A	G	1.1226	4.48e-18	0.00120480282830639	0.00271442288098414	0.39261526254716905	3.92858743908552	4.25722044592295	Up	Up	Yes	Gene
ENSG00000244731.7	C4A	rs7755918:32444971:A:C	A	C	A	1.1212	1.03e-17	0.00120480282830639	0.00271442288098414	0.39261526254716905	3.92858743908552	4.25722044592295	Up	Up	Yes	Gene
ENSG00000244731.7	C4A	6:32445145:T:G	T	G	T	1.1567	4.85e-22	0.00026119463824071003	0.00271442288098414	0.39261526254716905	3.92858743908552	4.64367693261645	Up	Up	Yes	Gene
ENSG00000244731.7	C4A	rs9269140:32445249:C:T	C	T	C	1.1494	1.5e-21	0.00046779707398936395	0.00271442288098414	0.39261526254716905	3.92858743908552	4.50033005300354	Up	Up	Yes	Gene
ENSG00000244731.7	C4A	rs9269146:32445530:T:G	T	G	T	1.0721	1.46e-08	0.0216579467648335	0.00271442288098414	0.39261526254716905	3.92858743908552	3.39423767393192	Up	Up	Yes	Gene
ENSG00000244731.7	C4A	rs9269147:32445650:T:A	T	A	T	1.1466	8.390000000000001e-21	0.000260633975069836	0.00271442288098414	0.39261526254716905	3.92858743908552	4.64418442729629	Up	Up	Yes	Gene
ENSG00000244731.7	C4A	rs9269148:32445658:A:T	A	T	A	1.1402	6.53e-20	0.000260633975069836	0.00271442288098414	0.39261526254716905	3.92858743908552	4.64418442729629	Up	Up	Yes	Gene
ENSG00000244731.7	C4A	rs9269149:32445660:T:C	T	C	T	1.1265	2.29e-18	0.000803306386997659	0.00271442288098414	0.39261526254716905	3.92858743908552	4.36311670358415	Up	Up	Yes	Gene
ENSG00000244731.7	C4A	rs4713534:32445926:G:T	G	T	G	1.1666	2.4099999999999997e-22	1.57134045279445e-05	0.00271442288098414	0.39261526254716905	3.92858743908552	5.28229581938835	Up	Up	Yes	Gene
ENSG00000244731.7	C4A	rs6925041:32446025:G:A	G	A	G	1.1211	1.62e-17	0.000722355438783185	0.00271442288098414	0.39261526254716905	3.92858743908552	4.39039004827425	Up	Up	Yes	Gene
ENSG00000244731.7	C4A	rs9269164:32446840:T:C	T	C	T	1.1551	5.61e-22	0.000161207524504868	0.00271442288098414	0.39261526254716905	3.92858743908552	4.75884228263728	Up	Up	Yes	Gene
ENSG00000244731.7	C4A	rs2894260:32447058:C:T	C	T	C	1.1454	2.4e-20	0.00026119463824071003	0.00271442288098414	0.39261526254716905	3.92858743908552	4.64367693261645	Up	Up	Yes	Gene
ENSG00000244731.7	C4A	rs9269171:32447120:G:A	G	A	G	1.1424	1.1999999999999999e-19	0.00026119463824071003	0.00271442288098414	0.39261526254716905	3.92858743908552	4.64367693261645	Up	Up	Yes	Gene
ENSG00000244731.7	C4A	rs9269177:32447574:G:A	G	A	G	1.1193	6.069999999999999e-17	0.000633361692130346	0.00271442288098414	0.39261526254716905	3.92858743908552	4.42408914104451	Up	Up	Yes	Gene
ENSG00000244731.7	C4A	rs2395193:32447709:A:G	A	G	A	1.1223	2.0800000000000003e-17	0.000633361692130346	0.00271442288098414	0.39261526254716905	3.92858743908552	4.42408914104451	Up	Up	Yes	Gene
ENSG00000244731.7	C4A	rs2395194:32447953:G:A	G	A	G	1.1306	5.3799999999999995e-19	0.0013139771089472302	0.00271442288098414	0.39261526254716905	3.92858743908552	4.234206029126669	Up	Up	Yes	Gene
ENSG00000244731.7	C4A	rs2395200:32451888:A:G	A	G	A	1.1033	8.48e-13	0.000653976447996481	0.00271442288098414	0.39261526254716905	3.92858743908552	4.4159044321651	Up	Up	Yes	Gene
ENSG00000244731.7	C4A	6:32452406:A:G	A	G	A	1.1549	2.02e-21	3.96983642505565e-06	0.00271442288098414	0.39261526254716905	3.92858743908552	5.56927614016459	Up	Up	Yes	Gene
ENSG00000244731.7	C4A	6:32453064:A:G	A	G	A	1.1705	9.04e-21	2.0009957912339894e-05	0.00271442288098414	0.39261526254716905	3.92858743908552	5.23031652781842	Up	Up	Yes	Gene
ENSG00000244731.7	C4A	6:32453563:G:A	G	A	G	1.1458	1.45e-19	0.00285432204263611	0.00271442288098414	0.39261526254716905	3.92858743908552	4.02176350960032	Up	Up	Yes	Gene
ENSG00000204356.12	NELFE	rs2844479	A	C	C	0.93532	4.4000000000000003e-10	0.0327645408618682	0.0184182047061881	-0.0480929184302061	-3.21551916122088	3.24668188345591	Down	Up	No	Gene
ENSG00000204356.12	NELFE	rs2857697	C	T	T	0.92637	2.1899999999999998e-13	0.0359521708076875	0.0184182047061881	-0.0480929184302061	-3.21551916122088	3.21240683400225	Down	Up	No	Gene
ENSG00000204356.12	NELFE	rs2857694:31587870:A:T	A	T	T	0.92619	1.9e-13	0.0497594307974668	0.0184182047061881	-0.0480929184302061	-3.21551916122088	3.0876374694307898	Down	Up	No	Gene
ENSG00000204356.12	NELFE	rs145554793:31588020:CCTCT:C	CCTCT	C	C	0.931276	3.6210000000000003e-11	0.0280182792872732	0.0184182047061881	-0.0480929184302061	-3.21551916122088	3.3035660038614	Down	Up	No	Gene
ENSG00000204356.12	NELFE	rs2857693	G	T	T	0.9247799999999999	8.43e-14	0.0280182792872732	0.0184182047061881	-0.0480929184302061	-3.21551916122088	3.3035660038614	Down	Up	No	Gene
ENSG00000204356.12	NELFE	rs3135044:31592820:C:T	C	T	T	0.92535	7.43e-14	0.0297813171593717	0.0184182047061881	-0.0480929184302061	-3.21551916122088	3.28152746410172	Down	Up	No	Gene
ENSG00000204356.12	NELFE	rs2736171	A	G	G	0.925	5.65e-14	0.0157099268243139	0.0184182047061881	-0.0480929184302061	-3.21551916122088	3.5028932975088702	Down	Up	No	Gene
ENSG00000204356.12	NELFE	rs755714	C	T	T	0.92332	1.3800000000000002e-13	0.0462136108866782	0.0184182047061881	-0.0480929184302061	-3.21551916122088	3.1166213549898	Down	Up	No	Gene
ENSG00000204356.12	NELFE	rs805297	C	A	A	0.92345	1.3800000000000002e-13	0.0462136108866782	0.0184182047061881	-0.0480929184302061	-3.21551916122088	3.1166213549898	Down	Up	No	Gene
ENSG00000204356.12	NELFE	rs2445689:31826153:G:A	G	A	A	0.93421	1.1399999999999999e-11	0.028127281447211	0.0184182047061881	-0.0480929184302061	-3.21551916122088	3.30215836816256	Down	Up	No	Gene
ENSG00000204356.12	NELFE	rs2507954:31826414:A:G	A	G	G	0.93384	1.13e-11	0.028127281447211	0.0184182047061881	-0.0480929184302061	-3.21551916122088	3.30215836816256	Down	Up	No	Gene
ENSG00000204356.12	NELFE	rs494620	G	A	A	0.94358	3.15e-09	0.0041525300685679	0.0184182047061881	-0.0480929184302061	-3.21551916122088	3.91487778096734	Down	Up	No	Gene
ENSG00000204356.12	NELFE	rs527254:31841641:G:A	G	A	A	0.94483	7.57e-09	0.00511504403266749	0.0184182047061881	-0.0480929184302061	-3.21551916122088	3.85358771084725	Down	Up	No	Gene
ENSG00000204356.12	NELFE	rs2844452	A	G	G	0.94611	1.4e-08	0.0223988193946291	0.0184182047061881	-0.0480929184302061	-3.21551916122088	3.38252990686898	Down	Up	No	Gene
ENSG00000204356.12	NELFE	rs2734335	G	A	A	0.94126	3.86e-10	0.0020857496617739607	0.0184182047061881	-0.0480929184302061	-3.21551916122088	4.10899480942879	Down	Up	No	Gene
ENSG00000204356.12	NELFE	rs3020644	A	G	G	0.9439	4.44e-09	0.02365889732205	0.0184182047061881	-0.0480929184302061	-3.21551916122088	3.36343747277376	Down	Up	No	Gene
ENSG00000204356.12	NELFE	rs2293751:31907837:G:A	G	A	A	0.94157	3.8399999999999997e-10	0.0303390809971334	0.0184182047061881	-0.0480929184302061	-3.21551916122088	3.27475919200892	Down	Up	No	Gene
ENSG00000204356.12	NELFE	rs2072633	A	G	G	0.9379	2.3899999999999996e-11	0.0132829495112945	0.0184182047061881	-0.0480929184302061	-3.21551916122088	3.55818029770656	Down	Up	No	Gene
ENSG00000204356.12	NELFE	rs149018565:31944375:G:A	G	A	A	0.9437	1.55e-08	0.0102365913502998	0.0184182047061881	-0.0480929184302061	-3.21551916122088	3.64191371527703	Down	Up	No	Gene
ENSG00000204356.12	NELFE	rs12524149:31945230:C:A	C	A	A	0.94499	2.3900000000000002e-08	0.008490765443513109	0.0184182047061881	-0.0480929184302061	-3.21551916122088	3.70032693957794	Down	Up	No	Gene
ENSG00000204356.12	NELFE	rs2734325:31945646:C:T	C	T	T	0.94463	2.4199999999999998e-08	0.00855378207299127	0.0184182047061881	-0.0480929184302061	-3.21551916122088	3.69804628243296	Down	Up	No	Gene
ENSG00000204356.12	NELFE	rs6941112	G	A	A	0.9443299999999999	3.59e-08	0.0194222292287802	0.0184182047061881	-0.0480929184302061	-3.21551916122088	3.43150381111996	Down	Up	No	Gene
ENSG00000204356.12	NELFE	rs6937696:32418018:C:T	C	T	T	0.93153	2.0499999999999997e-09	0.0351753592757778	0.0184182047061881	-0.0480929184302061	-3.21551916122088	3.22059237121121	Down	Up	No	Gene
ENSG00000204356.12	NELFE	rs6937545	A	C	C	0.93153	2.0499999999999997e-09	0.0351753592757778	0.0184182047061881	-0.0480929184302061	-3.21551916122088	3.22059237121121	Down	Up	No	Gene
ENSG00000204356.12	NELFE	6:32418355:A:AC	A	AC	AC	0.9321139999999999	2.87e-09	0.0351753592757778	0.0184182047061881	-0.0480929184302061	-3.21551916122088	3.22059237121121	Down	Up	No	Gene
ENSG00000204356.12	NELFE	rs9268766:32418710:C:A	C	A	A	0.93205	2.7300000000000003e-09	0.0351753592757778	0.0184182047061881	-0.0480929184302061	-3.21551916122088	3.22059237121121	Down	Up	No	Gene
ENSG00000204256.12	BRD2	rs2395231:32637302:G:A	G	A	G	1.2197	6.82e-30	0.0135095947579807	0.0226033071165811	-0.0508590322474748	-3.13027933301759	-3.5527200067434297	Down	Down	Yes	Gene
ENSG00000204256.12	BRD2	rs1794282	C	T	C	1.2138	1.5800000000000002e-28	0.0039087552835127	0.0226033071165811	-0.0508590322474748	-3.13027933301759	-3.9323473566431097	Down	Down	Yes	Gene
ENSG00000204256.12	BRD2	rs1794279:32667595:G:T	G	T	G	1.2038	1.85e-26	0.0006916024150121219	0.0226033071165811	-0.0508590322474748	-3.13027933301759	-4.401479572986781	Down	Down	Yes	Gene
ENSG00000204256.12	BRD2	rs3957147:32682135:C:T	C	T	C	1.1607	1.1699999999999994e-23	0.0241492354857238	0.0226033071165811	-0.0508590322474748	-3.13027933301759	-3.3563186598126604	Down	Down	Yes	Gene
ENSG00000204256.12	BRD2	rs9275602	C	A	C	1.1278	2.87e-15	0.007054875556864809	0.0226033071165811	-0.0508590322474748	-3.13027933301759	-3.75718762902139	Down	Down	Yes	Gene
ENSG00000204256.12	BRD2	rs9276625:32743744:G:A	G	A	G	1.1791	4.31e-23	0.0096626625913993	0.0226033071165811	-0.0508590322474748	-3.13027933301759	-3.660028070410589	Down	Down	Yes	Gene
ENSG00000204256.12	BRD2	rs4947258:32747502:A:G	A	G	A	1.1812	1.8800000000000003e-23	0.007271811755134041	0.0226033071165811	-0.0508590322474748	-3.13027933301759	-3.74799518377664	Down	Down	Yes	Gene
ENSG00000204256.12	BRD2	rs4947349:32747790:G:T	G	T	G	1.1819	7.61e-24	0.007271811755134041	0.0226033071165811	-0.0508590322474748	-3.13027933301759	-3.74799518377664	Down	Down	Yes	Gene
ENSG00000204256.12	BRD2	rs9276688:32751244:C:T	C	T	C	1.1839	2.37e-24	0.007271811755134041	0.0226033071165811	-0.0508590322474748	-3.13027933301759	-3.74799518377664	Down	Down	Yes	Gene
ENSG00000204256.12	BRD2	rs9276689:32751962:C:T	C	T	C	1.1837	3.54e-24	0.00704145505204854	0.0226033071165811	-0.0508590322474748	-3.13027933301759	-3.757767145773901	Down	Down	Yes	Gene
ENSG00000204256.12	BRD2	rs719655:32752333:C:T	C	T	C	1.1838	2.4199999999999998e-24	0.007271811755134041	0.0226033071165811	-0.0508590322474748	-3.13027933301759	-3.74799518377664	Down	Down	Yes	Gene
ENSG00000204256.12	BRD2	rs9276691:32752844:A:G	A	G	A	1.1838	2.41e-24	0.007271811755134041	0.0226033071165811	-0.0508590322474748	-3.13027933301759	-3.74799518377664	Down	Down	Yes	Gene
ENSG00000204256.12	BRD2	rs7762279	T	C	T	1.1835	4.63e-24	0.007271811755134041	0.0226033071165811	-0.0508590322474748	-3.13027933301759	-3.74799518377664	Down	Down	Yes	Gene
ENSG00000204256.12	BRD2	rs9276700:32756653:C:T	C	T	C	1.1839	3.68e-24	0.007271811755134041	0.0226033071165811	-0.0508590322474748	-3.13027933301759	-3.74799518377664	Down	Down	Yes	Gene
ENSG00000204256.12	BRD2	rs9276710:32757102:T:C	T	C	T	1.1013	1.31e-14	0.0229793322308855	0.0226033071165811	-0.0508590322474748	-3.13027933301759	-3.3736780045350296	Down	Down	Yes	Gene
ENSG00000204256.12	BRD2	rs9280183:32762922:CTG:C	CTG	C	CTG	1.18341	4.657e-24	0.00672062805471209	0.0226033071165811	-0.0508590322474748	-3.13027933301759	-3.77192221047742	Down	Down	Yes	Gene
ENSG00000204256.12	BRD2	rs9276731:32765585:G:T	G	T	G	1.1839	3.11e-24	0.0066508857419224285	0.0226033071165811	-0.0508590322474748	-3.13027933301759	-3.77508348551614	Down	Down	Yes	Gene
ENSG00000204256.12	BRD2	rs6912056:32774274:G:A	G	A	G	1.0941	2.3100000000000003e-13	0.0381802230011412	0.0226033071165811	-0.0508590322474748	-3.13027933301759	-3.18986973744622	Down	Down	Yes	Gene
ENSG00000204256.12	BRD2	rs9276772:32774291:C:G	C	G	C	1.1808	1.1499999999999999e-23	0.00672062805471209	0.0226033071165811	-0.0508590322474748	-3.13027933301759	-3.77192221047742	Down	Down	Yes	Gene
ENSG00000204256.12	BRD2	rs1054684:32776921:T:C	T	C	T	1.1867	4.58e-24	3.7828470573973503e-06	0.0226033071165811	-0.0508590322474748	-3.13027933301759	-5.579133421133991	Down	Down	Yes	Gene
ENSG00000204256.12	BRD2	rs60045856:32799845:T:G	T	G	T	1.1734	5.429999999999999e-23	0.000433158551693625	0.0226033071165811	-0.0508590322474748	-3.13027933301759	-4.519599573738639	Down	Down	Yes	Gene
ENSG00000204256.12	BRD2	rs62397687:32802009:C:T	C	T	C	1.093	9.81e-13	0.0323006742804326	0.0226033071165811	-0.0508590322474748	-3.13027933301759	-3.25193615188272	Down	Down	Yes	Gene
ENSG00000204256.12	BRD2	rs143970236:32802712:TTTG:T	T	TTTG	TTTG	0.860708	6.790000000000001e-21	0.000456758983923092	0.0226033071165811	-0.0508590322474748	-3.13027933301759	-4.50631344316517	Down	Down	Yes	Gene
ENSG00000204256.12	BRD2	rs114595701:32807490:C:T	C	T	C	1.1832	2.0600000000000002e-21	5.807276568906379e-05	0.0226033071165811	-0.0508590322474748	-3.13027933301759	-4.9940865740068885	Down	Down	Yes	Gene
ENSG00000204256.12	BRD2	rs45506201:32808299:G:A	G	A	G	1.1834	2.16e-21	5.807276568906379e-05	0.0226033071165811	-0.0508590322474748	-3.13027933301759	-4.9940865740068885	Down	Down	Yes	Gene
ENSG00000204256.12	BRD2	rs116827595:32813768:G:A	G	A	G	1.1832	2.3899999999999997e-21	0.00338606861600257	0.0226033071165811	-0.0508590322474748	-3.13027933301759	-3.97340492180577	Down	Down	Yes	Gene
ENSG00000204256.12	BRD2	rs115591082:32844103:A:G	A	G	A	1.1909	9.889999999999999e-23	1.19288690402229e-05	0.0226033071165811	-0.0508590322474748	-3.13027933301759	-5.34090078036137	Down	Down	Yes	Gene
ENSG00000204256.12	BRD2	rs72860374:32862958:C:G	C	G	C	1.1904	1.2500000000000001e-22	0.000103262329676638	0.0226033071165811	-0.0508590322474748	-3.13027933301759	-4.8625553557225984	Down	Down	Yes	Gene
ENSG00000204256.12	BRD2	rs77318243:32904039:T:A	T	A	T	1.1908	3.2000000000000003e-19	1.7852192119746698e-07	0.0226033071165811	-0.0508590322474748	-3.13027933301759	-6.17157967808796	Down	Down	Yes	Gene
ENSG00000204256.12	BRD2	rs75301392:32904051:C:T	C	T	C	1.1908	3.15e-19	1.7852192119746698e-07	0.0226033071165811	-0.0508590322474748	-3.13027933301759	-6.17157967808796	Down	Down	Yes	Gene
ENSG00000204256.12	BRD2	rs1480380	C	T	C	1.176	1.26e-18	0.000334827342240654	0.0226033071165811	-0.0508590322474748	-3.13027933301759	-4.58333129658586	Down	Down	Yes	Gene
ENSG00000204256.12	BRD2	rs73396802:32915797:C:T	C	T	C	1.1912	8.13e-19	1.8237336449118201e-09	0.0226033071165811	-0.0508590322474748	-3.13027933301759	-6.97589437648052	Down	Down	Yes	Gene
ENSG00000204256.12	BRD2	rs57651384:32923849:G:A	G	A	G	1.1891	1.6299999999999996e-18	1.17169984826159e-09	0.0226033071165811	-0.0508590322474748	-3.13027933301759	-7.049349533138878	Down	Down	Yes	Gene
ENSG00000204256.12	BRD2	rs209474	A	G	G	0.94596	3.72e-08	0.0383118912331611	0.0226033071165811	-0.0508590322474748	-3.13027933301759	-3.18855526039387	Down	Down	Yes	Gene
ENSG00000204256.12	BRD2	rs9276931:32928984:A:G	A	G	A	1.1697	8.449999999999998e-19	0.0152211814468599	0.0226033071165811	-0.0508590322474748	-3.13027933301759	-3.51340139754216	Down	Down	Yes	Gene
ENSG00000204256.12	BRD2	rs58173627:32930126:G:A	G	A	G	1.1896	1.32e-18	1.17169984826159e-09	0.0226033071165811	-0.0508590322474748	-3.13027933301759	-7.049349533138878	Down	Down	Yes	Gene
ENSG00000204256.12	BRD2	rs9276933	T	C	T	1.1527	1.1899999999999999e-16	0.0120806095761432	0.0226033071165811	-0.0508590322474748	-3.13027933301759	-3.58911188494269	Down	Down	Yes	Gene
ENSG00000204256.12	BRD2	rs75380668:32933493:G:C	G	C	G	1.1888	1.8e-18	1.17169984826159e-09	0.0226033071165811	-0.0508590322474748	-3.13027933301759	-7.049349533138878	Down	Down	Yes	Gene
ENSG00000204256.12	BRD2	rs11908	G	A	A	0.94309	4.98e-08	0.0164733329264936	0.0226033071165811	-0.0508590322474748	-3.13027933301759	-3.48706525252213	Down	Down	Yes	Gene
ENSG00000204256.12	BRD2	rs206781	T	C	C	0.9430200000000001	4.56e-08	0.0153356836634589	0.0226033071165811	-0.0508590322474748	-3.13027933301759	-3.5109223123323603	Down	Down	Yes	Gene
ENSG00000204256.12	BRD2	6:32946606:CAG:C	CAG	C	CAG	1.17035	1.847e-18	0.00397634446783352	0.0226033071165811	-0.0508590322474748	-3.13027933301759	-3.92735205938788	Down	Down	Yes	Gene
ENSG00000204256.12	BRD2	rs151013983:32946624:CT:C	CT	C	CT	1.17468	1.197e-16	0.0037007619961163694	0.0226033071165811	-0.0508590322474748	-3.13027933301759	-3.94809110363906	Down	Down	Yes	Gene
ENSG00000204256.12	BRD2	rs184054	G	T	T	0.9414299999999999	1.96e-08	0.0454301876989424	0.0226033071165811	-0.0508590322474748	-3.13027933301759	-3.12330082201456	Down	Down	Yes	Gene
ENSG00000204256.12	BRD2	rs565876	G	A	A	0.9415	2.04e-08	0.0164733329264936	0.0226033071165811	-0.0508590322474748	-3.13027933301759	-3.48706525252213	Down	Down	Yes	Gene
ENSG00000204256.12	BRD2	6:32950583:TTGTC:T	T	TTGTC	T	1.05908	2.385e-08	0.039746797049348	0.0226033071165811	-0.0508590322474748	-3.13027933301759	-3.1745673538211805	Down	Down	Yes	Gene
ENSG00000204256.12	BRD2	rs176249:32952708:G:A	G	A	A	0.9413600000000001	1.89e-08	0.0155214297676763	0.0226033071165811	-0.0508590322474748	-3.13027933301759	-3.5069011651161897	Down	Down	Yes	Gene
ENSG00000204256.12	BRD2	rs206775	A	C	C	0.9424100000000001	3.24e-08	0.0192283628429473	0.0226033071165811	-0.0508590322474748	-3.13027933301759	-3.4348992932694102	Down	Down	Yes	Gene
ENSG00000204256.12	BRD2	rs2858895:32959095:T:C	T	C	C	0.9408	1.52e-08	0.0235300101124525	0.0226033071165811	-0.0508590322474748	-3.13027933301759	-3.3653595885230803	Down	Down	Yes	Gene
ENSG00000204256.12	BRD2	rs206773:32959475:T:G	T	G	G	0.94147	2.36e-08	0.0373295948575619	0.0226033071165811	-0.0508590322474748	-3.13027933301759	-3.1983749873625897	Down	Down	Yes	Gene
ENSG00000204256.12	BRD2	rs189984	C	T	T	0.94079	1.52e-08	0.0250598869845223	0.0226033071165811	-0.0508590322474748	-3.13027933301759	-3.34332760999126	Down	Down	Yes	Gene
ENSG00000204256.12	BRD2	rs57331574:32961191:T:C	T	C	T	1.1897	2.12e-18	3.66002948039297e-07	0.0226033071165811	-0.0508590322474748	-3.13027933301759	-6.036680949543119	Down	Down	Yes	Gene
ENSG00000204256.12	BRD2	rs206768	A	G	G	0.9412200000000001	1.94e-08	0.0250598869845223	0.0226033071165811	-0.0508590322474748	-3.13027933301759	-3.34332760999126	Down	Down	Yes	Gene
ENSG00000204256.12	BRD2	rs2858897:32962818:G:A	G	A	A	0.9406700000000001	2.2999999999999998e-08	0.0225867079574286	0.0226033071165811	-0.0508590322474748	-3.13027933301759	-3.37963042323286	Down	Down	Yes	Gene
ENSG00000204256.12	BRD2	rs486691:32963016:A:G	A	G	G	0.94009	1.27e-08	0.0235934250480231	0.0226033071165811	-0.0508590322474748	-3.13027933301759	-3.36441115048015	Down	Down	Yes	Gene
ENSG00000112511.17	PHF1	rs3130018	G	A	A	0.9459200000000001	1.16e-08	0.0148184285051748	0.026160962269451	-0.0450835195006806	-3.06821605659028	-3.5222649471744902	Down	Down	Yes	Gene
ENSG00000112511.17	PHF1	rs3130101:33292888:A:G	A	G	G	0.9471299999999999	2.48e-08	0.0143718967030784	0.026160962269451	-0.0450835195006806	-3.06821605659028	-3.53237381097772	Down	Down	Yes	Gene
ENSG00000112511.17	PHF1	rs3130271:33310979:G:A	G	A	A	0.9476399999999999	4.059999999999999e-08	0.00014137415677691398	0.026160962269451	-0.0450835195006806	-3.06821605659028	-4.78959372536176	Down	Down	Yes	Gene
ENSG00000112511.17	PHF1	rs3135406:33311179:A:G	A	G	G	0.9434100000000001	7.52e-09	0.00683160645225643	0.026160962269451	-0.0450835195006806	-3.06821605659028	-3.7669771580338	Down	Down	Yes	Gene
ENSG00000112511.17	PHF1	rs3135405:33311242:A:G	A	G	G	0.94701	2.75e-08	0.00301211046898017	0.026160962269451	-0.0450835195006806	-3.06821605659028	-4.00662529676521	Down	Down	Yes	Gene
ENSG00000112511.17	PHF1	rs9278029:33341424:A:C	A	C	C	0.9421799999999999	2.27e-08	0.0228509759831832	0.026160962269451	-0.0450835195006806	-3.06821605659028	-3.37563404805898	Down	Down	Yes	Gene
ENSG00000112511.17	PHF1	rs6942045	C	T	T	0.9405399999999999	8.759999999999999e-09	0.0109892456489237	0.026160962269451	-0.0450835195006806	-3.06821605659028	-3.61939732851896	Down	Down	Yes	Gene
ENSG00000112511.17	PHF1	rs9368760:33356985:C:T	C	T	T	0.9391200000000001	4.25e-09	0.0111832064217435	0.026160962269451	-0.0450835195006806	-3.06821605659028	-3.61381970308887	Down	Down	Yes	Gene
ENSG00000112511.17	PHF1	rs391500:33367133:C:A	C	A	A	0.9406100000000001	8.590000000000001e-09	0.00874292614965018	0.026160962269451	-0.0450835195006806	-3.06821605659028	-3.69127852815004	Down	Down	Yes	Gene
ENSG00000112511.17	PHF1	rs9461856:33395199:G:A	G	A	A	0.9318	1.6800000000000002e-13	0.00580307170793372	0.026160962269451	-0.0450835195006806	-3.06821605659028	-3.8159505558991498	Down	Down	Yes	Gene
ENSG00000112511.17	PHF1	rs10807124:33404064:G:A	G	A	A	0.9413799999999999	7.879999999999998e-09	0.00790127394455128	0.026160962269451	-0.0450835195006806	-3.06821605659028	-3.7226242130954494	Down	Down	Yes	Gene
ENSG00000112511.17	PHF1	rs13198907:33441648:T:A	T	A	A	0.93452	1.5800000000000001e-12	0.0318411552542555	0.026160962269451	-0.0450835195006806	-3.06821605659028	-3.25715177404152	Down	Down	Yes	Gene
ENSG00000112511.17	PHF1	rs143799164:33453594:C:T	C	T	C	1.0648	3.8199999999999997e-10	0.0137261816287817	0.026160962269451	-0.0450835195006806	-3.06821605659028	-3.54743411373209	Down	Down	Yes	Gene
ENSG00000161896.11	IP6K3	rs597723:33694079:C:T	C	T	C	1.0717	2.46e-08	0.00280548300454235	0.00161860687608894	-0.24410529167840694	-4.10423834435952	4.02657907709136	Down	Up	No	Gene
ENSG00000161896.11	IP6K3	rs688209:33700376:T:G	T	G	T	1.0713	3.59e-08	0.00310937837313133	0.00161860687608894	-0.24410529167840694	-4.10423834435952	3.99771264168424	Down	Up	No	Gene
ENSG00000161896.11	IP6K3	rs482786:33707599:T:C	T	C	T	1.065	1.1100000000000002e-08	1.4853924193229e-05	0.00161860687608894	-0.24410529167840694	-4.10423834435952	5.29437972785222	Down	Up	No	Gene
ENSG00000161896.11	IP6K3	rs791904:33709316:G:A	G	A	G	1.0767	4.78e-09	2.33360165587036e-08	0.00161860687608894	-0.24410529167840694	-4.10423834435952	6.53955822932975	Down	Up	No	Gene
ENSG00000161896.11	IP6K3	rs568901:33710038:T:C	T	C	T	1.0644	1.3400000000000001e-08	1.08926594521017e-05	0.00161860687608894	-0.24410529167840694	-4.10423834435952	5.3600632270069815	Down	Up	No	Gene
ENSG00000161896.11	IP6K3	rs570749:33710229:C:T	C	T	C	1.0761	4.92e-09	1.3656997821438903e-07	0.00161860687608894	-0.24410529167840694	-4.10423834435952	6.2211817600219215	Down	Up	No	Gene
ENSG00000161896.11	IP6K3	rs487835:33710933:G:A	G	A	G	1.0765	4.220000000000001e-09	1.34094679478022e-08	0.00161860687608894	-0.24410529167840694	-4.10423834435952	6.63645608805305	Down	Up	No	Gene
ENSG00000161896.11	IP6K3	rs652049	C	T	C	1.0763	4.56e-09	3.73400993344131e-08	0.00161860687608894	-0.24410529167840694	-4.10423834435952	6.45622994337011	Down	Up	No	Gene
ENSG00000161896.11	IP6K3	rs602399	C	T	C	1.0757	6.0199999999999995e-09	2.70931032886491e-08	0.00161860687608894	-0.24410529167840694	-4.10423834435952	6.5131483122601415	Down	Up	No	Gene
ENSG00000161896.11	IP6K3	rs530614	G	A	G	1.0756	6.21e-09	2.16785063212118e-08	0.00161860687608894	-0.24410529167840694	-4.10423834435952	6.5524963879705895	Down	Up	No	Gene
ENSG00000161896.11	IP6K3	rs7752348:33718252:C:G	C	G	G	0.9360799999999999	4.23e-08	2.4467950132738e-05	0.00161860687608894	-0.24410529167840694	-4.10423834435952	5.18647790257102	Down	Up	No	Gene
ENSG00000161896.11	IP6K3	rs943463:33719877:T:C	T	C	C	0.9323899999999999	1.4299999999999999e-08	0.004011094067861921	0.00161860687608894	-0.24410529167840694	-4.10423834435952	3.92488582750777	Down	Up	No	Gene
ENSG00000161896.11	IP6K3	rs1998949:33721457:T:C	T	C	C	0.93468	3.71e-08	0.00219611711656801	0.00161860687608894	-0.24410529167840694	-4.10423834435952	4.09476604406897	Down	Up	No	Gene
ENSG00000161896.11	IP6K3	rs34879328:33721574:T:TA	T	TA	TA	0.934074	2.8050000000000006e-08	0.00219611711656801	0.00161860687608894	-0.24410529167840694	-4.10423834435952	4.09476604406897	Down	Up	No	Gene
ENSG00000161896.11	IP6K3	rs9461905:33721933:T:C	T	C	C	0.9336700000000001	2.23e-08	0.00353562546252068	0.00161860687608894	-0.24410529167840694	-4.10423834435952	3.96111392063061	Down	Up	No	Gene
ENSG00000161896.11	IP6K3	rs1536500	T	C	C	0.9338799999999999	2.49e-08	0.00127077128756707	0.00161860687608894	-0.24410529167840694	-4.10423834435952	4.24308621442923	Down	Up	No	Gene
ENSG00000161896.11	IP6K3	rs9461907:33726990:A:C	A	C	C	0.9338299999999999	2.4300000000000003e-08	0.0047811323334334	0.00161860687608894	-0.24410529167840694	-4.10423834435952	3.8735377780836897	Down	Up	No	Gene
ENSG00000161896.11	IP6K3	rs62398943:33727614:A:C	A	C	C	0.93227	8.320000000000001e-09	1.19204335906859e-08	0.00161860687608894	-0.24410529167840694	-4.10423834435952	6.65688737901338	Down	Up	No	Gene
ENSG00000161896.11	IP6K3	rs1536501	T	C	C	0.9297799999999999	6.48e-09	1.19204335906859e-08	0.00161860687608894	-0.24410529167840694	-4.10423834435952	6.65688737901338	Down	Up	No	Gene
ENSG00000161896.11	IP6K3	rs11751943:33729718:G:C	G	C	C	0.9317200000000001	1.5e-08	1.27117413149135e-08	0.00161860687608894	-0.24410529167840694	-4.10423834435952	6.64572895640428	Down	Up	No	Gene
ENSG00000161896.11	IP6K3	rs943464:33731469:C:T	C	T	T	0.9329200000000001	2.58e-08	2.3939538020024706e-08	0.00161860687608894	-0.24410529167840694	-4.10423834435952	6.53506969777501	Down	Up	No	Gene
ENSG00000161896.11	IP6K3	rs943472	T	C	C	0.92471	4.38e-10	1.50802239438797e-07	0.00161860687608894	-0.24410529167840694	-4.10423834435952	6.20285135213843	Down	Up	No	Gene
ENSG00000161896.11	IP6K3	rs10947436	A	G	G	0.9247	4.6399999999999995e-10	1.50802239438797e-07	0.00161860687608894	-0.24410529167840694	-4.10423834435952	6.20285135213843	Down	Up	No	Gene
ENSG00000161896.11	IP6K3	rs4711350	A	G	G	0.92386	2.3e-10	5.830345244935241e-08	0.00161860687608894	-0.24410529167840694	-4.10423834435952	6.376421985274909	Down	Up	No	Gene
ENSG00000161896.11	IP6K3	rs10755683:33742331:T:C	T	C	C	0.9329799999999999	4.55e-09	1.2336703140969101e-06	0.00161860687608894	-0.24410529167840694	-4.10423834435952	5.80324847115334	Down	Up	No	Gene
ENSG00000161896.11	IP6K3	rs2395447:33743174:T:C	T	C	C	0.9248700000000001	4.76e-10	1.50802239438797e-07	0.00161860687608894	-0.24410529167840694	-4.10423834435952	6.20285135213843	Down	Up	No	Gene
ENSG00000161896.11	IP6K3	rs2395446:33743264:C:T	C	T	T	0.93191	2.38e-09	1.24909152189592e-06	0.00161860687608894	-0.24410529167840694	-4.10423834435952	5.80081186939979	Down	Up	No	Gene
ENSG00000161896.11	IP6K3	rs943473:33743651:G:C	G	C	C	0.9325600000000001	3.6200000000000003e-09	8.42275807582756e-07	0.00161860687608894	-0.24410529167840694	-4.10423834435952	5.8776199643651115	Down	Up	No	Gene
ENSG00000161896.11	IP6K3	rs2182658	T	G	G	0.9324100000000001	3.3299999999999995e-09	9.525332897154447e-07	0.00161860687608894	-0.24410529167840694	-4.10423834435952	5.85378357994894	Down	Up	No	Gene
ENSG00000161896.11	IP6K3	rs6921772:33749686:A:G	A	G	G	0.93219	2.95e-09	7.5348158425784e-07	0.00161860687608894	-0.24410529167840694	-4.10423834435952	5.89914412888967	Down	Up	No	Gene
ENSG00000161896.11	IP6K3	rs943476	A	G	G	0.9302799999999999	1.01e-09	1.0439490656354099e-06	0.00161860687608894	-0.24410529167840694	-4.10423834435952	5.8359632052731385	Down	Up	No	Gene
ENSG00000161896.11	IP6K3	rs2182659	A	G	G	0.92464	4.21e-10	1.50802239438797e-07	0.00161860687608894	-0.24410529167840694	-4.10423834435952	6.20285135213843	Down	Up	No	Gene
ENSG00000161896.11	IP6K3	rs756139	G	A	A	0.9315899999999999	2.12e-09	2.57747086518142e-06	0.00161860687608894	-0.24410529167840694	-4.10423834435952	5.65666654495688	Down	Up	No	Gene
ENSG00000161896.11	IP6K3	rs756138:33755711:G:C	G	C	C	0.93221	2.98e-09	2.57747086518142e-06	0.00161860687608894	-0.24410529167840694	-4.10423834435952	5.65666654495688	Down	Up	No	Gene
ENSG00000161896.11	IP6K3	rs7739273:33758065:G:A	G	A	A	0.9314399999999999	1.94e-09	2.57747086518142e-06	0.00161860687608894	-0.24410529167840694	-4.10423834435952	5.65666654495688	Down	Up	No	Gene
ENSG00000161896.11	IP6K3	rs2395401	T	C	C	0.92416	3.2199999999999997e-10	2.0529324544113801e-07	0.00161860687608894	-0.24410529167840694	-4.10423834435952	6.1456633140736505	Down	Up	No	Gene
ENSG00000161896.11	IP6K3	rs1318691:33761884:G:A	G	A	A	0.9314100000000001	2.26e-09	2.64730691010541e-06	0.00161860687608894	-0.24410529167840694	-4.10423834435952	5.651289014697441	Down	Up	No	Gene
ENSG00000161896.11	IP6K3	rs751727:33764158:A:G	A	G	G	0.92396	2.89e-10	2.892680953514861e-07	0.00161860687608894	-0.24410529167840694	-4.10423834435952	6.0814930079744896	Down	Up	No	Gene
ENSG00000161896.11	IP6K3	rs9380379:33766131:T:C	T	C	C	0.93296	3.6200000000000003e-09	0.00164811169831772	0.00161860687608894	-0.24410529167840694	-4.10423834435952	4.17336463763271	Down	Up	No	Gene
ENSG00000161896.11	IP6K3	rs1547668	A	G	G	0.92901	1.98e-09	1.5300992208768098e-08	0.00161860687608894	-0.24410529167840694	-4.10423834435952	6.61350579978857	Down	Up	No	Gene
ENSG00000161896.11	IP6K3	rs1951930:33782655:C:A	C	A	A	0.92932	6.26e-09	3.1731147721497594e-08	0.00161860687608894	-0.24410529167840694	-4.10423834435952	6.4851626658652695	Down	Up	No	Gene
ENSG00000161896.11	IP6K3	rs3957165	C	T	T	0.9304100000000001	8.399999999999999e-09	2.69192879156824e-06	0.00161860687608894	-0.24410529167840694	-4.10423834435952	5.64797442490054	Down	Up	No	Gene
ENSG00000161896.11	IP6K3	rs942496	A	G	G	0.929	5e-09	3.46092900721409e-08	0.00161860687608894	-0.24410529167840694	-4.10423834435952	6.4697433007715714	Down	Up	No	Gene
ENSG00000161896.11	IP6K3	rs4713687:33789402:T:C	T	C	C	0.9277700000000001	3.4700000000000002e-09	3.0699019148828194e-08	0.00161860687608894	-0.24410529167840694	-4.10423834435952	6.49107088427157	Down	Up	No	Gene
ENSG00000161896.11	IP6K3	rs4713688:33789407:T:G	T	G	G	0.92789	3.69e-09	3.0699019148828194e-08	0.00161860687608894	-0.24410529167840694	-4.10423834435952	6.49107088427157	Down	Up	No	Gene
ENSG00000161896.11	IP6K3	rs10947446:33791998:G:A	G	A	A	0.9281299999999999	3.9200000000000005e-09	5.31515182403115e-08	0.00161860687608894	-0.24410529167840694	-4.10423834435952	6.39306830136739	Down	Up	No	Gene
ENSG00000065833.8	ME1	rs12195417:84173028:T:C	T	C	C	0.9411700000000001	3.09e-09	0.0254445667190637	2.08633514505121e-05	0.120677871343128	5.30549837802629	-3.33796614328752	Up	Down	No	Gene
ENSG00000065833.8	ME1	rs2324418:84173462:T:C	T	C	C	0.9409700000000001	3.3e-09	0.0377365712778682	2.08633514505121e-05	0.120677871343128	5.30549837802629	-3.1942693666373905	Up	Down	No	Gene
ENSG00000225968.7	ELFN1	rs6461049	C	T	T	0.92119	1.87e-17	0.0143233199405891	0.048321503077974	-0.11975230822638197	-2.78681238826665	-3.5334850359890098	Down	Down	Yes	Gene
ENSG00000225968.7	ELFN1	rs12668848:2020995:G:A	G	A	G	1.0891	1.11e-18	0.0415818182969535	0.048321503077974	-0.11975230822638197	-2.78681238826665	-3.15736891788629	Down	Down	Yes	Gene
ENSG00000225968.7	ELFN1	rs4721282:2025040:A:G	A	G	A	1.0851	8.91e-17	0.0132665693923216	0.048321503077974	-0.11975230822638197	-2.78681238826665	-3.5585912167982103	Down	Down	Yes	Gene
ENSG00000225968.7	ELFN1	rs10650434:2025096:A:ACT	A	ACT	ACT	0.9181450000000001	1.098e-18	0.0151854332059008	0.048321503077974	-0.11975230822638197	-2.78681238826665	-3.51418317211946	Down	Down	Yes	Gene
ENSG00000225968.7	ELFN1	rs11773316:2027354:C:T	C	T	C	1.0821	9.38e-16	0.0444637026301655	0.048321503077974	-0.11975230822638197	-2.78681238826665	-3.13166420066329	Down	Down	Yes	Gene
ENSG00000225968.7	ELFN1	rs11763870:2027448:T:C	T	C	C	0.91985	5.8799999999999995e-18	0.013503375827684998	0.048321503077974	-0.11975230822638197	-2.78681238826665	-3.55286614185587	Down	Down	Yes	Gene
ENSG00000225968.7	ELFN1	rs58120505:2029867:T:C	T	C	T	1.0891	1.15e-18	0.0287787712312521	0.048321503077974	-0.11975230822638197	-2.78681238826665	-3.29395120516354	Down	Down	Yes	Gene
ENSG00000225968.7	ELFN1	rs1107592:2041432:A:G	A	G	A	1.0814	1.01e-15	0.0173027647964143	0.048321503077974	-0.11975230822638197	-2.78681238826665	-3.47059590843644	Down	Down	Yes	Gene
ENSG00000225968.7	ELFN1	rs10479762:2045351:T:C	T	C	C	0.9212100000000001	1.9e-17	0.0356289855723836	0.048321503077974	-0.11975230822638197	-2.78681238826665	-3.21581692956111	Down	Down	Yes	Gene
ENSG00000225968.7	ELFN1	rs58227534:2046328:A:G	A	G	A	1.0814	9.63e-16	0.0251186931323944	0.048321503077974	-0.11975230822638197	-2.78681238826665	-3.34248742405282	Down	Down	Yes	Gene
ENSG00000225968.7	ELFN1	rs871924:2047845:A:G	A	G	A	1.0827	3.61e-16	0.0057916522301973	0.048321503077974	-0.11975230822638197	-2.78681238826665	-3.81653859941913	Down	Down	Yes	Gene
ENSG00000225968.7	ELFN1	rs871925:2047875:G:A	G	A	A	0.92009	6.4100000000000006e-18	0.00338595013652735	0.048321503077974	-0.11975230822638197	-2.78681238826665	-3.97341515472862	Down	Down	Yes	Gene
ENSG00000225968.7	ELFN1	rs4719391:2048136:T:C	T	C	T	1.0828	3.34e-16	0.0057916522301973	0.048321503077974	-0.11975230822638197	-2.78681238826665	-3.81653859941913	Down	Down	Yes	Gene
ENSG00000225968.7	ELFN1	rs13227554:2048220:G:C	G	C	C	0.9199	5.2999999999999995e-18	0.00338595013652735	0.048321503077974	-0.11975230822638197	-2.78681238826665	-3.97341515472862	Down	Down	Yes	Gene
ENSG00000225968.7	ELFN1	rs2008263:2048335:A:G	A	G	A	1.0832	2.5299999999999997e-16	0.0053923629864555895	0.048321503077974	-0.11975230822638197	-2.78681238826665	-3.8379683328931	Down	Down	Yes	Gene
ENSG00000225968.7	ELFN1	rs5881916:2048406:A:AG	A	AG	A	1.08199	6.384e-16	0.00513794456703228	0.048321503077974	-0.11975230822638197	-2.78681238826665	-3.8522830948970497	Down	Down	Yes	Gene
ENSG00000225968.7	ELFN1	rs11771625:2050401:C:T	C	T	C	1.0821	5.75e-16	0.0241409169597068	0.048321503077974	-0.11975230822638197	-2.78681238826665	-3.3564325788655003	Down	Down	Yes	Gene
ENSG00000228944.1		rs79210963:24717969:T:C	T	C	C	0.92064	3.5099999999999997e-08	0.0203091627419278	0.024313474949777	0.276254672157194	3.10055104702765	3.41620868614109	Up	Up	Yes	Gene
ENSG00000228944.1		rs112509803:24735004:G:C	G	C	C	0.91974	2.3100000000000002e-08	0.0314274114530896	0.024313474949777	0.276254672157194	3.10055104702765	3.2619534518859603	Up	Up	Yes	Gene
ENSG00000228944.1		rs6979037:24793210:T:C	T	C	C	0.9238200000000001	4.9e-08	0.0128555640971898	0.024313474949777	0.276254672157194	3.10055104702765	3.56890661229625	Up	Up	Yes	Gene
ENSG00000105894.11	PTN	rs7785663:137070298:G:A	G	A	G	1.0637	5.530000000000001e-10	0.0493980261823811	0.0131461192337311	-0.0852631018519695	-3.35305592921791	3.09054380519325	Down	Up	No	Gene
ENSG00000105894.11	PTN	rs4732253:137072151:A:G	A	G	A	1.0644	2.7799999999999997e-10	0.0163915618024504	0.0131461192337311	-0.0852631018519695	-3.35305592921791	3.48872148978619	Down	Up	No	Gene
ENSG00000105894.11	PTN	rs728054	G	A	G	1.0644	2.79e-10	0.0336755756219628	0.0131461192337311	-0.0852631018519695	-3.35305592921791	3.23662067261891	Down	Up	No	Gene
ENSG00000105894.11	PTN	rs728055:137072531:T:A	T	A	T	1.0625	1.7000000000000001e-09	0.0315286220894558	0.0131461192337311	-0.0852631018519695	-3.35305592921791	3.26076250429884	Down	Up	No	Gene
ENSG00000105894.11	PTN	rs7776538:137082729:T:C	T	C	T	1.0644	3.83e-10	0.0146695690761255	0.0131461192337311	-0.0852631018519695	-3.35305592921791	3.5256307899008594	Down	Up	No	Gene
ENSG00000105894.11	PTN	rs12530512:137083280:A:G	A	G	A	1.0652	2.39e-10	0.0146618121049959	0.0131461192337311	-0.0852631018519695	-3.35305592921791	3.52579953812984	Down	Up	No	Gene
ENSG00000105894.11	PTN	rs980796:137085250:A:G	A	G	G	0.93924	3.5000000000000003e-10	0.0126870525495592	0.0131461192337311	-0.0852631018519695	-3.35305592921791	3.57327330716818	Down	Up	No	Gene
ENSG00000104765.15	BNIP3L	rs1564576:26190836:C:G	C	G	G	0.93595	4.27e-08	0.0161271497568298	0.0187704706227024	-0.0597611373867882	-3.20875544910104	-3.49413130418211	Down	Down	Yes	Gene
ENSG00000104765.15	BNIP3L	rs13267955:26224593:C:G	C	G	G	0.9322799999999999	1.1899999999999999e-08	0.0302504435936576	0.0187704706227024	-0.0597611373867882	-3.20875544910104	-3.2758445414976003	Down	Down	Yes	Gene
ENSG00000104765.15	BNIP3L	rs17055172:26225612:G:A	G	A	A	0.93463	2.2999999999999998e-08	0.005380726921909921	0.0187704706227024	-0.0597611373867882	-3.20875544910104	-3.83859873188829	Down	Down	Yes	Gene
ENSG00000104765.15	BNIP3L	rs7840859:26235017:A:G	A	G	G	0.9354100000000001	3.75e-08	0.00411502073139974	0.0187704706227024	-0.0597611373867882	-3.20875544910104	-3.91749474690202	Down	Down	Yes	Gene
ENSG00000104765.15	BNIP3L	rs117325001:26242272:G:T	G	T	T	0.9309799999999999	1.02e-08	0.00230801467715078	0.0187704706227024	-0.0597611373867882	-3.20875544910104	-4.08102277928659	Down	Down	Yes	Gene
ENSG00000104765.15	BNIP3L	rs3808581:26250047:G:A	G	A	A	0.93027	6.09e-09	0.00230801467715078	0.0187704706227024	-0.0597611373867882	-3.20875544910104	-4.08102277928659	Down	Down	Yes	Gene
ENSG00000104765.15	BNIP3L	rs73217798:26264363:G:T	G	T	T	0.9300799999999999	5.53e-09	0.00140441669683978	0.0187704706227024	-0.0597611373867882	-3.20875544910104	-4.2163988397766	Down	Down	Yes	Gene
ENSG00000104765.15	BNIP3L	rs147506820:26266345:G:A	G	A	A	0.93021	5.920000000000001e-09	0.0015879101757030401	0.0187704706227024	-0.0597611373867882	-3.20875544910104	-4.18343612765566	Down	Down	Yes	Gene
ENSG00000104765.15	BNIP3L	rs17310286	C	T	T	0.93005	5.43e-09	0.00197912721774682	0.0187704706227024	-0.0597611373867882	-3.20875544910104	-4.12340566959069	Down	Down	Yes	Gene
ENSG00000104765.15	BNIP3L	rs1042992	C	T	T	0.9293	3.6700000000000004e-09	0.00197912721774682	0.0187704706227024	-0.0597611373867882	-3.20875544910104	-4.12340566959069	Down	Down	Yes	Gene
ENSG00000104765.15	BNIP3L	rs73219805:26272768:G:A	G	A	A	0.92889	4.29e-09	0.0020943755578428608	0.0187704706227024	-0.0597611373867882	-3.20875544910104	-4.10784875667071	Down	Down	Yes	Gene
ENSG00000147535.16	PLPP5	rs9198:38120721:T:C	T	C	T	1.0697	2.49e-09	0.0212739169563496	0.0319004217707243	-0.0742170251235267	-2.9814068871932	-3.40038610970663	Down	Down	Yes	Gene
ENSG00000147535.16	PLPP5	rs3830326:38125067:C:CCTTA	CCTTA	C	C	0.9319280000000001	1.139e-09	0.0374007962856523	0.0319004217707243	-0.0742170251235267	-2.9814068871932	-3.19765335792689	Down	Down	Yes	Gene
ENSG00000147535.16	PLPP5	rs57984710:38129128:T:C	T	C	T	1.0701	2.46e-09	0.0126361902100037	0.0319004217707243	-0.0742170251235267	-2.9814068871932	-3.5745718508461897	Down	Down	Yes	Gene
ENSG00000147535.16	PLPP5	rs12674515	A	G	A	1.0695	2.7399999999999996e-09	0.00533060293277126	0.0319004217707243	-0.0742170251235267	-2.9814068871932	-3.84138441598894	Down	Down	Yes	Gene
ENSG00000147535.16	PLPP5	rs6984464:38141379:G:A	G	A	G	1.0701	2.04e-09	0.0137158290995952	0.0319004217707243	-0.0742170251235267	-2.9814068871932	-3.54770274869618	Down	Down	Yes	Gene
ENSG00000147535.16	PLPP5	rs7823681:38142735:T:C	T	C	T	1.0704	1.7199999999999999e-09	0.0434928531729374	0.0319004217707243	-0.0742170251235267	-2.9814068871932	-3.1402457418704395	Down	Down	Yes	Gene
ENSG00000147535.16	PLPP5	rs10100894:38143357:T:C	T	C	T	1.0703	1.8600000000000002e-09	0.0434928531729374	0.0319004217707243	-0.0742170251235267	-2.9814068871932	-3.1402457418704395	Down	Down	Yes	Gene
ENSG00000147535.16	PLPP5	rs10101145:38143572:T:G	T	G	T	1.0697	2.53e-09	0.0434928531729374	0.0319004217707243	-0.0742170251235267	-2.9814068871932	-3.1402457418704395	Down	Down	Yes	Gene
ENSG00000147535.16	PLPP5	rs56300324:38180561:T:G	T	G	T	1.0708	1.4000000000000001e-09	0.0199346060898333	0.0319004217707243	-0.0742170251235267	-2.9814068871932	-3.42263419771878	Down	Down	Yes	Gene
ENSG00000147535.16	PLPP5	rs1488936:38213739:A:T	A	T	A	1.0704	1.7199999999999999e-09	0.0386346923655227	0.0319004217707243	-0.0742170251235267	-2.9814068871932	-3.18530122284346	Down	Down	Yes	Gene
ENSG00000147535.16	PLPP5	rs12678205	A	G	A	1.0697	2.42e-09	0.0398965970221198	0.0319004217707243	-0.0742170251235267	-2.9814068871932	-3.1731142209768395	Down	Down	Yes	Gene
ENSG00000147535.16	PLPP5	rs56322953:38243227:T:A	T	A	T	1.0704	1.71e-09	0.0192777047838842	0.0319004217707243	-0.0742170251235267	-2.9814068871932	-3.43403630991344	Down	Down	Yes	Gene
ENSG00000147535.16	PLPP5	rs11986274	T	C	T	1.069	3.75e-09	0.0477493018214696	0.0319004217707243	-0.0742170251235267	-2.9814068871932	-3.10386229950808	Down	Down	Yes	Gene
ENSG00000147535.16	PLPP5	rs13317	T	C	T	1.0699	2.43e-09	0.0361789640562093	0.0319004217707243	-0.0742170251235267	-2.9814068871932	-3.2100836473460497	Down	Down	Yes	Gene
ENSG00000147535.16	PLPP5	rs2304000:38286811:C:G	C	G	C	1.0714	1.88e-09	0.014781849512062	0.0319004217707243	-0.0742170251235267	-2.9814068871932	-3.5231322041368105	Down	Down	Yes	Gene
ENSG00000147535.16	PLPP5	rs7005874:38288566:C:G	C	G	C	1.0697	2.67e-09	0.0340542960590014	0.0319004217707243	-0.0742170251235267	-2.9814068871932	-3.23249942846633	Down	Down	Yes	Gene
ENSG00000147535.16	PLPP5	rs2411256:38293463:G:A	G	A	G	1.0709	1.8600000000000002e-09	0.0271565999119632	0.0319004217707243	-0.0742170251235267	-2.9814068871932	-3.3147830041952697	Down	Down	Yes	Gene
ENSG00000147535.16	PLPP5	rs9657190:38295928:A:G	A	G	A	1.0685	5.18e-09	0.0205025930225255	0.0319004217707243	-0.0742170251235267	-2.9814068871932	-3.41301743498811	Down	Down	Yes	Gene
ENSG00000147535.16	PLPP5	rs10958700	T	G	T	1.0687	1.06e-08	0.0197682696813585	0.0319004217707243	-0.0742170251235267	-2.9814068871932	-3.42549651496954	Down	Down	Yes	Gene
ENSG00000171045.14	TSNARE1	rs72687339:143343145:C:T	C	T	C	1.074	1.1499999999999999e-08	0.0122823502669407	0.00341827011225925	-0.0794046182333131	-3.8544717569628	3.58376736083238	Down	Up	No	Gene
ENSG00000171045.14	TSNARE1	rs72687340:143343260:T:G	T	G	T	1.0734	1.35e-08	0.0015706133150342801	0.00341827011225925	-0.0794046182333131	-3.8544717569628	4.18636869670256	Down	Up	No	Gene
ENSG00000171045.14	TSNARE1	rs67439964:143343398:T:C	T	C	T	1.0752	1.16e-09	0.00320907415638755	0.00341827011225925	-0.0794046182333131	-3.8544717569628	3.98878984307646	Down	Up	No	Gene
ENSG00000171045.14	TSNARE1	rs72687341:143343567:T:G	T	G	T	1.0734	1.32e-08	0.0133369770830899	0.00341827011225925	-0.0794046182333131	-3.8544717569628	3.55686395578521	Down	Up	No	Gene
ENSG00000171045.14	TSNARE1	rs72687342:143343648:T:C	T	C	T	1.0729	1.67e-08	0.0133369770830899	0.00341827011225925	-0.0794046182333131	-3.8544717569628	3.55686395578521	Down	Up	No	Gene
ENSG00000171045.14	TSNARE1	rs34721137:143344055:C:T	C	T	C	1.073	1.3899999999999999e-08	0.0081921662662268	0.00341827011225925	-0.0794046182333131	-3.8544717569628	3.7115490660594905	Down	Up	No	Gene
ENSG00000171045.14	TSNARE1	rs72687343:143346127:C:T	C	T	C	1.0877	4.01e-11	0.0108529633818624	0.00341827011225925	-0.0794046182333131	-3.8544717569628	3.62340833572192	Down	Up	No	Gene
ENSG00000171045.14	TSNARE1	rs72687344:143346765:G:A	G	A	G	1.0741	8.54e-09	0.00679078034118408	0.00341827011225925	-0.0794046182333131	-3.8544717569628	3.76878976896972	Down	Up	No	Gene
ENSG00000171045.14	TSNARE1	rs72687345:143346829:C:T	C	T	C	1.0736	1.03e-08	0.00679078034118408	0.00341827011225925	-0.0794046182333131	-3.8544717569628	3.76878976896972	Down	Up	No	Gene
ENSG00000171045.14	TSNARE1	rs72687347:143347087:G:A	G	A	G	1.0757	3.95e-09	0.00351915475583826	0.00341827011225925	-0.0794046182333131	-3.8544717569628	3.96242209188786	Down	Up	No	Gene
ENSG00000171045.14	TSNARE1	rs72687350:143347486:C:A	C	A	C	1.0868	6.15e-11	0.0101853874695718	0.00341827011225925	-0.0794046182333131	-3.8544717569628	3.64349686350509	Down	Up	No	Gene
ENSG00000171045.14	TSNARE1	rs6996357:143347870:T:G	T	G	T	1.0738	9.76e-09	0.00640373772464921	0.00341827011225925	-0.0794046182333131	-3.8544717569628	3.78648788101587	Down	Up	No	Gene
ENSG00000171045.14	TSNARE1	rs75057805:143350363:T:G	T	G	T	1.0741	8.02e-09	0.01135825592121	0.00341827011225925	-0.0794046182333131	-3.8544717569628	3.6088316433932297	Down	Up	No	Gene
ENSG00000171045.14	TSNARE1	rs55667547:143352805:T:C	T	C	T	1.0748	7.16e-09	0.0143450795464877	0.00341827011225925	-0.0794046182333131	-3.8544717569628	3.5329798703389503	Down	Up	No	Gene
ENSG00000171045.14	TSNARE1	rs66519482:143355746:T:C	T	C	T	1.0744	7.5e-09	0.0214518530138892	0.00341827011225925	-0.0794046182333131	-3.8544717569628	3.39751816741297	Down	Up	No	Gene
ENSG00000171045.14	TSNARE1	rs6983847	T	C	T	1.0734	1.1299999999999999e-08	0.008318917752805391	0.00341827011225925	-0.0794046182333131	-3.8544717569628	3.706776238795981	Down	Up	No	Gene
ENSG00000171045.14	TSNARE1	rs72687362:143358316:C:A	C	A	C	1.0867	9.91e-12	0.00392093369790632	0.00341827011225925	-0.0794046182333131	-3.8544717569628	3.93144291673638	Down	Up	No	Gene
ENSG00000171045.14	TSNARE1	rs72687368:143367986:C:T	C	T	C	1.0653	1.8700000000000002e-08	0.000300898553215502	0.00341827011225925	-0.0794046182333131	-3.8544717569628	4.60940858905109	Down	Up	No	Gene
ENSG00000171045.14	TSNARE1	rs55878729:143373005:C:T	C	T	C	1.062	4.18e-08	2.05180655214899e-07	0.00341827011225925	-0.0794046182333131	-3.8544717569628	6.14576363846576	Down	Up	No	Gene
ENSG00000171045.14	TSNARE1	rs7833728:143374367:T:C	T	C	T	1.0653	2.4199999999999998e-08	0.00052111228078293	0.00341827011225925	-0.0794046182333131	-3.8544717569628	4.47318778604508	Down	Up	No	Gene
ENSG00000171045.14	TSNARE1	rs72687372:143375636:C:A	C	A	C	1.0653	2.2599999999999997e-08	0.000288498073314964	0.00341827011225925	-0.0794046182333131	-3.8544717569628	4.61965445007964	Down	Up	No	Gene
ENSG00000171045.14	TSNARE1	rs74717878:143376764:G:A	G	A	G	1.0651	2.49e-08	0.000353882845917482	0.00341827011225925	-0.0794046182333131	-3.8544717569628	4.569733186760531	Down	Up	No	Gene
ENSG00000171045.14	TSNARE1	rs78686810:143376820:T:C	T	C	T	1.0647	3.2e-08	0.000353882845917482	0.00341827011225925	-0.0794046182333131	-3.8544717569628	4.569733186760531	Down	Up	No	Gene
ENSG00000171045.14	TSNARE1	rs72687374:143382143:C:T	C	T	C	1.0649	2.8e-08	0.000292141942654651	0.00341827011225925	-0.0794046182333131	-3.8544717569628	4.61660839449925	Down	Up	No	Gene
ENSG00000171045.14	TSNARE1	rs72687376:143384881:C:T	C	T	C	1.0655	1.02e-08	0.000626720018467983	0.00341827011225925	-0.0794046182333131	-3.8544717569628	4.42675856601067	Down	Up	No	Gene
ENSG00000171045.14	TSNARE1	rs148879667:143391331:T:TA	T	TA	T	1.0662	8.65e-09	0.000454277846199616	0.00341827011225925	-0.0794046182333131	-3.8544717569628	4.50768507323802	Down	Up	No	Gene
ENSG00000171045.14	TSNARE1	rs111788747:143392738:A:C	A	C	A	1.0654	1.6799999999999998e-08	0.00044452469763196697	0.00341827011225925	-0.0794046182333131	-3.8544717569628	4.51310762507103	Down	Up	No	Gene
ENSG00000171045.14	TSNARE1	rs112603690:143395383:G:A	G	A	G	1.0657	1.35e-08	0.000438777775502246	0.00341827011225925	-0.0794046182333131	-3.8544717569628	4.516420421069429	Down	Up	No	Gene
ENSG00000171045.14	TSNARE1	rs56055628:143399860:G:T	G	T	G	1.0663	1.24e-08	0.00047228004833382804	0.00341827011225925	-0.0794046182333131	-3.8544717569628	4.49797618918215	Down	Up	No	Gene
ENSG00000148842.17	CNNM2	rs4919683	C	A	C	1.0604	1.1199999999999999e-09	3.783872598825029e-08	0.0028106659644218	0.0562883419478669	3.91599062839888	-6.45389247866712	Up	Down	No	Gene
ENSG00000148842.17	CNNM2	rs7902804:104585405:A:T	A	T	A	1.0635	2.3e-10	0.00945628197843907	0.0028106659644218	0.0562883419478669	3.91599062839888	-3.66679623755491	Up	Down	No	Gene
ENSG00000148842.17	CNNM2	rs3740397:104592675:G:C	G	C	G	1.0644	1.33e-10	0.00300272330054087	0.0028106659644218	0.0562883419478669	3.91599062839888	-4.007496883287431	Up	Down	No	Gene
ENSG00000148842.17	CNNM2	rs3781287	T	G	T	1.0617	4.97e-10	2.06052038169071e-07	0.0028106659644218	0.0562883419478669	3.91599062839888	-6.14498234616814	Up	Down	No	Gene
ENSG00000148842.17	CNNM2	rs3781286:104595719:C:T	C	T	C	1.0633	2.59e-10	2.71607026419172e-06	0.0028106659644218	0.0562883419478669	3.91599062839888	-5.64617916544487	Up	Down	No	Gene
ENSG00000148842.17	CNNM2	rs10786712:104596396:C:T	C	T	C	1.0637	2.03e-10	2.71607026419172e-06	0.0028106659644218	0.0562883419478669	3.91599062839888	-5.64617916544487	Up	Down	No	Gene
ENSG00000148842.17	CNNM2	rs6163	C	A	C	1.0638	1.88e-10	5.71782686898605e-06	0.0028106659644218	0.0562883419478669	3.91599062839888	-5.49449904203226	Up	Down	No	Gene
ENSG00000148842.17	CNNM2	rs6162:104596981:G:A	G	A	G	1.0619	4.3700000000000004e-10	1.7648595570354303e-07	0.0028106659644218	0.0562883419478669	3.91599062839888	-6.1737288357541	Up	Down	No	Gene
ENSG00000148842.17	CNNM2	rs743572	A	G	A	1.0637	2.07e-10	5.71782686898605e-06	0.0028106659644218	0.0562883419478669	3.91599062839888	-5.49449904203226	Up	Down	No	Gene
ENSG00000148842.17	CNNM2	rs10786713:104598322:A:G	A	G	A	1.0613	7.939999999999999e-10	1.7769670871786805e-07	0.0028106659644218	0.0562883419478669	3.91599062839888	-6.17245899344043	Up	Down	No	Gene
ENSG00000148842.17	CNNM2	rs2150927:104599323:G:A	G	A	G	1.0642	1.4699999999999998e-10	7.168668303680059e-06	0.0028106659644218	0.0562883419478669	3.91599062839888	-5.44751979224792	Up	Down	No	Gene
ENSG00000148842.17	CNNM2	rs11191414:104601565:A:T	A	T	A	1.0626	2.75e-10	1.7769670871786805e-07	0.0028106659644218	0.0562883419478669	3.91599062839888	-6.17245899344043	Up	Down	No	Gene
ENSG00000148842.17	CNNM2	rs12265066:104602215:T:C	T	C	T	1.0632	1.8299999999999999e-09	5.71782686898605e-06	0.0028106659644218	0.0562883419478669	3.91599062839888	-5.49449904203226	Up	Down	No	Gene
ENSG00000148842.17	CNNM2	rs10883785:104603588:A:G	A	G	A	1.0642	1.52e-10	5.71782686898605e-06	0.0028106659644218	0.0562883419478669	3.91599062839888	-5.49449904203226	Up	Down	No	Gene
ENSG00000148842.17	CNNM2	rs4919689:104605892:G:A	G	A	G	1.0633	2.7000000000000005e-10	2.5074443405518397e-06	0.0028106659644218	0.0562883419478669	3.91599062839888	-5.662150064519429	Up	Down	No	Gene
ENSG00000148842.17	CNNM2	rs7077863:104606060:T:C	T	C	T	1.0643	3.56e-10	2.5074443405518397e-06	0.0028106659644218	0.0562883419478669	3.91599062839888	-5.662150064519429	Up	Down	No	Gene
ENSG00000148842.17	CNNM2	rs7097872:104606636:C:T	C	T	C	1.0619	4.22e-10	1.7769670871786805e-07	0.0028106659644218	0.0562883419478669	3.91599062839888	-6.17245899344043	Up	Down	No	Gene
ENSG00000148842.17	CNNM2	rs7092690:104609365:T:C	T	C	T	1.0635	2.26e-10	5.04665731975627e-06	0.0028106659644218	0.0562883419478669	3.91599062839888	-5.520237046671308	Up	Down	No	Gene
ENSG00000148842.17	CNNM2	rs7096183:104609466:T:C	T	C	T	1.0636	2.13e-10	5.71782686898605e-06	0.0028106659644218	0.0562883419478669	3.91599062839888	-5.49449904203226	Up	Down	No	Gene
ENSG00000148842.17	CNNM2	rs7096475:104609676:T:C	T	C	T	1.0614	5.67e-10	1.7769670871786805e-07	0.0028106659644218	0.0562883419478669	3.91599062839888	-6.17245899344043	Up	Down	No	Gene
ENSG00000148842.17	CNNM2	rs4290163	G	T	G	1.0622	4.81e-10	3.25349382513322e-07	0.0028106659644218	0.0562883419478669	3.91599062839888	-6.058896732514841	Up	Down	No	Gene
ENSG00000148842.17	CNNM2	rs11191419:104612335:T:A	T	A	T	1.0875	2.09e-16	1.8370057446034695e-07	0.0028106659644218	0.0562883419478669	3.91599062839888	-6.16629186560709	Up	Down	No	Gene
ENSG00000148842.17	CNNM2	rs12219246:104613355:A:G	A	G	A	1.0805	5.96e-15	1.6594307367103002e-08	0.0028106659644218	0.0562883419478669	3.91599062839888	-6.59937798718053	Up	Down	No	Gene
ENSG00000148842.17	CNNM2	rs12219247:104613361:A:G	A	G	A	1.0832	2.0100000000000003e-15	2.21202992056634e-07	0.0028106659644218	0.0562883419478669	3.91599062839888	-6.13172946556203	Up	Down	No	Gene
ENSG00000148842.17	CNNM2	rs7096249:104618524:G:A	G	A	G	1.0807	4.4e-15	1.6594307367103002e-08	0.0028106659644218	0.0562883419478669	3.91599062839888	-6.59937798718053	Up	Down	No	Gene
ENSG00000148842.17	CNNM2	rs7096169	A	G	A	1.0834	1.09e-15	5.747931500395872e-07	0.0028106659644218	0.0562883419478669	3.91599062839888	-5.950985786498389	Up	Down	No	Gene
ENSG00000148842.17	CNNM2	rs7100530:104619448:A:G	A	G	A	1.0807	4.36e-15	2.78573670896165e-08	0.0028106659644218	0.0562883419478669	3.91599062839888	-6.50824629347072	Up	Down	No	Gene
ENSG00000148842.17	CNNM2	rs10786715:104620735:G:C	G	C	G	1.0807	4.32e-15	2.0795434360701494e-08	0.0028106659644218	0.0562883419478669	3.91599062839888	-6.5597876218616	Up	Down	No	Gene
ENSG00000148842.17	CNNM2	rs12241517:104621068:A:G	A	G	A	1.0839	1.09e-15	6.997799428815449e-07	0.0028106659644218	0.0562883419478669	3.91599062839888	-5.913411868297058	Up	Down	No	Gene
ENSG00000148842.17	CNNM2	rs58320339:104621474:CA:C	CA	C	CA	1.07778	2.5e-13	7.116826217392559e-07	0.0028106659644218	0.0562883419478669	3.91599062839888	-5.91015848051093	Up	Down	No	Gene
ENSG00000148842.17	CNNM2	rs4917985	G	A	G	1.0811	3.29e-15	2.0795434360701494e-08	0.0028106659644218	0.0562883419478669	3.91599062839888	-6.5597876218616	Up	Down	No	Gene
ENSG00000148842.17	CNNM2	rs4919691:104624475:T:G	T	G	T	1.0809	3.77e-15	2.28682509557621e-08	0.0028106659644218	0.0562883419478669	3.91599062839888	-6.5431026305127	Up	Down	No	Gene
ENSG00000148842.17	CNNM2	rs10786716:104625178:T:C	T	C	T	1.0812	3.13e-15	2.28682509557621e-08	0.0028106659644218	0.0562883419478669	3.91599062839888	-6.5431026305127	Up	Down	No	Gene
ENSG00000148842.17	CNNM2	rs10786717:104625237:A:G	A	G	A	1.0841	3.09e-14	7.887012923996221e-07	0.0028106659644218	0.0562883419478669	3.91599062839888	-5.8903294896608696	Up	Down	No	Gene
ENSG00000148842.17	CNNM2	rs11191424:104625886:G:A	G	A	G	1.0845	4.78e-16	7.887012923996221e-07	0.0028106659644218	0.0562883419478669	3.91599062839888	-5.8903294896608696	Up	Down	No	Gene
ENSG00000148842.17	CNNM2	rs7085104	A	G	A	1.0839	8.17e-16	1.8771833932802e-07	0.0028106659644218	0.0562883419478669	3.91599062839888	-6.162244853086469	Up	Down	No	Gene
ENSG00000148842.17	CNNM2	rs3740400:104629465:T:G	T	G	T	1.0814	2.710000000000001e-15	3.78434008487314e-07	0.0028106659644218	0.0562883419478669	3.91599062839888	-6.03034653121309	Up	Down	No	Gene
ENSG00000148842.17	CNNM2	rs3832685:104629793:G:GCTC	G	GCTC	G	1.07864	3.976e-14	1.2929414624771398e-08	0.0028106659644218	0.0562883419478669	3.91599062839888	-6.64275672369903	Up	Down	No	Gene
ENSG00000148842.17	CNNM2	rs10786718:104631189:G:A	G	A	G	1.0876	6.57e-14	0.00017705755179291499	0.0028106659644218	0.0562883419478669	3.91599062839888	-4.736692652538389	Up	Down	No	Gene
ENSG00000148842.17	CNNM2	rs12767543:104631663:G:A	G	A	G	1.0886	3.61e-14	0.00017705755179291499	0.0028106659644218	0.0562883419478669	3.91599062839888	-4.736692652538389	Up	Down	No	Gene
ENSG00000148842.17	CNNM2	rs7904113:104633114:G:T	G	T	G	1.0821	1.59e-15	1.2929414624771398e-08	0.0028106659644218	0.0562883419478669	3.91599062839888	-6.64275672369903	Up	Down	No	Gene
ENSG00000148842.17	CNNM2	rs7920657:104633244:T:A	T	A	T	1.0894	2.19e-14	0.00017705755179291499	0.0028106659644218	0.0562883419478669	3.91599062839888	-4.736692652538389	Up	Down	No	Gene
ENSG00000148842.17	CNNM2	rs7920697:104633337:T:C	T	C	T	1.0892	2.52e-14	0.00017705755179291499	0.0028106659644218	0.0562883419478669	3.91599062839888	-4.736692652538389	Up	Down	No	Gene
ENSG00000148842.17	CNNM2	rs12764049:104634956:A:G	A	G	A	1.0896	1.9e-14	0.000198352744999443	0.0028106659644218	0.0562883419478669	3.91599062839888	-4.709725716549441	Up	Down	No	Gene
ENSG00000148842.17	CNNM2	rs12764899:104635103:G:A	G	A	G	1.0944	1.59e-15	0.00425633868155969	0.0028106659644218	0.0562883419478669	3.91599062839888	-3.9074520209681296	Up	Down	No	Gene
ENSG00000148842.17	CNNM2	rs12765337:104635344:G:C	G	C	G	1.0825	1.13e-15	1.2929414624771398e-08	0.0028106659644218	0.0562883419478669	3.91599062839888	-6.64275672369903	Up	Down	No	Gene
ENSG00000148842.17	CNNM2	rs12765002:104635348:C:T	C	T	C	1.0893	2.27e-14	0.000126433717579295	0.0028106659644218	0.0562883419478669	3.91599062839888	-4.8156957301727985	Up	Down	No	Gene
ENSG00000148842.17	CNNM2	rs12770034:104635595:A:G	A	G	A	1.0816	3.2e-15	1.2929414624771398e-08	0.0028106659644218	0.0562883419478669	3.91599062839888	-6.64275672369903	Up	Down	No	Gene
ENSG00000148842.17	CNNM2	rs12771681:104635620:T:C	T	C	T	1.0898	1.71e-14	0.000198352744999443	0.0028106659644218	0.0562883419478669	3.91599062839888	-4.709725716549441	Up	Down	No	Gene
ENSG00000148842.17	CNNM2	rs11191438:104637864:G:C	G	C	G	1.0759999999999998	3.29e-14	3.12753751357709e-10	0.0028106659644218	0.0562883419478669	3.91599062839888	-7.26458629089116	Up	Down	No	Gene
ENSG00000148842.17	CNNM2	rs10786719:104637992:A:G	A	G	A	1.0767	1.75e-14	9.97609118046516e-10	0.0028106659644218	0.0562883419478669	3.91599062839888	-7.07577035497738	Up	Down	No	Gene
ENSG00000148842.17	CNNM2	rs12244388:104640052:G:A	G	A	G	1.083	1.4300000000000002e-15	4.8424577924463214e-09	0.0028106659644218	0.0562883419478669	3.91599062839888	-6.8114095573508715	Up	Down	No	Gene
ENSG00000148842.17	CNNM2	rs1591915:104646849:C:T	C	T	C	1.0763	3.25e-14	1.14808097219424e-10	0.0028106659644218	0.0562883419478669	3.91599062839888	-7.424800020738361	Up	Down	No	Gene
ENSG00000148842.17	CNNM2	rs12768205:104647849:C:T	C	T	C	1.0733	7.14e-12	7.80020953657833e-08	0.0028106659644218	0.0562883419478669	3.91599062839888	-6.32373634252077	Up	Down	No	Gene
ENSG00000148842.17	CNNM2	rs7100709:104649729:A:C	A	C	A	1.0679	2.98e-10	6.97194717101648e-08	0.0028106659644218	0.0562883419478669	3.91599062839888	-6.3440966406540085	Up	Down	No	Gene
ENSG00000148842.17	CNNM2	rs7085598:104650128:T:C	T	C	T	1.0759999999999998	3.1999999999999996e-14	2.94264176593225e-10	0.0028106659644218	0.0562883419478669	3.91599062839888	-7.27441427188642	Up	Down	No	Gene
ENSG00000148842.17	CNNM2	rs10883793:104652495:G:A	G	A	G	1.0739	5.04e-12	6.97194717101648e-08	0.0028106659644218	0.0562883419478669	3.91599062839888	-6.3440966406540085	Up	Down	No	Gene
ENSG00000148842.17	CNNM2	rs12782585:104653473:G:T	G	T	G	1.0736	6.0499999999999995e-12	6.97194717101648e-08	0.0028106659644218	0.0562883419478669	3.91599062839888	-6.3440966406540085	Up	Down	No	Gene
ENSG00000148842.17	CNNM2	rs56946876:104653545:T:C	T	C	T	1.0756	5.53e-14	2.94264176593225e-10	0.0028106659644218	0.0562883419478669	3.91599062839888	-7.27441427188642	Up	Down	No	Gene
ENSG00000148842.17	CNNM2	rs12763665:104653717:G:A	G	A	G	1.0763	2.37e-14	2.94264176593225e-10	0.0028106659644218	0.0562883419478669	3.91599062839888	-7.27441427188642	Up	Down	No	Gene
ENSG00000148842.17	CNNM2	rs10786721:104654383:C:A	C	A	C	1.0764	2.26e-14	2.94264176593225e-10	0.0028106659644218	0.0562883419478669	3.91599062839888	-7.27441427188642	Up	Down	No	Gene
ENSG00000148842.17	CNNM2	rs10883795:104654577:T:C	T	C	T	1.0737	5.780000000000001e-12	6.97194717101648e-08	0.0028106659644218	0.0562883419478669	3.91599062839888	-6.3440966406540085	Up	Down	No	Gene
ENSG00000148842.17	CNNM2	rs10883796:104655315:G:A	G	A	G	1.0737	5.780000000000001e-12	6.97194717101648e-08	0.0028106659644218	0.0562883419478669	3.91599062839888	-6.3440966406540085	Up	Down	No	Gene
ENSG00000148842.17	CNNM2	rs4363528:104655515:A:G	A	G	A	1.0737	7.09e-12	6.97194717101648e-08	0.0028106659644218	0.0562883419478669	3.91599062839888	-6.3440966406540085	Up	Down	No	Gene
ENSG00000148842.17	CNNM2	rs7896290:104656015:G:A	G	A	G	1.0728	1.0000000000000001e-11	6.97194717101648e-08	0.0028106659644218	0.0562883419478669	3.91599062839888	-6.3440966406540085	Up	Down	No	Gene
ENSG00000148842.17	CNNM2	rs12219346:104657300:T:C	T	C	T	1.0734	6.82e-12	6.97194717101648e-08	0.0028106659644218	0.0562883419478669	3.91599062839888	-6.3440966406540085	Up	Down	No	Gene
ENSG00000148842.17	CNNM2	rs7909286:104658992:A:G	A	G	A	1.0743	4.09e-12	4.11597129617518e-08	0.0028106659644218	0.0562883419478669	3.91599062839888	-6.43886833076238	Up	Down	No	Gene
ENSG00000148842.17	CNNM2	rs7909591:104659018:G:T	G	T	G	1.0779	1.21e-12	3.11318446531147e-08	0.0028106659644218	0.0562883419478669	3.91599062839888	-6.48861328021052	Up	Down	No	Gene
ENSG00000148842.17	CNNM2	rs10883797:104659682:T:C	T	C	T	1.0737	6.02e-12	3.11318446531147e-08	0.0028106659644218	0.0562883419478669	3.91599062839888	-6.48861328021052	Up	Down	No	Gene
ENSG00000148842.17	CNNM2	rs10786722:104660068:C:T	C	T	C	1.0746	3.3799999999999997e-12	3.11318446531147e-08	0.0028106659644218	0.0562883419478669	3.91599062839888	-6.48861328021052	Up	Down	No	Gene
ENSG00000148842.17	CNNM2	rs10748835	G	A	G	1.0766	2.08e-14	7.718245272791959e-11	0.0028106659644218	0.0562883419478669	3.91599062839888	-7.487620890578309	Up	Down	No	Gene
ENSG00000148842.17	CNNM2	rs1046778	T	C	T	1.0746	3.35e-12	3.34993669763466e-08	0.0028106659644218	0.0562883419478669	3.91599062839888	-6.475516551809031	Up	Down	No	Gene
ENSG00000148842.17	CNNM2	rs11191459:104662118:G:A	G	A	G	1.0743	4.17e-12	3.11318446531147e-08	0.0028106659644218	0.0562883419478669	3.91599062839888	-6.48861328021052	Up	Down	No	Gene
ENSG00000148842.17	CNNM2	rs7897654:104662458:T:C	T	C	T	1.0743	4.1500000000000015e-12	3.11318446531147e-08	0.0028106659644218	0.0562883419478669	3.91599062839888	-6.48861328021052	Up	Down	No	Gene
ENSG00000148842.17	CNNM2	rs7912578:104662673:A:G	A	G	A	1.0745	3.69e-12	3.11318446531147e-08	0.0028106659644218	0.0562883419478669	3.91599062839888	-6.48861328021052	Up	Down	No	Gene
ENSG00000148842.17	CNNM2	rs10883799:104663310:G:A	G	A	G	1.0744	3.87e-12	3.11318446531147e-08	0.0028106659644218	0.0562883419478669	3.91599062839888	-6.48861328021052	Up	Down	No	Gene
ENSG00000148842.17	CNNM2	rs4532960	C	T	C	1.0766	2.13e-14	1.20430996874488e-10	0.0028106659644218	0.0562883419478669	3.91599062839888	-7.41716831207163	Up	Down	No	Gene
ENSG00000148842.17	CNNM2	rs10786724:104668942:A:G	A	G	A	1.0766	2.13e-14	1.20430996874488e-10	0.0028106659644218	0.0562883419478669	3.91599062839888	-7.41716831207163	Up	Down	No	Gene
ENSG00000148842.17	CNNM2	rs9663140:104669621:T:C	T	C	T	1.0754	7.04e-14	1.20430996874488e-10	0.0028106659644218	0.0562883419478669	3.91599062839888	-7.41716831207163	Up	Down	No	Gene
ENSG00000148842.17	CNNM2	rs28606370:104670832:C:A	C	A	C	1.0813	1.36e-14	6.04407044635088e-10	0.0028106659644218	0.0562883419478669	3.91599062839888	-7.157855162957211	Up	Down	No	Gene
ENSG00000148842.17	CNNM2	rs10681156:104671165:C:CTTT	CTTT	C	C	0.929415	3.5480000000000004e-14	1.20430996874488e-10	0.0028106659644218	0.0562883419478669	3.91599062839888	-7.41716831207163	Up	Down	No	Gene
ENSG00000148842.17	CNNM2	rs2297786	C	T	C	1.0769	1.73e-14	1.20430996874488e-10	0.0028106659644218	0.0562883419478669	3.91599062839888	-7.41716831207163	Up	Down	No	Gene
ENSG00000148842.17	CNNM2	rs10786725:104682357:T:C	T	C	T	1.0763	3.69e-14	1.20430996874488e-10	0.0028106659644218	0.0562883419478669	3.91599062839888	-7.41716831207163	Up	Down	No	Gene
ENSG00000148842.17	CNNM2	rs7913682:104684392:T:A	T	A	T	1.0795	5.41e-15	9.501177887202199e-11	0.0028106659644218	0.0562883419478669	3.91599062839888	-7.45494909743963	Up	Down	No	Gene
ENSG00000148842.17	CNNM2	rs6584533:104692542:T:C	T	C	T	1.0771	2.13e-14	1.7288357482360498e-10	0.0028106659644218	0.0562883419478669	3.91599062839888	-7.3595843070735505	Up	Down	No	Gene
ENSG00000148842.17	CNNM2	rs10748836	G	A	G	1.0767	1.9e-14	1.20430996874488e-10	0.0028106659644218	0.0562883419478669	3.91599062839888	-7.41716831207163	Up	Down	No	Gene
ENSG00000148842.17	CNNM2	rs10786727:104698523:G:A	G	A	G	1.0767	2.01e-14	1.28066364821561e-10	0.0028106659644218	0.0562883419478669	3.91599062839888	-7.407348943571991	Up	Down	No	Gene
ENSG00000148842.17	CNNM2	rs35525985:104700268:CG:C	CG	C	C	0.933047	7.052e-12	0.000813296129470603	0.0028106659644218	0.0562883419478669	3.91599062839888	-4.359938886938839	Up	Down	No	Gene
ENSG00000148842.17	CNNM2	rs4917987:104701122:A:C	A	C	A	1.0761	4.38e-14	8.95044887942658e-10	0.0028106659644218	0.0562883419478669	3.91599062839888	-7.0935870901883	Up	Down	No	Gene
ENSG00000148842.17	CNNM2	rs11191471:104702050:T:A	T	A	T	1.0764	3.4e-14	8.95044887942658e-10	0.0028106659644218	0.0562883419478669	3.91599062839888	-7.0935870901883	Up	Down	No	Gene
ENSG00000148842.17	CNNM2	rs4919695:104704017:A:G	A	G	A	1.0767	2.73e-14	8.95044887942658e-10	0.0028106659644218	0.0562883419478669	3.91599062839888	-7.0935870901883	Up	Down	No	Gene
ENSG00000148842.17	CNNM2	rs34957371:104707211:GA:G	G	GA	GA	0.9291360000000001	3.671e-14	1.83878150118151e-10	0.0028106659644218	0.0562883419478669	3.91599062839888	-7.34974481117717	Up	Down	No	Gene
ENSG00000148842.17	CNNM2	rs7101143:104707537:G:A	G	A	G	1.0778	1.19e-14	1.28066364821561e-10	0.0028106659644218	0.0562883419478669	3.91599062839888	-7.407348943571991	Up	Down	No	Gene
ENSG00000148842.17	CNNM2	rs10883805:104708251:T:C	T	C	T	1.0759	4.85e-14	8.570540685538179e-11	0.0028106659644218	0.0562883419478669	3.91599062839888	-7.47119046773067	Up	Down	No	Gene
ENSG00000148842.17	CNNM2	rs6584534:104714730:G:A	G	A	G	1.0728	1.14e-12	1.28066364821561e-10	0.0028106659644218	0.0562883419478669	3.91599062839888	-7.407348943571991	Up	Down	No	Gene
ENSG00000148842.17	CNNM2	rs10786729:104719378:A:G	A	G	A	1.0764	2.41e-14	1.74471643401662e-10	0.0028106659644218	0.0562883419478669	3.91599062839888	-7.35812739517231	Up	Down	No	Gene
ENSG00000148842.17	CNNM2	rs141481503:104727871:AAT:A	A	AAT	AAT	0.9279290000000001	9.097e-15	1.74471643401662e-10	0.0028106659644218	0.0562883419478669	3.91599062839888	-7.35812739517231	Up	Down	No	Gene
ENSG00000148842.17	CNNM2	rs10450373:104728616:T:C	T	C	T	1.0768	1.79e-14	2.4920923273390497e-10	0.0028106659644218	0.0562883419478669	3.91599062839888	-7.301138254093	Up	Down	No	Gene
ENSG00000148842.17	CNNM2	rs2065977:104729415:C:T	C	T	C	1.0768	1.87e-14	1.74471643401662e-10	0.0028106659644218	0.0562883419478669	3.91599062839888	-7.35812739517231	Up	Down	No	Gene
ENSG00000148842.17	CNNM2	rs12569617:104729996:T:C	T	C	T	1.0768	1.79e-14	2.4920923273390497e-10	0.0028106659644218	0.0562883419478669	3.91599062839888	-7.301138254093	Up	Down	No	Gene
ENSG00000148842.17	CNNM2	rs1538204:104733893:T:A	T	A	T	1.077	1.57e-14	1.74471643401662e-10	0.0028106659644218	0.0562883419478669	3.91599062839888	-7.35812739517231	Up	Down	No	Gene
ENSG00000148842.17	CNNM2	rs7096269:104736721:A:G	A	G	A	1.0772	1.38e-14	1.6651632319924802e-10	0.0028106659644218	0.0562883419478669	3.91599062839888	-7.36553005670295	Up	Down	No	Gene
ENSG00000148842.17	CNNM2	rs10883814:104737404:T:C	T	C	T	1.077	1.61e-14	2.37819865856183e-10	0.0028106659644218	0.0562883419478669	3.91599062839888	-7.3086028011331905	Up	Down	No	Gene
ENSG00000148842.17	CNNM2	rs12260436:104741114:A:C	A	C	A	1.0707	2.46e-10	0.00201237800359055	0.0028106659644218	0.0562883419478669	3.91599062839888	-4.1188542590926005	Up	Down	No	Gene
ENSG00000148842.17	CNNM2	rs1971589:104744406:A:G	A	G	A	1.0762	4.6e-14	1.64868362885914e-10	0.0028106659644218	0.0562883419478669	3.91599062839888	-7.36711182409294	Up	Down	No	Gene
ENSG00000148842.17	CNNM2	rs12777726:104746398:A:G	A	G	A	1.0781	9.39e-15	1.23117070528004e-10	0.0028106659644218	0.0562883419478669	3.91599062839888	-7.4136730407901	Up	Down	No	Gene
ENSG00000148842.17	CNNM2	rs3902934:104746649:A:G	A	G	A	1.0777	9.04e-15	3.00771670984437e-10	0.0028106659644218	0.0562883419478669	3.91599062839888	-7.27089888718832	Up	Down	No	Gene
ENSG00000148842.17	CNNM2	rs1890184:104748459:A:C	A	C	A	1.0776	9.98e-15	3.00771670984437e-10	0.0028106659644218	0.0562883419478669	3.91599062839888	-7.27089888718832	Up	Down	No	Gene
ENSG00000148842.17	CNNM2	rs1890185:104748718:A:G	A	G	A	1.0773	1.25e-14	1.23117070528004e-10	0.0028106659644218	0.0562883419478669	3.91599062839888	-7.4136730407901	Up	Down	No	Gene
ENSG00000148842.17	CNNM2	rs10883816:104749725:A:G	A	G	A	1.0799	2.69e-15	3.00771670984437e-10	0.0028106659644218	0.0562883419478669	3.91599062839888	-7.27089888718832	Up	Down	No	Gene
ENSG00000148842.17	CNNM2	rs10509757:104752960:G:A	G	A	G	1.0773	1.23e-14	3.00771670984437e-10	0.0028106659644218	0.0562883419478669	3.91599062839888	-7.27089888718832	Up	Down	No	Gene
ENSG00000148842.17	CNNM2	rs10883817:104755431:G:A	G	A	G	1.0773	1.35e-14	4.6115445951028506e-10	0.0028106659644218	0.0562883419478669	3.91599062839888	-7.2018072456264015	Up	Down	No	Gene
ENSG00000148842.17	CNNM2	rs7911789:104756374:T:C	T	C	T	1.0779	8.57e-15	2.8181301503841605e-10	0.0028106659644218	0.0562883419478669	3.91599062839888	-7.28135585096745	Up	Down	No	Gene
ENSG00000148842.17	CNNM2	rs12255047:104760752:G:A	G	A	G	1.0777	1.05e-14	1.1566667324825299e-10	0.0028106659644218	0.0562883419478669	3.91599062839888	-7.42361441525713	Up	Down	No	Gene
ENSG00000148842.17	CNNM2	rs67908413:104764989:T:C	T	C	T	1.078	8.34e-15	3.28655855393521e-10	0.0028106659644218	0.0562883419478669	3.91599062839888	-7.256585401882969	Up	Down	No	Gene
ENSG00000148842.17	CNNM2	rs12264415:104767185:T:G	T	G	T	1.0782	1.01e-14	1.1573859176440599e-10	0.0028106659644218	0.0562883419478669	3.91599062839888	-7.423514094547219	Up	Down	No	Gene
ENSG00000148842.17	CNNM2	rs12780843:104769335:G:C	G	C	G	1.0766	2.43e-14	6.60717271181745e-11	0.0028106659644218	0.0562883419478669	3.91599062839888	-7.51208750975359	Up	Down	No	Gene
ENSG00000148842.17	CNNM2	rs4917990:104771029:A:G	A	G	A	1.0778	1.32e-14	1.1566667324825299e-10	0.0028106659644218	0.0562883419478669	3.91599062839888	-7.42361441525713	Up	Down	No	Gene
ENSG00000148842.17	CNNM2	rs7071373:104771922:A:G	A	G	A	1.0776	1.58e-14	1.1566667324825299e-10	0.0028106659644218	0.0562883419478669	3.91599062839888	-7.42361441525713	Up	Down	No	Gene
ENSG00000148842.17	CNNM2	rs4917380:104775335:C:G	C	G	C	1.0772	2.14e-14	1.1566667324825299e-10	0.0028106659644218	0.0562883419478669	3.91599062839888	-7.42361441525713	Up	Down	No	Gene
ENSG00000148842.17	CNNM2	rs7090337:104775483:G:A	G	A	A	0.93525	7.82e-12	0.00272136231833095	0.0028106659644218	0.0562883419478669	3.91599062839888	-4.03513520052038	Up	Down	No	Gene
ENSG00000148842.17	CNNM2	rs7914558	G	A	G	1.0769	1.89e-14	1.1546654414635601e-10	0.0028106659644218	0.0562883419478669	3.91599062839888	-7.423892561918241	Up	Down	No	Gene
ENSG00000148842.17	CNNM2	rs11191518:104782853:C:G	C	G	C	1.0767	2.17e-14	1.1566667324825299e-10	0.0028106659644218	0.0562883419478669	3.91599062839888	-7.42361441525713	Up	Down	No	Gene
ENSG00000148842.17	CNNM2	rs35443788:104789636:AT:A	A	AT	AT	0.928486	8.718e-14	1.53012122043242e-10	0.0028106659644218	0.0562883419478669	3.91599062839888	-7.37897532516181	Up	Down	No	Gene
ENSG00000148842.17	CNNM2	rs10786733:104794947:G:A	G	A	G	1.0771	2.33e-14	4.6292471035596196e-10	0.0028106659644218	0.0562883419478669	3.91599062839888	-7.20119232621256	Up	Down	No	Gene
ENSG00000148842.17	CNNM2	rs7094843:104806654:A:C	A	C	A	1.0755	1.06e-13	1.98269385501197e-10	0.0028106659644218	0.0562883419478669	3.91599062839888	-7.3376922540208485	Up	Down	No	Gene
ENSG00000148842.17	CNNM2	rs4917994	C	T	C	1.0765	2.46e-14	2.9318907890682e-10	0.0028106659644218	0.0562883419478669	3.91599062839888	-7.27499522748576	Up	Down	No	Gene
ENSG00000148842.17	CNNM2	rs10883823:104812331:T:C	T	C	T	1.0781	1.11e-14	4.8768097823461e-10	0.0028106659644218	0.0562883419478669	3.91599062839888	-7.192767725071191	Up	Down	No	Gene
ENSG00000148842.17	CNNM2	rs10883824	A	G	A	1.0765	3.7000000000000006e-14	4.8768097823461e-10	0.0028106659644218	0.0562883419478669	3.91599062839888	-7.192767725071191	Up	Down	No	Gene
ENSG00000148842.17	CNNM2	rs2275271	T	C	T	1.0765	2.49e-14	6.844856203611308e-10	0.0028106659644218	0.0562883419478669	3.91599062839888	-7.1376032735516	Up	Down	No	Gene
ENSG00000148842.17	CNNM2	rs7908280:104816947:C:G	C	G	C	1.0766	2.34e-14	1.4317477154338598e-10	0.0028106659644218	0.0562883419478669	3.91599062839888	-7.389588978450768	Up	Down	No	Gene
ENSG00000148842.17	CNNM2	rs11191539:104819770:A:G	A	G	A	1.0767	2.26e-14	1.92392634259859e-10	0.0028106659644218	0.0562883419478669	3.91599062839888	-7.34248879021907	Up	Down	No	Gene
ENSG00000148842.17	CNNM2	rs11191541:104824199:A:G	A	G	A	1.0767	3e-14	1.92392634259859e-10	0.0028106659644218	0.0562883419478669	3.91599062839888	-7.34248879021907	Up	Down	No	Gene
ENSG00000148842.17	CNNM2	rs11191542:104824324:T:A	T	A	T	1.0766	3.43e-14	4.74761750547378e-10	0.0028106659644218	0.0562883419478669	3.91599062839888	-7.1971337800595405	Up	Down	No	Gene
ENSG00000148842.17	CNNM2	rs943038:104826261:T:C	T	C	T	1.0768	2.03e-14	1.7655519017285499e-10	0.0028106659644218	0.0562883419478669	3.91599062839888	-7.356247142206839	Up	Down	No	Gene
ENSG00000148842.17	CNNM2	rs1926034	G	A	G	1.0785	1.48e-14	1.95279308094255e-10	0.0028106659644218	0.0562883419478669	3.91599062839888	-7.340114748595152	Up	Down	No	Gene
ENSG00000148842.17	CNNM2	rs10883826:104830819:A:G	A	G	A	1.077	2.5e-14	1.3863900710300598e-09	0.0028106659644218	0.0562883419478669	3.91599062839888	-7.02153676662532	Up	Down	No	Gene
ENSG00000148842.17	CNNM2	rs943036	T	C	T	1.0774	1.88e-14	3.89991676005719e-10	0.0028106659644218	0.0562883419478669	3.91599062839888	-7.22895603780087	Up	Down	No	Gene
ENSG00000148842.17	CNNM2	rs943035	T	C	T	1.0777	1.43e-14	3.89991676005719e-10	0.0028106659644218	0.0562883419478669	3.91599062839888	-7.22895603780087	Up	Down	No	Gene
ENSG00000148842.17	CNNM2	rs7921574:104840970:T:C	T	C	T	1.0775	1.68e-14	1.46566159199883e-10	0.0028106659644218	0.0562883419478669	3.91599062839888	-7.385859753894839	Up	Down	No	Gene
ENSG00000148842.17	CNNM2	rs7092200	T	C	T	1.0701	2.21e-12	1.9536249330134e-09	0.0028106659644218	0.0562883419478669	3.91599062839888	-6.96445046163083	Up	Down	No	Gene
ENSG00000148842.17	CNNM2	rs8139	G	A	G	1.0778	1.39e-14	4.9673463584135e-10	0.0028106659644218	0.0562883419478669	3.91599062839888	-7.18972834235116	Up	Down	No	Gene
ENSG00000148842.17	CNNM2	rs3740387	G	A	G	1.0788	6.62e-15	4.9673463584135e-10	0.0028106659644218	0.0562883419478669	3.91599062839888	-7.18972834235116	Up	Down	No	Gene
ENSG00000148842.17	CNNM2	rs3736922	G	A	G	1.0704	1.89e-12	4.656963461324591e-10	0.0028106659644218	0.0562883419478669	3.91599062839888	-7.20022312294078	Up	Down	No	Gene
ENSG00000148842.17	CNNM2	rs111594762:104852115:A:ATGTC	A	ATGTC	A	1.07702	2.421e-14	2.44459404249624e-10	0.0028106659644218	0.0562883419478669	3.91599062839888	-7.30421208453249	Up	Down	No	Gene
ENSG00000148842.17	CNNM2	rs11375439:104854769:T:TA	T	TA	T	1.07756	1.681e-14	2.51487667846181e-10	0.0028106659644218	0.0562883419478669	3.91599062839888	-7.29969166617388	Up	Down	No	Gene
ENSG00000148842.17	CNNM2	rs1926030:104855656:T:C	T	C	T	1.0779	9.2e-15	2.44719342403582e-10	0.0028106659644218	0.0562883419478669	3.91599062839888	-7.30404202463296	Up	Down	No	Gene
ENSG00000148842.17	CNNM2	rs7896519:104866863:C:T	C	T	C	1.0825	1.46e-15	4.68593920317637e-10	0.0028106659644218	0.0562883419478669	3.91599062839888	-7.19922523663713	Up	Down	No	Gene
ENSG00000148842.17	CNNM2	rs7896547:104866958:A:G	A	G	A	1.0785	5.75e-15	1.63846917392814e-10	0.0028106659644218	0.0562883419478669	3.91599062839888	-7.368098843706732	Up	Down	No	Gene
ENSG00000148842.17	CNNM2	rs2066323	A	G	A	1.0728	5.15e-13	1.55195134536009e-10	0.0028106659644218	0.0562883419478669	3.91599062839888	-7.376721620033339	Up	Down	No	Gene
ENSG00000148842.17	CNNM2	rs7899084:104872547:A:T	A	T	A	1.078	8.28e-15	1.63846917392814e-10	0.0028106659644218	0.0562883419478669	3.91599062839888	-7.368098843706732	Up	Down	No	Gene
ENSG00000148842.17	CNNM2	rs11296588:104879561:CA:C	CA	C	CA	1.07745	1.925e-14	1.28314446503211e-10	0.0028106659644218	0.0562883419478669	3.91599062839888	-7.4070438969303	Up	Down	No	Gene
ENSG00000148842.17	CNNM2	rs10748837:104880236:T:C	T	C	T	1.0782	7.2e-15	1.2417258835536e-10	0.0028106659644218	0.0562883419478669	3.91599062839888	-7.41232248910354	Up	Down	No	Gene
ENSG00000148842.17	CNNM2	rs150582683:104884629:T:TTAA	T	TTAA	T	1.07875	7.729e-15	1.10662455237264e-10	0.0028106659644218	0.0562883419478669	3.91599062839888	-7.4305909581090495	Up	Down	No	Gene
ENSG00000148842.17	CNNM2	rs10786739:104886188:C:G	C	G	C	1.0781	1.12e-14	6.636581628223161e-11	0.0028106659644218	0.0562883419478669	3.91599062839888	-7.51137345619833	Up	Down	No	Gene
ENSG00000148842.17	CNNM2	rs12571568:104891396:C:G	C	G	C	1.0779	8.98e-15	1.01413348225715e-10	0.0028106659644218	0.0562883419478669	3.91599062839888	-7.44455625984456	Up	Down	No	Gene
ENSG00000148842.17	CNNM2	rs2148197:104891975:T:C	T	C	T	1.0772	2.1000000000000002e-14	7.82950025778366e-11	0.0028106659644218	0.0562883419478669	3.91599062839888	-7.48538554911418	Up	Down	No	Gene
ENSG00000148842.17	CNNM2	rs12766205:104893568:A:G	A	G	A	1.078	8.02e-15	1.1155536976989901e-10	0.0028106659644218	0.0562883419478669	3.91599062839888	-7.42934199661301	Up	Down	No	Gene
ENSG00000148842.17	CNNM2	rs10883837:104896486:G:A	G	A	G	1.0779	9.23e-15	1.1155536976989901e-10	0.0028106659644218	0.0562883419478669	3.91599062839888	-7.42934199661301	Up	Down	No	Gene
ENSG00000148842.17	CNNM2	rs746293	G	T	G	1.0777	9.98e-15	1.5092368881071899e-10	0.0028106659644218	0.0562883419478669	3.91599062839888	-7.38120015114148	Up	Down	No	Gene
ENSG00000148842.17	CNNM2	rs11598702	T	C	C	0.9384899999999999	1.2e-10	0.00256210531322396	0.0028106659644218	0.0562883419478669	3.91599062839888	-4.05194279559268	Up	Down	No	Gene
ENSG00000148842.17	CNNM2	rs11191577:104902165:A:G	A	G	A	1.0778	9.73e-15	1.55195134536009e-10	0.0028106659644218	0.0562883419478669	3.91599062839888	-7.376721620033339	Up	Down	No	Gene
ENSG00000148842.17	CNNM2	rs9919485:104902737:T:C	T	C	T	1.0756	6.85e-14	1.55195134536009e-10	0.0028106659644218	0.0562883419478669	3.91599062839888	-7.376721620033339	Up	Down	No	Gene
ENSG00000148842.17	CNNM2	rs113397625:104909746:G:GAATATGAAC	G	GAATATGAAC	G	1.07197	1.186e-12	1.55195134536009e-10	0.0028106659644218	0.0562883419478669	3.91599062839888	-7.376721620033339	Up	Down	No	Gene
ENSG00000148842.17	CNNM2	rs7067970:104913870:C:T	C	T	C	1.0778	1.34e-14	8.346850660245509e-11	0.0028106659644218	0.0562883419478669	3.91599062839888	-7.475340542632918	Up	Down	No	Gene
ENSG00000148842.17	CNNM2	rs3977751	A	G	A	1.077	1.69e-14	1.58469416215388e-10	0.0028106659644218	0.0562883419478669	3.91599062839888	-7.373407896608598	Up	Down	No	Gene
ENSG00000148842.17	CNNM2	rs10883840:104922039:A:G	A	G	A	1.0781	7.77e-15	1.72024988873578e-10	0.0028106659644218	0.0562883419478669	3.91599062839888	-7.36036992175627	Up	Down	No	Gene
ENSG00000148842.17	CNNM2	rs4917996	A	C	A	1.0779	9.2e-15	2.50270717338085e-10	0.0028106659644218	0.0562883419478669	3.91599062839888	-7.300465367127749	Up	Down	No	Gene
ENSG00000148842.17	CNNM2	rs6584540:104927634:A:G	A	G	A	1.0739	2.42e-13	2.57292265009485e-10	0.0028106659644218	0.0562883419478669	3.91599062839888	-7.29604377025514	Up	Down	No	Gene
ENSG00000148842.17	CNNM2	rs7081075:104929191:C:T	C	T	C	1.0772	2.1000000000000002e-14	2.50270717338085e-10	0.0028106659644218	0.0562883419478669	3.91599062839888	-7.300465367127749	Up	Down	No	Gene
ENSG00000148842.17	CNNM2	rs10786740:104935593:G:C	G	C	G	1.0781	7.79e-15	2.50270717338085e-10	0.0028106659644218	0.0562883419478669	3.91599062839888	-7.300465367127749	Up	Down	No	Gene
ENSG00000148842.17	CNNM2	rs55689128:104941107:T:A	T	A	T	1.0754	2.59e-13	6.39891232522429e-10	0.0028106659644218	0.0562883419478669	3.91599062839888	-7.14858618643803	Up	Down	No	Gene
ENSG00000148842.17	CNNM2	rs35525740:104941112:A:T	A	T	A	1.0769	3.61e-14	2.50270717338085e-10	0.0028106659644218	0.0562883419478669	3.91599062839888	-7.300465367127749	Up	Down	No	Gene
ENSG00000148842.17	CNNM2	rs10883842:104941589:C:T	C	T	C	1.0768	2.89e-14	2.50270717338085e-10	0.0028106659644218	0.0562883419478669	3.91599062839888	-7.300465367127749	Up	Down	No	Gene
ENSG00000148842.17	CNNM2	rs10786743:104943342:A:G	A	G	A	1.0765	3.69e-14	2.50270717338085e-10	0.0028106659644218	0.0562883419478669	3.91599062839888	-7.300465367127749	Up	Down	No	Gene
ENSG00000148842.17	CNNM2	rs10748838:104943986:T:A	T	A	T	1.0766	3.67e-14	1.51521652380323e-10	0.0028106659644218	0.0562883419478669	3.91599062839888	-7.38056749836622	Up	Down	No	Gene
ENSG00000148842.17	CNNM2	rs1163238:104943993:G:A	G	A	A	0.9372	4.73e-11	8.82198489932222e-05	0.0028106659644218	0.0562883419478669	3.91599062839888	-4.89904019439168	Up	Down	No	Gene
ENSG00000148842.17	CNNM2	rs3758543:104944744:C:G	C	G	C	1.077	2.47e-14	1.51521652380323e-10	0.0028106659644218	0.0562883419478669	3.91599062839888	-7.38056749836622	Up	Down	No	Gene
ENSG00000148842.17	CNNM2	rs3834416:104944767:C:CTG	CTG	C	C	0.9299729999999999	1.169e-13	1.51521652380323e-10	0.0028106659644218	0.0562883419478669	3.91599062839888	-7.38056749836622	Up	Down	No	Gene
ENSG00000148842.17	CNNM2	rs4917997:104945213:A:G	A	G	A	1.0771	2.29e-14	1.51521652380323e-10	0.0028106659644218	0.0562883419478669	3.91599062839888	-7.38056749836622	Up	Down	No	Gene
ENSG00000148842.17	CNNM2	rs7077097:104945463:G:A	G	A	G	1.0766	3.22e-14	1.51521652380323e-10	0.0028106659644218	0.0562883419478669	3.91599062839888	-7.38056749836622	Up	Down	No	Gene
ENSG00000148842.17	CNNM2	rs7077291:104945751:C:T	C	T	C	1.0767	3.1e-14	2.18400423387396e-10	0.0028106659644218	0.0562883419478669	3.91599062839888	-7.3222428334652685	Up	Down	No	Gene
ENSG00000148842.17	CNNM2	rs7092407:104949116:G:A	G	A	G	1.0765	3.46e-14	1.51521652380323e-10	0.0028106659644218	0.0562883419478669	3.91599062839888	-7.38056749836622	Up	Down	No	Gene
ENSG00000148842.17	CNNM2	rs7920251	C	T	C	1.0759999999999998	5.32e-14	1.51521652380323e-10	0.0028106659644218	0.0562883419478669	3.91599062839888	-7.38056749836622	Up	Down	No	Gene
ENSG00000148842.17	CNNM2	rs10748839:104953547:T:C	T	C	T	1.0769	2.68e-14	2.50270717338085e-10	0.0028106659644218	0.0562883419478669	3.91599062839888	-7.300465367127749	Up	Down	No	Gene
ENSG00000148842.17	CNNM2	rs10786745:104956827:A:G	A	G	A	1.0766	3.4e-14	2.2695459895279702e-10	0.0028106659644218	0.0562883419478669	3.91599062839888	-7.31612393266955	Up	Down	No	Gene
ENSG00000148842.17	CNNM2	rs10883846:104958244:C:T	C	T	T	0.9401	3.71e-10	0.0039638000486265	0.0028106659644218	0.0562883419478669	3.91599062839888	-3.92826258095235	Up	Down	No	Gene
ENSG00000148842.17	CNNM2	rs4307650	C	A	C	1.0761	5.34e-14	4.3297027772980696e-10	0.0028106659644218	0.0562883419478669	3.91599062839888	-7.2120039879121105	Up	Down	No	Gene
ENSG00000148842.17	CNNM2	rs66815818:104962011:C:CA	CA	C	C	0.921917	5.734000000000001e-15	6.13993304214011e-09	0.0028106659644218	0.0562883419478669	3.91599062839888	-6.771028404339192	Up	Down	No	Gene
ENSG00000148842.17	CNNM2	rs1163233:104966171:C:T	C	T	T	0.9466399999999999	4.7000000000000004e-08	0.0325397019619271	0.0028106659644218	0.0562883419478669	3.91599062839888	-3.24923719053298	Up	Down	No	Gene
ENSG00000110497.14	AMBRA1	rs7126343:46660623:T:C	T	C	C	0.92045	8.609999999999999e-11	0.026398470952462	0.0013401570546858	-0.0532629025573192	-4.15932553115489	-3.32495542944667	Down	Down	Yes	Gene
ENSG00000165912.15	PACSIN3	rs59581888:46888001:T:TA	T	TA	TA	0.9121049999999999	3.887e-08	0.0368354652754097	0.00250627123665839	-0.109838285177956	-3.95468761915578	3.20337098564538	Down	Up	No	Gene
ENSG00000165912.15	PACSIN3	rs12294921:46915192:G:A	G	A	A	0.9111600000000001	4.7800000000000005e-08	0.0453369357947215	0.00250627123665839	-0.109838285177956	-3.95468761915578	3.12410153175753	Down	Up	No	Gene
ENSG00000149295.13	DRD2	rs7948028:113328681:A:C	A	C	A	1.0658	3.69e-10	0.042092484173434	0.0062657852536387795	0.118925282689869	3.63443282454196	-3.15269560207271	Up	Down	No	Gene
ENSG00000149295.13	DRD2	rs4337071:113334100:C:T	C	T	C	1.0646	8.05e-10	0.028421969087279	0.0062657852536387795	0.118925282689869	3.63443282454196	-3.29842093040612	Up	Down	No	Gene
ENSG00000149295.13	DRD2	rs4630328:113334209:G:A	G	A	G	1.0652	4.5400000000000003e-10	0.0315438460692015	0.0062657852536387795	0.118925282689869	3.63443282454196	-3.26058474489475	Up	Down	No	Gene
ENSG00000149295.13	DRD2	rs34632468:113334227:CT:C	CT	C	CT	1.06428	9.611e-10	0.032468198953325	0.0062657852536387795	0.118925282689869	3.63443282454196	-3.25004719407305	Up	Down	No	Gene
ENSG00000149295.13	DRD2	rs11601054:113336172:G:A	G	A	G	1.0655	4.71e-10	0.0355612064344752	0.0062657852536387795	0.118925282689869	3.63443282454196	-3.21651825672299	Up	Down	No	Gene
ENSG00000149295.13	DRD2	rs61902787:113337058:C:A	C	A	C	1.0657	3.77e-10	0.0407463341888772	0.0062657852536387795	0.118925282689869	3.63443282454196	-3.1651367640436296	Up	Down	No	Gene
ENSG00000149295.13	DRD2	rs61902807:113344912:T:C	T	C	T	1.0654	4.52e-10	0.0364719904387715	0.0062657852536387795	0.118925282689869	3.63443282454196	-3.20707157484963	Up	Down	No	Gene
ENSG00000149295.13	DRD2	rs35175482:113349935:C:CA	CA	C	C	0.938474	4.256e-10	0.0458484587778608	0.0062657852536387795	0.118925282689869	3.63443282454196	-3.11970136134342	Up	Down	No	Gene
ENSG00000149295.13	DRD2	rs35277073:113350620:C:G	C	G	C	1.0659999999999998	3.13e-10	0.0255609629324568	0.0062657852536387795	0.118925282689869	3.63443282454196	-3.33636868308896	Up	Down	No	Gene
ENSG00000149295.13	DRD2	rs61902811:113370758:G:A	G	A	G	1.0691	5.4200000000000004e-11	0.0452863652984227	0.0062657852536387795	0.118925282689869	3.63443282454196	-3.1245462047173103	Up	Down	No	Gene
ENSG00000149295.13	DRD2	rs61902812:113374420:C:A	C	A	C	1.0675	3.27e-10	0.0452863652984227	0.0062657852536387795	0.118925282689869	3.63443282454196	-3.1245462047173103	Up	Down	No	Gene
ENSG00000149295.13	DRD2	rs2514218:113392994:C:T	C	T	C	1.0752	2.42e-12	0.0392196066003614	0.0062657852536387795	0.118925282689869	3.63443282454196	-3.17954693746399	Up	Down	No	Gene
ENSG00000149295.13	DRD2	rs3133388:113407114:G:A	G	A	G	1.0736	1.31e-10	0.0494943930489023	0.0062657852536387795	0.118925282689869	3.63443282454196	-3.08975893212046	Up	Down	No	Gene
ENSG00000053702.14	NRIP2	rs10491964	A	G	G	0.9414600000000001	1.42e-08	0.0187589901307952	0.00485449429134308	-0.19581846315329896	-3.728091062857101	-3.44327831600508	Down	Down	Yes	Gene
ENSG00000053702.14	NRIP2	12:2511831:A:C	A	C	A	1.0654	2.5600000000000003e-09	0.0165934251669363	0.00485449429134308	-0.19581846315329896	-3.728091062857101	-3.48463442672194	Down	Down	Yes	Gene
ENSG00000053702.14	NRIP2	12:2513309:C:T	C	T	C	1.0651	3.09e-09	0.02467760273262	0.00485449429134308	-0.19581846315329896	-3.728091062857101	-3.3487665609803803	Down	Down	Yes	Gene
ENSG00000053702.14	NRIP2	12:2514112:A:G	A	G	A	1.0656	2.28e-09	0.02467760273262	0.00485449429134308	-0.19581846315329896	-3.728091062857101	-3.3487665609803803	Down	Down	Yes	Gene
ENSG00000053702.14	NRIP2	12:2514270:C:T	C	T	C	1.0649	3.3299999999999995e-09	0.02467760273262	0.00485449429134308	-0.19581846315329896	-3.728091062857101	-3.3487665609803803	Down	Down	Yes	Gene
ENSG00000196850.5	PPTC7	12:110799944:A:G	A	G	A	1.0628	7.37e-09	0.008237590514526579	0.00121570971050085	0.0985843146325651	4.18895737084232	-3.7098401059130697	Up	Down	No	Gene
ENSG00000196850.5	PPTC7	rs28555214	A	C	A	1.0651	8.740000000000002e-10	0.0298335255658117	0.00121570971050085	0.0985843146325651	4.18895737084232	-3.2809004462050004	Up	Down	No	Gene
ENSG00000196850.5	PPTC7	12:110829894:TCA:T	T	TCA	TCA	0.939883	1.729e-09	0.0298335255658117	0.00121570971050085	0.0985843146325651	4.18895737084232	-3.2809004462050004	Up	Down	No	Gene
ENSG00000196850.5	PPTC7	12:110843461:A:G	A	G	A	1.0646	2.9600000000000005e-09	0.00751641647224174	0.00121570971050085	0.0985843146325651	4.18895737084232	-3.7379180373425096	Up	Down	No	Gene
ENSG00000196850.5	PPTC7	12:110844189:C:T	C	T	C	1.0639	4.320000000000001e-09	0.00751641647224174	0.00121570971050085	0.0985843146325651	4.18895737084232	-3.7379180373425096	Up	Down	No	Gene
ENSG00000196850.5	PPTC7	12:110859101:T:C	T	C	T	1.0641	2.7500000000000002e-09	0.00902030983631418	0.00121570971050085	0.0985843146325651	4.18895737084232	-3.68158827170623	Up	Down	No	Gene
ENSG00000196850.5	PPTC7	12:110859102:C:T	C	T	C	1.0644	2.35e-09	0.00902030983631418	0.00121570971050085	0.0985843146325651	4.18895737084232	-3.68158827170623	Up	Down	No	Gene
ENSG00000196850.5	PPTC7	12:110879226:A:G	A	G	A	1.0636	1.71e-09	0.0493758448140141	0.00121570971050085	0.0985843146325651	4.18895737084232	-3.09071101628972	Up	Down	No	Gene
ENSG00000196850.5	PPTC7	12:110887810:G:GGA	G	GGA	G	1.06407	2.2120000000000002e-09	0.00804680250745536	0.00121570971050085	0.0985843146325651	4.18895737084232	-3.717050491689701	Up	Down	No	Gene
ENSG00000196850.5	PPTC7	12:111002640:G:GTT	G	GTT	GTT	0.936786	2.543e-10	0.0120122002034945	0.00121570971050085	0.0985843146325651	4.18895737084232	-3.59091555385398	Up	Down	No	Gene
ENSG00000196850.5	PPTC7	12:111052465:T:A	T	A	A	0.93855	3.67e-10	0.0475514477810797	0.00121570971050085	0.0985843146325651	4.18895737084232	-3.10548244284267	Up	Down	No	Gene
ENSG00000166165.12	CKB	rs373646693:104121939:ATTTTAT:A	A	ATTTTAT	A	1.0757299999999999	4.457e-13	0.0470224232681242	0.0058228097917639296	-0.0826827426660089	-3.660538846116	-3.1098602620376803	Down	Down	Yes	Gene
ENSG00000166165.12	CKB	rs12896171:104135966:A:G	A	G	G	0.9299200000000001	5.720000000000001e-13	0.0471220741023618	0.0058228097917639296	-0.0826827426660089	-3.660538846116	-3.10901780563558	Down	Down	Yes	Gene
ENSG00000166165.12	CKB	rs12590968:104136633:G:C	G	C	C	0.9296700000000001	4.7e-13	0.0471220741023618	0.0058228097917639296	-0.0826827426660089	-3.660538846116	-3.10901780563558	Down	Down	Yes	Gene
ENSG00000166165.12	CKB	rs4906356	C	T	T	0.93021	7.170000000000001e-13	0.0471220741023618	0.0058228097917639296	-0.0826827426660089	-3.660538846116	-3.10901780563558	Down	Down	Yes	Gene
ENSG00000166165.12	CKB	rs12888993:104140026:C:T	C	T	T	0.9300799999999999	6.480000000000001e-13	0.0471220741023618	0.0058228097917639296	-0.0826827426660089	-3.660538846116	-3.10901780563558	Down	Down	Yes	Gene
ENSG00000166165.12	CKB	rs3831093:104143629:GA:G	G	GA	G	1.0753	5.864e-13	0.0455670831342161	0.0058228097917639296	-0.0826827426660089	-3.660538846116	-3.12211891137342	Down	Down	Yes	Gene
ENSG00000166165.12	CKB	rs4900590:104146421:C:T	C	T	T	0.9300700000000001	6.430000000000001e-13	0.047251781242197	0.0058228097917639296	-0.0826827426660089	-3.660538846116	-3.10795058239886	Down	Down	Yes	Gene
ENSG00000166165.12	CKB	rs11540512:104147377:C:T	C	T	T	0.93042	8.47e-13	0.0459896545713537	0.0058228097917639296	-0.0826827426660089	-3.660538846116	-3.1185136029092098	Down	Down	Yes	Gene
ENSG00000166165.12	CKB	rs35011804:104151400:C:T	C	T	T	0.9302	7.120000000000001e-13	0.0459896545713537	0.0058228097917639296	-0.0826827426660089	-3.660538846116	-3.1185136029092098	Down	Down	Yes	Gene
ENSG00000166165.12	CKB	rs4900591:104154878:G:A	G	A	A	0.93011	6.64e-13	0.0459896545713537	0.0058228097917639296	-0.0826827426660089	-3.660538846116	-3.1185136029092098	Down	Down	Yes	Gene
ENSG00000166165.12	CKB	rs11846404:104156108:C:G	C	G	G	0.9299200000000001	5.720000000000001e-13	0.0380536328033953	0.0058228097917639296	-0.0826827426660089	-3.660538846116	-3.19110306210711	Down	Down	Yes	Gene
ENSG00000166165.12	CKB	rs1606:104161281:G:A	G	A	A	0.9299200000000001	5.720000000000001e-13	0.0394178808016776	0.0058228097917639296	-0.0826827426660089	-3.660538846116	-3.17766469160761	Down	Down	Yes	Gene
ENSG00000166165.12	CKB	GA030081	T	C	C	0.9297700000000001	5.080000000000001e-13	0.0200802331677059	0.0058228097917639296	-0.0826827426660089	-3.660538846116	-3.42012572763323	Down	Down	Yes	Gene
ENSG00000166165.12	CKB	rs3212090:104168863:C:T	C	T	T	0.92973	4.95e-13	0.0179243626245373	0.0058228097917639296	-0.0826827426660089	-3.660538846116	-3.45872621559215	Down	Down	Yes	Gene
ENSG00000166165.12	CKB	rs3212076:104170796:T:C	T	C	C	0.92976	5.060000000000001e-13	0.0354024856809122	0.0058228097917639296	-0.0826827426660089	-3.660538846116	-3.21817137347929	Down	Down	Yes	Gene
ENSG00000166165.12	CKB	rs4900592:104177098:G:T	G	T	T	0.92884	3.2799999999999997e-13	0.00249613921611573	0.0058228097917639296	-0.0826827426660089	-3.660538846116	-4.05928895352302	Down	Down	Yes	Gene
ENSG00000166165.12	CKB	rs3212038:104178186:A:G	A	G	G	0.9293899999999999	3.79e-13	0.0206770005387916	0.0058228097917639296	-0.0826827426660089	-3.660538846116	-3.4101282595157403	Down	Down	Yes	Gene
ENSG00000166165.12	CKB	rs2295152:104180444:C:T	C	T	T	0.92861	3.3600000000000003e-13	0.0222728707971077	0.0058228097917639296	-0.0826827426660089	-3.660538846116	-3.3844991826532103	Down	Down	Yes	Gene
ENSG00000166165.12	CKB	rs3212024:104180735:G:A	G	A	A	0.92895	3.5799999999999994e-13	0.0222728707971077	0.0058228097917639296	-0.0826827426660089	-3.660538846116	-3.3844991826532103	Down	Down	Yes	Gene
ENSG00000166165.12	CKB	rs11846838:104184737:G:A	G	A	A	0.9295899999999999	8.61e-13	0.0269160623577284	0.0058228097917639296	-0.0826827426660089	-3.660538846116	-3.31801441907183	Down	Down	Yes	Gene
ENSG00000166165.12	CKB	rs7156697:104211136:G:A	G	A	A	0.93527	7.29e-12	0.0439322839620124	0.0058228097917639296	-0.0826827426660089	-3.660538846116	-3.1363316499487204	Down	Down	Yes	Gene
ENSG00000166165.12	CKB	rs7156834	G	A	A	0.9345700000000001	4.24e-12	0.0388363030429352	0.0058228097917639296	-0.0826827426660089	-3.660538846116	-3.18330079816188	Down	Down	Yes	Gene
ENSG00000166165.12	CKB	rs58076005:104241617:T:TA	T	TA	TA	0.938474	2.799e-10	0.0381338618024983	0.0058228097917639296	-0.0826827426660089	-3.660538846116	-3.19032145809736	Down	Down	Yes	Gene
ENSG00000166165.12	CKB	rs12880368:104267290:C:T	C	T	T	0.9360200000000001	1.6899999999999998e-11	0.0493738456542916	0.0058228097917639296	-0.0826827426660089	-3.660538846116	-3.09072623962274	Down	Down	Yes	Gene
ENSG00000166165.12	CKB	rs8016014:104293798:G:C	G	C	C	0.9348299999999999	5.18e-12	0.0493738456542916	0.0058228097917639296	-0.0826827426660089	-3.660538846116	-3.09072623962274	Down	Down	Yes	Gene
ENSG00000166166.12	TRMT61A	rs201836683:104008136:CAGG:C	CAGG	C	C	0.93885	4.218e-09	0.0484790898146253	0.0469810189455949	-0.0627750334501202	-2.79972779529998	-3.0979417144391697	Down	Down	Yes	Gene
ENSG00000166166.12	TRMT61A	rs55751606:104028806:G:A	G	A	A	0.9296	3.72e-12	0.0426873154736085	0.0469810189455949	-0.0627750334501202	-2.79972779529998	-3.1473777912710696	Down	Down	Yes	Gene
ENSG00000166166.12	TRMT61A	rs28362583:104029188:C:CCCG	CCCG	C	CCCG	1.07229	3.677e-11	0.0456283234866673	0.0469810189455949	-0.0627750334501202	-2.79972779529998	-3.12160895028491	Down	Down	Yes	Gene
ENSG00000166166.12	TRMT61A	rs2274267:104029449:G:A	G	A	A	0.9296	3.3999999999999996e-12	0.0387462038417322	0.0469810189455949	-0.0627750334501202	-2.79972779529998	-3.1842237066631003	Down	Down	Yes	Gene
ENSG00000166166.12	TRMT61A	rs2296482	T	G	G	0.9285200000000001	1.18e-12	0.04768001506733099	0.0469810189455949	-0.0627750334501202	-2.79972779529998	-3.1044275018568	Down	Down	Yes	Gene
ENSG00000166166.12	TRMT61A	rs58033365:104030901:T:C	T	C	C	0.9287299999999999	1.51e-12	0.0408240899153064	0.0469810189455949	-0.0627750334501202	-2.79972779529998	-3.16441174683346	Down	Down	Yes	Gene
ENSG00000166166.12	TRMT61A	rs35496194:104031351:C:T	C	T	T	0.9275899999999999	1.01e-12	0.0383563337453981	0.0469810189455949	-0.0627750334501202	-2.79972779529998	-3.18810106491542	Down	Down	Yes	Gene
ENSG00000166166.12	TRMT61A	rs4906336:104033265:C:G	C	G	G	0.9284	1.08e-12	0.0395577656525437	0.0469810189455949	-0.0627750334501202	-2.79972779529998	-3.17634068344195	Down	Down	Yes	Gene
ENSG00000166166.12	TRMT61A	rs12889403	C	T	T	0.9289299999999999	1.6e-12	0.0415343387045865	0.0469810189455949	-0.0627750334501202	-2.79972779529998	-3.15781072812489	Down	Down	Yes	Gene
ENSG00000166166.12	TRMT61A	rs12894729:104035292:G:A	G	A	A	0.9290299999999999	1.7200000000000001e-12	0.0409085812960192	0.0469810189455949	-0.0627750334501202	-2.79972779529998	-3.16360112001283	Down	Down	Yes	Gene
ENSG00000166166.12	TRMT61A	rs4906337:104040414:C:A	C	A	A	0.92558	9.24e-14	0.0302362731671306	0.0469810189455949	-0.0627750334501202	-2.79972779529998	-3.27600629925543	Down	Down	Yes	Gene
ENSG00000166166.12	TRMT61A	rs7140568:104041374:C:T	C	T	T	0.92569	9.11e-14	0.0302362731671306	0.0469810189455949	-0.0627750334501202	-2.79972779529998	-3.27600629925543	Down	Down	Yes	Gene
ENSG00000166166.12	TRMT61A	rs35026580:104042753:A:G	A	G	G	0.9255700000000001	8.25e-14	0.0299112029001016	0.0469810189455949	-0.0627750334501202	-2.79972779529998	-3.2799626422340697	Down	Down	Yes	Gene
ENSG00000166166.12	TRMT61A	rs12887734:104046834:G:T	G	T	T	0.9246200000000001	8.64e-14	0.0382823558601849	0.0469810189455949	-0.0627750334501202	-2.79972779529998	-3.1888490856726803	Down	Down	Yes	Gene
ENSG00000166166.12	TRMT61A	rs8017993:104047734:A:G	A	G	G	0.92584	9.23e-14	0.0256607708177525	0.0469810189455949	-0.0627750334501202	-2.79972779529998	-3.33499204878404	Down	Down	Yes	Gene
ENSG00000166166.12	TRMT61A	rs35229468:104052057:C:T	C	T	T	0.9259200000000001	1.47e-13	0.043522580037377	0.0469810189455949	-0.0627750334501202	-2.79972779529998	-3.1399798306899305	Down	Down	Yes	Gene
ENSG00000166166.12	TRMT61A	rs2403197	C	T	T	0.92576	1.29e-13	0.0256528240828467	0.0469810189455949	-0.0627750334501202	-2.79972779529998	-3.33509779944488	Down	Down	Yes	Gene
ENSG00000166166.12	TRMT61A	rs60249782:104061284:G:A	G	A	A	0.92799	2.0600000000000006e-13	0.0311519083123826	0.0469810189455949	-0.0627750334501202	-2.79972779529998	-3.2651732057868497	Down	Down	Yes	Gene
ENSG00000166166.12	TRMT61A	rs57072546:104063723:T:C	T	C	C	0.92961	1.07e-12	0.0438848528501033	0.0469810189455949	-0.0627750334501202	-2.79972779529998	-3.13676786448224	Down	Down	Yes	Gene
ENSG00000166166.12	TRMT61A	rs11851616:104065600:G:A	G	A	A	0.92958	1.04e-12	0.0453298052338236	0.0469810189455949	-0.0627750334501202	-2.79972779529998	-3.12416064182404	Down	Down	Yes	Gene
ENSG00000166166.12	TRMT61A	rs11844466	G	A	A	0.92955	1.0199999999999999e-12	0.0342300300438952	0.0469810189455949	-0.0627750334501202	-2.79972779529998	-3.23059487092604	Down	Down	Yes	Gene
ENSG00000166166.12	TRMT61A	rs113202063:104067895:T:G	T	G	G	0.9288700000000001	6.02e-13	0.0453298052338236	0.0469810189455949	-0.0627750334501202	-2.79972779529998	-3.12416064182404	Down	Down	Yes	Gene
ENSG00000166166.12	TRMT61A	rs12892038:104068629:G:A	G	A	A	0.92955	1.0199999999999999e-12	0.0453298052338236	0.0469810189455949	-0.0627750334501202	-2.79972779529998	-3.12416064182404	Down	Down	Yes	Gene
ENSG00000166166.12	TRMT61A	rs11851000:104069997:C:T	C	T	T	0.9287700000000001	5.6e-13	0.0453298052338236	0.0469810189455949	-0.0627750334501202	-2.79972779529998	-3.12416064182404	Down	Down	Yes	Gene
ENSG00000166166.12	TRMT61A	rs4525427:104072793:C:A	C	A	A	0.92866	5.119999999999999e-13	0.0453298052338236	0.0469810189455949	-0.0627750334501202	-2.79972779529998	-3.12416064182404	Down	Down	Yes	Gene
ENSG00000166166.12	TRMT61A	rs10459574:104083042:C:G	C	G	G	0.9277799999999999	1.67e-12	0.0388080001545664	0.0469810189455949	-0.0627750334501202	-2.79972779529998	-3.1835966733768903	Down	Down	Yes	Gene
ENSG00000166166.12	TRMT61A	rs4906347:104084841:C:T	C	T	T	0.93627	9.679999999999999e-11	0.0255827192262573	0.0469810189455949	-0.0627750334501202	-2.79972779529998	-3.33607140043371	Down	Down	Yes	Gene
ENSG00000166166.12	TRMT61A	rs12889731:104087482:C:T	C	T	T	0.92879	5.660000000000001e-13	0.0214153454139802	0.0469810189455949	-0.0627750334501202	-2.79972779529998	-3.39808600285636	Down	Down	Yes	Gene
ENSG00000166166.12	TRMT61A	rs12884809	G	A	A	0.9343	1.0300000000000001e-11	0.00269564784365477	0.0469810189455949	-0.0627750334501202	-2.79972779529998	-4.0377775870667	Down	Down	Yes	Gene
ENSG00000166166.12	TRMT61A	rs61637848:104096031:C:T	C	T	T	0.92753	1.56e-13	0.0112370464092636	0.0469810189455949	-0.0627750334501202	-2.79972779529998	-3.61226386589571	Down	Down	Yes	Gene
ENSG00000166166.12	TRMT61A	rs12147645:104100208:T:A	T	A	A	0.9282600000000001	1.5399999999999992e-13	0.0338551707036266	0.0469810189455949	-0.0627750334501202	-2.79972779529998	-3.23467114660894	Down	Down	Yes	Gene
ENSG00000166166.12	TRMT61A	rs34000399:104101417:T:C	T	C	C	0.9282100000000001	1.4800000000000008e-13	0.0159486922986482	0.0469810189455949	-0.0627750334501202	-2.79972779529998	-3.49785901728014	Down	Down	Yes	Gene
ENSG00000166166.12	TRMT61A	rs35921969:104103288:G:A	G	A	A	0.92886	2.48e-13	0.0141376730294462	0.0469810189455949	-0.0627750334501202	-2.79972779529998	-3.53778566612086	Down	Down	Yes	Gene
ENSG00000166166.12	TRMT61A	rs4906350:104111794:C:T	C	T	T	0.92874	2.2500000000000005e-13	0.0146321196509548	0.0469810189455949	-0.0627750334501202	-2.79972779529998	-3.52646495739486	Down	Down	Yes	Gene
ENSG00000166166.12	TRMT61A	rs373646693:104121939:ATTTTAT:A	A	ATTTTAT	A	1.0757299999999999	4.457e-13	0.0115073894775223	0.0469810189455949	-0.0627750334501202	-2.79972779529998	-3.60468725748865	Down	Down	Yes	Gene
ENSG00000166166.12	TRMT61A	rs12896171:104135966:A:G	A	G	G	0.9299200000000001	5.720000000000001e-13	0.0134088691874129	0.0469810189455949	-0.0627750334501202	-2.79972779529998	-3.55513123466131	Down	Down	Yes	Gene
ENSG00000166166.12	TRMT61A	rs12590968:104136633:G:C	G	C	C	0.9296700000000001	4.7e-13	0.0134088691874129	0.0469810189455949	-0.0627750334501202	-2.79972779529998	-3.55513123466131	Down	Down	Yes	Gene
ENSG00000166166.12	TRMT61A	rs4906356	C	T	T	0.93021	7.170000000000001e-13	0.0134088691874129	0.0469810189455949	-0.0627750334501202	-2.79972779529998	-3.55513123466131	Down	Down	Yes	Gene
ENSG00000166166.12	TRMT61A	rs12888993:104140026:C:T	C	T	T	0.9300799999999999	6.480000000000001e-13	0.0134088691874129	0.0469810189455949	-0.0627750334501202	-2.79972779529998	-3.55513123466131	Down	Down	Yes	Gene
ENSG00000166166.12	TRMT61A	rs7148857:104143237:C:G	C	G	G	0.93081	1.51e-12	0.0173485710471294	0.0469810189455949	-0.0627750334501202	-2.79972779529998	-3.46971081001293	Down	Down	Yes	Gene
ENSG00000166166.12	TRMT61A	rs3831093:104143629:GA:G	G	GA	G	1.0753	5.864e-13	0.0163120651328798	0.0469810189455949	-0.0627750334501202	-2.79972779529998	-3.4903461945227905	Down	Down	Yes	Gene
ENSG00000166166.12	TRMT61A	rs4900590:104146421:C:T	C	T	T	0.9300700000000001	6.430000000000001e-13	0.0101817277647966	0.0469810189455949	-0.0627750334501202	-2.79972779529998	-3.64360835191502	Down	Down	Yes	Gene
ENSG00000166166.12	TRMT61A	rs11540512:104147377:C:T	C	T	T	0.93042	8.47e-13	0.0147516243098758	0.0469810189455949	-0.0627750334501202	-2.79972779529998	-3.5238047208268	Down	Down	Yes	Gene
ENSG00000166166.12	TRMT61A	rs35011804:104151400:C:T	C	T	T	0.9302	7.120000000000001e-13	0.0147516243098758	0.0469810189455949	-0.0627750334501202	-2.79972779529998	-3.5238047208268	Down	Down	Yes	Gene
ENSG00000166166.12	TRMT61A	rs4900591:104154878:G:A	G	A	A	0.93011	6.64e-13	0.0147516243098758	0.0469810189455949	-0.0627750334501202	-2.79972779529998	-3.5238047208268	Down	Down	Yes	Gene
ENSG00000166166.12	TRMT61A	rs11846404:104156108:C:G	C	G	G	0.9299200000000001	5.720000000000001e-13	0.0137279690806658	0.0469810189455949	-0.0627750334501202	-2.79972779529998	-3.54739281587034	Down	Down	Yes	Gene
ENSG00000166166.12	TRMT61A	rs8021229:104157578:C:T	C	T	T	0.9299200000000001	5.720000000000001e-13	0.00627359404045358	0.0469810189455949	-0.0627750334501202	-2.79972779529998	-3.7926129487401097	Down	Down	Yes	Gene
ENSG00000166166.12	TRMT61A	rs2273175	T	C	C	0.93071	1.06e-12	0.0406039138806671	0.0469810189455949	-0.0627750334501202	-2.79972779529998	-3.16648356219836	Down	Down	Yes	Gene
ENSG00000166166.12	TRMT61A	rs1606:104161281:G:A	G	A	A	0.9299200000000001	5.720000000000001e-13	0.0125380211464911	0.0469810189455949	-0.0627750334501202	-2.79972779529998	-3.5771070330058	Down	Down	Yes	Gene
ENSG00000166166.12	TRMT61A	GA030081	T	C	C	0.9297700000000001	5.080000000000001e-13	0.0116305088602675	0.0469810189455949	-0.0627750334501202	-2.79972779529998	-3.6012822651928995	Down	Down	Yes	Gene
ENSG00000166166.12	TRMT61A	rs3212090:104168863:C:T	C	T	T	0.92973	4.95e-13	0.0105491690191672	0.0469810189455949	-0.0627750334501202	-2.79972779529998	-3.6323896165969503	Down	Down	Yes	Gene
ENSG00000166166.12	TRMT61A	rs59092643:104169988:CCT:C	CCT	C	C	0.9298799999999999	5.486e-13	0.004319119331224921	0.0469810189455949	-0.0627750334501202	-2.79972779529998	-3.90323124051183	Down	Down	Yes	Gene
ENSG00000166166.12	TRMT61A	rs3212076:104170796:T:C	T	C	C	0.92976	5.060000000000001e-13	0.0104836565506951	0.0469810189455949	-0.0627750334501202	-2.79972779529998	-3.63436256975908	Down	Down	Yes	Gene
ENSG00000166166.12	TRMT61A	rs3212038:104178186:A:G	A	G	G	0.9293899999999999	3.79e-13	0.00902467971172735	0.0469810189455949	-0.0627750334501202	-2.79972779529998	-3.6814433835080296	Down	Down	Yes	Gene
ENSG00000166166.12	TRMT61A	rs2295152:104180444:C:T	C	T	T	0.92861	3.3600000000000003e-13	0.00809216456862525	0.0469810189455949	-0.0627750334501202	-2.79972779529998	-3.71531659351604	Down	Down	Yes	Gene
ENSG00000166166.12	TRMT61A	rs3212024:104180735:G:A	G	A	A	0.92895	3.5799999999999994e-13	0.00809216456862525	0.0469810189455949	-0.0627750334501202	-2.79972779529998	-3.71531659351604	Down	Down	Yes	Gene
ENSG00000166166.12	TRMT61A	rs11846838:104184737:G:A	G	A	A	0.9295899999999999	8.61e-13	0.0107900540057988	0.0469810189455949	-0.0627750334501202	-2.79972779529998	-3.62522650444374	Down	Down	Yes	Gene
ENSG00000166166.12	TRMT61A	rs7143885:104191917:G:C	G	C	C	0.9309700000000001	1.57e-12	0.0390357043534723	0.0469810189455949	-0.0627750334501202	-2.79972779529998	-3.18132399012732	Down	Down	Yes	Gene
ENSG00000166166.12	TRMT61A	rs3742365	T	C	C	0.9343899999999999	3.68e-12	0.0343749081694834	0.0469810189455949	-0.0627750334501202	-2.79972779529998	-3.22904723809358	Down	Down	Yes	Gene
ENSG00000166166.12	TRMT61A	rs2295146	C	T	T	0.93555	1.2900000000000002e-11	0.00587328596221921	0.0469810189455949	-0.0627750334501202	-2.79972779529998	-3.81237136221085	Down	Down	Yes	Gene
ENSG00000166166.12	TRMT61A	rs8548:104199580:A:C	A	C	C	0.93271	4.4400000000000005e-12	0.0249028291285778	0.0469810189455949	-0.0627750334501202	-2.79972779529998	-3.3455761982111003	Down	Down	Yes	Gene
ENSG00000166166.12	TRMT61A	rs8004408	G	A	A	0.93575	1.05e-11	0.0456151319919671	0.0469810189455949	-0.0627750334501202	-2.79972779529998	-3.1217160107414705	Down	Down	Yes	Gene
ENSG00000166166.12	TRMT61A	rs4906363:104210239:G:A	G	A	A	0.93129	1.4999999999999999e-12	0.0210928006165891	0.0469810189455949	-0.0627750334501202	-2.79972779529998	-3.40333538392899	Down	Down	Yes	Gene
ENSG00000166166.12	TRMT61A	rs7156697:104211136:G:A	G	A	A	0.93527	7.29e-12	0.0283326238230804	0.0469810189455949	-0.0627750334501202	-2.79972779529998	-3.29954344630151	Down	Down	Yes	Gene
ENSG00000166166.12	TRMT61A	rs7156834	G	A	A	0.9345700000000001	4.24e-12	0.0305865148081118	0.0469810189455949	-0.0627750334501202	-2.79972779529998	-3.27179359867029	Down	Down	Yes	Gene
ENSG00000166166.12	TRMT61A	rs2024667:104211529:T:G	T	G	G	0.9363799999999999	1.6899999999999998e-11	0.0367976613094918	0.0469810189455949	-0.0627750334501202	-2.79972779529998	-3.2037654160158904	Down	Down	Yes	Gene
ENSG00000166166.12	TRMT61A	rs2295141	T	C	C	0.93069	3.09e-13	0.0446950714092003	0.0469810189455949	-0.0627750334501202	-2.79972779529998	-3.12966701850644	Down	Down	Yes	Gene
ENSG00000166166.12	TRMT61A	rs1997913:104213960:C:T	C	T	T	0.9360700000000001	1.34e-11	0.0446848551132066	0.0469810189455949	-0.0627750334501202	-2.79972779529998	-3.12976000148633	Down	Down	Yes	Gene
ENSG00000166166.12	TRMT61A	rs4906364:104214342:C:G	C	G	G	0.92856	4.320000000000001e-13	0.0400288960034395	0.0469810189455949	-0.0627750334501202	-2.79972779529998	-3.1718529512722498	Down	Down	Yes	Gene
ENSG00000166166.12	TRMT61A	rs3818085	C	T	T	0.9360700000000001	1.34e-11	0.0446950714092003	0.0469810189455949	-0.0627750334501202	-2.79972779529998	-3.12966701850644	Down	Down	Yes	Gene
ENSG00000166166.12	TRMT61A	rs1535098:104216513:T:A	T	A	A	0.9359999999999999	1.2699999999999999e-11	0.0446950714092003	0.0469810189455949	-0.0627750334501202	-2.79972779529998	-3.12966701850644	Down	Down	Yes	Gene
ENSG00000166166.12	TRMT61A	rs5811117:104216536:T:TG	T	TG	TG	0.9365049999999999	1.823e-11	0.0446950714092003	0.0469810189455949	-0.0627750334501202	-2.79972779529998	-3.12966701850644	Down	Down	Yes	Gene
ENSG00000166166.12	TRMT61A	rs1535097	C	T	T	0.9362299999999999	1.5e-11	0.0446950714092003	0.0469810189455949	-0.0627750334501202	-2.79972779529998	-3.12966701850644	Down	Down	Yes	Gene
ENSG00000166166.12	TRMT61A	rs8009116:104216951:T:C	T	C	C	0.9361299999999999	1.4e-11	0.0446950714092003	0.0469810189455949	-0.0627750334501202	-2.79972779529998	-3.12966701850644	Down	Down	Yes	Gene
ENSG00000166166.12	TRMT61A	rs11160758:104217219:G:A	G	A	A	0.93601	1.2699999999999999e-11	0.0446950714092003	0.0469810189455949	-0.0627750334501202	-2.79972779529998	-3.12966701850644	Down	Down	Yes	Gene
ENSG00000166166.12	TRMT61A	rs11628240:104218135:A:G	A	G	G	0.9360700000000001	1.33e-11	0.0446950714092003	0.0469810189455949	-0.0627750334501202	-2.79972779529998	-3.12966701850644	Down	Down	Yes	Gene
ENSG00000166166.12	TRMT61A	rs11847468	G	A	A	0.93601	1.2699999999999999e-11	0.0446950714092003	0.0469810189455949	-0.0627750334501202	-2.79972779529998	-3.12966701850644	Down	Down	Yes	Gene
ENSG00000166166.12	TRMT61A	rs67768834:104221085:C:G	C	G	G	0.9361	1.3699999999999999e-11	0.0446950714092003	0.0469810189455949	-0.0627750334501202	-2.79972779529998	-3.12966701850644	Down	Down	Yes	Gene
ENSG00000166166.12	TRMT61A	rs11625740	C	A	A	0.9345700000000001	4.24e-12	0.0263701431224367	0.0469810189455949	-0.0627750334501202	-2.79972779529998	-3.3253374648662297	Down	Down	Yes	Gene
ENSG00000166166.12	TRMT61A	rs7149024:104222678:C:T	C	T	T	0.9351	8.41e-12	0.0268313673657712	0.0469810189455949	-0.0627750334501202	-2.79972779529998	-3.3191406243293	Down	Down	Yes	Gene
ENSG00000166166.12	TRMT61A	rs12886637	C	T	T	0.9315100000000001	1.79e-12	0.0269963614417159	0.0469810189455949	-0.0627750334501202	-2.79972779529998	-3.3168993416314603	Down	Down	Yes	Gene
ENSG00000166166.12	TRMT61A	rs12891589:104223212:G:C	G	C	C	0.9356200000000001	9.51e-12	0.0446950714092003	0.0469810189455949	-0.0627750334501202	-2.79972779529998	-3.12966701850644	Down	Down	Yes	Gene
ENSG00000166166.12	TRMT61A	rs34134431:104223262:AT:A	A	AT	A	1.06908	1.07e-11	0.0446950714092003	0.0469810189455949	-0.0627750334501202	-2.79972779529998	-3.12966701850644	Down	Down	Yes	Gene
ENSG00000166166.12	TRMT61A	rs7142769:104228841:C:T	C	T	T	0.92611	4.51e-14	0.046574239133090986	0.0469810189455949	-0.0627750334501202	-2.79972779529998	-3.1136119533757403	Down	Down	Yes	Gene
ENSG00000166166.12	TRMT61A	rs4906365:104229230:G:C	G	C	C	0.93671	2.34e-11	0.0283087415745388	0.0469810189455949	-0.0627750334501202	-2.79972779529998	-3.2998427777687698	Down	Down	Yes	Gene
ENSG00000166166.12	TRMT61A	rs11160759:104231542:C:T	C	T	T	0.93527	7.29e-12	0.0446950714092003	0.0469810189455949	-0.0627750334501202	-2.79972779529998	-3.12966701850644	Down	Down	Yes	Gene
ENSG00000166166.12	TRMT61A	rs12588489:104233014:A:G	A	G	G	0.9353899999999999	7.98e-12	0.0446950714092003	0.0469810189455949	-0.0627750334501202	-2.79972779529998	-3.12966701850644	Down	Down	Yes	Gene
ENSG00000166166.12	TRMT61A	rs12879612:104233618:T:A	T	A	A	0.9348200000000001	5.6100000000000005e-12	0.0268313673657712	0.0469810189455949	-0.0627750334501202	-2.79972779529998	-3.3191406243293	Down	Down	Yes	Gene
ENSG00000166166.12	TRMT61A	rs12878682:104233627:G:C	G	C	C	0.93622	1.63e-11	0.0416566176883396	0.0469810189455949	-0.0627750334501202	-2.79972779529998	-3.15670579234746	Down	Down	Yes	Gene
ENSG00000166166.12	TRMT61A	rs12878868:104233725:G:A	G	A	A	0.9354	8.02e-12	0.0475361259666324	0.0469810189455949	-0.0627750334501202	-2.79972779529998	-3.10561041431872	Down	Down	Yes	Gene
ENSG00000166166.12	TRMT61A	rs11626377:104234357:G:A	G	A	A	0.9354299999999999	8.22e-12	0.0446950714092003	0.0469810189455949	-0.0627750334501202	-2.79972779529998	-3.12966701850644	Down	Down	Yes	Gene
ENSG00000166166.12	TRMT61A	rs7152148:104235090:G:T	G	T	T	0.9351	8.41e-12	0.0446950714092003	0.0469810189455949	-0.0627750334501202	-2.79972779529998	-3.12966701850644	Down	Down	Yes	Gene
ENSG00000166166.12	TRMT61A	rs12890354:104235862:C:A	C	A	A	0.93116	1.3700000000000002e-12	0.0269963614417159	0.0469810189455949	-0.0627750334501202	-2.79972779529998	-3.3168993416314603	Down	Down	Yes	Gene
ENSG00000166166.12	TRMT61A	rs12888002:104238647:T:C	T	C	C	0.93053	8.35e-13	0.033005968715262006	0.0469810189455949	-0.0627750334501202	-2.79972779529998	-3.24399308401345	Down	Down	Yes	Gene
ENSG00000166166.12	TRMT61A	rs876002	G	A	A	0.93511	6.43e-12	0.0446950714092003	0.0469810189455949	-0.0627750334501202	-2.79972779529998	-3.12966701850644	Down	Down	Yes	Gene
ENSG00000166166.12	TRMT61A	rs11628332	C	T	T	0.93527	7.2599999999999985e-12	0.0446950714092003	0.0469810189455949	-0.0627750334501202	-2.79972779529998	-3.12966701850644	Down	Down	Yes	Gene
ENSG00000166166.12	TRMT61A	rs11628481:104241499:C:T	C	T	T	0.9355899999999999	9.29e-12	0.0446950714092003	0.0469810189455949	-0.0627750334501202	-2.79972779529998	-3.12966701850644	Down	Down	Yes	Gene
ENSG00000166166.12	TRMT61A	rs12890837:104244583:C:T	C	T	T	0.92865	5.610000000000001e-13	0.025586395149257	0.0469810189455949	-0.0627750334501202	-2.79972779529998	-3.3360183879126297	Down	Down	Yes	Gene
ENSG00000166166.12	TRMT61A	rs11295713:104245518:TG:T	T	TG	T	1.07101	2.948e-12	0.0268313673657712	0.0469810189455949	-0.0627750334501202	-2.79972779529998	-3.3191406243293	Down	Down	Yes	Gene
ENSG00000166166.12	TRMT61A	rs8022783:104245573:T:C	T	C	C	0.93571	1.02e-11	0.0446950714092003	0.0469810189455949	-0.0627750334501202	-2.79972779529998	-3.12966701850644	Down	Down	Yes	Gene
ENSG00000166166.12	TRMT61A	rs9743799:104246577:G:C	G	C	C	0.93005	1.83e-13	0.0448928044410958	0.0469810189455949	-0.0627750334501202	-2.79972779529998	-3.12795415545937	Down	Down	Yes	Gene
ENSG00000166166.12	TRMT61A	rs11160760	G	T	T	0.9351799999999999	6.77e-12	0.0446950714092003	0.0469810189455949	-0.0627750334501202	-2.79972779529998	-3.12966701850644	Down	Down	Yes	Gene
ENSG00000166166.12	TRMT61A	rs6575999:104250609:C:G	C	G	G	0.9353299999999999	7.61e-12	0.0355625566178965	0.0469810189455949	-0.0627750334501202	-2.79972779529998	-3.2165038404779907	Down	Down	Yes	Gene
ENSG00000166166.12	TRMT61A	rs7401843:104250741:G:A	G	A	A	0.9337700000000001	2.27e-12	0.0268313673657712	0.0469810189455949	-0.0627750334501202	-2.79972779529998	-3.3191406243293	Down	Down	Yes	Gene
ENSG00000166166.12	TRMT61A	rs7401901:104250843:T:C	T	C	C	0.9354299999999999	8.210000000000003e-12	0.0446950714092003	0.0469810189455949	-0.0627750334501202	-2.79972779529998	-3.12966701850644	Down	Down	Yes	Gene
ENSG00000166166.12	TRMT61A	rs4900594	C	T	T	0.93447	3.9300000000000004e-12	0.0268313673657712	0.0469810189455949	-0.0627750334501202	-2.79972779529998	-3.3191406243293	Down	Down	Yes	Gene
ENSG00000166166.12	TRMT61A	rs3742369:104251276:T:C	T	C	C	0.93156	1.27e-12	0.0268313673657712	0.0469810189455949	-0.0627750334501202	-2.79972779529998	-3.3191406243293	Down	Down	Yes	Gene
ENSG00000166166.12	TRMT61A	rs9888591	C	T	T	0.93091	1.12e-12	0.0269963614417159	0.0469810189455949	-0.0627750334501202	-2.79972779529998	-3.3168993416314603	Down	Down	Yes	Gene
ENSG00000166166.12	TRMT61A	rs34237111:104253126:G:A	G	A	A	0.92769	2.4100000000000003e-13	0.0289355245418182	0.0469810189455949	-0.0627750334501202	-2.79972779529998	-3.29202354955347	Down	Down	Yes	Gene
ENSG00000166166.12	TRMT61A	rs35505672:104253336:T:C	T	C	C	0.93501	5.97e-12	0.0475361259666324	0.0469810189455949	-0.0627750334501202	-2.79972779529998	-3.10561041431872	Down	Down	Yes	Gene
ENSG00000166166.12	TRMT61A	rs66509671:104254053:A:G	A	G	G	0.9361200000000001	2.56e-11	0.0446950714092003	0.0469810189455949	-0.0627750334501202	-2.79972779529998	-3.12966701850644	Down	Down	Yes	Gene
ENSG00000166166.12	TRMT61A	rs11160761:104254856:A:T	A	T	T	0.93527	7.2599999999999985e-12	0.0446950714092003	0.0469810189455949	-0.0627750334501202	-2.79972779529998	-3.12966701850644	Down	Down	Yes	Gene
ENSG00000166166.12	TRMT61A	rs11160762	G	A	A	0.93514	6.59e-12	0.0446950714092003	0.0469810189455949	-0.0627750334501202	-2.79972779529998	-3.12966701850644	Down	Down	Yes	Gene
ENSG00000166166.12	TRMT61A	rs10873538:104255569:T:G	T	G	G	0.93296	1.28e-11	0.0380300702223469	0.0469810189455949	-0.0627750334501202	-2.79972779529998	-3.19134871535188	Down	Down	Yes	Gene
ENSG00000166166.12	TRMT61A	rs4906371:104256932:G:A	G	A	A	0.93514	6.59e-12	0.0446950714092003	0.0469810189455949	-0.0627750334501202	-2.79972779529998	-3.12966701850644	Down	Down	Yes	Gene
ENSG00000166166.12	TRMT61A	rs722637	A	C	C	0.93247	3.7e-12	0.0411559137799123	0.0469810189455949	-0.0627750334501202	-2.79972779529998	-3.1613197775613497	Down	Down	Yes	Gene
ENSG00000166166.12	TRMT61A	rs34813623:104263294:A:G	A	G	G	0.9353	7.460000000000001e-12	0.0446950714092003	0.0469810189455949	-0.0627750334501202	-2.79972779529998	-3.12966701850644	Down	Down	Yes	Gene
ENSG00000166166.12	TRMT61A	rs34066659:104263427:A:C	A	C	C	0.9349200000000001	5.56e-12	0.0446950714092003	0.0469810189455949	-0.0627750334501202	-2.79972779529998	-3.12966701850644	Down	Down	Yes	Gene
ENSG00000166166.12	TRMT61A	rs12883337:104264137:G:C	G	C	C	0.93075	9.930000000000001e-13	0.0269963614417159	0.0469810189455949	-0.0627750334501202	-2.79972779529998	-3.3168993416314603	Down	Down	Yes	Gene
ENSG00000166166.12	TRMT61A	rs8009147:104264662:A:G	A	G	G	0.93234	1.32e-12	0.041418086299712005	0.0469810189455949	-0.0627750334501202	-2.79972779529998	-3.15887350312503	Down	Down	Yes	Gene
ENSG00000166166.12	TRMT61A	rs7147171	G	A	A	0.93537	7.82e-12	0.0474349047038495	0.0469810189455949	-0.0627750334501202	-2.79972779529998	-3.1064386838578906	Down	Down	Yes	Gene
ENSG00000166166.12	TRMT61A	rs4906372:104265663:A:C	A	C	C	0.9343299999999999	4.68e-12	0.0446950714092003	0.0469810189455949	-0.0627750334501202	-2.79972779529998	-3.12966701850644	Down	Down	Yes	Gene
ENSG00000166166.12	TRMT61A	rs8020234:104266344:G:A	G	A	A	0.9343100000000001	4.58e-12	0.0362327788239791	0.0469810189455949	-0.0627750334501202	-2.79972779529998	-3.20953131051624	Down	Down	Yes	Gene
ENSG00000166166.12	TRMT61A	rs4900597	C	T	T	0.93104	1.24e-12	0.0269963614417159	0.0469810189455949	-0.0627750334501202	-2.79972779529998	-3.3168993416314603	Down	Down	Yes	Gene
ENSG00000166166.12	TRMT61A	rs61170869:104266997:C:CA	CA	C	CA	1.0751899999999999	7.683e-13	0.0307107391054335	0.0469810189455949	-0.0627750334501202	-2.79972779529998	-3.2703370339871003	Down	Down	Yes	Gene
ENSG00000166166.12	TRMT61A	rs12880368:104267290:C:T	C	T	T	0.9360200000000001	1.6899999999999998e-11	0.0247118484147139	0.0469810189455949	-0.0627750334501202	-2.79972779529998	-3.34829161298961	Down	Down	Yes	Gene
ENSG00000166166.12	TRMT61A	rs12880233:104267333:A:G	A	G	G	0.9351299999999999	8.59e-12	0.0449565873641881	0.0469810189455949	-0.0627750334501202	-2.79972779529998	-3.12740641931332	Down	Down	Yes	Gene
ENSG00000166166.12	TRMT61A	rs11623546	A	G	G	0.9299	1.47e-13	0.0446950714092003	0.0469810189455949	-0.0627750334501202	-2.79972779529998	-3.12966701850644	Down	Down	Yes	Gene
ENSG00000166166.12	TRMT61A	rs55824307:104271207:C:T	C	T	T	0.93537	7.83e-12	0.0446950714092003	0.0469810189455949	-0.0627750334501202	-2.79972779529998	-3.12966701850644	Down	Down	Yes	Gene
ENSG00000166166.12	TRMT61A	rs66953418:104271470:G:A	G	A	A	0.93148	1.75e-12	0.0269963614417159	0.0469810189455949	-0.0627750334501202	-2.79972779529998	-3.3168993416314603	Down	Down	Yes	Gene
ENSG00000166166.12	TRMT61A	rs66676135:104271504:G:A	G	A	A	0.93132	1.55e-12	0.0124171062670858	0.0469810189455949	-0.0627750334501202	-2.79972779529998	-3.58024582117805	Down	Down	Yes	Gene
ENSG00000166166.12	TRMT61A	rs4906376	A	C	C	0.93148	1.75e-12	0.0269963614417159	0.0469810189455949	-0.0627750334501202	-2.79972779529998	-3.3168993416314603	Down	Down	Yes	Gene
ENSG00000166166.12	TRMT61A	rs12879501	G	T	T	0.93585	1.23e-11	0.0341597867132213	0.0469810189455949	-0.0627750334501202	-2.79972779529998	-3.23136082695943	Down	Down	Yes	Gene
ENSG00000166166.12	TRMT61A	rs2368560:104273311:C:T	C	T	T	0.9343100000000001	3.79e-12	0.0362327788239791	0.0469810189455949	-0.0627750334501202	-2.79972779529998	-3.20953131051624	Down	Down	Yes	Gene
ENSG00000166166.12	TRMT61A	rs12885509:104273325:T:C	T	C	C	0.9307799999999999	1.0199999999999999e-12	0.0271275330759123	0.0469810189455949	-0.0627750334501202	-2.79972779529998	-3.31515858399144	Down	Down	Yes	Gene
ENSG00000166166.12	TRMT61A	rs12886363:104273786:T:C	T	C	C	0.9348	5.059999999999999e-12	0.00327223376489335	0.0469810189455949	-0.0627750334501202	-2.79972779529998	-3.9832101163612097	Down	Down	Yes	Gene
ENSG00000166166.12	TRMT61A	rs12885018:104273812:A:G	A	G	G	0.9354	8.039999999999999e-12	0.0446950714092003	0.0469810189455949	-0.0627750334501202	-2.79972779529998	-3.12966701850644	Down	Down	Yes	Gene
ENSG00000166166.12	TRMT61A	rs12891175	T	C	C	0.9354600000000001	8.42e-12	0.0446950714092003	0.0469810189455949	-0.0627750334501202	-2.79972779529998	-3.12966701850644	Down	Down	Yes	Gene
ENSG00000166166.12	TRMT61A	rs12889993	A	G	G	0.93521	6.96e-12	0.0446950714092003	0.0469810189455949	-0.0627750334501202	-2.79972779529998	-3.12966701850644	Down	Down	Yes	Gene
ENSG00000166166.12	TRMT61A	rs12880821:104276049:C:T	C	T	T	0.9347	4.6900000000000004e-12	0.00327223376489335	0.0469810189455949	-0.0627750334501202	-2.79972779529998	-3.9832101163612097	Down	Down	Yes	Gene
ENSG00000166166.12	TRMT61A	rs35085624:104276896:G:T	G	T	T	0.93116	1.36e-12	0.0269963614417159	0.0469810189455949	-0.0627750334501202	-2.79972779529998	-3.3168993416314603	Down	Down	Yes	Gene
ENSG00000166166.12	TRMT61A	rs34596177:104277181:T:A	T	A	A	0.9305200000000001	8.329999999999998e-13	0.0124171062670858	0.0469810189455949	-0.0627750334501202	-2.79972779529998	-3.58024582117805	Down	Down	Yes	Gene
ENSG00000166166.12	TRMT61A	rs8013637:104277958:G:A	G	A	A	0.93529	9.7e-12	0.00212935515330428	0.0469810189455949	-0.0627750334501202	-2.79972779529998	-4.10332893475842	Down	Down	Yes	Gene
ENSG00000166166.12	TRMT61A	rs4906377:104278856:G:A	G	A	A	0.93101	1.21e-12	0.0269963614417159	0.0469810189455949	-0.0627750334501202	-2.79972779529998	-3.3168993416314603	Down	Down	Yes	Gene
ENSG00000166166.12	TRMT61A	rs8005594:104279889:T:C	T	C	C	0.93534	7.65e-12	0.0417223486228717	0.0469810189455949	-0.0627750334501202	-2.79972779529998	-3.15609563247786	Down	Down	Yes	Gene
ENSG00000166166.12	TRMT61A	rs8011109:104279974:G:A	G	A	A	0.9351799999999999	6.7999999999999985e-12	0.0446950714092003	0.0469810189455949	-0.0627750334501202	-2.79972779529998	-3.12966701850644	Down	Down	Yes	Gene
ENSG00000166166.12	TRMT61A	rs2887282	T	C	C	0.9346	4.35e-12	0.0446950714092003	0.0469810189455949	-0.0627750334501202	-2.79972779529998	-3.12966701850644	Down	Down	Yes	Gene
ENSG00000166166.12	TRMT61A	rs4900598:104281541:T:C	T	C	C	0.93489	5.43e-12	0.0451769884107536	0.0469810189455949	-0.0627750334501202	-2.79972779529998	-3.12550087303715	Down	Down	Yes	Gene
ENSG00000166166.12	TRMT61A	rs8018062:104281954:C:T	C	T	T	0.93486	5.769999999999999e-12	0.0362551171872393	0.0469810189455949	-0.0627750334501202	-2.79972779529998	-3.20929511180964	Down	Down	Yes	Gene
ENSG00000166166.12	TRMT61A	rs4900599:104283444:G:T	G	T	T	0.9304899999999999	2.07e-12	0.0316174123191471	0.0469810189455949	-0.0627750334501202	-2.79972779529998	-3.25972677541556	Down	Down	Yes	Gene
ENSG00000166166.12	TRMT61A	rs4906378:104283445:C:T	C	T	T	0.93037	1.88e-12	0.0316174123191471	0.0469810189455949	-0.0627750334501202	-2.79972779529998	-3.25972677541556	Down	Down	Yes	Gene
ENSG00000166166.12	TRMT61A	rs35837712:104286104:A:ATC	A	ATC	ATC	0.9338870000000001	2.521e-12	0.0160304466925221	0.0469810189455949	-0.0627750334501202	-2.79972779529998	-3.49615228041075	Down	Down	Yes	Gene
ENSG00000166166.12	TRMT61A	rs17791722	C	T	T	0.9309700000000001	1.18e-12	0.0269963614417159	0.0469810189455949	-0.0627750334501202	-2.79972779529998	-3.3168993416314603	Down	Down	Yes	Gene
ENSG00000166166.12	TRMT61A	rs2223937	A	G	G	0.93489	5.44e-12	0.0357420396077502	0.0469810189455949	-0.0627750334501202	-2.79972779529998	-3.21464055804378	Down	Down	Yes	Gene
ENSG00000166166.12	TRMT61A	rs1155751:104286547:C:G	C	G	G	0.93384	2.4e-12	0.0160304466925221	0.0469810189455949	-0.0627750334501202	-2.79972779529998	-3.49615228041075	Down	Down	Yes	Gene
ENSG00000166166.12	TRMT61A	rs5811119:104286782:AT:A	A	AT	A	1.06972	5.301e-12	0.0446950714092003	0.0469810189455949	-0.0627750334501202	-2.79972779529998	-3.12966701850644	Down	Down	Yes	Gene
ENSG00000166166.12	TRMT61A	rs8021682:104289005:C:T	C	T	T	0.93511	6.450000000000001e-12	0.0358756283079995	0.0469810189455949	-0.0627750334501202	-2.79972779529998	-3.2131856025722096	Down	Down	Yes	Gene
ENSG00000166166.12	TRMT61A	rs12893623:104290813:A:G	A	G	G	0.9315700000000001	1.8700000000000003e-12	0.0338236300794699	0.0469810189455949	-0.0627750334501202	-2.79972779529998	-3.23500695011222	Down	Down	Yes	Gene
ENSG00000166166.12	TRMT61A	rs12894254:104290949:G:C	G	C	C	0.93565	9.74e-12	0.0446967169015465	0.0469810189455949	-0.0627750334501202	-2.79972779529998	-3.1296536764563503	Down	Down	Yes	Gene
ENSG00000166166.12	TRMT61A	rs34155397:104291292:TA:T	T	TA	T	1.06897	8.667e-12	0.0313356741546965	0.0469810189455949	-0.0627750334501202	-2.79972779529998	-3.26302908916296	Down	Down	Yes	Gene
ENSG00000166166.12	TRMT61A	rs4900600:104291839:A:G	A	G	G	0.9351200000000001	6.450000000000001e-12	0.0391201382946645	0.0469810189455949	-0.0627750334501202	-2.79972779529998	-3.1805038147765297	Down	Down	Yes	Gene
ENSG00000166166.12	TRMT61A	rs12890430:104293534:G:A	G	A	A	0.93115	2.83e-12	0.0417294057512363	0.0469810189455949	-0.0627750334501202	-2.79972779529998	-3.15602689160897	Down	Down	Yes	Gene
ENSG00000166166.12	TRMT61A	rs8015603:104293678:C:G	C	G	G	0.93499	5.8600000000000005e-12	0.0357420396077502	0.0469810189455949	-0.0627750334501202	-2.79972779529998	-3.21464055804378	Down	Down	Yes	Gene
ENSG00000166166.12	TRMT61A	rs8016014:104293798:G:C	G	C	C	0.9348299999999999	5.18e-12	0.0247118484147139	0.0469810189455949	-0.0627750334501202	-2.79972779529998	-3.34829161298961	Down	Down	Yes	Gene
ENSG00000166166.12	TRMT61A	rs7159810	T	G	G	0.9351799999999999	6.79e-12	0.0446950714092003	0.0469810189455949	-0.0627750334501202	-2.79972779529998	-3.12966701850644	Down	Down	Yes	Gene
ENSG00000166166.12	TRMT61A	rs1475007	A	G	G	0.93499	5.88e-12	0.0446950714092003	0.0469810189455949	-0.0627750334501202	-2.79972779529998	-3.12966701850644	Down	Down	Yes	Gene
ENSG00000166166.12	TRMT61A	rs8003653	A	G	G	0.9349299999999999	5.59e-12	0.0406673909730958	0.0469810189455949	-0.0627750334501202	-2.79972779529998	-3.16587511690455	Down	Down	Yes	Gene
ENSG00000166166.12	TRMT61A	rs11160765:104299730:T:C	T	C	C	0.9348	5.070000000000001e-12	0.0406673909730958	0.0469810189455949	-0.0627750334501202	-2.79972779529998	-3.16587511690455	Down	Down	Yes	Gene
ENSG00000166166.12	TRMT61A	rs12588797:104300020:T:C	T	C	C	0.9312600000000001	1.47e-12	0.0371697569261853	0.0469810189455949	-0.0627750334501202	-2.79972779529998	-3.19997376451124	Down	Down	Yes	Gene
ENSG00000166166.12	TRMT61A	rs8005225	T	C	C	0.93499	5.8600000000000005e-12	0.0421094625919771	0.0469810189455949	-0.0627750334501202	-2.79972779529998	-3.15254554732098	Down	Down	Yes	Gene
ENSG00000166166.12	TRMT61A	rs12880167:104300829:C:T	C	T	T	0.9350299999999999	6.03e-12	0.0370716090471424	0.0469810189455949	-0.0627750334501202	-2.79972779529998	-3.2009647174308697	Down	Down	Yes	Gene
ENSG00000166166.12	TRMT61A	rs12886840:104301714:T:A	T	A	A	0.93496	5.72e-12	0.0406673909730958	0.0469810189455949	-0.0627750334501202	-2.79972779529998	-3.16587511690455	Down	Down	Yes	Gene
ENSG00000166166.12	TRMT61A	rs8017200:104302883:G:A	G	A	A	0.92899	1.05e-12	0.030447515901333	0.0469810189455949	-0.0627750334501202	-2.79972779529998	-3.2734719243709502	Down	Down	Yes	Gene
ENSG00000166166.12	TRMT61A	rs28533661:104305794:A:G	A	G	G	0.93366	3.68e-12	0.0406673909730958	0.0469810189455949	-0.0627750334501202	-2.79972779529998	-3.16587511690455	Down	Down	Yes	Gene
ENSG00000166166.12	TRMT61A	rs1040813:104306696:T:C	T	C	C	0.9347700000000001	4.95e-12	0.0406673909730958	0.0469810189455949	-0.0627750334501202	-2.79972779529998	-3.16587511690455	Down	Down	Yes	Gene
ENSG00000166166.12	TRMT61A	rs8005536:104307553:T:C	T	C	C	0.9333899999999999	3.2900000000000007e-12	0.0406673909730958	0.0469810189455949	-0.0627750334501202	-2.79972779529998	-3.16587511690455	Down	Down	Yes	Gene
ENSG00000166166.12	TRMT61A	rs12879529:104307554:G:A	G	A	A	0.92935	8.71e-13	0.030447515901333	0.0469810189455949	-0.0627750334501202	-2.79972779529998	-3.2734719243709502	Down	Down	Yes	Gene
ENSG00000166166.12	TRMT61A	rs8011137:104308920:G:A	G	A	A	0.93448	3.95e-12	0.0406673909730958	0.0469810189455949	-0.0627750334501202	-2.79972779529998	-3.16587511690455	Down	Down	Yes	Gene
ENSG00000166166.12	TRMT61A	rs1187417	C	T	T	0.9313799999999999	1.6200000000000002e-12	0.0371697569261853	0.0469810189455949	-0.0627750334501202	-2.79972779529998	-3.19997376451124	Down	Down	Yes	Gene
ENSG00000166166.12	TRMT61A	rs1187416:104311465:A:G	A	G	G	0.9349299999999999	5.58e-12	0.0406673909730958	0.0469810189455949	-0.0627750334501202	-2.79972779529998	-3.16587511690455	Down	Down	Yes	Gene
ENSG00000166166.12	TRMT61A	rs4906379	A	G	A	1.0739	1.82e-12	0.0364645826511202	0.0469810189455949	-0.0627750334501202	-2.79972779529998	-3.2071437551462503	Down	Down	Yes	Gene
ENSG00000166166.12	TRMT61A	rs6576006:104322394:A:C	A	C	A	1.075	8.82e-13	0.0454684170405343	0.0469810189455949	-0.0627750334501202	-2.79972779529998	-3.12296504962515	Down	Down	Yes	Gene
ENSG00000156414.18	TDRD9	rs10132641:104338258:A:G	A	G	A	1.0676	5.65e-11	0.0189189192592031	0.0365101532258101	0.156469861057357	2.9222335608133703	-3.44038362115713	Up	Down	No	Gene
ENSG00000156414.18	TDRD9	rs35551424:104341669:A:G	A	G	A	1.0588	3.460000000000001e-09	0.00142859261594645	0.0365101532258101	0.156469861057357	2.9222335608133703	-4.21186025083846	Up	Down	No	Gene
ENSG00000156414.18	TDRD9	rs55696130:104341864:A:G	A	G	A	1.0590000000000002	3.15e-09	0.0010971783098938802	0.0365101532258101	0.156469861057357	2.9222335608133703	-4.2819006315623	Up	Down	No	Gene
ENSG00000156414.18	TDRD9	rs10135270:104344341:G:A	G	A	G	1.0569	1.04e-08	0.0494009789050907	0.0365101532258101	0.156469861057357	2.9222335608133703	-3.09052035983988	Up	Down	No	Gene
ENSG00000156414.18	TDRD9	rs10135198:104344391:C:T	C	T	C	1.058	5.23e-09	0.0494009789050907	0.0365101532258101	0.156469861057357	2.9222335608133703	-3.09052035983988	Up	Down	No	Gene
ENSG00000156414.18	TDRD9	rs10438242:104345075:C:T	C	T	C	1.0567	1.08e-08	0.0484942432459111	0.0365101532258101	0.156469861057357	2.9222335608133703	-3.09782190413251	Up	Down	No	Gene
ENSG00000156414.18	TDRD9	rs10438244	T	C	T	1.0576	6.9799999999999995e-09	0.007385842463054409	0.0365101532258101	0.156469861057357	2.9222335608133703	-3.7432819264821	Up	Down	No	Gene
ENSG00000156414.18	TDRD9	rs881056:104354225:G:A	G	A	G	1.0558	2.0099999999999998e-08	0.00207548454744506	0.0365101532258101	0.156469861057357	2.9222335608133703	-4.110338813853399	Up	Down	No	Gene
ENSG00000156414.18	TDRD9	rs881057:104354258:T:G	T	G	T	1.0558	1.97e-08	0.00207548454744506	0.0365101532258101	0.156469861057357	2.9222335608133703	-4.110338813853399	Up	Down	No	Gene
ENSG00000183454.15	GRIN2A	rs9930307:9899226:C:G	C	G	G	0.94386	1.8300000000000002e-08	0.0129945568854276	0.000380466825774846	0.166273994272013	4.537292569755639	-3.56537580384493	Up	Down	No	Gene
ENSG00000183454.15	GRIN2A	rs7191183:9900057:T:C	T	C	C	0.94221	6.31e-09	0.0341533667906224	0.000380466825774846	0.166273994272013	4.537292569755639	-3.23143151257628	Up	Down	No	Gene
ENSG00000183454.15	GRIN2A	rs7191999:9900484:T:C	T	C	C	0.94335	1.6100000000000002e-08	0.0137312141561531	0.000380466825774846	0.166273994272013	4.537292569755639	-3.54731607993928	Up	Down	No	Gene
ENSG00000149929.15	HIRIP3	rs4787488	A	C	A	1.0579	4.589999999999999e-09	0.00837729704276572	0.000435088781285528	-0.0862374797156919	-4.498827960164281	3.70454272366578	Down	Up	No	Gene
ENSG00000149929.15	HIRIP3	rs4077410	A	G	A	1.0579	4.4700000000000005e-09	0.036513806043761	0.000435088781285528	-0.0862374797156919	-4.498827960164281	3.20665099050983	Down	Up	No	Gene
ENSG00000149929.15	HIRIP3	rs58217768:30003772:C:CCT	CCT	C	C	0.945634	5.647e-09	0.0203347312075005	0.000435088781285528	-0.0862374797156919	-4.498827960164281	3.41578452978351	Down	Up	No	Gene
ENSG00000149929.15	HIRIP3	rs11649149:30008644:C:T	C	T	C	1.0568	8.56e-09	0.00853289325209646	0.000435088781285528	-0.0862374797156919	-4.498827960164281	3.6987914721159	Down	Up	No	Gene
ENSG00000149929.15	HIRIP3	rs4788207:30010274:A:G	A	G	A	1.0594	3.1e-09	0.00951286348544885	0.000435088781285528	-0.0862374797156919	-4.498827960164281	3.66493300180798	Down	Up	No	Gene
ENSG00000149929.15	HIRIP3	rs12931955	A	G	A	1.0573	7.780000000000001e-09	0.0307308188426514	0.000435088781285528	-0.0862374797156919	-4.498827960164281	3.27009170394861	Down	Up	No	Gene
ENSG00000149929.15	HIRIP3	rs4788211	C	T	C	1.0567	9.270000000000001e-09	0.0217675159935778	0.000435088781285528	-0.0862374797156919	-4.498827960164281	3.39247856593383	Down	Up	No	Gene
ENSG00000149929.15	HIRIP3	rs12928610	C	T	C	1.0571	7.33e-09	0.0254741943541867	0.000435088781285528	-0.0862374797156919	-4.498827960164281	3.33756529540081	Down	Up	No	Gene
ENSG00000149929.15	HIRIP3	rs9972866:30018982:C:G	C	G	C	1.0558	1.37e-08	0.0238100693075636	0.000435088781285528	-0.0862374797156919	-4.498827960164281	3.3612215656044704	Down	Up	No	Gene
ENSG00000149929.15	HIRIP3	rs11863174:30019375:A:C	A	C	A	1.0571	7.37e-09	0.0478051154917526	0.000435088781285528	-0.0862374797156919	-4.498827960164281	3.10341618341403	Down	Up	No	Gene
ENSG00000131899.10	LLGL1	rs4925114	A	G	A	1.0582	2.64e-08	0.0470130505218197	0.0132766008492398	-0.0986034575024727	-3.3488130695744505	-3.10994486066153	Down	Down	Yes	Gene
ENSG00000131899.10	LLGL1	rs12948749:17949802:G:A	G	A	G	1.0567	3.0499999999999995e-08	0.0163741130645205	0.0132766008492398	-0.0986034575024727	-3.3488130695744505	-3.48907897437217	Down	Down	Yes	Gene
ENSG00000131899.10	LLGL1	rs8082590:17958402:G:A	G	A	G	1.0581	3.7999999999999996e-08	0.00654030668388181	0.0132766008492398	-0.0986034575024727	-3.3488130695744505	-3.78016214241028	Down	Down	Yes	Gene
ENSG00000131899.10	LLGL1	rs2955368:17961349:G:A	G	A	G	1.0579	3.63e-08	0.0399401133441275	0.0132766008492398	-0.0986034575024727	-3.3488130695744505	-3.1727080963495804	Down	Down	Yes	Gene
ENSG00000105708.8	ZNF14	rs739461	T	C	T	1.0612	4.83e-08	0.0252266188485023	0.0206510846946982	0.0728213591292875	3.16776784954257	3.34096648333516	Up	Up	Yes	Gene
ENSG00000105708.8	ZNF14	rs34725331:19717733:A:G	A	G	A	1.0617	3.7e-08	0.018514115051094	0.0206510846946982	0.0728213591292875	3.16776784954257	3.4478034344124104	Up	Up	Yes	Gene
ENSG00000105708.8	ZNF14	rs1968047:19721061:G:A	G	A	G	1.0614	4.37e-08	0.0248284902443333	0.0206510846946982	0.0728213591292875	3.16776784954257	3.34663379828883	Up	Up	Yes	Gene
ENSG00000105708.8	ZNF14	rs7252228:19722864:A:G	A	G	A	1.0614	4.3e-08	0.0274789734232139	0.0206510846946982	0.0728213591292875	3.16776784954257	3.31056796676485	Up	Up	Yes	Gene
ENSG00000105708.8	ZNF14	rs10403759:19725088:T:C	T	C	T	1.0614	4e-08	0.0274789734232139	0.0206510846946982	0.0728213591292875	3.16776784954257	3.31056796676485	Up	Up	Yes	Gene
ENSG00000105708.8	ZNF14	rs8101679:19733877:T:C	T	C	T	1.0613	4.3e-08	0.000165901956455023	0.0206510846946982	0.0728213591292875	3.16776784954257	4.75205399759835	Up	Up	Yes	Gene
ENSG00000105708.8	ZNF14	rs8113682	T	G	T	1.0618	3.3599999999999996e-08	0.00143863064522227	0.0206510846946982	0.0728213591292875	3.16776784954257	4.20999089272762	Up	Up	Yes	Gene
ENSG00000105708.8	ZNF14	rs11878202:19744079:T:C	T	C	T	1.0619	3.15e-08	0.00143863064522227	0.0206510846946982	0.0728213591292875	3.16776784954257	4.20999089272762	Up	Up	Yes	Gene
ENSG00000100346.17	CACNA1I	rs132585:39991496:G:A	G	A	G	1.0633	6.53e-10	0.0124487134451224	0.0301787190161802	-0.0968162145741805	-3.0061591740327	-3.57943736134781	Down	Down	Yes	Gene
ENSG00000100346.17	CACNA1I	rs111672076:39992246:G:A	G	A	G	1.0572	3.99e-08	0.0123799139345978	0.0301787190161802	-0.0968162145741805	-3.0061591740327	-3.5812202648354305	Down	Down	Yes	Gene
ENSG00000100346.17	CACNA1I	rs1076614	C	T	C	1.0655	9.52e-11	0.0409883362479004	0.0301787190161802	-0.0968162145741805	-3.0061591740327	-3.16287262538423	Down	Down	Yes	Gene
ENSG00000100346.17	CACNA1I	rs713733:39997170:G:A	G	A	G	1.0661	6.44e-11	0.0041465324729174895	0.0301787190161802	-0.0968162145741805	-3.0061591740327	-3.91528595204104	Down	Down	Yes	Gene
ENSG00000100346.17	CACNA1I	rs713865	C	T	C	1.0658	7.8e-11	0.00525710933046915	0.0301787190161802	-0.0968162145741805	-3.0061591740327	-3.8454849091287406	Down	Down	Yes	Gene
ENSG00000100346.17	CACNA1I	rs1534883:40005425:T:C	T	C	T	1.0629	4.76e-10	0.0132115927720371	0.0301787190161802	-0.0968162145741805	-3.0061591740327	-3.5599544931681697	Down	Down	Yes	Gene
ENSG00000100346.17	CACNA1I	rs9611204	G	A	G	1.0627	5.09e-10	0.0460329704148828	0.0301787190161802	-0.0968162145741805	-3.0061591740327	-3.11815351086315	Down	Down	Yes	Gene
ENSG00000100346.17	CACNA1I	rs9611205:40010521:G:A	G	A	G	1.0622	7.14e-10	0.00430902413079261	0.0301787190161802	-0.0968162145741805	-3.0061591740327	-3.90390569436821	Down	Down	Yes	Gene
ENSG00000100346.17	CACNA1I	rs11705236:40010682:G:A	G	A	G	1.0622	6.89e-10	0.0466547474440984	0.0301787190161802	-0.0968162145741805	-3.0061591740327	-3.11294167436235	Down	Down	Yes	Gene
ENSG00000100346.17	CACNA1I	rs17401961:40012284:G:A	G	A	G	1.0627	5.12e-10	0.031817194965663	0.0301787190161802	-0.0968162145741805	-3.0061591740327	-3.25742147951492	Down	Down	Yes	Gene
ENSG00000100346.17	CACNA1I	rs11703341:40013867:A:T	A	T	A	1.0622	1e-09	0.0050765878888716	0.0301787190161802	-0.0968162145741805	-3.0061591740327	-3.85581858925904	Down	Down	Yes	Gene
ENSG00000100346.17	CACNA1I	rs7288420:40015059:T:C	T	C	T	1.0617	1.26e-09	0.00548088376346703	0.0301787190161802	-0.0968162145741805	-3.0061591740327	-3.83311817217593	Down	Down	Yes	Gene
ENSG00000100346.17	CACNA1I	rs5995761:40015657:T:C	T	C	C	0.94275	2.23e-09	0.0029226045258673307	0.0301787190161802	-0.0968162145741805	-3.0061591740327	-4.01512143409272	Down	Down	Yes	Gene
ENSG00000100346.17	CACNA1I	rs12170452	A	G	G	0.94247	2.43e-09	0.0101310122843755	0.0301787190161802	-0.0968162145741805	-3.0061591740327	-3.6451948776814698	Down	Down	Yes	Gene
ENSG00000100346.17	CACNA1I	rs114219980:40019994:C:T	C	T	T	0.9436700000000001	1.28e-08	0.000761537797201842	0.0301787190161802	-0.0968162145741805	-3.0061591740327	-4.37685777714924	Down	Down	Yes	Gene
ENSG00000100346.17	CACNA1I	rs136811:40021256:T:A	T	A	A	0.9466399999999999	2.8300000000000002e-08	0.0142956703722808	0.0301787190161802	-0.0968162145741805	-3.0061591740327	-3.5341123052205003	Down	Down	Yes	Gene
ENSG00000100346.17	CACNA1I	rs3788571	C	T	T	0.9439	1.38e-08	0.00117014014291581	0.0301787190161802	-0.0968162145741805	-3.0061591740327	-4.26495082869284	Down	Down	Yes	Gene
ENSG00000100346.17	CACNA1I	rs742159:40024768:C:A	C	A	A	0.94411	1.56e-08	0.000142983695910809	0.0301787190161802	-0.0968162145741805	-3.0061591740327	-4.78696672401304	Down	Down	Yes	Gene
ENSG00000100346.17	CACNA1I	rs5757752:40025237:G:C	G	C	C	0.9435600000000001	1.1200000000000001e-08	0.00971647611474939	0.0301787190161802	-0.0968162145741805	-3.0061591740327	-3.658297490122549	Down	Down	Yes	Gene
ENSG00000100346.17	CACNA1I	rs5750861	C	A	A	0.9434299999999999	1.03e-08	0.000141126461974323	0.0301787190161802	-0.0968162145741805	-3.0061591740327	-4.79000634898027	Down	Down	Yes	Gene
ENSG00000100346.17	CACNA1I	rs5750862	G	A	A	0.9437700000000001	1.28e-08	0.000140065036860923	0.0301787190161802	-0.0968162145741805	-3.0061591740327	-4.79175917939567	Down	Down	Yes	Gene
ENSG00000100346.17	CACNA1I	rs5750863:40026948:A:T	A	T	T	0.94385	1.3400000000000001e-08	0.0157155966939445	0.0301787190161802	-0.0968162145741805	-3.0061591740327	-3.50275734798525	Down	Down	Yes	Gene
ENSG00000100346.17	CACNA1I	rs5757754:40027521:G:A	G	A	A	0.9424	3.2600000000000003e-09	0.0324583602574078	0.0301787190161802	-0.0968162145741805	-3.0061591740327	-3.2501526915514303	Down	Down	Yes	Gene
ENSG00000100346.17	CACNA1I	rs55898159:40027656:T:C	T	C	C	0.94227	3.9e-09	0.00750064391728254	0.0301787190161802	-0.0968162145741805	-3.0061591740327	-3.7385554764199	Down	Down	Yes	Gene
ENSG00000100346.17	CACNA1I	rs5757756:40030477:C:A	C	A	A	0.94389	1.46e-08	0.0052080738639525	0.0301787190161802	-0.0968162145741805	-3.0061591740327	-3.84826429168254	Down	Down	Yes	Gene
ENSG00000100346.17	CACNA1I	rs941431:40031694:G:A	G	A	A	0.9450799999999999	2.97e-08	0.004995050581925079	0.0301787190161802	-0.0968162145741805	-3.0061591740327	-3.86066105342356	Down	Down	Yes	Gene
ENSG00000172346.14	CSDC2	rs9611487:41460489:C:T	C	T	T	0.9384	1.61e-09	0.0426084194210196	0.0443370545304153	0.13322537043772	2.8292586913296605	3.1480818534255297	Up	Up	Yes	Gene
ENSG00000172346.14	CSDC2	rs12157997:41479672:G:A	G	A	A	0.9366899999999999	8.04e-10	0.0405506454909723	0.0443370545304153	0.13322537043772	2.8292586913296605	3.166989733457529	Up	Up	Yes	Gene
ENSG00000172346.14	CSDC2	rs5995992	T	C	C	0.9393600000000001	3.510000000000001e-09	0.0288319473883583	0.0443370545304153	0.13322537043772	2.8292586913296605	3.2932991574849395	Up	Up	Yes	Gene
ENSG00000172346.14	CSDC2	rs13058113:41508414:G:T	G	T	T	0.9371	1.25e-09	0.0283408634751169	0.0443370545304153	0.13322537043772	2.8292586913296605	3.29943743582123	Up	Up	Yes	Gene
ENSG00000172346.14	CSDC2	rs2064560:41530040:A:G	A	G	G	0.9389200000000001	2.23e-09	0.0278952368590058	0.0443370545304153	0.13322537043772	2.8292586913296605	3.30511865516253	Up	Up	Yes	Gene
ENSG00000172346.14	CSDC2	rs9611503:41534356:C:T	C	T	T	0.93886	2.14e-09	0.0374801314837384	0.0443370545304153	0.13322537043772	2.8292586913296605	3.1968556286177403	Up	Up	Yes	Gene
ENSG00000172346.14	CSDC2	rs4820428	A	G	G	0.9394600000000001	3.1e-09	0.0280745338682292	0.0443370545304153	0.13322537043772	2.8292586913296605	3.30284375571276	Up	Up	Yes	Gene
ENSG00000172346.14	CSDC2	rs4822008:41539206:C:G	C	G	G	0.93858	1.8e-09	0.0486087565207321	0.0443370545304153	0.13322537043772	2.8292586913296605	3.0968927154285097	Up	Up	Yes	Gene
ENSG00000172346.14	CSDC2	rs9611505	T	C	C	0.9388	2.0600000000000003e-09	0.0280745338682292	0.0443370545304153	0.13322537043772	2.8292586913296605	3.30284375571276	Up	Up	Yes	Gene
ENSG00000172346.14	CSDC2	rs375256423:41545330:TGAA:T	T	TGAA	T	1.06599	1.351e-09	0.0280745338682292	0.0443370545304153	0.13322537043772	2.8292586913296605	3.30284375571276	Up	Up	Yes	Gene
ENSG00000172346.14	CSDC2	rs2057070:41564287:T:C	T	C	C	0.9391799999999999	2.6100000000000003e-09	0.0323240862276839	0.0443370545304153	0.13322537043772	2.8292586913296605	3.2516695568809	Up	Up	Yes	Gene
ENSG00000172346.14	CSDC2	rs9611509:41565827:A:G	A	G	G	0.9390000000000001	2.35e-09	0.0280745338682292	0.0443370545304153	0.13322537043772	2.8292586913296605	3.30284375571276	Up	Up	Yes	Gene
ENSG00000172346.14	CSDC2	rs6002271	C	T	T	0.93942	3.25e-09	0.0323240862276839	0.0443370545304153	0.13322537043772	2.8292586913296605	3.2516695568809	Up	Up	Yes	Gene
ENSG00000172346.14	CSDC2	rs9611510:41569124:T:C	T	C	C	0.93922	2.6800000000000003e-09	0.0235030469350719	0.0443370545304153	0.13322537043772	2.8292586913296605	3.3657490960722	Up	Up	Yes	Gene
ENSG00000172346.14	CSDC2	rs35333608:41570145:C:CT	CT	C	CT	1.06631	1.3889999999999999e-09	0.0235030469350719	0.0443370545304153	0.13322537043772	2.8292586913296605	3.3657490960722	Up	Up	Yes	Gene
ENSG00000172346.14	CSDC2	rs6002277:41582922:G:C	G	C	C	0.93852	2.0999999999999998e-09	0.0356658052271171	0.0443370545304153	0.13322537043772	2.8292586913296605	3.21543096796427	Up	Up	Yes	Gene
ENSG00000172346.14	CSDC2	rs9611519:41613188:C:T	C	T	T	0.93968	3.5700000000000007e-09	0.0471318942827299	0.0443370545304153	0.13322537043772	2.8292586913296605	3.10893095672702	Up	Up	Yes	Gene
ENSG00000172346.14	CSDC2	rs9611520:41613303:C:T	C	T	T	0.9396200000000001	3.429999999999999e-09	0.0471318942827299	0.0443370545304153	0.13322537043772	2.8292586913296605	3.10893095672702	Up	Up	Yes	Gene
ENSG00000172346.14	CSDC2	rs5751069:41627775:C:G	C	G	G	0.9413799999999999	5.84e-09	0.0340312287183767	0.0443370545304153	0.13322537043772	2.8292586913296605	3.2327463300988297	Up	Up	Yes	Gene
ENSG00000172346.14	CSDC2	rs9611522:41627924:C:T	C	T	T	0.93755	5.74e-09	4.03058834310149e-05	0.0443370545304153	0.13322537043772	2.8292586913296605	5.076239835113059	Up	Up	Yes	Gene
ENSG00000172346.14	CSDC2	rs11090045:41753603:G:A	G	A	A	0.9410200000000001	1.76e-08	0.0038048305836347	0.0443370545304153	0.13322537043772	2.8292586913296605	3.9401240231787	Up	Up	Yes	Gene
ENSG00000172346.14	CSDC2	rs10154646:42331409:G:C	G	C	G	1.0825	7.43e-11	0.0416590648865407	0.0443370545304153	0.13322537043772	2.8292586913296605	-3.15668365243405	Up	Down	No	Gene
ENSG00000172346.14	CSDC2	rs6002546:42333408:T:G	T	G	T	1.0734	9.72e-10	0.0150241373490186	0.0443370545304153	0.13322537043772	2.8292586913296605	-3.51768723746669	Up	Down	No	Gene
ENSG00000172346.14	CSDC2	rs1894713:42335621:G:A	G	A	G	1.0824	7.55e-11	0.0201974061102532	0.0443370545304153	0.13322537043772	2.8292586913296605	-3.41812778479892	Up	Down	No	Gene
ENSG00000172346.14	CSDC2	rs6002554:42339095:T:C	T	C	T	1.0828	6.470000000000001e-11	0.0485504006924237	0.0443370545304153	0.13322537043772	2.8292586913296605	-3.0973608087456697	Up	Down	No	Gene
ENSG00000172346.14	CSDC2	rs3752591	A	G	A	1.0824	7.61e-11	0.0413528632793012	0.0443370545304153	0.13322537043772	2.8292586913296605	-3.1594941996740697	Up	Down	No	Gene
ENSG00000172346.14	CSDC2	rs1023499	T	C	T	1.0838	3.7600000000000005e-11	0.0181964079584036	0.0443370545304153	0.13322537043772	2.8292586913296605	-3.45363594142978	Up	Down	No	Gene
ENSG00000172346.14	CSDC2	rs2854837:42458481:G:A	G	A	A	0.93615	1.31e-10	0.0350390895861048	0.0443370545304153	0.13322537043772	2.8292586913296605	-3.222021659550529	Up	Down	No	Gene
ENSG00000100403.11	ZC3H7B	rs9611522:41627924:C:T	C	T	T	0.93755	5.74e-09	0.0208851334617716	0.0119057566942109	-0.05736002877654201	-3.39094641017354	3.40672752888883	Down	Up	No	Gene
ENSG00000100403.11	ZC3H7B	rs11090045:41753603:G:A	G	A	A	0.9410200000000001	1.76e-08	0.0008609828272573071	0.0119057566942109	-0.05736002877654201	-3.39094641017354	4.34515774228701	Down	Up	No	Gene
ENSG00000198911.11	SREBF2	rs5758487:42226395:C:T	C	T	C	1.0553	2.29e-08	0.00325833065491811	0.000638715647159679	-0.079649651365459	-4.384468911914779	-3.9844412938862206	Down	Down	Yes	Gene
ENSG00000198911.11	SREBF2	rs9607850:42235352:C:T	C	T	T	0.94773	1.98e-08	0.0183905897172773	0.000638715647159679	-0.079649651365459	-4.384468911914779	-3.45005909313052	Down	Down	Yes	Gene
ENSG00000198911.11	SREBF2	rs1052717	A	G	A	1.0567	8.11e-09	0.009536972333433659	0.000638715647159679	-0.079649651365459	-4.384468911914779	-3.66414777259652	Down	Down	Yes	Gene
ENSG00000198911.11	SREBF2	rs9620001	T	C	T	1.0792	3.1600000000000005e-10	0.0106952361068649	0.000638715647159679	-0.079649651365459	-4.384468911914779	-3.62801737965339	Down	Down	Yes	Gene
ENSG00000198911.11	SREBF2	rs6002546:42333408:T:G	T	G	T	1.0734	9.72e-10	0.0284185561174672	0.000638715647159679	-0.079649651365459	-4.384468911914779	-3.29846763237945	Down	Down	Yes	Gene
ENSG00000198911.11	SREBF2	rs1047997:42334953:C:G	C	G	C	1.0823	8.080000000000001e-11	0.0136442505872592	0.000638715647159679	-0.079649651365459	-4.384468911914779	-3.54942613550772	Down	Down	Yes	Gene
ENST00000366539.5	AKT3	rs1058304	C	T	C	1.0664	3.4000000000000007e-09	0.0203324317145663	0.00014479120025550702	0.0778294555473245	5.2201096681936	-3.6300196060633914	Up	Down	No	Transcript
ENST00000366539.5	AKT3	rs7523102:243672074:C:T	C	T	C	1.0652	9.85e-09	0.0128708550674386	0.00014479120025550702	0.0778294555473245	5.2201096681936	-3.77508976480096	Up	Down	No	Transcript
ENST00000617168.4	ZSCAN26	rs34024998:28197752:G:C	G	C	G	1.0773	1.3699999999999995e-13	0.0266643175048512	0.0303655891535893	-0.3963016740373029	-3.56079690982743	-3.54010336827631	Down	Down	Yes	Transcript
ENST00000617168.4	ZSCAN26	rs414205:28526419:G:C	G	C	G	1.0793	1.07e-14	0.00226601152511168	0.0303655891535893	-0.3963016740373029	-3.56079690982743	-4.27234476860801	Down	Down	Yes	Transcript
ENST00000617168.4	ZSCAN26	rs414745:28526655:A:C	A	C	A	1.104	2.85e-20	0.0131687478817073	0.0303655891535893	-0.3963016740373029	-3.56079690982743	-3.7679900608969503	Down	Down	Yes	Transcript
ENST00000617168.4	ZSCAN26	rs418092:28533946:C:T	C	T	C	1.1046	1.82e-20	0.0131687478817073	0.0303655891535893	-0.3963016740373029	-3.56079690982743	-3.7679900608969503	Down	Down	Yes	Transcript
ENST00000617168.4	ZSCAN26	rs425615:28534971:C:G	C	G	C	1.1011	2.5600000000000002e-18	0.0131687478817073	0.0303655891535893	-0.3963016740373029	-3.56079690982743	-3.7679900608969503	Down	Down	Yes	Transcript
ENST00000617168.4	ZSCAN26	rs436827:28557133:T:A	T	A	T	1.0802	7.45e-15	0.00115534244438671	0.0303655891535893	-0.3963016740373029	-3.56079690982743	-4.44846367987921	Down	Down	Yes	Transcript
ENST00000617168.4	ZSCAN26	rs418204:28562957:G:A	G	A	G	1.1054	1.46e-20	0.0120985365946499	0.0303655891535893	-0.3963016740373029	-3.56079690982743	-3.79417787620154	Down	Down	Yes	Transcript
ENST00000617168.4	ZSCAN26	rs418914:28568528:A:G	A	G	A	1.1065	5.920000000000001e-21	0.0195505294364059	0.0303655891535893	-0.3963016740373029	-3.56079690982743	-3.64270899099726	Down	Down	Yes	Transcript
ENST00000617168.4	ZSCAN26	rs410106:28572059:G:T	G	T	G	1.1063	6.840000000000001e-21	0.013807747177577	0.0303655891535893	-0.3963016740373029	-3.56079690982743	-3.75332685673343	Down	Down	Yes	Transcript
ENST00000617168.4	ZSCAN26	rs7741058:28596420:T:A	T	A	A	0.9078799999999999	9.13e-18	0.00415803203043837	0.0303655891535893	-0.3963016740373029	-3.56079690982743	-4.10654235034217	Down	Down	Yes	Transcript
ENST00000617168.4	ZSCAN26	rs9378185:28606662:G:A	G	A	A	0.9275399999999999	7.16e-14	0.00221893316260603	0.0303655891535893	-0.3963016740373029	-3.56079690982743	-4.27791801581278	Down	Down	Yes	Transcript
ENST00000617168.4	ZSCAN26	rs1810619:28609097:G:T	G	T	T	0.92814	2.0600000000000006e-13	0.0025412035000465893	0.0303655891535893	-0.3963016740373029	-3.56079690982743	-4.2417813396292585	Down	Down	Yes	Transcript
ENST00000617168.4	ZSCAN26	rs6925714:28629873:T:C	T	C	C	0.92724	7.53e-14	0.00216338394995937	0.0303655891535893	-0.3963016740373029	-3.56079690982743	-4.28467114640233	Down	Down	Yes	Transcript
ENST00000617168.4	ZSCAN26	rs34447759:28639204:TCGG:T	T	TCGG	T	1.07186	8.277999999999997e-12	0.00734173222205131	0.0303655891535893	-0.3963016740373029	-3.56079690982743	-3.94412690737582	Down	Down	Yes	Transcript
ENST00000617168.4	ZSCAN26	rs3864294	A	G	G	0.93022	1.1400000000000001e-10	0.0446151925221779	0.0303655891535893	-0.3963016740373029	-3.56079690982743	-3.35944587838681	Down	Down	Yes	Transcript
ENST00000617168.4	ZSCAN26	rs9380083:28643896:G:A	G	A	A	0.9323899999999999	4.21e-12	0.0067759695275156	0.0303655891535893	-0.3963016740373029	-3.56079690982743	-3.96746088021195	Down	Down	Yes	Transcript
ENST00000617168.4	ZSCAN26	rs9393921:28645170:T:G	T	G	G	0.93211	3.41e-12	0.0067759695275156	0.0303655891535893	-0.3963016740373029	-3.56079690982743	-3.96746088021195	Down	Down	Yes	Transcript
ENST00000617168.4	ZSCAN26	rs9885928:28650353:A:G	A	G	G	0.93345	1.2999999999999999e-11	0.0126085531170394	0.0303655891535893	-0.3963016740373029	-3.56079690982743	-3.78145679870722	Down	Down	Yes	Transcript
ENST00000617168.4	ZSCAN26	rs2394122:28658554:A:G	A	G	G	0.92222	4.53e-13	0.0133648982702142	0.0303655891535893	-0.3963016740373029	-3.56079690982743	-3.76341070709727	Down	Down	Yes	Transcript
ENST00000617168.4	ZSCAN26	rs4289643:28659035:A:G	A	G	G	0.9362	1.54e-10	0.0120686091399185	0.0303655891535893	-0.3963016740373029	-3.56079690982743	-3.79495963330522	Down	Down	Yes	Transcript
ENST00000617168.4	ZSCAN26	rs1319075	C	T	T	0.9284899999999999	3.04e-13	0.0471059892042415	0.0303655891535893	-0.3963016740373029	-3.56079690982743	-3.3394502269906803	Down	Down	Yes	Transcript
ENST00000418983.1	HCG4	rs3117425	C	T	C	1.2614	6.890000000000001e-39	0.00673350954369621	0.0492551574521427	0.237617805586788	3.34390832747471	3.9692933528261696	Up	Up	Yes	Transcript
ENST00000418983.1	HCG4	rs3117439	G	A	G	1.2636	2.5e-39	0.00335954588111366	0.0492551574521427	0.237617805586788	3.34390832747471	4.16561997117618	Up	Up	Yes	Transcript
ENST00000418983.1	HCG4	rs3117427	T	C	T	1.264	5.33e-39	0.00244455761044149	0.0492551574521427	0.237617805586788	3.34390832747471	4.25213717381218	Up	Up	Yes	Transcript
ENST00000418983.1	HCG4	rs150254595:29278406:G:A	G	A	G	1.1721	4.670000000000001e-25	0.00643272126692198	0.0492551574521427	0.237617805586788	3.34390832747471	3.98262632597296	Up	Up	Yes	Transcript
ENST00000418983.1	HCG4	rs3129683:29286670:C:G	C	G	C	1.173	2.8300000000000003e-25	0.00414037435124898	0.0492551574521427	0.237617805586788	3.34390832747471	4.1077316787769	Up	Up	Yes	Transcript
ENST00000418983.1	HCG4	rs3117433:29303364:T:C	T	C	T	1.1734	2.3e-25	0.0105340402719461	0.0492551574521427	0.237617805586788	3.34390832747471	3.83633457260403	Up	Up	Yes	Transcript
ENST00000418983.1	HCG4	rs3130805:29306456:G:A	G	A	G	1.1738	2.72e-25	0.0106809977621752	0.0492551574521427	0.237617805586788	3.34390832747471	3.832147450483681	Up	Up	Yes	Transcript
ENST00000418983.1	HCG4	rs7745768:29314964:C:T	C	T	C	1.1737	1.8800000000000002e-25	0.0106809977621752	0.0492551574521427	0.237617805586788	3.34390832747471	3.832147450483681	Up	Up	Yes	Transcript
ENST00000418983.1	HCG4	rs9257761:29319349:C:A	C	A	C	1.1739	1.6500000000000001e-25	0.0106809977621752	0.0492551574521427	0.237617805586788	3.34390832747471	3.832147450483681	Up	Up	Yes	Transcript
ENST00000418983.1	HCG4	rs9257779:29328516:A:G	A	G	A	1.1702	2.37e-24	0.00575254037746144	0.0492551574521427	0.237617805586788	3.34390832747471	4.01479436904841	Up	Up	Yes	Transcript
ENST00000418983.1	HCG4	rs9257805	A	G	A	1.2085	4.55e-30	0.0361200573397683	0.0492551574521427	0.237617805586788	3.34390832747471	3.4351848479450298	Up	Up	Yes	Transcript
ENST00000418983.1	HCG4	rs9257810:29356634:G:C	G	C	C	0.9380799999999999	2.8700000000000002e-08	0.008647362895883791	0.0492551574521427	0.237617805586788	3.34390832747471	3.89565328211843	Up	Up	Yes	Transcript
ENST00000418983.1	HCG4	rs9257811:29356734:T:G	T	G	G	0.9388299999999999	4.27e-08	0.0102424505389637	0.0492551574521427	0.237617805586788	3.34390832747471	3.8448358640264	Up	Up	Yes	Transcript
ENST00000418983.1	HCG4	rs9257812:29357021:C:T	C	T	T	0.93773	2.3900000000000002e-08	0.00679304816926135	0.0492551574521427	0.237617805586788	3.34390832747471	3.9667378049967903	Up	Up	Yes	Transcript
ENST00000418983.1	HCG4	rs9257813	A	C	C	0.93768	2.46e-08	0.00554083549432915	0.0492551574521427	0.237617805586788	3.34390832747471	4.02550889979411	Up	Up	Yes	Transcript
ENST00000418983.1	HCG4	rs9257814:29357389:T:C	T	C	C	0.9377	2.3500000000000002e-08	0.00554083549432915	0.0492551574521427	0.237617805586788	3.34390832747471	4.02550889979411	Up	Up	Yes	Transcript
ENST00000418983.1	HCG4	rs4713214:29357996:T:A	T	A	A	0.9381799999999999	3.03e-08	0.00554083549432915	0.0492551574521427	0.237617805586788	3.34390832747471	4.02550889979411	Up	Up	Yes	Transcript
ENST00000418983.1	HCG4	rs9257816:29359112:C:A	C	A	A	0.9384899999999999	3.5699999999999995e-08	0.00392403541721647	0.0492551574521427	0.237617805586788	3.34390832747471	4.12269791182332	Up	Up	Yes	Transcript
ENST00000418983.1	HCG4	rs9257817:29359410:C:G	C	G	G	0.9382799999999999	3.19e-08	0.00554083549432915	0.0492551574521427	0.237617805586788	3.34390832747471	4.02550889979411	Up	Up	Yes	Transcript
ENST00000418983.1	HCG4	rs9257818:29359842:C:T	C	T	T	0.93822	3.09e-08	0.00554083549432915	0.0492551574521427	0.237617805586788	3.34390832747471	4.02550889979411	Up	Up	Yes	Transcript
ENST00000418983.1	HCG4	rs9257819	A	C	C	0.93829	3.2200000000000004e-08	0.006611228996175079	0.0492551574521427	0.237617805586788	3.34390832747471	3.9746565798190296	Up	Up	Yes	Transcript
ENST00000418983.1	HCG4	rs1362065	T	C	C	0.93821	3.07e-08	0.0134447690108499	0.0492551574521427	0.237617805586788	3.34390832747471	3.76156597685574	Up	Up	Yes	Transcript
ENST00000418983.1	HCG4	rs2022078:29361116:C:T	C	T	T	0.93726	1.96e-08	0.00571073646723594	0.0492551574521427	0.237617805586788	3.34390832747471	4.01688397914164	Up	Up	Yes	Transcript
ENST00000418983.1	HCG4	rs2022077:29361124:A:T	A	T	T	0.93734	2.0499999999999998e-08	0.0483276615345236	0.0492551574521427	0.237617805586788	3.34390832747471	3.3300048010061496	Up	Up	Yes	Transcript
ENST00000418983.1	HCG4	rs9257822:29361370:G:A	G	A	A	0.9379799999999999	2.73e-08	0.00554083549432915	0.0492551574521427	0.237617805586788	3.34390832747471	4.02550889979411	Up	Up	Yes	Transcript
ENST00000418983.1	HCG4	rs9257823	C	T	T	0.93858	3.75e-08	0.00554083549432915	0.0492551574521427	0.237617805586788	3.34390832747471	4.02550889979411	Up	Up	Yes	Transcript
ENST00000418983.1	HCG4	rs1362063	G	A	A	0.9390299999999999	4.74e-08	0.0208435829980907	0.0492551574521427	0.237617805586788	3.34390832747471	3.6218852864299	Up	Up	Yes	Transcript
ENST00000418983.1	HCG4	rs9257824:29362507:T:G	T	G	G	0.93781	2.49e-08	0.00401407565098316	0.0492551574521427	0.237617805586788	3.34390832747471	4.11641865915744	Up	Up	Yes	Transcript
ENST00000418983.1	HCG4	rs9257825:29362696:A:G	A	G	G	0.93821	3.07e-08	0.00554083549432915	0.0492551574521427	0.237617805586788	3.34390832747471	4.02550889979411	Up	Up	Yes	Transcript
ENST00000418983.1	HCG4	rs9257827	C	T	T	0.9384100000000001	3.42e-08	0.00554083549432915	0.0492551574521427	0.237617805586788	3.34390832747471	4.02550889979411	Up	Up	Yes	Transcript
ENST00000418983.1	HCG4	rs9257829:29363808:G:A	G	A	A	0.93835	3.32e-08	0.00554083549432915	0.0492551574521427	0.237617805586788	3.34390832747471	4.02550889979411	Up	Up	Yes	Transcript
ENST00000418983.1	HCG4	rs4713215:29364121:C:T	C	T	T	0.9378	2.61e-08	0.00554083549432915	0.0492551574521427	0.237617805586788	3.34390832747471	4.02550889979411	Up	Up	Yes	Transcript
ENST00000418983.1	HCG4	rs4713216	A	G	G	0.9379299999999999	2.65e-08	0.00554083549432915	0.0492551574521427	0.237617805586788	3.34390832747471	4.02550889979411	Up	Up	Yes	Transcript
ENST00000418983.1	HCG4	rs4713217	A	G	G	0.9383299999999999	3.27e-08	0.00554083549432915	0.0492551574521427	0.237617805586788	3.34390832747471	4.02550889979411	Up	Up	Yes	Transcript
ENST00000418983.1	HCG4	rs9257834	G	T	T	0.93832	3.26e-08	0.00554083549432915	0.0492551574521427	0.237617805586788	3.34390832747471	4.02550889979411	Up	Up	Yes	Transcript
ENST00000418983.1	HCG4	rs4987411:29364643:T:C	T	C	C	0.93826	3.16e-08	0.00554083549432915	0.0492551574521427	0.237617805586788	3.34390832747471	4.02550889979411	Up	Up	Yes	Transcript
ENST00000418983.1	HCG4	rs2073151	G	A	A	0.93832	3.27e-08	0.00554083549432915	0.0492551574521427	0.237617805586788	3.34390832747471	4.02550889979411	Up	Up	Yes	Transcript
ENST00000418983.1	HCG4	rs4713218	G	A	A	0.9383600000000001	3.33e-08	0.006611228996175079	0.0492551574521427	0.237617805586788	3.34390832747471	3.9746565798190296	Up	Up	Yes	Transcript
ENST00000418983.1	HCG4	rs2158279	G	T	T	0.93832	3.27e-08	0.006611228996175079	0.0492551574521427	0.237617805586788	3.34390832747471	3.9746565798190296	Up	Up	Yes	Transcript
ENST00000418983.1	HCG4	rs1024470	C	T	T	0.93815	2.98e-08	0.006611228996175079	0.0492551574521427	0.237617805586788	3.34390832747471	3.9746565798190296	Up	Up	Yes	Transcript
ENST00000418983.1	HCG4	rs1028411	T	G	G	0.9382299999999999	3.11e-08	0.006611228996175079	0.0492551574521427	0.237617805586788	3.34390832747471	3.9746565798190296	Up	Up	Yes	Transcript
ENST00000418983.1	HCG4	rs9257836:29367880:G:C	G	C	C	0.9382299999999999	3.11e-08	0.0225700135723499	0.0492551574521427	0.237617805586788	3.34390832747471	3.5957003128968594	Up	Up	Yes	Transcript
ENST00000418983.1	HCG4	rs9257842:29368570:A:G	A	G	G	0.93806	2.85e-08	0.00554083549432915	0.0492551574521427	0.237617805586788	3.34390832747471	4.02550889979411	Up	Up	Yes	Transcript
ENST00000418983.1	HCG4	rs9257846:29369033:G:A	G	A	A	0.93809	2.8999999999999998e-08	0.00554083549432915	0.0492551574521427	0.237617805586788	3.34390832747471	4.02550889979411	Up	Up	Yes	Transcript
ENST00000418983.1	HCG4	rs2394605:29369320:G:C	G	C	C	0.93839	3.39e-08	0.00554083549432915	0.0492551574521427	0.237617805586788	3.34390832747471	4.02550889979411	Up	Up	Yes	Transcript
ENST00000418983.1	HCG4	rs9257848:29369948:T:G	T	G	G	0.93806	2.85e-08	0.00554083549432915	0.0492551574521427	0.237617805586788	3.34390832747471	4.02550889979411	Up	Up	Yes	Transcript
ENST00000418983.1	HCG4	rs9257852:29371749:G:A	G	A	A	0.9380700000000001	2.8599999999999998e-08	0.0051986130190346	0.0492551574521427	0.237617805586788	3.34390832747471	4.04363054834097	Up	Up	Yes	Transcript
ENST00000418983.1	HCG4	rs429479	A	G	A	1.2498	1e-35	0.0224341330605348	0.0492551574521427	0.237617805586788	3.34390832747471	3.59771728320893	Up	Up	Yes	Transcript
ENST00000418983.1	HCG4	rs2206853:29437033:C:T	C	T	C	1.2603	3.6699999999999994e-37	0.0446864376234237	0.0492551574521427	0.237617805586788	3.34390832747471	3.35886769651345	Up	Up	Yes	Transcript
ENST00000418983.1	HCG4	rs2746150	C	T	C	1.2582	1.1499999999999995e-36	0.0395075607545312	0.0492551574521427	0.237617805586788	3.34390832747471	3.40330969053923	Up	Up	Yes	Transcript
ENST00000418983.1	HCG4	rs1233480	C	T	C	1.2385	2.68e-34	0.0117237347709546	0.0492551574521427	0.237617805586788	3.34390832747471	3.8038057261079694	Up	Up	Yes	Transcript
ENST00000418983.1	HCG4	rs385816:29480224:G:A	G	A	G	1.2412	5.979999999999999e-35	0.0287842271213167	0.0492551574521427	0.237617805586788	3.34390832747471	3.5141584323084403	Up	Up	Yes	Transcript
ENST00000418983.1	HCG4	rs3094569:29483620:A:T	A	T	A	1.2411	8.029999999999999e-35	0.0299358213476933	0.0492551574521427	0.237617805586788	3.34390832747471	3.50063613941804	Up	Up	Yes	Transcript
ENST00000418983.1	HCG4	rs2523432:29484110:G:A	G	A	G	1.2414	5.32e-35	0.0216139687207184	0.0492551574521427	0.237617805586788	3.34390832747471	3.60994407517469	Up	Up	Yes	Transcript
ENST00000418983.1	HCG4	rs408623:29519554:G:T	G	T	G	1.2579	1.34e-36	0.0264926516023174	0.0492551574521427	0.237617805586788	3.34390832747471	3.5423036501964105	Up	Up	Yes	Transcript
ENST00000418983.1	HCG4	rs389419:29521445:C:T	C	T	C	1.256	4.03e-36	0.0264926516023174	0.0492551574521427	0.237617805586788	3.34390832747471	3.5423036501964105	Up	Up	Yes	Transcript
ENST00000418983.1	HCG4	rs404240	A	G	A	1.2571	1.6699999999999994e-36	0.0389293932849689	0.0492551574521427	0.237617805586788	3.34390832747471	3.40861657612897	Up	Up	Yes	Transcript
ENST00000418983.1	HCG4	rs413670:29526562:G:A	G	A	G	1.2573	1.8799999999999998e-36	0.0264926516023174	0.0492551574521427	0.237617805586788	3.34390832747471	3.5423036501964105	Up	Up	Yes	Transcript
ENST00000418983.1	HCG4	rs444189	T	G	T	1.0621	6.8799999999999986e-09	1.68082249287143e-05	0.0492551574521427	0.237617805586788	3.34390832747471	5.4193480203930315	Up	Up	Yes	Transcript
ENST00000418983.1	HCG4	rs3095268:29606761:G:A	G	A	G	1.1461	4.09e-22	0.0030285219655599802	0.0492551574521427	0.237617805586788	3.34390832747471	4.19406886990936	Up	Up	Yes	Transcript
ENST00000418983.1	HCG4	rs3095267:29607046:G:C	G	C	G	1.1187	2.0300000000000002e-19	0.0218659685410421	0.0492551574521427	0.237617805586788	3.34390832747471	3.6061407619197	Up	Up	Yes	Transcript
ENST00000418983.1	HCG4	rs29218	A	G	A	1.1106	2.1399999999999998e-18	0.0218659685410421	0.0492551574521427	0.237617805586788	3.34390832747471	3.6061407619197	Up	Up	Yes	Transcript
ENST00000418983.1	HCG4	rs1233372:29609951:A:G	A	G	A	1.0556	3.8900000000000004e-08	9.47718256705973e-06	0.0492551574521427	0.237617805586788	3.34390832747471	5.53817161723531	Up	Up	Yes	Transcript
ENST00000418983.1	HCG4	rs1233367:29622220:C:G	C	G	C	1.0709	1.88e-10	0.0189830147959723	0.0492551574521427	0.237617805586788	3.34390832747471	3.65223408190997	Up	Up	Yes	Transcript
ENST00000418983.1	HCG4	rs3095294:29628037:G:A	G	A	G	1.0967	4.14e-15	0.000157512865711225	0.0492551574521427	0.237617805586788	3.34390832747471	4.93032395339526	Up	Up	Yes	Transcript
ENST00000418983.1	HCG4	rs1967958:29631991:A:T	A	T	A	1.0656	2.8600000000000005e-09	0.000538056068281673	0.0492551574521427	0.237617805586788	3.34390832747471	4.63947943969032	Up	Up	Yes	Transcript
ENST00000418983.1	HCG4	rs2535253:29633019:C:A	C	A	C	1.0568	1.94e-08	2.23139710536013e-16	0.0492551574521427	0.237617805586788	3.34390832747471	9.42026260506459	Up	Up	Yes	Transcript
ENST00000418983.1	HCG4	rs2535240:29643877:A:G	A	G	A	1.0867	7.349999999999999e-11	0.02363951082575	0.0492551574521427	0.237617805586788	3.34390832747471	3.58043082257694	Up	Up	Yes	Transcript
ENST00000418983.1	HCG4	rs374317:29644040:C:T	C	T	C	1.0971	3.75e-16	0.00663367392886576	0.0492551574521427	0.237617805586788	3.34390832747471	3.97365912501222	Up	Up	Yes	Transcript
ENST00000418983.1	HCG4	rs375248:29644275:C:T	C	T	C	1.099	2.2299999999999998e-16	0.00663367392886576	0.0492551574521427	0.237617805586788	3.34390832747471	3.97365912501222	Up	Up	Yes	Transcript
ENST00000418983.1	HCG4	rs375984	C	T	C	1.0969	4.09e-16	0.00663367392886576	0.0492551574521427	0.237617805586788	3.34390832747471	3.97365912501222	Up	Up	Yes	Transcript
ENST00000418983.1	HCG4	rs376319:29644633:C:T	C	T	C	1.0971	3.73e-16	0.00663367392886576	0.0492551574521427	0.237617805586788	3.34390832747471	3.97365912501222	Up	Up	Yes	Transcript
ENST00000418983.1	HCG4	rs2535238	C	A	C	1.0971	3.7200000000000003e-16	0.00663367392886576	0.0492551574521427	0.237617805586788	3.34390832747471	3.97365912501222	Up	Up	Yes	Transcript
ENST00000418983.1	HCG4	rs387642	C	T	C	1.0966	5.91e-16	0.00663367392886576	0.0492551574521427	0.237617805586788	3.34390832747471	3.97365912501222	Up	Up	Yes	Transcript
ENST00000418983.1	HCG4	rs387640:29645770:A:G	A	G	A	1.0969	4.21e-16	0.00663367392886576	0.0492551574521427	0.237617805586788	3.34390832747471	3.97365912501222	Up	Up	Yes	Transcript
ENST00000418983.1	HCG4	rs3129062:29645937:C:T	C	T	C	1.097	4.0199999999999997e-16	0.00663367392886576	0.0492551574521427	0.237617805586788	3.34390832747471	3.97365912501222	Up	Up	Yes	Transcript
ENST00000418983.1	HCG4	rs396660	C	T	C	1.0647	1.21e-09	4.35982953710452e-06	0.0492551574521427	0.237617805586788	3.34390832747471	5.6957060608911805	Up	Up	Yes	Transcript
ENST00000418983.1	HCG4	rs35323664:29646818:A:AC	A	AC	A	1.09889	2.1959999999999998e-16	0.00663367392886576	0.0492551574521427	0.237617805586788	3.34390832747471	3.97365912501222	Up	Up	Yes	Transcript
ENST00000418983.1	HCG4	rs445150	T	C	T	1.0646	1.19e-09	4.35982953710452e-06	0.0492551574521427	0.237617805586788	3.34390832747471	5.6957060608911805	Up	Up	Yes	Transcript
ENST00000418983.1	HCG4	rs448380:29647545:T:C	T	C	T	1.0982	2.47e-16	0.00663367392886576	0.0492551574521427	0.237617805586788	3.34390832747471	3.97365912501222	Up	Up	Yes	Transcript
ENST00000418983.1	HCG4	rs416568:29647628:T:A	T	A	T	1.0728	2.25e-11	0.000712636242663915	0.0492551574521427	0.237617805586788	3.34390832747471	4.57017872829751	Up	Up	Yes	Transcript
ENST00000418983.1	HCG4	rs448489:29647642:T:C	T	C	T	1.0971	3.7999999999999996e-16	0.00663367392886576	0.0492551574521427	0.237617805586788	3.34390832747471	3.97365912501222	Up	Up	Yes	Transcript
ENST00000418983.1	HCG4	rs2747427:29648119:A:G	A	G	A	1.0971	4.08e-16	0.00663367392886576	0.0492551574521427	0.237617805586788	3.34390832747471	3.97365912501222	Up	Up	Yes	Transcript
ENST00000418983.1	HCG4	rs2747428:29648126:C:G	C	G	C	1.0971	4.12e-16	0.00663367392886576	0.0492551574521427	0.237617805586788	3.34390832747471	3.97365912501222	Up	Up	Yes	Transcript
ENST00000418983.1	HCG4	rs417764:29648137:G:A	G	A	G	1.0966	5.9e-16	0.00663367392886576	0.0492551574521427	0.237617805586788	3.34390832747471	3.97365912501222	Up	Up	Yes	Transcript
ENST00000418983.1	HCG4	rs2747429	T	C	T	1.0964	5.95e-16	0.00663367392886576	0.0492551574521427	0.237617805586788	3.34390832747471	3.97365912501222	Up	Up	Yes	Transcript
ENST00000418983.1	HCG4	rs365052:29648398:G:C	G	C	G	1.0722	3.13e-11	0.000712636242663915	0.0492551574521427	0.237617805586788	3.34390832747471	4.57017872829751	Up	Up	Yes	Transcript
ENST00000418983.1	HCG4	rs3129057:29648468:C:T	C	T	C	1.0595	2.0100000000000003e-09	6.15740655116641e-13	0.0492551574521427	0.237617805586788	3.34390832747471	8.32417860708005	Up	Up	Yes	Transcript
ENST00000418983.1	HCG4	rs2747430	G	A	G	1.0648	1.0800000000000002e-09	4.35982953710452e-06	0.0492551574521427	0.237617805586788	3.34390832747471	5.6957060608911805	Up	Up	Yes	Transcript
ENST00000418983.1	HCG4	rs2747431:29648564:C:T	C	T	C	1.0726	2.31e-11	0.000712636242663915	0.0492551574521427	0.237617805586788	3.34390832747471	4.57017872829751	Up	Up	Yes	Transcript
ENST00000418983.1	HCG4	rs416571:29648941:A:G	A	G	A	1.0593	2.23e-09	6.15740655116641e-13	0.0492551574521427	0.237617805586788	3.34390832747471	8.32417860708005	Up	Up	Yes	Transcript
ENST00000418983.1	HCG4	rs385492:29649547:T:C	T	C	T	1.0595	1.95e-09	6.425153578796961e-13	0.0492551574521427	0.237617805586788	3.34390832747471	8.31798972305757	Up	Up	Yes	Transcript
ENST00000418983.1	HCG4	rs3131844:29650837:T:C	T	C	T	1.0749	1.59e-12	1.0223833173593499e-12	0.0492551574521427	0.237617805586788	3.34390832747471	8.25008956642499	Up	Up	Yes	Transcript
ENST00000418983.1	HCG4	6:29654333:AAAATC:A	A	AAAATC	AAAATC	0.9467690000000001	1.927e-08	8.17707517281893e-13	0.0492551574521427	0.237617805586788	3.34390832747471	8.28251050133862	Up	Up	Yes	Transcript
ENST00000418983.1	HCG4	rs3129044:29654409:G:A	G	A	G	1.0712	1.5699999999999997e-10	0.0399226421601846	0.0492551574521427	0.237617805586788	3.34390832747471	3.39961118869098	Up	Up	Yes	Transcript
ENST00000418983.1	HCG4	rs2747449:29654415:C:G	C	G	C	1.0552	3.61e-08	1.28185828930237e-08	0.0492551574521427	0.237617805586788	3.34390832747471	6.767390365936659	Up	Up	Yes	Transcript
ENST00000418983.1	HCG4	rs3117301:29654700:C:T	C	T	C	1.0882	4.98e-14	0.0113085294019154	0.0492551574521427	0.237617805586788	3.34390832747471	3.81480293933778	Up	Up	Yes	Transcript
ENST00000418983.1	HCG4	rs2747456:29656416:T:G	T	G	T	1.0948	6.88e-15	0.0113085294019154	0.0492551574521427	0.237617805586788	3.34390832747471	3.81480293933778	Up	Up	Yes	Transcript
ENST00000418983.1	HCG4	rs2747457	T	G	T	1.093	1.65e-14	0.0113085294019154	0.0492551574521427	0.237617805586788	3.34390832747471	3.81480293933778	Up	Up	Yes	Transcript
ENST00000418983.1	HCG4	rs2747460	C	T	C	1.0884	5.84e-14	0.0113085294019154	0.0492551574521427	0.237617805586788	3.34390832747471	3.81480293933778	Up	Up	Yes	Transcript
ENST00000418983.1	HCG4	rs2535275:29657706:T:G	T	G	T	1.088	1.25e-13	0.0113085294019154	0.0492551574521427	0.237617805586788	3.34390832747471	3.81480293933778	Up	Up	Yes	Transcript
ENST00000418983.1	HCG4	rs2535274:29659043:T:C	T	C	T	1.0884	4.58e-14	0.0113085294019154	0.0492551574521427	0.237617805586788	3.34390832747471	3.81480293933778	Up	Up	Yes	Transcript
ENST00000418983.1	HCG4	rs2747467:29659124:A:G	A	G	A	1.0579	4.59e-08	1.10953862770679e-05	0.0492551574521427	0.237617805586788	3.34390832747471	5.505710452239809	Up	Up	Yes	Transcript
ENST00000418983.1	HCG4	rs3117317:29659133:A:G	A	G	A	1.0544	4.26e-08	2.21342180833567e-12	0.0492551574521427	0.237617805586788	3.34390832747471	8.13740625047652	Up	Up	Yes	Transcript
ENST00000418983.1	HCG4	rs2907897:29659386:T:C	T	C	T	1.0884	4.58e-14	0.0113085294019154	0.0492551574521427	0.237617805586788	3.34390832747471	3.81480293933778	Up	Up	Yes	Transcript
ENST00000418983.1	HCG4	rs9280654:29659673:A:AT	A	AT	A	1.05559	2.488e-08	6.21165134732031e-13	0.0492551574521427	0.237617805586788	3.34390832747471	8.322900646273839	Up	Up	Yes	Transcript
ENST00000418983.1	HCG4	rs3129035:29659999:T:G	T	G	T	1.0884	6.5e-14	0.0113085294019154	0.0492551574521427	0.237617805586788	3.34390832747471	3.81480293933778	Up	Up	Yes	Transcript
ENST00000418983.1	HCG4	rs427236:29660077:T:C	T	C	T	1.055	3e-08	1.25439111731017e-12	0.0492551574521427	0.237617805586788	3.34390832747471	8.22038994771975	Up	Up	Yes	Transcript
ENST00000418983.1	HCG4	rs3116814:29660394:A:G	A	G	A	1.0885	5.61e-14	0.0113085294019154	0.0492551574521427	0.237617805586788	3.34390832747471	3.81480293933778	Up	Up	Yes	Transcript
ENST00000418983.1	HCG4	rs3131893:29660674:G:C	G	C	G	1.0578	9.56e-09	1.1559259110390699e-11	0.0492551574521427	0.237617805586788	3.34390832747471	7.89053361688486	Up	Up	Yes	Transcript
ENST00000418983.1	HCG4	rs3116812:29660940:A:G	A	G	A	1.0595	1.66e-08	2.33205860424577e-09	0.0492551574521427	0.237617805586788	3.34390832747471	7.05315376795834	Up	Up	Yes	Transcript
ENST00000418983.1	HCG4	rs3129033:29660982:G:C	G	C	G	1.0885	5.5999999999999995e-14	0.0113085294019154	0.0492551574521427	0.237617805586788	3.34390832747471	3.81480293933778	Up	Up	Yes	Transcript
ENST00000418983.1	HCG4	rs2394658:29661355:G:C	G	C	G	1.0544	4.15e-08	1.4057154564294901e-12	0.0492551574521427	0.237617805586788	3.34390832747471	8.203774806343569	Up	Up	Yes	Transcript
ENST00000418983.1	HCG4	rs2894113:29661456:A:T	A	T	A	1.0546	3.6499999999999996e-08	1.4057154564294901e-12	0.0492551574521427	0.237617805586788	3.34390832747471	8.203774806343569	Up	Up	Yes	Transcript
ENST00000418983.1	HCG4	rs3116811:29661824:C:T	C	T	C	1.091	1.5e-14	0.0113085294019154	0.0492551574521427	0.237617805586788	3.34390832747471	3.81480293933778	Up	Up	Yes	Transcript
ENST00000418983.1	HCG4	rs3116809:29661943:A:G	A	G	A	1.0544	4.1100000000000004e-08	1.25439111731017e-12	0.0492551574521427	0.237617805586788	3.34390832747471	8.22038994771975	Up	Up	Yes	Transcript
ENST00000418983.1	HCG4	rs3131890:29661991:A:T	A	T	A	1.0908	1.32e-14	0.0113085294019154	0.0492551574521427	0.237617805586788	3.34390832747471	3.81480293933778	Up	Up	Yes	Transcript
ENST00000418983.1	HCG4	6:29662190:C:CTA	CTA	C	C	0.9454450000000001	9.827000000000001e-09	1.25439111731017e-12	0.0492551574521427	0.237617805586788	3.34390832747471	8.22038994771975	Up	Up	Yes	Transcript
ENST00000418983.1	HCG4	rs3094736:29662374:T:A	T	A	T	1.0546	3.6600000000000003e-08	6.33085808895407e-06	0.0492551574521427	0.237617805586788	3.34390832747471	5.620461475387058	Up	Up	Yes	Transcript
ENST00000418983.1	HCG4	rs3116808:29662913:A:G	A	G	A	1.0548	3.38e-08	4.1034296767333705e-12	0.0492551574521427	0.237617805586788	3.34390832747471	8.04610616542979	Up	Up	Yes	Transcript
ENST00000418983.1	HCG4	rs3129091:29663407:C:T	C	T	C	1.0566	1.63e-08	3.84312560507584e-08	0.0492551574521427	0.237617805586788	3.34390832747471	6.57774956476987	Up	Up	Yes	Transcript
ENST00000418983.1	HCG4	rs3131888	T	C	T	1.0705	9.19e-12	5.42471447418646e-05	0.0492551574521427	0.237617805586788	3.34390832747471	5.16883439876396	Up	Up	Yes	Transcript
ENST00000418983.1	HCG4	rs3116807:29664177:A:G	A	G	A	1.0593	2.9600000000000005e-09	1.28342123015154e-08	0.0492551574521427	0.237617805586788	3.34390832747471	6.76718273878875	Up	Up	Yes	Transcript
ENST00000418983.1	HCG4	rs3131886	T	C	T	1.0651	1.9800000000000001e-10	1.1776108015907099e-07	0.0492551574521427	0.237617805586788	3.34390832747471	6.379484553921111	Up	Up	Yes	Transcript
ENST00000418983.1	HCG4	rs3129086:29664590:C:T	C	T	C	1.0781	7.0199999999999996e-12	0.00013451452485242098	0.0492551574521427	0.237617805586788	3.34390832747471	4.96648290792891	Up	Up	Yes	Transcript
ENST00000418983.1	HCG4	rs3129085:29664637:C:G	C	G	C	1.0654	2.1000000000000002e-10	2.20022127148387e-06	0.0492551574521427	0.237617805586788	3.34390832747471	5.83081510998059	Up	Up	Yes	Transcript
ENST00000418983.1	HCG4	rs3131885:29664648:T:A	T	A	T	1.0545	4.5999999999999995e-08	6.33085808895407e-06	0.0492551574521427	0.237617805586788	3.34390832747471	5.620461475387058	Up	Up	Yes	Transcript
ENST00000418983.1	HCG4	rs3129083:29664749:T:C	T	C	T	1.0654	1.6000000000000002e-10	4.76226114439373e-07	0.0492551574521427	0.237617805586788	3.34390832747471	6.12306515850538	Up	Up	Yes	Transcript
ENST00000418983.1	HCG4	rs9258048:29664762:G:A	G	A	G	1.0781	1.07e-11	0.00145503719638255	0.0492551574521427	0.237617805586788	3.34390832747471	4.38897300991484	Up	Up	Yes	Transcript
ENST00000418983.1	HCG4	rs9258050:29665061:A:T	A	T	A	1.0669	1.12e-10	0.000177204363366499	0.0492551574521427	0.237617805586788	3.34390832747471	4.90330536121811	Up	Up	Yes	Transcript
ENST00000418983.1	HCG4	rs3131884:29665088:A:T	A	T	A	1.08	6.37e-12	0.00025205637333653303	0.0492551574521427	0.237617805586788	3.34390832747471	4.8214973104213	Up	Up	Yes	Transcript
ENST00000418983.1	HCG4	rs9258051:29665228:A:G	A	G	A	1.0559	3.2799999999999996e-08	1.39380533825409e-08	0.0492551574521427	0.237617805586788	3.34390832747471	6.75306488181075	Up	Up	Yes	Transcript
ENST00000418983.1	HCG4	rs9258052:29665270:T:G	T	G	T	1.0687	2.5999999999999997e-11	9.32705931774942e-07	0.0492551574521427	0.237617805586788	3.34390832747471	5.99658099104329	Up	Up	Yes	Transcript
ENST00000418983.1	HCG4	rs9258053:29665380:T:C	T	C	T	1.0664	8.959999999999999e-11	7.881034494947509e-07	0.0492551574521427	0.237617805586788	3.34390832747471	6.02854933077819	Up	Up	Yes	Transcript
ENST00000418983.1	HCG4	rs3131880:29665438:C:T	C	T	C	1.0656	1.43e-10	1.8705138394949697e-07	0.0492551574521427	0.237617805586788	3.34390832747471	6.296191980168049	Up	Up	Yes	Transcript
ENST00000418983.1	HCG4	6:29665851:G:C	G	C	G	1.0717	1.7500000000000002e-10	1.03264136320753e-07	0.0492551574521427	0.237617805586788	3.34390832747471	6.40297058593526	Up	Up	Yes	Transcript
ENST00000418983.1	HCG4	6:29665852:T:G	T	G	T	1.0714	2.0899999999999998e-10	1.03264136320753e-07	0.0492551574521427	0.237617805586788	3.34390832747471	6.40297058593526	Up	Up	Yes	Transcript
ENST00000418983.1	HCG4	rs3116806:29666005:A:C	A	C	A	1.0661	1.36e-10	1.98085486393158e-07	0.0492551574521427	0.237617805586788	3.34390832747471	6.285752135738679	Up	Up	Yes	Transcript
ENST00000418983.1	HCG4	rs3129080:29666220:G:A	G	A	G	1.0667	9.45e-11	1.98085486393158e-07	0.0492551574521427	0.237617805586788	3.34390832747471	6.285752135738679	Up	Up	Yes	Transcript
ENST00000418983.1	HCG4	rs3129079:29666373:T:C	T	C	T	1.0667	1.12e-10	1.98085486393158e-07	0.0492551574521427	0.237617805586788	3.34390832747471	6.285752135738679	Up	Up	Yes	Transcript
ENST00000418983.1	HCG4	rs3129078:29666402:T:C	T	C	T	1.0645	1.71e-09	1.98085486393158e-07	0.0492551574521427	0.237617805586788	3.34390832747471	6.285752135738679	Up	Up	Yes	Transcript
ENST00000418983.1	HCG4	rs9258062:29666476:G:A	G	A	G	1.0818	9.369999999999999e-12	0.000302561837143649	0.0492551574521427	0.237617805586788	3.34390832747471	4.77841132978329	Up	Up	Yes	Transcript
ENST00000418983.1	HCG4	rs3129076:29666501:T:G	T	G	T	1.0606	4.0199999999999996e-08	3.951581734589471e-07	0.0492551574521427	0.237617805586788	3.34390832747471	6.157819656085862	Up	Up	Yes	Transcript
ENST00000418983.1	HCG4	rs9258064:29666538:C:T	C	T	C	1.0836	3.59e-11	0.000302561837143649	0.0492551574521427	0.237617805586788	3.34390832747471	4.77841132978329	Up	Up	Yes	Transcript
ENST00000418983.1	HCG4	rs9258065:29666592:G:T	G	T	G	1.0663	1.51e-09	1.98085486393158e-07	0.0492551574521427	0.237617805586788	3.34390832747471	6.285752135738679	Up	Up	Yes	Transcript
ENST00000418983.1	HCG4	rs140610567:29666661:CA:C	CA	C	CA	1.09286	4.25e-14	0.0159956184037419	0.0492551574521427	0.237617805586788	3.34390832747471	3.7068191176107095	Up	Up	Yes	Transcript
ENST00000418983.1	HCG4	6:29666664:T:G	T	G	T	1.0704	1.3800000000000005e-11	1.98085486393158e-07	0.0492551574521427	0.237617805586788	3.34390832747471	6.285752135738679	Up	Up	Yes	Transcript
ENST00000418983.1	HCG4	rs9258068:29666710:C:A	C	A	C	1.0884	1.35e-13	0.0150473673738995	0.0492551574521427	0.237617805586788	3.34390832747471	3.72618208218216	Up	Up	Yes	Transcript
ENST00000418983.1	HCG4	rs3116805:29666874:A:G	A	G	A	1.0661	1.36e-10	1.98085486393158e-07	0.0492551574521427	0.237617805586788	3.34390832747471	6.285752135738679	Up	Up	Yes	Transcript
ENST00000418983.1	HCG4	rs3094734:29666881:T:G	T	G	T	1.0792	4.940000000000001e-12	0.000302561837143649	0.0492551574521427	0.237617805586788	3.34390832747471	4.77841132978329	Up	Up	Yes	Transcript
ENST00000418983.1	HCG4	rs3116804:29666903:A:T	A	T	A	1.0794	4.3799999999999995e-12	0.000302561837143649	0.0492551574521427	0.237617805586788	3.34390832747471	4.77841132978329	Up	Up	Yes	Transcript
ENST00000418983.1	HCG4	rs3129072:29667014:C:G	C	G	C	1.0784	5.98e-12	0.0028517879470883896	0.0492551574521427	0.237617805586788	3.34390832747471	4.21047337091353	Up	Up	Yes	Transcript
ENST00000418983.1	HCG4	rs9258074:29667205:T:C	T	C	T	1.0786	5.1e-12	0.000302561837143649	0.0492551574521427	0.237617805586788	3.34390832747471	4.77841132978329	Up	Up	Yes	Transcript
ENST00000418983.1	HCG4	rs7776082	G	A	G	1.0659999999999998	1.1599999999999999e-10	1.98085486393158e-07	0.0492551574521427	0.237617805586788	3.34390832747471	6.285752135738679	Up	Up	Yes	Transcript
ENST00000418983.1	HCG4	rs9258076:29667458:T:C	T	C	T	1.0833	2.1100000000000003e-11	0.000302561837143649	0.0492551574521427	0.237617805586788	3.34390832747471	4.77841132978329	Up	Up	Yes	Transcript
ENST00000418983.1	HCG4	rs9258077:29667459:G:A	G	A	G	1.0936	7.03e-13	0.0150473673738995	0.0492551574521427	0.237617805586788	3.34390832747471	3.72618208218216	Up	Up	Yes	Transcript
ENST00000418983.1	HCG4	rs9258078:29667471:C:T	C	T	C	1.0795	7.49e-12	0.000302561837143649	0.0492551574521427	0.237617805586788	3.34390832747471	4.77841132978329	Up	Up	Yes	Transcript
ENST00000418983.1	HCG4	rs7738158:29667527:G:A	G	A	G	1.0669	1.29e-10	2.2346056087990604e-07	0.0492551574521427	0.237617805586788	3.34390832747471	6.2637373128582405	Up	Up	Yes	Transcript
ENST00000418983.1	HCG4	rs9258083:29667543:G:A	G	A	G	1.0789	6.980000000000001e-12	0.000302561837143649	0.0492551574521427	0.237617805586788	3.34390832747471	4.77841132978329	Up	Up	Yes	Transcript
ENST00000418983.1	HCG4	6:29667592:T:A	T	A	T	1.0664	1.18e-10	2.18847769127742e-07	0.0492551574521427	0.237617805586788	3.34390832747471	6.2675624998722315	Up	Up	Yes	Transcript
ENST00000418983.1	HCG4	rs9258086:29667661:A:C	A	C	A	1.0789	7.74e-12	0.00018011400111591	0.0492551574521427	0.237617805586788	3.34390832747471	4.89955521468372	Up	Up	Yes	Transcript
ENST00000418983.1	HCG4	rs9258087:29667669:A:G	A	G	A	1.0792	6.33e-12	0.00018011400111591	0.0492551574521427	0.237617805586788	3.34390832747471	4.89955521468372	Up	Up	Yes	Transcript
ENST00000418983.1	HCG4	rs9258088:29667684:A:C	A	C	A	1.079	7.16e-12	0.00018011400111591	0.0492551574521427	0.237617805586788	3.34390832747471	4.89955521468372	Up	Up	Yes	Transcript
ENST00000418983.1	HCG4	rs9258089:29667706:G:A	G	A	G	1.0661	1.06e-10	2.18847769127742e-07	0.0492551574521427	0.237617805586788	3.34390832747471	6.2675624998722315	Up	Up	Yes	Transcript
ENST00000418983.1	HCG4	rs9278253:29667828:TC:T	T	TC	TC	0.9255200000000001	2.118e-12	0.000302561837143649	0.0492551574521427	0.237617805586788	3.34390832747471	4.77841132978329	Up	Up	Yes	Transcript
ENST00000418983.1	HCG4	rs3116802:29667890:A:G	A	G	A	1.0789	5.58e-12	0.000302561837143649	0.0492551574521427	0.237617805586788	3.34390832747471	4.77841132978329	Up	Up	Yes	Transcript
ENST00000418983.1	HCG4	rs3129070	C	T	C	1.0786	5.21e-12	0.000435987842217199	0.0492551574521427	0.237617805586788	3.34390832747471	4.69103713098288	Up	Up	Yes	Transcript
ENST00000418983.1	HCG4	rs3094733:29668207:T:A	T	A	T	1.0665	6.49e-10	2.18847769127742e-07	0.0492551574521427	0.237617805586788	3.34390832747471	6.2675624998722315	Up	Up	Yes	Transcript
ENST00000418983.1	HCG4	rs3131874:29668362:A:C	A	C	A	1.0786	5.1e-12	0.000391351562424179	0.0492551574521427	0.237617805586788	3.34390832747471	4.71690917807325	Up	Up	Yes	Transcript
ENST00000418983.1	HCG4	rs3129067:29668413:C:T	C	T	C	1.0798	3.28e-12	0.000391351562424179	0.0492551574521427	0.237617805586788	3.34390832747471	4.71690917807325	Up	Up	Yes	Transcript
ENST00000418983.1	HCG4	rs3129066	A	G	A	1.0785	5.419999999999999e-12	0.000391351562424179	0.0492551574521427	0.237617805586788	3.34390832747471	4.71690917807325	Up	Up	Yes	Transcript
ENST00000418983.1	HCG4	rs3129065:29668660:G:A	G	A	G	1.0785	5.639999999999999e-12	0.000389472335415348	0.0492551574521427	0.237617805586788	3.34390832747471	4.71805141584925	Up	Up	Yes	Transcript
ENST00000418983.1	HCG4	rs3131873:29668841:T:A	T	A	T	1.0786	6.42e-12	0.000391351562424179	0.0492551574521427	0.237617805586788	3.34390832747471	4.71690917807325	Up	Up	Yes	Transcript
ENST00000418983.1	HCG4	rs9258103:29668958:C:T	C	T	C	1.0794	6.530000000000001e-12	0.0015683812523884198	0.0492551574521427	0.237617805586788	3.34390832747471	4.369274542753041	Up	Up	Yes	Transcript
ENST00000418983.1	HCG4	rs3116801:29668984:C:G	C	G	C	1.0795	6.29e-12	0.0015683812523884198	0.0492551574521427	0.237617805586788	3.34390832747471	4.369274542753041	Up	Up	Yes	Transcript
ENST00000418983.1	HCG4	rs3116800:29668994:C:T	C	T	C	1.0792	7.4e-12	0.0015683812523884198	0.0492551574521427	0.237617805586788	3.34390832747471	4.369274542753041	Up	Up	Yes	Transcript
ENST00000418983.1	HCG4	rs9258104:29669137:G:A	G	A	G	1.0813	1.68e-12	0.000391351562424179	0.0492551574521427	0.237617805586788	3.34390832747471	4.71690917807325	Up	Up	Yes	Transcript
ENST00000418983.1	HCG4	rs9258105:29669188:T:C	T	C	T	1.0679	6.679999999999999e-11	2.18847769127742e-07	0.0492551574521427	0.237617805586788	3.34390832747471	6.2675624998722315	Up	Up	Yes	Transcript
ENST00000418983.1	HCG4	rs9258107:29669234:C:T	C	T	C	1.0865	6.089999999999999e-13	0.000391351562424179	0.0492551574521427	0.237617805586788	3.34390832747471	4.71690917807325	Up	Up	Yes	Transcript
ENST00000418983.1	HCG4	rs9258108:29669244:C:T	C	T	C	1.0861	7.73e-13	0.000391351562424179	0.0492551574521427	0.237617805586788	3.34390832747471	4.71690917807325	Up	Up	Yes	Transcript
ENST00000418983.1	HCG4	rs9258109:29669306:A:G	A	G	A	1.0725	2.32e-11	2.13122849888058e-07	0.0492551574521427	0.237617805586788	3.34390832747471	6.272422203071692	Up	Up	Yes	Transcript
ENST00000418983.1	HCG4	rs3131872:29669425:A:G	A	G	A	1.0785	5.53e-12	0.000391351562424179	0.0492551574521427	0.237617805586788	3.34390832747471	4.71690917807325	Up	Up	Yes	Transcript
ENST00000418983.1	HCG4	rs3129064:29669482:C:T	C	T	C	1.0662	1.01e-10	2.18847769127742e-07	0.0492551574521427	0.237617805586788	3.34390832747471	6.2675624998722315	Up	Up	Yes	Transcript
ENST00000418983.1	HCG4	rs2158290:29669577:C:T	C	T	C	1.0786	5.31e-12	0.000391351562424179	0.0492551574521427	0.237617805586788	3.34390832747471	4.71690917807325	Up	Up	Yes	Transcript
ENST00000418983.1	HCG4	rs2107203	G	A	G	1.0787	4.9e-12	0.000555153827394899	0.0492551574521427	0.237617805586788	3.34390832747471	4.63188333010416	Up	Up	Yes	Transcript
ENST00000418983.1	HCG4	rs3129061:29670000:C:T	C	T	C	1.0789	6.06e-12	0.000555153827394899	0.0492551574521427	0.237617805586788	3.34390832747471	4.63188333010416	Up	Up	Yes	Transcript
ENST00000418983.1	HCG4	rs3094732:29670020:A:G	A	G	A	1.0784	5.7499999999999995e-12	0.000555153827394899	0.0492551574521427	0.237617805586788	3.34390832747471	4.63188333010416	Up	Up	Yes	Transcript
ENST00000418983.1	HCG4	rs3131871:29670030:T:C	T	C	T	1.0787	5.21e-12	0.000555153827394899	0.0492551574521427	0.237617805586788	3.34390832747471	4.63188333010416	Up	Up	Yes	Transcript
ENST00000418983.1	HCG4	rs3129060:29670067:C:G	C	G	C	1.0664	8.959999999999999e-11	0.0003100912309884629	0.0492551574521427	0.237617805586788	3.34390832747471	4.77261205059802	Up	Up	Yes	Transcript
ENST00000418983.1	HCG4	rs3131870:29670192:G:T	G	T	G	1.0788	4.71e-12	0.000555153827394899	0.0492551574521427	0.237617805586788	3.34390832747471	4.63188333010416	Up	Up	Yes	Transcript
ENST00000418983.1	HCG4	rs3129056:29670250:A:G	A	G	A	1.0786	5.639999999999999e-12	0.00025846514471629	0.0492551574521427	0.237617805586788	3.34390832747471	4.81563608713779	Up	Up	Yes	Transcript
ENST00000418983.1	HCG4	rs3129055	A	G	A	1.0786	5.7499999999999995e-12	0.000325363759159131	0.0492551574521427	0.237617805586788	3.34390832747471	4.76119001064907	Up	Up	Yes	Transcript
ENST00000418983.1	HCG4	rs3129048:29670556:G:A	G	A	G	1.0781	1.02e-11	0.00335247761749859	0.0492551574521427	0.237617805586788	3.34390832747471	4.166193590609811	Up	Up	Yes	Transcript
ENST00000418983.1	HCG4	rs3129047:29670573:C:T	C	T	C	1.0783	8.64e-12	0.00262223992372789	0.0492551574521427	0.237617805586788	3.34390832747471	4.23335945387663	Up	Up	Yes	Transcript
ENST00000418983.1	HCG4	rs3129042:29670913:C:G	C	G	C	1.0787	6.139999999999999e-12	0.00256432654440035	0.0492551574521427	0.237617805586788	3.34390832747471	4.23935473764735	Up	Up	Yes	Transcript
ENST00000418983.1	HCG4	rs3131868:29671266:A:G	A	G	A	1.078	9.369999999999999e-12	0.00363654804954301	0.0492551574521427	0.237617805586788	3.34390832747471	4.143782314393509	Up	Up	Yes	Transcript
ENST00000418983.1	HCG4	rs3129037:29671328:C:A	C	A	C	1.0831	2.05e-12	0.0023038246347065108	0.0492551574521427	0.237617805586788	3.34390832747471	4.26793050125437	Up	Up	Yes	Transcript
ENST00000418983.1	HCG4	rs3094729:29671346:T:A	T	A	T	1.0845	1.27e-12	0.00191287557259545	0.0492551574521427	0.237617805586788	3.34390832747471	4.31718251621102	Up	Up	Yes	Transcript
ENST00000418983.1	HCG4	rs35664602:29671501:A:AAG	A	AAG	A	1.0792899999999999	6.845e-12	0.0021985924272852893	0.0492551574521427	0.237617805586788	3.34390832747471	4.2803680669142405	Up	Up	Yes	Transcript
ENST00000418983.1	HCG4	rs34547361:29671575:C:CAT	CAT	C	C	0.9257049999999999	1.933e-12	0.0021985924272852893	0.0492551574521427	0.237617805586788	3.34390832747471	4.2803680669142405	Up	Up	Yes	Transcript
ENST00000418983.1	HCG4	rs9258122	G	A	G	1.0789	5.56e-12	0.00254076605792249	0.0492551574521427	0.237617805586788	3.34390832747471	4.2418327209790805	Up	Up	Yes	Transcript
ENST00000418983.1	HCG4	rs9280667:29672265:G:GA	G	GA	G	1.08992	3.713e-14	0.0195556507429463	0.0492551574521427	0.237617805586788	3.34390832747471	3.6426222931696	Up	Up	Yes	Transcript
ENST00000418983.1	HCG4	rs3131864:29673206:G:A	G	A	G	1.089	1.26e-13	0.017394819402563	0.0492551574521427	0.237617805586788	3.34390832747471	3.68019300752227	Up	Up	Yes	Transcript
ENST00000418983.1	HCG4	rs1610588:29676716:C:T	C	T	C	1.0869	2.59e-13	0.011446495399817	0.0492551574521427	0.237617805586788	3.34390832747471	3.81112747462834	Up	Up	Yes	Transcript
ENST00000418983.1	HCG4	rs1610589:29677387:G:A	G	A	G	1.0868	2.7e-13	0.011446495399817	0.0492551574521427	0.237617805586788	3.34390832747471	3.81112747462834	Up	Up	Yes	Transcript
ENST00000418983.1	HCG4	rs1610742:29677952:T:C	T	C	T	1.0868	2.7e-13	0.011446495399817	0.0492551574521427	0.237617805586788	3.34390832747471	3.81112747462834	Up	Up	Yes	Transcript
ENST00000418983.1	HCG4	rs1610744:29678045:T:C	T	C	T	1.0871	2.34e-13	0.011446495399817	0.0492551574521427	0.237617805586788	3.34390832747471	3.81112747462834	Up	Up	Yes	Transcript
ENST00000418983.1	HCG4	6:29678091:C:CT	CT	C	C	0.9197069999999999	2.034e-13	0.011446495399817	0.0492551574521427	0.237617805586788	3.34390832747471	3.81112747462834	Up	Up	Yes	Transcript
ENST00000418983.1	HCG4	6:29681293:C:T	C	T	C	1.0871	3.3899999999999997e-13	0.0109666486353583	0.0492551574521427	0.237617805586788	3.34390832747471	3.82414378424016	Up	Up	Yes	Transcript
ENST00000418983.1	HCG4	rs1632964	C	T	C	1.0868	3.8799999999999996e-13	0.011446495399817	0.0492551574521427	0.237617805586788	3.34390832747471	3.81112747462834	Up	Up	Yes	Transcript
ENST00000418983.1	HCG4	6:29682605:C:G	C	G	C	1.0871	3.2599999999999997e-13	0.011446495399817	0.0492551574521427	0.237617805586788	3.34390832747471	3.81112747462834	Up	Up	Yes	Transcript
ENST00000418983.1	HCG4	rs1632962	G	A	G	1.0866	4.53e-13	0.011446495399817	0.0492551574521427	0.237617805586788	3.34390832747471	3.81112747462834	Up	Up	Yes	Transcript
ENST00000418983.1	HCG4	6:29683974:T:C	T	C	T	1.0869	3.8e-13	0.011446495399817	0.0492551574521427	0.237617805586788	3.34390832747471	3.81112747462834	Up	Up	Yes	Transcript
ENST00000418983.1	HCG4	rs1632960:29684967:G:A	G	A	G	1.0849	7.18e-13	0.0481799266720606	0.0492551574521427	0.237617805586788	3.34390832747471	3.3311426034066898	Up	Up	Yes	Transcript
ENST00000418983.1	HCG4	rs885947:29696656:G:A	G	A	G	1.0919	7.99e-14	0.0483055689277131	0.0492551574521427	0.237617805586788	3.34390832747471	3.3301740412751	Up	Up	Yes	Transcript
ENST00000418983.1	HCG4	rs1633107:29697473:G:C	G	C	G	1.0856	4.04e-13	0.012817446357948998	0.0492551574521427	0.237617805586788	3.34390832747471	3.77637384198772	Up	Up	Yes	Transcript
ENST00000418983.1	HCG4	rs1633106:29697757:C:T	C	T	C	1.0859	3.66e-13	0.0158941523248936	0.0492551574521427	0.237617805586788	3.34390832747471	3.708834975562541	Up	Up	Yes	Transcript
ENST00000418983.1	HCG4	rs1610602	C	A	C	1.0918	1.29e-14	0.008113516222901209	0.0492551574521427	0.237617805586788	3.34390832747471	3.91467335459777	Up	Up	Yes	Transcript
ENST00000418983.1	HCG4	rs1736915	G	A	G	1.0912	2.48e-14	0.008113516222901209	0.0492551574521427	0.237617805586788	3.34390832747471	3.91467335459777	Up	Up	Yes	Transcript
ENST00000418983.1	HCG4	rs1633099:29704633:C:G	C	G	C	1.0912	2.22e-14	0.008113516222901209	0.0492551574521427	0.237617805586788	3.34390832747471	3.91467335459777	Up	Up	Yes	Transcript
ENST00000418983.1	HCG4	rs1633098:29705028:G:T	G	T	G	1.0913	2.09e-14	0.008113516222901209	0.0492551574521427	0.237617805586788	3.34390832747471	3.91467335459777	Up	Up	Yes	Transcript
ENST00000418983.1	HCG4	rs929160:29706793:A:T	A	T	A	1.0914	2.23e-14	0.008113516222901209	0.0492551574521427	0.237617805586788	3.34390832747471	3.91467335459777	Up	Up	Yes	Transcript
ENST00000418983.1	HCG4	rs929159:29706889:T:C	T	C	T	1.091	2.86e-14	0.008113516222901209	0.0492551574521427	0.237617805586788	3.34390832747471	3.91467335459777	Up	Up	Yes	Transcript
ENST00000418983.1	HCG4	rs929158:29706900:G:A	G	A	G	1.091	2.74e-14	0.008113516222901209	0.0492551574521427	0.237617805586788	3.34390832747471	3.91467335459777	Up	Up	Yes	Transcript
ENST00000418983.1	HCG4	rs1633096	G	T	G	1.0942	2.36e-14	0.00198692688235266	0.0492551574521427	0.237617805586788	3.34390832747471	4.30717237417419	Up	Up	Yes	Transcript
ENST00000418983.1	HCG4	rs1736905:29707661:A:G	A	G	A	1.0631	2.6600000000000003e-09	2.2106103710984696e-07	0.0492551574521427	0.237617805586788	3.34390832747471	6.26569047433691	Up	Up	Yes	Transcript
ENST00000418983.1	HCG4	6:29707943:GTAGT:G	G	GTAGT	GTAGT	0.9402590000000001	2.488e-09	3.31311473730671e-07	0.0492551574521427	0.237617805586788	3.34390832747471	6.19086727846954	Up	Up	Yes	Transcript
ENST00000418983.1	HCG4	rs1610608:29709407:T:C	T	C	T	1.0907	4.49e-14	0.0111747704307192	0.0492551574521427	0.237617805586788	3.34390832747471	3.8184437834638194	Up	Up	Yes	Transcript
ENST00000418983.1	HCG4	rs885944:29709794:C:T	C	T	C	1.0923	1.28e-14	0.0111747704307192	0.0492551574521427	0.237617805586788	3.34390832747471	3.8184437834638194	Up	Up	Yes	Transcript
ENST00000418983.1	HCG4	rs885943:29709812:C:T	C	T	C	1.0912	3.4e-14	0.0111747704307192	0.0492551574521427	0.237617805586788	3.34390832747471	3.8184437834638194	Up	Up	Yes	Transcript
ENST00000418983.1	HCG4	rs885942:29709949:C:T	C	T	C	1.0915	2.1000000000000002e-14	0.0111747704307192	0.0492551574521427	0.237617805586788	3.34390832747471	3.8184437834638194	Up	Up	Yes	Transcript
ENST00000418983.1	HCG4	rs885941:29710380:C:T	C	T	C	1.0683	6.89e-10	0.00112219700744672	0.0492551574521427	0.237617805586788	3.34390832747471	4.4558527553611915	Up	Up	Yes	Transcript
ENST00000418983.1	HCG4	rs1610612:29710831:G:A	G	A	G	1.0914	2.19e-14	0.0179074492188066	0.0492551574521427	0.237617805586788	3.34390832747471	3.67093118733313	Up	Up	Yes	Transcript
ENST00000418983.1	HCG4	rs947819:29711173:T:C	T	C	T	1.069	4.76e-10	0.00190171707588492	0.0492551574521427	0.237617805586788	3.34390832747471	4.31870429467725	Up	Up	Yes	Transcript
ENST00000418983.1	HCG4	rs1610615:29711334:C:T	C	T	C	1.0681	7.679999999999999e-10	0.00190171707588492	0.0492551574521427	0.237617805586788	3.34390832747471	4.31870429467725	Up	Up	Yes	Transcript
ENST00000418983.1	HCG4	rs1610617:29711571:G:A	G	A	G	1.0867	1.84e-13	0.000980848490764816	0.0492551574521427	0.237617805586788	3.34390832747471	4.49006084515502	Up	Up	Yes	Transcript
ENST00000418983.1	HCG4	rs1633090	G	T	G	1.0741	3.77e-12	0.0023411028662779	0.0492551574521427	0.237617805586788	3.34390832747471	4.26366701541186	Up	Up	Yes	Transcript
ENST00000418983.1	HCG4	rs1633087:29714060:G:A	G	A	G	1.0741	3.77e-12	0.0023411028662779	0.0492551574521427	0.237617805586788	3.34390832747471	4.26366701541186	Up	Up	Yes	Transcript
ENST00000418983.1	HCG4	rs1737086	C	A	C	1.0741	3.6200000000000003e-12	0.0023411028662779	0.0492551574521427	0.237617805586788	3.34390832747471	4.26366701541186	Up	Up	Yes	Transcript
ENST00000418983.1	HCG4	rs1623122:29714965:C:T	C	T	C	1.0598	1.08e-08	1.05661757446189e-11	0.0492551574521427	0.237617805586788	3.34390832747471	7.90401813967731	Up	Up	Yes	Transcript
ENST00000418983.1	HCG4	rs1622228:29715062:C:T	C	T	C	1.0576	3.63e-08	1.2800030792414198e-11	0.0492551574521427	0.237617805586788	3.34390832747471	7.875233658864781	Up	Up	Yes	Transcript
ENST00000418983.1	HCG4	rs1622223:29715063:G:A	G	A	G	1.0892	7.06e-14	0.00136437212934535	0.0492551574521427	0.237617805586788	3.34390832747471	4.40565150345473	Up	Up	Yes	Transcript
ENST00000418983.1	HCG4	rs1633086	G	A	G	1.0746	2.83e-12	0.00275875653277867	0.0492551574521427	0.237617805586788	3.34390832747471	4.21948954747424	Up	Up	Yes	Transcript
ENST00000418983.1	HCG4	rs1633085	T	C	T	1.0577	2.85e-08	8.60530649701271e-12	0.0492551574521427	0.237617805586788	3.34390832747471	7.93499470010726	Up	Up	Yes	Transcript
ENST00000418983.1	HCG4	rs1633084:29716300:G:A	G	A	G	1.0579	3.17e-08	8.155408103117829e-12	0.0492551574521427	0.237617805586788	3.34390832747471	7.94303185582368	Up	Up	Yes	Transcript
ENST00000418983.1	HCG4	rs1737085:29716390:T:G	T	G	T	1.0574	3.86e-08	1.2839346749181197e-11	0.0492551574521427	0.237617805586788	3.34390832747471	7.87477621198802	Up	Up	Yes	Transcript
ENST00000418983.1	HCG4	rs1633083:29716589:C:T	C	T	C	1.0753	2.39e-12	0.0028037400160427803	0.0492551574521427	0.237617805586788	3.34390832747471	4.21511590439685	Up	Up	Yes	Transcript
ENST00000418983.1	HCG4	rs1633082:29716847:C:T	C	T	C	1.0754	1.7799999999999999e-12	0.0028037400160427803	0.0492551574521427	0.237617805586788	3.34390832747471	4.21511590439685	Up	Up	Yes	Transcript
ENST00000418983.1	HCG4	rs1633081:29716901:G:T	G	T	G	1.0748	2.6000000000000002e-12	8.170097436382e-05	0.0492551574521427	0.237617805586788	3.34390832747471	5.078585020909982	Up	Up	Yes	Transcript
ENST00000418983.1	HCG4	rs377019154:29716924:AG:A	A	AG	AG	0.945256	4.508e-08	1.07612766875979e-11	0.0492551574521427	0.237617805586788	3.34390832747471	7.90125498149403	Up	Up	Yes	Transcript
ENST00000418983.1	HCG4	rs1737083:29717811:A:G	A	G	A	1.0579	3.1299999999999996e-08	1.9967831199301402e-14	0.0492551574521427	0.237617805586788	3.34390832747471	8.809186366420231	Up	Up	Yes	Transcript
ENST00000418983.1	HCG4	rs1633080:29717826:C:T	C	T	C	1.0582	2.69e-08	1.9967831199301402e-14	0.0492551574521427	0.237617805586788	3.34390832747471	8.809186366420231	Up	Up	Yes	Transcript
ENST00000418983.1	HCG4	rs1737082:29717902:C:G	C	G	C	1.0755	1.64e-12	1.7845374674619105e-05	0.0492551574521427	0.237617805586788	3.34390832747471	5.40688265453115	Up	Up	Yes	Transcript
ENST00000418983.1	HCG4	rs733839:29718094:G:A	G	A	G	1.0753	1.85e-12	0.000145257137253035	0.0492551574521427	0.237617805586788	3.34390832747471	4.9489350055202	Up	Up	Yes	Transcript
ENST00000418983.1	HCG4	rs909729:29718355:A:C	A	C	A	1.0576	3.77e-08	2.2844774007337106e-14	0.0492551574521427	0.237617805586788	3.34390832747471	8.79042725599871	Up	Up	Yes	Transcript
ENST00000418983.1	HCG4	rs1610733:29718383:G:A	G	A	G	1.0579	3.08e-08	1.96379101341351e-14	0.0492551574521427	0.237617805586788	3.34390832747471	8.8115119294474	Up	Up	Yes	Transcript
ENST00000418983.1	HCG4	rs1610734:29718401:C:G	C	G	C	1.0579	3.08e-08	1.96379101341351e-14	0.0492551574521427	0.237617805586788	3.34390832747471	8.8115119294474	Up	Up	Yes	Transcript
ENST00000418983.1	HCG4	rs1610735:29718519:T:G	T	G	T	1.0887	4.72e-14	0.00319060556227452	0.0492551574521427	0.237617805586788	3.34390832747471	4.17989702903691	Up	Up	Yes	Transcript
ENST00000418983.1	HCG4	rs1610736	C	T	C	1.0579	3.08e-08	1.9967831199301402e-14	0.0492551574521427	0.237617805586788	3.34390832747471	8.809186366420231	Up	Up	Yes	Transcript
ENST00000418983.1	HCG4	rs1610622:29719521:C:T	C	T	C	1.0579	3.23e-08	1.9967831199301402e-14	0.0492551574521427	0.237617805586788	3.34390832747471	8.809186366420231	Up	Up	Yes	Transcript
ENST00000418983.1	HCG4	rs909728	T	C	T	1.0579	3.23e-08	1.9967831199301402e-14	0.0492551574521427	0.237617805586788	3.34390832747471	8.809186366420231	Up	Up	Yes	Transcript
ENST00000418983.1	HCG4	rs1610624:29720997:G:A	G	A	G	1.0762	1.14e-12	0.000158136582995901	0.0492551574521427	0.237617805586788	3.34390832747471	4.929423286407361	Up	Up	Yes	Transcript
ENST00000418983.1	HCG4	rs1610625:29721415:A:G	A	G	A	1.0887	8.02e-14	0.00436068014899738	0.0492551574521427	0.237617805586788	3.34390832747471	4.09327902995898	Up	Up	Yes	Transcript
ENST00000418983.1	HCG4	6:29721666:CA:C	CA	C	CA	1.07681	1.239e-12	0.000158136582995901	0.0492551574521427	0.237617805586788	3.34390832747471	4.929423286407361	Up	Up	Yes	Transcript
ENST00000418983.1	HCG4	rs1611296:29721738:T:A	T	A	T	1.0759	1.26e-12	0.000158136582995901	0.0492551574521427	0.237617805586788	3.34390832747471	4.929423286407361	Up	Up	Yes	Transcript
ENST00000418983.1	HCG4	rs1737078	G	T	G	1.0767	7.170000000000001e-13	0.00012103850329409199	0.0492551574521427	0.237617805586788	3.34390832747471	4.99043078117586	Up	Up	Yes	Transcript
ENST00000418983.1	HCG4	rs1737076	A	G	A	1.0768	6.720000000000001e-13	0.00012103850329409199	0.0492551574521427	0.237617805586788	3.34390832747471	4.99043078117586	Up	Up	Yes	Transcript
ENST00000418983.1	HCG4	rs1633065:29725721:C:T	C	T	C	1.0902	2.67e-14	0.00342433306401872	0.0492551574521427	0.237617805586788	3.34390832747471	4.16039602554965	Up	Up	Yes	Transcript
ENST00000418983.1	HCG4	rs1625695:29725724:T:A	T	A	T	1.0794	1.77e-13	0.00012103850329409199	0.0492551574521427	0.237617805586788	3.34390832747471	4.99043078117586	Up	Up	Yes	Transcript
ENST00000418983.1	HCG4	rs1633059	C	T	C	1.0652	7.200000000000001e-10	3.39403777256057e-06	0.0492551574521427	0.237617805586788	3.34390832747471	5.7454694249171	Up	Up	Yes	Transcript
ENST00000418983.1	HCG4	rs1633044:29731856:G:C	G	C	G	1.0777	5.739999999999999e-13	0.0129273022764435	0.0492551574521427	0.237617805586788	3.34390832747471	3.77373297172095	Up	Up	Yes	Transcript
ENST00000418983.1	HCG4	rs370631:29732744:T:C	T	C	T	1.0925	4.92e-14	6.62829908747789e-06	0.0492551574521427	0.237617805586788	3.34390832747471	5.611136444970349	Up	Up	Yes	Transcript
ENST00000418983.1	HCG4	rs1633041	G	A	G	1.1052	2.23e-15	1.88822384467e-11	0.0492551574521427	0.237617805586788	3.34390832747471	7.81638738069373	Up	Up	Yes	Transcript
ENST00000418983.1	HCG4	rs1737059:29733288:A:C	A	C	A	1.1067	1.3e-15	8.85143542848384e-12	0.0492551574521427	0.237617805586788	3.34390832747471	7.93071683861183	Up	Up	Yes	Transcript
ENST00000418983.1	HCG4	rs1737057:29733420:T:C	T	C	T	1.1054	2.8100000000000003e-15	7.78544604357774e-12	0.0492551574521427	0.237617805586788	3.34390832747471	7.95004984770134	Up	Up	Yes	Transcript
ENST00000418983.1	HCG4	rs1737056:29733537:G:C	G	C	G	1.1049	3.36e-15	9.17940653208741e-12	0.0492551574521427	0.237617805586788	3.34390832747471	7.92527517374512	Up	Up	Yes	Transcript
ENST00000418983.1	HCG4	rs1737054:29733807:C:A	C	A	C	1.1053	2.67e-15	2.4898096994839607e-11	0.0492551574521427	0.237617805586788	3.34390832747471	7.77443326671854	Up	Up	Yes	Transcript
ENST00000418983.1	HCG4	rs1737051:29734184:A:G	A	G	A	1.1059999999999999	1.35e-15	1.1906440187036298e-12	0.0492551574521427	0.237617805586788	3.34390832747471	8.228012571014169	Up	Up	Yes	Transcript
ENST00000418983.1	HCG4	rs1737050:29734696:A:G	A	G	A	1.1054	2.52e-15	2.8096278957480896e-11	0.0492551574521427	0.237617805586788	3.34390832747471	7.7559348594975	Up	Up	Yes	Transcript
ENST00000418983.1	HCG4	rs1737049	A	G	A	1.0966	3.81e-14	2.070858809142e-16	0.0492551574521427	0.237617805586788	3.34390832747471	9.43012944164242	Up	Up	Yes	Transcript
ENST00000418983.1	HCG4	rs1612392:29735134:G:A	G	A	G	1.1051	2.26e-15	2.8096278957480896e-11	0.0492551574521427	0.237617805586788	3.34390832747471	7.7559348594975	Up	Up	Yes	Transcript
ENST00000418983.1	HCG4	rs1737048:29735225:T:C	T	C	T	1.1048	2.73e-15	1.24856553119338e-13	0.0492551574521427	0.237617805586788	3.34390832747471	8.55183569691935	Up	Up	Yes	Transcript
ENST00000418983.1	HCG4	rs1737047:29735289:T:C	T	C	T	1.0949	8.08e-14	5.58464673947878e-20	0.0492551574521427	0.237617805586788	3.34390832747471	10.479071418705999	Up	Up	Yes	Transcript
ENST00000418983.1	HCG4	rs2735044:29735391:T:C	T	C	T	1.1054	2.77e-15	2.4898096994839607e-11	0.0492551574521427	0.237617805586788	3.34390832747471	7.77443326671854	Up	Up	Yes	Transcript
ENST00000418983.1	HCG4	rs9258288:29735455:C:A	C	A	C	1.1072	1.6399999999999998e-15	1.73675982447566e-11	0.0492551574521427	0.237617805586788	3.34390832747471	7.82905859048998	Up	Up	Yes	Transcript
ENST00000418983.1	HCG4	rs9258289:29735469:G:A	G	A	G	1.1084	8.720000000000001e-16	1.73675982447566e-11	0.0492551574521427	0.237617805586788	3.34390832747471	7.82905859048998	Up	Up	Yes	Transcript
ENST00000418983.1	HCG4	rs9258290:29735492:T:C	T	C	T	1.1063	3.4600000000000002e-15	1.57496252957088e-14	0.0492551574521427	0.237617805586788	3.34390832747471	8.841991202047529	Up	Up	Yes	Transcript
ENST00000418983.1	HCG4	rs9258291:29735493:G:A	G	A	G	1.1047	8.670000000000002e-15	1.57496252957088e-14	0.0492551574521427	0.237617805586788	3.34390832747471	8.841991202047529	Up	Up	Yes	Transcript
ENST00000418983.1	HCG4	rs1737045:29735779:T:C	T	C	T	1.105	2.43e-15	1.88822384467e-11	0.0492551574521427	0.237617805586788	3.34390832747471	7.81638738069373	Up	Up	Yes	Transcript
ENST00000418983.1	HCG4	rs1737044:29736011:G:C	G	C	G	1.1052	2.18e-15	3.320579103575861e-10	0.0492551574521427	0.237617805586788	3.34390832747471	7.3694461767459	Up	Up	Yes	Transcript
ENST00000418983.1	HCG4	rs1737042:29736152:A:G	A	G	A	1.097	3.09e-14	1.59022208094016e-16	0.0492551574521427	0.237617805586788	3.34390832747471	9.46492331301144	Up	Up	Yes	Transcript
ENST00000418983.1	HCG4	rs1737041	C	A	C	1.105	2.5e-15	1.88822384467e-11	0.0492551574521427	0.237617805586788	3.34390832747471	7.81638738069373	Up	Up	Yes	Transcript
ENST00000418983.1	HCG4	rs1737040	T	C	T	1.105	2.5e-15	2.3218430814011897e-10	0.0492551574521427	0.237617805586788	3.34390832747471	7.4268248425017	Up	Up	Yes	Transcript
ENST00000418983.1	HCG4	rs1737038	T	C	T	1.0966	3.74e-14	1.59022208094016e-16	0.0492551574521427	0.237617805586788	3.34390832747471	9.46492331301144	Up	Up	Yes	Transcript
ENST00000418983.1	HCG4	rs1737037:29736792:C:T	C	T	C	1.1049	2.6e-15	1.88822384467e-11	0.0492551574521427	0.237617805586788	3.34390832747471	7.81638738069373	Up	Up	Yes	Transcript
ENST00000418983.1	HCG4	rs1737036:29736995:T:C	T	C	T	1.0968	3.41e-14	2.41300306267477e-16	0.0492551574521427	0.237617805586788	3.34390832747471	9.4098443134697	Up	Up	Yes	Transcript
ENST00000418983.1	HCG4	rs1737035:29737022:C:T	C	T	C	1.1052	2.1399999999999997e-15	3.29278444366523e-11	0.0492551574521427	0.237617805586788	3.34390832747471	7.73159359933907	Up	Up	Yes	Transcript
ENST00000418983.1	HCG4	rs1737032:29737222:A:C	A	C	A	1.1048	2.7e-15	1.88822384467e-11	0.0492551574521427	0.237617805586788	3.34390832747471	7.81638738069373	Up	Up	Yes	Transcript
ENST00000418983.1	HCG4	rs1737031	C	T	C	1.0963	4.44e-14	1.59022208094016e-16	0.0492551574521427	0.237617805586788	3.34390832747471	9.46492331301144	Up	Up	Yes	Transcript
ENST00000418983.1	HCG4	rs1737029:29737595:A:G	A	G	A	1.0964	4.31e-14	1.59022208094016e-16	0.0492551574521427	0.237617805586788	3.34390832747471	9.46492331301144	Up	Up	Yes	Transcript
ENST00000418983.1	HCG4	rs377723602:29737660:AG:A	A	AG	AG	0.904747	2.064e-15	1.88822384467e-11	0.0492551574521427	0.237617805586788	3.34390832747471	7.81638738069373	Up	Up	Yes	Transcript
ENST00000418983.1	HCG4	rs1737028:29737993:C:G	C	G	C	1.0883	4.390000000000001e-13	9.962923418103519e-46	0.0492551574521427	0.237617805586788	3.34390832747471	16.9472112671072	Up	Up	Yes	Transcript
ENST00000418983.1	HCG4	rs1611270:29738287:A:G	A	G	A	1.1052	2.1899999999999997e-15	1.88822384467e-11	0.0492551574521427	0.237617805586788	3.34390832747471	7.81638738069373	Up	Up	Yes	Transcript
ENST00000418983.1	HCG4	rs1611271:29738298:G:T	G	T	G	1.1054	1.9e-15	1.88822384467e-11	0.0492551574521427	0.237617805586788	3.34390832747471	7.81638738069373	Up	Up	Yes	Transcript
ENST00000418983.1	HCG4	rs1610634:29738454:T:C	T	C	T	1.0884	4.1399999999999995e-13	6.46071399222962e-46	0.0492551574521427	0.237617805586788	3.34390832747471	16.9911390243434	Up	Up	Yes	Transcript
ENST00000418983.1	HCG4	rs1611272:29738611:GC:G	G	GC	GC	0.9183290000000001	3.281e-13	9.962923418103519e-46	0.0492551574521427	0.237617805586788	3.34390832747471	16.9472112671072	Up	Up	Yes	Transcript
ENST00000418983.1	HCG4	rs1610726:29738665:C:G	C	G	C	1.0989	1.19e-14	6.39926833480723e-18	0.0492551574521427	0.237617805586788	3.34390832747471	9.882457194869213	Up	Up	Yes	Transcript
ENST00000418983.1	HCG4	rs885940:29739057:C:T	C	T	C	1.1053	2.09e-15	1.88822384467e-11	0.0492551574521427	0.237617805586788	3.34390832747471	7.81638738069373	Up	Up	Yes	Transcript
ENST00000418983.1	HCG4	rs885939:29739272:T:C	T	C	T	1.1052	2.1899999999999997e-15	1.88822384467e-11	0.0492551574521427	0.237617805586788	3.34390832747471	7.81638738069373	Up	Up	Yes	Transcript
ENST00000418983.1	HCG4	rs885938:29739322:A:C	A	C	A	1.1052	2.1899999999999997e-15	1.88822384467e-11	0.0492551574521427	0.237617805586788	3.34390832747471	7.81638738069373	Up	Up	Yes	Transcript
ENST00000418983.1	HCG4	rs1610635	A	C	A	1.1054	1.9100000000000007e-15	1.88822384467e-11	0.0492551574521427	0.237617805586788	3.34390832747471	7.81638738069373	Up	Up	Yes	Transcript
ENST00000418983.1	HCG4	rs1610636:29739639:T:C	T	C	T	1.1052	2.1899999999999997e-15	1.88822384467e-11	0.0492551574521427	0.237617805586788	3.34390832747471	7.81638738069373	Up	Up	Yes	Transcript
ENST00000418983.1	HCG4	rs1610637:29739906:T:G	T	G	T	1.1052	2.3399999999999998e-15	1.88822384467e-11	0.0492551574521427	0.237617805586788	3.34390832747471	7.81638738069373	Up	Up	Yes	Transcript
ENST00000418983.1	HCG4	rs1610638:29740477:C:T	C	T	C	1.1404	4.9600000000000004e-20	0.0094040097108177	0.0492551574521427	0.237617805586788	3.34390832747471	3.87046471841587	Up	Up	Yes	Transcript
ENST00000418983.1	HCG4	rs146845557:29740821:A:ACTT	A	ACTT	A	1.09341	8.457e-14	9.962923418103519e-46	0.0492551574521427	0.237617805586788	3.34390832747471	16.9472112671072	Up	Up	Yes	Transcript
ENST00000418983.1	HCG4	rs1737024:29741592:G:C	G	C	G	1.1241	2.16e-18	1.85536278687724e-06	0.0492551574521427	0.237617805586788	3.34390832747471	5.864295775705299	Up	Up	Yes	Transcript
ENST00000418983.1	HCG4	rs1611275:29741660:C:T	C	T	C	1.1044	6.77e-15	1.88822384467e-11	0.0492551574521427	0.237617805586788	3.34390832747471	7.81638738069373	Up	Up	Yes	Transcript
ENST00000418983.1	HCG4	rs1610639:29742003:G:A	G	A	G	1.1442	5.69e-21	0.0267008702860883	0.0492551574521427	0.237617805586788	3.34390832747471	3.5396398787584102	Up	Up	Yes	Transcript
ENST00000418983.1	HCG4	rs1362068	T	C	T	1.0887	5.05e-13	8.73298349848912e-46	0.0492551574521427	0.237617805586788	3.34390832747471	16.9606544724979	Up	Up	Yes	Transcript
ENST00000418983.1	HCG4	rs1362070	T	C	T	1.0885	4.96e-13	8.73298349848912e-46	0.0492551574521427	0.237617805586788	3.34390832747471	16.9606544724979	Up	Up	Yes	Transcript
ENST00000418983.1	HCG4	rs1362069:29742452:G:A	G	A	G	1.0884	5.82e-13	8.73298349848912e-46	0.0492551574521427	0.237617805586788	3.34390832747471	16.9606544724979	Up	Up	Yes	Transcript
ENST00000418983.1	HCG4	rs1633037:29742609:T:C	T	C	T	1.0886	5.35e-13	8.73298349848912e-46	0.0492551574521427	0.237617805586788	3.34390832747471	16.9606544724979	Up	Up	Yes	Transcript
ENST00000418983.1	HCG4	rs1419641:29742846:G:A	G	A	G	1.1059	1.88e-15	1.48129110594392e-11	0.0492551574521427	0.237617805586788	3.34390832747471	7.85319711778669	Up	Up	Yes	Transcript
ENST00000418983.1	HCG4	rs1633035:29743400:A:T	A	T	A	1.0959999999999999	3.54e-14	4.595252079718259e-13	0.0492551574521427	0.237617805586788	3.34390832747471	8.366232571028071	Up	Up	Yes	Transcript
ENST00000418983.1	HCG4	rs1633034:29743563:A:G	A	G	A	1.0959	3.61e-14	4.11707952934876e-21	0.0492551574521427	0.237617805586788	3.34390832747471	10.800233125067999	Up	Up	Yes	Transcript
ENST00000418983.1	HCG4	rs1633033:29743788:T:C	T	C	T	1.0971	2.93e-14	1.3620504036900902e-16	0.0492551574521427	0.237617805586788	3.34390832747471	9.48532524330493	Up	Up	Yes	Transcript
ENST00000418983.1	HCG4	rs2844840:29744419:T:C	T	C	T	1.103	7.0599999999999995e-15	1.3620504036900902e-16	0.0492551574521427	0.237617805586788	3.34390832747471	9.48532524330493	Up	Up	Yes	Transcript
ENST00000418983.1	HCG4	rs2844839:29744577:G:C	G	C	G	1.0933	5.63e-14	8.73298349848912e-46	0.0492551574521427	0.237617805586788	3.34390832747471	16.9606544724979	Up	Up	Yes	Transcript
ENST00000418983.1	HCG4	rs2844838:29744609:T:C	T	C	T	1.1013	1.54e-14	1.3620504036900902e-16	0.0492551574521427	0.237617805586788	3.34390832747471	9.48532524330493	Up	Up	Yes	Transcript
ENST00000418983.1	HCG4	rs2844837:29744610:G:C	G	C	G	1.1115	9.4e-16	1.48129110594392e-11	0.0492551574521427	0.237617805586788	3.34390832747471	7.85319711778669	Up	Up	Yes	Transcript
ENST00000418983.1	HCG4	rs1633032:29744833:C:T	C	T	C	1.0979	1.84e-14	1.3620504036900902e-16	0.0492551574521427	0.237617805586788	3.34390832747471	9.48532524330493	Up	Up	Yes	Transcript
ENST00000418983.1	HCG4	rs1633031:29744934:T:C	T	C	T	1.09	2.3800000000000005e-13	8.73298349848912e-46	0.0492551574521427	0.237617805586788	3.34390832747471	16.9606544724979	Up	Up	Yes	Transcript
ENST00000418983.1	HCG4	rs1737021:29745321:G:A	G	A	G	1.0888	4.55e-13	7.833853950600809e-45	0.0492551574521427	0.237617805586788	3.34390832747471	16.7378514898696	Up	Up	Yes	Transcript
ENST00000418983.1	HCG4	rs1618670:29745351:G:C	G	C	G	1.0962	3.03e-14	1.39063773514861e-20	0.0492551574521427	0.237617805586788	3.34390832747471	10.652086530687901	Up	Up	Yes	Transcript
ENST00000418983.1	HCG4	rs1615962	G	A	G	1.1061	1.6899999999999999e-15	5.87246040675107e-10	0.0492551574521427	0.237617805586788	3.34390832747471	7.278204425476838	Up	Up	Yes	Transcript
ENST00000418983.1	HCG4	rs1615251:29745761:T:A	T	A	T	1.0889	4.0500000000000004e-13	1.4892340679594395e-44	0.0492551574521427	0.237617805586788	3.34390832747471	16.6719698739182	Up	Up	Yes	Transcript
ENST00000418983.1	HCG4	rs1633030	T	C	T	1.097	3.04e-14	1.3620504036900902e-16	0.0492551574521427	0.237617805586788	3.34390832747471	9.48532524330493	Up	Up	Yes	Transcript
ENST00000418983.1	HCG4	rs1614309:29745884:G:A	G	A	G	1.0971	2.81e-14	1.3620504036900902e-16	0.0492551574521427	0.237617805586788	3.34390832747471	9.48532524330493	Up	Up	Yes	Transcript
ENST00000418983.1	HCG4	rs1633029:29746305:T:G	T	G	T	1.1063	1.5199999999999998e-15	1.88822384467e-11	0.0492551574521427	0.237617805586788	3.34390832747471	7.81638738069373	Up	Up	Yes	Transcript
ENST00000418983.1	HCG4	rs1633028	T	G	T	1.0971	2.93e-14	1.59022208094016e-16	0.0492551574521427	0.237617805586788	3.34390832747471	9.46492331301144	Up	Up	Yes	Transcript
ENST00000418983.1	HCG4	rs1633027:29746462:A:T	A	T	A	1.0889	4.04e-13	9.962923418103519e-46	0.0492551574521427	0.237617805586788	3.34390832747471	16.9472112671072	Up	Up	Yes	Transcript
ENST00000418983.1	HCG4	rs1633024:29746657:C:G	C	G	C	1.0889	4.120000000000001e-13	9.962923418103519e-46	0.0492551574521427	0.237617805586788	3.34390832747471	16.9472112671072	Up	Up	Yes	Transcript
ENST00000418983.1	HCG4	rs1633023:29746794:T:C	T	C	T	1.1052	3.12e-15	6.79354978393974e-11	0.0492551574521427	0.237617805586788	3.34390832747471	7.61935681321597	Up	Up	Yes	Transcript
ENST00000418983.1	HCG4	rs1633022:29746803:A:T	A	T	A	1.1052	3.18e-15	6.79354978393974e-11	0.0492551574521427	0.237617805586788	3.34390832747471	7.61935681321597	Up	Up	Yes	Transcript
ENST00000418983.1	HCG4	rs1633021	T	C	T	1.1139	1.11e-16	1.33948468711218e-07	0.0492551574521427	0.237617805586788	3.34390832747471	6.35643921752113	Up	Up	Yes	Transcript
ENST00000418983.1	HCG4	rs1633020:29747134:C:T	C	T	C	1.0961	5.54e-14	6.2450950191846215e-16	0.0492551574521427	0.237617805586788	3.34390832747471	9.28331718682734	Up	Up	Yes	Transcript
ENST00000418983.1	HCG4	rs2735042	A	G	A	1.0973	2.56e-14	1.6752758345051999e-15	0.0492551574521427	0.237617805586788	3.34390832747471	9.14880183610161	Up	Up	Yes	Transcript
ENST00000418983.1	HCG4	rs1633019:29747561:T:C	T	C	T	1.0967	2.27e-14	4.8027123831691995e-21	0.0492551574521427	0.237617805586788	3.34390832747471	10.781513571813099	Up	Up	Yes	Transcript
ENST00000418983.1	HCG4	rs1633018:29747587:C:T	C	T	C	1.0977	1.97e-14	6.2450950191846215e-16	0.0492551574521427	0.237617805586788	3.34390832747471	9.28331718682734	Up	Up	Yes	Transcript
ENST00000418983.1	HCG4	rs1630062:29747606:T:C	T	C	T	1.0869	2.0399999999999998e-12	4.73814195098e-32	0.0492551574521427	0.237617805586788	3.34390832747471	13.663580807286301	Up	Up	Yes	Transcript
ENST00000418983.1	HCG4	rs1737020:29747685:G:T	G	T	G	1.099	3e-14	6.2450950191846215e-16	0.0492551574521427	0.237617805586788	3.34390832747471	9.28331718682734	Up	Up	Yes	Transcript
ENST00000418983.1	HCG4	rs1737019:29747690:G:T	G	T	G	1.0987	3.43e-14	6.2450950191846215e-16	0.0492551574521427	0.237617805586788	3.34390832747471	9.28331718682734	Up	Up	Yes	Transcript
ENST00000418983.1	HCG4	rs116229760:29747872:G:A	G	A	G	1.0966	7.170000000000001e-13	9.962923418103519e-46	0.0492551574521427	0.237617805586788	3.34390832747471	16.9472112671072	Up	Up	Yes	Transcript
ENST00000418983.1	HCG4	rs142233104:29747964:C:T	C	T	C	1.1022	2.91e-14	6.2450950191846215e-16	0.0492551574521427	0.237617805586788	3.34390832747471	9.28331718682734	Up	Up	Yes	Transcript
ENST00000418983.1	HCG4	rs150702071:29748040:G:A	G	A	G	1.0818	1.28e-10	9.962923418103519e-46	0.0492551574521427	0.237617805586788	3.34390832747471	16.9472112671072	Up	Up	Yes	Transcript
ENST00000418983.1	HCG4	rs144729306:29748139:G:A	G	A	G	1.1004	6.659999999999999e-15	6.2450950191846215e-16	0.0492551574521427	0.237617805586788	3.34390832747471	9.28331718682734	Up	Up	Yes	Transcript
ENST00000418983.1	HCG4	rs144690858:29748206:T:C	T	C	T	1.1079	7.75e-16	6.79354978393974e-11	0.0492551574521427	0.237617805586788	3.34390832747471	7.61935681321597	Up	Up	Yes	Transcript
ENST00000418983.1	HCG4	rs139897235:29748308:G:A	G	A	G	1.0945	1.3300000000000001e-13	4.8027123831691995e-21	0.0492551574521427	0.237617805586788	3.34390832747471	10.781513571813099	Up	Up	Yes	Transcript
ENST00000418983.1	HCG4	rs114684093:29748329:T:C	T	C	T	1.0871	1.96e-12	9.962923418103519e-46	0.0492551574521427	0.237617805586788	3.34390832747471	16.9472112671072	Up	Up	Yes	Transcript
ENST00000418983.1	HCG4	rs138894902:29748523:C:T	C	T	C	1.1085	4.2e-16	6.79354978393974e-11	0.0492551574521427	0.237617805586788	3.34390832747471	7.61935681321597	Up	Up	Yes	Transcript
ENST00000418983.1	HCG4	rs143880108:29748641:C:T	C	T	C	1.1018	1.93e-14	2.08425260989186e-15	0.0492551574521427	0.237617805586788	3.34390832747471	9.11926931505482	Up	Up	Yes	Transcript
ENST00000418983.1	HCG4	rs146526194:29748646:A:C	A	C	A	1.0916	5.8e-13	1.48553571161507e-44	0.0492551574521427	0.237617805586788	3.34390832747471	16.672223005511597	Up	Up	Yes	Transcript
ENST00000418983.1	HCG4	rs149367683:29748837:C:A	C	A	C	1.1083	4.6e-16	6.79354978393974e-11	0.0492551574521427	0.237617805586788	3.34390832747471	7.61935681321597	Up	Up	Yes	Transcript
ENST00000418983.1	HCG4	rs115242191:29749266:A:G	A	G	A	1.0903	2.51e-13	8.855142698952479e-41	0.0492551574521427	0.237617805586788	3.34390832747471	15.7811276124391	Up	Up	Yes	Transcript
ENST00000418983.1	HCG4	rs148401298:29749331:G:A	G	A	G	1.1014	1.91e-13	6.79354978393974e-11	0.0492551574521427	0.237617805586788	3.34390832747471	7.61935681321597	Up	Up	Yes	Transcript
ENST00000418983.1	HCG4	rs1611241:29749460:G:T	G	T	G	1.1034	4.26e-15	5.847433774075438e-19	0.0492551574521427	0.237617805586788	3.34390832747471	10.1859806380686	Up	Up	Yes	Transcript
ENST00000418983.1	HCG4	rs143635011:29749990:T:G	T	G	T	1.1001	9.51e-14	6.79354978393974e-11	0.0492551574521427	0.237617805586788	3.34390832747471	7.61935681321597	Up	Up	Yes	Transcript
ENST00000418983.1	HCG4	rs144125760:29750187:A:T	A	T	A	1.1008	8.36e-14	6.79354978393974e-11	0.0492551574521427	0.237617805586788	3.34390832747471	7.61935681321597	Up	Up	Yes	Transcript
ENST00000418983.1	HCG4	rs1611246:29750438:T:A	T	A	T	1.0993	3.45e-14	7.51596081177564e-16	0.0492551574521427	0.237617805586788	3.34390832747471	9.25672274796804	Up	Up	Yes	Transcript
ENST00000418983.1	HCG4	rs1611247:29750441:T:C	T	C	T	1.0909	6.92e-13	1.02365304201145e-45	0.0492551574521427	0.237617805586788	3.34390832747471	16.944471260530502	Up	Up	Yes	Transcript
ENST00000418983.1	HCG4	rs1611248:29750477:C:T	C	T	C	1.099	5.16e-14	7.06271416604292e-16	0.0492551574521427	0.237617805586788	3.34390832747471	9.265791612686119	Up	Up	Yes	Transcript
ENST00000418983.1	HCG4	rs1611249:29750574:T:C	T	C	T	1.1089	1.75e-16	2.1559471199759798e-20	0.0492551574521427	0.237617805586788	3.34390832747471	10.5983560959604	Up	Up	Yes	Transcript
ENST00000418983.1	HCG4	rs148320812:29750777:G:A	G	A	G	1.0989	2.59e-14	6.2450950191846215e-16	0.0492551574521427	0.237617805586788	3.34390832747471	9.28331718682734	Up	Up	Yes	Transcript
ENST00000418983.1	HCG4	rs145043018:29751401:G:C	G	C	G	1.1018	6.99e-15	4.8027123831691995e-21	0.0492551574521427	0.237617805586788	3.34390832747471	10.781513571813099	Up	Up	Yes	Transcript
ENST00000418983.1	HCG4	rs142425863:29751753:C:T	C	T	C	1.0985	1.18e-14	9.962923418103519e-46	0.0492551574521427	0.237617805586788	3.34390832747471	16.9472112671072	Up	Up	Yes	Transcript
ENST00000418983.1	HCG4	rs141629325:29751777:T:A	T	A	T	1.1072	8.119999999999999e-16	6.2450950191846215e-16	0.0492551574521427	0.237617805586788	3.34390832747471	9.28331718682734	Up	Up	Yes	Transcript
ENST00000418983.1	HCG4	rs141255768:29751908:C:T	C	T	C	1.0939	9.42e-13	9.0027024678596e-43	0.0492551574521427	0.237617805586788	3.34390832747471	16.2536943028942	Up	Up	Yes	Transcript
ENST00000418983.1	HCG4	rs143525179:29751998:C:T	C	T	C	1.1166	3.81e-15	1.15485836213386e-06	0.0492551574521427	0.237617805586788	3.34390832747471	5.955881443344902	Up	Up	Yes	Transcript
ENST00000418983.1	HCG4	rs147376303:29752020:T:C	T	C	T	1.1103	4.23e-17	4.8027123831691995e-21	0.0492551574521427	0.237617805586788	3.34390832747471	10.781513571813099	Up	Up	Yes	Transcript
ENST00000418983.1	HCG4	rs138540710:29752059:G:T	G	T	G	1.1008	1.22e-13	6.2450950191846215e-16	0.0492551574521427	0.237617805586788	3.34390832747471	9.28331718682734	Up	Up	Yes	Transcript
ENST00000418983.1	HCG4	rs141552776:29752070:A:G	A	G	A	1.1042	2.46e-14	4.214615978467209e-20	0.0492551574521427	0.237617805586788	3.34390832747471	10.5140699250302	Up	Up	Yes	Transcript
ENST00000418983.1	HCG4	rs148564564:29752221:A:G	A	G	A	1.1032	1.8100000000000002e-15	1.1509050403824403e-15	0.0492551574521427	0.237617805586788	3.34390832747471	9.199436274827981	Up	Up	Yes	Transcript
ENST00000418983.1	HCG4	rs138245928:29752278:C:T	C	T	C	1.0995	2.94e-13	6.2450950191846215e-16	0.0492551574521427	0.237617805586788	3.34390832747471	9.28331718682734	Up	Up	Yes	Transcript
ENST00000418983.1	HCG4	rs2893981:29752671:T:G	T	G	T	1.1012	7.59e-15	6.2450950191846215e-16	0.0492551574521427	0.237617805586788	3.34390832747471	9.28331718682734	Up	Up	Yes	Transcript
ENST00000418983.1	HCG4	rs9258374:29752806:G:A	G	A	G	1.0921	1.1199999999999999e-13	2.7489270738611797e-45	0.0492551574521427	0.237617805586788	3.34390832747471	16.8442668923303	Up	Up	Yes	Transcript
ENST00000418983.1	HCG4	rs9258379:29753242:T:C	T	C	T	1.1104	1.2e-16	7.130964405207338e-16	0.0492551574521427	0.237617805586788	3.34390832747471	9.2638138660656	Up	Up	Yes	Transcript
ENST00000418983.1	HCG4	rs9258382:29753370:C:T	C	T	C	1.0989	1.68e-14	6.60948649544697e-15	0.0492551574521427	0.237617805586788	3.34390832747471	8.96140487814504	Up	Up	Yes	Transcript
ENST00000418983.1	HCG4	rs1633016:29753422:G:A	G	A	G	1.0998	4.670000000000001e-15	4.8027123831691995e-21	0.0492551574521427	0.237617805586788	3.34390832747471	10.781513571813099	Up	Up	Yes	Transcript
ENST00000418983.1	HCG4	rs1737018:29753454:A:G	A	G	A	1.0944	3.69e-14	9.962923418103519e-46	0.0492551574521427	0.237617805586788	3.34390832747471	16.9472112671072	Up	Up	Yes	Transcript
ENST00000418983.1	HCG4	rs1737017:29753472:A:G	A	G	A	1.0937	5.42e-14	9.962923418103519e-46	0.0492551574521427	0.237617805586788	3.34390832747471	16.9472112671072	Up	Up	Yes	Transcript
ENST00000418983.1	HCG4	rs1002044:29753729:T:A	T	A	T	1.1099	3.1699999999999997e-16	6.79354978393974e-11	0.0492551574521427	0.237617805586788	3.34390832747471	7.61935681321597	Up	Up	Yes	Transcript
ENST00000418983.1	HCG4	rs1002046	C	T	C	1.1174	2.7100000000000002e-17	1.88822384467e-11	0.0492551574521427	0.237617805586788	3.34390832747471	7.81638738069373	Up	Up	Yes	Transcript
ENST00000418983.1	HCG4	rs1737015:29754357:C:T	C	T	C	1.109	3.84e-16	3.737262689924471e-15	0.0492551574521427	0.237617805586788	3.34390832747471	9.03933082077891	Up	Up	Yes	Transcript
ENST00000418983.1	HCG4	rs2743942:29755061:C:T	C	T	C	1.1191	2.6200000000000002e-17	1.15485836213386e-06	0.0492551574521427	0.237617805586788	3.34390832747471	5.955881443344902	Up	Up	Yes	Transcript
ENST00000418983.1	HCG4	rs1737014:29755922:T:C	T	C	T	1.0917	1.1e-13	9.962923418103519e-46	0.0492551574521427	0.237617805586788	3.34390832747471	16.9472112671072	Up	Up	Yes	Transcript
ENST00000418983.1	HCG4	rs1737013:29756301:T:C	T	C	T	1.1099	3.23e-16	1.88822384467e-11	0.0492551574521427	0.237617805586788	3.34390832747471	7.81638738069373	Up	Up	Yes	Transcript
ENST00000418983.1	HCG4	rs1737012:29756410:G:T	G	T	G	1.0917	1.1e-13	9.962923418103519e-46	0.0492551574521427	0.237617805586788	3.34390832747471	16.9472112671072	Up	Up	Yes	Transcript
ENST00000418983.1	HCG4	rs1633015:29756672:C:T	C	T	C	1.1098	3.9e-16	1.88822384467e-11	0.0492551574521427	0.237617805586788	3.34390832747471	7.81638738069373	Up	Up	Yes	Transcript
ENST00000418983.1	HCG4	rs1737011:29756838:G:C	G	C	G	1.0917	1.1e-13	9.962923418103519e-46	0.0492551574521427	0.237617805586788	3.34390832747471	16.9472112671072	Up	Up	Yes	Transcript
ENST00000418983.1	HCG4	rs1737010:29757000:A:C	A	C	A	1.0919	9.92e-14	9.962923418103519e-46	0.0492551574521427	0.237617805586788	3.34390832747471	16.9472112671072	Up	Up	Yes	Transcript
ENST00000418983.1	HCG4	rs1633014:29757608:T:C	T	C	T	1.0995	5.89e-15	4.8027123831691995e-21	0.0492551574521427	0.237617805586788	3.34390832747471	10.781513571813099	Up	Up	Yes	Transcript
ENST00000418983.1	HCG4	rs1737009:29757965:A:T	A	T	A	1.0914	1.34e-13	2.3542445489146796e-39	0.0492551574521427	0.237617805586788	3.34390832747471	15.4425627312024	Up	Up	Yes	Transcript
ENST00000418983.1	HCG4	rs1611196:29757995:T:C	T	C	T	1.1055	3.56e-15	3.737262689924471e-15	0.0492551574521427	0.237617805586788	3.34390832747471	9.03933082077891	Up	Up	Yes	Transcript
ENST00000418983.1	HCG4	rs140204695:29758394:TTTC:T	T	TTTC	TTTC	0.9005049999999999	1.849e-16	3.737262689924471e-15	0.0492551574521427	0.237617805586788	3.34390832747471	9.03933082077891	Up	Up	Yes	Transcript
ENST00000418983.1	HCG4	rs1610640:29758525:T:C	T	C	T	1.0912	1.4800000000000008e-13	9.962923418103519e-46	0.0492551574521427	0.237617805586788	3.34390832747471	16.9472112671072	Up	Up	Yes	Transcript
ENST00000418983.1	HCG4	rs1610641	A	G	A	1.0925	1.3800000000000002e-13	3.7934034521116796e-38	0.0492551574521427	0.237617805586788	3.34390832747471	15.1544553077706	Up	Up	Yes	Transcript
ENST00000418983.1	HCG4	rs1610642	C	T	C	1.0924	1.45e-13	3.7934034521116796e-38	0.0492551574521427	0.237617805586788	3.34390832747471	15.1544553077706	Up	Up	Yes	Transcript
ENST00000418983.1	HCG4	rs1610643:29759310:G:A	G	A	G	1.1102	3.13e-16	1.88822384467e-11	0.0492551574521427	0.237617805586788	3.34390832747471	7.81638738069373	Up	Up	Yes	Transcript
ENST00000418983.1	HCG4	rs1610644	C	T	C	1.11	3.3900000000000004e-16	2.3422864729384106e-11	0.0492551574521427	0.237617805586788	3.34390832747471	7.7837042011812185	Up	Up	Yes	Transcript
ENST00000418983.1	HCG4	rs1610717:29759517:G:A	G	A	G	1.0924	1.4800000000000008e-13	3.7934034521116796e-38	0.0492551574521427	0.237617805586788	3.34390832747471	15.1544553077706	Up	Up	Yes	Transcript
ENST00000418983.1	HCG4	rs1611199:29759620:G:A	G	A	G	1.0923	1.6800000000000002e-13	3.7934034521116796e-38	0.0492551574521427	0.237617805586788	3.34390832747471	15.1544553077706	Up	Up	Yes	Transcript
ENST00000418983.1	HCG4	rs1611200:29759633:C:T	C	T	C	1.0924	1.58e-13	3.7934034521116796e-38	0.0492551574521427	0.237617805586788	3.34390832747471	15.1544553077706	Up	Up	Yes	Transcript
ENST00000418983.1	HCG4	6:29759679:CAG:C	CAG	C	CAG	1.10628	8.276e-16	6.4935334291652885e-28	0.0492551574521427	0.237617805586788	3.34390832747471	12.618389975476804	Up	Up	Yes	Transcript
ENST00000418983.1	HCG4	rs1611203:29759750:G:A	G	A	G	1.0933	1.04e-13	3.0616470820444595e-38	0.0492551574521427	0.237617805586788	3.34390832747471	15.1767342784094	Up	Up	Yes	Transcript
ENST00000418983.1	HCG4	rs1611204:29759811:C:G	C	G	C	1.0983	2.45e-14	3.7934034521116796e-38	0.0492551574521427	0.237617805586788	3.34390832747471	15.1544553077706	Up	Up	Yes	Transcript
ENST00000418983.1	HCG4	rs1611205	T	C	T	1.1016	3.99e-15	3.7934034521116796e-38	0.0492551574521427	0.237617805586788	3.34390832747471	15.1544553077706	Up	Up	Yes	Transcript
ENST00000418983.1	HCG4	rs1611206:29759824:T:C	T	C	T	1.1004	4.3e-15	9.962923418103519e-46	0.0492551574521427	0.237617805586788	3.34390832747471	16.9472112671072	Up	Up	Yes	Transcript
ENST00000418983.1	HCG4	rs1611207:29759876:G:A	G	A	G	1.0917	1.3800000000000002e-13	9.962923418103519e-46	0.0492551574521427	0.237617805586788	3.34390832747471	16.9472112671072	Up	Up	Yes	Transcript
ENST00000418983.1	HCG4	rs1611208:29759885:G:A	G	A	G	1.1106	3.21e-16	1.91484520654126e-11	0.0492551574521427	0.237617805586788	3.34390832747471	7.814270318061731	Up	Up	Yes	Transcript
ENST00000418983.1	HCG4	rs1611209:29759923:T:C	T	C	T	1.1113	1.64e-16	1.91484520654126e-11	0.0492551574521427	0.237617805586788	3.34390832747471	7.814270318061731	Up	Up	Yes	Transcript
ENST00000418983.1	HCG4	rs1610645:29759996:T:C	T	C	T	1.0904	2.34e-13	1.13043801132464e-38	0.0492551574521427	0.237617805586788	3.34390832747471	15.2801536115989	Up	Up	Yes	Transcript
ENST00000418983.1	HCG4	rs1737006:29760111:G:C	G	C	G	1.0919	9.59e-14	9.962923418103519e-46	0.0492551574521427	0.237617805586788	3.34390832747471	16.9472112671072	Up	Up	Yes	Transcript
ENST00000418983.1	HCG4	rs1610718	G	A	G	1.0915	1.35e-13	9.962923418103519e-46	0.0492551574521427	0.237617805586788	3.34390832747471	16.9472112671072	Up	Up	Yes	Transcript
ENST00000418983.1	HCG4	rs1611211:29760510:G:A	G	A	G	1.0916	1.3e-13	9.962923418103519e-46	0.0492551574521427	0.237617805586788	3.34390832747471	16.9472112671072	Up	Up	Yes	Transcript
ENST00000418983.1	HCG4	rs1611212:29760523:C:T	C	T	C	1.1105	3.25e-16	1.91484520654126e-11	0.0492551574521427	0.237617805586788	3.34390832747471	7.814270318061731	Up	Up	Yes	Transcript
ENST00000418983.1	HCG4	rs1611213:29760590:G:A	G	A	G	1.0927	1.47e-13	3.7934034521116796e-38	0.0492551574521427	0.237617805586788	3.34390832747471	15.1544553077706	Up	Up	Yes	Transcript
ENST00000418983.1	HCG4	rs1611214:29760605:G:T	G	T	G	1.1015	9.709999999999999e-15	6.4935334291652885e-28	0.0492551574521427	0.237617805586788	3.34390832747471	12.618389975476804	Up	Up	Yes	Transcript
ENST00000418983.1	HCG4	rs1610719	A	G	A	1.0982	1.02e-14	3.7934034521116796e-38	0.0492551574521427	0.237617805586788	3.34390832747471	15.1544553077706	Up	Up	Yes	Transcript
ENST00000418983.1	HCG4	rs1610646:29760819:A:C	A	C	A	1.1093	3.13e-16	3.7982450961994e-17	0.0492551574521427	0.237617805586788	3.34390832747471	9.652602232800199	Up	Up	Yes	Transcript
ENST00000418983.1	HCG4	rs1610720:29761062:A:G	A	G	A	1.0953	2.12e-14	9.962923418103519e-46	0.0492551574521427	0.237617805586788	3.34390832747471	16.9472112671072	Up	Up	Yes	Transcript
ENST00000418983.1	HCG4	6:29761082:C:CATG	CATG	C	C	0.9116489999999999	1.269e-13	6.4935334291652885e-28	0.0492551574521427	0.237617805586788	3.34390832747471	12.618389975476804	Up	Up	Yes	Transcript
ENST00000418983.1	HCG4	rs1610721:29761093:C:A	C	A	C	1.0946	5.01e-14	3.7934034521116796e-38	0.0492551574521427	0.237617805586788	3.34390832747471	15.1544553077706	Up	Up	Yes	Transcript
ENST00000418983.1	HCG4	rs1611217:29761095:C:T	C	T	C	1.0977	4.85e-15	9.962923418103519e-46	0.0492551574521427	0.237617805586788	3.34390832747471	16.9472112671072	Up	Up	Yes	Transcript
ENST00000418983.1	HCG4	rs1737004:29761211:G:C	G	C	G	1.0929	1.22e-13	2.40081049097275e-38	0.0492551574521427	0.237617805586788	3.34390832747471	15.2019816221755	Up	Up	Yes	Transcript
ENST00000418983.1	HCG4	rs1610722:29761467:A:C	A	C	A	1.0955	3.01e-14	3.7934034521116796e-38	0.0492551574521427	0.237617805586788	3.34390832747471	15.1544553077706	Up	Up	Yes	Transcript
ENST00000418983.1	HCG4	rs1610723	A	C	A	1.095	3.89e-14	3.7934034521116796e-38	0.0492551574521427	0.237617805586788	3.34390832747471	15.1544553077706	Up	Up	Yes	Transcript
ENST00000418983.1	HCG4	rs1610724	T	C	T	1.0931	1.74e-13	3.7934034521116796e-38	0.0492551574521427	0.237617805586788	3.34390832747471	15.1544553077706	Up	Up	Yes	Transcript
ENST00000418983.1	HCG4	rs1610725:29761522:C:A	C	A	C	1.1014	1.32e-14	7.393055215520049e-28	0.0492551574521427	0.237617805586788	3.34390832747471	12.603889515625	Up	Up	Yes	Transcript
ENST00000418983.1	HCG4	rs1611218:29761717:T:C	T	C	T	1.0933	9.34e-14	3.7934034521116796e-38	0.0492551574521427	0.237617805586788	3.34390832747471	15.1544553077706	Up	Up	Yes	Transcript
ENST00000418983.1	HCG4	rs1611219:29761726:C:T	C	T	C	1.0917	1.25e-13	9.962923418103519e-46	0.0492551574521427	0.237617805586788	3.34390832747471	16.9472112671072	Up	Up	Yes	Transcript
ENST00000418983.1	HCG4	rs1611220	A	G	A	1.0917	1.23e-13	9.962923418103519e-46	0.0492551574521427	0.237617805586788	3.34390832747471	16.9472112671072	Up	Up	Yes	Transcript
ENST00000418983.1	HCG4	rs1611221:29761880:T:C	T	C	T	1.0916	1.2799999999999998e-13	2.6746116033393902e-45	0.0492551574521427	0.237617805586788	3.34390832747471	16.8470737532641	Up	Up	Yes	Transcript
ENST00000418983.1	HCG4	rs1611222:29761896:A:G	A	G	A	1.0951	3.81e-14	3.7934034521116796e-38	0.0492551574521427	0.237617805586788	3.34390832747471	15.1544553077706	Up	Up	Yes	Transcript
ENST00000418983.1	HCG4	rs1611223:29761952:A:G	A	G	A	1.092	1.05e-13	9.962923418103519e-46	0.0492551574521427	0.237617805586788	3.34390832747471	16.9472112671072	Up	Up	Yes	Transcript
ENST00000418983.1	HCG4	6:29762018:CT:C	CT	C	CT	1.09199	1.047e-13	9.962923418103519e-46	0.0492551574521427	0.237617805586788	3.34390832747471	16.9472112671072	Up	Up	Yes	Transcript
ENST00000418983.1	HCG4	rs1610647:29762068:T:C	T	C	T	1.0917	1.23e-13	9.962923418103519e-46	0.0492551574521427	0.237617805586788	3.34390832747471	16.9472112671072	Up	Up	Yes	Transcript
ENST00000418983.1	HCG4	rs1737003:29762307:T:A	T	A	T	1.0931	1.1e-13	8.069692509157508e-33	0.0492551574521427	0.237617805586788	3.34390832747471	13.8543990180509	Up	Up	Yes	Transcript
ENST00000418983.1	HCG4	rs137861925:29762339:TA:T	T	TA	TA	0.901496	4.3260000000000007e-16	1.88822384467e-11	0.0492551574521427	0.237617805586788	3.34390832747471	7.81638738069373	Up	Up	Yes	Transcript
ENST00000418983.1	HCG4	rs9280700:29762440:T:TC	T	TC	T	1.09385	5e-14	9.962923418103519e-46	0.0492551574521427	0.237617805586788	3.34390832747471	16.9472112671072	Up	Up	Yes	Transcript
ENST00000418983.1	HCG4	rs1633011	C	T	C	1.1105	2.7999999999999996e-16	1.88822384467e-11	0.0492551574521427	0.237617805586788	3.34390832747471	7.81638738069373	Up	Up	Yes	Transcript
ENST00000418983.1	HCG4	rs1737002:29762903:G:A	G	A	G	1.1062	3.31e-15	1.88822384467e-11	0.0492551574521427	0.237617805586788	3.34390832747471	7.81638738069373	Up	Up	Yes	Transcript
ENST00000418983.1	HCG4	rs1633010:29762942:A:T	A	T	A	1.1	6.88e-15	4.8027123831691995e-21	0.0492551574521427	0.237617805586788	3.34390832747471	10.781513571813099	Up	Up	Yes	Transcript
ENST00000418983.1	HCG4	rs1633009:29763087:A:T	A	T	A	1.1107	2.5899999999999997e-16	4.0128376110585396e-07	0.0492551574521427	0.237617805586788	3.34390832747471	6.15492480402095	Up	Up	Yes	Transcript
ENST00000418983.1	HCG4	rs3129185:29763762:G:A	G	A	G	1.1056	6.87e-16	9.962534685224039e-16	0.0492551574521427	0.237617805586788	3.34390832747471	9.21881723650654	Up	Up	Yes	Transcript
ENST00000418983.1	HCG4	rs1633007:29764363:C:T	C	T	C	1.1127	1.1399999999999998e-16	1.88822384467e-11	0.0492551574521427	0.237617805586788	3.34390832747471	7.81638738069373	Up	Up	Yes	Transcript
ENST00000418983.1	HCG4	rs1633006:29764374:A:T	A	T	A	1.1128	1.1000000000000001e-16	1.88822384467e-11	0.0492551574521427	0.237617805586788	3.34390832747471	7.81638738069373	Up	Up	Yes	Transcript
ENST00000418983.1	HCG4	rs1737000:29764548:A:G	A	G	A	1.1138	6.19e-17	2.4898096994839607e-11	0.0492551574521427	0.237617805586788	3.34390832747471	7.77443326671854	Up	Up	Yes	Transcript
ENST00000418983.1	HCG4	rs1736999:29764656:G:A	G	A	G	1.1054	8.91e-16	7.62919761519955e-16	0.0492551574521427	0.237617805586788	3.34390832747471	9.25468945325204	Up	Up	Yes	Transcript
ENST00000418983.1	HCG4	rs1633004:29764663:T:C	T	C	T	1.1134	1.01e-16	2.4898096994839607e-11	0.0492551574521427	0.237617805586788	3.34390832747471	7.77443326671854	Up	Up	Yes	Transcript
ENST00000418983.1	HCG4	rs1633003	T	C	T	1.0965	1.37e-14	9.962923418103519e-46	0.0492551574521427	0.237617805586788	3.34390832747471	16.9472112671072	Up	Up	Yes	Transcript
ENST00000418983.1	HCG4	rs1630969:29765001:G:A	G	A	G	1.1156	3.17e-17	2.06861992882856e-12	0.0492551574521427	0.237617805586788	3.34390832747471	8.14730826173879	Up	Up	Yes	Transcript
ENST00000418983.1	HCG4	rs1633002:29765047:A:T	A	T	A	1.1149	4.2200000000000007e-17	4.92216941272443e-07	0.0492551574521427	0.237617805586788	3.34390832747471	6.11696231213374	Up	Up	Yes	Transcript
ENST00000418983.1	HCG4	rs1633001:29765270:C:T	C	T	C	1.1051	1.22e-15	3.74866927680606e-17	0.0492551574521427	0.237617805586788	3.34390832747471	9.65429604442708	Up	Up	Yes	Transcript
ENST00000418983.1	HCG4	rs1629068	A	G	A	1.1139	1e-16	2.4898096994839607e-11	0.0492551574521427	0.237617805586788	3.34390832747471	7.77443326671854	Up	Up	Yes	Transcript
ENST00000418983.1	HCG4	6:29765671:A:AT	A	AT	A	1.09341	1.316e-13	3.29983839455563e-45	0.0492551574521427	0.237617805586788	3.34390832747471	16.8257753022168	Up	Up	Yes	Transcript
ENST00000418983.1	HCG4	rs1736998:29765716:T:A	T	A	T	1.0997	2.6e-15	6.186035426111309e-43	0.0492551574521427	0.237617805586788	3.34390832747471	16.291973647387902	Up	Up	Yes	Transcript
ENST00000418983.1	HCG4	rs1633000:29765865:C:T	C	T	C	1.1155	5.01e-17	2.34434507709167e-09	0.0492551574521427	0.237617805586788	3.34390832747471	7.052285280196282	Up	Up	Yes	Transcript
ENST00000418983.1	HCG4	rs1632999:29766085:T:C	T	C	T	1.1157	8.77e-16	3.7801659650941495e-08	0.0492551574521427	0.237617805586788	3.34390832747471	6.580633127032759	Up	Up	Yes	Transcript
ENST00000418983.1	HCG4	rs1736997:29766125:G:A	G	A	G	1.1163	6.33e-16	1.49396398796523e-08	0.0492551574521427	0.237617805586788	3.34390832747471	6.741217326357111	Up	Up	Yes	Transcript
ENST00000418983.1	HCG4	rs1736996:29766158:A:G	A	G	A	1.1175	3.37e-16	1.7726684194793506e-08	0.0492551574521427	0.237617805586788	3.34390832747471	6.711922600741151	Up	Up	Yes	Transcript
ENST00000418983.1	HCG4	rs1736991:29766926:G:C	G	C	G	1.1017	4.86e-15	1.97906225696793e-19	0.0492551574521427	0.237617805586788	3.34390832747471	10.3219198201026	Up	Up	Yes	Transcript
ENST00000418983.1	HCG4	rs28514417:29766969:G:A	G	A	G	1.1096	5.53e-16	4.6554550538629306e-14	0.0492551574521427	0.237617805586788	3.34390832747471	8.69115107884235	Up	Up	Yes	Transcript
ENST00000418983.1	HCG4	rs28639584:29767178:G:A	G	A	G	1.1054	1.3900000000000001e-13	4.6554550538629306e-14	0.0492551574521427	0.237617805586788	3.34390832747471	8.69115107884235	Up	Up	Yes	Transcript
ENST00000418983.1	HCG4	rs1632997:29767388:C:T	C	T	C	1.1114	2.6499999999999997e-16	4.6554550538629306e-14	0.0492551574521427	0.237617805586788	3.34390832747471	8.69115107884235	Up	Up	Yes	Transcript
ENST00000418983.1	HCG4	rs1736987:29767566:C:A	C	A	C	1.1146	3.25e-16	6.94757550683412e-06	0.0492551574521427	0.237617805586788	3.34390832747471	5.6016070981244885	Up	Up	Yes	Transcript
ENST00000418983.1	HCG4	rs1736986:29767880:G:A	G	A	G	1.1103	2.5299999999999997e-16	4.6554550538629306e-14	0.0492551574521427	0.237617805586788	3.34390832747471	8.69115107884235	Up	Up	Yes	Transcript
ENST00000418983.1	HCG4	rs1736985:29767941:A:G	A	G	A	1.1103	6.15e-16	1.5760354578374701e-10	0.0492551574521427	0.237617805586788	3.34390832747471	7.488071339112039	Up	Up	Yes	Transcript
ENST00000418983.1	HCG4	rs1736984:29768037:G:C	G	C	G	1.0976	9.000000000000001e-15	2.3542445489146796e-39	0.0492551574521427	0.237617805586788	3.34390832747471	15.4425627312024	Up	Up	Yes	Transcript
ENST00000418983.1	HCG4	rs909722:29768326:A:C	A	C	A	1.1025	2.26e-15	1.20898676904804e-20	0.0492551574521427	0.237617805586788	3.34390832747471	10.6690685349418	Up	Up	Yes	Transcript
ENST00000418983.1	HCG4	rs1615839:29768385:G:C	G	C	G	1.0977	8.65e-15	5.41243110621857e-44	0.0492551574521427	0.237617805586788	3.34390832747471	16.5405306072436	Up	Up	Yes	Transcript
ENST00000418983.1	HCG4	6:29768425:GAGA:G	G	GAGA	GAGA	0.901856	2.185e-14	8.77984182082011e-14	0.0492551574521427	0.237617805586788	3.34390832747471	8.60211319550117	Up	Up	Yes	Transcript
ENST00000418983.1	HCG4	rs909720:29768467:T:G	T	G	T	1.0986	6.12e-15	5.41243110621857e-44	0.0492551574521427	0.237617805586788	3.34390832747471	16.5405306072436	Up	Up	Yes	Transcript
ENST00000418983.1	HCG4	rs1610709:29768471:C:T	C	T	C	1.112	1.73e-16	2.88634590399598e-13	0.0492551574521427	0.237617805586788	3.34390832747471	8.43261818360582	Up	Up	Yes	Transcript
ENST00000418983.1	HCG4	rs11344221:29768515:AG:A	A	AG	AG	0.901766	2.973e-15	7.2227420836935e-11	0.0492551574521427	0.237617805586788	3.34390832747471	7.609882875095661	Up	Up	Yes	Transcript
ENST00000418983.1	HCG4	rs1610648:29768780:T:C	T	C	T	1.1049	7.1e-16	5.3565044596471294e-20	0.0492551574521427	0.237617805586788	3.34390832747471	10.4842261943633	Up	Up	Yes	Transcript
ENST00000418983.1	HCG4	rs1610649:29768917:T:C	T	C	T	1.0783	8.4e-11	7.811903289861629e-23	0.0492551574521427	0.237617805586788	3.34390832747471	11.2747212312941	Up	Up	Yes	Transcript
ENST00000418983.1	HCG4	rs1610650:29768951:A:G	A	G	A	1.1033	2.08e-15	3.4250524447789395e-20	0.0492551574521427	0.237617805586788	3.34390832747471	10.539647891268697	Up	Up	Yes	Transcript
ENST00000418983.1	HCG4	rs1610651:29768958:A:G	A	G	A	1.0988	4.92e-15	8.90466014982363e-44	0.0492551574521427	0.237617805586788	3.34390832747471	16.489891520852	Up	Up	Yes	Transcript
ENST00000418983.1	HCG4	rs885937:29769063:T:A	T	A	T	1.0991	3.6e-15	5.29121227366061e-24	0.0492551574521427	0.237617805586788	3.34390832747471	11.589945520214801	Up	Up	Yes	Transcript
ENST00000418983.1	HCG4	rs1610653:29769280:C:T	C	T	C	1.1043	1.04e-15	2.301383595578069e-19	0.0492551574521427	0.237617805586788	3.34390832747471	10.3030843810693	Up	Up	Yes	Transcript
ENST00000418983.1	HCG4	rs1610710:29769332:G:A	G	A	G	1.1127	2.0699999999999999e-16	1.0914320924180899e-10	0.0492551574521427	0.237617805586788	3.34390832747471	7.54565010009626	Up	Up	Yes	Transcript
ENST00000418983.1	HCG4	rs1610711	A	C	A	1.1128	1.6200000000000002e-16	1.88822384467e-11	0.0492551574521427	0.237617805586788	3.34390832747471	7.81638738069373	Up	Up	Yes	Transcript
ENST00000418983.1	HCG4	rs1632996:29769507:A:T	A	T	A	1.0994	3.36e-15	7.54030472589092e-45	0.0492551574521427	0.237617805586788	3.34390832747471	16.741756537015	Up	Up	Yes	Transcript
ENST00000418983.1	HCG4	rs1610712:29769696:G:A	G	A	G	1.0991	3.6e-15	1.1448286446082399e-44	0.0492551574521427	0.237617805586788	3.34390832747471	16.698839381475597	Up	Up	Yes	Transcript
ENST00000418983.1	HCG4	rs1610713:29769717:T:C	T	C	T	1.1047	8.210000000000001e-16	6.93014354259541e-21	0.0492551574521427	0.237617805586788	3.34390832747471	10.7369395547428	Up	Up	Yes	Transcript
ENST00000418983.1	HCG4	rs1610714	T	C	T	1.1122	2.77e-16	1.8284926447687002e-11	0.0492551574521427	0.237617805586788	3.34390832747471	7.82126789419359	Up	Up	Yes	Transcript
ENST00000418983.1	HCG4	rs1610654:29769907:C:T	C	T	C	1.1142	1.26e-16	2.55749319040587e-11	0.0492551574521427	0.237617805586788	3.34390832747471	7.77027249838185	Up	Up	Yes	Transcript
ENST00000418983.1	HCG4	rs1610655:29770187:A:C	A	C	A	1.1136	1.3300000000000002e-16	2.50898311151213e-11	0.0492551574521427	0.237617805586788	3.34390832747471	7.77319547484244	Up	Up	Yes	Transcript
ENST00000418983.1	HCG4	rs1610656:29770423:A:G	A	G	A	1.0991	4.16e-15	8.066261915798829e-45	0.0492551574521427	0.237617805586788	3.34390832747471	16.7348959782579	Up	Up	Yes	Transcript
ENST00000418983.1	HCG4	rs28627687:29770450:G:C	G	C	G	1.099	4.3399999999999995e-15	8.066261915798829e-45	0.0492551574521427	0.237617805586788	3.34390832747471	16.7348959782579	Up	Up	Yes	Transcript
ENST00000418983.1	HCG4	rs1610715:29770451:G:A	G	A	G	1.1107	6.58e-16	1.88822384467e-11	0.0492551574521427	0.237617805586788	3.34390832747471	7.81638738069373	Up	Up	Yes	Transcript
ENST00000418983.1	HCG4	rs1611189:29770553:C:A	C	A	C	1.1156	2.3e-16	1.8450988363361697e-06	0.0492551574521427	0.237617805586788	3.34390832747471	5.8653818094311605	Up	Up	Yes	Transcript
ENST00000418983.1	HCG4	rs1610657	T	C	T	1.099	4.2399999999999995e-15	9.962923418103519e-46	0.0492551574521427	0.237617805586788	3.34390832747471	16.9472112671072	Up	Up	Yes	Transcript
ENST00000418983.1	HCG4	rs1610658:29771080:G:A	G	A	G	1.112	3.36e-16	1.88822384467e-11	0.0492551574521427	0.237617805586788	3.34390832747471	7.81638738069373	Up	Up	Yes	Transcript
ENST00000418983.1	HCG4	rs1610716:29771111:C:T	C	T	C	1.099	4.3399999999999995e-15	9.962923418103519e-46	0.0492551574521427	0.237617805586788	3.34390832747471	16.9472112671072	Up	Up	Yes	Transcript
ENST00000418983.1	HCG4	rs1610659:29771421:G:A	G	A	G	1.112	2.9900000000000003e-16	1.88822384467e-11	0.0492551574521427	0.237617805586788	3.34390832747471	7.81638738069373	Up	Up	Yes	Transcript
ENST00000418983.1	HCG4	rs1610660:29771621:C:G	C	G	C	1.1454	6.1599999999999994e-21	0.0144068861143317	0.0492551574521427	0.237617805586788	3.34390832747471	3.73982175836668	Up	Up	Yes	Transcript
ENST00000418983.1	HCG4	rs1610661:29771654:A:G	A	G	A	1.1119	3.63e-16	1.88822384467e-11	0.0492551574521427	0.237617805586788	3.34390832747471	7.81638738069373	Up	Up	Yes	Transcript
ENST00000418983.1	HCG4	rs1611191:29771806:C:G	C	G	C	1.1122	2.75e-16	1.88822384467e-11	0.0492551574521427	0.237617805586788	3.34390832747471	7.81638738069373	Up	Up	Yes	Transcript
ENST00000418983.1	HCG4	rs1611192	A	G	A	1.1167	1.38e-16	4.0519571199456894e-07	0.0492551574521427	0.237617805586788	3.34390832747471	6.15313262078303	Up	Up	Yes	Transcript
ENST00000418983.1	HCG4	rs1611193:29771905:C:G	C	G	C	1.0994	3.44e-15	9.962923418103519e-46	0.0492551574521427	0.237617805586788	3.34390832747471	16.9472112671072	Up	Up	Yes	Transcript
ENST00000418983.1	HCG4	rs1611194:29771922:A:G	A	G	A	1.0989	4.69e-15	6.53457634618013e-45	0.0492551574521427	0.237617805586788	3.34390832747471	16.756303195773402	Up	Up	Yes	Transcript
ENST00000418983.1	HCG4	rs1611195:29772059:A:G	A	G	A	1.1128	2.2000000000000002e-16	2.12708954549915e-11	0.0492551574521427	0.237617805586788	3.34390832747471	7.79834765647756	Up	Up	Yes	Transcript
ENST00000418983.1	HCG4	rs1632988	G	A	G	1.1143	1.3e-16	5.90024306212428e-12	0.0492551574521427	0.237617805586788	3.34390832747471	7.991993640196362	Up	Up	Yes	Transcript
ENST00000418983.1	HCG4	rs1736977:29773479:A:G	A	G	A	1.0984	8.17e-15	9.962923418103519e-46	0.0492551574521427	0.237617805586788	3.34390832747471	16.9472112671072	Up	Up	Yes	Transcript
ENST00000418983.1	HCG4	rs1632983	C	T	C	1.103	2.43e-15	4.8027123831691995e-21	0.0492551574521427	0.237617805586788	3.34390832747471	10.781513571813099	Up	Up	Yes	Transcript
ENST00000418983.1	HCG4	rs1632982:29773676:T:C	T	C	T	1.0969	2.46e-14	4.73814195098e-32	0.0492551574521427	0.237617805586788	3.34390832747471	13.663580807286301	Up	Up	Yes	Transcript
ENST00000418983.1	HCG4	rs1632980:29773720:T:C	T	C	T	1.1032	4.08e-15	1.59022208094016e-16	0.0492551574521427	0.237617805586788	3.34390832747471	9.46492331301144	Up	Up	Yes	Transcript
ENST00000418983.1	HCG4	rs1624302:29773954:T:C	T	C	T	1.1116	3.91e-16	1.88822384467e-11	0.0492551574521427	0.237617805586788	3.34390832747471	7.81638738069373	Up	Up	Yes	Transcript
ENST00000418983.1	HCG4	rs1736976	A	G	A	1.0964	3.26e-14	4.73814195098e-32	0.0492551574521427	0.237617805586788	3.34390832747471	13.663580807286301	Up	Up	Yes	Transcript
ENST00000418983.1	HCG4	rs2248870:29774620:G:A	G	A	G	1.1129	2.68e-16	1.88822384467e-11	0.0492551574521427	0.237617805586788	3.34390832747471	7.81638738069373	Up	Up	Yes	Transcript
ENST00000418983.1	HCG4	rs2248871:29774627:G:A	G	A	G	1.1127	3.0099999999999996e-16	1.88822384467e-11	0.0492551574521427	0.237617805586788	3.34390832747471	7.81638738069373	Up	Up	Yes	Transcript
ENST00000418983.1	HCG4	rs9258448:29774709:C:T	C	T	C	1.1128	2.84e-16	1.88822384467e-11	0.0492551574521427	0.237617805586788	3.34390832747471	7.81638738069373	Up	Up	Yes	Transcript
ENST00000418983.1	HCG4	rs2523410:29774761:A:C	A	C	A	1.114	1.71e-16	1.2905682018152901e-11	0.0492551574521427	0.237617805586788	3.34390832747471	7.87399804508963	Up	Up	Yes	Transcript
ENST00000418983.1	HCG4	rs2517921:29774856:C:T	C	T	C	1.1003	2.58e-15	9.962923418103519e-46	0.0492551574521427	0.237617805586788	3.34390832747471	16.9472112671072	Up	Up	Yes	Transcript
ENST00000418983.1	HCG4	rs1632979:29774959:T:C	T	C	T	1.1147	1.47e-16	1.88822384467e-11	0.0492551574521427	0.237617805586788	3.34390832747471	7.81638738069373	Up	Up	Yes	Transcript
ENST00000418983.1	HCG4	rs1736975:29774989:T:A	T	A	T	1.115	1.27e-16	1.88822384467e-11	0.0492551574521427	0.237617805586788	3.34390832747471	7.81638738069373	Up	Up	Yes	Transcript
ENST00000418983.1	HCG4	rs1632978:29775163:T:C	T	C	T	1.1087	4.2199999999999995e-16	1.37292323541806e-23	0.0492551574521427	0.237617805586788	3.34390832747471	11.4786383670469	Up	Up	Yes	Transcript
ENST00000418983.1	HCG4	rs1736974:29775237:A:T	A	T	A	1.1152	1.1299999999999999e-16	1.88822384467e-11	0.0492551574521427	0.237617805586788	3.34390832747471	7.81638738069373	Up	Up	Yes	Transcript
ENST00000418983.1	HCG4	rs1736973:29775346:A:G	A	G	A	1.1151	1.17e-16	1.88822384467e-11	0.0492551574521427	0.237617805586788	3.34390832747471	7.81638738069373	Up	Up	Yes	Transcript
ENST00000418983.1	HCG4	rs1632977:29775965:C:T	C	T	C	1.1079	6.69e-16	6.51341172518478e-28	0.0492551574521427	0.237617805586788	3.34390832747471	12.618051773896502	Up	Up	Yes	Transcript
ENST00000418983.1	HCG4	rs1736972:29776152:A:C	A	C	A	1.1144	1.73e-16	1.88822384467e-11	0.0492551574521427	0.237617805586788	3.34390832747471	7.81638738069373	Up	Up	Yes	Transcript
ENST00000418983.1	HCG4	rs1632976:29776239:T:C	T	C	T	1.1143	2.1099999999999998e-16	1.88822384467e-11	0.0492551574521427	0.237617805586788	3.34390832747471	7.81638738069373	Up	Up	Yes	Transcript
ENST00000418983.1	HCG4	rs9280708:29776265:A:AGTTT	A	AGTTT	A	1.10506	5.854e-15	6.51341172518478e-28	0.0492551574521427	0.237617805586788	3.34390832747471	12.618051773896502	Up	Up	Yes	Transcript
ENST00000418983.1	HCG4	rs1736971	G	T	G	1.1144	1.8000000000000002e-16	5.6590083803728896e-11	0.0492551574521427	0.237617805586788	3.34390832747471	7.64822625855547	Up	Up	Yes	Transcript
ENST00000418983.1	HCG4	rs1736970:29776360:A:G	A	G	A	1.1078	6.97e-16	2.6383452695463e-28	0.0492551574521427	0.237617805586788	3.34390832747471	12.718790988354002	Up	Up	Yes	Transcript
ENST00000418983.1	HCG4	rs1736969:29776390:A:T	A	T	A	1.1146	1.57e-16	4.0128376110585396e-07	0.0492551574521427	0.237617805586788	3.34390832747471	6.15492480402095	Up	Up	Yes	Transcript
ENST00000418983.1	HCG4	rs1736968:29776715:A:G	A	G	A	1.1146	1.56e-16	1.88822384467e-11	0.0492551574521427	0.237617805586788	3.34390832747471	7.81638738069373	Up	Up	Yes	Transcript
ENST00000418983.1	HCG4	rs1736967:29776878:G:A	G	A	G	1.1146	1.6e-16	1.88822384467e-11	0.0492551574521427	0.237617805586788	3.34390832747471	7.81638738069373	Up	Up	Yes	Transcript
ENST00000418983.1	HCG4	rs1632973:29777171:C:T	C	T	C	1.1146	1.79e-16	1.88822384467e-11	0.0492551574521427	0.237617805586788	3.34390832747471	7.81638738069373	Up	Up	Yes	Transcript
ENST00000418983.1	HCG4	rs1736966:29777394:A:G	A	G	A	1.1149	1.3300000000000002e-16	1.88822384467e-11	0.0492551574521427	0.237617805586788	3.34390832747471	7.81638738069373	Up	Up	Yes	Transcript
ENST00000418983.1	HCG4	rs2735029:29777585:C:A	C	A	C	1.1147	1.47e-16	1.88822384467e-11	0.0492551574521427	0.237617805586788	3.34390832747471	7.81638738069373	Up	Up	Yes	Transcript
ENST00000418983.1	HCG4	6:29777624:AACTC:A	A	AACTC	AACTC	0.8971790000000001	1.5930000000000002e-16	1.88822384467e-11	0.0492551574521427	0.237617805586788	3.34390832747471	7.81638738069373	Up	Up	Yes	Transcript
ENST00000418983.1	HCG4	rs1736964:29777892:G:A	G	A	G	1.1147	1.47e-16	1.88822384467e-11	0.0492551574521427	0.237617805586788	3.34390832747471	7.81638738069373	Up	Up	Yes	Transcript
ENST00000418983.1	HCG4	rs1736963:29777983:G:A	G	A	G	1.115	1.28e-16	1.88822384467e-11	0.0492551574521427	0.237617805586788	3.34390832747471	7.81638738069373	Up	Up	Yes	Transcript
ENST00000418983.1	HCG4	rs2523408:29778109:A:C	A	C	A	1.109	3.5e-16	6.51341172518478e-28	0.0492551574521427	0.237617805586788	3.34390832747471	12.618051773896502	Up	Up	Yes	Transcript
ENST00000418983.1	HCG4	rs2517920:29778171:T:G	T	G	T	1.1135	3.22e-16	2.7115197502016397e-11	0.0492551574521427	0.237617805586788	3.34390832747471	7.76136614605012	Up	Up	Yes	Transcript
ENST00000418983.1	HCG4	rs2517919:29778174:T:C	T	C	T	1.1135	3.22e-16	2.7115197502016397e-11	0.0492551574521427	0.237617805586788	3.34390832747471	7.76136614605012	Up	Up	Yes	Transcript
ENST00000418983.1	HCG4	rs1611172:29778213:C:G	C	G	C	1.1146	1.2e-16	9.63748816872355e-11	0.0492551574521427	0.237617805586788	3.34390832747471	7.56503814184837	Up	Up	Yes	Transcript
ENST00000418983.1	HCG4	rs1611175:29778318:A:G	A	G	A	1.1153	1.18e-16	3.96404071700621e-11	0.0492551574521427	0.237617805586788	3.34390832747471	7.7031337388483	Up	Up	Yes	Transcript
ENST00000418983.1	HCG4	rs1611176:29778333:T:C	T	C	T	1.1127	1.8300000000000002e-16	1.8473943463742397e-27	0.0492551574521427	0.237617805586788	3.34390832747471	12.4999785670118	Up	Up	Yes	Transcript
ENST00000418983.1	HCG4	rs113670680:29778358:T:TA	T	TA	T	1.10131	2.42e-15	5.077911060881621e-45	0.0492551574521427	0.237617805586788	3.34390832747471	16.7819252323894	Up	Up	Yes	Transcript
ENST00000418983.1	HCG4	rs1610697:29778419:T:C	T	C	T	1.1146	1.5900000000000002e-16	3.96404071700621e-11	0.0492551574521427	0.237617805586788	3.34390832747471	7.7031337388483	Up	Up	Yes	Transcript
ENST00000418983.1	HCG4	rs1610662:29778607:T:C	T	C	T	1.1145	1.67e-16	3.96404071700621e-11	0.0492551574521427	0.237617805586788	3.34390832747471	7.7031337388483	Up	Up	Yes	Transcript
ENST00000418983.1	HCG4	rs1610663	C	T	C	1.1079999999999999	6.55e-16	2.00037116494099e-27	0.0492551574521427	0.237617805586788	3.34390832747471	12.4909771141598	Up	Up	Yes	Transcript
ENST00000418983.1	HCG4	rs1611178:29778754:A:G	A	G	A	1.1004	2.47e-15	3.261721814203939e-45	0.0492551574521427	0.237617805586788	3.34390832747471	16.8269518224558	Up	Up	Yes	Transcript
ENST00000418983.1	HCG4	rs1610664:29778865:C:T	C	T	C	1.1087	4.1500000000000004e-16	2.5605986862860294e-27	0.0492551574521427	0.237617805586788	3.34390832747471	12.462949795308399	Up	Up	Yes	Transcript
ENST00000418983.1	HCG4	rs1610698:29778898:T:C	T	C	T	1.1145	1.7e-16	3.96404071700621e-11	0.0492551574521427	0.237617805586788	3.34390832747471	7.7031337388483	Up	Up	Yes	Transcript
ENST00000418983.1	HCG4	rs1611180:29778973:A:G	A	G	A	1.1225	5.74e-18	3.96404071700621e-11	0.0492551574521427	0.237617805586788	3.34390832747471	7.7031337388483	Up	Up	Yes	Transcript
ENST00000418983.1	HCG4	rs1610699	T	G	T	1.1091	3.28e-16	3.117094344912789e-29	0.0492551574521427	0.237617805586788	3.34390832747471	12.955350652775	Up	Up	Yes	Transcript
ENST00000418983.1	HCG4	rs1610665:29779203:G:A	G	A	G	1.1152	1.1299999999999999e-16	3.96404071700621e-11	0.0492551574521427	0.237617805586788	3.34390832747471	7.7031337388483	Up	Up	Yes	Transcript
ENST00000418983.1	HCG4	rs1610666:29779806:C:T	C	T	C	1.1124	6.17e-16	1.54299185879687e-11	0.0492551574521427	0.237617805586788	3.34390832747471	7.8470259846428085	Up	Up	Yes	Transcript
ENST00000418983.1	HCG4	rs1610667:29779829:A:G	A	G	A	1.1113	9.550000000000001e-16	1.15448919906731e-11	0.0492551574521427	0.237617805586788	3.34390832747471	7.890717857110269	Up	Up	Yes	Transcript
ENST00000418983.1	HCG4	rs1610668:29779832:G:A	G	A	G	1.1051	2.92e-15	7.268968259128718e-27	0.0492551574521427	0.237617805586788	3.34390832747471	12.345474638931696	Up	Up	Yes	Transcript
ENST00000418983.1	HCG4	rs1610669:29780093:T:A	T	A	T	1.0979	1.45e-14	3.6067355236238396e-39	0.0492551574521427	0.237617805586788	3.34390832747471	15.398489766163099	Up	Up	Yes	Transcript
ENST00000418983.1	HCG4	rs1610670:29780325:T:C	T	C	T	1.0975	1.36e-14	3.261721814203939e-45	0.0492551574521427	0.237617805586788	3.34390832747471	16.8269518224558	Up	Up	Yes	Transcript
ENST00000418983.1	HCG4	rs753544:29780529:C:T	C	T	C	1.1082	6.9999999999999986e-15	2.5060690571751107e-11	0.0492551574521427	0.237617805586788	3.34390832747471	7.77337155609368	Up	Up	Yes	Transcript
ENST00000418983.1	HCG4	rs739780:29780621:C:G	C	G	C	1.0963	2.53e-14	3.02105079633323e-44	0.0492551574521427	0.237617805586788	3.34390832747471	16.5998638638862	Up	Up	Yes	Transcript
ENST00000418983.1	HCG4	rs1610700:29781474:A:G	A	G	A	1.1094	3.12e-15	1.88822384467e-11	0.0492551574521427	0.237617805586788	3.34390832747471	7.81638738069373	Up	Up	Yes	Transcript
ENST00000418983.1	HCG4	rs1610701:29781479:G:A	G	A	G	1.0972	1.5999999999999998e-14	7.973970898572279e-43	0.0492551574521427	0.237617805586788	3.34390832747471	16.266124173229198	Up	Up	Yes	Transcript
ENST00000418983.1	HCG4	rs1610702:29781521:G:T	G	T	G	1.1313	4.950000000000001e-19	8.84342613000358e-05	0.0492551574521427	0.237617805586788	3.34390832747471	5.061012166158268	Up	Up	Yes	Transcript
ENST00000418983.1	HCG4	rs1611184:29781582:G:A	G	A	G	1.1099	1.84e-15	2.2510355800740797e-10	0.0492551574521427	0.237617805586788	3.34390832747471	7.431718563666428	Up	Up	Yes	Transcript
ENST00000418983.1	HCG4	rs1610703:29781613:T:A	T	A	T	1.0974	1.86e-14	8.158128872378679e-42	0.0492551574521427	0.237617805586788	3.34390832747471	16.025794631728402	Up	Up	Yes	Transcript
ENST00000418983.1	HCG4	rs1610673:29781703:T:C	T	C	T	1.1095	2.18e-15	8.5310456186673e-11	0.0492551574521427	0.237617805586788	3.34390832747471	7.584026584663548	Up	Up	Yes	Transcript
ENST00000418983.1	HCG4	rs1610674:29781886:C:T	C	T	C	1.1114	1.4e-15	1.86397447061606e-10	0.0492551574521427	0.237617805586788	3.34390832747471	7.46156101529482	Up	Up	Yes	Transcript
ENST00000418983.1	HCG4	rs1610704:29781987:A:C	A	C	A	1.1101	2.2e-15	1.3484474262308e-10	0.0492551574521427	0.237617805586788	3.34390832747471	7.51254825608369	Up	Up	Yes	Transcript
ENST00000418983.1	HCG4	rs1610705:29782010:G:T	G	T	G	1.0793	5.6e-11	9.87865197029822e-38	0.0492551574521427	0.237617805586788	3.34390832747471	15.0548445426373	Up	Up	Yes	Transcript
ENST00000418983.1	HCG4	rs1610706:29782027:C:T	C	T	C	1.08	1.7e-11	8.831648604771197e-40	0.0492551574521427	0.237617805586788	3.34390832747471	15.543849158026399	Up	Up	Yes	Transcript
ENST00000418983.1	HCG4	rs1610707:29782048:C:A	C	A	C	1.0879	3.57e-12	2.3988855283791693e-09	0.0492551574521427	0.237617805586788	3.34390832747471	7.0484792718043	Up	Up	Yes	Transcript
ENST00000418983.1	HCG4	rs1736959	C	T	C	1.1106	1.15e-15	3.721964914872179e-11	0.0492551574521427	0.237617805586788	3.34390832747471	7.71278006379333	Up	Up	Yes	Transcript
ENST00000418983.1	HCG4	rs1736958:29782533:G:A	G	A	G	1.1105	1.25e-15	1.3484474262308e-10	0.0492551574521427	0.237617805586788	3.34390832747471	7.51254825608369	Up	Up	Yes	Transcript
ENST00000418983.1	HCG4	rs1736957	T	C	T	1.1083	2.0099999999999999e-16	4.734110122844821e-05	0.0492551574521427	0.237617805586788	3.34390832747471	5.19848069691154	Up	Up	Yes	Transcript
ENST00000418983.1	HCG4	rs1736956	G	A	G	1.0786	3.28e-11	1.95733295190698e-39	0.0492551574521427	0.237617805586788	3.34390832747471	15.4616224482072	Up	Up	Yes	Transcript
ENST00000418983.1	HCG4	rs1736955:29782786:C:T	C	T	C	1.1106	1.15e-15	1.3484474262308e-10	0.0492551574521427	0.237617805586788	3.34390832747471	7.51254825608369	Up	Up	Yes	Transcript
ENST00000418983.1	HCG4	rs1077432	T	C	T	1.1108	1.04e-15	1.17575027299723e-10	0.0492551574521427	0.237617805586788	3.34390832747471	7.534024993049259	Up	Up	Yes	Transcript
ENST00000418983.1	HCG4	rs1077433:29783064:G:A	G	A	G	1.1106	1.13e-15	2.1881166291240398e-10	0.0492551574521427	0.237617805586788	3.34390832747471	7.4362291651236	Up	Up	Yes	Transcript
ENST00000418983.1	HCG4	rs1318083:29783219:T:A	T	A	T	1.1107	1.09e-15	3.77801292817893e-10	0.0492551574521427	0.237617805586788	3.34390832747471	7.34886914049325	Up	Up	Yes	Transcript
ENST00000418983.1	HCG4	rs1633108:29783305:C:A	C	A	C	1.078	3.95e-10	4.30429504878625e-12	0.0492551574521427	0.237617805586788	3.34390832747471	8.03900388700732	Up	Up	Yes	Transcript
ENST00000418983.1	HCG4	rs1633105:29783382:A:G	A	G	A	1.0785	3.5600000000000005e-11	2.01260215060506e-40	0.0492551574521427	0.237617805586788	3.34390832747471	15.6964974989607	Up	Up	Yes	Transcript
ENST00000418983.1	HCG4	rs1111673:29783529:G:A	G	A	G	1.1107	1.09e-15	4.8423808091174503e-11	0.0492551574521427	0.237617805586788	3.34390832747471	7.672278052495768	Up	Up	Yes	Transcript
ENST00000418983.1	HCG4	rs1079599:29783660:C:T	C	T	C	1.1108	1.03e-15	4.8423808091174503e-11	0.0492551574521427	0.237617805586788	3.34390832747471	7.672278052495768	Up	Up	Yes	Transcript
ENST00000418983.1	HCG4	rs1077997:29783822:T:G	T	G	T	1.0786	3.36e-11	7.507494775986409e-41	0.0492551574521427	0.237617805586788	3.34390832747471	15.7980781339127	Up	Up	Yes	Transcript
ENST00000418983.1	HCG4	rs1633097:29784192:C:G	C	G	C	1.0743	1.8100000000000002e-10	3.7454224981527e-38	0.0492551574521427	0.237617805586788	3.34390832747471	15.1558078277598	Up	Up	Yes	Transcript
ENST00000418983.1	HCG4	rs1633095:29784640:A:G	A	G	A	1.0672	3.6600000000000003e-08	1.53398223187284e-35	0.0492551574521427	0.237617805586788	3.34390832747471	14.521737159790304	Up	Up	Yes	Transcript
ENST00000418983.1	HCG4	rs4993667:29784873:T:A	T	A	T	1.0656	1.2099999999999999e-08	2.60164170629998e-43	0.0492551574521427	0.237617805586788	3.34390832747471	16.3804716711624	Up	Up	Yes	Transcript
ENST00000418983.1	HCG4	rs1611475:29784906:A:T	A	T	A	1.0648	1.94e-08	9.182437758406359e-44	0.0492551574521427	0.237617805586788	3.34390832747471	16.4867839046944	Up	Up	Yes	Transcript
ENST00000418983.1	HCG4	rs3128914:29784919:T:A	T	A	T	1.065	1.69e-08	9.182437758406359e-44	0.0492551574521427	0.237617805586788	3.34390832747471	16.4867839046944	Up	Up	Yes	Transcript
ENST00000418983.1	HCG4	rs1620173:29785149:A:C	A	C	A	1.1137	2.6e-16	1.88822384467e-11	0.0492551574521427	0.237617805586788	3.34390832747471	7.81638738069373	Up	Up	Yes	Transcript
ENST00000418983.1	HCG4	rs1619379	C	T	C	1.0745	6.25e-10	5.952047073982509e-32	0.0492551574521427	0.237617805586788	3.34390832747471	13.638887166640801	Up	Up	Yes	Transcript
ENST00000418983.1	HCG4	rs1633078:29785384:A:T	A	T	A	1.0746	6.03e-10	1.2853331394990098e-25	0.0492551574521427	0.237617805586788	3.34390832747471	12.019135689568401	Up	Up	Yes	Transcript
ENST00000418983.1	HCG4	rs2735028	C	T	C	1.0996	1.99e-14	2.3612118515280494e-28	0.0492551574521427	0.237617805586788	3.34390832747471	12.731129418220501	Up	Up	Yes	Transcript
ENST00000418983.1	HCG4	rs1736951	C	T	C	1.0996	1.99e-14	4.46569111950723e-28	0.0492551574521427	0.237617805586788	3.34390832747471	12.660259247665696	Up	Up	Yes	Transcript
ENST00000418983.1	HCG4	rs1633075:29785893:G:A	G	A	G	1.0749	1.34e-10	4.54567006094982e-37	0.0492551574521427	0.237617805586788	3.34390832747471	14.892335236670899	Up	Up	Yes	Transcript
ENST00000418983.1	HCG4	rs1633067:29785996:C:A	C	A	C	1.0998	1.8000000000000002e-14	4.46569111950723e-28	0.0492551574521427	0.237617805586788	3.34390832747471	12.660259247665696	Up	Up	Yes	Transcript
ENST00000418983.1	HCG4	rs1736950:29786005:C:T	C	T	C	1.1092	2.41e-15	2.7808022817382e-10	0.0492551574521427	0.237617805586788	3.34390832747471	7.39768916029122	Up	Up	Yes	Transcript
ENST00000418983.1	HCG4	rs1736948:29786420:C:T	C	T	C	1.1089	2.7600000000000007e-15	2.7808022817382e-10	0.0492551574521427	0.237617805586788	3.34390832747471	7.39768916029122	Up	Up	Yes	Transcript
ENST00000418983.1	HCG4	rs1633047:29786644:A:G	A	G	A	1.1089	2.710000000000001e-15	2.7808022817382e-10	0.0492551574521427	0.237617805586788	3.34390832747471	7.39768916029122	Up	Up	Yes	Transcript
ENST00000418983.1	HCG4	rs1736946	T	C	T	1.0992	2.77e-14	4.46569111950723e-28	0.0492551574521427	0.237617805586788	3.34390832747471	12.660259247665696	Up	Up	Yes	Transcript
ENST00000418983.1	HCG4	rs1736945:29786734:T:C	T	C	T	1.0992	2.77e-14	4.46569111950723e-28	0.0492551574521427	0.237617805586788	3.34390832747471	12.660259247665696	Up	Up	Yes	Transcript
ENST00000418983.1	HCG4	rs1633039:29787300:G:T	G	T	G	1.1058	2.4e-14	2.7808022817382e-10	0.0492551574521427	0.237617805586788	3.34390832747471	7.39768916029122	Up	Up	Yes	Transcript
ENST00000418983.1	HCG4	rs1736943:29787903:T:C	T	C	T	1.0632	3.6499999999999996e-08	7.243832482114807e-43	0.0492551574521427	0.237617805586788	3.34390832747471	16.2758963662647	Up	Up	Yes	Transcript
ENST00000418983.1	HCG4	rs1155143	A	G	A	1.1091	2.55e-15	5.95951767433201e-11	0.0492551574521427	0.237617805586788	3.34390832747471	7.64025538902004	Up	Up	Yes	Transcript
ENST00000418983.1	HCG4	rs1610675	C	T	C	1.1089	2.7600000000000007e-15	6.48749683239759e-10	0.0492551574521427	0.237617805586788	3.34390832747471	7.262099744080841	Up	Up	Yes	Transcript
ENST00000418983.1	HCG4	rs1610676:29788997:C:T	C	T	C	1.0635	3.16e-08	1.3063409296675599e-42	0.0492551574521427	0.237617805586788	3.34390832747471	16.2155948466826	Up	Up	Yes	Transcript
ENST00000418983.1	HCG4	rs1611154:29790878:A:C	A	C	A	1.0627	4.69e-08	2.3969736017271893e-43	0.0492551574521427	0.237617805586788	3.34390832747471	16.3888241730818	Up	Up	Yes	Transcript
ENST00000418983.1	HCG4	rs1611155:29790880:A:G	A	G	A	1.115	2e-16	1.78371246436577e-09	0.0492551574521427	0.237617805586788	3.34390832747471	7.0972673905957615	Up	Up	Yes	Transcript
ENST00000418983.1	HCG4	rs1610679:29791256:C:T	C	T	C	1.065	3.9e-08	1.74613438972032e-18	0.0492551574521427	0.237617805586788	3.34390832747471	10.0478763820187	Up	Up	Yes	Transcript
ENST00000418983.1	HCG4	rs1611158:29791542:A:G	A	G	A	1.1095	2.2e-15	1.78371246436577e-09	0.0492551574521427	0.237617805586788	3.34390832747471	7.0972673905957615	Up	Up	Yes	Transcript
ENST00000418983.1	HCG4	rs1611159:29791561:A:C	A	C	A	1.1088	3.2e-15	1.78371246436577e-09	0.0492551574521427	0.237617805586788	3.34390832747471	7.0972673905957615	Up	Up	Yes	Transcript
ENST00000418983.1	HCG4	rs1611161:29791859:AT:A	A	AT	AT	0.923486	4.954999999999999e-11	5.099703521034221e-11	0.0492551574521427	0.237617805586788	3.34390832747471	7.66431148683266	Up	Up	Yes	Transcript
ENST00000418983.1	HCG4	rs1611162:29791945:T:C	T	C	T	1.1101	1.4400000000000001e-15	1.78371246436577e-09	0.0492551574521427	0.237617805586788	3.34390832747471	7.0972673905957615	Up	Up	Yes	Transcript
ENST00000418983.1	HCG4	rs1611166:29792269:C:T	C	T	C	1.0784	3.34e-10	5.099703521034221e-11	0.0492551574521427	0.237617805586788	3.34390832747471	7.66431148683266	Up	Up	Yes	Transcript
ENST00000418983.1	HCG4	rs2735024:29792488:T:C	T	C	T	1.0785	3.17e-10	5.099703521034221e-11	0.0492551574521427	0.237617805586788	3.34390832747471	7.66431148683266	Up	Up	Yes	Transcript
ENST00000418983.1	HCG4	rs1632950:29792996:C:T	C	T	C	1.0783	3.52e-10	5.989543189740022e-11	0.0492551574521427	0.237617805586788	3.34390832747471	7.6394646946037685	Up	Up	Yes	Transcript
ENST00000418983.1	HCG4	rs1736942:29793021:A:G	A	G	A	1.109	2.56e-15	1.78371246436577e-09	0.0492551574521427	0.237617805586788	3.34390832747471	7.0972673905957615	Up	Up	Yes	Transcript
ENST00000418983.1	HCG4	6:29793310:A:G	A	G	A	1.0705	2.32e-09	2.4587277755881397e-19	0.0492551574521427	0.237617805586788	3.34390832747471	10.2947575265154	Up	Up	Yes	Transcript
ENST00000418983.1	HCG4	rs1736939:29793385:G:A	G	A	G	1.0781	3.83e-10	5.989543189740022e-11	0.0492551574521427	0.237617805586788	3.34390832747471	7.6394646946037685	Up	Up	Yes	Transcript
ENST00000418983.1	HCG4	rs1632949	T	C	T	1.0785	3.17e-10	2.2709306572210003e-11	0.0492551574521427	0.237617805586788	3.34390832747471	7.7884118957199	Up	Up	Yes	Transcript
ENST00000418983.1	HCG4	rs1736937:29793876:C:A	C	A	C	1.078	4.05e-10	4.13989471228859e-11	0.0492551574521427	0.237617805586788	3.34390832747471	7.696410444421629	Up	Up	Yes	Transcript
ENST00000418983.1	HCG4	rs1736934:29794482:A:T	A	T	A	1.0783	3.4e-10	5.8067435329168095e-12	0.0492551574521427	0.237617805586788	3.34390832747471	7.9943948173707	Up	Up	Yes	Transcript
ENST00000418983.1	HCG4	rs1628628:29795809:C:T	C	T	C	1.0837	7.5e-12	1.74432047272331e-16	0.0492551574521427	0.237617805586788	3.34390832747471	9.45274181012694	Up	Up	Yes	Transcript
ENST00000418983.1	HCG4	rs1626038:29796103:T:C	T	C	T	1.0626	4.43e-08	1.1441172687745898e-38	0.0492551574521427	0.237617805586788	3.34390832747471	15.278911364143903	Up	Up	Yes	Transcript
ENST00000418983.1	HCG4	rs1736927:29796115:A:C	A	C	A	1.0629	4.59e-08	2.05729718504541e-41	0.0492551574521427	0.237617805586788	3.34390832747471	15.930863779223099	Up	Up	Yes	Transcript
ENST00000418983.1	HCG4	rs1625035:29796257:C:T	C	T	C	1.0634	3.61e-08	6.71156056917296e-43	0.0492551574521427	0.237617805586788	3.34390832747471	16.2836623012344	Up	Up	Yes	Transcript
ENST00000418983.1	HCG4	rs1624337:29796306:G:A	G	A	G	1.0643	4.23e-08	2.75158615484986e-18	0.0492551574521427	0.237617805586788	3.34390832747471	9.99032451442388	Up	Up	Yes	Transcript
ENST00000418983.1	HCG4	rs1130356	C	T	C	1.1112	9.43e-16	1.0011461599507905e-09	0.0492551574521427	0.237617805586788	3.34390832747471	7.191906001632121	Up	Up	Yes	Transcript
ENST00000418983.1	HCG4	rs1632942:29796640:T:C	T	C	T	1.0637	3.1299999999999996e-08	2.3969736017271893e-43	0.0492551574521427	0.237617805586788	3.34390832747471	16.3888241730818	Up	Up	Yes	Transcript
ENST00000418983.1	HCG4	rs1632941:29796685:T:C	T	C	T	1.0647	3.5099999999999997e-08	2.75158615484986e-18	0.0492551574521427	0.237617805586788	3.34390832747471	9.99032451442388	Up	Up	Yes	Transcript
ENST00000418983.1	HCG4	rs1736923:29796838:A:G	A	G	A	1.0644	3.85e-08	2.75158615484986e-18	0.0492551574521427	0.237617805586788	3.34390832747471	9.99032451442388	Up	Up	Yes	Transcript
ENST00000418983.1	HCG4	rs1632939:29796935:G:A	G	A	G	1.0644	3.85e-08	2.75158615484986e-18	0.0492551574521427	0.237617805586788	3.34390832747471	9.99032451442388	Up	Up	Yes	Transcript
ENST00000418983.1	HCG4	rs1632938:29796986:G:A	G	A	G	1.0644	3.85e-08	6.20338166374085e-14	0.0492551574521427	0.237617805586788	3.34390832747471	8.650928137138571	Up	Up	Yes	Transcript
ENST00000418983.1	HCG4	rs1736920:29797173:A:G	A	G	A	1.0635	3.43e-08	2.3969736017271893e-43	0.0492551574521427	0.237617805586788	3.34390832747471	16.3888241730818	Up	Up	Yes	Transcript
ENST00000418983.1	HCG4	rs1632937:29797553:G:C	G	C	G	1.0644	3.85e-08	8.61608164677017e-18	0.0492551574521427	0.237617805586788	3.34390832747471	9.844267570928439	Up	Up	Yes	Transcript
ENST00000418983.1	HCG4	rs1049033:29797639:C:T	C	T	C	1.1158	9.71e-17	4.70433347323215e-10	0.0492551574521427	0.237617805586788	3.34390832747471	7.313854884533041	Up	Up	Yes	Transcript
ENST00000418983.1	HCG4	rs1130363:29797696:A:G	A	G	A	1.0635	3.38e-08	2.3969736017271893e-43	0.0492551574521427	0.237617805586788	3.34390832747471	16.3888241730818	Up	Up	Yes	Transcript
ENST00000418983.1	HCG4	rs1611627:29797782:T:C	T	C	T	1.0814	1.85e-11	5.36655437689575e-16	0.0492551574521427	0.237617805586788	3.34390832747471	9.30360302306056	Up	Up	Yes	Transcript
ENST00000418983.1	HCG4	rs1632934:29797899:T:C	T	C	T	1.0647	3.46e-08	7.89363668166573e-18	0.0492551574521427	0.237617805586788	3.34390832747471	9.855515015939721	Up	Up	Yes	Transcript
ENST00000418983.1	HCG4	rs1632933	C	T	C	1.0643	4.23e-08	1.13802525589906e-16	0.0492551574521427	0.237617805586788	3.34390832747471	9.50901444237244	Up	Up	Yes	Transcript
ENST00000418983.1	HCG4	rs1736912:29797951:A:G	A	G	A	1.0641	4.37e-08	7.89363668166573e-18	0.0492551574521427	0.237617805586788	3.34390832747471	9.855515015939721	Up	Up	Yes	Transcript
ENST00000418983.1	HCG4	rs1632932:29798039:G:A	G	A	G	1.0645	3.6600000000000003e-08	7.89363668166573e-18	0.0492551574521427	0.237617805586788	3.34390832747471	9.855515015939721	Up	Up	Yes	Transcript
ENST00000418983.1	HCG4	rs915667:29798140:A:G	A	G	A	1.0676	1.09e-08	9.31410870398708e-19	0.0492551574521427	0.237617805586788	3.34390832747471	10.127232393663501	Up	Up	Yes	Transcript
ENST00000418983.1	HCG4	rs915670:29798419:G:A	G	A	G	1.1159999999999999	1.1200000000000002e-16	4.70433347323215e-10	0.0492551574521427	0.237617805586788	3.34390832747471	7.313854884533041	Up	Up	Yes	Transcript
ENST00000418983.1	HCG4	rs915669	G	T	G	1.0631	4.3e-08	2.3969736017271893e-43	0.0492551574521427	0.237617805586788	3.34390832747471	16.3888241730818	Up	Up	Yes	Transcript
ENST00000418983.1	HCG4	rs915668:29798459:C:G	C	G	C	1.0634	3.6e-08	2.51995556293492e-43	0.0492551574521427	0.237617805586788	3.34390832747471	16.3837327187601	Up	Up	Yes	Transcript
ENST00000418983.1	HCG4	rs1710:29798617:G:C	G	C	G	1.0638	3.06e-08	2.3969736017271893e-43	0.0492551574521427	0.237617805586788	3.34390832747471	16.3888241730818	Up	Up	Yes	Transcript
ENST00000418983.1	HCG4	rs1063320:29798749:C:G	C	G	C	1.0635	3.43e-08	2.3969736017271893e-43	0.0492551574521427	0.237617805586788	3.34390832747471	16.3888241730818	Up	Up	Yes	Transcript
ENST00000418983.1	HCG4	rs1610696:29798803:C:G	C	G	C	1.1117	7.29e-16	1.48407079145301e-08	0.0492551574521427	0.237617805586788	3.34390832747471	6.74234718806437	Up	Up	Yes	Transcript
ENST00000418983.1	HCG4	rs1611139	G	T	G	1.1119	6.3399999999999985e-16	5.30420274835725e-10	0.0492551574521427	0.237617805586788	3.34390832747471	7.294548469717151	Up	Up	Yes	Transcript
ENST00000418983.1	HCG4	rs1611141:29799269:A:G	A	G	A	1.0651	1.75e-08	4.64870119906383e-43	0.0492551574521427	0.237617805586788	3.34390832747471	16.321156040843803	Up	Up	Yes	Transcript
ENST00000418983.1	HCG4	rs1611142:29799306:T:C	T	C	T	1.0853	2.0800000000000002e-11	9.3570567262439e-12	0.0492551574521427	0.237617805586788	3.34390832747471	7.92237179949488	Up	Up	Yes	Transcript
ENST00000418983.1	HCG4	rs1611143:29799316:C:T	C	T	C	1.1231	5.74e-18	1.77335068082211e-10	0.0492551574521427	0.237617805586788	3.34390832747471	7.46940829570037	Up	Up	Yes	Transcript
ENST00000418983.1	HCG4	rs1611144:29799354:A:G	A	G	A	1.0657	2.77e-08	2.1372641815279992e-17	0.0492551574521427	0.237617805586788	3.34390832747471	9.72727464351284	Up	Up	Yes	Transcript
ENST00000418983.1	HCG4	rs1610682	T	C	T	1.1357	6.64e-20	1.50007103311513e-05	0.0492551574521427	0.237617805586788	3.34390832747471	5.443185175810549	Up	Up	Yes	Transcript
ENST00000418983.1	HCG4	rs1611133	C	T	C	1.1317	7.390000000000001e-19	4.38250267727948e-05	0.0492551574521427	0.237617805586788	3.34390832747471	5.21514314603466	Up	Up	Yes	Transcript
ENST00000418983.1	HCG4	rs1476435:29809826:A:C	A	C	A	1.1344	1.58e-19	4.38250267727948e-05	0.0492551574521427	0.237617805586788	3.34390832747471	5.21514314603466	Up	Up	Yes	Transcript
ENST00000418983.1	HCG4	rs1611136:29811131:G:A	G	A	G	1.1345	1.49e-19	7.319014336418391e-05	0.0492551574521427	0.237617805586788	3.34390832747471	5.10297167894545	Up	Up	Yes	Transcript
ENST00000418983.1	HCG4	rs2517878:29813380:C:T	C	T	C	1.1345	1.35e-19	0.000189164105532378	0.0492551574521427	0.237617805586788	3.34390832747471	4.88821610075184	Up	Up	Yes	Transcript
ENST00000418983.1	HCG4	rs1611750:29814778:T:G	T	G	T	1.1197	3.9700000000000004e-16	0.000267957577934269	0.0492551574521427	0.237617805586788	3.34390832747471	4.807134058923	Up	Up	Yes	Transcript
ENST00000418983.1	HCG4	rs2523765:29817106:T:A	T	A	A	0.9354399999999999	1.33e-08	0.0142482049530616	0.0492551574521427	0.237617805586788	3.34390832747471	3.74333006869394	Up	Up	Yes	Transcript
ENST00000418983.1	HCG4	rs2734988:29817995:G:A	G	A	G	1.0938	3.68e-12	0.0052313386168146	0.0492551574521427	0.237617805586788	3.34390832747471	4.0418532405121	Up	Up	Yes	Transcript
ENST00000418983.1	HCG4	rs2734986	T	C	T	1.1495	2.6200000000000003e-20	0.0047669409915833	0.0492551574521427	0.237617805586788	3.34390832747471	4.0681088076841005	Up	Up	Yes	Transcript
ENST00000418983.1	HCG4	rs2734985	T	C	T	1.0988	4.4299999999999993e-13	3.26434296373126e-07	0.0492551574521427	0.237617805586788	3.34390832747471	6.1936107841696915	Up	Up	Yes	Transcript
ENST00000418983.1	HCG4	rs368497712:29818699:ACT:A	A	ACT	ACT	0.9184200000000001	5.031e-11	5.87872460316016e-07	0.0492551574521427	0.237617805586788	3.34390832747471	6.0837615719483615	Up	Up	Yes	Transcript
ENST00000418983.1	HCG4	rs2523762:29818716:A:G	A	G	A	1.0971	1.6299999999999995e-12	2.72499942169721e-06	0.0492551574521427	0.237617805586788	3.34390832747471	5.7888546491934205	Up	Up	Yes	Transcript
ENST00000418983.1	HCG4	rs2523761:29818726:A:G	A	G	A	1.1564	2.0000000000000002e-21	2.36998897133073e-06	0.0492551574521427	0.237617805586788	3.34390832747471	5.8162556716852	Up	Up	Yes	Transcript
ENST00000418983.1	HCG4	rs2517870:29818744:C:A	C	A	C	1.0965	1.46e-12	4.51616211414033e-08	0.0492551574521427	0.237617805586788	3.34390832747471	6.54948941847602	Up	Up	Yes	Transcript
ENST00000418983.1	HCG4	rs2523760:29818841:G:A	G	A	G	1.0984	4.53e-13	4.7501150881504e-08	0.0492551574521427	0.237617805586788	3.34390832747471	6.54061067551997	Up	Up	Yes	Transcript
ENST00000418983.1	HCG4	rs2523759	A	G	A	1.0991	3.2299999999999994e-13	2.09165927701435e-08	0.0492551574521427	0.237617805586788	3.34390832747471	6.68346790365739	Up	Up	Yes	Transcript
ENST00000418983.1	HCG4	rs2523758:29819198:A:G	A	G	A	1.0985	4.49e-13	3.98661803393247e-08	0.0492551574521427	0.237617805586788	3.34390832747471	6.57135424804916	Up	Up	Yes	Transcript
ENST00000418983.1	HCG4	rs2517869:29819325:C:T	C	T	C	1.0963	1.61e-12	0.000124038061408389	0.0492551574521427	0.237617805586788	3.34390832747471	4.98488664219693	Up	Up	Yes	Transcript
ENST00000418983.1	HCG4	rs2517868:29819338:C:A	C	A	C	1.0955	2.3500000000000003e-12	0.000218598956801926	0.0492551574521427	0.237617805586788	3.34390832747471	4.85478924175993	Up	Up	Yes	Transcript
ENST00000418983.1	HCG4	rs9258588:29819431:A:G	A	G	A	1.0967	1.19e-12	0.000124038061408389	0.0492551574521427	0.237617805586788	3.34390832747471	4.98488664219693	Up	Up	Yes	Transcript
ENST00000418983.1	HCG4	rs7451408:29819541:C:A	C	A	C	1.0973	1.13e-12	0.000124038061408389	0.0492551574521427	0.237617805586788	3.34390832747471	4.98488664219693	Up	Up	Yes	Transcript
ENST00000418983.1	HCG4	rs1317834:29819554:T:C	T	C	T	1.0977	9.25e-13	0.000124038061408389	0.0492551574521427	0.237617805586788	3.34390832747471	4.98488664219693	Up	Up	Yes	Transcript
ENST00000418983.1	HCG4	rs9258593:29819599:T:C	T	C	T	1.0909	5.599999999999999e-10	0.000218598956801926	0.0492551574521427	0.237617805586788	3.34390832747471	4.85478924175993	Up	Up	Yes	Transcript
ENST00000418983.1	HCG4	rs9258594:29819601:G:A	G	A	G	1.0926	2.81e-10	0.000124038061408389	0.0492551574521427	0.237617805586788	3.34390832747471	4.98488664219693	Up	Up	Yes	Transcript
ENST00000418983.1	HCG4	rs114088589:29819602:C:T	C	T	C	1.0917	4.0800000000000004e-10	0.000124038061408389	0.0492551574521427	0.237617805586788	3.34390832747471	4.98488664219693	Up	Up	Yes	Transcript
ENST00000418983.1	HCG4	rs7451468:29819695:G:C	G	C	G	1.0965	1.47e-12	0.000124038061408389	0.0492551574521427	0.237617805586788	3.34390832747471	4.98488664219693	Up	Up	Yes	Transcript
ENST00000418983.1	HCG4	rs3892860:29819741:A:G	A	G	A	1.0966	1.24e-12	0.000124038061408389	0.0492551574521427	0.237617805586788	3.34390832747471	4.98488664219693	Up	Up	Yes	Transcript
ENST00000418983.1	HCG4	rs2428509:29819813:G:A	G	A	G	1.0966	1.29e-12	0.000124038061408389	0.0492551574521427	0.237617805586788	3.34390832747471	4.98488664219693	Up	Up	Yes	Transcript
ENST00000418983.1	HCG4	rs9280725:29819918:A:AT	A	AT	A	1.09911	4.295e-13	2.54989460280744e-08	0.0492551574521427	0.237617805586788	3.34390832747471	6.649176757206122	Up	Up	Yes	Transcript
ENST00000418983.1	HCG4	rs2508052:29820002:C:A	C	A	C	1.1443	1.8e-19	0.0047669409915833	0.0492551574521427	0.237617805586788	3.34390832747471	4.0681088076841005	Up	Up	Yes	Transcript
ENST00000418983.1	HCG4	rs2508051:29820034:T:C	T	C	T	1.1005	1.93e-13	1.13855756772527e-08	0.0492551574521427	0.237617805586788	3.34390832747471	6.78769065098431	Up	Up	Yes	Transcript
ENST00000418983.1	HCG4	rs9258606:29820170:G:C	G	C	G	1.1005	2.9600000000000005e-13	3.9410639419173297e-07	0.0492551574521427	0.237617805586788	3.34390832747471	6.1583126543325	Up	Up	Yes	Transcript
ENST00000418983.1	HCG4	rs9258607:29820178:G:C	G	C	G	1.0898	3.79e-11	3.9410639419173297e-07	0.0492551574521427	0.237617805586788	3.34390832747471	6.1583126543325	Up	Up	Yes	Transcript
ENST00000418983.1	HCG4	rs9258608:29820182:A:G	A	G	A	1.1465	1.14e-19	1.27397851010312e-06	0.0492551574521427	0.237617805586788	3.34390832747471	5.9371183169119695	Up	Up	Yes	Transcript
ENST00000418983.1	HCG4	rs9258609:29820197:A:G	A	G	A	1.1591	1.86e-21	0.0119888942494505	0.0492551574521427	0.237617805586788	3.34390832747471	3.7969872172688697	Up	Up	Yes	Transcript
ENST00000418983.1	HCG4	rs9258610:29820253:G:A	G	A	G	1.0992	4.0899999999999997e-13	3.9410639419173297e-07	0.0492551574521427	0.237617805586788	3.34390832747471	6.1583126543325	Up	Up	Yes	Transcript
ENST00000418983.1	HCG4	rs5013087:29820329:C:G	C	G	C	1.0897	3.36e-11	2.37244604384453e-07	0.0492551574521427	0.237617805586788	3.34390832747471	6.2527627230166605	Up	Up	Yes	Transcript
ENST00000418983.1	HCG4	rs5013088:29820389:T:C	T	C	T	1.0992	4.0899999999999997e-13	2.37244604384453e-07	0.0492551574521427	0.237617805586788	3.34390832747471	6.2527627230166605	Up	Up	Yes	Transcript
ENST00000418983.1	HCG4	rs5013089:29820448:G:A	G	A	G	1.1520000000000001	5.04e-21	0.0118905460498545	0.0492551574521427	0.237617805586788	3.34390832747471	3.79950320172428	Up	Up	Yes	Transcript
ENST00000418983.1	HCG4	rs5013091:29820487:G:C	G	C	G	1.0993	4.629999999999999e-13	2.37244604384453e-07	0.0492551574521427	0.237617805586788	3.34390832747471	6.2527627230166605	Up	Up	Yes	Transcript
ENST00000418983.1	HCG4	rs5013092:29820494:T:A	T	A	T	1.0994	4.390000000000001e-13	2.37244604384453e-07	0.0492551574521427	0.237617805586788	3.34390832747471	6.2527627230166605	Up	Up	Yes	Transcript
ENST00000418983.1	HCG4	rs5013093	C	T	C	1.1056	5.720000000000001e-13	2.37244604384453e-07	0.0492551574521427	0.237617805586788	3.34390832747471	6.2527627230166605	Up	Up	Yes	Transcript
ENST00000418983.1	HCG4	rs5013094:29820587:A:G	A	G	A	1.1055	6.620000000000001e-13	2.37244604384453e-07	0.0492551574521427	0.237617805586788	3.34390832747471	6.2527627230166605	Up	Up	Yes	Transcript
ENST00000418983.1	HCG4	rs9258621:29820638:A:C	A	C	A	1.0961	7.59e-12	1.7832262240493602e-07	0.0492551574521427	0.237617805586788	3.34390832747471	6.30488276447332	Up	Up	Yes	Transcript
ENST00000418983.1	HCG4	rs3128910:29820670:T:C	T	C	T	1.0996	3.3e-13	9.07278004281107e-07	0.0492551574521427	0.237617805586788	3.34390832747471	6.0018319418953014	Up	Up	Yes	Transcript
ENST00000418983.1	HCG4	rs2734984	T	C	T	1.0994	3.43e-13	9.07278004281107e-07	0.0492551574521427	0.237617805586788	3.34390832747471	6.0018319418953014	Up	Up	Yes	Transcript
ENST00000418983.1	HCG4	rs2734983:29820951:T:A	T	A	T	1.1508	1.32e-20	0.006174177478983071	0.0492551574521427	0.237617805586788	3.34390832747471	3.99447314769413	Up	Up	Yes	Transcript
ENST00000418983.1	HCG4	rs2517866:29821032:C:T	C	T	C	1.1506	1.26e-20	0.006174177478983071	0.0492551574521427	0.237617805586788	3.34390832747471	3.99447314769413	Up	Up	Yes	Transcript
ENST00000418983.1	HCG4	rs3094176:29821270:G:A	G	A	G	1.1540000000000001	4.67e-20	0.006174177478983071	0.0492551574521427	0.237617805586788	3.34390832747471	3.99447314769413	Up	Up	Yes	Transcript
ENST00000418983.1	HCG4	rs2247719:29821384:A:T	A	T	A	1.0996	3.18e-13	1.44888686249653e-07	0.0492551574521427	0.237617805586788	3.34390832747471	6.342353098177822	Up	Up	Yes	Transcript
ENST00000418983.1	HCG4	rs2734981	G	A	G	1.0924	7.79e-12	2.01899328604292e-07	0.0492551574521427	0.237617805586788	3.34390832747471	6.28225881833376	Up	Up	Yes	Transcript
ENST00000418983.1	HCG4	rs370050925:29821828:CTCA:C	CTCA	C	CTCA	1.09933	3.494e-13	8.872816281114881e-08	0.0492551574521427	0.237617805586788	3.34390832747471	6.430029674266808	Up	Up	Yes	Transcript
ENST00000418983.1	HCG4	rs9258636:29821837:C:T	C	T	C	1.1393	3.12e-18	0.00410490413015915	0.0492551574521427	0.237617805586788	3.34390832747471	4.1101215139052405	Up	Up	Yes	Transcript
ENST00000418983.1	HCG4	rs2734980	G	A	G	1.0995	3.18e-13	1.13855756772527e-08	0.0492551574521427	0.237617805586788	3.34390832747471	6.78769065098431	Up	Up	Yes	Transcript
ENST00000418983.1	HCG4	rs2517862	C	T	C	1.1505	1.02e-20	0.00653046412998978	0.0492551574521427	0.237617805586788	3.34390832747471	3.97824494022748	Up	Up	Yes	Transcript
ENST00000418983.1	HCG4	rs2517861	C	T	C	1.102	8.72e-14	4.316846710468871e-08	0.0492551574521427	0.237617805586788	3.34390832747471	6.55739772890323	Up	Up	Yes	Transcript
ENST00000418983.1	HCG4	rs9258642:29822070:C:T	C	T	C	1.1540000000000001	4.5800000000000004e-20	0.00699344731965916	0.0492551574521427	0.237617805586788	3.34390832747471	3.95824635746381	Up	Up	Yes	Transcript
ENST00000418983.1	HCG4	rs9258643:29822071:A:G	A	G	A	1.0976	3.21e-12	6.61226975854081e-08	0.0492551574521427	0.237617805586788	3.34390832747471	6.48221110287853	Up	Up	Yes	Transcript
ENST00000418983.1	HCG4	rs9258644:29822082:A:T	A	T	A	1.0903	3.0999999999999996e-11	9.07278004281107e-07	0.0492551574521427	0.237617805586788	3.34390832747471	6.0018319418953014	Up	Up	Yes	Transcript
ENST00000418983.1	HCG4	rs9258645:29822131:A:G	A	G	A	1.1	2.9299999999999996e-13	1.13855756772527e-08	0.0492551574521427	0.237617805586788	3.34390832747471	6.78769065098431	Up	Up	Yes	Transcript
ENST00000418983.1	HCG4	rs9258648:29822241:C:T	C	T	C	1.0675	4.12e-08	3.67751643178872e-09	0.0492551574521427	0.237617805586788	3.34390832747471	6.97770331265066	Up	Up	Yes	Transcript
ENST00000418983.1	HCG4	rs9258649:29822242:A:G	A	G	A	1.0686	3.3e-08	3.67751643178872e-09	0.0492551574521427	0.237617805586788	3.34390832747471	6.97770331265066	Up	Up	Yes	Transcript
ENST00000418983.1	HCG4	rs9258652:29822415:C:G	C	G	C	1.1503	1.2799999999999999e-20	0.0032649516605255	0.0492551574521427	0.237617805586788	3.34390832747471	4.17358516572681	Up	Up	Yes	Transcript
ENST00000418983.1	HCG4	rs2517860:29822521:A:G	A	G	A	1.1011	1.4099999999999998e-13	1.13855756772527e-08	0.0492551574521427	0.237617805586788	3.34390832747471	6.78769065098431	Up	Up	Yes	Transcript
ENST00000418983.1	HCG4	rs2517859:29822571:G:A	G	A	G	1.0998	2.75e-13	1.13855756772527e-08	0.0492551574521427	0.237617805586788	3.34390832747471	6.78769065098431	Up	Up	Yes	Transcript
ENST00000418983.1	HCG4	rs2517857:29822649:C:T	C	T	C	1.1667	1.17e-22	0.0032649516605255	0.0492551574521427	0.237617805586788	3.34390832747471	4.17358516572681	Up	Up	Yes	Transcript
ENST00000418983.1	HCG4	rs2517856:29822659:G:A	G	A	G	1.1508	1.2799999999999999e-20	0.0032649516605255	0.0492551574521427	0.237617805586788	3.34390832747471	4.17358516572681	Up	Up	Yes	Transcript
ENST00000418983.1	HCG4	rs3094173:29822955:G:A	G	A	G	1.1077	2.94e-14	1.13855756772527e-08	0.0492551574521427	0.237617805586788	3.34390832747471	6.78769065098431	Up	Up	Yes	Transcript
ENST00000418983.1	HCG4	rs2517855	G	A	G	1.1511	1.44e-20	0.0032649516605255	0.0492551574521427	0.237617805586788	3.34390832747471	4.17358516572681	Up	Up	Yes	Transcript
ENST00000418983.1	HCG4	rs2517850:29823800:G:T	G	T	G	1.1006	2.57e-13	1.28183335440242e-08	0.0492551574521427	0.237617805586788	3.34390832747471	6.767393792607192	Up	Up	Yes	Transcript
ENST00000418983.1	HCG4	rs2508049:29823883:A:G	A	G	A	1.151	1.1799999999999999e-20	0.0032649516605255	0.0492551574521427	0.237617805586788	3.34390832747471	4.17358516572681	Up	Up	Yes	Transcript
ENST00000418983.1	HCG4	rs9258685:29824183:T:C	T	C	T	1.1397	3.23e-18	0.0032649516605255	0.0492551574521427	0.237617805586788	3.34390832747471	4.17358516572681	Up	Up	Yes	Transcript
ENST00000418983.1	HCG4	rs9258690:29824340:G:C	G	C	G	1.0997	2.89e-13	1.7338929755056794e-08	0.0492551574521427	0.237617805586788	3.34390832747471	6.7157352706492315	Up	Up	Yes	Transcript
ENST00000418983.1	HCG4	rs1611663:29824771:G:A	G	A	G	1.1389	3.8300000000000004e-18	0.0032649516605255	0.0492551574521427	0.237617805586788	3.34390832747471	4.17358516572681	Up	Up	Yes	Transcript
ENST00000418983.1	HCG4	rs70987604:29825219:AG:A	A	AG	AG	0.869358	1.6860000000000002e-20	0.0032649516605255	0.0492551574521427	0.237617805586788	3.34390832747471	4.17358516572681	Up	Up	Yes	Transcript
ENST00000418983.1	HCG4	rs1611673:29825415:A:G	A	G	A	1.1586	7.71e-20	0.0032649516605255	0.0492551574521427	0.237617805586788	3.34390832747471	4.17358516572681	Up	Up	Yes	Transcript
ENST00000418983.1	HCG4	rs1611674:29825434:A:G	A	G	A	1.0836	1.0399999999999999e-10	3.37457626430933e-07	0.0492551574521427	0.237617805586788	3.34390832747471	6.18746567719409	Up	Up	Yes	Transcript
ENST00000418983.1	HCG4	rs1611678:29825510:A:G	A	G	A	1.1401	2.6599999999999997e-18	0.0032649516605255	0.0492551574521427	0.237617805586788	3.34390832747471	4.17358516572681	Up	Up	Yes	Transcript
ENST00000418983.1	HCG4	6:29825729:CCT:C	CCT	C	CCT	1.08361	6.348e-11	1.63309118112465e-09	0.0492551574521427	0.237617805586788	3.34390832747471	7.1117402542772	Up	Up	Yes	Transcript
ENST00000418983.1	HCG4	rs1611689:29826726:T:A	T	A	T	1.1509	1.22e-20	0.0032649516605255	0.0492551574521427	0.237617805586788	3.34390832747471	4.17358516572681	Up	Up	Yes	Transcript
ENST00000418983.1	HCG4	rs1611691:29826907:G:A	G	A	G	1.1506	1.44e-20	0.0032649516605255	0.0492551574521427	0.237617805586788	3.34390832747471	4.17358516572681	Up	Up	Yes	Transcript
ENST00000418983.1	HCG4	rs1611694:29827149:C:T	C	T	C	1.1506	1.44e-20	0.0032649516605255	0.0492551574521427	0.237617805586788	3.34390832747471	4.17358516572681	Up	Up	Yes	Transcript
ENST00000418983.1	HCG4	rs1611695:29827332:C:T	C	T	C	1.1506	1.44e-20	0.0032649516605255	0.0492551574521427	0.237617805586788	3.34390832747471	4.17358516572681	Up	Up	Yes	Transcript
ENST00000418983.1	HCG4	rs1611698:29827597:G:T	G	T	G	1.1506	1.44e-20	0.0032649516605255	0.0492551574521427	0.237617805586788	3.34390832747471	4.17358516572681	Up	Up	Yes	Transcript
ENST00000418983.1	HCG4	rs1611701:29827956:C:T	C	T	C	1.1496	2.7799999999999996e-20	0.0047669409915833	0.0492551574521427	0.237617805586788	3.34390832747471	4.0681088076841005	Up	Up	Yes	Transcript
ENST00000418983.1	HCG4	rs1611703:29828435:A:G	A	G	A	1.1498	2.54e-20	0.0047669409915833	0.0492551574521427	0.237617805586788	3.34390832747471	4.0681088076841005	Up	Up	Yes	Transcript
ENST00000418983.1	HCG4	rs1611706:29828622:A:G	A	G	A	1.1502	1.8100000000000002e-20	0.0032649516605255	0.0492551574521427	0.237617805586788	3.34390832747471	4.17358516572681	Up	Up	Yes	Transcript
ENST00000418983.1	HCG4	rs1611713:29829251:A:C	A	C	A	1.1036	1.41e-14	0.0306390366401192	0.0492551574521427	0.237617805586788	3.34390832747471	3.49267036571926	Up	Up	Yes	Transcript
ENST00000418983.1	HCG4	rs1611714:29829407:G:A	G	A	G	1.1507	1.3899999999999998e-20	0.0032649516605255	0.0492551574521427	0.237617805586788	3.34390832747471	4.17358516572681	Up	Up	Yes	Transcript
ENST00000418983.1	HCG4	rs1611716:29829514:G:A	G	A	G	1.1508	1.29e-20	0.0029927915545781896	0.0492551574521427	0.237617805586788	3.34390832747471	4.19737563062826	Up	Up	Yes	Transcript
ENST00000418983.1	HCG4	rs1611718:29829592:C:A	C	A	C	1.1507	1.3700000000000003e-20	0.0029927915545781896	0.0492551574521427	0.237617805586788	3.34390832747471	4.19737563062826	Up	Up	Yes	Transcript
ENST00000418983.1	HCG4	rs1611721:29830209:A:G	A	G	A	1.1506	1.44e-20	0.0029927915545781896	0.0492551574521427	0.237617805586788	3.34390832747471	4.19737563062826	Up	Up	Yes	Transcript
ENST00000418983.1	HCG4	rs1611723:29830505:A:G	A	G	A	1.0681	1.27e-08	1.61242418124408e-10	0.0492551574521427	0.237617805586788	3.34390832747471	7.48450046783006	Up	Up	Yes	Transcript
ENST00000418983.1	HCG4	rs1611725:29830670:G:A	G	A	G	1.1505	1.4999999999999995e-20	0.0029927915545781896	0.0492551574521427	0.237617805586788	3.34390832747471	4.19737563062826	Up	Up	Yes	Transcript
ENST00000418983.1	HCG4	rs1611727:29830725:G:A	G	A	G	1.1515	8.71e-21	0.0029927915545781896	0.0492551574521427	0.237617805586788	3.34390832747471	4.19737563062826	Up	Up	Yes	Transcript
ENST00000418983.1	HCG4	rs1611736:29831418:C:G	C	G	C	1.151	1.15e-20	0.0029927915545781896	0.0492551574521427	0.237617805586788	3.34390832747471	4.19737563062826	Up	Up	Yes	Transcript
ENST00000418983.1	HCG4	rs1611738	C	A	C	1.1507	1.59e-20	0.0029927915545781896	0.0492551574521427	0.237617805586788	3.34390832747471	4.19737563062826	Up	Up	Yes	Transcript
ENST00000418983.1	HCG4	rs1611740:29831814:G:A	G	A	G	1.1502	1.8100000000000002e-20	0.0029927915545781896	0.0492551574521427	0.237617805586788	3.34390832747471	4.19737563062826	Up	Up	Yes	Transcript
ENST00000418983.1	HCG4	rs1611742:29832043:A:C	A	C	A	1.0696	1.05e-08	6.042239703949361e-08	0.0492551574521427	0.237617805586788	3.34390832747471	6.498169186164921	Up	Up	Yes	Transcript
ENST00000418983.1	HCG4	rs1611743:29832046:C:T	C	T	C	1.0693	1.37e-08	1.36045443435517e-07	0.0492551574521427	0.237617805586788	3.34390832747471	6.3536833842329585	Up	Up	Yes	Transcript
ENST00000418983.1	HCG4	rs1611744:29832479:T:C	T	C	T	1.1540000000000001	2.46e-19	0.0029927915545781896	0.0492551574521427	0.237617805586788	3.34390832747471	4.19737563062826	Up	Up	Yes	Transcript
ENST00000418983.1	HCG4	rs1611745:29832516:C:T	C	T	C	1.1533	4.5799999999999995e-21	0.0029927915545781896	0.0492551574521427	0.237617805586788	3.34390832747471	4.19737563062826	Up	Up	Yes	Transcript
ENST00000418983.1	HCG4	rs1611746:29832692:C:T	C	T	C	1.1540000000000001	3.48e-21	0.0029927915545781896	0.0492551574521427	0.237617805586788	3.34390832747471	4.19737563062826	Up	Up	Yes	Transcript
ENST00000418983.1	HCG4	rs1611747:29832695:T:C	T	C	T	1.0677	1.92e-08	1.13946746712608e-07	0.0492551574521427	0.237617805586788	3.34390832747471	6.38537948546185	Up	Up	Yes	Transcript
ENST00000418983.1	HCG4	rs1611749:29832721:TC:T	T	TC	TC	0.876341	1.216e-18	0.0029927915545781896	0.0492551574521427	0.237617805586788	3.34390832747471	4.19737563062826	Up	Up	Yes	Transcript
ENST00000418983.1	HCG4	rs2734977:29832840:C:T	C	T	C	1.1537	4.0799999999999994e-21	0.0029927915545781896	0.0492551574521427	0.237617805586788	3.34390832747471	4.19737563062826	Up	Up	Yes	Transcript
ENST00000418983.1	HCG4	rs2517827:29832846:C:A	C	A	C	1.0899	5.1500000000000005e-12	8.26713214196773e-11	0.0492551574521427	0.237617805586788	3.34390832747471	7.5889331697800815	Up	Up	Yes	Transcript
ENST00000418983.1	HCG4	rs2734974	A	G	A	1.1283	1.22e-17	0.000104863782963461	0.0492551574521427	0.237617805586788	3.34390832747471	5.02279735515772	Up	Up	Yes	Transcript
ENST00000418983.1	HCG4	rs2517826	G	A	G	1.1164	4.59e-15	8.36122351514457e-05	0.0492551574521427	0.237617805586788	3.34390832747471	5.07346829615607	Up	Up	Yes	Transcript
ENST00000418983.1	HCG4	rs2734971:29834449:A:G	A	G	A	1.0784	2.9499999999999996e-10	1.2468110194974e-07	0.0492551574521427	0.237617805586788	3.34390832747471	6.36927433005634	Up	Up	Yes	Transcript
ENST00000418983.1	HCG4	rs2734970:29834472:C:T	C	T	C	1.1535	4.5799999999999995e-21	0.00914227264594936	0.0492551574521427	0.237617805586788	3.34390832747471	3.87900776122628	Up	Up	Yes	Transcript
ENST00000418983.1	HCG4	rs1611630:29834805:A:G	A	G	A	1.1532	6.829999999999999e-21	0.0047669409915833	0.0492551574521427	0.237617805586788	3.34390832747471	4.0681088076841005	Up	Up	Yes	Transcript
ENST00000418983.1	HCG4	rs1611632:29836065:C:T	C	T	C	1.1283	7.89e-17	8.36122351514457e-05	0.0492551574521427	0.237617805586788	3.34390832747471	5.07346829615607	Up	Up	Yes	Transcript
ENST00000418983.1	HCG4	rs1611635	C	T	C	1.1529	8.390000000000001e-21	0.0046495455126632215	0.0492551574521427	0.237617805586788	3.34390832747471	4.07513915187069	Up	Up	Yes	Transcript
ENST00000418983.1	HCG4	rs2844822:29836647:G:C	G	C	G	1.1529	8.390000000000001e-21	0.0047669409915833	0.0492551574521427	0.237617805586788	3.34390832747471	4.0681088076841005	Up	Up	Yes	Transcript
ENST00000418983.1	HCG4	rs885933:29837158:C:T	C	T	C	1.1547	1.1100000000000001e-20	0.0108585048650199	0.0492551574521427	0.237617805586788	3.34390832747471	3.8271192247820496	Up	Up	Yes	Transcript
ENST00000418983.1	HCG4	rs885932:29837507:G:A	G	A	G	1.1566	5.739999999999997e-21	0.0108585048650199	0.0492551574521427	0.237617805586788	3.34390832747471	3.8271192247820496	Up	Up	Yes	Transcript
ENST00000418983.1	HCG4	rs1611645:29839672:T:C	T	C	T	1.153	5.6299999999999975e-21	0.00904015584614989	0.0492551574521427	0.237617805586788	3.34390832747471	3.88239753033392	Up	Up	Yes	Transcript
ENST00000418983.1	HCG4	rs1611647:29840156:G:A	G	A	G	1.1403	2.1399999999999998e-18	0.0047669409915833	0.0492551574521427	0.237617805586788	3.34390832747471	4.0681088076841005	Up	Up	Yes	Transcript
ENST00000418983.1	HCG4	rs1611658:29842451:A:G	A	G	A	1.1756	6.2e-22	0.0151597625237458	0.0492551574521427	0.237617805586788	3.34390832747471	3.7238312810515297	Up	Up	Yes	Transcript
ENST00000418983.1	HCG4	rs2734964:29842538:C:G	C	G	C	1.1208	2.46e-14	8.36122351514457e-05	0.0492551574521427	0.237617805586788	3.34390832747471	5.07346829615607	Up	Up	Yes	Transcript
ENST00000418983.1	HCG4	rs2734963:29842545:C:T	C	T	C	1.1526	1.7500000000000003e-18	0.0032649516605255	0.0492551574521427	0.237617805586788	3.34390832747471	4.17358516572681	Up	Up	Yes	Transcript
ENST00000418983.1	HCG4	rs2523808	T	C	T	1.127	1.13e-15	2.4720738804185802e-05	0.0492551574521427	0.237617805586788	3.34390832747471	5.33765867705398	Up	Up	Yes	Transcript
ENST00000418983.1	HCG4	rs1611586:29851895:C:T	C	T	C	1.1088	1.06e-13	0.000442611719742689	0.0492551574521427	0.237617805586788	3.34390832747471	4.68733652243332	Up	Up	Yes	Transcript
ENST00000418983.1	HCG4	rs1611588:29852348:C:G	C	G	C	1.1136	1.45e-14	0.000144453825109653	0.0492551574521427	0.237617805586788	3.34390832747471	4.95020790524478	Up	Up	Yes	Transcript
ENST00000418983.1	HCG4	rs1611589:29852537:G:A	G	A	G	1.1315	1.88e-16	0.0268734325784019	0.0492551574521427	0.237617805586788	3.34390832747471	3.5374714170329904	Up	Up	Yes	Transcript
ENST00000418983.1	HCG4	rs1611592:29852752:A:C	A	C	A	1.1322	1.49e-16	0.0145037147448981	0.0492551574521427	0.237617805586788	3.34390832747471	3.737725274645471	Up	Up	Yes	Transcript
ENST00000418983.1	HCG4	rs1611598:29853750:G:T	G	T	G	1.1325	1.18e-16	0.0284252627155784	0.0492551574521427	0.237617805586788	3.34390832747471	3.5184546092909104	Up	Up	Yes	Transcript
ENST00000418983.1	HCG4	6:29854631:CG:C	CG	C	CG	1.13724	1.905e-17	0.00485499417847969	0.0492551574521427	0.237617805586788	3.34390832747471	4.06296528318712	Up	Up	Yes	Transcript
ENST00000418983.1	HCG4	rs1611607:29855062:A:G	A	G	A	1.1331	8.67e-17	0.0103339146480362	0.0492551574521427	0.237617805586788	3.34390832747471	3.84214272311668	Up	Up	Yes	Transcript
ENST00000418983.1	HCG4	rs375299492:29855264:GCC:G	G	GCC	GCC	0.884971	1.156e-15	0.0284252627155784	0.0492551574521427	0.237617805586788	3.34390832747471	3.5184546092909104	Up	Up	Yes	Transcript
ENST00000418983.1	HCG4	rs2245563:29856194:G:C	G	C	G	1.1345	7.47e-17	0.0145037147448981	0.0492551574521427	0.237617805586788	3.34390832747471	3.737725274645471	Up	Up	Yes	Transcript
ENST00000418983.1	HCG4	rs1611613	C	T	C	1.1331	9.66e-17	0.0161427220283978	0.0492551574521427	0.237617805586788	3.34390832747471	3.70391883407324	Up	Up	Yes	Transcript
ENST00000418983.1	HCG4	rs1611619:29856774:A:G	A	G	A	1.1275	6.990000000000001e-13	0.0104743238348111	0.0492551574521427	0.237617805586788	3.34390832747471	3.83807987888564	Up	Up	Yes	Transcript
ENST00000418983.1	HCG4	rs1611624:29857424:G:A	G	A	G	1.1107	1.06e-13	0.000116172844873798	0.0492551574521427	0.237617805586788	3.34390832747471	4.9996879097496505	Up	Up	Yes	Transcript
ENST00000418983.1	HCG4	rs2523798:29858840:A:C	A	C	A	1.1393	1.53e-17	0.0090009352823538	0.0492551574521427	0.237617805586788	3.34390832747471	3.88369478359635	Up	Up	Yes	Transcript
ENST00000418983.1	HCG4	rs2734940:29859492:G:C	G	C	G	1.1133	5.98e-14	0.00843258473378568	0.0492551574521427	0.237617805586788	3.34390832747471	3.90317413836936	Up	Up	Yes	Transcript
ENST00000418983.1	HCG4	rs1611545:29860427:C:T	C	T	C	1.1362	3.64e-17	0.0181173348685536	0.0492551574521427	0.237617805586788	3.34390832747471	3.66721650732968	Up	Up	Yes	Transcript
ENST00000418983.1	HCG4	rs1611548:29862088:A:G	A	G	A	1.1354	8.509999999999998e-17	0.0497070446006549	0.0492551574521427	0.237617805586788	3.34390832747471	3.3195669842327704	Up	Up	Yes	Transcript
ENST00000418983.1	HCG4	rs113205291:29862621:A:G	A	G	A	1.1111	1.45e-13	0.000511471515809564	0.0492551574521427	0.237617805586788	3.34390832747471	4.6521345910372585	Up	Up	Yes	Transcript
ENST00000418983.1	HCG4	rs1611576:29868463:A:C	A	C	A	1.1366	1.6899999999999998e-17	0.0184585159329072	0.0492551574521427	0.237617805586788	3.34390832747471	3.6612273783085696	Up	Up	Yes	Transcript
ENST00000418983.1	HCG4	rs2517907:29868486:A:T	A	T	A	1.1118	4.14e-14	0.000342785018604697	0.0492551574521427	0.237617805586788	3.34390832747471	4.74874823102825	Up	Up	Yes	Transcript
ENST00000418983.1	HCG4	rs2523825:29869234:A:C	A	C	A	1.1132	2.07e-14	0.000343951628422181	0.0492551574521427	0.237617805586788	3.34390832747471	4.74795031957895	Up	Up	Yes	Transcript
ENST00000418983.1	HCG4	rs2517882:29870202:C:T	C	T	C	1.1515	7.86e-20	0.0256721989842377	0.0492551574521427	0.237617805586788	3.34390832747471	3.5528764088211804	Up	Up	Yes	Transcript
ENST00000418983.1	HCG4	rs2517881:29870305:C:T	C	T	C	1.155	3.95e-18	0.024916243494944	0.0492551574521427	0.237617805586788	3.34390832747471	3.56295944888486	Up	Up	Yes	Transcript
ENST00000418983.1	HCG4	rs1611517:29871527:C:T	C	T	C	1.1343	4.21e-17	0.0147000587416681	0.0492551574521427	0.237617805586788	3.34390832747471	3.7335350162952095	Up	Up	Yes	Transcript
ENST00000418983.1	HCG4	rs2261420:29874122:A:T	A	T	A	1.1340000000000001	4.7700000000000003e-17	0.0163117526426224	0.0492551574521427	0.237617805586788	3.34390832747471	3.7006498541453294	Up	Up	Yes	Transcript
ENST00000418983.1	HCG4	rs2261421:29874129:A:T	A	T	A	1.1341	4.59e-17	0.0163117526426224	0.0492551574521427	0.237617805586788	3.34390832747471	3.7006498541453294	Up	Up	Yes	Transcript
ENST00000418983.1	HCG4	rs2517812:29874989:T:G	T	G	T	1.1336	7.149999999999999e-17	0.0319500624592995	0.0492551574521427	0.237617805586788	3.34390832747471	3.47819493836058	Up	Up	Yes	Transcript
ENST00000418983.1	HCG4	rs3115589:29878672:T:G	T	G	T	1.1267	5.4299999999999985e-16	0.0469090741497171	0.0492551574521427	0.237617805586788	3.34390832747471	3.34100831664213	Up	Up	Yes	Transcript
ENST00000418983.1	HCG4	rs3128989:29880079:G:A	G	A	G	1.1269	4.879999999999999e-16	0.0469090741497171	0.0492551574521427	0.237617805586788	3.34390832747471	3.34100831664213	Up	Up	Yes	Transcript
ENST00000418983.1	HCG4	rs3098021:29880158:C:T	C	T	C	1.1285	2.22e-16	0.0469090741497171	0.0492551574521427	0.237617805586788	3.34390832747471	3.34100831664213	Up	Up	Yes	Transcript
ENST00000418983.1	HCG4	rs1655930:29899015:T:G	T	G	T	1.1412	1.0300000000000001e-18	0.0194611218506196	0.0492551574521427	0.237617805586788	3.34390832747471	3.6441823233913295	Up	Up	Yes	Transcript
ENST00000418983.1	HCG4	rs1655927:29899493:T:C	T	C	T	1.1387	2.97e-18	0.0255291091061053	0.0492551574521427	0.237617805586788	3.34390832747471	3.5547590013838	Up	Up	Yes	Transcript
ENST00000418983.1	HCG4	rs2524005	G	A	G	1.113	1.28e-15	7.05885445152337e-10	0.0492551574521427	0.237617805586788	3.34390832747471	7.24836022086293	Up	Up	Yes	Transcript
ENST00000418983.1	HCG4	rs401241:29906815:T:C	T	C	T	1.1546	1.4599999999999998e-19	0.0338517740024434	0.0492551574521427	0.237617805586788	3.34390832747471	3.4580570909873303	Up	Up	Yes	Transcript
ENST00000418983.1	HCG4	rs3132690:29907331:C:T	C	T	C	1.1065	9.49e-13	0.00532668906567651	0.0492551574521427	0.237617805586788	3.34390832747471	4.03672061924029	Up	Up	Yes	Transcript
ENST00000418983.1	HCG4	rs1655921:29908189:C:T	C	T	C	1.1032	3.6699999999999995e-12	0.0017317096914533	0.0492551574521427	0.237617805586788	3.34390832747471	4.34334419104375	Up	Up	Yes	Transcript
ENST00000418983.1	HCG4	rs2571420:29909021:C:G	C	G	C	1.1498	6.690000000000001e-19	0.021842237374717	0.0492551574521427	0.237617805586788	3.34390832747471	3.6064981216796297	Up	Up	Yes	Transcript
ENST00000418983.1	HCG4	rs3129022:29909797:C:T	C	T	C	1.1039	2.99e-12	0.00189564523958348	0.0492551574521427	0.237617805586788	3.34390832747471	4.31956918231896	Up	Up	Yes	Transcript
ENST00000418983.1	HCG4	rs707910:29910663:G:A	G	A	G	1.1502	1.06e-18	0.0210482818696216	0.0492551574521427	0.237617805586788	3.34390832747471	3.6186492684578697	Up	Up	Yes	Transcript
ENST00000418983.1	HCG4	rs79361534:29910731:G:A	G	A	G	1.1426	8.219999999999998e-19	0.013358841250436002	0.0492551574521427	0.237617805586788	3.34390832747471	3.76355995576388	Up	Up	Yes	Transcript
ENST00000418983.1	HCG4	rs9260146:29910910:C:T	C	T	C	1.1512	6.759999999999999e-19	0.0152920141030834	0.0492551574521427	0.237617805586788	3.34390832747471	3.72111671132868	Up	Up	Yes	Transcript
ENST00000418983.1	HCG4	rs1059535:29911222:C:T	C	T	C	1.1451	2.1e-16	0.0258355686019159	0.0492551574521427	0.237617805586788	3.34390832747471	3.55072702969431	Up	Up	Yes	Transcript
ENST00000418983.1	HCG4	rs9260164:29911684:C:T	C	T	C	1.0892	1.8200000000000002e-10	0.00397778689262458	0.0492551574521427	0.237617805586788	3.34390832747471	4.1189283573814715	Up	Up	Yes	Transcript
ENST00000418983.1	HCG4	GA005203	A	G	A	1.1419	2.6000000000000004e-18	0.0072754174664279294	0.0492551574521427	0.237617805586788	3.34390832747471	3.94677185254614	Up	Up	Yes	Transcript
ENST00000418983.1	HCG4	rs1061815:29913374:C:G	C	G	C	1.1418	2.7000000000000003e-18	0.0060090020629149105	0.0492551574521427	0.237617805586788	3.34390832747471	4.002295012182951	Up	Up	Yes	Transcript
ENST00000418983.1	HCG4	rs112863520:29913430:C:T	C	T	C	1.0982	1.4499999999999994e-11	0.00020784872934943898	0.0492551574521427	0.237617805586788	3.34390832747471	4.86648240936145	Up	Up	Yes	Transcript
ENST00000418983.1	HCG4	6:29913639:A:G	A	G	A	1.0904	1.08e-10	0.000208650398713524	0.0492551574521427	0.237617805586788	3.34390832747471	4.86559259540537	Up	Up	Yes	Transcript
ENST00000418983.1	HCG4	rs376253:29914533:G:A	G	A	G	1.1069	2.42e-13	2.3672595547088104e-07	0.0492551574521427	0.237617805586788	3.34390832747471	6.25316104043247	Up	Up	Yes	Transcript
ENST00000418983.1	HCG4	rs2571385:29914767:T:C	T	C	T	1.0994	1.3699999999999999e-11	0.000208650398713524	0.0492551574521427	0.237617805586788	3.34390832747471	4.86559259540537	Up	Up	Yes	Transcript
ENST00000418983.1	HCG4	rs2517724:29915102:G:A	G	A	G	1.0978	1.64e-11	0.000208650398713524	0.0492551574521427	0.237617805586788	3.34390832747471	4.86559259540537	Up	Up	Yes	Transcript
ENST00000418983.1	HCG4	rs1655899:29916203:G:C	G	C	G	1.1505	4.950000000000001e-19	0.00184196060418168	0.0492551574521427	0.237617805586788	3.34390832747471	4.32713783048708	Up	Up	Yes	Transcript
ENST00000418983.1	HCG4	rs1632882:29916368:G:T	G	T	G	1.0978	1.57e-11	0.000167151263256838	0.0492551574521427	0.237617805586788	3.34390832747471	4.91676975588546	Up	Up	Yes	Transcript
ENST00000418983.1	HCG4	rs1655900	G	A	G	1.1476	1.38e-18	0.00502985646779195	0.0492551574521427	0.237617805586788	3.34390832747471	4.05300957263886	Up	Up	Yes	Transcript
ENST00000418983.1	HCG4	rs1655905:29918022:C:T	C	T	C	1.151	4.09e-19	0.00217417994769802	0.0492551574521427	0.237617805586788	3.34390832747471	4.28334479925965	Up	Up	Yes	Transcript
ENST00000418983.1	HCG4	rs1632878:29918059:C:T	C	T	C	1.1506	5.679999999999999e-19	0.00217417994769802	0.0492551574521427	0.237617805586788	3.34390832747471	4.28334479925965	Up	Up	Yes	Transcript
ENST00000418983.1	HCG4	rs1632877:29918072:C:T	C	T	C	1.0986	1.46e-11	0.000208650398713524	0.0492551574521427	0.237617805586788	3.34390832747471	4.86559259540537	Up	Up	Yes	Transcript
ENST00000418983.1	HCG4	rs1621510:29920272:T:A	T	A	T	1.1421	2.3699999999999997e-18	0.00217417994769802	0.0492551574521427	0.237617805586788	3.34390832747471	4.28334479925965	Up	Up	Yes	Transcript
ENST00000418983.1	HCG4	rs1612063:29920954:G:A	G	A	G	1.1378	3.5000000000000014e-18	0.000102856180333966	0.0492551574521427	0.237617805586788	3.34390832747471	5.02715002261196	Up	Up	Yes	Transcript
ENST00000418983.1	HCG4	rs1632875:29920965:G:C	G	C	G	1.0894	8.04e-11	4.15147915238281e-06	0.0492551574521427	0.237617805586788	3.34390832747471	5.70545507499586	Up	Up	Yes	Transcript
ENST00000418983.1	HCG4	rs1613062:29921100:C:G	C	G	C	1.1017	1.04e-12	1.46963141775654e-06	0.0492551574521427	0.237617805586788	3.34390832747471	5.90960143483912	Up	Up	Yes	Transcript
ENST00000418983.1	HCG4	rs2508036:29923008:G:C	G	C	G	1.1558	4.38e-20	0.00217417994769802	0.0492551574521427	0.237617805586788	3.34390832747471	4.28334479925965	Up	Up	Yes	Transcript
ENST00000418983.1	HCG4	rs9260623:29923140:A:G	A	G	A	1.0903	5.89e-10	0.000208650398713524	0.0492551574521427	0.237617805586788	3.34390832747471	4.86559259540537	Up	Up	Yes	Transcript
ENST00000418983.1	HCG4	rs9260628:29923227:G:A	G	A	G	1.1606	1.15e-20	0.00217417994769802	0.0492551574521427	0.237617805586788	3.34390832747471	4.28334479925965	Up	Up	Yes	Transcript
ENST00000418983.1	HCG4	rs9260629:29923239:G:T	G	T	G	1.1508	1.2900000000000002e-19	0.00217417994769802	0.0492551574521427	0.237617805586788	3.34390832747471	4.28334479925965	Up	Up	Yes	Transcript
ENST00000418983.1	HCG4	rs436003:29923941:T:A	T	A	T	1.1101	1.1100000000000001e-13	0.000208650398713524	0.0492551574521427	0.237617805586788	3.34390832747471	4.86559259540537	Up	Up	Yes	Transcript
ENST00000418983.1	HCG4	rs5875221:29924136:AG:A	A	AG	AG	0.859074	1.624e-21	0.00419827393351432	0.0492551574521427	0.237617805586788	3.34390832747471	4.10384214205564	Up	Up	Yes	Transcript
ENST00000418983.1	HCG4	rs429511	T	C	T	1.155	8.029999999999997e-20	0.009136530297010573	0.0492551574521427	0.237617805586788	3.34390832747471	3.87919686258411	Up	Up	Yes	Transcript
ENST00000418983.1	HCG4	rs9261259:30023079:T:C	T	C	T	1.1824	4.39e-22	0.0355629383337519	0.0492551574521427	0.237617805586788	3.34390832747471	3.44069414777143	Up	Up	Yes	Transcript
ENST00000376917.7	MOG	rs1623122:29714965:C:T	C	T	C	1.0598	1.08e-08	0.0120176658423602	0.00122003347155194	-0.28323049138003004	-4.65324552185469	3.79624309583597	Down	Up	No	Transcript
ENST00000376917.7	MOG	rs1622228:29715062:C:T	C	T	C	1.0576	3.63e-08	0.0122849503968404	0.00122003347155194	-0.28323049138003004	-4.65324552185469	3.78948592093279	Down	Up	No	Transcript
ENST00000376917.7	MOG	rs1633085	T	C	T	1.0577	2.85e-08	0.0120605761461724	0.00122003347155194	-0.28323049138003004	-4.65324552185469	3.7951591047023	Down	Up	No	Transcript
ENST00000376917.7	MOG	rs1633084:29716300:G:A	G	A	G	1.0579	3.17e-08	0.011495863131786	0.00122003347155194	-0.28323049138003004	-4.65324552185469	3.80981217152438	Down	Up	No	Transcript
ENST00000376917.7	MOG	rs1737085:29716390:T:G	T	G	T	1.0574	3.86e-08	0.0150779880787323	0.00122003347155194	-0.28323049138003004	-4.65324552185469	3.7255440375774698	Down	Up	No	Transcript
ENST00000376917.7	MOG	rs377019154:29716924:AG:A	A	AG	AG	0.945256	4.508e-08	0.0131577256430434	0.00122003347155194	-0.28323049138003004	-4.65324552185469	3.76826028186371	Down	Up	No	Transcript
ENST00000376917.7	MOG	rs1737083:29717811:A:G	A	G	A	1.0579	3.1299999999999996e-08	0.00506362230734497	0.00122003347155194	-0.28323049138003004	-4.65324552185469	4.05108131159118	Down	Up	No	Transcript
ENST00000376917.7	MOG	rs1633080:29717826:C:T	C	T	C	1.0582	2.69e-08	0.00506362230734497	0.00122003347155194	-0.28323049138003004	-4.65324552185469	4.05108131159118	Down	Up	No	Transcript
ENST00000376917.7	MOG	rs909729:29718355:A:C	A	C	A	1.0576	3.77e-08	0.00512113544871527	0.00122003347155194	-0.28323049138003004	-4.65324552185469	4.04790500321054	Down	Up	No	Transcript
ENST00000376917.7	MOG	rs1610733:29718383:G:A	G	A	G	1.0579	3.08e-08	0.005102140244067579	0.00122003347155194	-0.28323049138003004	-4.65324552185469	4.048947725221621	Down	Up	No	Transcript
ENST00000376917.7	MOG	rs1610734:29718401:C:G	C	G	C	1.0579	3.08e-08	0.005102140244067579	0.00122003347155194	-0.28323049138003004	-4.65324552185469	4.048947725221621	Down	Up	No	Transcript
ENST00000376917.7	MOG	rs1610736	C	T	C	1.0579	3.08e-08	0.00506362230734497	0.00122003347155194	-0.28323049138003004	-4.65324552185469	4.05108131159118	Down	Up	No	Transcript
ENST00000376917.7	MOG	rs1610622:29719521:C:T	C	T	C	1.0579	3.23e-08	0.00506362230734497	0.00122003347155194	-0.28323049138003004	-4.65324552185469	4.05108131159118	Down	Up	No	Transcript
ENST00000376917.7	MOG	rs909728	T	C	T	1.0579	3.23e-08	0.00506362230734497	0.00122003347155194	-0.28323049138003004	-4.65324552185469	4.05108131159118	Down	Up	No	Transcript
ENST00000376007.8	PRRC2A	rs9266639:31347069:C:T	C	T	C	1.0861	7.93e-12	0.0414381510783214	0.0295140669180772	-0.0705946275406834	-3.5717485518808	-3.38620721730882	Down	Down	Yes	Transcript
ENST00000376007.8	PRRC2A	rs2844479	A	C	C	0.93532	4.4000000000000003e-10	0.0450964912686839	0.0295140669180772	-0.0705946275406834	-3.5717485518808	3.35549891611566	Down	Up	No	Transcript
ENST00000376007.8	PRRC2A	rs2857698:31585084:C:T	C	T	T	0.92258	1.3800000000000002e-13	0.0352821981450339	0.0295140669180772	-0.0705946275406834	-3.5717485518808	3.44347039222483	Down	Up	No	Transcript
ENST00000376007.8	PRRC2A	rs2736176:31587561:G:C	G	C	C	0.9223399999999999	1.15e-13	0.0368025960060832	0.0295140669180772	-0.0705946275406834	-3.5717485518808	3.4285551185769703	Down	Up	No	Transcript
ENST00000376007.8	PRRC2A	rs2844472	A	G	G	0.92691	4.11e-13	0.0125493573043654	0.0295140669180772	-0.0705946275406834	-3.5717485518808	3.782910260283991	Down	Up	No	Transcript
ENST00000376007.8	PRRC2A	rs2736172	C	T	T	0.92691	4.11e-13	0.0120025377468378	0.0295140669180772	-0.0705946275406834	-3.5717485518808	3.7966309897286896	Down	Up	No	Transcript
ENST00000376007.8	PRRC2A	rs2260000	A	G	G	0.92705	4.57e-13	0.0120025377468378	0.0295140669180772	-0.0705946275406834	-3.5717485518808	3.7966309897286896	Down	Up	No	Transcript
ENST00000376007.8	PRRC2A	rs755714	C	T	T	0.92332	1.3800000000000002e-13	0.0316053828715091	0.0295140669180772	-0.0705946275406834	-3.5717485518808	3.48194216790169	Down	Up	No	Transcript
ENST00000376007.8	PRRC2A	rs805297	C	A	A	0.92345	1.3800000000000002e-13	0.0316053828715091	0.0295140669180772	-0.0705946275406834	-3.5717485518808	3.48194216790169	Down	Up	No	Transcript
ENST00000376007.8	PRRC2A	rs707919	A	G	G	0.9233100000000001	9.34e-14	0.0354272983991962	0.0295140669180772	-0.0705946275406834	-3.5717485518808	3.4420242243937405	Down	Up	No	Transcript
ENST00000376007.8	PRRC2A	rs3130680:31862322:G:A	G	A	A	0.9428200000000001	4.6e-09	0.0409956973583251	0.0295140669180772	-0.0705946275406834	-3.5717485518808	3.39009309647277	Down	Up	No	Transcript
ENST00000376007.8	PRRC2A	rs7887:31864547:G:T	G	T	T	0.9425399999999999	3.84e-09	0.0409956973583251	0.0295140669180772	-0.0705946275406834	-3.5717485518808	3.39009309647277	Down	Up	No	Transcript
ENST00000376007.8	PRRC2A	rs6941112	G	A	A	0.9443299999999999	3.59e-08	0.0218913141137713	0.0295140669180772	-0.0705946275406834	-3.5717485518808	3.60576596073265	Down	Up	No	Transcript
ENST00000428956.6	C4A	rs2516510:31449914:T:C	T	C	T	1.0601	4.12e-08	0.0235514154637449	0.0257084886910969	0.457091062214055	3.62686146323772	3.58168100626665	Up	Up	Yes	Transcript
ENST00000428956.6	C4A	rs2516508:31450340:T:C	T	C	T	1.0599	3.8100000000000004e-08	0.0231467873667957	0.0257084886910969	0.457091062214055	3.62686146323772	3.5874203687677904	Up	Up	Yes	Transcript
ENST00000428956.6	C4A	rs3131642:31450637:G:A	G	A	G	1.1846	2.08e-28	2.36844070858899e-15	0.0257084886910969	0.457091062214055	3.62686146323772	9.10195404322792	Up	Up	Yes	Transcript
ENST00000428956.6	C4A	rs2905751:31450738:G:C	G	C	G	1.0615	1.48e-08	0.0231467873667957	0.0257084886910969	0.457091062214055	3.62686146323772	3.5874203687677904	Up	Up	Yes	Transcript
ENST00000428956.6	C4A	rs2395032:31450824:G:A	G	A	G	1.061	2.61e-08	0.0120316797429244	0.0257084886910969	0.457091062214055	3.62686146323772	3.7958884526757504	Up	Up	Yes	Transcript
ENST00000428956.6	C4A	rs2523708:31451279:C:T	C	T	C	1.0599	3.76e-08	0.0231467873667957	0.0257084886910969	0.457091062214055	3.62686146323772	3.5874203687677904	Up	Up	Yes	Transcript
ENST00000428956.6	C4A	rs3132470:31451370:A:G	A	G	A	1.1853	7.28e-29	1.44703155048984e-12	0.0257084886910969	0.457091062214055	3.62686146323772	8.199547556069241	Up	Up	Yes	Transcript
ENST00000428956.6	C4A	rs2523707:31451532:A:G	A	G	A	1.0654	3.03e-09	0.0231467873667957	0.0257084886910969	0.457091062214055	3.62686146323772	3.5874203687677904	Up	Up	Yes	Transcript
ENST00000428956.6	C4A	rs2523706	T	C	T	1.0599	3.75e-08	0.0231467873667957	0.0257084886910969	0.457091062214055	3.62686146323772	3.5874203687677904	Up	Up	Yes	Transcript
ENST00000428956.6	C4A	rs3094011	T	C	T	1.1845	1.2399999999999999e-28	2.2917254514994608e-15	0.0257084886910969	0.457091062214055	3.62686146323772	9.10641685493648	Up	Up	Yes	Transcript
ENST00000428956.6	C4A	rs3094010:31451848:C:T	C	T	C	1.1845	1.18e-28	4.51535379529375e-15	0.0257084886910969	0.457091062214055	3.62686146323772	9.01353660610277	Up	Up	Yes	Transcript
ENST00000428956.6	C4A	rs2904601:31451923:T:A	T	A	T	1.0604	3.59e-08	0.0196666300322651	0.0257084886910969	0.457091062214055	3.62686146323772	3.64077351222853	Up	Up	Yes	Transcript
ENST00000428956.6	C4A	rs28405701:31452090:G:A	G	A	G	1.0632	9.21e-09	0.0135321303624865	0.0257084886910969	0.457091062214055	3.62686146323772	3.7595657518679	Up	Up	Yes	Transcript
ENST00000428956.6	C4A	rs2516506:31452267:C:G	C	G	C	1.0599	3.77e-08	0.028011304439474	0.0257084886910969	0.457091062214055	3.62686146323772	3.52343127584268	Up	Up	Yes	Transcript
ENST00000428956.6	C4A	rs2516505:31452443:C:G	C	G	C	1.0605	3.5699999999999995e-08	0.0309443877202914	0.0257084886910969	0.457091062214055	3.62686146323772	3.48927102252321	Up	Up	Yes	Transcript
ENST00000428956.6	C4A	rs2516504:31452475:C:A	C	A	C	1.0607	2.98e-08	0.028011304439474	0.0257084886910969	0.457091062214055	3.62686146323772	3.52343127584268	Up	Up	Yes	Transcript
ENST00000428956.6	C4A	rs2516419:31452673:C:T	C	T	C	1.0608	2.93e-08	0.028011304439474	0.0257084886910969	0.457091062214055	3.62686146323772	3.52343127584268	Up	Up	Yes	Transcript
ENST00000428956.6	C4A	rs2523701:31452959:T:C	T	C	T	1.0613	2.19e-08	0.0231092084590716	0.0257084886910969	0.457091062214055	3.62686146323772	3.58795077892253	Up	Up	Yes	Transcript
ENST00000428956.6	C4A	rs2905737:31453143:G:A	G	A	G	1.0606	3.91e-08	0.0268490474222578	0.0257084886910969	0.457091062214055	3.62686146323772	3.5377766181730896	Up	Up	Yes	Transcript
ENST00000428956.6	C4A	rs2516500	C	T	C	1.0606	3.2200000000000004e-08	0.0254924453542563	0.0257084886910969	0.457091062214055	3.62686146323772	3.55526185156247	Up	Up	Yes	Transcript
ENST00000428956.6	C4A	rs68045865:31456679:TG:T	T	TG	TG	0.8435799999999999	2.779e-28	1.9285242851270302e-14	0.0257084886910969	0.457091062214055	3.62686146323772	8.81403622281254	Up	Up	Yes	Transcript
ENST00000428956.6	C4A	rs2428498:31458460:G:A	G	A	G	1.0678	3.4000000000000007e-09	0.00168557399700916	0.0257084886910969	0.457091062214055	3.62686146323772	4.35044656824143	Up	Up	Yes	Transcript
ENST00000428956.6	C4A	rs2507963:31458464:C:T	C	T	C	1.0654	3.460000000000001e-09	0.00231289096973009	0.0257084886910969	0.457091062214055	3.62686146323772	4.26688148910285	Up	Up	Yes	Transcript
ENST00000428956.6	C4A	6:31458632:C:T	C	T	C	1.0717	7.81e-10	0.00179148898400034	0.0257084886910969	0.457091062214055	3.62686146323772	4.33445407999112	Up	Up	Yes	Transcript
ENST00000428956.6	C4A	6:31458634:T:C	T	C	T	1.0675	5e-09	0.00195391645583352	0.0257084886910969	0.457091062214055	3.62686146323772	4.31157031981257	Up	Up	Yes	Transcript
ENST00000428956.6	C4A	rs2894221:31461771:T:A	T	A	T	1.0625	1.3e-09	0.0414391774775467	0.0257084886910969	0.457091062214055	3.62686146323772	3.38619814700304	Up	Up	Yes	Transcript
ENST00000428956.6	C4A	rs2395044:31461979:C:T	C	T	C	1.0602	2.39e-09	0.0263219532645781	0.0257084886910969	0.457091062214055	3.62686146323772	3.5444917346146	Up	Up	Yes	Transcript
ENST00000428956.6	C4A	rs2894222:31462035:G:A	G	A	G	1.0598	3.95e-09	0.0263219532645781	0.0257084886910969	0.457091062214055	3.62686146323772	3.5444917346146	Up	Up	Yes	Transcript
ENST00000428956.6	C4A	rs3130923:31462135:G:A	G	A	G	1.1831	5e-28	1.3119722777254499e-12	0.0257084886910969	0.457091062214055	3.62686146323772	8.21384930304875	Up	Up	Yes	Transcript
ENST00000428956.6	C4A	rs3130924:31462248:T:G	T	G	T	1.0623	6.859999999999999e-10	0.00505110038107478	0.0257084886910969	0.457091062214055	3.62686146323772	4.05178779937589	Up	Up	Yes	Transcript
ENST00000428956.6	C4A	rs2534684:31462672:A:C	A	C	A	1.0592	3.98e-08	1.41911610210832e-05	0.0257084886910969	0.457091062214055	3.62686146323772	5.45472677256267	Up	Up	Yes	Transcript
ENST00000428956.6	C4A	rs2516499:31463325:A:G	A	G	A	1.0591	3.4500000000000005e-08	1.2874928552336501e-05	0.0257084886910969	0.457091062214055	3.62686146323772	5.47488807967854	Up	Up	Yes	Transcript
ENST00000428956.6	C4A	rs2516408	G	A	G	1.0601	2.15e-08	1.98361030849397e-06	0.0257084886910969	0.457091062214055	3.62686146323772	5.85108437293602	Up	Up	Yes	Transcript
ENST00000428956.6	C4A	rs3842618:31463533:A:ACTCGC	A	ACTCGC	A	1.06322	9.739e-09	1.12893345753576e-05	0.0257084886910969	0.457091062214055	3.62686146323772	5.50210186741109	Up	Up	Yes	Transcript
ENST00000428956.6	C4A	rs2534680:31463577:T:C	T	C	T	1.0603	1.89e-08	1.12893345753576e-05	0.0257084886910969	0.457091062214055	3.62686146323772	5.50210186741109	Up	Up	Yes	Transcript
ENST00000428956.6	C4A	rs2534679	T	C	T	1.0597	2.5299999999999998e-08	1.12893345753576e-05	0.0257084886910969	0.457091062214055	3.62686146323772	5.50210186741109	Up	Up	Yes	Transcript
ENST00000428956.6	C4A	rs2844501:31464365:G:C	G	C	G	1.0597	2.5299999999999998e-08	1.15821980669194e-05	0.0257084886910969	0.457091062214055	3.62686146323772	5.49678109462098	Up	Up	Yes	Transcript
ENST00000428956.6	C4A	rs2534675:31464798:C:T	C	T	C	1.0596	2.76e-08	7.182552280300169e-06	0.0257084886910969	0.457091062214055	3.62686146323772	5.59487090435726	Up	Up	Yes	Transcript
ENST00000428956.6	C4A	rs3094005:31465047:G:T	G	T	G	1.1826	5.740000000000001e-28	6.202820590434532e-13	0.0257084886910969	0.457091062214055	3.62686146323772	8.323105518208799	Up	Up	Yes	Transcript
ENST00000428956.6	C4A	rs2534673:31465490:G:C	G	C	G	1.0604	1.72e-08	5.84936499970702e-06	0.0257084886910969	0.457091062214055	3.62686146323772	5.63643052592075	Up	Up	Yes	Transcript
ENST00000428956.6	C4A	rs2534672:31465558:G:C	G	C	G	1.06	2.09e-08	0.00397386385730917	0.0257084886910969	0.457091062214055	3.62686146323772	4.11920070300656	Up	Up	Yes	Transcript
ENST00000428956.6	C4A	6:31465831:CCT:C	CCT	C	CCT	1.0595	2.838e-08	6.634099203790081e-06	0.0257084886910969	0.457091062214055	3.62686146323772	5.61095942074809	Up	Up	Yes	Transcript
ENST00000428956.6	C4A	rs3134896:31466311:C:A	C	A	C	1.0591	3.26e-08	1.06929123175796e-05	0.0257084886910969	0.457091062214055	3.62686146323772	5.51325615918068	Up	Up	Yes	Transcript
ENST00000428956.6	C4A	rs2855816	G	A	G	1.0598	2.45e-08	7.72642886607323e-06	0.0257084886910969	0.457091062214055	3.62686146323772	5.579987917404178	Up	Up	Yes	Transcript
ENST00000428956.6	C4A	rs2855817:31466885:G:A	G	A	G	1.0602	1.96e-08	7.72642886607323e-06	0.0257084886910969	0.457091062214055	3.62686146323772	5.579987917404178	Up	Up	Yes	Transcript
ENST00000428956.6	C4A	rs2855802:31467111:G:T	G	T	G	1.0596	2.57e-08	7.72642886607323e-06	0.0257084886910969	0.457091062214055	3.62686146323772	5.579987917404178	Up	Up	Yes	Transcript
ENST00000428956.6	C4A	rs2855803:31467170:G:A	G	A	G	1.0606	1.65e-08	7.72642886607323e-06	0.0257084886910969	0.457091062214055	3.62686146323772	5.579987917404178	Up	Up	Yes	Transcript
ENST00000428956.6	C4A	rs2855804:31467365:C:T	C	T	C	1.0598	2.33e-08	7.72642886607323e-06	0.0257084886910969	0.457091062214055	3.62686146323772	5.579987917404178	Up	Up	Yes	Transcript
ENST00000428956.6	C4A	rs2855808:31469668:C:T	C	T	C	1.0601	1.99e-08	1.07267865861594e-05	0.0257084886910969	0.457091062214055	3.62686146323772	5.51261145148651	Up	Up	Yes	Transcript
ENST00000428956.6	C4A	rs3095233:31469774:A:G	A	G	A	1.1819	9.2e-28	5.38924666786853e-14	0.0257084886910969	0.457091062214055	3.62686146323772	8.670612507244039	Up	Up	Yes	Transcript
ENST00000428956.6	C4A	rs2516427:31471454:T:C	T	C	T	1.0595	2.8e-08	1.07267865861594e-05	0.0257084886910969	0.457091062214055	3.62686146323772	5.51261145148651	Up	Up	Yes	Transcript
ENST00000428956.6	C4A	rs2534660:31472123:G:A	G	A	G	1.0611	1.16e-08	1.6055092160887806e-05	0.0257084886910969	0.457091062214055	3.62686146323772	5.4289846011373495	Up	Up	Yes	Transcript
ENST00000428956.6	C4A	rs3020831:31472162:G:T	G	T	G	1.0606	1.55e-08	1.07267865861594e-05	0.0257084886910969	0.457091062214055	3.62686146323772	5.51261145148651	Up	Up	Yes	Transcript
ENST00000428956.6	C4A	rs2855812	G	T	G	1.0784	2.57e-11	3.7722280905950094e-06	0.0257084886910969	0.457091062214055	3.62686146323772	5.724523329568501	Up	Up	Yes	Transcript
ENST00000428956.6	C4A	rs1065075:31473561:A:G	A	G	A	1.0603	1.81e-08	1.7946301077181894e-05	0.0257084886910969	0.457091062214055	3.62686146323772	5.4057186727724815	Up	Up	Yes	Transcript
ENST00000428956.6	C4A	rs3130616:31473746:G:A	G	A	G	1.1822	4.19e-28	5.38924666786853e-14	0.0257084886910969	0.457091062214055	3.62686146323772	8.670612507244039	Up	Up	Yes	Transcript
ENST00000428956.6	C4A	rs3134900:31473957:C:G	C	G	C	1.1779	2.3e-27	3.46591595783893e-12	0.0257084886910969	0.457091062214055	3.62686146323772	8.07122094453042	Up	Up	Yes	Transcript
ENST00000428956.6	C4A	rs1051788:31474000:G:A	G	A	G	1.0606	1.62e-08	1.07267865861594e-05	0.0257084886910969	0.457091062214055	3.62686146323772	5.51261145148651	Up	Up	Yes	Transcript
ENST00000428956.6	C4A	rs2844499:31475913:A:T	A	T	A	1.0587	4.08e-08	0.0057558924847517295	0.0257084886910969	0.457091062214055	3.62686146323772	4.01462990965833	Up	Up	Yes	Transcript
ENST00000428956.6	C4A	rs2246618	C	T	C	1.0606	1.55e-08	8.11525794640239e-06	0.0257084886910969	0.457091062214055	3.62686146323772	5.56992759835821	Up	Up	Yes	Transcript
ENST00000428956.6	C4A	rs2516400	G	A	G	1.0590000000000002	4.54e-08	1.86254917965542e-05	0.0257084886910969	0.457091062214055	3.62686146323772	5.39789313223318	Up	Up	Yes	Transcript
ENST00000428956.6	C4A	rs3130612:31482097:T:G	T	G	T	1.197	3.01e-30	1.7088775278658395e-26	0.0257084886910969	0.457091062214055	3.62686146323772	12.248878789800198	Up	Up	Yes	Transcript
ENST00000428956.6	C4A	rs9267445:31483481:G:C	G	C	G	1.1813	1.56e-27	1.10012324334295e-14	0.0257084886910969	0.457091062214055	3.62686146323772	8.891541681648448	Up	Up	Yes	Transcript
ENST00000428956.6	C4A	rs3093988	G	A	G	1.1148	3.0200000000000003e-16	5.08220656314168e-10	0.0257084886910969	0.457091062214055	3.62686146323772	7.30143234048055	Up	Up	Yes	Transcript
ENST00000428956.6	C4A	rs2516482	A	G	A	1.1178	1.56e-17	1.99468427653918e-07	0.0257084886910969	0.457091062214055	3.62686146323772	6.28446974856236	Up	Up	Yes	Transcript
ENST00000428956.6	C4A	rs9281523:31498244:G:GC	G	GC	G	1.17715	1.6099999999999997e-26	1.47573656632575e-14	0.0257084886910969	0.457091062214055	3.62686146323772	8.85101178359045	Up	Up	Yes	Transcript
ENST00000428956.6	C4A	rs1055384:31501558:C:T	C	T	C	1.1147	3.1800000000000004e-16	5.05722094462719e-10	0.0257084886910969	0.457091062214055	3.62686146323772	7.30224234191012	Up	Up	Yes	Transcript
ENST00000428956.6	C4A	rs2734583	A	G	A	1.177	1.7e-26	1.4673494141656098e-14	0.0257084886910969	0.457091062214055	3.62686146323772	8.85179115808218	Up	Up	Yes	Transcript
ENST00000428956.6	C4A	rs3093975:31506138:G:A	G	A	G	1.1146	3.77e-16	5.05722094462719e-10	0.0257084886910969	0.457091062214055	3.62686146323772	7.30224234191012	Up	Up	Yes	Transcript
ENST00000428956.6	C4A	rs9267488:31514247:A:G	A	G	A	1.1772	1.51e-26	2.27704215494606e-13	0.0257084886910969	0.457091062214055	3.62686146323772	8.466413200251539	Up	Up	Yes	Transcript
ENST00000428956.6	C4A	rs1800629	G	A	G	1.1174	1.98e-17	3.548734986431e-07	0.0257084886910969	0.457091062214055	3.62686146323772	6.17811877351452	Up	Up	Yes	Transcript
ENST00000428956.6	C4A	rs1800628:31546850:G:A	G	A	G	1.1932	3.11e-29	6.60895043079881e-27	0.0257084886910969	0.457091062214055	3.62686146323772	12.3562489097874	Up	Up	Yes	Transcript
ENST00000428956.6	C4A	rs3130063:31558702:C:T	C	T	C	1.1829	1.2900000000000002e-27	1.66263303911318e-16	0.0257084886910969	0.457091062214055	3.62686146323772	9.459036090569679	Up	Up	Yes	Transcript
ENST00000428956.6	C4A	rs3130632:31562764:C:T	C	T	C	1.0925	2.9199999999999997e-13	0.000113048660904906	0.0257084886910969	0.457091062214055	3.62686146323772	5.00587733576899	Up	Up	Yes	Transcript
ENST00000428956.6	C4A	rs3130631:31566168:C:G	C	G	C	1.1809	3.51e-27	2.21303935353485e-16	0.0257084886910969	0.457091062214055	3.62686146323772	9.421373828796261	Up	Up	Yes	Transcript
ENST00000428956.6	C4A	rs2857595	G	A	G	1.0915	4.85e-13	0.000243173840867678	0.0257084886910969	0.457091062214055	3.62686146323772	4.82993500435018	Up	Up	Yes	Transcript
ENST00000428956.6	C4A	rs144831544:31574156:A:AAATTAGC	A	AAATTAGC	AAATTAGC	0.9177780000000001	2.823e-11	0.0016875236832150698	0.0257084886910969	0.457091062214055	3.62686146323772	4.35015264624032	Up	Up	Yes	Transcript
ENST00000428956.6	C4A	rs2857702:31577283:G:C	G	C	C	0.91779	2.0000000000000002e-11	0.0011469291275741699	0.0257084886910969	0.457091062214055	3.62686146323772	4.45032842294258	Up	Up	Yes	Transcript
ENST00000428956.6	C4A	rs2471960:31580539:G:A	G	A	G	1.0888	1.17e-14	4.2629348881429796e-05	0.0257084886910969	0.457091062214055	3.62686146323772	5.221178548407799	Up	Up	Yes	Transcript
ENST00000428956.6	C4A	rs3130621:31587083:T:C	T	C	T	1.1444	1.18e-24	7.27516221289642e-10	0.0257084886910969	0.457091062214055	3.62686146323772	7.243504740716999	Up	Up	Yes	Transcript
ENST00000428956.6	C4A	rs3130070	A	G	A	1.1440000000000001	1.0000000000000001e-24	2.45240157131314e-12	0.0257084886910969	0.457091062214055	3.62686146323772	8.122358010879639	Up	Up	Yes	Transcript
ENST00000428956.6	C4A	rs3130622:31592524:G:C	G	C	G	1.1440000000000001	1.03e-24	1.19502930283322e-12	0.0257084886910969	0.457091062214055	3.62686146323772	8.22747083470074	Up	Up	Yes	Transcript
ENST00000428956.6	C4A	rs3115664:31592636:C:T	C	T	C	1.1437	1.28e-24	2.45240157131314e-12	0.0257084886910969	0.457091062214055	3.62686146323772	8.122358010879639	Up	Up	Yes	Transcript
ENST00000428956.6	C4A	rs2736171	A	G	G	0.925	5.65e-14	0.0185564877745005	0.0257084886910969	0.457091062214055	3.62686146323772	3.65955009402106	Up	Up	Yes	Transcript
ENST00000428956.6	C4A	rs3132450:31596138:A:G	A	G	A	1.2048	6.9299999999999995e-31	4.1368763771411996e-33	0.0257084886910969	0.457091062214055	3.62686146323772	13.9261940758549	Up	Up	Yes	Transcript
ENST00000428956.6	C4A	rs3130623	C	T	C	1.1424	2.5399999999999998e-24	7.339849776615368e-13	0.0257084886910969	0.457091062214055	3.62686146323772	8.29818304024595	Up	Up	Yes	Transcript
ENST00000428956.6	C4A	rs2242660	G	A	G	1.0845	6.490000000000001e-15	0.00110556628980571	0.0257084886910969	0.457091062214055	3.62686146323772	4.4596649599521605	Up	Up	Yes	Transcript
ENST00000428956.6	C4A	rs3130624:31597875:A:G	A	G	A	1.1442	1.34e-24	4.775531131402972e-13	0.0257084886910969	0.457091062214055	3.62686146323772	8.36071258008857	Up	Up	Yes	Transcript
ENST00000428956.6	C4A	rs3130626	A	G	A	1.1443	1.23e-24	2.45240157131314e-12	0.0257084886910969	0.457091062214055	3.62686146323772	8.122358010879639	Up	Up	Yes	Transcript
ENST00000428956.6	C4A	rs2736157	A	G	A	1.1442	1.3999999999999999e-24	2.45240157131314e-12	0.0257084886910969	0.457091062214055	3.62686146323772	8.122358010879639	Up	Up	Yes	Transcript
ENST00000428956.6	C4A	rs3130627:31600851:G:T	G	T	G	1.1445	1.28e-24	2.45240157131314e-12	0.0257084886910969	0.457091062214055	3.62686146323772	8.122358010879639	Up	Up	Yes	Transcript
ENST00000428956.6	C4A	rs2844466:31601012:T:C	T	C	T	1.0915	1.77e-16	0.000132453765487518	0.0257084886910969	0.457091062214055	3.62686146323772	4.96996819114363	Up	Up	Yes	Transcript
ENST00000428956.6	C4A	rs2844465:31601022:T:C	T	C	T	1.0859999999999999	2.58e-15	0.000731617753855532	0.0257084886910969	0.457091062214055	3.62686146323772	4.56365928160375	Up	Up	Yes	Transcript
ENST00000428956.6	C4A	rs2242659	A	G	A	1.0862	1.9300000000000002e-15	0.000731617753855532	0.0257084886910969	0.457091062214055	3.62686146323772	4.56365928160375	Up	Up	Yes	Transcript
ENST00000428956.6	C4A	rs3115663	T	C	T	1.1437	1.88e-24	1.5468695324531996e-10	0.0257084886910969	0.457091062214055	3.62686146323772	7.49103582752012	Up	Up	Yes	Transcript
ENST00000428956.6	C4A	rs1046089	G	A	G	1.0916	1.7e-16	0.000132453765487518	0.0257084886910969	0.457091062214055	3.62686146323772	4.96996819114363	Up	Up	Yes	Transcript
ENST00000428956.6	C4A	rs9267522	A	G	A	1.1431	2.2200000000000003e-24	2.45240157131314e-12	0.0257084886910969	0.457091062214055	3.62686146323772	8.122358010879639	Up	Up	Yes	Transcript
ENST00000428956.6	C4A	rs10885	C	T	C	1.1437	1.28e-24	2.45240157131314e-12	0.0257084886910969	0.457091062214055	3.62686146323772	8.122358010879639	Up	Up	Yes	Transcript
ENST00000428956.6	C4A	rs3130046:31606398:C:G	C	G	C	1.1433	1.71e-24	2.45240157131314e-12	0.0257084886910969	0.457091062214055	3.62686146323772	8.122358010879639	Up	Up	Yes	Transcript
ENST00000428956.6	C4A	6:31606901:C:CAAAG	CAAAG	C	C	0.874503	1.4269999999999996e-24	2.45240157131314e-12	0.0257084886910969	0.457091062214055	3.62686146323772	8.122358010879639	Up	Up	Yes	Transcript
ENST00000428956.6	C4A	rs3130628	T	C	T	1.1456	9.02e-24	3.60078543272881e-11	0.0257084886910969	0.457091062214055	3.62686146323772	7.717889946534259	Up	Up	Yes	Transcript
ENST00000428956.6	C4A	rs3130047:31610479:C:T	C	T	C	1.1433	1.62e-24	2.45240157131314e-12	0.0257084886910969	0.457091062214055	3.62686146323772	8.122358010879639	Up	Up	Yes	Transcript
ENST00000428956.6	C4A	rs3130048	T	C	T	1.0996	9.670000000000001e-17	2.41024189227524e-07	0.0257084886910969	0.457091062214055	3.62686146323772	6.2495250919007015	Up	Up	Yes	Transcript
ENST00000428956.6	C4A	rs805303	G	A	G	1.0866	1.48e-15	0.00072725547792823	0.0257084886910969	0.457091062214055	3.62686146323772	4.56514886779478	Up	Up	Yes	Transcript
ENST00000428956.6	C4A	rs805302	A	C	A	1.0852	3.9600000000000004e-15	0.00109617384375384	0.0257084886910969	0.457091062214055	3.62686146323772	4.46183483425919	Up	Up	Yes	Transcript
ENST00000428956.6	C4A	rs805301	A	C	A	1.0859999999999999	2.27e-15	0.0006274281603130572	0.0257084886910969	0.457091062214055	3.62686146323772	4.60183634011291	Up	Up	Yes	Transcript
ENST00000428956.6	C4A	rs3117583	A	G	A	1.1435	1.22e-24	2.45240157131314e-12	0.0257084886910969	0.457091062214055	3.62686146323772	8.122358010879639	Up	Up	Yes	Transcript
ENST00000428956.6	C4A	rs813115	A	G	A	1.0862	1.9800000000000002e-15	0.0006274281603130572	0.0257084886910969	0.457091062214055	3.62686146323772	4.60183634011291	Up	Up	Yes	Transcript
ENST00000428956.6	C4A	rs376442058:31620483:TC:T	T	TC	TC	0.8702280000000001	8.055e-26	2.45240157131314e-12	0.0257084886910969	0.457091062214055	3.62686146323772	8.122358010879639	Up	Up	Yes	Transcript
ENST00000428956.6	C4A	rs3117582	T	G	T	1.2054	4.61e-31	4.1368763771411996e-33	0.0257084886910969	0.457091062214055	3.62686146323772	13.9261940758549	Up	Up	Yes	Transcript
ENST00000428956.6	C4A	rs3117581:31624864:A:G	A	G	A	1.2045	8.14e-31	6.29425867535258e-31	0.0257084886910969	0.457091062214055	3.62686146323772	13.3832155684446	Up	Up	Yes	Transcript
ENST00000428956.6	C4A	rs3132449	C	T	C	1.2045	6.72e-31	8.028119647940219e-31	0.0257084886910969	0.457091062214055	3.62686146323772	13.3567805643774	Up	Up	Yes	Transcript
ENST00000428956.6	C4A	rs3117580:31630968:G:A	G	A	G	1.1438	9.93e-25	2.45240157131314e-12	0.0257084886910969	0.457091062214055	3.62686146323772	8.122358010879639	Up	Up	Yes	Transcript
ENST00000428956.6	C4A	rs3130618	C	A	C	1.1432	2.2799999999999998e-24	2.45240157131314e-12	0.0257084886910969	0.457091062214055	3.62686146323772	8.122358010879639	Up	Up	Yes	Transcript
ENST00000428956.6	C4A	rs3117579:31633496:G:T	G	T	G	1.1438	1.02e-24	2.45240157131314e-12	0.0257084886910969	0.457091062214055	3.62686146323772	8.122358010879639	Up	Up	Yes	Transcript
ENST00000428956.6	C4A	rs805257	A	G	A	1.0864	1.6899999999999999e-15	0.0008396756732825519	0.0257084886910969	0.457091062214055	3.62686146323772	4.52915577237072	Up	Up	Yes	Transcript
ENST00000428956.6	C4A	rs9267531	A	G	A	1.2039	6.4299999999999994e-31	2.28897317808208e-31	0.0257084886910969	0.457091062214055	3.62686146323772	13.493028618192401	Up	Up	Yes	Transcript
ENST00000428956.6	C4A	rs1266076	T	G	T	1.0863	1.9e-15	0.00135103295861912	0.0257084886910969	0.457091062214055	3.62686146323772	4.40815339691809	Up	Up	Yes	Transcript
ENST00000428956.6	C4A	rs9267539:31666424:A:C	A	C	A	1.2019	2.1099999999999998e-30	9.147754386402979e-31	0.0257084886910969	0.457091062214055	3.62686146323772	13.342521210271899	Up	Up	Yes	Transcript
ENST00000428956.6	C4A	rs9267544:31671557:C:A	C	A	C	1.2032	9.58e-31	4.77780267552594e-33	0.0257084886910969	0.457091062214055	3.62686146323772	13.9107848669641	Up	Up	Yes	Transcript
ENST00000428956.6	C4A	rs9267549:31677391:G:A	G	A	G	1.203	8.96e-31	4.28773805107804e-31	0.0257084886910969	0.457091062214055	3.62686146323772	13.4248944986936	Up	Up	Yes	Transcript
ENST00000428956.6	C4A	rs805294	A	G	A	1.0857	4.0499999999999997e-16	0.0022266926980765	0.0257084886910969	0.457091062214055	3.62686146323772	4.27698169608865	Up	Up	Yes	Transcript
ENST00000428956.6	C4A	rs805306	A	G	A	1.0862	2.71e-16	0.0020898073546412	0.0257084886910969	0.457091062214055	3.62686146323772	4.29381042923644	Up	Up	Yes	Transcript
ENST00000428956.6	C4A	rs805305:31697387:C:G	C	G	C	1.0864	2.3799999999999997e-16	0.00355167154016191	0.0257084886910969	0.457091062214055	3.62686146323772	4.15027701584322	Up	Up	Yes	Transcript
ENST00000428956.6	C4A	rs707916	G	A	G	1.0863	2.58e-16	0.0053069194015809	0.0257084886910969	0.457091062214055	3.62686146323772	4.03776985522788	Up	Up	Yes	Transcript
ENST00000428956.6	C4A	rs805304	T	G	T	1.0858	3.78e-16	0.00148702051954928	0.0257084886910969	0.457091062214055	3.62686146323772	4.3833178518034215	Up	Up	Yes	Transcript
ENST00000428956.6	C4A	rs3101018:31705864:C:T	C	T	C	1.2011	1.58e-30	6.41566710898349e-31	0.0257084886910969	0.457091062214055	3.62686146323772	13.381121412276	Up	Up	Yes	Transcript
ENST00000428956.6	C4A	rs3131381:31708463:C:A	C	A	C	1.2015	1.24e-30	1.3575922840847099e-28	0.0257084886910969	0.457091062214055	3.62686146323772	12.7926114077345	Up	Up	Yes	Transcript
ENST00000428956.6	C4A	rs3131380:31709778:A:G	A	G	A	1.2013	9.14e-31	2.7068285489453096e-30	0.0257084886910969	0.457091062214055	3.62686146323772	13.2239752942375	Up	Up	Yes	Transcript
ENST00000428956.6	C4A	rs1144708	C	T	C	1.0859	2.1299999999999999e-16	0.0022183445642545	0.0257084886910969	0.457091062214055	3.62686146323772	4.27798748370947	Up	Up	Yes	Transcript
ENST00000428956.6	C4A	rs3132445	G	A	G	1.2011	1.24e-30	3.1644720401781996e-30	0.0257084886910969	0.457091062214055	3.62686146323772	13.206767023836699	Up	Up	Yes	Transcript
ENST00000428956.6	C4A	rs3132443:31714031:G:A	G	A	G	1.2007	2.0099999999999997e-30	2.960482302005029e-32	0.0257084886910969	0.457091062214055	3.62686146323772	13.7143424136154	Up	Up	Yes	Transcript
ENST00000428956.6	C4A	rs3130484	T	C	T	1.2017	1.09e-30	1.1591980387040602e-28	0.0257084886910969	0.457091062214055	3.62686146323772	12.8101338388067	Up	Up	Yes	Transcript
ENST00000428956.6	C4A	rs3117573:31718396:C:G	C	G	C	1.2009999999999998	2.0099999999999997e-30	2.960482302005029e-32	0.0257084886910969	0.457091062214055	3.62686146323772	13.7143424136154	Up	Up	Yes	Transcript
ENST00000428956.6	C4A	rs3131379	G	A	G	1.2	2.0599999999999998e-30	8.996212069527197e-30	0.0257084886910969	0.457091062214055	3.62686146323772	13.0920383297858	Up	Up	Yes	Transcript
ENST00000428956.6	C4A	rs3130486:31722780:C:T	C	T	C	1.0893	6.87e-15	0.0357258503991737	0.0257084886910969	0.457091062214055	3.62686146323772	3.4390789820183905	Up	Up	Yes	Transcript
ENST00000428956.6	C4A	rs3117574	G	A	G	1.2015	7.99e-31	8.996212069527197e-30	0.0257084886910969	0.457091062214055	3.62686146323772	13.0920383297858	Up	Up	Yes	Transcript
ENST00000428956.6	C4A	rs3131378	A	G	A	1.2012	9.549999999999999e-31	8.996212069527197e-30	0.0257084886910969	0.457091062214055	3.62686146323772	13.0920383297858	Up	Up	Yes	Transcript
ENST00000428956.6	C4A	rs3117575:31726253:T:C	T	C	T	1.2011	1.58e-30	1.07005340742186e-31	0.0257084886910969	0.457091062214055	3.62686146323772	13.575532122453899	Up	Up	Yes	Transcript
ENST00000428956.6	C4A	rs3117576:31726794:T:C	T	C	T	1.2013	9.34e-31	3.89809524693438e-29	0.0257084886910969	0.457091062214055	3.62686146323772	12.9307401113661	Up	Up	Yes	Transcript
ENST00000428956.6	C4A	rs3117577	A	G	A	1.2019	9.83e-31	1.7843781441864301e-34	0.0257084886910969	0.457091062214055	3.62686146323772	14.261953178439699	Up	Up	Yes	Transcript
ENST00000428956.6	C4A	rs3115672:31727897:C:T	C	T	C	1.2021	8.28e-31	8.996212069527197e-30	0.0257084886910969	0.457091062214055	3.62686146323772	13.0920383297858	Up	Up	Yes	Transcript
ENST00000428956.6	C4A	rs707938	A	G	A	1.0852	2.98e-15	0.008137191564651109	0.0257084886910969	0.457091062214055	3.62686146323772	3.91380778233724	Up	Up	Yes	Transcript
ENST00000428956.6	C4A	6:31732547:G:GA	G	GA	G	1.0893700000000002	3.463e-17	0.0025845735189178602	0.0257084886910969	0.457091062214055	3.62686146323772	4.2372682418566905	Up	Up	Yes	Transcript
ENST00000428956.6	C4A	rs3101017	T	C	T	1.202	8.89e-31	8.996212069527197e-30	0.0257084886910969	0.457091062214055	3.62686146323772	13.0920383297858	Up	Up	Yes	Transcript
ENST00000428956.6	C4A	6:31733950:CAG:C	CAG	C	CAG	1.2025	6.876e-31	8.996212069527197e-30	0.0257084886910969	0.457091062214055	3.62686146323772	13.0920383297858	Up	Up	Yes	Transcript
ENST00000428956.6	C4A	rs3115671:31734345:G:T	G	T	G	1.202	9.109999999999999e-31	8.996212069527197e-30	0.0257084886910969	0.457091062214055	3.62686146323772	13.0920383297858	Up	Up	Yes	Transcript
ENST00000428956.6	C4A	rs3130490:31739120:G:T	G	T	G	1.2024	7.27e-31	8.996212069527197e-30	0.0257084886910969	0.457091062214055	3.62686146323772	13.0920383297858	Up	Up	Yes	Transcript
ENST00000428956.6	C4A	rs805825:31740454:G:A	G	A	G	1.0721	5.08e-12	0.0198430304087408	0.0257084886910969	0.457091062214055	3.62686146323772	3.63787437291493	Up	Up	Yes	Transcript
ENST00000428956.6	C4A	rs707929:31742067:A:G	A	G	A	1.0808	2.5e-14	0.00046002134781699696	0.0257084886910969	0.457091062214055	3.62686146323772	4.6780283487078895	Up	Up	Yes	Transcript
ENST00000428956.6	C4A	rs707928	A	G	A	1.0809	3.21e-14	0.000158517004535247	0.0257084886910969	0.457091062214055	3.62686146323772	4.92886744952706	Up	Up	Yes	Transcript
ENST00000428956.6	C4A	rs3130491:31745464:G:A	G	A	G	1.2056	7.090000000000001e-31	2.4578153885223798e-24	0.0257084886910969	0.457091062214055	3.62686146323772	11.6791163670051	Up	Up	Yes	Transcript
ENST00000428956.6	C4A	rs915652:31749142:G:A	G	A	G	1.204	3.3399999999999997e-31	4.9100185212245886e-33	0.0257084886910969	0.457091062214055	3.62686146323772	13.907868054883401	Up	Up	Yes	Transcript
ENST00000428956.6	C4A	rs915651:31749184:G:A	G	A	G	1.2023	7.659999999999996e-31	1.07005340742186e-31	0.0257084886910969	0.457091062214055	3.62686146323772	13.575532122453899	Up	Up	Yes	Transcript
ENST00000428956.6	C4A	rs2753961:31754830:T:C	T	C	T	1.2027	2.56e-31	1.07005340742186e-31	0.0257084886910969	0.457091062214055	3.62686146323772	13.575532122453899	Up	Up	Yes	Transcript
ENST00000428956.6	C4A	rs2607014:31761213:G:A	G	A	G	1.2032	1.2e-31	8.92244647603373e-32	0.0257084886910969	0.457091062214055	3.62686146323772	13.5951778612467	Up	Up	Yes	Transcript
ENST00000428956.6	C4A	rs1144710:31765864:T:A	T	A	T	1.1664	2.5000000000000003e-25	1.46374943319282e-26	0.0257084886910969	0.457091062214055	3.62686146323772	12.266502295839	Up	Up	Yes	Transcript
ENST00000428956.6	C4A	rs2736425:31765984:G:A	G	A	G	1.2026	4.11e-31	8.92244647603373e-32	0.0257084886910969	0.457091062214055	3.62686146323772	13.5951778612467	Up	Up	Yes	Transcript
ENST00000428956.6	C4A	rs2763980:31766660:C:T	C	T	C	1.2009999999999998	2.0599999999999998e-30	1.43516997016451e-34	0.0257084886910969	0.457091062214055	3.62686146323772	14.285070965229998	Up	Up	Yes	Transcript
ENST00000428956.6	C4A	6:31767673:T:TA	T	TA	T	1.19638	9.832e-30	4.1022134831994595e-31	0.0257084886910969	0.457091062214055	3.62686146323772	13.4296783611535	Up	Up	Yes	Transcript
ENST00000428956.6	C4A	rs681331:31768799:A:C	A	C	A	1.2025	6.7e-31	8.92244647603373e-32	0.0257084886910969	0.457091062214055	3.62686146323772	13.5951778612467	Up	Up	Yes	Transcript
ENST00000428956.6	C4A	rs625421:31772093:C:A	C	A	C	1.2022	8.1e-31	8.92244647603373e-32	0.0257084886910969	0.457091062214055	3.62686146323772	13.5951778612467	Up	Up	Yes	Transcript
ENST00000428956.6	C4A	rs553414:31777192:A:G	A	G	A	1.2025	6.7e-31	8.92244647603373e-32	0.0257084886910969	0.457091062214055	3.62686146323772	13.5951778612467	Up	Up	Yes	Transcript
ENST00000428956.6	C4A	rs1008438:31783208:A:C	A	C	A	1.084	6.63e-16	0.000309047395987847	0.0257084886910969	0.457091062214055	3.62686146323772	4.77341642539944	Up	Up	Yes	Transcript
ENST00000428956.6	C4A	rs1043618:31783507:G:C	G	C	G	1.0847	5.71e-16	0.000138473738302187	0.0257084886910969	0.457091062214055	3.62686146323772	4.95985503562176	Up	Up	Yes	Transcript
ENST00000428956.6	C4A	rs1265947:31787167:C:T	C	T	C	1.2026	2.6199999999999996e-31	9.35547694791894e-33	0.0257084886910969	0.457091062214055	3.62686146323772	13.838562894697402	Up	Up	Yes	Transcript
ENST00000428956.6	C4A	rs144929896:31798134:TA:T	T	TA	TA	0.8316030000000001	8.448e-31	8.92244647603373e-32	0.0257084886910969	0.457091062214055	3.62686146323772	13.5951778612467	Up	Up	Yes	Transcript
ENST00000428956.6	C4A	rs3115674:31799076:T:G	T	G	T	1.1922	2.54e-29	5.925812905744068e-26	0.0257084886910969	0.457091062214055	3.62686146323772	12.1075627392741	Up	Up	Yes	Transcript
ENST00000428956.6	C4A	rs3130476:31802101:C:T	C	T	C	1.2025	8.059999999999995e-31	8.92244647603373e-32	0.0257084886910969	0.457091062214055	3.62686146323772	13.5951778612467	Up	Up	Yes	Transcript
ENST00000428956.6	C4A	rs3130478:31805913:C:T	C	T	C	1.1913	2.24e-29	4.9100185212245886e-33	0.0257084886910969	0.457091062214055	3.62686146323772	13.907868054883401	Up	Up	Yes	Transcript
ENST00000428956.6	C4A	rs3130679	A	G	A	1.2041	3.0699999999999996e-31	2.10216236623172e-31	0.0257084886910969	0.457091062214055	3.62686146323772	13.502248189090299	Up	Up	Yes	Transcript
ENST00000428956.6	C4A	rs599707:31808436:C:T	C	T	C	1.2026	6.459999999999999e-31	1.07005340742186e-31	0.0257084886910969	0.457091062214055	3.62686146323772	13.575532122453899	Up	Up	Yes	Transcript
ENST00000428956.6	C4A	rs9267574:31810612:C:T	C	T	C	1.2028	5.46e-31	2.960482302005029e-32	0.0257084886910969	0.457091062214055	3.62686146323772	13.7143424136154	Up	Up	Yes	Transcript
ENST00000428956.6	C4A	rs9267575:31811850:T:C	T	C	T	1.0863	6.06e-17	0.00506375708072305	0.0257084886910969	0.457091062214055	3.62686146323772	4.05107441044274	Up	Up	Yes	Transcript
ENST00000428956.6	C4A	rs9267578:31818108:C:T	C	T	C	1.2053	2.71e-31	1.99601739320219e-25	0.0257084886910969	0.457091062214055	3.62686146323772	11.9688162822858	Up	Up	Yes	Transcript
ENST00000428956.6	C4A	rs2607013:31820400:C:T	C	T	T	0.91145	1.15e-12	0.0241871976888174	0.0257084886910969	0.457091062214055	3.62686146323772	3.57285974054258	Up	Up	Yes	Transcript
ENST00000428956.6	C4A	rs2736429:31820643:A:G	A	G	A	1.0821	2.85e-15	0.0374839188499731	0.0257084886910969	0.457091062214055	3.62686146323772	3.42202180036116	Up	Up	Yes	Transcript
ENST00000428956.6	C4A	rs67682613:31826705:G:A	G	A	G	1.1754	8.47e-30	8.860014081215171e-11	0.0257084886910969	0.457091062214055	3.62686146323772	7.57813566009839	Up	Up	Yes	Transcript
ENST00000428956.6	C4A	rs515688:31832038:A:G	A	G	A	1.2036	3.3999999999999997e-31	1.9189403599990398e-26	0.0257084886910969	0.457091062214055	3.62686146323772	12.2357845190365	Up	Up	Yes	Transcript
ENST00000428956.6	C4A	rs693906:31835164:G:C	G	C	G	1.1744	1.05e-29	1.3689095384133096e-09	0.0257084886910969	0.457091062214055	3.62686146323772	7.14058516136574	Up	Up	Yes	Transcript
ENST00000428956.6	C4A	rs542418:31836442:A:G	A	G	A	1.0793	1.66e-13	3.70067248817195e-05	0.0257084886910969	0.457091062214055	3.62686146323772	5.25163025699864	Up	Up	Yes	Transcript
ENST00000428956.6	C4A	rs521977:31836827:T:G	T	G	G	0.9305200000000001	9.64e-12	1.7975583768532501e-06	0.0257084886910969	0.457091062214055	3.62686146323772	5.87049951452962	Up	Up	Yes	Transcript
ENST00000428956.6	C4A	rs3132442:31839494:C:T	C	T	T	0.9477399999999999	3.06e-08	0.0444117113810573	0.0257084886910969	0.457091062214055	3.62686146323772	3.36109101060419	Up	Up	Yes	Transcript
ENST00000428956.6	C4A	rs2763981:31840021:T:A	T	A	A	0.93017	6.21e-12	1.51172396505921e-07	0.0257084886910969	0.457091062214055	3.62686146323772	6.33470808822199	Up	Up	Yes	Transcript
ENST00000428956.6	C4A	rs501942:31840477:C:T	C	T	C	1.2029	6.579999999999999e-31	1.21998535611709e-22	0.0257084886910969	0.457091062214055	3.62686146323772	11.2220263989887	Up	Up	Yes	Transcript
ENST00000428956.6	C4A	rs605203	C	A	A	0.9263	1e-13	2.1125604958919505e-05	0.0257084886910969	0.457091062214055	3.62686146323772	5.3711306061901904	Up	Up	Yes	Transcript
ENST00000428956.6	C4A	rs570263:31847196:T:C	T	C	C	0.92604	8.18e-14	2.1125604958919505e-05	0.0257084886910969	0.457091062214055	3.62686146323772	5.3711306061901904	Up	Up	Yes	Transcript
ENST00000428956.6	C4A	rs589428	T	G	G	0.9261799999999999	9.12e-14	2.1125604958919505e-05	0.0257084886910969	0.457091062214055	3.62686146323772	5.3711306061901904	Up	Up	Yes	Transcript
ENST00000428956.6	C4A	rs652888	A	G	A	1.1176	5.3e-21	5.25559589004796e-10	0.0257084886910969	0.457091062214055	3.62686146323772	7.296038354614379	Up	Up	Yes	Transcript
ENST00000428956.6	C4A	rs486416	G	A	A	0.92611	8.62e-14	0.000438328699771735	0.0257084886910969	0.457091062214055	3.62686146323772	4.68974186607014	Up	Up	Yes	Transcript
ENST00000428956.6	C4A	rs535586:31860337:T:C	T	C	C	0.9258299999999999	6.89e-14	0.000169643751426647	0.0257084886910969	0.457091062214055	3.62686146323772	4.91338107577595	Up	Up	Yes	Transcript
ENST00000428956.6	C4A	rs1265945:31861815:G:A	G	A	A	0.9245200000000001	4.31e-14	0.0015031629880904	0.0257084886910969	0.457091062214055	3.62686146323772	4.3804827069183	Up	Up	Yes	Transcript
ENST00000428956.6	C4A	rs659445	G	A	A	0.9255899999999999	5.69e-14	0.00160256286187452	0.0257084886910969	0.457091062214055	3.62686146323772	4.36362541467029	Up	Up	Yes	Transcript
ENST00000428956.6	C4A	rs558702	G	A	G	1.2021	1.04e-30	4.58318481246948e-28	0.0257084886910969	0.457091062214055	3.62686146323772	12.657347141658699	Up	Up	Yes	Transcript
ENST00000428956.6	C4A	6:31873384:TAATAA:T	T	TAATAA	T	1.07972	1.053e-13	0.00205571057442796	0.0257084886910969	0.457091062214055	3.62686146323772	4.29818603698475	Up	Up	Yes	Transcript
ENST00000428956.6	C4A	rs586346:31875712:T:C	T	C	C	0.9288200000000001	7.159999999999999e-13	0.00205571057442796	0.0257084886910969	0.457091062214055	3.62686146323772	4.29818603698475	Up	Up	Yes	Transcript
ENST00000428956.6	C4A	rs1313996:31876042:T:A	T	A	A	0.92291	8.66e-15	0.000245931486440356	0.0257084886910969	0.457091062214055	3.62686146323772	4.82732993802462	Up	Up	Yes	Transcript
ENST00000428956.6	C4A	rs519417	G	A	G	1.2014	1.94e-30	5.7402613017173985e-28	0.0257084886910969	0.457091062214055	3.62686146323772	12.632094574220199	Up	Up	Yes	Transcript
ENST00000428956.6	C4A	rs622871	A	G	G	0.9196200000000001	5.34e-15	1.4053161319150501e-05	0.0257084886910969	0.457091062214055	3.62686146323772	5.45676625753891	Up	Up	Yes	Transcript
ENST00000428956.6	C4A	rs532086:31881309:T:C	T	C	T	1.1722	2.4e-30	1.4106098729880699e-15	0.0257084886910969	0.457091062214055	3.62686146323772	9.17197292997289	Up	Up	Yes	Transcript
ENST00000428956.6	C4A	rs685031:31881731:G:A	G	A	A	0.92506	2.18e-14	0.00140533932169689	0.0257084886910969	0.457091062214055	3.62686146323772	4.3979457747606405	Up	Up	Yes	Transcript
ENST00000428956.6	C4A	rs644045	A	G	G	0.92475	1.68e-14	0.0009529870393907881	0.0257084886910969	0.457091062214055	3.62686146323772	4.49730669643816	Up	Up	Yes	Transcript
ENST00000428956.6	C4A	rs3128759:31885930:C:T	C	T	T	0.92548	2.71e-14	0.00012202135358054099	0.0257084886910969	0.457091062214055	3.62686146323772	4.9885982595976515	Up	Up	Yes	Transcript
ENST00000428956.6	C4A	rs497309	A	C	A	1.2027	6.0899999999999995e-31	3.5845846136960286e-33	0.0257084886910969	0.457091062214055	3.62686146323772	13.9414980359062	Up	Up	Yes	Transcript
ENST00000428956.6	C4A	rs1265905:31909941:A:G	A	G	A	1.1986	3.18e-30	7.22559582735075e-34	0.0257084886910969	0.457091062214055	3.62686146323772	14.1131500382145	Up	Up	Yes	Transcript
ENST00000428956.6	C4A	rs537160	A	G	G	0.9291200000000001	5.260000000000001e-13	5.84675318240287e-05	0.0257084886910969	0.457091062214055	3.62686146323772	5.1525211117006	Up	Up	Yes	Transcript
ENST00000428956.6	C4A	rs1270942	A	G	A	1.2004	2.38e-30	7.22559582735075e-34	0.0257084886910969	0.457091062214055	3.62686146323772	14.1131500382145	Up	Up	Yes	Transcript
ENST00000428956.6	C4A	rs2072633	A	G	G	0.9379	2.3899999999999996e-11	0.0273378027431449	0.0257084886910969	0.457091062214055	3.62686146323772	3.53169478269129	Up	Up	Yes	Transcript
ENST00000428956.6	C4A	rs630379	A	C	C	0.9235899999999999	4.92e-14	2.3827789273865e-06	0.0257084886910969	0.457091062214055	3.62686146323772	5.8152023054598	Up	Up	Yes	Transcript
ENST00000428956.6	C4A	rs440454:31927342:A:G	A	G	G	0.92799	7.57e-13	2.89391755935212e-06	0.0257084886910969	0.457091062214055	3.62686146323772	5.77700404972344	Up	Up	Yes	Transcript
ENST00000428956.6	C4A	rs419788	T	C	C	0.9284	1.14e-12	2.89391755935212e-06	0.0257084886910969	0.457091062214055	3.62686146323772	5.77700404972344	Up	Up	Yes	Transcript
ENST00000428956.6	C4A	rs437179	A	C	C	0.9285100000000001	1.24e-12	3.25892397301182e-06	0.0257084886910969	0.457091062214055	3.62686146323772	5.7534877095344905	Up	Up	Yes	Transcript
ENST00000428956.6	C4A	rs410851	T	C	C	0.9301299999999999	5.22e-12	8.31688858485685e-06	0.0257084886910969	0.457091062214055	3.62686146323772	5.564917228843349	Up	Up	Yes	Transcript
ENST00000428956.6	C4A	rs389884	A	G	A	1.1987	9.929999999999999e-30	1.24252336652654e-36	0.0257084886910969	0.457091062214055	3.62686146323772	14.7865215894326	Up	Up	Yes	Transcript
ENST00000428956.6	C4A	rs389883	G	T	T	0.9304	5.769999999999999e-12	1.96780716730913e-05	0.0257084886910969	0.457091062214055	3.62686146323772	5.38607385413137	Up	Up	Yes	Transcript
ENST00000428956.6	C4A	rs367364:32019946:C:T	C	T	C	1.1346	2.25e-19	3.4868763867201196e-19	0.0257084886910969	0.457091062214055	3.62686146323772	10.250956126339	Up	Up	Yes	Transcript
ENST00000428956.6	C4A	6:32020238:A:G	A	G	A	1.1344	2.59e-19	3.4868763867201196e-19	0.0257084886910969	0.457091062214055	3.62686146323772	10.250956126339	Up	Up	Yes	Transcript
ENST00000428956.6	C4A	rs394439:32025555:C:A	C	A	C	1.1351	2.25e-19	7.553606811054058e-20	0.0257084886910969	0.457091062214055	3.62686146323772	10.4416398770292	Up	Up	Yes	Transcript
ENST00000428956.6	C4A	rs369637:32025863:C:T	C	T	C	1.1345	2.44e-19	7.553606811054058e-20	0.0257084886910969	0.457091062214055	3.62686146323772	10.4416398770292	Up	Up	Yes	Transcript
ENST00000428956.6	C4A	rs1150758:32028149:G:C	G	C	G	1.1344	2.59e-19	7.553606811054058e-20	0.0257084886910969	0.457091062214055	3.62686146323772	10.4416398770292	Up	Up	Yes	Transcript
ENST00000428956.6	C4A	rs1150757:32029205:G:A	G	A	G	1.2012	4.6e-30	4.938199331586778e-35	0.0257084886910969	0.457091062214055	3.62686146323772	14.398015533171	Up	Up	Yes	Transcript
ENST00000428956.6	C4A	rs1265889:32033616:G:A	G	A	G	1.1344	2.9100000000000003e-19	4.0421126625066203e-19	0.0257084886910969	0.457091062214055	3.62686146323772	10.2323439678017	Up	Up	Yes	Transcript
ENST00000428956.6	C4A	rs1150756:32035694:C:T	C	T	C	1.1993	1.73e-29	4.938199331586778e-35	0.0257084886910969	0.457091062214055	3.62686146323772	14.398015533171	Up	Up	Yes	Transcript
ENST00000428956.6	C4A	rs1150755	C	T	C	1.1332	5.55e-19	2.96909332577701e-17	0.0257084886910969	0.457091062214055	3.62686146323772	9.68465910156797	Up	Up	Yes	Transcript
ENST00000428956.6	C4A	rs1150754	C	T	C	1.1335	4.73e-19	2.05393114893096e-18	0.0257084886910969	0.457091062214055	3.62686146323772	10.0273755342336	Up	Up	Yes	Transcript
ENST00000428956.6	C4A	rs1150753	A	G	A	1.2009	5.63e-30	4.938199331586778e-35	0.0257084886910969	0.457091062214055	3.62686146323772	14.398015533171	Up	Up	Yes	Transcript
ENST00000428956.6	C4A	rs1150752	T	C	T	1.2027	2.4e-30	4.938199331586778e-35	0.0257084886910969	0.457091062214055	3.62686146323772	14.398015533171	Up	Up	Yes	Transcript
ENST00000428956.6	C4A	rs1265888:32066447:G:A	G	A	G	1.1301	1.09e-18	9.114483501439268e-20	0.0257084886910969	0.457091062214055	3.62686146323772	10.4183212884315	Up	Up	Yes	Transcript
ENST00000428956.6	C4A	rs3130288	C	A	C	1.2021	4.04e-30	4.938199331586778e-35	0.0257084886910969	0.457091062214055	3.62686146323772	14.398015533171	Up	Up	Yes	Transcript
ENST00000428956.6	C4A	rs3134962:32107851:G:A	G	A	G	1.1331	1.37e-18	4.27227060127042e-22	0.0257084886910969	0.457091062214055	3.62686146323772	11.0729771166083	Up	Up	Yes	Transcript
ENST00000428956.6	C4A	rs204999	A	G	A	1.1137	1.13e-21	0.0010684243179143599	0.0257084886910969	0.457091062214055	3.62686146323772	4.46836028727883	Up	Up	Yes	Transcript
ENST00000428956.6	C4A	rs3130277:32110583:G:C	G	C	G	1.1284	7.5e-23	3.2496486430212298e-06	0.0257084886910969	0.457091062214055	3.62686146323772	5.75407343202292	Up	Up	Yes	Transcript
ENST00000428956.6	C4A	rs3134952:32113571:A:T	A	T	A	1.1287	4.8299999999999995e-23	5.173094602696521e-06	0.0257084886910969	0.457091062214055	3.62686146323772	5.66151762855456	Up	Up	Yes	Transcript
ENST00000428956.6	C4A	rs3134951:32115185:G:A	G	A	G	1.1316	8.71e-24	3.3563339707301e-06	0.0257084886910969	0.457091062214055	3.62686146323772	5.74768470749529	Up	Up	Yes	Transcript
ENST00000428956.6	C4A	rs3134608	T	G	T	1.1311	1.3099999999999999e-23	3.37806554104882e-06	0.0257084886910969	0.457091062214055	3.62686146323772	5.74640818268881	Up	Up	Yes	Transcript
ENST00000428956.6	C4A	rs192471087:32119730:G:C	G	C	G	1.1311	6.27e-23	1.8657240721544601e-06	0.0257084886910969	0.457091062214055	3.62686146323772	5.863223371250732	Up	Up	Yes	Transcript
ENST00000428956.6	C4A	rs3096696:32122472:C:A	C	A	C	1.1317	8.49e-24	1.20163285900642e-05	0.0257084886910969	0.457091062214055	3.62686146323772	5.48912194489445	Up	Up	Yes	Transcript
ENST00000428956.6	C4A	rs3130281:32123973:C:G	C	G	C	1.1312	1.4499999999999998e-23	1.20163285900642e-05	0.0257084886910969	0.457091062214055	3.62686146323772	5.48912194489445	Up	Up	Yes	Transcript
ENST00000428956.6	C4A	rs368366261:32128119:GC:G	G	GC	GC	0.8845290000000001	3.387e-23	1.20163285900642e-05	0.0257084886910969	0.457091062214055	3.62686146323772	5.48912194489445	Up	Up	Yes	Transcript
ENST00000428956.6	C4A	rs2395099:32128290:T:C	T	C	T	1.131	1.6000000000000002e-23	1.20163285900642e-05	0.0257084886910969	0.457091062214055	3.62686146323772	5.48912194489445	Up	Up	Yes	Transcript
ENST00000428956.6	C4A	rs3132941:32131972:G:C	G	C	G	1.203	5.21e-30	3.103732355541049e-33	0.0257084886910969	0.457091062214055	3.62686146323772	13.9570236496003	Up	Up	Yes	Transcript
ENST00000428956.6	C4A	rs3134949:32132727:C:T	C	T	C	1.1316	1.06e-23	9.1393989665976e-06	0.0257084886910969	0.457091062214055	3.62686146323772	5.545676237482259	Up	Up	Yes	Transcript
ENST00000428956.6	C4A	rs9267815:32133098:A:G	A	G	A	1.1317	1.5099999999999998e-23	9.1393989665976e-06	0.0257084886910969	0.457091062214055	3.62686146323772	5.545676237482259	Up	Up	Yes	Transcript
ENST00000428956.6	C4A	rs9267816:32133144:T:C	T	C	T	1.1321	1.1000000000000001e-23	9.1393989665976e-06	0.0257084886910969	0.457091062214055	3.62686146323772	5.545676237482259	Up	Up	Yes	Transcript
ENST00000428956.6	C4A	rs3096697	G	A	G	1.1323	9.990000000000001e-24	7.58809479531452e-06	0.0257084886910969	0.457091062214055	3.62686146323772	5.58366365954533	Up	Up	Yes	Transcript
ENST00000428956.6	C4A	rs3130347	T	C	T	1.1320000000000001	1.1900000000000001e-23	1.38720247859346e-06	0.0257084886910969	0.457091062214055	3.62686146323772	5.92073746298732	Up	Up	Yes	Transcript
ENST00000428956.6	C4A	rs3130348:32140277:C:A	C	A	C	1.1316	1.57e-23	1.9355354833788202e-06	0.0257084886910969	0.457091062214055	3.62686146323772	5.8560421882381	Up	Up	Yes	Transcript
ENST00000428956.6	C4A	rs3130284	T	C	T	1.1319	1.2499999999999999e-23	1.9355354833788202e-06	0.0257084886910969	0.457091062214055	3.62686146323772	5.8560421882381	Up	Up	Yes	Transcript
ENST00000428956.6	C4A	rs3131297:32141005:A:T	A	T	A	1.1318	1.42e-23	1.9355354833788202e-06	0.0257084886910969	0.457091062214055	3.62686146323772	5.8560421882381	Up	Up	Yes	Transcript
ENST00000428956.6	C4A	rs3134947	C	T	C	1.1319	1.28e-23	4.675299881496061e-06	0.0257084886910969	0.457091062214055	3.62686146323772	5.681788032135531	Up	Up	Yes	Transcript
ENST00000428956.6	C4A	rs3134945	C	A	C	1.1323	9.44e-24	2.14011089292307e-06	0.0257084886910969	0.457091062214055	3.62686146323772	5.83626109330267	Up	Up	Yes	Transcript
ENST00000428956.6	C4A	rs3134944:32146644:C:T	C	T	C	1.1319	1.28e-23	2.25726813128662e-06	0.0257084886910969	0.457091062214055	3.62686146323772	5.82581069415575	Up	Up	Yes	Transcript
ENST00000428956.6	C4A	rs3132965	A	G	A	1.1320000000000001	1.2199999999999995e-23	2.46833283255979e-06	0.0257084886910969	0.457091062214055	3.62686146323772	5.808356657294098	Up	Up	Yes	Transcript
ENST00000428956.6	C4A	rs3130349	G	A	G	1.1344	2.7e-22	1.81322830353026e-07	0.0257084886910969	0.457091062214055	3.62686146323772	6.30186607623396	Up	Up	Yes	Transcript
ENST00000428956.6	C4A	rs1062070:32148031:A:G	A	G	A	1.1344	2.65e-22	1.65703271181247e-07	0.0257084886910969	0.457091062214055	3.62686146323772	6.318192392259821	Up	Up	Yes	Transcript
ENST00000428956.6	C4A	rs8365:32148403:G:C	G	C	G	1.1345	2.52e-22	1.81322830353026e-07	0.0257084886910969	0.457091062214055	3.62686146323772	6.30186607623396	Up	Up	Yes	Transcript
ENST00000428956.6	C4A	rs3134941:32149537:C:G	C	G	C	1.1377	9.07e-23	1.81322830353026e-07	0.0257084886910969	0.457091062214055	3.62686146323772	6.30186607623396	Up	Up	Yes	Transcript
ENST00000428956.6	C4A	rs3134940	T	C	T	1.1346	2.3e-22	1.81322830353026e-07	0.0257084886910969	0.457091062214055	3.62686146323772	6.30186607623396	Up	Up	Yes	Transcript
ENST00000428956.6	C4A	rs3131300	A	G	A	1.1353	2.1000000000000003e-22	1.35463324805073e-07	0.0257084886910969	0.457091062214055	3.62686146323772	6.354449944280338	Up	Up	Yes	Transcript
ENST00000428956.6	C4A	rs1800625	A	G	A	1.1354	1.96e-22	4.462694237898591e-07	0.0257084886910969	0.457091062214055	3.62686146323772	6.13515590023365	Up	Up	Yes	Transcript
ENST00000428956.6	C4A	rs204995	A	G	A	1.1136	1.1800000000000002e-19	0.000427718363236173	0.0257084886910969	0.457091062214055	3.62686146323772	4.69561333248933	Up	Up	Yes	Transcript
ENST00000428956.6	C4A	rs204994	C	T	C	1.1208	6.54e-21	0.000160836692496992	0.0257084886910969	0.457091062214055	3.62686146323772	4.925534540457631	Up	Up	Yes	Transcript
ENST00000428956.6	C4A	rs204992	G	A	G	1.1205	8.279999999999999e-21	4.490682761484221e-05	0.0257084886910969	0.457091062214055	3.62686146323772	5.20989912185664	Up	Up	Yes	Transcript
ENST00000428956.6	C4A	rs176095	A	G	A	1.1167	7.47e-20	0.00053886268986433	0.0257084886910969	0.457091062214055	3.62686146323772	4.639117444690211	Up	Up	Yes	Transcript
ENST00000428956.6	C4A	rs3134605:32159956:T:C	T	C	T	1.1247	6.779999999999999e-21	6.151248467853952e-05	0.0257084886910969	0.457091062214055	3.62686146323772	5.1414466760322	Up	Up	Yes	Transcript
ENST00000428956.6	C4A	rs204991	T	C	T	1.1386	2.88e-24	1.3667993297002699e-05	0.0257084886910969	0.457091062214055	3.62686146323772	5.46251022771601	Up	Up	Yes	Transcript
ENST00000428956.6	C4A	rs204990	C	A	C	1.1382	3.94e-24	4.959114277119629e-05	0.0257084886910969	0.457091062214055	3.62686146323772	5.18831317959044	Up	Up	Yes	Transcript
ENST00000428956.6	C4A	rs204989:32161852:G:A	G	A	G	1.1385	3.0799999999999997e-24	1.3667993297002699e-05	0.0257084886910969	0.457091062214055	3.62686146323772	5.46251022771601	Up	Up	Yes	Transcript
ENST00000428956.6	C4A	rs2071278	A	G	A	1.1627	7.43e-27	3.41147472397219e-13	0.0257084886910969	0.457091062214055	3.62686146323772	8.40877664010042	Up	Up	Yes	Transcript
ENST00000428956.6	C4A	rs3134942	G	T	G	1.1841	2.55e-29	6.38417227023776e-14	0.0257084886910969	0.457091062214055	3.62686146323772	8.646894977120581	Up	Up	Yes	Transcript
ENST00000428956.6	C4A	rs3132935	A	G	A	1.1257	7.32e-21	3.87065675253137e-05	0.0257084886910969	0.457091062214055	3.62686146323772	5.2419847914999	Up	Up	Yes	Transcript
ENST00000428956.6	C4A	rs9281671:32171134:T:TA	T	TA	T	1.17821	9.11e-30	3.41147472397219e-13	0.0257084886910969	0.457091062214055	3.62686146323772	8.40877664010042	Up	Up	Yes	Transcript
ENST00000428956.6	C4A	rs3131296	C	T	C	1.1853	1.53e-29	1.7595782561393399e-13	0.0257084886910969	0.457091062214055	3.62686146323772	8.503073791930719	Up	Up	Yes	Transcript
ENST00000428956.6	C4A	rs3130291:32175331:G:A	G	A	G	1.1241	3.06e-20	3.28467995125013e-05	0.0257084886910969	0.457091062214055	3.62686146323772	5.27719135468379	Up	Up	Yes	Transcript
ENST00000428956.6	C4A	rs3130292	G	C	G	1.1212	1.4e-19	0.0238347964520288	0.0257084886910969	0.457091062214055	3.62686146323772	3.5777027111494	Up	Up	Yes	Transcript
ENST00000428956.6	C4A	rs3132947	G	T	G	1.123	6.889999999999999e-20	3.28467995125013e-05	0.0257084886910969	0.457091062214055	3.62686146323772	5.27719135468379	Up	Up	Yes	Transcript
ENST00000428956.6	C4A	rs3132956:32179438:G:A	G	A	G	1.1845	3.6000000000000003e-29	1.36054564050938e-13	0.0257084886910969	0.457091062214055	3.62686146323772	8.53963619575961	Up	Up	Yes	Transcript
ENST00000428956.6	C4A	rs8192589:32187637:G:T	G	T	G	1.1874	2.3e-29	4.78381957960787e-12	0.0257084886910969	0.457091062214055	3.62686146323772	8.023281287992999	Up	Up	Yes	Transcript
ENST00000428956.6	C4A	rs915896:32187721:A:T	A	T	A	1.0857	1.84e-12	0.0172271777697951	0.0257084886910969	0.457091062214055	3.62686146323772	3.6833045261027495	Up	Up	Yes	Transcript
ENST00000428956.6	C4A	rs715299	T	G	T	1.0867	7.42e-13	0.00877324756498069	0.0257084886910969	0.457091062214055	3.62686146323772	3.89134922531732	Up	Up	Yes	Transcript
ENST00000428956.6	C4A	rs3134796:32189921:A:G	A	G	A	1.1843	7.76e-29	1.10172188618981e-16	0.0257084886910969	0.457091062214055	3.62686146323772	9.51325168928479	Up	Up	Yes	Transcript
ENST00000428956.6	C4A	rs370386212:32189987:CTCT:C	CTCT	C	CTCT	1.0930799999999998	8.611e-14	0.0104676022520637	0.0257084886910969	0.457091062214055	3.62686146323772	3.83827141797024	Up	Up	Yes	Transcript
ENST00000428956.6	C4A	rs3134930:32191620:C:T	C	T	C	1.1122	3.29e-16	2.5090784469929502e-06	0.0257084886910969	0.457091062214055	3.62686146323772	5.80513930207986	Up	Up	Yes	Transcript
ENST00000428956.6	C4A	rs3130295:32193219:C:T	C	T	C	1.1179	4.4799999999999996e-17	0.0005737431512955719	0.0257084886910969	0.457091062214055	3.62686146323772	4.62381696139748	Up	Up	Yes	Transcript
ENST00000428956.6	C4A	6:32196697:T:A	T	A	T	1.0903	1.3e-13	0.0401741185604514	0.0257084886910969	0.457091062214055	3.62686146323772	3.39735712760379	Up	Up	Yes	Transcript
ENST00000428956.6	C4A	rs2849015	G	A	G	1.0794	5.85e-11	0.0302324663609184	0.0257084886910969	0.457091062214055	3.62686146323772	3.49722961183191	Up	Up	Yes	Transcript
ENST00000428956.6	C4A	rs3130297:32198981:C:T	C	T	C	1.2131	1.7399999999999999e-31	2.1040801525894998e-29	0.0257084886910969	0.457091062214055	3.62686146323772	12.9986059744258	Up	Up	Yes	Transcript
ENST00000428956.6	C4A	rs377763	C	A	C	1.1419	8.3e-23	5.038727048950261e-06	0.0257084886910969	0.457091062214055	3.62686146323772	5.666817214307481	Up	Up	Yes	Transcript
ENST00000428956.6	C4A	rs6918888:32201279:G:C	G	C	G	1.1817	5.999999999999997e-29	5.19027637380931e-12	0.0257084886910969	0.457091062214055	3.62686146323772	8.01113083859499	Up	Up	Yes	Transcript
ENST00000428956.6	C4A	rs3134925:32204657:G:A	G	A	G	1.181	6.550000000000001e-29	3.4748481398993396e-12	0.0257084886910969	0.457091062214055	3.62686146323772	8.070842855317691	Up	Up	Yes	Transcript
ENST00000428956.6	C4A	rs3134924:32204684:G:T	G	T	G	1.1811	6.14e-29	3.4748481398993396e-12	0.0257084886910969	0.457091062214055	3.62686146323772	8.070842855317691	Up	Up	Yes	Transcript
ENST00000428956.6	C4A	rs9279532:32204819:CG:C	CG	C	CG	1.18649	4.508e-30	3.4748481398993396e-12	0.0257084886910969	0.457091062214055	3.62686146323772	8.070842855317691	Up	Up	Yes	Transcript
ENST00000428956.6	C4A	6:32205572:G:GAT	G	GAT	G	1.17763	3.985e-28	3.664013957044339e-12	0.0257084886910969	0.457091062214055	3.62686146323772	8.06295745194375	Up	Up	Yes	Transcript
ENST00000428956.6	C4A	rs3130303:32205867:A:G	A	G	A	1.1809	8.120000000000001e-29	9.028452824624819e-10	0.0257084886910969	0.457091062214055	3.62686146323772	7.20869214076187	Up	Up	Yes	Transcript
ENST00000428956.6	C4A	rs6901158	C	T	C	1.1803	1.02e-28	2.18367588055253e-12	0.0257084886910969	0.457091062214055	3.62686146323772	8.13939742273882	Up	Up	Yes	Transcript
ENST00000428956.6	C4A	rs9267920:32206243:C:T	C	T	C	1.1759	4.5099999999999995e-28	1.5351547372737e-08	0.0257084886910969	0.457091062214055	3.62686146323772	6.736548484697112	Up	Up	Yes	Transcript
ENST00000428956.6	C4A	6:32206374:T:TA	T	TA	T	1.1712799999999999	1.067e-25	4.12191723391588e-08	0.0257084886910969	0.457091062214055	3.62686146323772	6.56549591947736	Up	Up	Yes	Transcript
ENST00000428956.6	C4A	rs9267922:32206465:G:A	G	A	G	1.1464	1.7699999999999995e-23	9.88955450955255e-05	0.0257084886910969	0.457091062214055	3.62686146323772	5.0359685071275715	Up	Up	Yes	Transcript
ENST00000428956.6	C4A	rs3134937:32206539:C:T	C	T	C	1.1234	7.32e-19	0.00109101625473636	0.0257084886910969	0.457091062214055	3.62686146323772	4.46302573849147	Up	Up	Yes	Transcript
ENST00000428956.6	C4A	rs3130304	G	A	G	1.1293	1.49e-19	0.000455639109093109	0.0257084886910969	0.457091062214055	3.62686146323772	4.680359207374309	Up	Up	Yes	Transcript
ENST00000428956.6	C4A	rs416352	G	T	G	1.1046	6.1600000000000005e-16	0.0147251318688781	0.0257084886910969	0.457091062214055	3.62686146323772	3.73300744740029	Up	Up	Yes	Transcript
ENST00000428956.6	C4A	rs393481:32207959:T:C	T	C	T	1.1027	1.9100000000000007e-15	0.0019114279777414694	0.0257084886910969	0.457091062214055	3.62686146323772	4.31738930239304	Up	Up	Yes	Transcript
ENST00000428956.6	C4A	rs424232	C	T	C	1.1105	1.65e-16	0.000500447462576043	0.0257084886910969	0.457091062214055	3.62686146323772	4.65747570683992	Up	Up	Yes	Transcript
ENST00000428956.6	C4A	rs507778	C	T	C	1.0959999999999999	5.92e-14	0.00114452031501669	0.0257084886910969	0.457091062214055	3.62686146323772	4.45086967317751	Up	Up	Yes	Transcript
ENST00000428956.6	C4A	rs412657	T	G	T	1.1067	5.3799999999999994e-17	0.000411865157136356	0.0257084886910969	0.457091062214055	3.62686146323772	4.70469236841602	Up	Up	Yes	Transcript
ENST00000428956.6	C4A	rs9267947	A	G	A	1.0687	1.27e-08	0.0325878270683048	0.0257084886910969	0.457091062214055	3.62686146323772	3.4713272594245805	Up	Up	Yes	Transcript
ENST00000428956.6	C4A	6:32218120:G:A	G	A	G	1.2216	2.48e-30	4.4641423380702203e-26	0.0257084886910969	0.457091062214055	3.62686146323772	12.1399269170649	Up	Up	Yes	Transcript
ENST00000428956.6	C4A	6:32219898:G:A	G	A	G	1.2237	3.77e-31	2.1040801525894998e-29	0.0257084886910969	0.457091062214055	3.62686146323772	12.9986059744258	Up	Up	Yes	Transcript
ENST00000428956.6	C4A	rs3130319:32223109:A:G	A	G	A	1.147	3.28e-20	7.83799614197327e-11	0.0257084886910969	0.457091062214055	3.62686146323772	7.59721044371104	Up	Up	Yes	Transcript
ENST00000428956.6	C4A	rs3130321:32223418:C:T	C	T	C	1.1312	7.57e-19	7.14857870303915e-06	0.0257084886910969	0.457091062214055	3.62686146323772	5.59583482557404	Up	Up	Yes	Transcript
ENST00000428956.6	C4A	rs3132966:32223632:G:A	G	A	G	1.1316	6.2e-19	7.14857870303915e-06	0.0257084886910969	0.457091062214055	3.62686146323772	5.59583482557404	Up	Up	Yes	Transcript
ENST00000428956.6	C4A	rs6457513:32223770:T:C	T	C	T	1.1288	1.54e-18	5.01213745435077e-05	0.0257084886910969	0.457091062214055	3.62686146323772	5.18600812072392	Up	Up	Yes	Transcript
ENST00000428956.6	C4A	rs6457514:32223775:A:G	A	G	A	1.129	1.3299999999999999e-18	3.87238586317169e-05	0.0257084886910969	0.457091062214055	3.62686146323772	5.2418886660908095	Up	Up	Yes	Transcript
ENST00000428956.6	C4A	rs6457515:32223785:G:C	G	C	G	1.1295	1.0200000000000002e-18	3.87238586317169e-05	0.0257084886910969	0.457091062214055	3.62686146323772	5.2418886660908095	Up	Up	Yes	Transcript
ENST00000428956.6	C4A	rs6457516:32223830:A:T	A	T	A	1.1286	9.83e-19	3.87238586317169e-05	0.0257084886910969	0.457091062214055	3.62686146323772	5.2418886660908095	Up	Up	Yes	Transcript
ENST00000428956.6	C4A	rs3130322:32223925:T:C	T	C	T	1.1297	6.909999999999999e-19	3.87238586317169e-05	0.0257084886910969	0.457091062214055	3.62686146323772	5.2418886660908095	Up	Up	Yes	Transcript
ENST00000428956.6	C4A	rs3132967:32223947:T:A	T	A	T	1.1294	8.290000000000001e-19	3.87238586317169e-05	0.0257084886910969	0.457091062214055	3.62686146323772	5.2418886660908095	Up	Up	Yes	Transcript
ENST00000428956.6	C4A	rs3115569:32224139:G:A	G	A	G	1.1296	5.629999999999999e-19	3.87238586317169e-05	0.0257084886910969	0.457091062214055	3.62686146323772	5.2418886660908095	Up	Up	Yes	Transcript
ENST00000428956.6	C4A	rs3115568:32224319:G:T	G	T	G	1.1306	4.2200000000000005e-19	3.85594174157404e-05	0.0257084886910969	0.457091062214055	3.62686146323772	5.2427966697615	Up	Up	Yes	Transcript
ENST00000428956.6	C4A	rs6908903:32224439:G:A	G	A	G	1.1251	1.0800000000000001e-17	0.000162578370125412	0.0257084886910969	0.457091062214055	3.62686146323772	4.92309735019288	Up	Up	Yes	Transcript
ENST00000428956.6	C4A	rs6908464:32224445:A:G	A	G	A	1.1255	8.9e-18	0.000162578370125412	0.0257084886910969	0.457091062214055	3.62686146323772	4.92309735019288	Up	Up	Yes	Transcript
ENST00000428956.6	C4A	rs6931322:32224463:T:C	T	C	T	1.125	8.989999999999998e-18	0.000162578370125412	0.0257084886910969	0.457091062214055	3.62686146323772	4.92309735019288	Up	Up	Yes	Transcript
ENST00000428956.6	C4A	rs6908927:32224489:G:A	G	A	G	1.1263	3.3099999999999997e-18	0.00029049894330682	0.0257084886910969	0.457091062214055	3.62686146323772	4.78802691895599	Up	Up	Yes	Transcript
ENST00000428956.6	C4A	rs9268012:32224792:G:A	G	A	G	1.1303	4.9e-19	2.20625646935665e-05	0.0257084886910969	0.457091062214055	3.62686146323772	5.36197572753256	Up	Up	Yes	Transcript
ENST00000428956.6	C4A	rs9268014:32224852:C:T	C	T	C	1.1303	5.55e-19	0.000160392888693016	0.0257084886910969	0.457091062214055	3.62686146323772	4.92618055616538	Up	Up	Yes	Transcript
ENST00000428956.6	C4A	rs9268015:32224937:A:G	A	G	A	1.1305	4.5e-19	2.20625646935665e-05	0.0257084886910969	0.457091062214055	3.62686146323772	5.36197572753256	Up	Up	Yes	Transcript
ENST00000428956.6	C4A	rs9268016:32225050:T:C	T	C	T	1.1305	4.32e-19	2.20625646935665e-05	0.0257084886910969	0.457091062214055	3.62686146323772	5.36197572753256	Up	Up	Yes	Transcript
ENST00000428956.6	C4A	rs9268017:32225072:T:G	T	G	T	1.1305	4.5e-19	2.20625646935665e-05	0.0257084886910969	0.457091062214055	3.62686146323772	5.36197572753256	Up	Up	Yes	Transcript
ENST00000428956.6	C4A	rs9268018:32225197:T:C	T	C	T	1.1299	4.19e-19	2.20625646935665e-05	0.0257084886910969	0.457091062214055	3.62686146323772	5.36197572753256	Up	Up	Yes	Transcript
ENST00000428956.6	C4A	rs141581275:32225473:G:A	G	A	G	1.1315	4.79e-19	2.20625646935665e-05	0.0257084886910969	0.457091062214055	3.62686146323772	5.36197572753256	Up	Up	Yes	Transcript
ENST00000428956.6	C4A	rs116153975:32226126:T:C	T	C	T	1.1328	2.1899999999999995e-19	3.13388671791244e-06	0.0257084886910969	0.457091062214055	3.62686146323772	5.76125138597776	Up	Up	Yes	Transcript
ENST00000428956.6	C4A	rs142071717:32226256:A:G	A	G	A	1.1342	1.79e-19	3.97695961432201e-06	0.0257084886910969	0.457091062214055	3.62686146323772	5.71401226069968	Up	Up	Yes	Transcript
ENST00000428956.6	C4A	rs148064104:32226352:C:T	C	T	C	1.1285	2.7199999999999998e-18	3.97695961432201e-06	0.0257084886910969	0.457091062214055	3.62686146323772	5.71401226069968	Up	Up	Yes	Transcript
ENST00000428956.6	C4A	rs147669239:32226471:A:G	A	G	A	1.129	5.31e-19	2.20625646935665e-05	0.0257084886910969	0.457091062214055	3.62686146323772	5.36197572753256	Up	Up	Yes	Transcript
ENST00000428956.6	C4A	rs9268026:32226481:A:G	A	G	A	1.2197	1.47e-29	2.1040801525894998e-29	0.0257084886910969	0.457091062214055	3.62686146323772	12.9986059744258	Up	Up	Yes	Transcript
ENST00000428956.6	C4A	rs151270678:32226507:A:G	A	G	A	1.126	8.66e-18	2.20625646935665e-05	0.0257084886910969	0.457091062214055	3.62686146323772	5.36197572753256	Up	Up	Yes	Transcript
ENST00000428956.6	C4A	rs140566858:32226520:T:G	T	G	T	1.1288	4.5e-18	3.97695961432201e-06	0.0257084886910969	0.457091062214055	3.62686146323772	5.71401226069968	Up	Up	Yes	Transcript
ENST00000428956.6	C4A	rs116537703:32226824:A:C	A	C	A	1.1315	2.42e-19	2.20625646935665e-05	0.0257084886910969	0.457091062214055	3.62686146323772	5.36197572753256	Up	Up	Yes	Transcript
ENST00000428956.6	C4A	rs147562250:32227082:G:A	G	A	G	1.1285	4.5e-18	2.20625646935665e-05	0.0257084886910969	0.457091062214055	3.62686146323772	5.36197572753256	Up	Up	Yes	Transcript
ENST00000428956.6	C4A	rs150351941:32227112:C:T	C	T	C	1.1302	5.8999999999999975e-19	2.20625646935665e-05	0.0257084886910969	0.457091062214055	3.62686146323772	5.36197572753256	Up	Up	Yes	Transcript
ENST00000428956.6	C4A	rs116212507:32227506:G:T	G	T	G	1.1324	3.34e-18	5.27849455655613e-06	0.0257084886910969	0.457091062214055	3.62686146323772	5.65748807095289	Up	Up	Yes	Transcript
ENST00000428956.6	C4A	rs139600543:32227839:A:T	A	T	A	1.1316	6.4699999999999995e-18	2.20625646935665e-05	0.0257084886910969	0.457091062214055	3.62686146323772	5.36197572753256	Up	Up	Yes	Transcript
ENST00000428956.6	C4A	rs149755989:32227850:G:T	G	T	G	1.1318	2.42e-18	2.20625646935665e-05	0.0257084886910969	0.457091062214055	3.62686146323772	5.36197572753256	Up	Up	Yes	Transcript
ENST00000428956.6	C4A	rs143312186:32229238:T:C	T	C	T	1.1311	2.31e-19	2.20625646935665e-05	0.0257084886910969	0.457091062214055	3.62686146323772	5.36197572753256	Up	Up	Yes	Transcript
ENST00000428956.6	C4A	rs3130327:32229442:G:A	G	A	G	1.1315	1.88e-19	2.20625646935665e-05	0.0257084886910969	0.457091062214055	3.62686146323772	5.36197572753256	Up	Up	Yes	Transcript
ENST00000428956.6	C4A	rs3130328:32229531:G:A	G	A	G	1.1308	4.81e-19	2.20625646935665e-05	0.0257084886910969	0.457091062214055	3.62686146323772	5.36197572753256	Up	Up	Yes	Transcript
ENST00000428956.6	C4A	rs6457525:32229721:G:A	G	A	G	1.1285	2.32e-17	2.20625646935665e-05	0.0257084886910969	0.457091062214055	3.62686146323772	5.36197572753256	Up	Up	Yes	Transcript
ENST00000428956.6	C4A	rs112917638:32229826:C:T	C	T	C	1.1305	3.3600000000000003e-19	1.4631488989561099e-05	0.0257084886910969	0.457091062214055	3.62686146323772	5.448356831324201	Up	Up	Yes	Transcript
ENST00000428956.6	C4A	rs146576271:32229989:TG:T	T	TG	TG	0.8192219999999999	5.029e-30	2.1040801525894998e-29	0.0257084886910969	0.457091062214055	3.62686146323772	12.9986059744258	Up	Up	Yes	Transcript
ENST00000428956.6	C4A	rs3096687:32230056:C:T	C	T	C	1.1321	4.460000000000001e-19	3.2723287372393e-06	0.0257084886910969	0.457091062214055	3.62686146323772	5.752683529180138	Up	Up	Yes	Transcript
ENST00000428956.6	C4A	rs3096686:32230097:C:G	C	G	C	1.1302	4.58e-19	0.0206810795710996	0.0257084886910969	0.457091062214055	3.62686146323772	3.62447009310886	Up	Up	Yes	Transcript
ENST00000428956.6	C4A	rs3132970:32230208:G:A	G	A	G	1.1299	4.6e-19	2.69735925726278e-05	0.0257084886910969	0.457091062214055	3.62686146323772	5.31919656528179	Up	Up	Yes	Transcript
ENST00000428956.6	C4A	rs3115566:32230214:T:C	T	C	T	1.13	4.41e-19	2.20625646935665e-05	0.0257084886910969	0.457091062214055	3.62686146323772	5.36197572753256	Up	Up	Yes	Transcript
ENST00000428956.6	C4A	rs3132971	T	G	T	1.2206	5.13e-30	2.1040801525894998e-29	0.0257084886910969	0.457091062214055	3.62686146323772	12.9986059744258	Up	Up	Yes	Transcript
ENST00000428956.6	C4A	rs3115565:32230344:T:A	T	A	T	1.1318	5.3499999999999985e-19	3.97695961432201e-06	0.0257084886910969	0.457091062214055	3.62686146323772	5.71401226069968	Up	Up	Yes	Transcript
ENST00000428956.6	C4A	rs9268055	T	C	T	1.1312	2.98e-19	7.73426564543001e-05	0.0257084886910969	0.457091062214055	3.62686146323772	5.090748708857901	Up	Up	Yes	Transcript
ENST00000428956.6	C4A	rs9268056:32230658:C:G	C	G	C	1.1315	4.1600000000000004e-19	1.9242268184221202e-05	0.0257084886910969	0.457091062214055	3.62686146323772	5.39076520122869	Up	Up	Yes	Transcript
ENST00000428956.6	C4A	rs9268057:32230664:C:T	C	T	C	1.1315	3.59e-19	1.9242268184221202e-05	0.0257084886910969	0.457091062214055	3.62686146323772	5.39076520122869	Up	Up	Yes	Transcript
ENST00000428956.6	C4A	rs9268059:32230678:C:T	C	T	C	1.133	5.32e-19	3.97695961432201e-06	0.0257084886910969	0.457091062214055	3.62686146323772	5.71401226069968	Up	Up	Yes	Transcript
ENST00000428956.6	C4A	rs3132973:32230732:C:T	C	T	C	1.1334	1.45e-19	2.20625646935665e-05	0.0257084886910969	0.457091062214055	3.62686146323772	5.36197572753256	Up	Up	Yes	Transcript
ENST00000428956.6	C4A	rs3130329:32230779:A:G	A	G	A	1.1325	1.4e-19	2.20625646935665e-05	0.0257084886910969	0.457091062214055	3.62686146323772	5.36197572753256	Up	Up	Yes	Transcript
ENST00000428956.6	C4A	rs3130330:32230824:A:G	A	G	A	1.1322	1.6600000000000002e-19	2.20625646935665e-05	0.0257084886910969	0.457091062214055	3.62686146323772	5.36197572753256	Up	Up	Yes	Transcript
ENST00000428956.6	C4A	rs3115564:32231085:C:G	C	G	C	1.1289	1.25e-18	2.7723417953906e-05	0.0257084886910969	0.457091062214055	3.62686146323772	5.31335806078472	Up	Up	Yes	Transcript
ENST00000428956.6	C4A	rs113233375:32231121:GA:G	G	GA	GA	0.884352	3.1519999999999997e-19	2.20625646935665e-05	0.0257084886910969	0.457091062214055	3.62686146323772	5.36197572753256	Up	Up	Yes	Transcript
ENST00000428956.6	C4A	rs3132926:32231313:T:C	T	C	T	1.1306	3.1399999999999998e-19	2.20625646935665e-05	0.0257084886910969	0.457091062214055	3.62686146323772	5.36197572753256	Up	Up	Yes	Transcript
ENST00000428956.6	C4A	rs3132927:32231407:G:A	G	A	G	1.1309	8.99e-19	3.97695961432201e-06	0.0257084886910969	0.457091062214055	3.62686146323772	5.71401226069968	Up	Up	Yes	Transcript
ENST00000428956.6	C4A	rs3130331:32231483:C:T	C	T	C	1.1317	5.75e-19	3.97695961432201e-06	0.0257084886910969	0.457091062214055	3.62686146323772	5.71401226069968	Up	Up	Yes	Transcript
ENST00000428956.6	C4A	rs3130332:32231547:A:T	A	T	A	1.1305	3.21e-19	0.0206810795710996	0.0257084886910969	0.457091062214055	3.62686146323772	3.62447009310886	Up	Up	Yes	Transcript
ENST00000428956.6	C4A	rs9268069:32232124:T:C	T	C	T	1.1334	9.58e-20	2.20625646935665e-05	0.0257084886910969	0.457091062214055	3.62686146323772	5.36197572753256	Up	Up	Yes	Transcript
ENST00000428956.6	C4A	rs9268074:32232981:T:C	T	C	T	1.1316	1.17e-19	2.20625646935665e-05	0.0257084886910969	0.457091062214055	3.62686146323772	5.36197572753256	Up	Up	Yes	Transcript
ENST00000428956.6	C4A	rs9268076:32233373:A:G	A	G	A	1.1326	1.2900000000000002e-19	2.20625646935665e-05	0.0257084886910969	0.457091062214055	3.62686146323772	5.36197572753256	Up	Up	Yes	Transcript
ENST00000428956.6	C4A	rs3115563:32233638:T:A	T	A	T	1.1306	3.08e-19	0.000729131398988354	0.0257084886910969	0.457091062214055	3.62686146323772	4.5645128491303	Up	Up	Yes	Transcript
ENST00000428956.6	C4A	rs3132928:32234015:G:A	G	A	G	1.1302	5.39e-19	2.30880233677658e-05	0.0257084886910969	0.457091062214055	3.62686146323772	5.35208678849242	Up	Up	Yes	Transcript
ENST00000428956.6	C4A	rs3096685:32234198:C:T	C	T	C	1.1324	1.9e-19	2.32621110727196e-05	0.0257084886910969	0.457091062214055	3.62686146323772	5.35049605748588	Up	Up	Yes	Transcript
ENST00000428956.6	C4A	rs3130333:32234342:G:T	G	T	G	1.1288	1.51e-18	2.32621110727196e-05	0.0257084886910969	0.457091062214055	3.62686146323772	5.35049605748588	Up	Up	Yes	Transcript
ENST00000428956.6	C4A	rs3096684:32234345:C:T	C	T	C	1.1299	2.07e-18	3.29833798803318e-06	0.0257084886910969	0.457091062214055	3.62686146323772	5.7511277515414205	Up	Up	Yes	Transcript
ENST00000428956.6	C4A	rs9268080:32234395:A:G	A	G	A	1.1304	4.75e-19	2.32621110727196e-05	0.0257084886910969	0.457091062214055	3.62686146323772	5.35049605748588	Up	Up	Yes	Transcript
ENST00000428956.6	C4A	rs3132929:32234480:G:C	G	C	G	1.1302	5.99e-19	2.32621110727196e-05	0.0257084886910969	0.457091062214055	3.62686146323772	5.35049605748588	Up	Up	Yes	Transcript
ENST00000428956.6	C4A	rs3132930:32234512:C:T	C	T	C	1.1295	8.86e-19	3.61486468425244e-05	0.0257084886910969	0.457091062214055	3.62686146323772	5.25665987354479	Up	Up	Yes	Transcript
ENST00000428956.6	C4A	rs3096683:32234993:A:G	A	G	A	1.1459	8.980000000000002e-20	5.432318877171728e-10	0.0257084886910969	0.457091062214055	3.62686146323772	7.29074138620705	Up	Up	Yes	Transcript
ENST00000428956.6	C4A	rs3096682	A	C	A	1.1301	5.49e-19	1.22050862966845e-05	0.0257084886910969	0.457091062214055	3.62686146323772	5.485909630800508	Up	Up	Yes	Transcript
ENST00000428956.6	C4A	rs3096681	A	G	A	1.1283	1.55e-18	2.32621110727196e-05	0.0257084886910969	0.457091062214055	3.62686146323772	5.35049605748588	Up	Up	Yes	Transcript
ENST00000428956.6	C4A	rs3096680:32235597:A:G	A	G	A	1.1301	5.6e-19	2.32621110727196e-05	0.0257084886910969	0.457091062214055	3.62686146323772	5.35049605748588	Up	Up	Yes	Transcript
ENST00000428956.6	C4A	rs3132931	T	G	T	1.1313	7.07e-19	5.41065916293612e-06	0.0257084886910969	0.457091062214055	3.62686146323772	5.65236802459836	Up	Up	Yes	Transcript
ENST00000428956.6	C4A	rs3132932:32236039:G:A	G	A	G	1.1299	6.22e-19	2.32621110727196e-05	0.0257084886910969	0.457091062214055	3.62686146323772	5.35049605748588	Up	Up	Yes	Transcript
ENST00000428956.6	C4A	rs3115560	G	A	G	1.1302	5.150000000000001e-19	2.32621110727196e-05	0.0257084886910969	0.457091062214055	3.62686146323772	5.35049605748588	Up	Up	Yes	Transcript
ENST00000428956.6	C4A	rs3096668:32236470:A:G	A	G	A	1.1303	5.04e-19	2.32621110727196e-05	0.0257084886910969	0.457091062214055	3.62686146323772	5.35049605748588	Up	Up	Yes	Transcript
ENST00000428956.6	C4A	rs3096669:32236608:C:T	C	T	C	1.1347	1.17e-17	6.2387092076083705e-06	0.0257084886910969	0.457091062214055	3.62686146323772	5.62342702917317	Up	Up	Yes	Transcript
ENST00000428956.6	C4A	rs3096670:32236609:A:G	A	G	A	1.1322	1.22e-18	2.74233494661687e-05	0.0257084886910969	0.457091062214055	3.62686146323772	5.31567694812693	Up	Up	Yes	Transcript
ENST00000428956.6	C4A	rs377704420:32236707:GC:G	G	GC	GC	0.884352	9.535999999999999e-19	5.41065916293612e-06	0.0257084886910969	0.457091062214055	3.62686146323772	5.65236802459836	Up	Up	Yes	Transcript
ENST00000428956.6	C4A	rs9268083:32237221:C:T	C	T	C	1.1309	2.5600000000000002e-19	2.32621110727196e-05	0.0257084886910969	0.457091062214055	3.62686146323772	5.35049605748588	Up	Up	Yes	Transcript
ENST00000428956.6	C4A	rs9268084:32237260:A:G	A	G	A	1.1481	2.3900000000000002e-20	5.432318877171728e-10	0.0257084886910969	0.457091062214055	3.62686146323772	7.29074138620705	Up	Up	Yes	Transcript
ENST00000428956.6	C4A	rs7749904:32237322:G:A	G	A	G	1.1329	1.48e-19	2.32621110727196e-05	0.0257084886910969	0.457091062214055	3.62686146323772	5.35049605748588	Up	Up	Yes	Transcript
ENST00000428956.6	C4A	rs7770017:32237463:T:A	T	A	T	1.1314	7.609999999999998e-19	8.12416428344868e-06	0.0257084886910969	0.457091062214055	3.62686146323772	5.56970371440079	Up	Up	Yes	Transcript
ENST00000428956.6	C4A	rs7749824:32237508:A:G	A	G	A	1.1316	2.37e-19	2.32621110727196e-05	0.0257084886910969	0.457091062214055	3.62686146323772	5.35049605748588	Up	Up	Yes	Transcript
ENST00000428956.6	C4A	rs3096671:32237614:G:A	G	A	G	1.1261	4.29e-18	2.5726375628366198e-05	0.0257084886910969	0.457091062214055	3.62686146323772	5.32923573687434	Up	Up	Yes	Transcript
ENST00000428956.6	C4A	rs9281706:32237697:T:TC	T	TC	T	1.1329200000000001	1.41e-19	2.5726375628366198e-05	0.0257084886910969	0.457091062214055	3.62686146323772	5.32923573687434	Up	Up	Yes	Transcript
ENST00000428956.6	C4A	rs3130335:32237745:C:T	C	T	C	1.1311	3.12e-19	2.5726375628366198e-05	0.0257084886910969	0.457091062214055	3.62686146323772	5.32923573687434	Up	Up	Yes	Transcript
ENST00000428956.6	C4A	rs3096672:32237748:G:A	G	A	G	1.1288	1.3999999999999999e-18	6.7096735861014195e-06	0.0257084886910969	0.457091062214055	3.62686146323772	5.60862499004887	Up	Up	Yes	Transcript
ENST00000428956.6	C4A	rs3096673	T	C	T	1.1337	9.130000000000001e-20	4.287403766055671e-05	0.0257084886910969	0.457091062214055	3.62686146323772	5.21992883948668	Up	Up	Yes	Transcript
ENST00000428956.6	C4A	rs3096674	G	A	G	1.1349	1.24e-19	4.791570766356849e-07	0.0257084886910969	0.457091062214055	3.62686146323772	6.1219244929531005	Up	Up	Yes	Transcript
ENST00000428956.6	C4A	rs3096675:32238298:G:A	G	A	G	1.1329	1.48e-19	2.5726375628366198e-05	0.0257084886910969	0.457091062214055	3.62686146323772	5.32923573687434	Up	Up	Yes	Transcript
ENST00000428956.6	C4A	rs3130336:32238428:C:T	C	T	C	1.1311	7.809999999999998e-19	6.7096735861014195e-06	0.0257084886910969	0.457091062214055	3.62686146323772	5.60862499004887	Up	Up	Yes	Transcript
ENST00000428956.6	C4A	rs7765103:32238511:G:A	G	A	G	1.1295	1.0200000000000002e-18	2.5726375628366198e-05	0.0257084886910969	0.457091062214055	3.62686146323772	5.32923573687434	Up	Up	Yes	Transcript
ENST00000428956.6	C4A	rs7765109:32238517:G:A	G	A	G	1.1294	1.11e-18	2.5726375628366198e-05	0.0257084886910969	0.457091062214055	3.62686146323772	5.32923573687434	Up	Up	Yes	Transcript
ENST00000428956.6	C4A	rs7746994:32238538:T:C	T	C	T	1.13	5.96e-19	2.5726375628366198e-05	0.0257084886910969	0.457091062214055	3.62686146323772	5.32923573687434	Up	Up	Yes	Transcript
ENST00000428956.6	C4A	rs3132945	A	G	A	1.1305	4.35e-19	2.5726375628366198e-05	0.0257084886910969	0.457091062214055	3.62686146323772	5.32923573687434	Up	Up	Yes	Transcript
ENST00000428956.6	C4A	rs3096676	A	C	A	1.131	3.3200000000000004e-19	0.00010160540668877	0.0257084886910969	0.457091062214055	3.62686146323772	5.02991352869668	Up	Up	Yes	Transcript
ENST00000428956.6	C4A	rs3096677	A	C	A	1.1315	6.27e-19	1.8145876754318306e-05	0.0257084886910969	0.457091062214055	3.62686146323772	5.403390381426281	Up	Up	Yes	Transcript
ENST00000428956.6	C4A	rs3096678:32239314:G:A	G	A	G	1.1308	9.539999999999999e-19	1.039673142037e-05	0.0257084886910969	0.457091062214055	3.62686146323772	5.5190319078597705	Up	Up	Yes	Transcript
ENST00000428956.6	C4A	rs3115559:32239341:C:T	C	T	C	1.1298	6.759999999999999e-19	4.287403766055671e-05	0.0257084886910969	0.457091062214055	3.62686146323772	5.21992883948668	Up	Up	Yes	Transcript
ENST00000428956.6	C4A	rs3115558:32239427:G:A	G	A	G	1.1313	7.22e-19	1.039673142037e-05	0.0257084886910969	0.457091062214055	3.62686146323772	5.5190319078597705	Up	Up	Yes	Transcript
ENST00000428956.6	C4A	rs3115557	C	T	C	1.1302	1.32e-18	1.039673142037e-05	0.0257084886910969	0.457091062214055	3.62686146323772	5.5190319078597705	Up	Up	Yes	Transcript
ENST00000428956.6	C4A	rs3115556:32240072:T:A	T	A	T	1.2231	1.35e-30	2.1040801525894998e-29	0.0257084886910969	0.457091062214055	3.62686146323772	12.9986059744258	Up	Up	Yes	Transcript
ENST00000428956.6	C4A	rs9268096:32240611:A:G	A	G	A	1.1313	7.36e-19	1.039673142037e-05	0.0257084886910969	0.457091062214055	3.62686146323772	5.5190319078597705	Up	Up	Yes	Transcript
ENST00000428956.6	C4A	rs9281708:32240712:T:TA	T	TA	T	1.13134	1.3009999999999999e-18	1.039673142037e-05	0.0257084886910969	0.457091062214055	3.62686146323772	5.5190319078597705	Up	Up	Yes	Transcript
ENST00000428956.6	C4A	rs9268097:32240813:G:A	G	A	G	1.1467	6.719999999999999e-20	8.484439042005331e-10	0.0257084886910969	0.457091062214055	3.62686146323772	7.21872203174469	Up	Up	Yes	Transcript
ENST00000428956.6	C4A	rs3130337:32241203:G:A	G	A	G	1.1312	7.659999999999998e-19	1.039673142037e-05	0.0257084886910969	0.457091062214055	3.62686146323772	5.5190319078597705	Up	Up	Yes	Transcript
ENST00000428956.6	C4A	rs3130338:32241720:G:A	G	A	G	1.1273	2.82e-18	4.287403766055671e-05	0.0257084886910969	0.457091062214055	3.62686146323772	5.21992883948668	Up	Up	Yes	Transcript
ENST00000428956.6	C4A	rs3096679:32242492:T:G	T	G	T	1.1301	5.6e-19	4.287403766055671e-05	0.0257084886910969	0.457091062214055	3.62686146323772	5.21992883948668	Up	Up	Yes	Transcript
ENST00000428956.6	C4A	rs9268100:32242676:A:G	A	G	A	1.1081	3.9600000000000004e-15	0.0005212859425726232	0.0257084886910969	0.457091062214055	3.62686146323772	4.64745648573271	Up	Up	Yes	Transcript
ENST00000428956.6	C4A	rs2114434:32242761:A:G	A	G	A	1.1301	5.48e-19	4.287403766055671e-05	0.0257084886910969	0.457091062214055	3.62686146323772	5.21992883948668	Up	Up	Yes	Transcript
ENST00000428956.6	C4A	rs2114435:32242838:A:G	A	G	A	1.1302	1.38e-18	7.56266744445402e-07	0.0257084886910969	0.457091062214055	3.62686146323772	6.036366463923581	Up	Up	Yes	Transcript
ENST00000428956.6	C4A	rs1559872:32243110:A:C	A	C	A	1.1295	8.850000000000001e-19	4.287403766055671e-05	0.0257084886910969	0.457091062214055	3.62686146323772	5.21992883948668	Up	Up	Yes	Transcript
ENST00000428956.6	C4A	rs1559873:32243129:T:C	T	C	T	1.1307	9.92e-19	1.039673142037e-05	0.0257084886910969	0.457091062214055	3.62686146323772	5.5190319078597705	Up	Up	Yes	Transcript
ENST00000428956.6	C4A	rs1559874:32243155:G:A	G	A	G	1.1304	1.19e-18	3.59874008099993e-05	0.0257084886910969	0.457091062214055	3.62686146323772	5.25762396144065	Up	Up	Yes	Transcript
ENST00000428956.6	C4A	rs200663261:32244080:C:CTACA	CTACA	C	C	0.901496	4.870000000000001e-15	0.000470451072513454	0.0257084886910969	0.457091062214055	3.62686146323772	4.67250418336805	Up	Up	Yes	Transcript
ENST00000428956.6	C4A	rs3130340	T	C	T	1.1299	4.55e-19	4.287403766055671e-05	0.0257084886910969	0.457091062214055	3.62686146323772	5.21992883948668	Up	Up	Yes	Transcript
ENST00000428956.6	C4A	rs3115553	C	T	C	1.1305	4.35e-19	4.287403766055671e-05	0.0257084886910969	0.457091062214055	3.62686146323772	5.21992883948668	Up	Up	Yes	Transcript
ENST00000428956.6	C4A	rs3115552	C	T	C	1.1309	3.3999999999999997e-19	5.082123084460829e-05	0.0257084886910969	0.457091062214055	3.62686146323772	5.1830199515603095	Up	Up	Yes	Transcript
ENST00000428956.6	C4A	rs3130341:32247064:T:C	T	C	T	1.1315	2.44e-19	4.287403766055671e-05	0.0257084886910969	0.457091062214055	3.62686146323772	5.21992883948668	Up	Up	Yes	Transcript
ENST00000428956.6	C4A	rs3132951:32247315:C:T	C	T	C	1.1318	5.3499999999999985e-19	1.39286911086221e-05	0.0257084886910969	0.457091062214055	3.62686146323772	5.45861227356017	Up	Up	Yes	Transcript
ENST00000428956.6	C4A	rs9268109:32247505:G:T	G	T	G	1.1294	2.07e-18	3.08024346480964e-05	0.0257084886910969	0.457091062214055	3.62686146323772	5.2909343675476785	Up	Up	Yes	Transcript
ENST00000428956.6	C4A	rs7757760:32247710:T:G	T	G	T	1.1312	5.04e-19	2.43037384645693e-05	0.0257084886910969	0.457091062214055	3.62686146323772	5.341234093437531	Up	Up	Yes	Transcript
ENST00000428956.6	C4A	rs7776041:32247771:G:A	G	A	G	1.1299	1.6299999999999996e-18	3.08024346480964e-05	0.0257084886910969	0.457091062214055	3.62686146323772	5.2909343675476785	Up	Up	Yes	Transcript
ENST00000428956.6	C4A	rs6457530:32248176:C:T	C	T	C	1.1320000000000001	4.9e-19	3.08024346480964e-05	0.0257084886910969	0.457091062214055	3.62686146323772	5.2909343675476785	Up	Up	Yes	Transcript
ENST00000428956.6	C4A	rs9268116:32249177:A:G	A	G	A	1.1320000000000001	4.88e-19	1.039673142037e-05	0.0257084886910969	0.457091062214055	3.62686146323772	5.5190319078597705	Up	Up	Yes	Transcript
ENST00000428956.6	C4A	rs9268117:32249524:G:C	G	C	G	1.1302	1.37e-18	1.039673142037e-05	0.0257084886910969	0.457091062214055	3.62686146323772	5.5190319078597705	Up	Up	Yes	Transcript
ENST00000428956.6	C4A	rs2395117:32250881:T:C	T	C	T	1.1307	3.9100000000000003e-19	4.287403766055671e-05	0.0257084886910969	0.457091062214055	3.62686146323772	5.21992883948668	Up	Up	Yes	Transcript
ENST00000428956.6	C4A	rs9268121:32251435:G:C	G	C	G	1.1312	7.659999999999998e-19	1.039673142037e-05	0.0257084886910969	0.457091062214055	3.62686146323772	5.5190319078597705	Up	Up	Yes	Transcript
ENST00000428956.6	C4A	rs143863264:32251721:T:TA	T	TA	T	1.1298700000000002	6.429000000000001e-19	4.287403766055671e-05	0.0257084886910969	0.457091062214055	3.62686146323772	5.21992883948668	Up	Up	Yes	Transcript
ENST00000428956.6	C4A	rs76036733:32252132:A:G	A	G	A	1.2206	6.399999999999999e-30	2.1040801525894998e-29	0.0257084886910969	0.457091062214055	3.62686146323772	12.9986059744258	Up	Up	Yes	Transcript
ENST00000428956.6	C4A	rs7755666:32252401:T:A	T	A	T	1.1305	4.36e-19	4.287403766055671e-05	0.0257084886910969	0.457091062214055	3.62686146323772	5.21992883948668	Up	Up	Yes	Transcript
ENST00000428956.6	C4A	rs9268124:32252507:A:G	A	G	A	1.1465	5.84e-20	8.553534147801401e-10	0.0257084886910969	0.457091062214055	3.62686146323772	7.21742962956213	Up	Up	Yes	Transcript
ENST00000428956.6	C4A	rs9268125	T	C	T	1.131	1.1400000000000001e-18	1.039673142037e-05	0.0257084886910969	0.457091062214055	3.62686146323772	5.5190319078597705	Up	Up	Yes	Transcript
ENST00000428956.6	C4A	6:32252846:A:AT	A	AT	A	1.1293	8.625e-19	8.189866399404893e-06	0.0257084886910969	0.457091062214055	3.62686146323772	5.5680595374032915	Up	Up	Yes	Transcript
ENST00000428956.6	C4A	rs9279554:32253524:AG:A	A	AG	AG	0.884175	6.404000000000001e-19	1.039673142037e-05	0.0257084886910969	0.457091062214055	3.62686146323772	5.5190319078597705	Up	Up	Yes	Transcript
ENST00000428956.6	C4A	rs9268127:32253559:T:C	T	C	T	1.1448	1.2699999999999998e-19	1.10491583593779e-09	0.0257084886910969	0.457091062214055	3.62686146323772	7.1754488990540315	Up	Up	Yes	Transcript
ENST00000428956.6	C4A	rs138685660:32253670:AAG:A	A	AAG	AAG	0.8845290000000001	9.495e-19	4.29426679103377e-06	0.0257084886910969	0.457091062214055	3.62686146323772	5.69873655725101	Up	Up	Yes	Transcript
ENST00000428956.6	C4A	rs9268131	A	G	A	1.1274	2.67e-18	1.039673142037e-05	0.0257084886910969	0.457091062214055	3.62686146323772	5.5190319078597705	Up	Up	Yes	Transcript
ENST00000428956.6	C4A	rs9268137	G	A	G	1.1295	1.54e-18	1.039673142037e-05	0.0257084886910969	0.457091062214055	3.62686146323772	5.5190319078597705	Up	Up	Yes	Transcript
ENST00000428956.6	C4A	rs7751896	G	A	G	1.1289	8.440000000000001e-19	4.287403766055671e-05	0.0257084886910969	0.457091062214055	3.62686146323772	5.21992883948668	Up	Up	Yes	Transcript
ENST00000428956.6	C4A	rs9268139:32255507:A:G	A	G	A	1.1442	1.53e-19	7.27042891602579e-10	0.0257084886910969	0.457091062214055	3.62686146323772	7.243607915545889	Up	Up	Yes	Transcript
ENST00000428956.6	C4A	rs9268140:32255594:A:C	A	C	A	1.1297	1.31e-18	1.039673142037e-05	0.0257084886910969	0.457091062214055	3.62686146323772	5.5190319078597705	Up	Up	Yes	Transcript
ENST00000428956.6	C4A	rs4711291:32256260:C:G	C	G	C	1.1284	1.12e-18	4.287403766055671e-05	0.0257084886910969	0.457091062214055	3.62686146323772	5.21992883948668	Up	Up	Yes	Transcript
ENST00000428956.6	C4A	rs9268142:32256418:T:C	T	C	T	1.1259	4.67e-18	0.000102816435720948	0.0257084886910969	0.457091062214055	3.62686146323772	5.0272384802261385	Up	Up	Yes	Transcript
ENST00000428956.6	C4A	rs9268143:32256473:A:G	A	G	A	1.1261	1.6199999999999999e-18	0.000344075908175782	0.0257084886910969	0.457091062214055	3.62686146323772	4.7478659831965	Up	Up	Yes	Transcript
ENST00000428956.6	C4A	rs7757711:32256807:C:T	C	T	C	1.1299	1.1799999999999999e-18	1.039673142037e-05	0.0257084886910969	0.457091062214055	3.62686146323772	5.5190319078597705	Up	Up	Yes	Transcript
ENST00000428956.6	C4A	rs7758030:32257035:C:T	C	T	C	1.1293	1.94e-18	1.039673142037e-05	0.0257084886910969	0.457091062214055	3.62686146323772	5.5190319078597705	Up	Up	Yes	Transcript
ENST00000428956.6	C4A	rs9268144:32257199:T:C	T	C	T	1.2165	2.7399999999999997e-29	2.1040801525894998e-29	0.0257084886910969	0.457091062214055	3.62686146323772	12.9986059744258	Up	Up	Yes	Transcript
ENST00000428956.6	C4A	rs9268146:32257366:T:C	T	C	T	1.1289	8.269999999999998e-19	4.287403766055671e-05	0.0257084886910969	0.457091062214055	3.62686146323772	5.21992883948668	Up	Up	Yes	Transcript
ENST00000428956.6	C4A	rs6927856:32258043:G:A	G	A	G	1.1297	1.32e-18	1.039673142037e-05	0.0257084886910969	0.457091062214055	3.62686146323772	5.5190319078597705	Up	Up	Yes	Transcript
ENST00000428956.6	C4A	rs6927529:32258088:A:G	A	G	A	1.1296	1.4200000000000001e-18	1.039673142037e-05	0.0257084886910969	0.457091062214055	3.62686146323772	5.5190319078597705	Up	Up	Yes	Transcript
ENST00000428956.6	C4A	6:32258258:T:TA	T	TA	T	1.12626	1.022e-17	1.039673142037e-05	0.0257084886910969	0.457091062214055	3.62686146323772	5.5190319078597705	Up	Up	Yes	Transcript
ENST00000428956.6	C4A	rs6935269	T	C	T	1.1288	8.620000000000001e-19	4.287403766055671e-05	0.0257084886910969	0.457091062214055	3.62686146323772	5.21992883948668	Up	Up	Yes	Transcript
ENST00000428956.6	C4A	rs7775397	T	G	T	1.2165	2.79e-29	2.1040801525894998e-29	0.0257084886910969	0.457091062214055	3.62686146323772	12.9986059744258	Up	Up	Yes	Transcript
ENST00000428956.6	C4A	rs3749966	T	C	T	1.1289	8.440000000000001e-19	4.287403766055671e-05	0.0257084886910969	0.457091062214055	3.62686146323772	5.21992883948668	Up	Up	Yes	Transcript
ENST00000428956.6	C4A	rs6910668:32263458:T:G	T	G	T	1.1444	1.39e-19	7.27042891602579e-10	0.0257084886910969	0.457091062214055	3.62686146323772	7.243607915545889	Up	Up	Yes	Transcript
ENST00000428956.6	C4A	rs9268152:32263663:C:T	C	T	C	1.2173	2.1100000000000002e-29	2.1040801525894998e-29	0.0257084886910969	0.457091062214055	3.62686146323772	12.9986059744258	Up	Up	Yes	Transcript
ENST00000428956.6	C4A	rs9268153:32264179:C:T	C	T	C	1.1448	1.09e-19	7.27042891602579e-10	0.0257084886910969	0.457091062214055	3.62686146323772	7.243607915545889	Up	Up	Yes	Transcript
ENST00000428956.6	C4A	rs7739069:32265682:A:G	A	G	A	1.123	1.85e-17	4.287403766055671e-05	0.0257084886910969	0.457091062214055	3.62686146323772	5.21992883948668	Up	Up	Yes	Transcript
ENST00000428956.6	C4A	rs7745174	G	A	G	1.1444	1.39e-19	7.27042891602579e-10	0.0257084886910969	0.457091062214055	3.62686146323772	7.243607915545889	Up	Up	Yes	Transcript
ENST00000428956.6	C4A	rs7750783	C	T	C	1.1269	8.319999999999999e-18	1.27806320657078e-05	0.0257084886910969	0.457091062214055	3.62686146323772	5.47639353312293	Up	Up	Yes	Transcript
ENST00000428956.6	C4A	rs6909427	T	G	T	1.1262	4.03e-18	4.287403766055671e-05	0.0257084886910969	0.457091062214055	3.62686146323772	5.21992883948668	Up	Up	Yes	Transcript
ENST00000428956.6	C4A	rs9281724:32268795:A:ATTGT	A	ATTGT	A	1.13428	9.761000000000002e-20	4.287403766055671e-05	0.0257084886910969	0.457091062214055	3.62686146323772	5.21992883948668	Up	Up	Yes	Transcript
ENST00000428956.6	C4A	rs9268156:32269218:C:G	C	G	C	1.1261	4.2799999999999996e-18	4.287403766055671e-05	0.0257084886910969	0.457091062214055	3.62686146323772	5.21992883948668	Up	Up	Yes	Transcript
ENST00000428956.6	C4A	rs9268158:32269457:C:T	C	T	C	1.2166	2.64e-29	2.1040801525894998e-29	0.0257084886910969	0.457091062214055	3.62686146323772	12.9986059744258	Up	Up	Yes	Transcript
ENST00000428956.6	C4A	rs7775592:32270283:G:A	G	A	G	1.1288	1.59e-18	4.49866170040719e-05	0.0257084886910969	0.457091062214055	3.62686146323772	5.20950704921571	Up	Up	Yes	Transcript
ENST00000428956.6	C4A	rs7775332:32270363:A:T	A	T	A	1.1295	1.05e-18	4.49866170040719e-05	0.0257084886910969	0.457091062214055	3.62686146323772	5.20950704921571	Up	Up	Yes	Transcript
ENST00000428956.6	C4A	rs9268163:32270875:C:T	C	T	C	1.1302	1.34e-18	8.66488186328727e-06	0.0257084886910969	0.457091062214055	3.62686146323772	5.556549135883301	Up	Up	Yes	Transcript
ENST00000428956.6	C4A	rs138519350:32271217:A:ATTTCTTT	A	ATTTCTTT	A	1.12648	5.654e-18	8.66488186328727e-06	0.0257084886910969	0.457091062214055	3.62686146323772	5.556549135883301	Up	Up	Yes	Transcript
ENST00000428956.6	C4A	rs9268164:32271263:A:T	A	T	A	1.1251	7.43e-18	0.0220021444102563	0.0257084886910969	0.457091062214055	3.62686146323772	3.604082916329	Up	Up	Yes	Transcript
ENST00000428956.6	C4A	rs7742654:32271443:C:G	C	G	C	1.1301	1.44e-18	9.08352708572922e-05	0.0257084886910969	0.457091062214055	3.62686146323772	5.05501480707931	Up	Up	Yes	Transcript
ENST00000428956.6	C4A	rs3864299:32271674:A:T	A	T	A	1.1298	1.6299999999999996e-18	8.66488186328727e-06	0.0257084886910969	0.457091062214055	3.62686146323772	5.556549135883301	Up	Up	Yes	Transcript
ENST00000428956.6	C4A	rs3864300	G	T	G	1.1299	1.6299999999999996e-18	8.66488186328727e-06	0.0257084886910969	0.457091062214055	3.62686146323772	5.556549135883301	Up	Up	Yes	Transcript
ENST00000428956.6	C4A	rs3864301:32271955:C:T	C	T	C	1.1291	3.3e-18	1.09987768725344e-05	0.0257084886910969	0.457091062214055	3.62686146323772	5.5074939801589	Up	Up	Yes	Transcript
ENST00000428956.6	C4A	rs9268165:32272327:A:G	A	G	A	1.1299	1.57e-18	8.66488186328727e-06	0.0257084886910969	0.457091062214055	3.62686146323772	5.556549135883301	Up	Up	Yes	Transcript
ENST00000428956.6	C4A	rs9268166:32272433:T:C	T	C	T	1.129	3.32e-18	8.14360601475766e-06	0.0257084886910969	0.457091062214055	3.62686146323772	5.56921372240893	Up	Up	Yes	Transcript
ENST00000428956.6	C4A	rs9268167:32272437:C:A	C	A	C	1.1278	3.66e-18	4.15602901686454e-05	0.0257084886910969	0.457091062214055	3.62686146323772	5.22666034774363	Up	Up	Yes	Transcript
ENST00000428956.6	C4A	rs9268168	C	T	C	1.1298	1.7000000000000002e-18	8.66488186328727e-06	0.0257084886910969	0.457091062214055	3.62686146323772	5.556549135883301	Up	Up	Yes	Transcript
ENST00000428956.6	C4A	6:32272621:TA:T	T	TA	TA	0.885857	4.197e-18	1.09987768725344e-05	0.0257084886910969	0.457091062214055	3.62686146323772	5.5074939801589	Up	Up	Yes	Transcript
ENST00000428956.6	C4A	rs9268169:32272707:A:G	A	G	A	1.1305	1.3000000000000002e-18	8.66488186328727e-06	0.0257084886910969	0.457091062214055	3.62686146323772	5.556549135883301	Up	Up	Yes	Transcript
ENST00000428956.6	C4A	rs9268170:32272711:A:G	A	G	A	1.1307	1.1799999999999999e-18	8.66488186328727e-06	0.0257084886910969	0.457091062214055	3.62686146323772	5.556549135883301	Up	Up	Yes	Transcript
ENST00000428956.6	C4A	rs9268171:32273077:T:C	T	C	T	1.128	2.77e-18	4.49866170040719e-05	0.0257084886910969	0.457091062214055	3.62686146323772	5.20950704921571	Up	Up	Yes	Transcript
ENST00000428956.6	C4A	rs9268172:32273085:C:T	C	T	C	1.1296	1.8599999999999997e-18	8.66488186328727e-06	0.0257084886910969	0.457091062214055	3.62686146323772	5.556549135883301	Up	Up	Yes	Transcript
ENST00000428956.6	C4A	rs6915879:32273198:A:T	A	T	A	1.1289	4.1200000000000004e-18	1.09987768725344e-05	0.0257084886910969	0.457091062214055	3.62686146323772	5.5074939801589	Up	Up	Yes	Transcript
ENST00000428956.6	C4A	rs7341270:32273487:G:A	G	A	G	1.13	1.51e-18	8.779166290743111e-06	0.0257084886910969	0.457091062214055	3.62686146323772	5.55386831811615	Up	Up	Yes	Transcript
ENST00000428956.6	C4A	rs6457536	A	G	A	1.1258	1.18e-17	8.66488186328727e-06	0.0257084886910969	0.457091062214055	3.62686146323772	5.556549135883301	Up	Up	Yes	Transcript
ENST00000428956.6	C4A	rs9268175:32274067:G:A	G	A	G	1.1299	1.6e-18	8.66488186328727e-06	0.0257084886910969	0.457091062214055	3.62686146323772	5.556549135883301	Up	Up	Yes	Transcript
ENST00000428956.6	C4A	rs9268176:32274079:C:T	C	T	C	1.1289	3.64e-18	1.09987768725344e-05	0.0257084886910969	0.457091062214055	3.62686146323772	5.5074939801589	Up	Up	Yes	Transcript
ENST00000428956.6	C4A	rs9268177:32274882:C:A	C	A	C	1.2152	1.32e-28	2.1040801525894998e-29	0.0257084886910969	0.457091062214055	3.62686146323772	12.9986059744258	Up	Up	Yes	Transcript
ENST00000428956.6	C4A	rs7341300:32275027:C:T	C	T	C	1.1295	1.95e-18	8.66488186328727e-06	0.0257084886910969	0.457091062214055	3.62686146323772	5.556549135883301	Up	Up	Yes	Transcript
ENST00000428956.6	C4A	rs7341328	G	A	G	1.1297	1.7600000000000003e-18	8.66488186328727e-06	0.0257084886910969	0.457091062214055	3.62686146323772	5.556549135883301	Up	Up	Yes	Transcript
ENST00000428956.6	C4A	rs147646043:32275375:G:GTTTA	G	GTTTA	G	1.131	1.4759999999999999e-18	8.66488186328727e-06	0.0257084886910969	0.457091062214055	3.62686146323772	5.556549135883301	Up	Up	Yes	Transcript
ENST00000428956.6	C4A	rs9268178:32275621:C:T	C	T	C	1.2159	1.51e-28	2.1040801525894998e-29	0.0257084886910969	0.457091062214055	3.62686146323772	12.9986059744258	Up	Up	Yes	Transcript
ENST00000428956.6	C4A	rs9268179:32275629:C:T	C	T	C	1.1266	2.2e-17	1.09987768725344e-05	0.0257084886910969	0.457091062214055	3.62686146323772	5.5074939801589	Up	Up	Yes	Transcript
ENST00000428956.6	C4A	rs9268180:32275841:C:T	C	T	C	1.129	3.9600000000000005e-18	1.09987768725344e-05	0.0257084886910969	0.457091062214055	3.62686146323772	5.5074939801589	Up	Up	Yes	Transcript
ENST00000428956.6	C4A	rs9268181	T	C	T	1.1298	1.9199999999999998e-18	8.66488186328727e-06	0.0257084886910969	0.457091062214055	3.62686146323772	5.556549135883301	Up	Up	Yes	Transcript
ENST00000428956.6	C4A	rs9268182:32276027:T:G	T	G	T	1.129	3.9600000000000005e-18	1.09987768725344e-05	0.0257084886910969	0.457091062214055	3.62686146323772	5.5074939801589	Up	Up	Yes	Transcript
ENST00000428956.6	C4A	rs9268183:32276172:G:A	G	A	G	1.1278	6.11e-18	8.66488186328727e-06	0.0257084886910969	0.457091062214055	3.62686146323772	5.556549135883301	Up	Up	Yes	Transcript
ENST00000428956.6	C4A	rs9268184:32276203:G:A	G	A	G	1.1273	1.0400000000000002e-17	8.66488186328727e-06	0.0257084886910969	0.457091062214055	3.62686146323772	5.556549135883301	Up	Up	Yes	Transcript
ENST00000428956.6	C4A	rs9268187:32276549:T:C	T	C	T	1.1307	1.0300000000000001e-18	9.08352708572922e-05	0.0257084886910969	0.457091062214055	3.62686146323772	5.05501480707931	Up	Up	Yes	Transcript
ENST00000428956.6	C4A	rs9268190:32276795:C:T	C	T	C	1.1308	9.62e-19	8.66488186328727e-06	0.0257084886910969	0.457091062214055	3.62686146323772	5.556549135883301	Up	Up	Yes	Transcript
ENST00000428956.6	C4A	rs9268191:32277025:C:A	C	A	C	1.1294	2.71e-18	1.039673142037e-05	0.0257084886910969	0.457091062214055	3.62686146323772	5.5190319078597705	Up	Up	Yes	Transcript
ENST00000428956.6	C4A	rs375736454:32277127:CAT:C	CAT	C	CAT	1.1290799999999999	2.593e-18	8.189866399404893e-06	0.0257084886910969	0.457091062214055	3.62686146323772	5.5680595374032915	Up	Up	Yes	Transcript
ENST00000428956.6	C4A	rs9268192	C	T	C	1.1304	1.2e-18	8.189866399404893e-06	0.0257084886910969	0.457091062214055	3.62686146323772	5.5680595374032915	Up	Up	Yes	Transcript
ENST00000428956.6	C4A	rs140754668:32277360:ATTC:A	A	ATTC	ATTC	0.887985	9.284e-18	1.02893682149408e-05	0.0257084886910969	0.457091062214055	3.62686146323772	5.5211749868850895	Up	Up	Yes	Transcript
ENST00000428956.6	C4A	rs9279575:32277527:CA:C	CA	C	CA	1.1293	2.761e-18	8.189866399404893e-06	0.0257084886910969	0.457091062214055	3.62686146323772	5.5680595374032915	Up	Up	Yes	Transcript
ENST00000428956.6	C4A	rs9268194:32277548:G:A	G	A	G	1.1279	9.320000000000001e-18	1.039673142037e-05	0.0257084886910969	0.457091062214055	3.62686146323772	5.5190319078597705	Up	Up	Yes	Transcript
ENST00000428956.6	C4A	rs9268195:32277555:C:A	C	A	C	1.1292	3.3500000000000003e-18	8.189866399404893e-06	0.0257084886910969	0.457091062214055	3.62686146323772	5.5680595374032915	Up	Up	Yes	Transcript
ENST00000428956.6	C4A	rs9268196:32277834:C:T	C	T	C	1.1308	9.69e-19	8.189866399404893e-06	0.0257084886910969	0.457091062214055	3.62686146323772	5.5680595374032915	Up	Up	Yes	Transcript
ENST00000428956.6	C4A	rs9268197:32277934:C:A	C	A	C	1.13	1.97e-18	1.039673142037e-05	0.0257084886910969	0.457091062214055	3.62686146323772	5.5190319078597705	Up	Up	Yes	Transcript
ENST00000428956.6	C4A	rs146697131:32277993:C:CTGTT	CTGTT	C	C	0.8871870000000001	5.1839999999999995e-18	8.189866399404893e-06	0.0257084886910969	0.457091062214055	3.62686146323772	5.5680595374032915	Up	Up	Yes	Transcript
ENST00000428956.6	C4A	rs9268198:32278187:C:T	C	T	C	1.1289	2.75e-18	8.189866399404893e-06	0.0257084886910969	0.457091062214055	3.62686146323772	5.5680595374032915	Up	Up	Yes	Transcript
ENST00000428956.6	C4A	rs9268200	C	T	C	1.1302	1.48e-18	5.71445652373358e-06	0.0257084886910969	0.457091062214055	3.62686146323772	5.64107787983768	Up	Up	Yes	Transcript
ENST00000428956.6	C4A	rs3864302	C	T	C	1.1289	1.13e-18	2.9597714743706896e-05	0.0257084886910969	0.457091062214055	3.62686146323772	5.29942473359252	Up	Up	Yes	Transcript
ENST00000428956.6	C4A	rs9268201:32279284:G:A	G	A	G	1.1293	1.19e-18	4.287403766055671e-05	0.0257084886910969	0.457091062214055	3.62686146323772	5.21992883948668	Up	Up	Yes	Transcript
ENST00000428956.6	C4A	rs9268202	C	T	C	1.1297	2.31e-18	1.039673142037e-05	0.0257084886910969	0.457091062214055	3.62686146323772	5.5190319078597705	Up	Up	Yes	Transcript
ENST00000428956.6	C4A	rs9268204:32279500:C:T	C	T	C	1.1307	1.0300000000000001e-18	8.189866399404893e-06	0.0257084886910969	0.457091062214055	3.62686146323772	5.5680595374032915	Up	Up	Yes	Transcript
ENST00000428956.6	C4A	rs6934429	G	T	G	1.1308	9.490000000000001e-19	8.189866399404893e-06	0.0257084886910969	0.457091062214055	3.62686146323772	5.5680595374032915	Up	Up	Yes	Transcript
ENST00000428956.6	C4A	rs6934776:32279816:G:A	G	A	G	1.1298	2.2700000000000002e-18	1.039673142037e-05	0.0257084886910969	0.457091062214055	3.62686146323772	5.5190319078597705	Up	Up	Yes	Transcript
ENST00000428956.6	C4A	rs6934546:32279952:A:G	A	G	A	1.1306	1.09e-18	8.189866399404893e-06	0.0257084886910969	0.457091062214055	3.62686146323772	5.5680595374032915	Up	Up	Yes	Transcript
ENST00000428956.6	C4A	rs6939410	A	G	A	1.1297	2.31e-18	1.039673142037e-05	0.0257084886910969	0.457091062214055	3.62686146323772	5.5190319078597705	Up	Up	Yes	Transcript
ENST00000428956.6	C4A	rs9268206:32280344:A:G	A	G	A	1.1293	1.16e-18	4.287403766055671e-05	0.0257084886910969	0.457091062214055	3.62686146323772	5.21992883948668	Up	Up	Yes	Transcript
ENST00000428956.6	C4A	rs9268207:32280462:C:T	C	T	C	1.1294	3.1300000000000003e-18	1.039673142037e-05	0.0257084886910969	0.457091062214055	3.62686146323772	5.5190319078597705	Up	Up	Yes	Transcript
ENST00000428956.6	C4A	rs1018434	T	C	T	1.1308	9.65e-19	1.3040814866276401e-05	0.0257084886910969	0.457091062214055	3.62686146323772	5.472215545939009	Up	Up	Yes	Transcript
ENST00000428956.6	C4A	rs3864303:32281621:A:G	A	G	A	1.131	8.729999999999997e-19	1.05504633195763e-05	0.0257084886910969	0.457091062214055	3.62686146323772	5.51601594038205	Up	Up	Yes	Transcript
ENST00000428956.6	C4A	rs1018431:32281676:G:A	G	A	G	1.1294	1.1000000000000001e-18	4.287403766055671e-05	0.0257084886910969	0.457091062214055	3.62686146323772	5.21992883948668	Up	Up	Yes	Transcript
ENST00000428956.6	C4A	rs1018430:32281688:C:T	C	T	C	1.1295	1.0300000000000001e-18	4.287403766055671e-05	0.0257084886910969	0.457091062214055	3.62686146323772	5.21992883948668	Up	Up	Yes	Transcript
ENST00000428956.6	C4A	6:32281823:TG:T	T	TG	TG	0.8845290000000001	1.112e-18	8.189866399404893e-06	0.0257084886910969	0.457091062214055	3.62686146323772	5.5680595374032915	Up	Up	Yes	Transcript
ENST00000428956.6	C4A	rs9268212:32281889:T:C	T	C	T	1.1296	2.87e-18	1.05888591394632e-05	0.0257084886910969	0.457091062214055	3.62686146323772	5.51526299044376	Up	Up	Yes	Transcript
ENST00000428956.6	C4A	rs2069026:32281958:C:T	C	T	C	1.1311	8.05e-19	8.189866399404893e-06	0.0257084886910969	0.457091062214055	3.62686146323772	5.5680595374032915	Up	Up	Yes	Transcript
ENST00000428956.6	C4A	rs6903871:32282019:A:C	A	C	A	1.13	7.7e-19	4.287403766055671e-05	0.0257084886910969	0.457091062214055	3.62686146323772	5.21992883948668	Up	Up	Yes	Transcript
ENST00000428956.6	C4A	rs9268213:32282081:A:G	A	G	A	1.1306	1.0699999999999999e-18	8.189866399404893e-06	0.0257084886910969	0.457091062214055	3.62686146323772	5.5680595374032915	Up	Up	Yes	Transcript
ENST00000428956.6	C4A	rs9268214:32282466:A:G	A	G	A	1.1309	1.01e-18	8.189866399404893e-06	0.0257084886910969	0.457091062214055	3.62686146323772	5.5680595374032915	Up	Up	Yes	Transcript
ENST00000428956.6	C4A	rs9268215:32282471:A:G	A	G	A	1.1314	7.5e-19	8.189866399404893e-06	0.0257084886910969	0.457091062214055	3.62686146323772	5.5680595374032915	Up	Up	Yes	Transcript
ENST00000428956.6	C4A	rs6909790:32282979:A:G	A	G	A	1.1308	9.26e-19	6.62527313262733e-06	0.0257084886910969	0.457091062214055	3.62686146323772	5.61123427672287	Up	Up	Yes	Transcript
ENST00000428956.6	C4A	rs6910275:32283114:C:A	C	A	C	1.1315	6.54e-19	6.61021483369919e-06	0.0257084886910969	0.457091062214055	3.62686146323772	5.61169962913739	Up	Up	Yes	Transcript
ENST00000428956.6	C4A	rs28367008:32283214:C:T	C	T	C	1.1309	9.249999999999999e-19	6.61021483369919e-06	0.0257084886910969	0.457091062214055	3.62686146323772	5.61169962913739	Up	Up	Yes	Transcript
ENST00000428956.6	C4A	rs6915455	G	A	G	1.1307	1e-18	6.61021483369919e-06	0.0257084886910969	0.457091062214055	3.62686146323772	5.61169962913739	Up	Up	Yes	Transcript
ENST00000428956.6	C4A	rs9268218:32283699:A:G	A	G	A	1.1308	9.26e-19	9.08352708572922e-05	0.0257084886910969	0.457091062214055	3.62686146323772	5.05501480707931	Up	Up	Yes	Transcript
ENST00000428956.6	C4A	rs9268219	T	G	T	1.2152	3.9899999999999997e-28	3.12430409443652e-23	0.0257084886910969	0.457091062214055	3.62686146323772	11.3824569931203	Up	Up	Yes	Transcript
ENST00000428956.6	C4A	rs9268220	C	T	C	1.1452	1.32e-19	7.27042891602579e-10	0.0257084886910969	0.457091062214055	3.62686146323772	7.243607915545889	Up	Up	Yes	Transcript
ENST00000428956.6	C4A	rs9268221:32284910:C:G	C	G	C	1.1295	1.0300000000000001e-18	6.815660451966041e-05	0.0257084886910969	0.457091062214055	3.62686146323772	5.118734226785679	Up	Up	Yes	Transcript
ENST00000428956.6	C4A	rs114771365:32285228:G:A	G	A	G	1.1301	2.1e-18	8.39908460937073e-06	0.0257084886910969	0.457091062214055	3.62686146323772	5.56292878536551	Up	Up	Yes	Transcript
ENST00000428956.6	C4A	rs116667074:32285362:C:T	C	T	C	1.2164	5.870000000000001e-29	2.1040801525894998e-29	0.0257084886910969	0.457091062214055	3.62686146323772	12.9986059744258	Up	Up	Yes	Transcript
ENST00000428956.6	C4A	rs9268231:32287754:T:C	T	C	T	1.1448	1.6199999999999999e-19	7.27042891602579e-10	0.0257084886910969	0.457091062214055	3.62686146323772	7.243607915545889	Up	Up	Yes	Transcript
ENST00000428956.6	C4A	rs7751715:32288952:G:A	G	A	G	1.2172	3.73e-29	2.1040801525894998e-29	0.0257084886910969	0.457091062214055	3.62686146323772	12.9986059744258	Up	Up	Yes	Transcript
ENST00000428956.6	C4A	rs7756177:32289358:G:A	G	A	G	1.1441	1.1999999999999999e-19	7.40819145629671e-10	0.0257084886910969	0.457091062214055	3.62686146323772	7.24059406339973	Up	Up	Yes	Transcript
ENST00000428956.6	C4A	rs9268235:32290208:C:T	C	T	C	1.2172	3.73e-29	2.1040801525894998e-29	0.0257084886910969	0.457091062214055	3.62686146323772	12.9986059744258	Up	Up	Yes	Transcript
ENST00000428956.6	C4A	rs521828:32291643:C:T	C	T	C	1.1084	2.72e-15	0.000524426144433051	0.0257084886910969	0.457091062214055	3.62686146323772	4.64598713971009	Up	Up	Yes	Transcript
ENST00000428956.6	C4A	rs511874:32293255:G:C	G	C	G	1.1078	3.2700000000000003e-15	0.000490579623560277	0.0257084886910969	0.457091062214055	3.62686146323772	4.66231965545288	Up	Up	Yes	Transcript
ENST00000428956.6	C4A	rs9268245:32293941:G:C	G	C	G	1.1452	1.739999999999999e-19	7.07372519722846e-10	0.0257084886910969	0.457091062214055	3.62686146323772	7.248024587159032	Up	Up	Yes	Transcript
ENST00000428956.6	C4A	rs9268246:32294549:A:T	A	T	A	1.1452	1.739999999999999e-19	7.07372519722846e-10	0.0257084886910969	0.457091062214055	3.62686146323772	7.248024587159032	Up	Up	Yes	Transcript
ENST00000428956.6	C4A	rs4392743:32295652:T:C	T	C	T	1.2171	4.01e-29	2.1040801525894998e-29	0.0257084886910969	0.457091062214055	3.62686146323772	12.9986059744258	Up	Up	Yes	Transcript
ENST00000428956.6	C4A	rs9268251:32295878:G:A	G	A	G	1.1165	1.53e-15	3.21900279204492e-05	0.0257084886910969	0.457091062214055	3.62686146323772	5.2814827553033	Up	Up	Yes	Transcript
ENST00000428956.6	C4A	rs1003880:32298484:G:T	G	T	G	1.117	7.24e-16	4.295593703812489e-05	0.0257084886910969	0.457091062214055	3.62686146323772	5.21951419128368	Up	Up	Yes	Transcript
ENST00000428956.6	C4A	rs3129949:32298814:C:A	C	A	C	1.1181	6.3399999999999985e-16	1.04680913106974e-05	0.0257084886910969	0.457091062214055	3.62686146323772	5.517648277643911	Up	Up	Yes	Transcript
ENST00000428956.6	C4A	rs5875357:32299524:CA:C	CA	C	CA	1.14557	1.442e-19	1.0013606986982499e-10	0.0257084886910969	0.457091062214055	3.62686146323772	7.55906492824399	Up	Up	Yes	Transcript
ENST00000428956.6	C4A	rs1003879:32299592:G:A	G	A	G	1.092	8.08e-13	0.00282640182321046	0.0257084886910969	0.457091062214055	3.62686146323772	4.21291174816584	Up	Up	Yes	Transcript
ENST00000428956.6	C4A	rs1003878	G	A	G	1.1181	6.3399999999999985e-16	1.07207344708693e-05	0.0257084886910969	0.457091062214055	3.62686146323772	5.51272509125553	Up	Up	Yes	Transcript
ENST00000428956.6	C4A	rs2022537:32301910:G:A	G	A	G	1.1181	6.3399999999999985e-16	1.1471613106491099e-05	0.0257084886910969	0.457091062214055	3.62686146323772	5.49874586613454	Up	Up	Yes	Transcript
ENST00000428956.6	C4A	6:32302103:TTG:T	T	TTG	TTG	0.820944	2.823e-29	2.1040801525894998e-29	0.0257084886910969	0.457091062214055	3.62686146323772	12.9986059744258	Up	Up	Yes	Transcript
ENST00000428956.6	C4A	rs1265757:32302382:C:T	C	T	C	1.2171	4.77e-29	2.1040801525894998e-29	0.0257084886910969	0.457091062214055	3.62686146323772	12.9986059744258	Up	Up	Yes	Transcript
ENST00000428956.6	C4A	rs1265756:32302672:G:A	G	A	G	1.1458	1.2699999999999998e-19	1.03337603442114e-10	0.0257084886910969	0.457091062214055	3.62686146323772	7.5541657591841	Up	Up	Yes	Transcript
ENST00000428956.6	C4A	rs926593:32305544:A:G	A	G	A	1.2176	3.6000000000000003e-29	2.1040801525894998e-29	0.0257084886910969	0.457091062214055	3.62686146323772	12.9986059744258	Up	Up	Yes	Transcript
ENST00000428956.6	C4A	rs926592:32305658:C:A	C	A	C	1.1171	1.24e-15	1.1760611119131697e-05	0.0257084886910969	0.457091062214055	3.62686146323772	5.49361270096346	Up	Up	Yes	Transcript
ENST00000428956.6	C4A	rs1033499:32307532:G:A	G	A	G	1.1449	2.31e-19	1.03337603442114e-10	0.0257084886910969	0.457091062214055	3.62686146323772	7.5541657591841	Up	Up	Yes	Transcript
ENST00000428956.6	C4A	rs3117137	C	T	C	1.1178	8.410000000000002e-16	1.1760611119131697e-05	0.0257084886910969	0.457091062214055	3.62686146323772	5.49361270096346	Up	Up	Yes	Transcript
ENST00000428956.6	C4A	rs3129901:32310119:T:G	T	G	T	1.1452	1.93e-19	1.03337603442114e-10	0.0257084886910969	0.457091062214055	3.62686146323772	7.5541657591841	Up	Up	Yes	Transcript
ENST00000428956.6	C4A	rs2849018:32310863:T:C	T	C	T	1.2173	4.320000000000001e-29	3.08341752498429e-28	0.0257084886910969	0.457091062214055	3.62686146323772	12.701507914818402	Up	Up	Yes	Transcript
ENST00000428956.6	C4A	rs910051:32315511:T:G	T	G	T	1.2157	1.2e-29	2.1040801525894998e-29	0.0257084886910969	0.457091062214055	3.62686146323772	12.9986059744258	Up	Up	Yes	Transcript
ENST00000428956.6	C4A	rs969892:32316312:T:C	T	C	T	1.1192	2.48e-16	1.1760611119131697e-05	0.0257084886910969	0.457091062214055	3.62686146323772	5.49361270096346	Up	Up	Yes	Transcript
ENST00000428956.6	C4A	rs369011696:32317223:CATCTT:C	CATCTT	C	CATCTT	1.14648	3.306e-20	1.03337603442114e-10	0.0257084886910969	0.457091062214055	3.62686146323772	7.5541657591841	Up	Up	Yes	Transcript
ENST00000428956.6	C4A	rs2395149:32325562:G:A	G	A	G	1.2172	6.2099999999999994e-30	2.1040801525894998e-29	0.0257084886910969	0.457091062214055	3.62686146323772	12.9986059744258	Up	Up	Yes	Transcript
ENST00000428956.6	C4A	rs6415128:32330894:G:A	G	A	A	0.93785	2.29e-08	0.0297482738093484	0.0257084886910969	0.457091062214055	3.62686146323772	3.50281010710549	Up	Up	Yes	Transcript
ENST00000428956.6	C4A	rs2894250:32331002:C:T	C	T	T	0.93761	2.02e-08	0.0297482738093484	0.0257084886910969	0.457091062214055	3.62686146323772	3.50281010710549	Up	Up	Yes	Transcript
ENST00000428956.6	C4A	rs3129915:32332264:G:A	G	A	G	1.1465	1.27e-20	5.926880784895849e-11	0.0257084886910969	0.457091062214055	3.62686146323772	7.641096695404482	Up	Up	Yes	Transcript
ENST00000428956.6	C4A	rs3129916:32332322:G:A	G	A	G	1.1461	1.58e-20	5.926880784895849e-11	0.0257084886910969	0.457091062214055	3.62686146323772	7.641096695404482	Up	Up	Yes	Transcript
ENST00000428956.6	C4A	rs3129917:32332765:G:A	G	A	G	1.1459	2.5599999999999998e-20	5.926880784895849e-11	0.0257084886910969	0.457091062214055	3.62686146323772	7.641096695404482	Up	Up	Yes	Transcript
ENST00000428956.6	C4A	rs3129919:32332791:C:T	C	T	C	1.1432	2.25e-19	5.926880784895849e-11	0.0257084886910969	0.457091062214055	3.62686146323772	7.641096695404482	Up	Up	Yes	Transcript
ENST00000428956.6	C4A	rs3129924:32333299:C:T	C	T	C	1.1463	1.3999999999999995e-20	5.926880784895849e-11	0.0257084886910969	0.457091062214055	3.62686146323772	7.641096695404482	Up	Up	Yes	Transcript
ENST00000428956.6	C4A	rs3129925:32333419:G:A	G	A	G	1.1466	1.19e-20	5.926880784895849e-11	0.0257084886910969	0.457091062214055	3.62686146323772	7.641096695404482	Up	Up	Yes	Transcript
ENST00000428956.6	C4A	rs3129926:32333480:T:C	T	C	T	1.1463	1.3400000000000001e-20	7.692269999742088e-10	0.0257084886910969	0.457091062214055	3.62686146323772	7.23456728300865	Up	Up	Yes	Transcript
ENST00000428956.6	C4A	rs2143462	G	A	G	1.1469	8.399999999999999e-21	2.5824293097567603e-10	0.0257084886910969	0.457091062214055	3.62686146323772	7.4095063089630315	Up	Up	Yes	Transcript
ENST00000428956.6	C4A	rs2143461:32335347:G:A	G	A	G	1.1463	1.35e-20	5.926880784895849e-11	0.0257084886910969	0.457091062214055	3.62686146323772	7.641096695404482	Up	Up	Yes	Transcript
ENST00000428956.6	C4A	rs3129933:32336161:G:A	G	A	G	1.1497	8.97e-21	1.03337603442114e-10	0.0257084886910969	0.457091062214055	3.62686146323772	7.5541657591841	Up	Up	Yes	Transcript
ENST00000428956.6	C4A	rs3129935:32336205:A:G	A	G	A	1.1495	4.04e-21	5.926880784895849e-11	0.0257084886910969	0.457091062214055	3.62686146323772	7.641096695404482	Up	Up	Yes	Transcript
ENST00000428956.6	C4A	rs3129937	C	A	C	1.1497	3.65e-21	5.926880784895849e-11	0.0257084886910969	0.457091062214055	3.62686146323772	7.641096695404482	Up	Up	Yes	Transcript
ENST00000428956.6	C4A	rs3129939	A	G	A	1.1498	3.5799999999999994e-21	5.926880784895849e-11	0.0257084886910969	0.457091062214055	3.62686146323772	7.641096695404482	Up	Up	Yes	Transcript
ENST00000428956.6	C4A	rs111314530:32337444:C:CCTAT	CCTAT	C	C	0.870576	7.449e-21	5.926880784895849e-11	0.0257084886910969	0.457091062214055	3.62686146323772	7.641096695404482	Up	Up	Yes	Transcript
ENST00000428956.6	C4A	rs374583688:32337947:AGCTCTTACATTG:A	A	AGCTCTTACATTG	AGCTCTTACATTG	0.8708370000000001	2.3419999999999996e-22	9.0533020081407e-10	0.0257084886910969	0.457091062214055	3.62686146323772	7.20825252216509	Up	Up	Yes	Transcript
ENST00000428956.6	C4A	rs3129942:32338283:G:T	G	T	G	1.1282	6.43e-19	7.79024111366487e-06	0.0257084886910969	0.457091062214055	3.62686146323772	5.57832392634454	Up	Up	Yes	Transcript
ENST00000428956.6	C4A	rs3129943	A	G	A	1.1234	2.92e-18	9.00920885884023e-06	0.0257084886910969	0.457091062214055	3.62686146323772	5.548609461689731	Up	Up	Yes	Transcript
ENST00000428956.6	C4A	rs2050190	A	G	A	1.1048	9.27e-15	0.00019139235349418602	0.0257084886910969	0.457091062214055	3.62686146323772	4.8855494304919285	Up	Up	Yes	Transcript
ENST00000428956.6	C4A	rs3117109:32340871:C:T	C	T	C	1.2229	3.5399999999999997e-28	1.9000345939825802e-23	0.0257084886910969	0.457091062214055	3.62686146323772	11.4406904083986	Up	Up	Yes	Transcript
ENST00000428956.6	C4A	rs3129945	G	A	G	1.1474	3.82e-23	1.3073000817660601e-05	0.0257084886910969	0.457091062214055	3.62686146323772	5.47170611278389	Up	Up	Yes	Transcript
ENST00000428956.6	C4A	rs2894251:32343236:A:G	A	G	A	1.2009999999999998	5.3e-28	4.79472941936684e-12	0.0257084886910969	0.457091062214055	3.62686146323772	8.02294835807967	Up	Up	Yes	Transcript
ENST00000428956.6	C4A	rs2395151:32343339:G:A	G	A	G	1.2003	6.65e-28	1.79127014001679e-12	0.0257084886910969	0.457091062214055	3.62686146323772	8.16840267192107	Up	Up	Yes	Transcript
ENST00000428956.6	C4A	rs3117106	T	C	T	1.1648	4.82e-23	4.08747715408174e-06	0.0257084886910969	0.457091062214055	3.62686146323772	5.70852837332068	Up	Up	Yes	Transcript
ENST00000428956.6	C4A	rs2894254	T	G	T	1.2126	3.63e-29	1.4039566410725598e-28	0.0257084886910969	0.457091062214055	3.62686146323772	12.7888981688065	Up	Up	Yes	Transcript
ENST00000428956.6	C4A	rs150353632:32346463:ATTTTGTG:A	A	ATTTTGTG	ATTTTGTG	0.832851	6.211000000000001e-28	6.0413639616513485e-12	0.0257084886910969	0.457091062214055	3.62686146323772	7.98848592376703	Up	Up	Yes	Transcript
ENST00000428956.6	C4A	rs200411589:32347070:AAT:A	A	AAT	AAT	0.824235	9.316e-30	2.1040801525894998e-29	0.0257084886910969	0.457091062214055	3.62686146323772	12.9986059744258	Up	Up	Yes	Transcript
ENST00000428956.6	C4A	rs3117103:32349557:A:T	A	T	A	1.2004	7.3300000000000015e-28	4.79472941936684e-12	0.0257084886910969	0.457091062214055	3.62686146323772	8.02294835807967	Up	Up	Yes	Transcript
ENST00000428956.6	C4A	rs3129950:32358201:G:C	G	C	G	1.2141	4.6e-29	2.1040801525894998e-29	0.0257084886910969	0.457091062214055	3.62686146323772	12.9986059744258	Up	Up	Yes	Transcript
ENST00000428956.6	C4A	rs3117099	G	A	G	1.1452	1.57e-22	4.76594016697129e-06	0.0257084886910969	0.457091062214055	3.62686146323772	5.67795416970603	Up	Up	Yes	Transcript
ENST00000428956.6	C4A	rs3117097:32358689:A:G	A	G	A	1.1773	1.46e-25	9.068036423832081e-12	0.0257084886910969	0.457091062214055	3.62686146323772	7.9271128533417	Up	Up	Yes	Transcript
ENST00000428956.6	C4A	rs3129953:32361821:C:T	C	T	C	1.1795	2.3400000000000003e-26	9.068036423832081e-12	0.0257084886910969	0.457091062214055	3.62686146323772	7.9271128533417	Up	Up	Yes	Transcript
ENST00000428956.6	C4A	rs1980493	T	C	T	1.1768	2.2399999999999996e-25	9.068036423832081e-12	0.0257084886910969	0.457091062214055	3.62686146323772	7.9271128533417	Up	Up	Yes	Transcript
ENST00000428956.6	C4A	rs3129956:32368462:G:A	G	A	G	1.2119	2.95e-29	2.1040801525894998e-29	0.0257084886910969	0.457091062214055	3.62686146323772	12.9986059744258	Up	Up	Yes	Transcript
ENST00000428956.6	C4A	rs2395158:32374595:A:G	A	G	A	1.1758	3.91e-25	1.88113688697619e-12	0.0257084886910969	0.457091062214055	3.62686146323772	8.16125596393665	Up	Up	Yes	Transcript
ENST00000428956.6	C4A	rs3129959:32375796:A:T	A	T	A	1.175	7.379999999999998e-25	1.88113688697619e-12	0.0257084886910969	0.457091062214055	3.62686146323772	8.16125596393665	Up	Up	Yes	Transcript
ENST00000428956.6	C4A	rs9268510:32378503:G:A	G	A	G	1.1748	6.7099999999999975e-25	2.1040801525894998e-29	0.0257084886910969	0.457091062214055	3.62686146323772	12.9986059744258	Up	Up	Yes	Transcript
ENST00000428956.6	C4A	rs3129963	A	G	A	1.1608	1.48e-23	1.63934838466418e-10	0.0257084886910969	0.457091062214055	3.62686146323772	7.48189152699746	Up	Up	Yes	Transcript
ENST00000428956.6	C4A	rs3129965:32380830:G:C	G	C	G	1.1613	1.1300000000000001e-23	3.23764902915617e-10	0.0257084886910969	0.457091062214055	3.62686146323772	7.37347902931928	Up	Up	Yes	Transcript
ENST00000428956.6	C4A	rs3129966:32381280:G:C	G	C	G	1.2134	8.97e-29	7.9785886451911e-25	0.0257084886910969	0.457091062214055	3.62686146323772	11.809444067455	Up	Up	Yes	Transcript
ENST00000428956.6	C4A	rs3129967:32381461:C:T	C	T	C	1.099	1.34e-13	1.7935594066451898e-05	0.0257084886910969	0.457091062214055	3.62686146323772	5.40583838166874	Up	Up	Yes	Transcript
ENST00000428956.6	C4A	rs3129968:32381472:T:C	T	C	T	1.0996	9.45e-14	3.03806134271758e-05	0.0257084886910969	0.457091062214055	3.62686146323772	5.29385023993038	Up	Up	Yes	Transcript
ENST00000428956.6	C4A	rs371707645:32381852:GAA:G	G	GAA	GAA	0.8603639999999999	4.365e-24	6.81724635175309e-11	0.0257084886910969	0.457091062214055	3.62686146323772	7.6188006660858	Up	Up	Yes	Transcript
ENST00000428956.6	C4A	rs743862	T	C	T	1.0782	1.6300000000000002e-09	1.3348068921639803e-05	0.0257084886910969	0.457091062214055	3.62686146323772	5.467416984477791	Up	Up	Yes	Transcript
ENST00000428956.6	C4A	rs143325653:32382272:A:AAAAGAAGG	A	AAAAGAAGG	A	1.0681200000000002	1.607e-08	0.00288653746169828	0.0257084886910969	0.457091062214055	3.62686146323772	4.20719962262677	Up	Up	Yes	Transcript
ENST00000428956.6	C4A	rs9279642:32382363:AG:A	A	AG	AG	0.856929	4.564e-24	3.90985264126431e-19	0.0257084886910969	0.457091062214055	3.62686146323772	10.2364936834418	Up	Up	Yes	Transcript
ENST00000428956.6	C4A	rs3129969:32382609:C:G	C	G	C	1.1704	1.03e-24	3.1752502589015896e-20	0.0257084886910969	0.457091062214055	3.62686146323772	10.5489299543486	Up	Up	Yes	Transcript
ENST00000428956.6	C4A	rs3129970:32382638:T:C	T	C	T	1.1703	1.1100000000000002e-24	3.1752502589015896e-20	0.0257084886910969	0.457091062214055	3.62686146323772	10.5489299543486	Up	Up	Yes	Transcript
ENST00000428956.6	C4A	rs2006174:32382749:A:G	A	G	A	1.1698	1.0099999999999999e-24	7.934028144470709e-19	0.0257084886910969	0.457091062214055	3.62686146323772	10.147478557558301	Up	Up	Yes	Transcript
ENST00000428956.6	C4A	rs6930571:32383208:G:T	G	T	G	1.1671	3.31e-23	2.35023867097129e-20	0.0257084886910969	0.457091062214055	3.62686146323772	10.5876829495237	Up	Up	Yes	Transcript
ENST00000428956.6	C4A	rs9268530	T	C	T	1.1733	3.24e-24	2.35023867097129e-20	0.0257084886910969	0.457091062214055	3.62686146323772	10.5876829495237	Up	Up	Yes	Transcript
ENST00000428956.6	C4A	rs9268531:32383246:T:G	T	G	T	1.1707	2.53e-25	2.35023867097129e-20	0.0257084886910969	0.457091062214055	3.62686146323772	10.5876829495237	Up	Up	Yes	Transcript
ENST00000428956.6	C4A	rs9268532:32383249:T:C	T	C	T	1.1675	8.540000000000002e-25	2.35023867097129e-20	0.0257084886910969	0.457091062214055	3.62686146323772	10.5876829495237	Up	Up	Yes	Transcript
ENST00000428956.6	C4A	rs9268534:32383307:T:G	T	G	T	1.1705	5.849999999999999e-25	2.35023867097129e-20	0.0257084886910969	0.457091062214055	3.62686146323772	10.5876829495237	Up	Up	Yes	Transcript
ENST00000428956.6	C4A	rs6908065:32383341:A:C	A	C	A	1.1704	6.079999999999999e-25	2.35023867097129e-20	0.0257084886910969	0.457091062214055	3.62686146323772	10.5876829495237	Up	Up	Yes	Transcript
ENST00000428956.6	C4A	rs6908056:32383360:G:A	G	A	G	1.1705	5.95e-25	2.35023867097129e-20	0.0257084886910969	0.457091062214055	3.62686146323772	10.5876829495237	Up	Up	Yes	Transcript
ENST00000428956.6	C4A	rs6930933:32383410:G:T	G	T	G	1.1707	5.04e-25	2.35023867097129e-20	0.0257084886910969	0.457091062214055	3.62686146323772	10.5876829495237	Up	Up	Yes	Transcript
ENST00000428956.6	C4A	rs3135382	T	G	T	1.1706	5.520000000000001e-25	2.35023867097129e-20	0.0257084886910969	0.457091062214055	3.62686146323772	10.5876829495237	Up	Up	Yes	Transcript
ENST00000428956.6	C4A	rs2001099:32383633:G:C	G	C	G	1.1713	2.14e-25	2.86988149429492e-20	0.0257084886910969	0.457091062214055	3.62686146323772	10.5629184183874	Up	Up	Yes	Transcript
ENST00000428956.6	C4A	rs2001098:32383837:G:A	G	A	G	1.1706	5.4e-25	2.35023867097129e-20	0.0257084886910969	0.457091062214055	3.62686146323772	10.5876829495237	Up	Up	Yes	Transcript
ENST00000428956.6	C4A	rs2001097	G	T	G	1.1706	5.4e-25	3.86204832785838e-20	0.0257084886910969	0.457091062214055	3.62686146323772	10.5248392410435	Up	Up	Yes	Transcript
ENST00000428956.6	C4A	rs3135381:32384343:G:A	G	A	G	1.1708	4.91e-25	2.35023867097129e-20	0.0257084886910969	0.457091062214055	3.62686146323772	10.5876829495237	Up	Up	Yes	Transcript
ENST00000428956.6	C4A	rs2227138	C	T	C	1.1846	4.1500000000000003e-26	8.806181321468759e-26	0.0257084886910969	0.457091062214055	3.62686146323772	12.062368383638198	Up	Up	Yes	Transcript
ENST00000428956.6	C4A	rs3135380	A	C	A	1.1706	5.41e-25	6.09047184585807e-16	0.0257084886910969	0.457091062214055	3.62686146323772	9.28665542532119	Up	Up	Yes	Transcript
ENST00000428956.6	C4A	rs3135379:32384900:T:C	T	C	T	1.1704	6.0399999999999985e-25	2.35023867097129e-20	0.0257084886910969	0.457091062214055	3.62686146323772	10.5876829495237	Up	Up	Yes	Transcript
ENST00000428956.6	C4A	rs3135378:32385099:G:A	G	A	G	1.1701	8.34e-25	2.35023867097129e-20	0.0257084886910969	0.457091062214055	3.62686146323772	10.5876829495237	Up	Up	Yes	Transcript
ENST00000428956.6	C4A	rs3135376	A	G	A	1.1707	5.21e-25	1.83926153085202e-20	0.0257084886910969	0.457091062214055	3.62686146323772	10.6179132320726	Up	Up	Yes	Transcript
ENST00000428956.6	C4A	rs3135375	G	A	G	1.1706	5.610000000000001e-25	2.35023867097129e-20	0.0257084886910969	0.457091062214055	3.62686146323772	10.5876829495237	Up	Up	Yes	Transcript
ENST00000428956.6	C4A	rs3135374	C	A	C	1.1706	6.43e-25	2.35023867097129e-20	0.0257084886910969	0.457091062214055	3.62686146323772	10.5876829495237	Up	Up	Yes	Transcript
ENST00000428956.6	C4A	rs3135373:32385653:A:G	A	G	A	1.1701	8.409999999999998e-25	2.35023867097129e-20	0.0257084886910969	0.457091062214055	3.62686146323772	10.5876829495237	Up	Up	Yes	Transcript
ENST00000428956.6	C4A	rs3135372	C	A	C	1.1706	5.4e-25	2.35023867097129e-20	0.0257084886910969	0.457091062214055	3.62686146323772	10.5876829495237	Up	Up	Yes	Transcript
ENST00000428956.6	C4A	rs2187820	C	T	C	1.1705	5.95e-25	2.35023867097129e-20	0.0257084886910969	0.457091062214055	3.62686146323772	10.5876829495237	Up	Up	Yes	Transcript
ENST00000428956.6	C4A	rs2157336:32386061:C:T	C	T	C	1.1704	6.06e-25	2.35023867097129e-20	0.0257084886910969	0.457091062214055	3.62686146323772	10.5876829495237	Up	Up	Yes	Transcript
ENST00000428956.6	C4A	rs2187819:32386383:A:G	A	G	A	1.1708	4.82e-25	2.35023867097129e-20	0.0257084886910969	0.457091062214055	3.62686146323772	10.5876829495237	Up	Up	Yes	Transcript
ENST00000428956.6	C4A	rs6457570:32386495:T:C	T	C	T	1.1639	9.75e-24	2.35023867097129e-20	0.0257084886910969	0.457091062214055	3.62686146323772	10.5876829495237	Up	Up	Yes	Transcript
ENST00000428956.6	C4A	rs6457571:32386506:T:C	T	C	T	1.1634	1.3099999999999999e-23	2.35023867097129e-20	0.0257084886910969	0.457091062214055	3.62686146323772	10.5876829495237	Up	Up	Yes	Transcript
ENST00000428956.6	C4A	rs6457573:32386643:G:A	G	A	G	1.1711	4.21e-25	2.35023867097129e-20	0.0257084886910969	0.457091062214055	3.62686146323772	10.5876829495237	Up	Up	Yes	Transcript
ENST00000428956.6	C4A	rs3135371:32386699:A:G	A	G	A	1.1840000000000002	2.85e-26	1.33566842141299e-25	0.0257084886910969	0.457091062214055	3.62686146323772	12.0147313372422	Up	Up	Yes	Transcript
ENST00000428956.6	C4A	rs3135370:32386707:T:C	T	C	T	1.1704	8.409999999999998e-25	2.35023867097129e-20	0.0257084886910969	0.457091062214055	3.62686146323772	10.5876829495237	Up	Up	Yes	Transcript
ENST00000428956.6	C4A	rs3135369:32387221:G:A	G	A	G	1.1356	4.22e-21	6.10441844787632e-05	0.0257084886910969	0.457091062214055	3.62686146323772	5.14312141178814	Up	Up	Yes	Transcript
ENST00000428956.6	C4A	rs2395160:32387432:G:A	G	A	G	1.2077	8.73e-28	2.23795301390818e-28	0.0257084886910969	0.457091062214055	3.62686146323772	12.7371382551946	Up	Up	Yes	Transcript
ENST00000428956.6	C4A	rs2395161	A	C	A	1.1705	5.9e-25	2.35023867097129e-20	0.0257084886910969	0.457091062214055	3.62686146323772	10.5876829495237	Up	Up	Yes	Transcript
ENST00000428956.6	C4A	rs2395162	G	T	G	1.1708	4.970000000000001e-25	2.35023867097129e-20	0.0257084886910969	0.457091062214055	3.62686146323772	10.5876829495237	Up	Up	Yes	Transcript
ENST00000428956.6	C4A	rs2395164:32387860:C:T	C	T	C	1.1705	5.789999999999999e-25	2.6809389456903998e-20	0.0257084886910969	0.457091062214055	3.62686146323772	10.571308452552303	Up	Up	Yes	Transcript
ENST00000428956.6	C4A	rs2395167:32388308:C:T	C	T	C	1.1722	2.5000000000000003e-25	2.35023867097129e-20	0.0257084886910969	0.457091062214055	3.62686146323772	10.5876829495237	Up	Up	Yes	Transcript
ENST00000428956.6	C4A	rs2213580	T	C	T	1.1706	5.570000000000001e-25	2.12665291276964e-20	0.0257084886910969	0.457091062214055	3.62686146323772	10.6000416121715	Up	Up	Yes	Transcript
ENST00000428956.6	C4A	rs3135366	T	C	T	1.1711	4.82e-25	2.1433489595636695e-19	0.0257084886910969	0.457091062214055	3.62686146323772	10.3119969877839	Up	Up	Yes	Transcript
ENST00000428956.6	C4A	rs3135364:32389545:A:G	A	G	A	1.1452	1.13e-21	7.34657095024814e-16	0.0257084886910969	0.457091062214055	3.62686146323772	9.25976518220417	Up	Up	Yes	Transcript
ENST00000428956.6	C4A	rs3135363	A	G	A	1.1161	1.45e-16	1.0279159567468699e-07	0.0257084886910969	0.457091062214055	3.62686146323772	6.40379018894611	Up	Up	Yes	Transcript
ENST00000428956.6	C4A	rs3135362:32389747:T:G	T	G	T	1.1634	3.55e-24	7.0429528222131106e-12	0.0257084886910969	0.457091062214055	3.62686146323772	7.96505520494246	Up	Up	Yes	Transcript
ENST00000428956.6	C4A	rs2395168:32390196:T:C	T	C	T	1.1682	7.319999999999999e-25	5.642929609116198e-19	0.0257084886910969	0.457091062214055	3.62686146323772	10.190440396125501	Up	Up	Yes	Transcript
ENST00000428956.6	C4A	rs2894255:32390332:C:T	C	T	C	1.1821	1.8100000000000003e-26	1.49436363048523e-24	0.0257084886910969	0.457091062214055	3.62686146323772	11.736771066856804	Up	Up	Yes	Transcript
ENST00000428956.6	C4A	rs3135358:32390748:C:T	C	T	C	1.1701	2.45e-25	5.642929609116198e-19	0.0257084886910969	0.457091062214055	3.62686146323772	10.190440396125501	Up	Up	Yes	Transcript
ENST00000428956.6	C4A	6:32391192:T:C	T	C	T	1.172	1.84e-26	4.8448216949532815e-12	0.0257084886910969	0.457091062214055	3.62686146323772	8.021406371532429	Up	Up	Yes	Transcript
ENST00000428956.6	C4A	rs9279646:32391309:TAA:T	T	TAA	TAA	0.8533379999999999	8.649e-26	5.642929609116198e-19	0.0257084886910969	0.457091062214055	3.62686146323772	10.190440396125501	Up	Up	Yes	Transcript
ENST00000428956.6	C4A	rs3135356:32391516:G:A	G	A	G	1.17	2.55e-25	1.37065400141941e-17	0.0257084886910969	0.457091062214055	3.62686146323772	9.78458227203943	Up	Up	Yes	Transcript
ENST00000428956.6	C4A	rs149900446:32392268:A:AT	A	AT	A	1.14866	6.274e-21	2.27595122806777e-16	0.0257084886910969	0.457091062214055	3.62686146323772	9.417635397120893	Up	Up	Yes	Transcript
ENST00000428956.6	C4A	rs2157334:32392543:T:C	T	C	T	1.1656	1.1e-24	4.8448216949532815e-12	0.0257084886910969	0.457091062214055	3.62686146323772	8.021406371532429	Up	Up	Yes	Transcript
ENST00000428956.6	C4A	rs2157333:32392591:T:C	T	C	T	1.1192	1.17e-19	7.852574995105091e-07	0.0257084886910969	0.457091062214055	3.62686146323772	6.0292399848752405	Up	Up	Yes	Transcript
ENST00000428956.6	C4A	rs3135353	C	T	C	1.1827	7.099999999999997e-26	8.806181321468759e-26	0.0257084886910969	0.457091062214055	3.62686146323772	12.062368383638198	Up	Up	Yes	Transcript
ENST00000428956.6	C4A	rs3135351	C	A	C	1.17	2.62e-25	5.642929609116198e-19	0.0257084886910969	0.457091062214055	3.62686146323772	10.190440396125501	Up	Up	Yes	Transcript
ENST00000428956.6	C4A	rs3129841:32393959:T:C	T	C	T	1.1692	4.76e-25	3.1993476685937198e-18	0.0257084886910969	0.457091062214055	3.62686146323772	9.971005882354461	Up	Up	Yes	Transcript
ENST00000428956.6	C4A	rs3135349:32394027:A:G	A	G	A	1.1705	4.58e-25	4.66967410549429e-12	0.0257084886910969	0.457091062214055	3.62686146323772	8.02687698431984	Up	Up	Yes	Transcript
ENST00000428956.6	C4A	rs3129842:32394060:T:C	T	C	T	1.1657	1.08e-24	4.66967410549429e-12	0.0257084886910969	0.457091062214055	3.62686146323772	8.02687698431984	Up	Up	Yes	Transcript
ENST00000428956.6	C4A	rs2395170:32394313:A:C	A	C	A	1.1653	6.9999999999999995e-25	4.66967410549429e-12	0.0257084886910969	0.457091062214055	3.62686146323772	8.02687698431984	Up	Up	Yes	Transcript
ENST00000428956.6	C4A	rs2395171	C	T	C	1.166	1.0099999999999999e-24	5.06660915477108e-12	0.0257084886910969	0.457091062214055	3.62686146323772	8.014732893385402	Up	Up	Yes	Transcript
ENST00000428956.6	C4A	rs3135345:32394585:C:T	C	T	C	1.1699	3.67e-25	5.642929609116198e-19	0.0257084886910969	0.457091062214055	3.62686146323772	10.190440396125501	Up	Up	Yes	Transcript
ENST00000428956.6	C4A	rs763035:32394845:G:A	G	A	G	1.1745	5.42e-26	5.642929609116198e-19	0.0257084886910969	0.457091062214055	3.62686146323772	10.190440396125501	Up	Up	Yes	Transcript
ENST00000428956.6	C4A	rs732162:32394913:G:A	G	A	G	1.119	1.37e-19	1.11874522088048e-06	0.0257084886910969	0.457091062214055	3.62686146323772	5.9619672794337	Up	Up	Yes	Transcript
ENST00000428956.6	C4A	rs1894552:32395465:T:G	T	G	T	1.1667	4.3899999999999995e-25	1.4425579221697e-16	0.0257084886910969	0.457091062214055	3.62686146323772	9.477719675865119	Up	Up	Yes	Transcript
ENST00000428956.6	C4A	rs2105903:32395656:A:T	A	T	A	1.1663	4.77e-25	5.44065039151125e-16	0.0257084886910969	0.457091062214055	3.62686146323772	9.30177477242222	Up	Up	Yes	Transcript
ENST00000428956.6	C4A	rs2105902:32395698:A:T	A	T	A	1.1821	1.15e-25	8.806181321468759e-26	0.0257084886910969	0.457091062214055	3.62686146323772	12.062368383638198	Up	Up	Yes	Transcript
ENST00000428956.6	C4A	rs3129843	A	G	A	1.2135	1.38e-28	2.23795301390818e-28	0.0257084886910969	0.457091062214055	3.62686146323772	12.7371382551946	Up	Up	Yes	Transcript
ENST00000428956.6	C4A	rs3129844:32395835:A:G	A	G	A	1.0828	4.2999999999999996e-10	1.93816448710696e-07	0.0257084886910969	0.457091062214055	3.62686146323772	6.28973645453059	Up	Up	Yes	Transcript
ENST00000428956.6	C4A	rs3129845:32396277:A:G	A	G	A	1.0823	4.2500000000000003e-10	1.99343725407437e-05	0.0257084886910969	0.457091062214055	3.62686146323772	5.38333455863348	Up	Up	Yes	Transcript
ENST00000428956.6	C4A	rs3135343:32396313:C:T	C	T	C	1.0823	4.2500000000000003e-10	1.99343725407437e-05	0.0257084886910969	0.457091062214055	3.62686146323772	5.38333455863348	Up	Up	Yes	Transcript
ENST00000428956.6	C4A	rs3129846	A	G	A	1.0817	5.96e-10	1.99343725407437e-05	0.0257084886910969	0.457091062214055	3.62686146323772	5.38333455863348	Up	Up	Yes	Transcript
ENST00000428956.6	C4A	rs3129847:32396506:A:G	A	G	A	1.083	3.8199999999999997e-10	2.3811042701619802e-07	0.0257084886910969	0.457091062214055	3.62686146323772	6.2520777011377895	Up	Up	Yes	Transcript
ENST00000428956.6	C4A	rs3135342	G	T	G	1.0823	5.37e-10	2.3811042701619802e-07	0.0257084886910969	0.457091062214055	3.62686146323772	6.2520777011377895	Up	Up	Yes	Transcript
ENST00000428956.6	C4A	rs3129848	G	A	G	1.0827	4.53e-10	1.83865914553683e-07	0.0257084886910969	0.457091062214055	3.62686146323772	6.29935559708509	Up	Up	Yes	Transcript
ENST00000428956.6	C4A	rs3129851:32397712:A:C	A	C	A	1.0945	3.04e-12	2.36376992865574e-05	0.0257084886910969	0.457091062214055	3.62686146323772	5.34710163613653	Up	Up	Yes	Transcript
ENST00000428956.6	C4A	rs3129853:32398648:G:A	G	A	G	1.0824	5.03e-10	1.7684273120078606e-07	0.0257084886910969	0.457091062214055	3.62686146323772	6.30640750319235	Up	Up	Yes	Transcript
ENST00000428956.6	C4A	rs3129855:32398841:A:G	A	G	A	1.2137	8.909999999999998e-29	2.1040801525894998e-29	0.0257084886910969	0.457091062214055	3.62686146323772	12.9986059744258	Up	Up	Yes	Transcript
ENST00000428956.6	C4A	rs3135340:32398872:T:G	T	G	T	1.0813	7.000000000000001e-10	1.71385577652994e-07	0.0257084886910969	0.457091062214055	3.62686146323772	6.3121188021579515	Up	Up	Yes	Transcript
ENST00000428956.6	C4A	rs4988822:32398975:C:T	C	T	C	1.079	1.49e-09	1.71385577652994e-07	0.0257084886910969	0.457091062214055	3.62686146323772	6.3121188021579515	Up	Up	Yes	Transcript
ENST00000428956.6	C4A	rs4988821	A	G	A	1.0823	5.269999999999999e-10	1.71385577652994e-07	0.0257084886910969	0.457091062214055	3.62686146323772	6.3121188021579515	Up	Up	Yes	Transcript
ENST00000428956.6	C4A	rs4988820:32399158:C:T	C	T	C	1.0977	1.16e-12	1.71385577652994e-07	0.0257084886910969	0.457091062214055	3.62686146323772	6.3121188021579515	Up	Up	Yes	Transcript
ENST00000428956.6	C4A	rs3129856:32399337:T:C	T	C	T	1.2137	8.909999999999998e-29	2.1040801525894998e-29	0.0257084886910969	0.457091062214055	3.62686146323772	12.9986059744258	Up	Up	Yes	Transcript
ENST00000428956.6	C4A	rs3129857:32399785:A:G	A	G	A	1.0812	8.359999999999999e-10	2.9173567663603003e-05	0.0257084886910969	0.457091062214055	3.62686146323772	5.30252427015588	Up	Up	Yes	Transcript
ENST00000428956.6	C4A	rs2395172	T	C	T	1.0833	3.6799999999999997e-10	1.83865914553683e-07	0.0257084886910969	0.457091062214055	3.62686146323772	6.29935559708509	Up	Up	Yes	Transcript
ENST00000428956.6	C4A	rs3129858	G	A	G	1.0824	5.170000000000001e-10	2.3811042701619802e-07	0.0257084886910969	0.457091062214055	3.62686146323772	6.2520777011377895	Up	Up	Yes	Transcript
ENST00000428956.6	C4A	rs3129859:32400939:G:C	G	C	G	1.0823	4.22e-10	0.000837771313988603	0.0257084886910969	0.457091062214055	3.62686146323772	4.529727129067822	Up	Up	Yes	Transcript
ENST00000428956.6	C4A	rs3129861:32401532:T:A	T	A	T	1.1833	1.2399999999999995e-26	2.0228905532081e-26	0.0257084886910969	0.457091062214055	3.62686146323772	12.2298337111126	Up	Up	Yes	Transcript
ENST00000428956.6	C4A	rs3135337:32401534:C:T	C	T	C	1.0789	1.52e-09	0.00019528648258542	0.0257084886910969	0.457091062214055	3.62686146323772	4.8808835579799	Up	Up	Yes	Transcript
ENST00000428956.6	C4A	rs9281806:32403240:G:GT	G	GT	G	1.0885	4.942e-11	2.3811042701619802e-07	0.0257084886910969	0.457091062214055	3.62686146323772	6.2520777011377895	Up	Up	Yes	Transcript
ENST00000428956.6	C4A	rs983561:32403655:T:G	T	G	T	1.0834	3.21e-10	2.3811042701619802e-07	0.0257084886910969	0.457091062214055	3.62686146323772	6.2520777011377895	Up	Up	Yes	Transcript
ENST00000428956.6	C4A	rs3135398:32403934:C:T	C	T	C	1.0834	3.21e-10	2.3811042701619802e-07	0.0257084886910969	0.457091062214055	3.62686146323772	6.2520777011377895	Up	Up	Yes	Transcript
ENST00000428956.6	C4A	rs3129864:32404043:A:G	A	G	A	1.0834	3.21e-10	2.3811042701619802e-07	0.0257084886910969	0.457091062214055	3.62686146323772	6.2520777011377895	Up	Up	Yes	Transcript
ENST00000428956.6	C4A	rs5000563:32404135:A:G	A	G	A	1.0835	3.07e-10	2.3811042701619802e-07	0.0257084886910969	0.457091062214055	3.62686146323772	6.2520777011377895	Up	Up	Yes	Transcript
ENST00000428956.6	C4A	rs3135396:32404213:C:T	C	T	C	1.0833	3.32e-10	2.3811042701619802e-07	0.0257084886910969	0.457091062214055	3.62686146323772	6.2520777011377895	Up	Up	Yes	Transcript
ENST00000428956.6	C4A	rs2395174	T	G	T	1.0831	3.71e-10	2.3811042701619802e-07	0.0257084886910969	0.457091062214055	3.62686146323772	6.2520777011377895	Up	Up	Yes	Transcript
ENST00000428956.6	C4A	rs2395176:32405062:G:T	G	T	G	1.083	3.94e-10	2.3811042701619802e-07	0.0257084886910969	0.457091062214055	3.62686146323772	6.2520777011377895	Up	Up	Yes	Transcript
ENST00000428956.6	C4A	rs2395177:32405076:G:C	G	C	G	1.0834	3.29e-10	2.3811042701619802e-07	0.0257084886910969	0.457091062214055	3.62686146323772	6.2520777011377895	Up	Up	Yes	Transcript
ENST00000428956.6	C4A	rs3129870:32406100:C:T	C	T	C	1.0981	1.12e-12	2.3811042701619802e-07	0.0257084886910969	0.457091062214055	3.62686146323772	6.2520777011377895	Up	Up	Yes	Transcript
ENST00000428956.6	C4A	rs9268632:32406412:C:G	C	G	C	1.0825	5e-10	0.00034155074269729704	0.0257084886910969	0.457091062214055	3.62686146323772	4.74961843038731	Up	Up	Yes	Transcript
ENST00000428956.6	C4A	rs9268636:32406611:C:A	C	A	C	1.1655	1.04e-24	1.4425579221697e-16	0.0257084886910969	0.457091062214055	3.62686146323772	9.477719675865119	Up	Up	Yes	Transcript
ENST00000428956.6	C4A	rs9268641:32406887:C:T	C	T	C	1.0827	5e-10	2.3811042701619802e-07	0.0257084886910969	0.457091062214055	3.62686146323772	6.2520777011377895	Up	Up	Yes	Transcript
ENST00000428956.6	C4A	rs3129872:32407153:A:T	A	T	A	1.0824	5.08e-10	0.00034155074269729704	0.0257084886910969	0.457091062214055	3.62686146323772	4.74961843038731	Up	Up	Yes	Transcript
ENST00000428956.6	C4A	rs2395179:32407302:A:G	A	G	A	1.0824	4.4299999999999997e-10	1.99343725407437e-05	0.0257084886910969	0.457091062214055	3.62686146323772	5.38333455863348	Up	Up	Yes	Transcript
ENST00000428956.6	C4A	rs2395180	T	G	T	1.0824	4.4299999999999997e-10	1.4086779495019501e-05	0.0257084886910969	0.457091062214055	3.62686146323772	5.45625293515144	Up	Up	Yes	Transcript
ENST00000428956.6	C4A	rs2395181:32407404:G:C	G	C	G	1.083	3.29e-10	1.99343725407437e-05	0.0257084886910969	0.457091062214055	3.62686146323772	5.38333455863348	Up	Up	Yes	Transcript
ENST00000428956.6	C4A	rs3129873:32407433:G:C	G	C	G	1.0831	3.65e-10	2.3811042701619802e-07	0.0257084886910969	0.457091062214055	3.62686146323772	6.2520777011377895	Up	Up	Yes	Transcript
ENST00000428956.6	C4A	rs3129874:32407440:T:C	T	C	T	1.0831	3.8899999999999995e-10	2.3811042701619802e-07	0.0257084886910969	0.457091062214055	3.62686146323772	6.2520777011377895	Up	Up	Yes	Transcript
ENST00000428956.6	C4A	rs3129875:32407468:T:C	T	C	T	1.0831	3.15e-10	1.99343725407437e-05	0.0257084886910969	0.457091062214055	3.62686146323772	5.38333455863348	Up	Up	Yes	Transcript
ENST00000428956.6	C4A	rs3129876	G	A	G	1.0836	2.98e-10	0.00013820081029370602	0.0257084886910969	0.457091062214055	3.62686146323772	4.960306337456268	Up	Up	Yes	Transcript
ENST00000428956.6	C4A	rs3135394:32408497:A:G	A	G	A	1.2126	1.14e-28	2.1040801525894998e-29	0.0257084886910969	0.457091062214055	3.62686146323772	12.9986059744258	Up	Up	Yes	Transcript
ENST00000428956.6	C4A	rs3129877:32408597:G:A	G	A	G	1.0831	3.9e-10	3.38495819403461e-06	0.0257084886910969	0.457091062214055	3.62686146323772	5.74600449684031	Up	Up	Yes	Transcript
ENST00000428956.6	C4A	rs3129878	A	C	A	1.0758	4.09e-09	0.00016520520670145	0.0257084886910969	0.457091062214055	3.62686146323772	4.91942519758237	Up	Up	Yes	Transcript
ENST00000428956.6	C4A	rs3135393	A	G	A	1.1661	5.429999999999999e-25	4.3860574579181593e-13	0.0257084886910969	0.457091062214055	3.62686146323772	8.372889777254711	Up	Up	Yes	Transcript
ENST00000428956.6	C4A	rs3129879:32408907:G:A	G	A	G	1.075	1.6799999999999998e-08	1.93720366980528e-05	0.0257084886910969	0.457091062214055	3.62686146323772	5.38936133689052	Up	Up	Yes	Transcript
ENST00000428956.6	C4A	rs6925852:32409060:G:A	G	A	G	1.1658	2.65e-23	1.4425579221697e-16	0.0257084886910969	0.457091062214055	3.62686146323772	9.477719675865119	Up	Up	Yes	Transcript
ENST00000428956.6	C4A	rs3135392:32409242:C:A	C	A	C	1.0795	2.39e-10	0.00378336975043757	0.0257084886910969	0.457091062214055	3.62686146323772	4.13284552173611	Up	Up	Yes	Transcript
ENST00000428956.6	C4A	rs3129881	C	T	C	1.0808	1.55e-09	7.575000396604659e-07	0.0257084886910969	0.457091062214055	3.62686146323772	6.03605267490095	Up	Up	Yes	Transcript
ENST00000428956.6	C4A	rs3129884:32410210:T:C	T	C	T	1.1626	3.45e-24	7.40820006449664e-08	0.0257084886910969	0.457091062214055	3.62686146323772	6.462061121215808	Up	Up	Yes	Transcript
ENST00000428956.6	C4A	rs3129885:32410215:T:C	T	C	T	1.1626	3.45e-24	1.0730878765953299e-10	0.0257084886910969	0.457091062214055	3.62686146323772	7.5482625827197	Up	Up	Yes	Transcript
ENST00000428956.6	C4A	rs3129887	G	A	G	1.1667	4.71e-25	1.4425579221697e-16	0.0257084886910969	0.457091062214055	3.62686146323772	9.477719675865119	Up	Up	Yes	Transcript
ENST00000428956.6	C4A	rs2239806	C	T	C	1.1628	2.65e-24	1.0730878765953299e-10	0.0257084886910969	0.457091062214055	3.62686146323772	7.5482625827197	Up	Up	Yes	Transcript
ENST00000428956.6	C4A	rs2239805	T	G	T	1.1664	1.13e-24	1.4425579221697e-16	0.0257084886910969	0.457091062214055	3.62686146323772	9.477719675865119	Up	Up	Yes	Transcript
ENST00000428956.6	C4A	rs7192	T	G	G	0.9235399999999999	1.05e-11	0.0268430066643385	0.0257084886910969	0.457091062214055	3.62686146323772	3.5378531593785203	Up	Up	Yes	Transcript
ENST00000428956.6	C4A	rs4935354:32412398:C:T	C	T	T	0.9239	1.32e-11	0.0267842766152875	0.0257084886910969	0.457091062214055	3.62686146323772	3.5385871659803505	Up	Up	Yes	Transcript
ENST00000428956.6	C4A	rs7194	G	A	A	0.92358	1.0800000000000001e-11	0.0267842766152875	0.0257084886910969	0.457091062214055	3.62686146323772	3.5385871659803505	Up	Up	Yes	Transcript
ENST00000428956.6	C4A	rs7195	A	G	G	0.92381	1.25e-11	0.0267842766152875	0.0257084886910969	0.457091062214055	3.62686146323772	3.5385871659803505	Up	Up	Yes	Transcript
ENST00000428956.6	C4A	rs1131541:32412566:T:A	T	A	T	1.1638	5.48e-24	1.0730878765953299e-10	0.0257084886910969	0.457091062214055	3.62686146323772	7.5482625827197	Up	Up	Yes	Transcript
ENST00000428956.6	C4A	GA023611	G	A	G	1.1578	1.6100000000000002e-23	1.0730878765953299e-10	0.0257084886910969	0.457091062214055	3.62686146323772	7.5482625827197	Up	Up	Yes	Transcript
ENST00000428956.6	C4A	rs2213586	A	G	G	0.9235200000000001	1.0400000000000001e-11	0.0267842766152875	0.0257084886910969	0.457091062214055	3.62686146323772	3.5385871659803505	Up	Up	Yes	Transcript
ENST00000428956.6	C4A	rs2213585	G	A	A	0.92365	1.13e-11	0.0267842766152875	0.0257084886910969	0.457091062214055	3.62686146323772	3.5385871659803505	Up	Up	Yes	Transcript
ENST00000428956.6	C4A	rs2213584:32413259:A:G	A	G	G	0.9232299999999999	8.619999999999997e-12	0.0267842766152875	0.0257084886910969	0.457091062214055	3.62686146323772	3.5385871659803505	Up	Up	Yes	Transcript
ENST00000428956.6	C4A	rs2227139	G	A	A	0.9240200000000001	1.16e-11	0.0279894849652525	0.0257084886910969	0.457091062214055	3.62686146323772	3.5237026342484	Up	Up	Yes	Transcript
ENST00000428956.6	C4A	rs9268668:32413889:C:A	C	A	A	0.92535	3.31e-11	0.0378790460741585	0.0257084886910969	0.457091062214055	3.62686146323772	3.41829155562074	Up	Up	Yes	Transcript
ENST00000428956.6	C4A	rs3129890	T	C	T	1.1347	5.41e-21	8.939309453910139e-06	0.0257084886910969	0.457091062214055	3.62686146323772	5.55018449128027	Up	Up	Yes	Transcript
ENST00000428956.6	C4A	rs9268670:32414287:T:C	T	C	C	0.92886	1.94e-10	0.00454798043071604	0.0257084886910969	0.457091062214055	3.62686146323772	4.08139845599653	Up	Up	Yes	Transcript
ENST00000428956.6	C4A	rs9268671:32414290:A:G	A	G	G	0.9279999999999999	3.48e-10	0.00101890430028646	0.0257084886910969	0.457091062214055	3.62686146323772	4.480475043850942	Up	Up	Yes	Transcript
ENST00000428956.6	C4A	rs7383481:32414435:C:T	C	T	C	1.2147	4.9700000000000007e-29	2.1040801525894998e-29	0.0257084886910969	0.457091062214055	3.62686146323772	12.9986059744258	Up	Up	Yes	Transcript
ENST00000428956.6	C4A	rs3129891	G	A	G	1.1373	2.85e-20	4.076202931624821e-09	0.0257084886910969	0.457091062214055	3.62686146323772	6.960553187860942	Up	Up	Yes	Transcript
ENST00000428956.6	C4A	rs3135386:32415426:A:G	A	G	A	1.1498	9.69e-22	5.97775948928353e-10	0.0257084886910969	0.457091062214055	3.62686146323772	7.27537037716285	Up	Up	Yes	Transcript
ENST00000428956.6	C4A	rs9268686:32415522:C:T	C	T	T	0.9280299999999999	1.17e-10	0.00507993723017101	0.0257084886910969	0.457091062214055	3.62686146323772	4.05016356945388	Up	Up	Yes	Transcript
ENST00000428956.6	C4A	rs3039353:32415777:CAT:C	CAT	C	CAT	1.15616	1.653e-22	2.7156737578873306e-15	0.0257084886910969	0.457091062214055	3.62686146323772	9.083383457225091	Up	Up	Yes	Transcript
ENST00000428956.6	C4A	rs2395183:32415788:T:C	T	C	T	1.1562	1.62e-22	3.5204462047210704e-15	0.0257084886910969	0.457091062214055	3.62686146323772	9.047427514105893	Up	Up	Yes	Transcript
ENST00000428956.6	C4A	rs7762077:32416467:G:A	G	A	G	1.1505	8.25e-22	5.97775948928353e-10	0.0257084886910969	0.457091062214055	3.62686146323772	7.27537037716285	Up	Up	Yes	Transcript
ENST00000428956.6	C4A	6:32416983:G:T	G	T	G	1.2138	1.38e-29	2.1040801525894998e-29	0.0257084886910969	0.457091062214055	3.62686146323772	12.9986059744258	Up	Up	Yes	Transcript
ENST00000428956.6	C4A	rs6937696:32418018:C:T	C	T	T	0.93153	2.0499999999999997e-09	0.00197929299892487	0.0257084886910969	0.457091062214055	3.62686146323772	4.3082031603375	Up	Up	Yes	Transcript
ENST00000428956.6	C4A	rs6937545	A	C	C	0.93153	2.0499999999999997e-09	0.00197929299892487	0.0257084886910969	0.457091062214055	3.62686146323772	4.3082031603375	Up	Up	Yes	Transcript
ENST00000428956.6	C4A	6:32418355:A:AC	A	AC	AC	0.9321139999999999	2.87e-09	0.00197929299892487	0.0257084886910969	0.457091062214055	3.62686146323772	4.3082031603375	Up	Up	Yes	Transcript
ENST00000428956.6	C4A	rs9268765:32418579:A:C	A	C	C	0.9276200000000001	9.13e-11	0.00689708111137235	0.0257084886910969	0.457091062214055	3.62686146323772	3.96230201928954	Up	Up	Yes	Transcript
ENST00000428956.6	C4A	rs9268766:32418710:C:A	C	A	A	0.93205	2.7300000000000003e-09	0.00197929299892487	0.0257084886910969	0.457091062214055	3.62686146323772	4.3082031603375	Up	Up	Yes	Transcript
ENST00000428956.6	C4A	rs3129893:32420138:C:A	C	A	C	1.1565	8.240000000000002e-23	3.5204462047210704e-15	0.0257084886910969	0.457091062214055	3.62686146323772	9.047427514105893	Up	Up	Yes	Transcript
ENST00000428956.6	C4A	rs7754768	C	T	T	0.93116	9.120000000000001e-10	0.00577425779511614	0.0257084886910969	0.457091062214055	3.62686146323772	4.0136753705695485	Up	Up	Yes	Transcript
ENST00000428956.6	C4A	rs7775108:32420238:T:C	T	C	C	0.93074	5.97e-10	0.0038100715788932297	0.0257084886910969	0.457091062214055	3.62686146323772	4.13089685160839	Up	Up	Yes	Transcript
ENST00000428956.6	C4A	rs3129894:32420286:G:A	G	A	G	1.1567	1.1599999999999998e-22	3.5204462047210704e-15	0.0257084886910969	0.457091062214055	3.62686146323772	9.047427514105893	Up	Up	Yes	Transcript
ENST00000428956.6	C4A	rs9268783:32420715:T:C	T	C	C	0.9322799999999999	1.46e-09	0.00577425779511614	0.0257084886910969	0.457091062214055	3.62686146323772	4.0136753705695485	Up	Up	Yes	Transcript
ENST00000428956.6	C4A	rs9268791:32421073:T:C	T	C	C	0.9355	1.35e-08	0.0219820279364914	0.0257084886910969	0.457091062214055	3.62686146323772	3.60439010792766	Up	Up	Yes	Transcript
ENST00000428956.6	C4A	rs3129896:32421272:G:A	G	A	G	1.1566	8.98e-23	3.5204462047210704e-15	0.0257084886910969	0.457091062214055	3.62686146323772	9.047427514105893	Up	Up	Yes	Transcript
ENST00000428956.6	C4A	6:32421329:T:G	T	G	G	0.9346	3.3500000000000002e-09	0.00577425779511614	0.0257084886910969	0.457091062214055	3.62686146323772	4.0136753705695485	Up	Up	Yes	Transcript
ENST00000428956.6	C4A	rs3129897:32421469:G:A	G	A	G	1.179	6.6400000000000005e-25	2.2126409092634998e-26	0.0257084886910969	0.457091062214055	3.62686146323772	12.219667823442302	Up	Up	Yes	Transcript
ENST00000428956.6	C4A	rs2097442:32422191:G:A	G	A	G	1.0766	2.8999999999999998e-08	2.44179757307959e-06	0.0257084886910969	0.457091062214055	3.62686146323772	5.810454131246232	Up	Up	Yes	Transcript
ENST00000428956.6	C4A	rs9268805:32423399:A:G	A	G	A	1.0739	2.15e-09	0.00011443618635441699	0.0257084886910969	0.457091062214055	3.62686146323772	5.00311224861012	Up	Up	Yes	Transcript
ENST00000428956.6	C4A	6:32423528:TC:T	T	TC	TC	0.865109	1.174e-22	3.704505397309778e-15	0.0257084886910969	0.457091062214055	3.62686146323772	9.04053264782321	Up	Up	Yes	Transcript
ENST00000428956.6	C4A	rs9268812:32424568:A:G	A	G	G	0.93142	1.52e-09	0.0017299525864019401	0.0257084886910969	0.457091062214055	3.62686146323772	4.34360823717714	Up	Up	Yes	Transcript
ENST00000428956.6	C4A	rs9268813:32424594:T:C	T	C	T	1.2096	6.43e-28	2.1040801525894998e-29	0.0257084886910969	0.457091062214055	3.62686146323772	12.9986059744258	Up	Up	Yes	Transcript
ENST00000428956.6	C4A	rs9268815:32424677:A:T	A	T	T	0.92837	9.709999999999999e-11	0.0035083707908254197	0.0257084886910969	0.457091062214055	3.62686146323772	4.1536765741352895	Up	Up	Yes	Transcript
ENST00000428956.6	C4A	rs7763262	T	C	C	0.9320299999999999	1.8100000000000002e-09	0.0017299525864019401	0.0257084886910969	0.457091062214055	3.62686146323772	4.34360823717714	Up	Up	Yes	Transcript
ENST00000428956.6	C4A	rs7763411:32424992:C:T	C	T	C	1.2097	4.59e-28	2.1040801525894998e-29	0.0257084886910969	0.457091062214055	3.62686146323772	12.9986059744258	Up	Up	Yes	Transcript
ENST00000428956.6	C4A	rs7743415:32425135:C:T	C	T	T	0.9379799999999999	1.98e-08	0.0035083707908254197	0.0257084886910969	0.457091062214055	3.62686146323772	4.1536765741352895	Up	Up	Yes	Transcript
ENST00000428956.6	C4A	rs7744304:32425487:G:T	G	T	T	0.9324	2.38e-09	0.00199897286128087	0.0257084886910969	0.457091062214055	3.62686146323772	4.30555404527374	Up	Up	Yes	Transcript
ENST00000428956.6	C4A	rs4601112:32426271:T:C	T	C	T	1.1542	2.03e-22	3.704505397309778e-15	0.0257084886910969	0.457091062214055	3.62686146323772	9.04053264782321	Up	Up	Yes	Transcript
ENST00000428956.6	C4A	rs7769693:32426458:T:G	T	G	G	0.92806	6.509999999999999e-11	0.004001986687991161	0.0257084886910969	0.457091062214055	3.62686146323772	4.11724830011456	Up	Up	Yes	Transcript
ENST00000428956.6	C4A	rs1548306:32427179:A:T	A	T	T	0.93627	1.27e-08	0.000341818652574337	0.0257084886910969	0.457091062214055	3.62686146323772	4.7494163357913095	Up	Up	Yes	Transcript
ENST00000428956.6	C4A	rs9268832	T	C	C	0.9282	6.23e-11	0.0009920969633879062	0.0257084886910969	0.457091062214055	3.62686146323772	4.4872030884631116	Up	Up	Yes	Transcript
ENST00000428956.6	C4A	rs9268840:32428804:C:T	C	T	C	1.1374	1.8399999999999998e-22	9.41964154606868e-08	0.0257084886910969	0.457091062214055	3.62686146323772	6.41940866013321	Up	Up	Yes	Transcript
ENST00000428956.6	C4A	rs6940063:32428862:T:C	T	C	T	1.1607	1.0099999999999999e-23	5.2707801051041103e-20	0.0257084886910969	0.457091062214055	3.62686146323772	10.486220252946401	Up	Up	Yes	Transcript
ENST00000428956.6	C4A	rs6940440:32429087:A:C	A	C	A	1.1384	8.56e-23	2.24150268049051e-06	0.0257084886910969	0.457091062214055	3.62686146323772	5.827189232407651	Up	Up	Yes	Transcript
ENST00000428956.6	C4A	rs9268845:32429204:C:T	C	T	C	1.1346	2.5000000000000002e-21	8.849000446280209e-10	0.0257084886910969	0.457091062214055	3.62686146323772	7.21196370762622	Up	Up	Yes	Transcript
ENST00000428956.6	C4A	rs9268850:32429477:G:A	G	A	G	1.1378	1.23e-22	1.01116259071417e-07	0.0257084886910969	0.457091062214055	3.62686146323772	6.406747708286471	Up	Up	Yes	Transcript
ENST00000428956.6	C4A	rs9268854:32429672:A:G	A	G	A	1.1384	1.11e-22	1.01116259071417e-07	0.0257084886910969	0.457091062214055	3.62686146323772	6.406747708286471	Up	Up	Yes	Transcript
ENST00000428956.6	C4A	rs9268855:32429675:G:A	G	A	G	1.1385	1.02e-22	1.01116259071417e-07	0.0257084886910969	0.457091062214055	3.62686146323772	6.406747708286471	Up	Up	Yes	Transcript
ENST00000428956.6	C4A	rs9268856:32429719:C:A	C	A	C	1.1378	1.49e-22	2.13718522284573e-08	0.0257084886910969	0.457091062214055	3.62686146323772	6.67976770100652	Up	Up	Yes	Transcript
ENST00000428956.6	C4A	rs9268857:32429739:A:G	A	G	A	1.1378	1.43e-22	1.01116259071417e-07	0.0257084886910969	0.457091062214055	3.62686146323772	6.406747708286471	Up	Up	Yes	Transcript
ENST00000428956.6	C4A	rs9268861:32429894:C:A	C	A	C	1.1528	2.7500000000000003e-24	1.30091842958288e-07	0.0257084886910969	0.457091062214055	3.62686146323772	6.361671063976718	Up	Up	Yes	Transcript
ENST00000428956.6	C4A	rs9268862	A	C	A	1.1382	9.599999999999999e-23	1.8758499696194197e-07	0.0257084886910969	0.457091062214055	3.62686146323772	6.29566003459347	Up	Up	Yes	Transcript
ENST00000428956.6	C4A	rs4428528:32430362:C:G	C	G	C	1.1388	6.72e-23	2.37332284802077e-07	0.0257084886910969	0.457091062214055	3.62686146323772	6.25269298831147	Up	Up	Yes	Transcript
ENST00000428956.6	C4A	rs4434496:32430508:C:T	C	T	C	1.1387	7.009999999999998e-23	1.8758499696194197e-07	0.0257084886910969	0.457091062214055	3.62686146323772	6.29566003459347	Up	Up	Yes	Transcript
ENST00000428956.6	C4A	rs4280993:32430604:C:A	C	A	C	1.1387	7.09e-23	1.8758499696194197e-07	0.0257084886910969	0.457091062214055	3.62686146323772	6.29566003459347	Up	Up	Yes	Transcript
ENST00000428956.6	C4A	rs7766843:32430729:C:T	C	T	C	1.1395	4.06e-23	1.8758499696194197e-07	0.0257084886910969	0.457091062214055	3.62686146323772	6.29566003459347	Up	Up	Yes	Transcript
ENST00000428956.6	C4A	rs7766854:32430752:C:T	C	T	C	1.1395	4.15e-23	1.8758499696194197e-07	0.0257084886910969	0.457091062214055	3.62686146323772	6.29566003459347	Up	Up	Yes	Transcript
ENST00000428956.6	C4A	rs7747010:32430800:A:G	A	G	A	1.1392	5.78e-23	1.8758499696194197e-07	0.0257084886910969	0.457091062214055	3.62686146323772	6.29566003459347	Up	Up	Yes	Transcript
ENST00000428956.6	C4A	rs7747025:32430814:A:G	A	G	A	1.1392	5.78e-23	1.8758499696194197e-07	0.0257084886910969	0.457091062214055	3.62686146323772	6.29566003459347	Up	Up	Yes	Transcript
ENST00000428956.6	C4A	rs7746751:32430867:G:A	G	A	G	1.1389	6.31e-23	1.8758499696194197e-07	0.0257084886910969	0.457091062214055	3.62686146323772	6.29566003459347	Up	Up	Yes	Transcript
ENST00000428956.6	C4A	rs7746922:32430975:C:A	C	A	C	1.1389	4.03e-23	3.3485595751054696e-07	0.0257084886910969	0.457091062214055	3.62686146323772	6.18891729236794	Up	Up	Yes	Transcript
ENST00000428956.6	C4A	rs7747521:32431105:A:G	A	G	A	1.1386	4.8799999999999985e-23	1.8758499696194197e-07	0.0257084886910969	0.457091062214055	3.62686146323772	6.29566003459347	Up	Up	Yes	Transcript
ENST00000428956.6	C4A	rs7767493:32431129:C:T	C	T	C	1.1401	1.82e-23	1.8758499696194197e-07	0.0257084886910969	0.457091062214055	3.62686146323772	6.29566003459347	Up	Up	Yes	Transcript
ENST00000428956.6	C4A	rs9268879:32431306:T:G	T	G	T	1.1395	3.2000000000000003e-23	1.8758499696194197e-07	0.0257084886910969	0.457091062214055	3.62686146323772	6.29566003459347	Up	Up	Yes	Transcript
ENST00000428956.6	C4A	rs9268885:32431705:C:T	C	T	C	1.1395	4.1200000000000004e-23	1.8758499696194197e-07	0.0257084886910969	0.457091062214055	3.62686146323772	6.29566003459347	Up	Up	Yes	Transcript
ENST00000428956.6	C4A	rs9268886:32431828:G:A	G	A	G	1.1281	2.6800000000000002e-20	1.8758499696194197e-07	0.0257084886910969	0.457091062214055	3.62686146323772	6.29566003459347	Up	Up	Yes	Transcript
ENST00000428956.6	C4A	rs9268887:32431833:C:G	C	G	C	1.1281	2.69e-20	0.00047662130198993397	0.0257084886910969	0.457091062214055	3.62686146323772	4.66934155528458	Up	Up	Yes	Transcript
ENST00000428956.6	C4A	rs9268890:32431896:A:G	A	G	A	1.1292	5.17e-20	2.05252666182444e-08	0.0257084886910969	0.457091062214055	3.62686146323772	6.686735789214588	Up	Up	Yes	Transcript
ENST00000428956.6	C4A	rs9268891:32431914:A:G	A	G	A	1.1302	2.7500000000000004e-20	1.78739521578616e-08	0.0257084886910969	0.457091062214055	3.62686146323772	6.710517741436889	Up	Up	Yes	Transcript
ENST00000428956.6	C4A	rs9268894:32431954:T:G	T	G	T	1.1303	1.39e-19	1.8758499696194197e-07	0.0257084886910969	0.457091062214055	3.62686146323772	6.29566003459347	Up	Up	Yes	Transcript
ENST00000428956.6	C4A	rs9268895:32431962:A:G	A	G	A	1.1301	3.94e-19	7.830463170148559e-07	0.0257084886910969	0.457091062214055	3.62686146323772	6.02976365645815	Up	Up	Yes	Transcript
ENST00000428956.6	C4A	rs9268896:32431965:G:A	G	A	G	1.13	4.1099999999999997e-19	7.830463170148559e-07	0.0257084886910969	0.457091062214055	3.62686146323772	6.02976365645815	Up	Up	Yes	Transcript
ENST00000428956.6	C4A	rs9268897:32431976:C:A	C	A	C	1.1304	3.15e-18	1.77977655542534e-06	0.0257084886910969	0.457091062214055	3.62686146323772	5.8724028524794685	Up	Up	Yes	Transcript
ENST00000428956.6	C4A	rs9268898:32431979:C:T	C	T	C	1.1306	2.8400000000000003e-18	1.77977655542534e-06	0.0257084886910969	0.457091062214055	3.62686146323772	5.8724028524794685	Up	Up	Yes	Transcript
ENST00000428956.6	C4A	rs9268899:32431980:A:G	A	G	A	1.1305	2.96e-18	1.77977655542534e-06	0.0257084886910969	0.457091062214055	3.62686146323772	5.8724028524794685	Up	Up	Yes	Transcript
ENST00000428956.6	C4A	rs9268900:32431995:T:A	T	A	T	1.13	5.17e-19	2.8310008741388195e-08	0.0257084886910969	0.457091062214055	3.62686146323772	6.63099291006044	Up	Up	Yes	Transcript
ENST00000428956.6	C4A	rs9268901:32432007:G:T	G	T	G	1.1278	5.66e-19	3.70999501929686e-08	0.0257084886910969	0.457091062214055	3.62686146323772	6.58395070897036	Up	Up	Yes	Transcript
ENST00000428956.6	C4A	rs9268904:32432049:T:C	T	C	T	1.1262	8.620000000000001e-19	1.02933408691345e-07	0.0257084886910969	0.457091062214055	3.62686146323772	6.40354356211877	Up	Up	Yes	Transcript
ENST00000428956.6	C4A	rs9268911	A	G	A	1.1338	4.16e-21	1.8758499696194197e-07	0.0257084886910969	0.457091062214055	3.62686146323772	6.29566003459347	Up	Up	Yes	Transcript
ENST00000428956.6	C4A	rs9268913:32432520:C:T	C	T	C	1.1335	3.3899999999999994e-21	5.78175943300383e-08	0.0257084886910969	0.457091062214055	3.62686146323772	6.50594608694495	Up	Up	Yes	Transcript
ENST00000428956.6	C4A	rs9268918:32432582:G:T	G	T	G	1.1346	1.3000000000000001e-20	3.76006999160545e-08	0.0257084886910969	0.457091062214055	3.62686146323772	6.58155854419689	Up	Up	Yes	Transcript
ENST00000428956.6	C4A	rs9268919:32432598:T:C	T	C	T	1.1308	9.71e-21	3.76006999160545e-08	0.0257084886910969	0.457091062214055	3.62686146323772	6.58155854419689	Up	Up	Yes	Transcript
ENST00000428956.6	C4A	rs9268920:32432615:A:G	A	G	A	1.1303	8.01e-21	3.9933834734106295e-08	0.0257084886910969	0.457091062214055	3.62686146323772	6.57106620021143	Up	Up	Yes	Transcript
ENST00000428956.6	C4A	rs2395184:32432646:G:A	G	A	G	1.1789	2.04e-25	1.3801876548017099e-11	0.0257084886910969	0.457091062214055	3.62686146323772	7.86387144969961	Up	Up	Yes	Transcript
ENST00000428956.6	C4A	rs9268922:32432664:T:G	T	G	T	1.1263	6.980000000000001e-20	1.8758499696194197e-07	0.0257084886910969	0.457091062214055	3.62686146323772	6.29566003459347	Up	Up	Yes	Transcript
ENST00000428956.6	C4A	6:32432689:C:CT	CT	C	C	0.887541	1.09e-19	1.8758499696194197e-07	0.0257084886910969	0.457091062214055	3.62686146323772	6.29566003459347	Up	Up	Yes	Transcript
ENST00000428956.6	C4A	rs9268924:32432858:G:A	G	A	G	1.1343	1.28e-21	1.8758499696194197e-07	0.0257084886910969	0.457091062214055	3.62686146323772	6.29566003459347	Up	Up	Yes	Transcript
ENST00000428956.6	C4A	rs5015547:32432993:T:C	T	C	T	1.1257	9.050000000000001e-20	1.8758499696194197e-07	0.0257084886910969	0.457091062214055	3.62686146323772	6.29566003459347	Up	Up	Yes	Transcript
ENST00000428956.6	C4A	rs2395187:32433197:C:G	C	G	C	1.1353	7.49e-22	1.8758499696194197e-07	0.0257084886910969	0.457091062214055	3.62686146323772	6.29566003459347	Up	Up	Yes	Transcript
ENST00000428956.6	C4A	rs2395188:32433256:T:C	T	C	T	1.1354	1.1599999999999999e-21	1.8758499696194197e-07	0.0257084886910969	0.457091062214055	3.62686146323772	6.29566003459347	Up	Up	Yes	Transcript
ENST00000428956.6	C4A	rs9268966:32434262:A:G	A	G	A	1.1363	1.94e-20	3.12031934559613e-07	0.0257084886910969	0.457091062214055	3.62686146323772	6.20194153429659	Up	Up	Yes	Transcript
ENST00000428956.6	C4A	rs9268971:32434639:G:A	G	A	G	1.1261	8.06e-20	1.43078649887138e-07	0.0257084886910969	0.457091062214055	3.62686146323772	6.34459530282436	Up	Up	Yes	Transcript
ENST00000428956.6	C4A	rs147834246:32434669:T:TGTGAA	T	TGTGAA	T	1.1250200000000001	2.29e-19	1.43078649887138e-07	0.0257084886910969	0.457091062214055	3.62686146323772	6.34459530282436	Up	Up	Yes	Transcript
ENST00000428956.6	C4A	rs28377109:32434716:C:CTT	CTT	C	C	0.8888739999999999	2.754e-19	1.07917775705356e-07	0.0257084886910969	0.457091062214055	3.62686146323772	6.39510352488887	Up	Up	Yes	Transcript
ENST00000428956.6	C4A	rs9268972:32434731:T:A	T	A	T	1.1335	5.6299999999999975e-21	1.43078649887138e-07	0.0257084886910969	0.457091062214055	3.62686146323772	6.34459530282436	Up	Up	Yes	Transcript
ENST00000428956.6	C4A	rs9268973:32434778:T:C	T	C	T	1.1334	2.49e-21	1.8758499696194197e-07	0.0257084886910969	0.457091062214055	3.62686146323772	6.29566003459347	Up	Up	Yes	Transcript
ENST00000428956.6	C4A	rs9268974:32434830:C:T	C	T	C	1.1327	5.04e-21	2.5670073116302803e-07	0.0257084886910969	0.457091062214055	3.62686146323772	6.23793403685856	Up	Up	Yes	Transcript
ENST00000428956.6	C4A	rs9268975:32434844:A:T	A	T	A	1.1327	5.05e-21	2.5670073116302803e-07	0.0257084886910969	0.457091062214055	3.62686146323772	6.23793403685856	Up	Up	Yes	Transcript
ENST00000428956.6	C4A	rs9268976:32434874:A:T	A	T	A	1.1329	3.96e-21	2.5670073116302803e-07	0.0257084886910969	0.457091062214055	3.62686146323772	6.23793403685856	Up	Up	Yes	Transcript
ENST00000428956.6	C4A	rs9268977	T	C	T	1.1324	5.520000000000001e-21	1.8758499696194197e-07	0.0257084886910969	0.457091062214055	3.62686146323772	6.29566003459347	Up	Up	Yes	Transcript
ENST00000428956.6	C4A	rs9279691:32435107:GA:G	G	GA	GA	0.891099	1.6640000000000002e-18	2.30536255161876e-05	0.0257084886910969	0.457091062214055	3.62686146323772	5.35240035261636	Up	Up	Yes	Transcript
ENST00000428956.6	C4A	rs9268980	A	G	A	1.1226	1.21e-18	4.36762528490681e-06	0.0257084886910969	0.457091062214055	3.62686146323772	5.69535346584409	Up	Up	Yes	Transcript
ENST00000428956.6	C4A	rs9268981:32435131:C:T	C	T	C	1.1231	6.12e-18	3.2572879662951e-05	0.0257084886910969	0.457091062214055	3.62686146323772	5.278968614937611	Up	Up	Yes	Transcript
ENST00000428956.6	C4A	rs9268982:32435159:C:T	C	T	C	1.1244	2.86e-18	3.5719100599240995e-05	0.0257084886910969	0.457091062214055	3.62686146323772	5.259225801707942	Up	Up	Yes	Transcript
ENST00000428956.6	C4A	rs9268983:32435170:C:T	C	T	C	1.1245	2.63e-18	3.5719100599240995e-05	0.0257084886910969	0.457091062214055	3.62686146323772	5.259225801707942	Up	Up	Yes	Transcript
ENST00000428956.6	C4A	rs9268986:32435404:C:T	C	T	C	1.1258	5.07e-18	2.0559782696122e-05	0.0257084886910969	0.457091062214055	3.62686146323772	5.37682714568102	Up	Up	Yes	Transcript
ENST00000428956.6	C4A	rs9268987:32435423:T:C	T	C	T	1.1273	3.27e-18	2.773047777777051e-05	0.0257084886910969	0.457091062214055	3.62686146323772	5.31330430036928	Up	Up	Yes	Transcript
ENST00000428956.6	C4A	rs9268988:32435523:C:T	C	T	C	1.1334	9.740000000000001e-21	2.82101564138815e-05	0.0257084886910969	0.457091062214055	3.62686146323772	5.30967575683782	Up	Up	Yes	Transcript
ENST00000428956.6	C4A	rs9268990:32435584:C:T	C	T	C	1.1416	8.220000000000001e-21	3.0464585159261305e-05	0.0257084886910969	0.457091062214055	3.62686146323772	5.293265813856031	Up	Up	Yes	Transcript
ENST00000428956.6	C4A	rs9268991:32435595:A:G	A	G	A	1.1396	1.9900000000000002e-20	3.0464585159261305e-05	0.0257084886910969	0.457091062214055	3.62686146323772	5.293265813856031	Up	Up	Yes	Transcript
ENST00000428956.6	C4A	rs145940815:32437069:T:A	T	A	T	1.1301	3.5e-20	2.26641960834858e-05	0.0257084886910969	0.457091062214055	3.62686146323772	5.35599966694927	Up	Up	Yes	Transcript
ENST00000428956.6	C4A	rs145247936:32437433:G:A	G	A	G	1.1299	3.9599999999999997e-20	3.57387617930446e-05	0.0257084886910969	0.457091062214055	3.62686146323772	5.25910893158163	Up	Up	Yes	Transcript
ENST00000428956.6	C4A	rs9269040:32438080:A:G	A	G	A	1.1326	5.38e-22	0.000177694931901849	0.0257084886910969	0.457091062214055	3.62686146323772	4.902660208777991	Up	Up	Yes	Transcript
ENST00000428956.6	C4A	rs9269043	T	C	T	1.1338	2.1800000000000007e-21	3.57387617930446e-05	0.0257084886910969	0.457091062214055	3.62686146323772	5.25910893158163	Up	Up	Yes	Transcript
ENST00000428956.6	C4A	rs9269044:32438677:G:A	G	A	G	1.1336	2.54e-21	3.14587866741188e-05	0.0257084886910969	0.457091062214055	3.62686146323772	5.28640562885279	Up	Up	Yes	Transcript
ENST00000428956.6	C4A	rs9269045:32438715:G:C	G	C	G	1.1358	7.99e-21	3.14587866741188e-05	0.0257084886910969	0.457091062214055	3.62686146323772	5.28640562885279	Up	Up	Yes	Transcript
ENST00000428956.6	C4A	rs9269046:32438741:C:T	C	T	C	1.1327	7.58e-21	3.14587866741188e-05	0.0257084886910969	0.457091062214055	3.62686146323772	5.28640562885279	Up	Up	Yes	Transcript
ENST00000428956.6	C4A	rs9269048:32438792:C:T	C	T	C	1.1341	3.1300000000000002e-21	3.57387617930446e-05	0.0257084886910969	0.457091062214055	3.62686146323772	5.25910893158163	Up	Up	Yes	Transcript
ENST00000428956.6	C4A	rs9269049:32438850:T:C	T	C	T	1.1513	1.42e-23	2.908083804431531e-05	0.0257084886910969	0.457091062214055	3.62686146323772	5.30320793135645	Up	Up	Yes	Transcript
ENST00000428956.6	C4A	rs7450278:32439048:C:T	C	T	C	1.1523	1.85e-23	2.92363034844313e-05	0.0257084886910969	0.457091062214055	3.62686146323772	5.302064345949179	Up	Up	Yes	Transcript
ENST00000428956.6	C4A	rs7452863:32439068:G:C	G	C	G	1.1208	1.79e-18	4.24311136335169e-05	0.0257084886910969	0.457091062214055	3.62686146323772	5.222174162195151	Up	Up	Yes	Transcript
ENST00000428956.6	C4A	rs2157338	C	T	C	1.1356	7.2000000000000015e-22	3.57387617930446e-05	0.0257084886910969	0.457091062214055	3.62686146323772	5.25910893158163	Up	Up	Yes	Transcript
ENST00000428956.6	C4A	rs5026740:32439753:T:A	T	A	T	1.1353	8.46e-22	3.57387617930446e-05	0.0257084886910969	0.457091062214055	3.62686146323772	5.25910893158163	Up	Up	Yes	Transcript
ENST00000428956.6	C4A	rs5026741:32439865:A:G	A	G	A	1.1319	5.03e-21	7.24897740044515e-05	0.0257084886910969	0.457091062214055	3.62686146323772	5.10508935011224	Up	Up	Yes	Transcript
ENST00000428956.6	C4A	rs5026742:32439915:T:C	T	C	T	1.1325	3.28e-19	1.26671217860622e-05	0.0257084886910969	0.457091062214055	3.62686146323772	5.47823148571064	Up	Up	Yes	Transcript
ENST00000428956.6	C4A	rs9269094:32441934:T:C	T	C	T	1.1312	1.3000000000000001e-20	4.83969202500919e-05	0.0257084886910969	0.457091062214055	3.62686146323772	5.1936647818358495	Up	Up	Yes	Transcript
ENST00000428956.6	C4A	rs377750331:32442538:TG:T	T	TG	TG	0.863726	1.909e-24	8.588474464050639e-06	0.0257084886910969	0.457091062214055	3.62686146323772	5.558375444423361	Up	Up	Yes	Transcript
ENST00000428956.6	C4A	rs9269101:32442711:A:C	A	C	A	1.1253	1.6600000000000002e-19	1.9677476510439002e-05	0.0257084886910969	0.457091062214055	3.62686146323772	5.38608110540655	Up	Up	Yes	Transcript
ENST00000428956.6	C4A	rs9269104:32443032:G:A	G	A	G	1.1576	1.19e-24	1.3346916415749e-05	0.0257084886910969	0.457091062214055	3.62686146323772	5.467434873731659	Up	Up	Yes	Transcript
ENST00000428956.6	C4A	rs9269105:32443034:G:C	G	C	G	1.1579	1.03e-24	1.3346916415749e-05	0.0257084886910969	0.457091062214055	3.62686146323772	5.467434873731659	Up	Up	Yes	Transcript
ENST00000428956.6	C4A	rs9269106:32443131:C:T	C	T	C	1.131	1.9e-20	1.12115211545132e-05	0.0257084886910969	0.457091062214055	3.62686146323772	5.50356436463514	Up	Up	Yes	Transcript
ENST00000428956.6	C4A	rs9269107:32443210:G:A	G	A	G	1.1405	2.0600000000000002e-21	1.12115211545132e-05	0.0257084886910969	0.457091062214055	3.62686146323772	5.50356436463514	Up	Up	Yes	Transcript
ENST00000428956.6	C4A	rs9269108:32443223:G:A	G	A	G	1.0843	9.24e-11	0.00115219832062601	0.0257084886910969	0.457091062214055	3.62686146323772	4.4491721223323895	Up	Up	Yes	Transcript
ENST00000428956.6	C4A	rs9269111:32443358:A:G	A	G	A	1.1421	2.52e-21	2.78390201180644e-05	0.0257084886910969	0.457091062214055	3.62686146323772	5.31248465292043	Up	Up	Yes	Transcript
ENST00000428956.6	C4A	rs9269112:32443368:C:G	C	G	C	1.1299	3.86e-20	3.25701865902309e-05	0.0257084886910969	0.457091062214055	3.62686146323772	5.27898617989859	Up	Up	Yes	Transcript
ENST00000428956.6	C4A	rs9269113:32443387:T:A	T	A	T	1.1269	7.099999999999999e-20	2.8154072784938397e-05	0.0257084886910969	0.457091062214055	3.62686146323772	5.310096083837889	Up	Up	Yes	Transcript
ENST00000428956.6	C4A	rs9269119:32443797:A:G	A	G	A	1.1481	1.33e-22	1.69406233233767e-05	0.0257084886910969	0.457091062214055	3.62686146323772	5.41771309074535	Up	Up	Yes	Transcript
ENST00000428956.6	C4A	rs6457595:32444040:T:A	T	A	T	1.1542	6.4099999999999985e-22	2.02985542293358e-05	0.0257084886910969	0.457091062214055	3.62686146323772	5.37950119590421	Up	Up	Yes	Transcript
ENST00000428956.6	C4A	rs147849660:32444051:TTCTA:T	T	TTCTA	TTCTA	0.870489	3.954e-21	2.02985542293358e-05	0.0257084886910969	0.457091062214055	3.62686146323772	5.37950119590421	Up	Up	Yes	Transcript
ENST00000428956.6	C4A	rs7755770:32444968:G:A	G	A	G	1.1226	4.48e-18	9.32099811780504e-06	0.0257084886910969	0.457091062214055	3.62686146323772	5.5415963427795	Up	Up	Yes	Transcript
ENST00000428956.6	C4A	rs7755918:32444971:A:C	A	C	A	1.1212	1.03e-17	9.32099811780504e-06	0.0257084886910969	0.457091062214055	3.62686146323772	5.5415963427795	Up	Up	Yes	Transcript
ENST00000428956.6	C4A	6:32445145:T:G	T	G	T	1.1567	4.85e-22	1.3346916415749e-05	0.0257084886910969	0.457091062214055	3.62686146323772	5.467434873731659	Up	Up	Yes	Transcript
ENST00000428956.6	C4A	rs9269140:32445249:C:T	C	T	C	1.1494	1.5e-21	1.45301610725628e-06	0.0257084886910969	0.457091062214055	3.62686146323772	5.911794082990731	Up	Up	Yes	Transcript
ENST00000428956.6	C4A	rs9269146:32445530:T:G	T	G	T	1.0721	1.46e-08	0.0017808220593291	0.0257084886910969	0.457091062214055	3.62686146323772	4.33601821119568	Up	Up	Yes	Transcript
ENST00000428956.6	C4A	rs9269147:32445650:T:A	T	A	T	1.1466	8.390000000000001e-21	1.26161175829619e-05	0.0257084886910969	0.457091062214055	3.62686146323772	5.4790862691785716	Up	Up	Yes	Transcript
ENST00000428956.6	C4A	rs9269148:32445658:A:T	A	T	A	1.1402	6.53e-20	1.26161175829619e-05	0.0257084886910969	0.457091062214055	3.62686146323772	5.4790862691785716	Up	Up	Yes	Transcript
ENST00000428956.6	C4A	rs9269149:32445660:T:C	T	C	T	1.1265	2.29e-18	2.68256850431989e-05	0.0257084886910969	0.457091062214055	3.62686146323772	5.32035313899709	Up	Up	Yes	Transcript
ENST00000428956.6	C4A	rs4713534:32445926:G:T	G	T	G	1.1666	2.4099999999999997e-22	3.13991795801479e-08	0.0257084886910969	0.457091062214055	3.62686146323772	6.613091215273348	Up	Up	Yes	Transcript
ENST00000428956.6	C4A	rs6925041:32446025:G:A	G	A	G	1.1211	1.62e-17	2.46144175209225e-05	0.0257084886910969	0.457091062214055	3.62686146323772	5.338572788679009	Up	Up	Yes	Transcript
ENST00000428956.6	C4A	rs9269164:32446840:T:C	T	C	T	1.1551	5.61e-22	7.53901695386607e-06	0.0257084886910969	0.457091062214055	3.62686146323772	5.5850131202583	Up	Up	Yes	Transcript
ENST00000428956.6	C4A	rs2894260:32447058:C:T	C	T	C	1.1454	2.4e-20	1.3346916415749e-05	0.0257084886910969	0.457091062214055	3.62686146323772	5.467434873731659	Up	Up	Yes	Transcript
ENST00000428956.6	C4A	rs9269171:32447120:G:A	G	A	G	1.1424	1.1999999999999999e-19	1.3346916415749e-05	0.0257084886910969	0.457091062214055	3.62686146323772	5.467434873731659	Up	Up	Yes	Transcript
ENST00000428956.6	C4A	rs9269177:32447574:G:A	G	A	G	1.1193	6.069999999999999e-17	1.6808118701699e-05	0.0257084886910969	0.457091062214055	3.62686146323772	5.4193494373689814	Up	Up	Yes	Transcript
ENST00000428956.6	C4A	rs2395193:32447709:A:G	A	G	A	1.1223	2.0800000000000003e-17	1.6808118701699e-05	0.0257084886910969	0.457091062214055	3.62686146323772	5.4193494373689814	Up	Up	Yes	Transcript
ENST00000428956.6	C4A	rs2395194:32447953:G:A	G	A	G	1.1306	5.3799999999999995e-19	3.64507472952677e-05	0.0257084886910969	0.457091062214055	3.62686146323772	5.25486284086293	Up	Up	Yes	Transcript
ENST00000428956.6	C4A	rs2395200:32451888:A:G	A	G	A	1.1033	8.48e-13	2.0485849678298106e-05	0.0257084886910969	0.457091062214055	3.62686146323772	5.377586207587191	Up	Up	Yes	Transcript
ENST00000428956.6	C4A	6:32452406:A:G	A	G	A	1.1549	2.02e-21	6.017780334446478e-09	0.0257084886910969	0.457091062214055	3.62686146323772	6.89542429439658	Up	Up	Yes	Transcript
ENST00000428956.6	C4A	6:32453064:A:G	A	G	A	1.1705	9.04e-21	8.73398313270815e-09	0.0257084886910969	0.457091062214055	3.62686146323772	6.8326994912771495	Up	Up	Yes	Transcript
ENST00000428956.6	C4A	6:32453563:G:A	G	A	G	1.1458	1.45e-19	0.000166740630185886	0.0257084886910969	0.457091062214055	3.62686146323772	4.917327708494518	Up	Up	Yes	Transcript
ENST00000293756.4	IP6K3	rs482786:33707599:T:C	T	C	T	1.065	1.1100000000000002e-08	0.0451826996663736	0.0041469008641334786	-0.27107453251727803	-4.27359422290398	3.3548126249934302	Down	Up	No	Transcript
ENST00000293756.4	IP6K3	rs791904:33709316:G:A	G	A	G	1.0767	4.78e-09	0.000587847495481216	0.0041469008641334786	-0.27107453251727803	-4.27359422290398	4.61784749664285	Down	Up	No	Transcript
ENST00000293756.4	IP6K3	rs568901:33710038:T:C	T	C	T	1.0644	1.3400000000000001e-08	0.0285379973753766	0.0041469008641334786	-0.27107453251727803	-4.27359422290398	3.51708911781994	Down	Up	No	Transcript
ENST00000293756.4	IP6K3	rs570749:33710229:C:T	C	T	C	1.0761	4.92e-09	0.00189249929192485	0.0041469008641334786	-0.27107453251727803	-4.27359422290398	4.32001611864734	Down	Up	No	Transcript
ENST00000293756.4	IP6K3	rs487835:33710933:G:A	G	A	G	1.0765	4.220000000000001e-09	0.000239749953870013	0.0041469008641334786	-0.27107453251727803	-4.27359422290398	4.83324861063862	Down	Up	No	Transcript
ENST00000293756.4	IP6K3	rs652049	C	T	C	1.0763	4.56e-09	0.000517668448008965	0.0041469008641334786	-0.27107453251727803	-4.27359422290398	4.6491803122047	Down	Up	No	Transcript
ENST00000293756.4	IP6K3	rs602399	C	T	C	1.0757	6.0199999999999995e-09	0.00046736302671342595	0.0041469008641334786	-0.27107453251727803	-4.27359422290398	4.674137273852581	Down	Up	No	Transcript
ENST00000293756.4	IP6K3	rs530614	G	A	G	1.0756	6.21e-09	0.00048040987124212196	0.0041469008641334786	-0.27107453251727803	-4.27359422290398	4.66742132837985	Down	Up	No	Transcript
ENST00000293756.4	IP6K3	rs7752348:33718252:C:G	C	G	G	0.9360799999999999	4.23e-08	0.0343251311569717	0.0041469008641334786	-0.27107453251727803	-4.27359422290398	3.45316077009892	Down	Up	No	Transcript
ENST00000293756.4	IP6K3	rs62398943:33727614:A:C	A	C	C	0.93227	8.320000000000001e-09	0.00124138887061293	0.0041469008641334786	-0.27107453251727803	-4.27359422290398	4.43007689288005	Down	Up	No	Transcript
ENST00000293756.4	IP6K3	rs1536501	T	C	C	0.9297799999999999	6.48e-09	0.00124138887061293	0.0041469008641334786	-0.27107453251727803	-4.27359422290398	4.43007689288005	Down	Up	No	Transcript
ENST00000293756.4	IP6K3	rs11751943:33729718:G:C	G	C	C	0.9317200000000001	1.5e-08	0.00129851604228403	0.0041469008641334786	-0.27107453251727803	-4.27359422290398	4.41837887388023	Down	Up	No	Transcript
ENST00000293756.4	IP6K3	rs943464:33731469:C:T	C	T	T	0.9329200000000001	2.58e-08	0.000190564539096488	0.0041469008641334786	-0.27107453251727803	-4.27359422290398	4.88654185058046	Down	Up	No	Transcript
ENST00000293756.4	IP6K3	rs943472	T	C	C	0.92471	4.38e-10	0.0007387655083940268	0.0041469008641334786	-0.27107453251727803	-4.27359422290398	4.56120243658704	Down	Up	No	Transcript
ENST00000293756.4	IP6K3	rs10947436	A	G	G	0.9247	4.6399999999999995e-10	0.0007387655083940268	0.0041469008641334786	-0.27107453251727803	-4.27359422290398	4.56120243658704	Down	Up	No	Transcript
ENST00000293756.4	IP6K3	rs4711350	A	G	G	0.92386	2.3e-10	0.000596792312998804	0.0041469008641334786	-0.27107453251727803	-4.27359422290398	4.61416074387889	Down	Up	No	Transcript
ENST00000293756.4	IP6K3	rs10755683:33742331:T:C	T	C	C	0.9329799999999999	4.55e-09	0.007527008339605209	0.0041469008641334786	-0.27107453251727803	-4.27359422290398	3.93682135122015	Down	Up	No	Transcript
ENST00000293756.4	IP6K3	rs2395447:33743174:T:C	T	C	C	0.9248700000000001	4.76e-10	0.0007387655083940268	0.0041469008641334786	-0.27107453251727803	-4.27359422290398	4.56120243658704	Down	Up	No	Transcript
ENST00000293756.4	IP6K3	rs2395446:33743264:C:T	C	T	T	0.93191	2.38e-09	0.00301921556868257	0.0041469008641334786	-0.27107453251727803	-4.27359422290398	4.19491415084863	Down	Up	No	Transcript
ENST00000293756.4	IP6K3	rs943473:33743651:G:C	G	C	C	0.9325600000000001	3.6200000000000003e-09	0.00530924885217482	0.0041469008641334786	-0.27107453251727803	-4.27359422290398	4.03765093837632	Down	Up	No	Transcript
ENST00000293756.4	IP6K3	rs2182658	T	G	G	0.9324100000000001	3.3299999999999995e-09	0.0051029671176509	0.0041469008641334786	-0.27107453251727803	-4.27359422290398	4.04890541442823	Down	Up	No	Transcript
ENST00000293756.4	IP6K3	rs6921772:33749686:A:G	A	G	G	0.93219	2.95e-09	0.00482666416492512	0.0041469008641334786	-0.27107453251727803	-4.27359422290398	4.06459785505099	Down	Up	No	Transcript
ENST00000293756.4	IP6K3	rs943476	A	G	G	0.9302799999999999	1.01e-09	0.00540001092809009	0.0041469008641334786	-0.27107453251727803	-4.27359422290398	4.0328388693029	Down	Up	No	Transcript
ENST00000293756.4	IP6K3	rs2182659	A	G	G	0.92464	4.21e-10	0.0007387655083940268	0.0041469008641334786	-0.27107453251727803	-4.27359422290398	4.56120243658704	Down	Up	No	Transcript
ENST00000293756.4	IP6K3	rs756139	G	A	A	0.9315899999999999	2.12e-09	0.0165059670443784	0.0041469008641334786	-0.27107453251727803	-4.27359422290398	3.69689939776985	Down	Up	No	Transcript
ENST00000293756.4	IP6K3	rs756138:33755711:G:C	G	C	C	0.93221	2.98e-09	0.0165059670443784	0.0041469008641334786	-0.27107453251727803	-4.27359422290398	3.69689939776985	Down	Up	No	Transcript
ENST00000293756.4	IP6K3	rs7739273:33758065:G:A	G	A	A	0.9314399999999999	1.94e-09	0.0165059670443784	0.0041469008641334786	-0.27107453251727803	-4.27359422290398	3.69689939776985	Down	Up	No	Transcript
ENST00000293756.4	IP6K3	rs2395401	T	C	C	0.92416	3.2199999999999997e-10	0.0014260585989353304	0.0041469008641334786	-0.27107453251727803	-4.27359422290398	4.39418764175534	Down	Up	No	Transcript
ENST00000293756.4	IP6K3	rs1318691:33761884:G:A	G	A	A	0.9314100000000001	2.26e-09	0.0166810581343115	0.0041469008641334786	-0.27107453251727803	-4.27359422290398	3.6935547011198895	Down	Up	No	Transcript
ENST00000293756.4	IP6K3	rs751727:33764158:A:G	A	G	G	0.92396	2.89e-10	0.0008973855572053881	0.0041469008641334786	-0.27107453251727803	-4.27359422290398	4.51251932567371	Down	Up	No	Transcript
ENST00000293756.4	IP6K3	rs1547668	A	G	G	0.92901	1.98e-09	9.09541658239915e-05	0.0041469008641334786	-0.27107453251727803	-4.27359422290398	5.0547136314672585	Down	Up	No	Transcript
ENST00000293756.4	IP6K3	rs1951930:33782655:C:A	C	A	A	0.92932	6.26e-09	0.000109473579338771	0.0041469008641334786	-0.27107453251727803	-4.27359422290398	5.01314021646759	Down	Up	No	Transcript
ENST00000293756.4	IP6K3	rs3957165	C	T	T	0.9304100000000001	8.399999999999999e-09	0.0036612214280348	0.0041469008641334786	-0.27107453251727803	-4.27359422290398	4.141903959677109	Down	Up	No	Transcript
ENST00000293756.4	IP6K3	rs942496	A	G	G	0.929	5e-09	0.000234823057100304	0.0041469008641334786	-0.27107453251727803	-4.27359422290398	4.838110796857482	Down	Up	No	Transcript
ENST00000293756.4	IP6K3	rs4713687:33789402:T:C	T	C	C	0.9277700000000001	3.4700000000000002e-09	0.000306342756243393	0.0041469008641334786	-0.27107453251727803	-4.27359422290398	4.77545827700546	Down	Up	No	Transcript
ENST00000293756.4	IP6K3	rs4713688:33789407:T:G	T	G	G	0.92789	3.69e-09	0.000306342756243393	0.0041469008641334786	-0.27107453251727803	-4.27359422290398	4.77545827700546	Down	Up	No	Transcript
ENST00000293756.4	IP6K3	rs10947446:33791998:G:A	G	A	A	0.9281299999999999	3.9200000000000005e-09	0.000315917712727983	0.0041469008641334786	-0.27107453251727803	-4.27359422290398	4.768183011406268	Down	Up	No	Transcript
ENST00000343242.8	MAFK	rs35745518:2053538:G:A	G	A	A	0.9441299999999999	7.59e-09	0.0404832940136441	0.00406528921726126	-0.154886812264265	-4.28135671966034	-3.394595118450089	Down	Down	Yes	Transcript
ENST00000369878.8	CNNM2	rs4919683	C	A	C	1.0604	1.1199999999999999e-09	6.94767745899584e-09	0.00204733152507705	0.083310542544551	4.50105490176484	-6.87134832906728	Up	Down	No	Transcript
ENST00000369878.8	CNNM2	rs7902804:104585405:A:T	A	T	A	1.0635	2.3e-10	0.0106715617058543	0.00204733152507705	0.083310542544551	4.50105490176484	-3.83241514412261	Up	Down	No	Transcript
ENST00000369878.8	CNNM2	rs3740397:104592675:G:C	G	C	G	1.0644	1.33e-10	0.0021132694560645	0.00204733152507705	0.083310542544551	4.50105490176484	-4.29086730321784	Up	Down	No	Transcript
ENST00000369878.8	CNNM2	rs3781287	T	G	T	1.0617	4.97e-10	3.46242742663321e-08	0.00204733152507705	0.083310542544551	4.50105490176484	-6.59607443324228	Up	Down	No	Transcript
ENST00000369878.8	CNNM2	rs3781286:104595719:C:T	C	T	C	1.0633	2.59e-10	1.1063990755908e-06	0.00204733152507705	0.083310542544551	4.50105490176484	-5.96407003806533	Up	Down	No	Transcript
ENST00000369878.8	CNNM2	rs10786712:104596396:C:T	C	T	C	1.0637	2.03e-10	1.1063990755908e-06	0.00204733152507705	0.083310542544551	4.50105490176484	-5.96407003806533	Up	Down	No	Transcript
ENST00000369878.8	CNNM2	rs6163	C	A	C	1.0638	1.88e-10	2.17152235729108e-06	0.00204733152507705	0.083310542544551	4.50105490176484	-5.833387131451699	Up	Down	No	Transcript
ENST00000369878.8	CNNM2	rs6162:104596981:G:A	G	A	G	1.0619	4.3700000000000004e-10	3.53358102716206e-08	0.00204733152507705	0.083310542544551	4.50105490176484	-6.59249192698475	Up	Down	No	Transcript
ENST00000369878.8	CNNM2	rs743572	A	G	A	1.0637	2.07e-10	2.17152235729108e-06	0.00204733152507705	0.083310542544551	4.50105490176484	-5.833387131451699	Up	Down	No	Transcript
ENST00000369878.8	CNNM2	rs10786713:104598322:A:G	A	G	A	1.0613	7.939999999999999e-10	3.5186087826143996e-08	0.00204733152507705	0.083310542544551	4.50105490176484	-6.59324179359029	Up	Down	No	Transcript
ENST00000369878.8	CNNM2	rs2150927:104599323:G:A	G	A	G	1.0642	1.4699999999999998e-10	2.64314548314207e-06	0.00204733152507705	0.083310542544551	4.50105490176484	-5.79489098867155	Up	Down	No	Transcript
ENST00000369878.8	CNNM2	rs11191414:104601565:A:T	A	T	A	1.0626	2.75e-10	3.5186087826143996e-08	0.00204733152507705	0.083310542544551	4.50105490176484	-6.59324179359029	Up	Down	No	Transcript
ENST00000369878.8	CNNM2	rs12265066:104602215:T:C	T	C	T	1.0632	1.8299999999999999e-09	2.17152235729108e-06	0.00204733152507705	0.083310542544551	4.50105490176484	-5.833387131451699	Up	Down	No	Transcript
ENST00000369878.8	CNNM2	rs10883785:104603588:A:G	A	G	A	1.0642	1.52e-10	2.17152235729108e-06	0.00204733152507705	0.083310542544551	4.50105490176484	-5.833387131451699	Up	Down	No	Transcript
ENST00000369878.8	CNNM2	rs4919689:104605892:G:A	G	A	G	1.0633	2.7000000000000005e-10	1.13051486278798e-06	0.00204733152507705	0.083310542544551	4.50105490176484	-5.9599571001778	Up	Down	No	Transcript
ENST00000369878.8	CNNM2	rs7077863:104606060:T:C	T	C	T	1.0643	3.56e-10	1.13051486278798e-06	0.00204733152507705	0.083310542544551	4.50105490176484	-5.9599571001778	Up	Down	No	Transcript
ENST00000369878.8	CNNM2	rs7097872:104606636:C:T	C	T	C	1.0619	4.22e-10	3.5186087826143996e-08	0.00204733152507705	0.083310542544551	4.50105490176484	-6.59324179359029	Up	Down	No	Transcript
ENST00000369878.8	CNNM2	rs7092690:104609365:T:C	T	C	T	1.0635	2.26e-10	2.06205465800868e-06	0.00204733152507705	0.083310542544551	4.50105490176484	-5.84346671796037	Up	Down	No	Transcript
ENST00000369878.8	CNNM2	rs7096183:104609466:T:C	T	C	T	1.0636	2.13e-10	2.17152235729108e-06	0.00204733152507705	0.083310542544551	4.50105490176484	-5.833387131451699	Up	Down	No	Transcript
ENST00000369878.8	CNNM2	rs7096475:104609676:T:C	T	C	T	1.0614	5.67e-10	3.5186087826143996e-08	0.00204733152507705	0.083310542544551	4.50105490176484	-6.59324179359029	Up	Down	No	Transcript
ENST00000369878.8	CNNM2	rs4290163	G	T	G	1.0622	4.81e-10	1.61474117400416e-07	0.00204733152507705	0.083310542544551	4.50105490176484	-6.32281779002113	Up	Down	No	Transcript
ENST00000369878.8	CNNM2	rs11191419:104612335:T:A	T	A	T	1.0875	2.09e-16	4.77865618709357e-08	0.00204733152507705	0.083310542544551	4.50105490176484	-6.539554521949719	Up	Down	No	Transcript
ENST00000369878.8	CNNM2	rs12219246:104613355:A:G	A	G	A	1.0805	5.96e-15	1.4890637497665196e-09	0.00204733152507705	0.083310542544551	4.50105490176484	-7.126829776011291	Up	Down	No	Transcript
ENST00000369878.8	CNNM2	rs12219247:104613361:A:G	A	G	A	1.0832	2.0100000000000003e-15	4.9556197777207896e-08	0.00204733152507705	0.083310542544551	4.50105490176484	-6.53317944742736	Up	Down	No	Transcript
ENST00000369878.8	CNNM2	rs7096249:104618524:G:A	G	A	G	1.0807	4.4e-15	1.4890637497665196e-09	0.00204733152507705	0.083310542544551	4.50105490176484	-7.126829776011291	Up	Down	No	Transcript
ENST00000369878.8	CNNM2	rs7096169	A	G	A	1.0834	1.09e-15	1.0872252151471901e-07	0.00204733152507705	0.083310542544551	4.50105490176484	-6.393772677857551	Up	Down	No	Transcript
ENST00000369878.8	CNNM2	rs7100530:104619448:A:G	A	G	A	1.0807	4.36e-15	2.51179525764107e-09	0.00204733152507705	0.083310542544551	4.50105490176484	-7.04090911641622	Up	Down	No	Transcript
ENST00000369878.8	CNNM2	rs10786715:104620735:G:C	G	C	G	1.0807	4.32e-15	1.9616833240824694e-09	0.00204733152507705	0.083310542544551	4.50105490176484	-7.081617470255541	Up	Down	No	Transcript
ENST00000369878.8	CNNM2	rs12241517:104621068:A:G	A	G	A	1.0839	1.09e-15	1.40279317181729e-07	0.00204733152507705	0.083310542544551	4.50105490176484	-6.34814237490461	Up	Down	No	Transcript
ENST00000369878.8	CNNM2	rs58320339:104621474:CA:C	CA	C	CA	1.07778	2.5e-13	1.35495120341651e-07	0.00204733152507705	0.083310542544551	4.50105490176484	-6.3544078963153	Up	Down	No	Transcript
ENST00000369878.8	CNNM2	rs4917985	G	A	G	1.0811	3.29e-15	1.9616833240824694e-09	0.00204733152507705	0.083310542544551	4.50105490176484	-7.081617470255541	Up	Down	No	Transcript
ENST00000369878.8	CNNM2	rs4919691:104624475:T:G	T	G	T	1.0809	3.77e-15	1.50418877159828e-09	0.00204733152507705	0.083310542544551	4.50105490176484	-7.12517703780575	Up	Down	No	Transcript
ENST00000369878.8	CNNM2	rs10786716:104625178:T:C	T	C	T	1.0812	3.13e-15	1.50418877159828e-09	0.00204733152507705	0.083310542544551	4.50105490176484	-7.12517703780575	Up	Down	No	Transcript
ENST00000369878.8	CNNM2	rs10786717:104625237:A:G	A	G	A	1.0841	3.09e-14	1.1468533526187e-07	0.00204733152507705	0.083310542544551	4.50105490176484	-6.3842378867135405	Up	Down	No	Transcript
ENST00000369878.8	CNNM2	rs11191424:104625886:G:A	G	A	G	1.0845	4.78e-16	1.1468533526187e-07	0.00204733152507705	0.083310542544551	4.50105490176484	-6.3842378867135405	Up	Down	No	Transcript
ENST00000369878.8	CNNM2	rs7085104	A	G	A	1.0839	8.17e-16	3.73284362012676e-08	0.00204733152507705	0.083310542544551	4.50105490176484	-6.58284901636101	Up	Down	No	Transcript
ENST00000369878.8	CNNM2	rs3740400:104629465:T:G	T	G	T	1.0814	2.710000000000001e-15	6.04717799092827e-08	0.00204733152507705	0.083310542544551	4.50105490176484	-6.4980233147547315	Up	Down	No	Transcript
ENST00000369878.8	CNNM2	rs3832685:104629793:G:GCTC	G	GCTC	G	1.07864	3.976e-14	2.5098554022417894e-09	0.00204733152507705	0.083310542544551	4.50105490176484	-7.041038324765282	Up	Down	No	Transcript
ENST00000369878.8	CNNM2	rs10786718:104631189:G:A	G	A	G	1.0876	6.57e-14	8.94006552748751e-05	0.00204733152507705	0.083310542544551	4.50105490176484	-5.05856819311477	Up	Down	No	Transcript
ENST00000369878.8	CNNM2	rs12767543:104631663:G:A	G	A	G	1.0886	3.61e-14	8.94006552748751e-05	0.00204733152507705	0.083310542544551	4.50105490176484	-5.05856819311477	Up	Down	No	Transcript
ENST00000369878.8	CNNM2	rs7904113:104633114:G:T	G	T	G	1.0821	1.59e-15	2.5098554022417894e-09	0.00204733152507705	0.083310542544551	4.50105490176484	-7.041038324765282	Up	Down	No	Transcript
ENST00000369878.8	CNNM2	rs7920657:104633244:T:A	T	A	T	1.0894	2.19e-14	8.94006552748751e-05	0.00204733152507705	0.083310542544551	4.50105490176484	-5.05856819311477	Up	Down	No	Transcript
ENST00000369878.8	CNNM2	rs7920697:104633337:T:C	T	C	T	1.0892	2.52e-14	8.94006552748751e-05	0.00204733152507705	0.083310542544551	4.50105490176484	-5.05856819311477	Up	Down	No	Transcript
ENST00000369878.8	CNNM2	rs12764049:104634956:A:G	A	G	A	1.0896	1.9e-14	0.000105836936632962	0.00204733152507705	0.083310542544551	4.50105490176484	-5.02071870104417	Up	Down	No	Transcript
ENST00000369878.8	CNNM2	rs12764899:104635103:G:A	G	A	G	1.0944	1.59e-15	0.007872000855486791	0.00204733152507705	0.083310542544551	4.50105490176484	-3.92362864551376	Up	Down	No	Transcript
ENST00000369878.8	CNNM2	rs12765337:104635344:G:C	G	C	G	1.0825	1.13e-15	2.5098554022417894e-09	0.00204733152507705	0.083310542544551	4.50105490176484	-7.041038324765282	Up	Down	No	Transcript
ENST00000369878.8	CNNM2	rs12765002:104635348:C:T	C	T	C	1.0893	2.27e-14	8.46001150340124e-05	0.00204733152507705	0.083310542544551	4.50105490176484	-5.0708763316449295	Up	Down	No	Transcript
ENST00000369878.8	CNNM2	rs12770034:104635595:A:G	A	G	A	1.0816	3.2e-15	2.5098554022417894e-09	0.00204733152507705	0.083310542544551	4.50105490176484	-7.041038324765282	Up	Down	No	Transcript
ENST00000369878.8	CNNM2	rs12771681:104635620:T:C	T	C	T	1.0898	1.71e-14	0.000105836936632962	0.00204733152507705	0.083310542544551	4.50105490176484	-5.02071870104417	Up	Down	No	Transcript
ENST00000369878.8	CNNM2	rs11191438:104637864:G:C	G	C	G	1.0759999999999998	3.29e-14	8.83080991440293e-12	0.00204733152507705	0.083310542544551	4.50105490176484	-7.931069193970269	Up	Down	No	Transcript
ENST00000369878.8	CNNM2	rs10786719:104637992:A:G	A	G	A	1.0767	1.75e-14	1.30783123869897e-11	0.00204733152507705	0.083310542544551	4.50105490176484	-7.871995975491639	Up	Down	No	Transcript
ENST00000369878.8	CNNM2	rs12244388:104640052:G:A	G	A	G	1.083	1.4300000000000002e-15	2.64981055890541e-10	0.00204733152507705	0.083310542544551	4.50105490176484	-7.40542315915193	Up	Down	No	Transcript
ENST00000369878.8	CNNM2	rs1591915:104646849:C:T	C	T	C	1.0763	3.25e-14	4.67672214192714e-12	0.00204733152507705	0.083310542544551	4.50105490176484	-8.02664813243166	Up	Down	No	Transcript
ENST00000369878.8	CNNM2	rs12768205:104647849:C:T	C	T	C	1.0733	7.14e-12	4.33828424148312e-09	0.00204733152507705	0.083310542544551	4.50105490176484	-6.950207394052369	Up	Down	No	Transcript
ENST00000369878.8	CNNM2	rs7100709:104649729:A:C	A	C	A	1.0679	2.98e-10	2.87071890446494e-09	0.00204733152507705	0.083310542544551	4.50105490176484	-7.01875030942101	Up	Down	No	Transcript
ENST00000369878.8	CNNM2	rs7085598:104650128:T:C	T	C	T	1.0759999999999998	3.1999999999999996e-14	7.07224145196149e-12	0.00204733152507705	0.083310542544551	4.50105490176484	-7.96444148685148	Up	Down	No	Transcript
ENST00000369878.8	CNNM2	rs10883793:104652495:G:A	G	A	G	1.0739	5.04e-12	2.87071890446494e-09	0.00204733152507705	0.083310542544551	4.50105490176484	-7.01875030942101	Up	Down	No	Transcript
ENST00000369878.8	CNNM2	rs12782585:104653473:G:T	G	T	G	1.0736	6.0499999999999995e-12	2.87071890446494e-09	0.00204733152507705	0.083310542544551	4.50105490176484	-7.01875030942101	Up	Down	No	Transcript
ENST00000369878.8	CNNM2	rs56946876:104653545:T:C	T	C	T	1.0756	5.53e-14	7.07224145196149e-12	0.00204733152507705	0.083310542544551	4.50105490176484	-7.96444148685148	Up	Down	No	Transcript
ENST00000369878.8	CNNM2	rs12763665:104653717:G:A	G	A	G	1.0763	2.37e-14	7.07224145196149e-12	0.00204733152507705	0.083310542544551	4.50105490176484	-7.96444148685148	Up	Down	No	Transcript
ENST00000369878.8	CNNM2	rs10786721:104654383:C:A	C	A	C	1.0764	2.26e-14	7.07224145196149e-12	0.00204733152507705	0.083310542544551	4.50105490176484	-7.96444148685148	Up	Down	No	Transcript
ENST00000369878.8	CNNM2	rs10883795:104654577:T:C	T	C	T	1.0737	5.780000000000001e-12	2.87071890446494e-09	0.00204733152507705	0.083310542544551	4.50105490176484	-7.01875030942101	Up	Down	No	Transcript
ENST00000369878.8	CNNM2	rs10883796:104655315:G:A	G	A	G	1.0737	5.780000000000001e-12	2.87071890446494e-09	0.00204733152507705	0.083310542544551	4.50105490176484	-7.01875030942101	Up	Down	No	Transcript
ENST00000369878.8	CNNM2	rs4363528:104655515:A:G	A	G	A	1.0737	7.09e-12	2.87071890446494e-09	0.00204733152507705	0.083310542544551	4.50105490176484	-7.01875030942101	Up	Down	No	Transcript
ENST00000369878.8	CNNM2	rs7896290:104656015:G:A	G	A	G	1.0728	1.0000000000000001e-11	2.87071890446494e-09	0.00204733152507705	0.083310542544551	4.50105490176484	-7.01875030942101	Up	Down	No	Transcript
ENST00000369878.8	CNNM2	rs12219346:104657300:T:C	T	C	T	1.0734	6.82e-12	2.87071890446494e-09	0.00204733152507705	0.083310542544551	4.50105490176484	-7.01875030942101	Up	Down	No	Transcript
ENST00000369878.8	CNNM2	rs7909286:104658992:A:G	A	G	A	1.0743	4.09e-12	2.34197359577334e-09	0.00204733152507705	0.083310542544551	4.50105490176484	-7.05244916571694	Up	Down	No	Transcript
ENST00000369878.8	CNNM2	rs7909591:104659018:G:T	G	T	G	1.0779	1.21e-12	1.08562078805769e-09	0.00204733152507705	0.083310542544551	4.50105490176484	-7.17876981101092	Up	Down	No	Transcript
ENST00000369878.8	CNNM2	rs10883797:104659682:T:C	T	C	T	1.0737	6.02e-12	1.08562078805769e-09	0.00204733152507705	0.083310542544551	4.50105490176484	-7.17876981101092	Up	Down	No	Transcript
ENST00000369878.8	CNNM2	rs10786722:104660068:C:T	C	T	C	1.0746	3.3799999999999997e-12	1.08562078805769e-09	0.00204733152507705	0.083310542544551	4.50105490176484	-7.17876981101092	Up	Down	No	Transcript
ENST00000369878.8	CNNM2	rs10748835	G	A	G	1.0766	2.08e-14	9.88283806671141e-13	0.00204733152507705	0.083310542544551	4.50105490176484	-8.255011647487121	Up	Down	No	Transcript
ENST00000369878.8	CNNM2	rs1046778	T	C	T	1.0746	3.35e-12	1.16394796215068e-09	0.00204733152507705	0.083310542544551	4.50105490176484	-7.16696138001468	Up	Down	No	Transcript
ENST00000369878.8	CNNM2	rs11191459:104662118:G:A	G	A	G	1.0743	4.17e-12	1.08562078805769e-09	0.00204733152507705	0.083310542544551	4.50105490176484	-7.17876981101092	Up	Down	No	Transcript
ENST00000369878.8	CNNM2	rs7897654:104662458:T:C	T	C	T	1.0743	4.1500000000000015e-12	1.08562078805769e-09	0.00204733152507705	0.083310542544551	4.50105490176484	-7.17876981101092	Up	Down	No	Transcript
ENST00000369878.8	CNNM2	rs7912578:104662673:A:G	A	G	A	1.0745	3.69e-12	1.08562078805769e-09	0.00204733152507705	0.083310542544551	4.50105490176484	-7.17876981101092	Up	Down	No	Transcript
ENST00000369878.8	CNNM2	rs10883799:104663310:G:A	G	A	G	1.0744	3.87e-12	1.08562078805769e-09	0.00204733152507705	0.083310542544551	4.50105490176484	-7.17876981101092	Up	Down	No	Transcript
ENST00000369878.8	CNNM2	rs4532960	C	T	C	1.0766	2.13e-14	2.49340380004315e-12	0.00204733152507705	0.083310542544551	4.50105490176484	-8.119924224981089	Up	Down	No	Transcript
ENST00000369878.8	CNNM2	rs10786724:104668942:A:G	A	G	A	1.0766	2.13e-14	2.49340380004315e-12	0.00204733152507705	0.083310542544551	4.50105490176484	-8.119924224981089	Up	Down	No	Transcript
ENST00000369878.8	CNNM2	rs9663140:104669621:T:C	T	C	T	1.0754	7.04e-14	2.49340380004315e-12	0.00204733152507705	0.083310542544551	4.50105490176484	-8.119924224981089	Up	Down	No	Transcript
ENST00000369878.8	CNNM2	rs28606370:104670832:C:A	C	A	C	1.0813	1.36e-14	3.70152988066306e-11	0.00204733152507705	0.083310542544551	4.50105490176484	-7.7136238516693405	Up	Down	No	Transcript
ENST00000369878.8	CNNM2	rs10681156:104671165:C:CTTT	CTTT	C	C	0.929415	3.5480000000000004e-14	2.49340380004315e-12	0.00204733152507705	0.083310542544551	4.50105490176484	-8.119924224981089	Up	Down	No	Transcript
ENST00000369878.8	CNNM2	rs2297786	C	T	C	1.0769	1.73e-14	2.49340380004315e-12	0.00204733152507705	0.083310542544551	4.50105490176484	-8.119924224981089	Up	Down	No	Transcript
ENST00000369878.8	CNNM2	rs10786725:104682357:T:C	T	C	T	1.0763	3.69e-14	2.49340380004315e-12	0.00204733152507705	0.083310542544551	4.50105490176484	-8.119924224981089	Up	Down	No	Transcript
ENST00000369878.8	CNNM2	rs7913682:104684392:T:A	T	A	T	1.0795	5.41e-15	2.67028364152487e-12	0.00204733152507705	0.083310542544551	4.50105490176484	-8.1098470148756	Up	Down	No	Transcript
ENST00000369878.8	CNNM2	rs6584533:104692542:T:C	T	C	T	1.0771	2.13e-14	3.41875556392929e-12	0.00204733152507705	0.083310542544551	4.50105490176484	-8.07322462746003	Up	Down	No	Transcript
ENST00000369878.8	CNNM2	rs10748836	G	A	G	1.0767	1.9e-14	2.49340380004315e-12	0.00204733152507705	0.083310542544551	4.50105490176484	-8.119924224981089	Up	Down	No	Transcript
ENST00000369878.8	CNNM2	rs10786727:104698523:G:A	G	A	G	1.0767	2.01e-14	3.1310308634567902e-12	0.00204733152507705	0.083310542544551	4.50105490176484	-8.08626709255535	Up	Down	No	Transcript
ENST00000369878.8	CNNM2	rs35525985:104700268:CG:C	CG	C	C	0.933047	7.052e-12	1.26878490588261e-05	0.00204733152507705	0.083310542544551	4.50105490176484	-5.47789457210912	Up	Down	No	Transcript
ENST00000369878.8	CNNM2	rs4917987:104701122:A:C	A	C	A	1.0761	4.38e-14	2.91940565283361e-11	0.00204733152507705	0.083310542544551	4.50105490176484	-7.750089838043059	Up	Down	No	Transcript
ENST00000369878.8	CNNM2	rs11191471:104702050:T:A	T	A	T	1.0764	3.4e-14	2.91940565283361e-11	0.00204733152507705	0.083310542544551	4.50105490176484	-7.750089838043059	Up	Down	No	Transcript
ENST00000369878.8	CNNM2	rs4919695:104704017:A:G	A	G	A	1.0767	2.73e-14	2.91940565283361e-11	0.00204733152507705	0.083310542544551	4.50105490176484	-7.750089838043059	Up	Down	No	Transcript
ENST00000369878.8	CNNM2	rs34957371:104707211:GA:G	G	GA	GA	0.9291360000000001	3.671e-14	4.29365019885288e-12	0.00204733152507705	0.083310542544551	4.50105490176484	-8.03937147591012	Up	Down	No	Transcript
ENST00000369878.8	CNNM2	rs7101143:104707537:G:A	G	A	G	1.0778	1.19e-14	3.1310308634567902e-12	0.00204733152507705	0.083310542544551	4.50105490176484	-8.08626709255535	Up	Down	No	Transcript
ENST00000369878.8	CNNM2	rs10883805:104708251:T:C	T	C	T	1.0759	4.85e-14	1.6002186225978799e-12	0.00204733152507705	0.083310542544551	4.50105490176484	-8.184889758158539	Up	Down	No	Transcript
ENST00000369878.8	CNNM2	rs6584534:104714730:G:A	G	A	G	1.0728	1.14e-12	3.1310308634567902e-12	0.00204733152507705	0.083310542544551	4.50105490176484	-8.08626709255535	Up	Down	No	Transcript
ENST00000369878.8	CNNM2	rs10786729:104719378:A:G	A	G	A	1.0764	2.41e-14	7.47918653582196e-12	0.00204733152507705	0.083310542544551	4.50105490176484	-7.9560219660956	Up	Down	No	Transcript
ENST00000369878.8	CNNM2	rs141481503:104727871:AAT:A	A	AAT	AAT	0.9279290000000001	9.097e-15	7.47918653582196e-12	0.00204733152507705	0.083310542544551	4.50105490176484	-7.9560219660956	Up	Down	No	Transcript
ENST00000369878.8	CNNM2	rs10450373:104728616:T:C	T	C	T	1.0768	1.79e-14	1.01424922326806e-11	0.00204733152507705	0.083310542544551	4.50105490176484	-7.91014004624323	Up	Down	No	Transcript
ENST00000369878.8	CNNM2	rs2065977:104729415:C:T	C	T	C	1.0768	1.87e-14	7.47918653582196e-12	0.00204733152507705	0.083310542544551	4.50105490176484	-7.9560219660956	Up	Down	No	Transcript
ENST00000369878.8	CNNM2	rs12569617:104729996:T:C	T	C	T	1.0768	1.79e-14	1.01424922326806e-11	0.00204733152507705	0.083310542544551	4.50105490176484	-7.91014004624323	Up	Down	No	Transcript
ENST00000369878.8	CNNM2	rs1538204:104733893:T:A	T	A	T	1.077	1.57e-14	7.47918653582196e-12	0.00204733152507705	0.083310542544551	4.50105490176484	-7.9560219660956	Up	Down	No	Transcript
ENST00000369878.8	CNNM2	rs7096269:104736721:A:G	A	G	A	1.0772	1.38e-14	7.21095335803099e-12	0.00204733152507705	0.083310542544551	4.50105490176484	-7.96147674844903	Up	Down	No	Transcript
ENST00000369878.8	CNNM2	rs10883814:104737404:T:C	T	C	T	1.077	1.61e-14	9.78462018063651e-12	0.00204733152507705	0.083310542544551	4.50105490176484	-7.91557434562637	Up	Down	No	Transcript
ENST00000369878.8	CNNM2	rs12260436:104741114:A:C	A	C	A	1.0707	2.46e-10	0.000862931214455014	0.00204733152507705	0.083310542544551	4.50105490176484	-4.52234797414578	Up	Down	No	Transcript
ENST00000369878.8	CNNM2	rs1971589:104744406:A:G	A	G	A	1.0762	4.6e-14	4.09658111587227e-12	0.00204733152507705	0.083310542544551	4.50105490176484	-8.04635757828311	Up	Down	No	Transcript
ENST00000369878.8	CNNM2	rs12777726:104746398:A:G	A	G	A	1.0781	9.39e-15	5.52356839704624e-12	0.00204733152507705	0.083310542544551	4.50105490176484	-8.00183637506746	Up	Down	No	Transcript
ENST00000369878.8	CNNM2	rs3902934:104746649:A:G	A	G	A	1.0777	9.04e-15	5.74379418429512e-12	0.00204733152507705	0.083310542544551	4.50105490176484	-7.9960144548186305	Up	Down	No	Transcript
ENST00000369878.8	CNNM2	rs1890184:104748459:A:C	A	C	A	1.0776	9.98e-15	5.74379418429512e-12	0.00204733152507705	0.083310542544551	4.50105490176484	-7.9960144548186305	Up	Down	No	Transcript
ENST00000369878.8	CNNM2	rs1890185:104748718:A:G	A	G	A	1.0773	1.25e-14	5.52356839704624e-12	0.00204733152507705	0.083310542544551	4.50105490176484	-8.00183637506746	Up	Down	No	Transcript
ENST00000369878.8	CNNM2	rs10883816:104749725:A:G	A	G	A	1.0799	2.69e-15	5.74379418429512e-12	0.00204733152507705	0.083310542544551	4.50105490176484	-7.9960144548186305	Up	Down	No	Transcript
ENST00000369878.8	CNNM2	rs10509757:104752960:G:A	G	A	G	1.0773	1.23e-14	5.74379418429512e-12	0.00204733152507705	0.083310542544551	4.50105490176484	-7.9960144548186305	Up	Down	No	Transcript
ENST00000369878.8	CNNM2	rs10883817:104755431:G:A	G	A	G	1.0773	1.35e-14	6.439858166794389e-12	0.00204733152507705	0.083310542544551	4.50105490176484	-7.97894280558907	Up	Down	No	Transcript
ENST00000369878.8	CNNM2	rs7911789:104756374:T:C	T	C	T	1.0779	8.57e-15	4.528442244634861e-12	0.00204733152507705	0.083310542544551	4.50105490176484	-8.031454552057639	Up	Down	No	Transcript
ENST00000369878.8	CNNM2	rs12255047:104760752:G:A	G	A	G	1.0777	1.05e-14	4.39214570928725e-12	0.00204733152507705	0.083310542544551	4.50105490176484	-8.03600344937211	Up	Down	No	Transcript
ENST00000369878.8	CNNM2	rs67908413:104764989:T:C	T	C	T	1.078	8.34e-15	5.0302377807307995e-12	0.00204733152507705	0.083310542544551	4.50105490176484	-8.01580535397478	Up	Down	No	Transcript
ENST00000369878.8	CNNM2	rs12264415:104767185:T:G	T	G	T	1.0782	1.01e-14	5.3268785221258e-12	0.00204733152507705	0.083310542544551	4.50105490176484	-8.00724739228447	Up	Down	No	Transcript
ENST00000369878.8	CNNM2	rs12780843:104769335:G:C	G	C	G	1.0766	2.43e-14	2.75672653998356e-12	0.00204733152507705	0.083310542544551	4.50105490176484	-8.10508654819312	Up	Down	No	Transcript
ENST00000369878.8	CNNM2	rs4917990:104771029:A:G	A	G	A	1.0778	1.32e-14	4.39214570928725e-12	0.00204733152507705	0.083310542544551	4.50105490176484	-8.03600344937211	Up	Down	No	Transcript
ENST00000369878.8	CNNM2	rs7071373:104771922:A:G	A	G	A	1.0776	1.58e-14	4.39214570928725e-12	0.00204733152507705	0.083310542544551	4.50105490176484	-8.03600344937211	Up	Down	No	Transcript
ENST00000369878.8	CNNM2	rs4917380:104775335:C:G	C	G	C	1.0772	2.14e-14	4.39214570928725e-12	0.00204733152507705	0.083310542544551	4.50105490176484	-8.03600344937211	Up	Down	No	Transcript
ENST00000369878.8	CNNM2	rs7090337:104775483:G:A	G	A	A	0.93525	7.82e-12	8.88740191136695e-05	0.00204733152507705	0.083310542544551	4.50105490176484	-5.059900565279451	Up	Down	No	Transcript
ENST00000369878.8	CNNM2	rs7914558	G	A	G	1.0769	1.89e-14	6.852946107440299e-12	0.00204733152507705	0.083310542544551	4.50105490176484	-7.969163953463418	Up	Down	No	Transcript
ENST00000369878.8	CNNM2	rs11191518:104782853:C:G	C	G	C	1.0767	2.17e-14	4.39214570928725e-12	0.00204733152507705	0.083310542544551	4.50105490176484	-8.03600344937211	Up	Down	No	Transcript
ENST00000369878.8	CNNM2	rs35443788:104789636:AT:A	A	AT	AT	0.928486	8.718e-14	7.60561388905868e-12	0.00204733152507705	0.083310542544551	4.50105490176484	-7.953530942217928	Up	Down	No	Transcript
ENST00000369878.8	CNNM2	rs10786733:104794947:G:A	G	A	G	1.0771	2.33e-14	7.77893158828139e-12	0.00204733152507705	0.083310542544551	4.50105490176484	-7.95017470667879	Up	Down	No	Transcript
ENST00000369878.8	CNNM2	rs7094843:104806654:A:C	A	C	A	1.0755	1.06e-13	7.74358904616183e-12	0.00204733152507705	0.083310542544551	4.50105490176484	-7.9508652238175	Up	Down	No	Transcript
ENST00000369878.8	CNNM2	rs4917994	C	T	C	1.0765	2.46e-14	1.3391421605509199e-11	0.00204733152507705	0.083310542544551	4.50105490176484	-7.86842693100751	Up	Down	No	Transcript
ENST00000369878.8	CNNM2	rs10883823:104812331:T:C	T	C	T	1.0781	1.11e-14	8.137395680647982e-12	0.00204733152507705	0.083310542544551	4.50105490176484	-7.94337127156662	Up	Down	No	Transcript
ENST00000369878.8	CNNM2	rs10883824	A	G	A	1.0765	3.7000000000000006e-14	8.137395680647982e-12	0.00204733152507705	0.083310542544551	4.50105490176484	-7.94337127156662	Up	Down	No	Transcript
ENST00000369878.8	CNNM2	rs2275271	T	C	T	1.0765	2.49e-14	2.5299194577707602e-11	0.00204733152507705	0.083310542544551	4.50105490176484	-7.77193894232823	Up	Down	No	Transcript
ENST00000369878.8	CNNM2	rs7908280:104816947:C:G	C	G	C	1.0766	2.34e-14	1.04583728539104e-11	0.00204733152507705	0.083310542544551	4.50105490176484	-7.9055532235750485	Up	Down	No	Transcript
ENST00000369878.8	CNNM2	rs11191539:104819770:A:G	A	G	A	1.0767	2.26e-14	1.01777977387694e-11	0.00204733152507705	0.083310542544551	4.50105490176484	-7.909619780728249	Up	Down	No	Transcript
ENST00000369878.8	CNNM2	rs11191541:104824199:A:G	A	G	A	1.0767	3e-14	1.01777977387694e-11	0.00204733152507705	0.083310542544551	4.50105490176484	-7.909619780728249	Up	Down	No	Transcript
ENST00000369878.8	CNNM2	rs11191542:104824324:T:A	T	A	T	1.0766	3.43e-14	1.07920937447295e-11	0.00204733152507705	0.083310542544551	4.50105490176484	-7.90082586163812	Up	Down	No	Transcript
ENST00000369878.8	CNNM2	rs943038:104826261:T:C	T	C	T	1.0768	2.03e-14	6.510144369015388e-12	0.00204733152507705	0.083310542544551	4.50105490176484	-7.977297593318781	Up	Down	No	Transcript
ENST00000369878.8	CNNM2	rs1926034	G	A	G	1.0785	1.48e-14	2.5477100747224396e-11	0.00204733152507705	0.083310542544551	4.50105490176484	-7.770869573849031	Up	Down	No	Transcript
ENST00000369878.8	CNNM2	rs10883826:104830819:A:G	A	G	A	1.077	2.5e-14	3.882294922113921e-11	0.00204733152507705	0.083310542544551	4.50105490176484	-7.706333074926992	Up	Down	No	Transcript
ENST00000369878.8	CNNM2	rs943036	T	C	T	1.0774	1.88e-14	1.29422205686934e-11	0.00204733152507705	0.083310542544551	4.50105490176484	-7.87357582963454	Up	Down	No	Transcript
ENST00000369878.8	CNNM2	rs943035	T	C	T	1.0777	1.43e-14	1.29422205686934e-11	0.00204733152507705	0.083310542544551	4.50105490176484	-7.87357582963454	Up	Down	No	Transcript
ENST00000369878.8	CNNM2	rs7921574:104840970:T:C	T	C	T	1.0775	1.68e-14	1.89429275092608e-12	0.00204733152507705	0.083310542544551	4.50105490176484	-8.16023436625354	Up	Down	No	Transcript
ENST00000369878.8	CNNM2	rs7092200	T	C	T	1.0701	2.21e-12	3.53253944957985e-11	0.00204733152507705	0.083310542544551	4.50105490176484	-7.720797017553459	Up	Down	No	Transcript
ENST00000369878.8	CNNM2	rs8139	G	A	G	1.0778	1.39e-14	1.0156187410005304e-11	0.00204733152507705	0.083310542544551	4.50105490176484	-7.909938953809919	Up	Down	No	Transcript
ENST00000369878.8	CNNM2	rs3740387	G	A	G	1.0788	6.62e-15	1.0156187410005304e-11	0.00204733152507705	0.083310542544551	4.50105490176484	-7.909938953809919	Up	Down	No	Transcript
ENST00000369878.8	CNNM2	rs3736922	G	A	G	1.0704	1.89e-12	2.18060547103367e-11	0.00204733152507705	0.083310542544551	4.50105490176484	-7.794563408069348	Up	Down	No	Transcript
ENST00000369878.8	CNNM2	rs111594762:104852115:A:ATGTC	A	ATGTC	A	1.07702	2.421e-14	9.412915267766643e-12	0.00204733152507705	0.083310542544551	4.50105490176484	-7.921487099558152	Up	Down	No	Transcript
ENST00000369878.8	CNNM2	rs11375439:104854769:T:TA	T	TA	T	1.07756	1.681e-14	9.69250943587039e-12	0.00204733152507705	0.083310542544551	4.50105490176484	-7.91698951252	Up	Down	No	Transcript
ENST00000369878.8	CNNM2	rs1926030:104855656:T:C	T	C	T	1.0779	9.2e-15	8.4751010887704e-12	0.00204733152507705	0.083310542544551	4.50105490176484	-7.93725691436833	Up	Down	No	Transcript
ENST00000369878.8	CNNM2	rs7896519:104866863:C:T	C	T	C	1.0825	1.46e-15	1.28362294164995e-10	0.00204733152507705	0.083310542544551	4.50105490176484	-7.52030685551126	Up	Down	No	Transcript
ENST00000369878.8	CNNM2	rs7896547:104866958:A:G	A	G	A	1.0785	5.75e-15	9.674110003062699e-12	0.00204733152507705	0.083310542544551	4.50105490176484	-7.917271436195249	Up	Down	No	Transcript
ENST00000369878.8	CNNM2	rs2066323	A	G	A	1.0728	5.15e-13	1.18214016712785e-11	0.00204733152507705	0.083310542544551	4.50105490176484	-7.887169497448361	Up	Down	No	Transcript
ENST00000369878.8	CNNM2	rs7899084:104872547:A:T	A	T	A	1.078	8.28e-15	9.674110003062699e-12	0.00204733152507705	0.083310542544551	4.50105490176484	-7.917271436195249	Up	Down	No	Transcript
ENST00000369878.8	CNNM2	rs11296588:104879561:CA:C	CA	C	CA	1.07745	1.925e-14	8.84788854918404e-12	0.00204733152507705	0.083310542544551	4.50105490176484	-7.9307790049652604	Up	Down	No	Transcript
ENST00000369878.8	CNNM2	rs10748837:104880236:T:C	T	C	T	1.0782	7.2e-15	1.46072438343556e-11	0.00204733152507705	0.083310542544551	4.50105490176484	-7.85533849067549	Up	Down	No	Transcript
ENST00000369878.8	CNNM2	rs150582683:104884629:T:TTAA	T	TTAA	T	1.07875	7.729e-15	7.61177079844897e-12	0.00204733152507705	0.083310542544551	4.50105490176484	-7.95340589844673	Up	Down	No	Transcript
ENST00000369878.8	CNNM2	rs10786739:104886188:C:G	C	G	C	1.0781	1.12e-14	8.02796156875138e-12	0.00204733152507705	0.083310542544551	4.50105490176484	-7.94542189041558	Up	Down	No	Transcript
ENST00000369878.8	CNNM2	rs12571568:104891396:C:G	C	G	C	1.0779	8.98e-15	7.09765934397449e-12	0.00204733152507705	0.083310542544551	4.50105490176484	-7.963905616741741	Up	Down	No	Transcript
ENST00000369878.8	CNNM2	rs2148197:104891975:T:C	T	C	T	1.0772	2.1000000000000002e-14	8.15686808594627e-12	0.00204733152507705	0.083310542544551	4.50105490176484	-7.94300385639364	Up	Down	No	Transcript
ENST00000369878.8	CNNM2	rs12766205:104893568:A:G	A	G	A	1.078	8.02e-15	1.3683577571574701e-11	0.00204733152507705	0.083310542544551	4.50105490176484	-7.86518470334033	Up	Down	No	Transcript
ENST00000369878.8	CNNM2	rs10883837:104896486:G:A	G	A	G	1.0779	9.23e-15	1.3683577571574701e-11	0.00204733152507705	0.083310542544551	4.50105490176484	-7.86518470334033	Up	Down	No	Transcript
ENST00000369878.8	CNNM2	rs746293	G	T	G	1.0777	9.98e-15	1.03358909206401e-11	0.00204733152507705	0.083310542544551	4.50105490176484	-7.90731413257179	Up	Down	No	Transcript
ENST00000369878.8	CNNM2	rs11598702	T	C	C	0.9384899999999999	1.2e-10	0.000431052344087379	0.00204733152507705	0.083310542544551	4.50105490176484	-4.69375349680671	Up	Down	No	Transcript
ENST00000369878.8	CNNM2	rs11191577:104902165:A:G	A	G	A	1.0778	9.73e-15	1.18214016712785e-11	0.00204733152507705	0.083310542544551	4.50105490176484	-7.887169497448361	Up	Down	No	Transcript
ENST00000369878.8	CNNM2	rs9919485:104902737:T:C	T	C	T	1.0756	6.85e-14	1.18214016712785e-11	0.00204733152507705	0.083310542544551	4.50105490176484	-7.887169497448361	Up	Down	No	Transcript
ENST00000369878.8	CNNM2	rs113397625:104909746:G:GAATATGAAC	G	GAATATGAAC	G	1.07197	1.186e-12	1.18214016712785e-11	0.00204733152507705	0.083310542544551	4.50105490176484	-7.887169497448361	Up	Down	No	Transcript
ENST00000369878.8	CNNM2	rs7067970:104913870:C:T	C	T	C	1.0778	1.34e-14	1.1148182617868999e-11	0.00204733152507705	0.083310542544551	4.50105490176484	-7.89596707914685	Up	Down	No	Transcript
ENST00000369878.8	CNNM2	rs3977751	A	G	A	1.077	1.69e-14	1.11190825074269e-11	0.00204733152507705	0.083310542544551	4.50105490176484	-7.8963559109272685	Up	Down	No	Transcript
ENST00000369878.8	CNNM2	rs10883840:104922039:A:G	A	G	A	1.0781	7.77e-15	1.04158449943276e-11	0.00204733152507705	0.083310542544551	4.50105490176484	-7.90616565713293	Up	Down	No	Transcript
ENST00000369878.8	CNNM2	rs4917996	A	C	A	1.0779	9.2e-15	7.97194185762083e-12	0.00204733152507705	0.083310542544551	4.50105490176484	-7.94648917177625	Up	Down	No	Transcript
ENST00000369878.8	CNNM2	rs6584540:104927634:A:G	A	G	A	1.0739	2.42e-13	9.13403786028e-12	0.00204733152507705	0.083310542544551	4.50105490176484	-7.92602034635777	Up	Down	No	Transcript
ENST00000369878.8	CNNM2	rs7081075:104929191:C:T	C	T	C	1.0772	2.1000000000000002e-14	7.97194185762083e-12	0.00204733152507705	0.083310542544551	4.50105490176484	-7.94648917177625	Up	Down	No	Transcript
ENST00000369878.8	CNNM2	rs10786740:104935593:G:C	G	C	G	1.0781	7.79e-15	7.97194185762083e-12	0.00204733152507705	0.083310542544551	4.50105490176484	-7.94648917177625	Up	Down	No	Transcript
ENST00000369878.8	CNNM2	rs55689128:104941107:T:A	T	A	T	1.0754	2.59e-13	4.30333523256654e-12	0.00204733152507705	0.083310542544551	4.50105490176484	-8.03904011960639	Up	Down	No	Transcript
ENST00000369878.8	CNNM2	rs35525740:104941112:A:T	A	T	A	1.0769	3.61e-14	7.97194185762083e-12	0.00204733152507705	0.083310542544551	4.50105490176484	-7.94648917177625	Up	Down	No	Transcript
ENST00000369878.8	CNNM2	rs10883842:104941589:C:T	C	T	C	1.0768	2.89e-14	7.97194185762083e-12	0.00204733152507705	0.083310542544551	4.50105490176484	-7.94648917177625	Up	Down	No	Transcript
ENST00000369878.8	CNNM2	rs10786743:104943342:A:G	A	G	A	1.0765	3.69e-14	7.97194185762083e-12	0.00204733152507705	0.083310542544551	4.50105490176484	-7.94648917177625	Up	Down	No	Transcript
ENST00000369878.8	CNNM2	rs10748838:104943986:T:A	T	A	T	1.0766	3.67e-14	1.01137859521217e-11	0.00204733152507705	0.083310542544551	4.50105490176484	-7.91057315207677	Up	Down	No	Transcript
ENST00000369878.8	CNNM2	rs1163238:104943993:G:A	G	A	A	0.9372	4.73e-11	1.75153040347797e-06	0.00204733152507705	0.083310542544551	4.50105490176484	-5.8755415556399	Up	Down	No	Transcript
ENST00000369878.8	CNNM2	rs3758543:104944744:C:G	C	G	C	1.077	2.47e-14	1.01137859521217e-11	0.00204733152507705	0.083310542544551	4.50105490176484	-7.91057315207677	Up	Down	No	Transcript
ENST00000369878.8	CNNM2	rs3834416:104944767:C:CTG	CTG	C	C	0.9299729999999999	1.169e-13	1.01137859521217e-11	0.00204733152507705	0.083310542544551	4.50105490176484	-7.91057315207677	Up	Down	No	Transcript
ENST00000369878.8	CNNM2	rs4917997:104945213:A:G	A	G	A	1.0771	2.29e-14	1.01137859521217e-11	0.00204733152507705	0.083310542544551	4.50105490176484	-7.91057315207677	Up	Down	No	Transcript
ENST00000369878.8	CNNM2	rs7077097:104945463:G:A	G	A	G	1.0766	3.22e-14	1.01137859521217e-11	0.00204733152507705	0.083310542544551	4.50105490176484	-7.91057315207677	Up	Down	No	Transcript
ENST00000369878.8	CNNM2	rs7077291:104945751:C:T	C	T	C	1.0767	3.1e-14	1.83634315185253e-11	0.00204733152507705	0.083310542544551	4.50105490176484	-7.820618080415982	Up	Down	No	Transcript
ENST00000369878.8	CNNM2	rs7092407:104949116:G:A	G	A	G	1.0765	3.46e-14	1.01137859521217e-11	0.00204733152507705	0.083310542544551	4.50105490176484	-7.91057315207677	Up	Down	No	Transcript
ENST00000369878.8	CNNM2	rs7920251	C	T	C	1.0759999999999998	5.32e-14	1.01137859521217e-11	0.00204733152507705	0.083310542544551	4.50105490176484	-7.91057315207677	Up	Down	No	Transcript
ENST00000369878.8	CNNM2	rs10748839:104953547:T:C	T	C	T	1.0769	2.68e-14	7.97194185762083e-12	0.00204733152507705	0.083310542544551	4.50105490176484	-7.94648917177625	Up	Down	No	Transcript
ENST00000369878.8	CNNM2	rs10786745:104956827:A:G	A	G	A	1.0766	3.4e-14	7.0477186839384e-12	0.00204733152507705	0.083310542544551	4.50105490176484	-7.96494900085608	Up	Down	No	Transcript
ENST00000369878.8	CNNM2	rs10883846:104958244:C:T	C	T	T	0.9401	3.71e-10	0.00048383014396689806	0.00204733152507705	0.083310542544551	4.50105490176484	-4.665720939958219	Up	Down	No	Transcript
ENST00000369878.8	CNNM2	rs4307650	C	A	C	1.0761	5.34e-14	1.3529315008838001e-11	0.00204733152507705	0.083310542544551	4.50105490176484	-7.86688698201867	Up	Down	No	Transcript
ENST00000369878.8	CNNM2	rs66815818:104962011:C:CA	CA	C	C	0.921917	5.734000000000001e-15	1.7428177402097998e-10	0.00204733152507705	0.083310542544551	4.50105490176484	-7.47215710185462	Up	Down	No	Transcript
ENST00000369878.8	CNNM2	rs11191610:104963893:C:T	C	T	T	0.9427399999999999	3.77e-09	0.0149910251970271	0.00204733152507705	0.083310542544551	4.50105490176484	-3.72737277442116	Up	Down	No	Transcript
ENST00000369878.8	CNNM2	rs1163233:104966171:C:T	C	T	T	0.9466399999999999	4.7000000000000004e-08	0.0008881155300997832	0.00204733152507705	0.083310542544551	4.50105490176484	-4.51513668124198	Up	Down	No	Transcript
ENST00000309100.7	MAP3K11	rs1784223	T	C	C	0.94525	3.4500000000000005e-08	0.0049901650846595	0.0013213266196043401	-0.13855777647808898	-4.628507501697929	-4.0552409261248386	Down	Down	Yes	Transcript
ENST00000346454.7	DRD2	rs17601612:113317745:G:C	G	C	G	1.0659999999999998	4.2999999999999996e-10	0.0359002824009333	0.000365242907971804	0.215503719688082	4.980442199106268	-3.43736087502866	Up	Down	No	Transcript
ENST00000346454.7	DRD2	rs4337071:113334100:C:T	C	T	C	1.0646	8.05e-10	0.0421823530447455	0.000365242907971804	0.215503719688082	4.980442199106268	-3.3797987921026404	Up	Down	No	Transcript
ENST00000524765.1	B3GAT1	rs893949	C	T	C	1.0548	2.98e-08	0.0142329870703805	0.0186350338885542	-0.0826147746423948	-3.75551558429686	3.74366772968681	Down	Up	No	Transcript
ENST00000318348.8	GLTP	12:110564659:A:C	A	C	A	1.0629	5.8099999999999996e-09	0.0455363698181213	0.00157422274675594	-0.153614470965759	-4.581743133291759	-3.3519958629869	Down	Down	Yes	Transcript
ENST00000361204.8	SREBF2	rs1052717	A	G	A	1.0567	8.11e-09	0.0349319619895892	0.0117515597385308	-0.0794565116084921	-3.92107097344729	-3.44699561159896	Down	Down	Yes	Transcript
ENST00000361204.8	SREBF2	rs9620001	T	C	T	1.0792	3.1600000000000005e-10	0.0218489134628182	0.0117515597385308	-0.0794565116084921	-3.92107097344729	-3.60639863178038	Down	Down	Yes	Transcript
ENST00000361204.8	SREBF2	rs1047997:42334953:C:G	C	G	C	1.0823	8.080000000000001e-11	0.0190537677531401	0.0117515597385308	-0.0794565116084921	-3.92107097344729	-3.65100141890746	Down	Down	Yes	Transcript
ENST00000361204.8	SREBF2	rs3752591	A	G	A	1.0824	7.61e-11	0.0397205750690768	0.0117515597385308	-0.0794565116084921	-3.92107097344729	-3.40139164725533	Down	Down	Yes	Transcript
e31934	IPO13	rs549845:44076469:G:A	G	A	G	1.0665	3.8399999999999997e-10	0.0497015701567296	0.0143786005644426	-0.092883835496318	-3.5143214143324304	3.33328230344127	Down	Up	No	Exon
e65460	ENSA	rs12124898:150154352:C:T	C	T	T	0.9269700000000001	1.4299999999999999e-08	0.0247668614758363	0.0150836317129904	0.0612585934945877	3.49477931697346	-3.58309073422777	Up	Down	No	Exon
e65424	ENSA	rs12124898:150154352:C:T	C	T	T	0.9269700000000001	1.4299999999999999e-08	0.026001897944335	0.000614791918425537	0.12575525599814	4.629431748715071	-3.5665383151298498	Up	Down	No	Exon
e65464	ENSA	rs12124898:150154352:C:T	C	T	T	0.9269700000000001	1.4299999999999999e-08	0.0269124304730168	0.0100798571874296	0.0671356281465623	3.65424710168575	-3.55477993456934	Up	Down	No	Exon
e65457	ENSA	rs12124898:150154352:C:T	C	T	T	0.9269700000000001	1.4299999999999999e-08	0.0337614468479676	0.0199923513952236	0.0574508186190367	3.37967642626595	-3.4754858222148504	Up	Down	No	Exon
e127798	VRK2	rs17815124:57991535:C:T	C	T	T	0.91319	4.0899999999999996e-08	0.02656592243523	0.0345016930818422	-0.145415865648165	-3.13691560095554	3.5592106639991896	Down	Up	No	Exon
e127798	VRK2	rs2717068:58094873:A:C	A	C	C	0.94673	2.36e-08	0.00521731907249155	0.0345016930818422	-0.145415865648165	-3.13691560095554	4.067720769207201	Down	Up	No	Exon
e127798	VRK2	rs59159185:58102107:T:A	T	A	A	0.9102100000000001	1.37e-08	0.00774755812394942	0.0345016930818422	-0.145415865648165	-3.13691560095554	3.952051346586	Down	Up	No	Exon
e127798	VRK2	rs2717063:58110969:C:A	C	A	A	0.94771	3.39e-08	0.0317326483673456	0.0345016930818422	-0.145415865648165	-3.13691560095554	3.4974621493811804	Down	Up	No	Exon
e127798	VRK2	rs2678910:58112266:A:T	A	T	T	0.94544	1.1200000000000001e-08	0.0130149726206996	0.0345016930818422	-0.145415865648165	-3.13691560095554	3.79319137520772	Down	Up	No	Exon
e127798	VRK2	rs2683634	T	C	C	0.9439200000000001	2.99e-09	0.0096480757287594	0.0345016930818422	-0.145415865648165	-3.13691560095554	3.88599774196212	Down	Up	No	Exon
e127798	VRK2	rs2678915:58119574:C:T	C	T	T	0.9447399999999999	5.53e-09	0.0202262354621257	0.0345016930818422	-0.145415865648165	-3.13691560095554	3.65102610158502	Down	Up	No	Exon
e127798	VRK2	rs1356544:58123724:T:C	T	C	C	0.94399	3.15e-09	0.031708053705087	0.0345016930818422	-0.145415865648165	-3.13691560095554	3.49773515291535	Down	Up	No	Exon
e127798	VRK2	rs1356545:58123798:T:C	T	C	C	0.94384	2.85e-09	0.00298136861424433	0.0345016930818422	-0.145415865648165	-3.13691560095554	4.2251007556040605	Down	Up	No	Exon
e127798	VRK2	rs2717056:58128804:C:T	C	T	T	0.9440000000000001	3.17e-09	0.009143675565158127	0.0345016930818422	-0.145415865648165	-3.13691560095554	3.9022871126134895	Down	Up	No	Exon
e127798	VRK2	rs2678908	C	T	T	0.94432	3.9200000000000005e-09	0.0081310998058622	0.0345016930818422	-0.145415865648165	-3.13691560095554	3.93762134966079	Down	Up	No	Exon
e127798	VRK2	rs76580214:58130747:G:C	G	C	C	0.9086799999999999	7.879999999999998e-09	0.000427653089978403	0.0345016930818422	-0.145415865648165	-3.13691560095554	4.72496928828201	Down	Up	No	Exon
e127798	VRK2	rs17049243	T	C	C	0.9093200000000001	1.01e-08	0.000597242088713279	0.0345016930818422	-0.145415865648165	-3.13691560095554	4.64316028396555	Down	Up	No	Exon
e127798	VRK2	rs77447799:58133686:G:T	G	T	T	0.90875	8.09e-09	0.0024636935756217303	0.0345016930818422	-0.145415865648165	-3.13691560095554	4.27715299428956	Down	Up	No	Exon
e127798	VRK2	rs2678906:58134048:T:A	T	A	A	0.9444299999999999	3.4399999999999997e-09	0.011174704896817	0.0345016930818422	-0.145415865648165	-3.13691560095554	3.8409048959482	Down	Up	No	Exon
e127798	VRK2	rs908731:58135010:C:G	C	G	G	0.9428799999999999	1.98e-09	0.011174704896817	0.0345016930818422	-0.145415865648165	-3.13691560095554	3.8409048959482	Down	Up	No	Exon
e127798	VRK2	rs908730:58135011:G:A	G	A	A	0.94205	1.4000000000000001e-09	0.0168625209738376	0.0345016930818422	-0.145415865648165	-3.13691560095554	3.71056361920398	Down	Up	No	Exon
e127798	VRK2	rs2678905:58135872:A:G	A	G	G	0.9441799999999999	2.9e-09	0.01110376840294	0.0345016930818422	-0.145415865648165	-3.13691560095554	3.8428583657684303	Down	Up	No	Exon
e127798	VRK2	rs2717001	C	T	T	0.94427	3.79e-09	0.008225568727465491	0.0345016930818422	-0.145415865648165	-3.13691560095554	3.93416762543166	Down	Up	No	Exon
e127798	VRK2	rs2678904:58137755:G:T	G	T	T	0.9456700000000001	7.75e-09	0.00805977149814525	0.0345016930818422	-0.145415865648165	-3.13691560095554	3.9402501499029903	Down	Up	No	Exon
e127798	VRK2	rs2678903:58137930:A:G	A	G	G	0.9438200000000001	2.2899999999999997e-09	0.00531220887217099	0.0345016930818422	-0.145415865648165	-3.13691560095554	4.06254958061803	Down	Up	No	Exon
e127798	VRK2	rs75575209:58138192:A:T	A	T	T	0.9053399999999999	4.6e-09	0.0006459787485970822	0.0345016930818422	-0.145415865648165	-3.13691560095554	4.62366742878532	Down	Up	No	Exon
e127798	VRK2	rs2678901:58138651:A:G	A	G	G	0.94379	2.25e-09	0.00868949679020829	0.0345016930818422	-0.145415865648165	-3.13691560095554	3.917703051531471	Down	Up	No	Exon
e127798	VRK2	rs1040225:58139593:A:G	A	G	G	0.94415	2.85e-09	0.00805977149814525	0.0345016930818422	-0.145415865648165	-3.13691560095554	3.9402501499029903	Down	Up	No	Exon
e127798	VRK2	rs1040224:58139865:G:C	G	C	C	0.94431	3.17e-09	0.01110376840294	0.0345016930818422	-0.145415865648165	-3.13691560095554	3.8428583657684303	Down	Up	No	Exon
e127798	VRK2	rs2678881:58140977:G:A	G	A	A	0.9440799999999999	2.7100000000000004e-09	0.00805977149814525	0.0345016930818422	-0.145415865648165	-3.13691560095554	3.9402501499029903	Down	Up	No	Exon
e127798	VRK2	rs17049247:58141065:A:G	A	G	G	0.91174	2.23e-08	0.0008026222233712741	0.0345016930818422	-0.145415865648165	-3.13691560095554	4.5694594262080095	Down	Up	No	Exon
e127798	VRK2	rs2717002:58142647:T:G	T	G	G	0.9444	3.360000000000001e-09	0.0113366501264689	0.0345016930818422	-0.145415865648165	-3.13691560095554	3.83648086538964	Down	Up	No	Exon
e127798	VRK2	rs2717003:58143438:A:G	A	G	G	0.94286	1.82e-09	0.014337697578245	0.0345016930818422	-0.145415865648165	-3.13691560095554	3.76263009712564	Down	Up	No	Exon
e127798	VRK2	rs2717004:58143854:C:A	C	A	A	0.9436899999999999	2.58e-09	0.0102818732769131	0.0345016930818422	-0.145415865648165	-3.13691560095554	3.86657898987106	Down	Up	No	Exon
e127798	VRK2	rs11410659:58145483:A:AT	A	AT	AT	0.943744	2.6069999999999998e-09	0.026411638249407	0.0345016930818422	-0.145415865648165	-3.13691560095554	3.5612017332893697	Down	Up	No	Exon
e127798	VRK2	rs2465804:58148180:G:A	G	A	A	0.94305	1.6800000000000004e-09	0.0150904786500175	0.0345016930818422	-0.145415865648165	-3.13691560095554	3.74635256973767	Down	Up	No	Exon
e127798	VRK2	rs2717007:58149116:G:A	G	A	A	0.9431799999999999	1.8299999999999999e-09	0.00989786329575678	0.0345016930818422	-0.145415865648165	-3.13691560095554	3.878237731279	Down	Up	No	Exon
e127798	VRK2	rs2678909:58150768:T:C	T	C	C	0.9445899999999999	6.5e-09	0.00465019672269276	0.0345016930818422	-0.145415865648165	-3.13691560095554	4.100762502719	Down	Up	No	Exon
e127798	VRK2	rs2459982:58150941:A:C	A	C	C	0.9437	2.59e-09	0.0060225538881399	0.0345016930818422	-0.145415865648165	-3.13691560095554	4.02614731173539	Down	Up	No	Exon
e127798	VRK2	rs2717010:58151817:A:G	A	G	G	0.94315	1.8e-09	0.00938760807888599	0.0345016930818422	-0.145415865648165	-3.13691560095554	3.89433276934882	Down	Up	No	Exon
e127798	VRK2	rs2717011:58152075:T:C	T	C	C	0.94337	2.0800000000000003e-09	0.00938760807888599	0.0345016930818422	-0.145415865648165	-3.13691560095554	3.89433276934882	Down	Up	No	Exon
e127798	VRK2	rs2678869:58153374:A:C	A	C	C	0.94273	2.2e-09	0.0440700576612003	0.0345016930818422	-0.145415865648165	-3.13691560095554	3.3785208404030698	Down	Up	No	Exon
e127798	VRK2	rs2678870:58153375:T:A	T	A	A	0.94263	2.0499999999999997e-09	0.0329267210642889	0.0345016930818422	-0.145415865648165	-3.13691560095554	3.4844082163784	Down	Up	No	Exon
e127798	VRK2	rs2678871:58153602:G:A	G	A	A	0.94275	3.5399999999999998e-09	0.0385810633837431	0.0345016930818422	-0.145415865648165	-3.13691560095554	3.42748782537724	Down	Up	No	Exon
e127798	VRK2	rs2717014:58154249:T:C	T	C	C	0.94424	3.7e-09	0.0395169287163982	0.0345016930818422	-0.145415865648165	-3.13691560095554	3.41874195340318	Down	Up	No	Exon
e127798	VRK2	rs2678873:58154601:G:A	G	A	A	0.9441	3.3899999999999997e-09	0.0047390637076297395	0.0345016930818422	-0.145415865648165	-3.13691560095554	4.09533673952256	Down	Up	No	Exon
e127798	VRK2	rs2717015:58155253:T:C	T	C	C	0.94445	4.26e-09	0.0047390637076297395	0.0345016930818422	-0.145415865648165	-3.13691560095554	4.09533673952256	Down	Up	No	Exon
e127798	VRK2	rs2312141:58155358:A:T	A	T	T	0.94404	3.24e-09	0.0047390637076297395	0.0345016930818422	-0.145415865648165	-3.13691560095554	4.09533673952256	Down	Up	No	Exon
e127798	VRK2	rs2139053:58156539:T:C	T	C	C	0.9450700000000001	8.84e-09	0.00438538685838948	0.0345016930818422	-0.145415865648165	-3.13691560095554	4.11741229779847	Down	Up	No	Exon
e127798	VRK2	rs2139054:58156583:A:C	A	C	C	0.9442299999999999	3.69e-09	0.0047390637076297395	0.0345016930818422	-0.145415865648165	-3.13691560095554	4.09533673952256	Down	Up	No	Exon
e127798	VRK2	rs2176546:58156772:G:C	G	C	C	0.9426899999999999	1.7399999999999996e-09	0.00538247550933244	0.0345016930818422	-0.145415865648165	-3.13691560095554	4.05874880138889	Down	Up	No	Exon
e127798	VRK2	rs2678879:58158152:A:G	A	G	G	0.94395	3.05e-09	0.00599316749660173	0.0345016930818422	-0.145415865648165	-3.13691560095554	4.02757224927507	Down	Up	No	Exon
e127798	VRK2	rs2678880	C	T	T	0.94399	2.5600000000000003e-09	0.0411070619830337	0.0345016930818422	-0.145415865648165	-3.13691560095554	3.4042828757014503	Down	Up	No	Exon
e127798	VRK2	rs2717019:58159473:T:G	T	G	G	0.9424	1.0800000000000002e-09	0.0227476406004059	0.0345016930818422	-0.145415865648165	-3.13691560095554	3.6118416320489297	Down	Up	No	Exon
e127798	VRK2	rs2678883:58159670:A:G	A	G	G	0.9424299999999999	1.1e-09	0.0227476406004059	0.0345016930818422	-0.145415865648165	-3.13691560095554	3.6118416320489297	Down	Up	No	Exon
e127798	VRK2	rs2678884:58160123:A:C	A	C	C	0.9440000000000001	4.74e-09	0.004617649643789121	0.0345016930818422	-0.145415865648165	-3.13691560095554	4.10276704009266	Down	Up	No	Exon
e127798	VRK2	rs2717022:58160639:G:C	G	C	C	0.9429299999999999	1.6699999999999998e-09	0.0043938125674977	0.0345016930818422	-0.145415865648165	-3.13691560095554	4.11687085799833	Down	Up	No	Exon
e127798	VRK2	rs2678886:58161221:A:G	A	G	G	0.94247	1.13e-09	0.0043938125674977	0.0345016930818422	-0.145415865648165	-3.13691560095554	4.11687085799833	Down	Up	No	Exon
e127798	VRK2	rs2717023:58161355:C:T	C	T	T	0.94201	8.91e-10	0.012505699105975	0.0345016930818422	-0.145415865648165	-3.13691560095554	3.80581802179943	Down	Up	No	Exon
e127798	VRK2	rs2717024:58161397:C:G	C	G	G	0.9420799999999999	8.68e-10	0.00954574574314284	0.0345016930818422	-0.145415865648165	-3.13691560095554	3.8892554727294506	Down	Up	No	Exon
e127798	VRK2	rs2678887:58161752:C:A	C	A	A	0.9420799999999999	8.68e-10	0.0146355502506006	0.0345016930818422	-0.145415865648165	-3.13691560095554	3.75610149673914	Down	Up	No	Exon
e127798	VRK2	rs2678888:58162191:A:G	A	G	G	0.9428700000000001	1.6e-09	0.0043938125674977	0.0345016930818422	-0.145415865648165	-3.13691560095554	4.11687085799833	Down	Up	No	Exon
e127798	VRK2	rs2678889:58164223:A:G	A	G	G	0.9426	1.24e-09	0.0329428909744809	0.0345016930818422	-0.145415865648165	-3.13691560095554	3.48423519501612	Down	Up	No	Exon
e127798	VRK2	rs2717027:58164454:G:A	G	A	A	0.94366	3.560000000000001e-09	0.00613353071615386	0.0345016930818422	-0.145415865648165	-3.13691560095554	4.02084375763661	Down	Up	No	Exon
e127798	VRK2	rs970941	G	A	A	0.94273	1.35e-09	0.0442123151393185	0.0345016930818422	-0.145415865648165	-3.13691560095554	3.37731645367097	Down	Up	No	Exon
e127798	VRK2	rs2717031:58166468:T:C	T	C	C	0.9429200000000001	1.5299999999999999e-09	0.0442123151393185	0.0345016930818422	-0.145415865648165	-3.13691560095554	3.37731645367097	Down	Up	No	Exon
e127798	VRK2	rs2678891:58166643:T:G	T	G	G	0.9428200000000001	1.4400000000000002e-09	0.0442123151393185	0.0345016930818422	-0.145415865648165	-3.13691560095554	3.37731645367097	Down	Up	No	Exon
e127798	VRK2	rs28718871:58166769:T:C	T	C	C	0.94175	7.47e-10	0.0210998273796086	0.0345016930818422	-0.145415865648165	-3.13691560095554	3.63700195814441	Down	Up	No	Exon
e127798	VRK2	rs2717035:58167440:C:T	C	T	T	0.9443299999999999	3.9200000000000005e-09	0.0442123151393185	0.0345016930818422	-0.145415865648165	-3.13691560095554	3.37731645367097	Down	Up	No	Exon
e127798	VRK2	rs5831479:58167698:GA:G	G	GA	G	1.05961	2.5879999999999997e-09	0.0442123151393185	0.0345016930818422	-0.145415865648165	-3.13691560095554	3.37731645367097	Down	Up	No	Exon
e127798	VRK2	rs2678896:58169388:A:G	A	G	G	0.94368	2.57e-09	0.005417608022978471	0.0345016930818422	-0.145415865648165	-3.13691560095554	4.0568780329391805	Down	Up	No	Exon
e127798	VRK2	rs2678897:58169418:G:A	G	A	A	0.9447700000000001	5.61e-09	0.0334705869983772	0.0345016930818422	-0.145415865648165	-3.13691560095554	3.4785701029152	Down	Up	No	Exon
e127798	VRK2	rs2717040	T	C	C	0.94227	9.9e-10	0.005417608022978471	0.0345016930818422	-0.145415865648165	-3.13691560095554	4.0568780329391805	Down	Up	No	Exon
e127798	VRK2	rs1568253:58170004:T:C	T	C	C	0.94294	1.56e-09	0.005417608022978471	0.0345016930818422	-0.145415865648165	-3.13691560095554	4.0568780329391805	Down	Up	No	Exon
e127798	VRK2	rs1568254:58170161:C:A	C	A	A	0.9428799999999999	1.49e-09	0.0105349767070655	0.0345016930818422	-0.145415865648165	-3.13691560095554	3.85908968875122	Down	Up	No	Exon
e127798	VRK2	rs1518393:58171220:A:C	A	C	C	0.9414899999999999	7.779999999999999e-10	0.00579898840115971	0.0345016930818422	-0.145415865648165	-3.13691560095554	4.03711609928739	Down	Up	No	Exon
e127798	VRK2	rs1518394:58171287:A:G	A	G	G	0.9435	2.27e-09	0.0064209166652191285	0.0345016930818422	-0.145415865648165	-3.13691560095554	4.0074972617841205	Down	Up	No	Exon
e127798	VRK2	rs2678899:58176213:A:G	A	G	G	0.94601	1.6e-08	0.00951651106403327	0.0345016930818422	-0.145415865648165	-3.13691560095554	3.89018977653128	Down	Up	No	Exon
e127798	VRK2	rs2717042:58177082:C:A	C	A	A	0.9443600000000001	5.61e-09	0.00951651106403327	0.0345016930818422	-0.145415865648165	-3.13691560095554	3.89018977653128	Down	Up	No	Exon
e127798	VRK2	rs966721:58197305:T:A	T	A	A	0.94583	1.4299999999999999e-08	0.0277474459614946	0.0345016930818422	-0.145415865648165	-3.13691560095554	3.5442320905039706	Down	Up	No	Exon
e127893	FANCL	rs59159185:58102107:T:A	T	A	A	0.9102100000000001	1.37e-08	0.00940807826825753	0.0316237416602568	-0.0875804444113304	-3.17602341614473	-3.89367730188272	Down	Down	Yes	Exon
e127893	FANCL	rs76580214:58130747:G:C	G	C	C	0.9086799999999999	7.879999999999998e-09	0.0141790279583691	0.0316237416602568	-0.0875804444113304	-3.17602341614473	-3.76613665149664	Down	Down	Yes	Exon
e127893	FANCL	rs17049243	T	C	C	0.9093200000000001	1.01e-08	0.0122614590872182	0.0316237416602568	-0.0875804444113304	-3.17602341614473	-3.81199219067114	Down	Down	Yes	Exon
e127893	FANCL	rs77447799:58133686:G:T	G	T	T	0.90875	8.09e-09	0.00856302356711468	0.0316237416602568	-0.0875804444113304	-3.17602341614473	-3.92210092417472	Down	Down	Yes	Exon
e127893	FANCL	rs75575209:58138192:A:T	A	T	T	0.9053399999999999	4.6e-09	0.010880731299615	0.0316237416602568	-0.0875804444113304	-3.17602341614473	-3.84912168816894	Down	Down	Yes	Exon
e127893	FANCL	rs17049247:58141065:A:G	A	G	G	0.91174	2.23e-08	0.0111511778563131	0.0316237416602568	-0.0875804444113304	-3.17602341614473	-3.84155036059061	Down	Down	Yes	Exon
e127797	VRK2	rs76580214:58130747:G:C	G	C	C	0.9086799999999999	7.879999999999998e-09	0.0157112579340056	0.0318620214874472	-0.136575062310634	-3.17287470552879	3.73342890083388	Down	Up	No	Exon
e127797	VRK2	rs17049243	T	C	C	0.9093200000000001	1.01e-08	0.0186711079513374	0.0318620214874472	-0.136575062310634	-3.17287470552879	3.6773899818528895	Down	Up	No	Exon
e127797	VRK2	rs77447799:58133686:G:T	G	T	T	0.90875	8.09e-09	0.0255751563279783	0.0318620214874472	-0.136575062310634	-3.17287470552879	3.57219837171856	Down	Up	No	Exon
e127797	VRK2	rs75575209:58138192:A:T	A	T	T	0.9053399999999999	4.6e-09	0.0139984444015009	0.0318620214874472	-0.136575062310634	-3.17287470552879	3.77020137183039	Down	Up	No	Exon
e127797	VRK2	rs17049247:58141065:A:G	A	G	G	0.91174	2.23e-08	0.0209197214141764	0.0318620214874472	-0.136575062310634	-3.17287470552879	3.63984465568461	Down	Up	No	Exon
e127797	VRK2	rs2678909:58150768:T:C	T	C	C	0.9445899999999999	6.5e-09	0.0192965386021628	0.0318620214874472	-0.136575062310634	-3.17287470552879	3.66660415809382	Down	Up	No	Exon
e127797	VRK2	rs2139053:58156539:T:C	T	C	C	0.9450700000000001	8.84e-09	0.0186669268424785	0.0318620214874472	-0.136575062310634	-3.17287470552879	3.67746305269802	Down	Up	No	Exon
e127797	VRK2	rs2176546:58156772:G:C	G	C	C	0.9426899999999999	1.7399999999999996e-09	0.0495598994923862	0.0318620214874472	-0.136575062310634	-3.17287470552879	3.3343710205407704	Down	Up	No	Exon
e127797	VRK2	rs2678884:58160123:A:C	A	C	C	0.9440000000000001	4.74e-09	0.0289799574609789	0.0318620214874472	-0.136575062310634	-3.17287470552879	3.52916106779769	Down	Up	No	Exon
e127797	VRK2	rs2717027:58164454:G:A	G	A	A	0.94366	3.560000000000001e-09	0.032955467809451	0.0318620214874472	-0.136575062310634	-3.17287470552879	3.48410188370033	Down	Up	No	Exon
e127797	VRK2	rs966721:58197305:T:A	T	A	A	0.94583	1.4299999999999999e-08	0.0450037494541254	0.0318620214874472	-0.136575062310634	-3.17287470552879	3.37071732252278	Down	Up	No	Exon
e127875	VRK2	rs76580214:58130747:G:C	G	C	C	0.9086799999999999	7.879999999999998e-09	0.019354590037749	0.029331374958285	-0.14201151567503795	-3.21115156480164	3.66561267703745	Down	Up	No	Exon
e127875	VRK2	rs17049243	T	C	C	0.9093200000000001	1.01e-08	0.0228791671766112	0.029331374958285	-0.14201151567503795	-3.21115156480164	3.6098949882393394	Down	Up	No	Exon
e127875	VRK2	rs77447799:58133686:G:T	G	T	T	0.90875	8.09e-09	0.0330137320554624	0.029331374958285	-0.14201151567503795	-3.21115156480164	3.48346865291892	Down	Up	No	Exon
e127875	VRK2	rs75575209:58138192:A:T	A	T	T	0.9053399999999999	4.6e-09	0.0175570938741984	0.029331374958285	-0.14201151567503795	-3.21115156480164	3.69747638427671	Down	Up	No	Exon
e127875	VRK2	rs17049247:58141065:A:G	A	G	G	0.91174	2.23e-08	0.0265842180912328	0.029331374958285	-0.14201151567503795	-3.21115156480164	3.55897419097282	Down	Up	No	Exon
e127875	VRK2	rs2678909:58150768:T:C	T	C	C	0.9445899999999999	6.5e-09	0.0370279104763804	0.029331374958285	-0.14201151567503795	-3.21115156480164	3.44236538503146	Down	Up	No	Exon
e127875	VRK2	rs2139053:58156539:T:C	T	C	C	0.9450700000000001	8.84e-09	0.0359589693193513	0.029331374958285	-0.14201151567503795	-3.21115156480164	3.4528785594064395	Down	Up	No	Exon
e127875	VRK2	rs2678884:58160123:A:C	A	C	C	0.9440000000000001	4.74e-09	0.0473502248003234	0.029331374958285	-0.14201151567503795	-3.21115156480164	3.35165641410548	Down	Up	No	Exon
e127834	VRK2	rs76580214:58130747:G:C	G	C	C	0.9086799999999999	7.879999999999998e-09	0.0485182384108238	0.0479816654640057	-0.170458259107836	-2.9845560758834497	3.3424219545281804	Down	Up	No	Exon
e176975	SATB2	rs151066692:200046996:T:C	T	C	T	1.0624	4.63e-10	0.0352811247217357	0.0141246970244051	-0.110313450830691	-3.52180417712184	3.45974417470949	Down	Up	No	Exon
e176975	SATB2	rs142384759:200047392:G:A	G	A	G	1.0623	5.74e-10	0.0448046901905544	0.0141246970244051	-0.110313450830691	-3.52180417712184	3.3723773309673195	Down	Up	No	Exon
e176975	SATB2	rs149190283:200047674:A:G	A	G	A	1.0668	5.09e-11	0.0401661816389847	0.0141246970244051	-0.110313450830691	-3.52180417712184	3.4127697722628496	Down	Up	No	Exon
e176975	SATB2	rs260746:200114739:C:A	C	A	A	0.93975	1.4500000000000002e-10	0.0299190198461829	0.0141246970244051	-0.110313450830691	-3.52180417712184	3.51806853950026	Down	Up	No	Exon
e176975	SATB2	rs260755:200121161:C:T	C	T	T	0.93729	2.1800000000000002e-11	0.0206057313532609	0.0141246970244051	-0.110313450830691	-3.52180417712184	3.6448569117389695	Down	Up	No	Exon
e176974	SATB2	rs260755:200121161:C:T	C	T	T	0.93729	2.1800000000000002e-11	0.0380625341639223	0.0411847277846104	-0.0908252100725739	-3.05659941888539	3.43241068876983	Down	Up	No	Exon
e193313	NGEF	rs2675956:233753340:G:A	G	A	A	0.9280700000000001	2.38e-14	0.0476461934121193	0.032177440796371	0.100048395632851	3.167857242000029	-3.34929922643211	Up	Down	No	Exon
e193313	NGEF	rs778365:233774828:T:C	T	C	C	0.9284	6.74e-13	0.048917938663804	0.032177440796371	0.100048395632851	3.167857242000029	-3.33932837549739	Up	Down	No	Exon
e193313	NGEF	rs2675960:233792109:G:T	G	T	T	0.93529	1.98e-12	0.0359438229952173	0.032177440796371	0.100048395632851	3.167857242000029	-3.4530289467857904	Up	Down	No	Exon
e193313	NGEF	rs2944590:233792207:G:A	G	A	A	0.93566	2.68e-12	0.02603232217535	0.032177440796371	0.100048395632851	3.167857242000029	-3.5661417806592595	Up	Down	No	Exon
e193313	NGEF	rs2592118:233792425:C:T	C	T	T	0.9349	2.58e-12	0.0410842818120915	0.032177440796371	0.100048395632851	3.167857242000029	-3.4044859195993595	Up	Down	No	Exon
e193285	NGEF	rs778365:233774828:T:C	T	C	C	0.9284	6.74e-13	0.0495465775791846	0.0346593702399478	0.100910074594562	3.13500259158989	-3.33447292406858	Up	Down	No	Exon
e193285	NGEF	rs778353:233788350:C:T	C	T	T	0.9353100000000001	2.68e-12	0.00398045162104921	0.0346593702399478	0.100910074594562	3.13500259158989	-4.14477229086006	Up	Down	No	Exon
e193285	NGEF	rs1083521:233788734:A:G	A	G	G	0.93639	6.3200000000000005e-12	0.0035603022134094104	0.0346593702399478	0.100910074594562	3.13500259158989	-4.17598981072354	Up	Down	No	Exon
e193285	NGEF	rs1083520:233788862:A:G	A	G	G	0.93574	4.980000000000001e-12	0.0035603022134094104	0.0346593702399478	0.100910074594562	3.13500259158989	-4.17598981072354	Up	Down	No	Exon
e193285	NGEF	rs1083519:233788869:C:T	C	T	T	0.93615	5.21e-12	0.0035603022134094104	0.0346593702399478	0.100910074594562	3.13500259158989	-4.17598981072354	Up	Down	No	Exon
e193285	NGEF	rs1083518:233788889:G:A	G	A	A	0.93791	2.66e-11	0.0035603022134094104	0.0346593702399478	0.100910074594562	3.13500259158989	-4.17598981072354	Up	Down	No	Exon
e193285	NGEF	rs1083517:233788997:C:T	C	T	T	0.93527	1.96e-12	0.0035603022134094104	0.0346593702399478	0.100910074594562	3.13500259158989	-4.17598981072354	Up	Down	No	Exon
e193285	NGEF	rs895435:233789095:G:A	G	A	A	0.93511	1.7100000000000004e-12	0.00365616287887364	0.0346593702399478	0.100910074594562	3.13500259158989	-4.16858863556433	Up	Down	No	Exon
e193285	NGEF	rs1083515:233789463:C:T	C	T	T	0.93495	1.4999999999999999e-12	0.00394566162779711	0.0346593702399478	0.100910074594562	3.13500259158989	-4.1472324891774	Up	Down	No	Exon
e193285	NGEF	rs1083514:233789470:G:T	G	T	T	0.93501	1.5800000000000001e-12	0.00394566162779711	0.0346593702399478	0.100910074594562	3.13500259158989	-4.1472324891774	Up	Down	No	Exon
e193285	NGEF	rs747462:233790171:A:C	A	C	C	0.9348200000000001	1.36e-12	0.0186855003215404	0.0346593702399478	0.100910074594562	3.13500259158989	-3.67714480580146	Up	Down	No	Exon
e193285	NGEF	rs747463:233790223:G:A	G	A	A	0.93511	1.7100000000000004e-12	0.00365616287887364	0.0346593702399478	0.100910074594562	3.13500259158989	-4.16858863556433	Up	Down	No	Exon
e193285	NGEF	rs2004202:233790289:C:G	C	G	G	0.9350700000000001	1.66e-12	0.00365616287887364	0.0346593702399478	0.100910074594562	3.13500259158989	-4.16858863556433	Up	Down	No	Exon
e193285	NGEF	rs2004203	G	A	A	0.9352600000000001	1.94e-12	0.00358389289036101	0.0346593702399478	0.100910074594562	3.13500259158989	-4.17415132137596	Up	Down	No	Exon
e193285	NGEF	rs2880986:233790475:A:G	A	G	G	0.935	1.9099999999999997e-12	0.00365616287887364	0.0346593702399478	0.100910074594562	3.13500259158989	-4.16858863556433	Up	Down	No	Exon
e193285	NGEF	rs11675082:233790482:C:G	C	G	G	0.93494	1.82e-12	0.00365616287887364	0.0346593702399478	0.100910074594562	3.13500259158989	-4.16858863556433	Up	Down	No	Exon
e193285	NGEF	rs2675952:233790522:T:A	T	A	A	0.9374899999999999	1.9099999999999999e-10	0.0075173503546727095	0.0346593702399478	0.100910074594562	3.13500259158989	-3.96100552381778	Up	Down	No	Exon
e193285	NGEF	rs1878289:233791608:C:G	C	G	G	0.93474	1.27e-12	0.00203495301585561	0.0346593702399478	0.100910074594562	3.13500259158989	-4.32864066364071	Up	Down	No	Exon
e193285	NGEF	rs2592127:233791648:G:T	G	T	T	0.93474	1.27e-12	0.00197264845746575	0.0346593702399478	0.100910074594562	3.13500259158989	-4.3369558925788905	Up	Down	No	Exon
e193285	NGEF	rs2675960:233792109:G:T	G	T	T	0.93529	1.98e-12	0.00102789964982097	0.0346593702399478	0.100910074594562	3.13500259158989	-4.50681787328831	Up	Down	No	Exon
e193285	NGEF	rs2944590:233792207:G:A	G	A	A	0.93566	2.68e-12	0.000462016027898303	0.0346593702399478	0.100910074594562	3.13500259158989	-4.70616163208155	Up	Down	No	Exon
e193285	NGEF	rs2592118:233792425:C:T	C	T	T	0.9349	2.58e-12	0.000724325802089783	0.0346593702399478	0.100910074594562	3.13500259158989	-4.59514639034865	Up	Down	No	Exon
e193285	NGEF	rs73102769:233793211:T:C	T	C	C	0.9342	1.6299999999999995e-12	0.00233045661338799	0.0346593702399478	0.100910074594562	3.13500259158989	-4.2921639277296295	Up	Down	No	Exon
e193333	NGEF	rs778365:233774828:T:C	T	C	C	0.9284	6.74e-13	0.0305978564725254	0.0336064124921148	0.100784959089471	3.14807427614583	-3.51024996407744	Up	Down	No	Exon
e193333	NGEF	rs778353:233788350:C:T	C	T	T	0.9353100000000001	2.68e-12	0.00121717283429645	0.0336064124921148	0.100784959089471	3.14807427614583	-4.463510898681442	Up	Down	No	Exon
e193333	NGEF	rs1083521:233788734:A:G	A	G	G	0.93639	6.3200000000000005e-12	0.0010470757919817599	0.0336064124921148	0.100784959089471	3.14807427614583	-4.502107475026089	Up	Down	No	Exon
e193333	NGEF	rs1083520:233788862:A:G	A	G	G	0.93574	4.980000000000001e-12	0.0010470757919817599	0.0336064124921148	0.100784959089471	3.14807427614583	-4.502107475026089	Up	Down	No	Exon
e193333	NGEF	rs1083519:233788869:C:T	C	T	T	0.93615	5.21e-12	0.0010470757919817599	0.0336064124921148	0.100784959089471	3.14807427614583	-4.502107475026089	Up	Down	No	Exon
e193333	NGEF	rs1083518:233788889:G:A	G	A	A	0.93791	2.66e-11	0.0010470757919817599	0.0336064124921148	0.100784959089471	3.14807427614583	-4.502107475026089	Up	Down	No	Exon
e193333	NGEF	rs1083517:233788997:C:T	C	T	T	0.93527	1.96e-12	0.0010470757919817599	0.0336064124921148	0.100784959089471	3.14807427614583	-4.502107475026089	Up	Down	No	Exon
e193333	NGEF	rs895435:233789095:G:A	G	A	A	0.93511	1.7100000000000004e-12	0.0010779294163626302	0.0336064124921148	0.100784959089471	3.14807427614583	-4.494699222457831	Up	Down	No	Exon
e193333	NGEF	rs1083515:233789463:C:T	C	T	T	0.93495	1.4999999999999999e-12	0.00120111329342676	0.0336064124921148	0.100784959089471	3.14807427614583	-4.46694612841591	Up	Down	No	Exon
e193333	NGEF	rs1083514:233789470:G:T	G	T	T	0.93501	1.5800000000000001e-12	0.00120111329342676	0.0336064124921148	0.100784959089471	3.14807427614583	-4.46694612841591	Up	Down	No	Exon
e193333	NGEF	rs747462:233790171:A:C	A	C	C	0.9348200000000001	1.36e-12	0.00564278950978665	0.0336064124921148	0.100784959089471	3.14807427614583	-4.04507782234115	Up	Down	No	Exon
e193333	NGEF	rs747463:233790223:G:A	G	A	A	0.93511	1.7100000000000004e-12	0.0010779294163626302	0.0336064124921148	0.100784959089471	3.14807427614583	-4.494699222457831	Up	Down	No	Exon
e193333	NGEF	rs2004202:233790289:C:G	C	G	G	0.9350700000000001	1.66e-12	0.0010779294163626302	0.0336064124921148	0.100784959089471	3.14807427614583	-4.494699222457831	Up	Down	No	Exon
e193333	NGEF	rs2004203	G	A	A	0.9352600000000001	1.94e-12	0.00105964855070506	0.0336064124921148	0.100784959089471	3.14807427614583	-4.49907343633056	Up	Down	No	Exon
e193333	NGEF	rs2880986:233790475:A:G	A	G	G	0.935	1.9099999999999997e-12	0.0010779294163626302	0.0336064124921148	0.100784959089471	3.14807427614583	-4.494699222457831	Up	Down	No	Exon
e193333	NGEF	rs11675082:233790482:C:G	C	G	G	0.93494	1.82e-12	0.0010779294163626302	0.0336064124921148	0.100784959089471	3.14807427614583	-4.494699222457831	Up	Down	No	Exon
e193333	NGEF	rs2675952:233790522:T:A	T	A	A	0.9374899999999999	1.9099999999999999e-10	0.00208205184581944	0.0336064124921148	0.100784959089471	3.14807427614583	-4.32251894283519	Up	Down	No	Exon
e193333	NGEF	rs1878287:233790649:G:T	G	T	T	0.9238	1.23e-13	0.0464996151034489	0.0336064124921148	0.100784959089471	3.14807427614583	-3.3584588517106004	Up	Down	No	Exon
e193333	NGEF	rs1878289:233791608:C:G	C	G	G	0.93474	1.27e-12	0.0005074653650733098	0.0336064124921148	0.100784959089471	3.14807427614583	-4.68324078936233	Up	Down	No	Exon
e193333	NGEF	rs2592127:233791648:G:T	G	T	T	0.93474	1.27e-12	0.000487592015135474	0.0336064124921148	0.100784959089471	3.14807427614583	-4.6930110440521915	Up	Down	No	Exon
e193333	NGEF	rs2675959:233791988:T:A	T	A	A	0.9240700000000001	1.67e-13	0.0475780055329936	0.0336064124921148	0.100784959089471	3.14807427614583	-3.34984163356849	Up	Down	No	Exon
e193333	NGEF	rs2675960:233792109:G:T	G	T	T	0.93529	1.98e-12	0.000245651086419002	0.0336064124921148	0.100784959089471	3.14807427614583	-4.85749874498682	Up	Down	No	Exon
e193333	NGEF	rs2944590:233792207:G:A	G	A	A	0.93566	2.68e-12	9.90835742972521e-05	0.0336064124921148	0.100784959089471	3.14807427614583	-5.06729536654891	Up	Down	No	Exon
e193333	NGEF	rs2592118:233792425:C:T	C	T	T	0.9349	2.58e-12	0.000168870878494685	0.0336064124921148	0.100784959089471	3.14807427614583	-4.94509883233577	Up	Down	No	Exon
e193333	NGEF	rs73102769:233793211:T:C	T	C	C	0.9342	1.6299999999999995e-12	0.0005477416811116598	0.0336064124921148	0.100784959089471	3.14807427614583	-4.66449793923184	Up	Down	No	Exon
e193333	NGEF	rs2592120:233793664:C:T	C	T	T	0.92825	8.740000000000002e-13	0.0300830389307741	0.0336064124921148	0.100784959089471	3.14807427614583	-3.51616644708126	Up	Down	No	Exon
e193333	NGEF	rs2675964:233793676:A:G	A	G	G	0.92779	5.629999999999999e-13	0.0378571737806388	0.0336064124921148	0.100784959089471	3.14807427614583	-3.43437163240938	Up	Down	No	Exon
e193333	NGEF	rs2675965:233793736:C:T	C	T	T	0.92896	1.24e-12	0.0427436155957507	0.0336064124921148	0.100784959089471	3.14807427614583	-3.38985682187558	Up	Down	No	Exon
e193333	NGEF	rs2944591:233794821:C:T	C	T	T	0.92463	1.0699999999999999e-13	0.0328356877502209	0.0336064124921148	0.100784959089471	3.14807427614583	-3.48539216103841	Up	Down	No	Exon
e193333	NGEF	rs147542864:233800542:C:CT	CT	C	CT	1.07939	2.628e-13	0.0497492765075445	0.0336064124921148	0.100784959089471	3.14807427614583	-3.33291100603189	Up	Down	No	Exon
e193294	NGEF	rs1083521:233788734:A:G	A	G	G	0.93639	6.3200000000000005e-12	0.0490472851023537	0.011017622200186	0.121983495007753	3.61973529848874	-3.3383322445530803	Up	Down	No	Exon
e193294	NGEF	rs1083520:233788862:A:G	A	G	G	0.93574	4.980000000000001e-12	0.0490472851023537	0.011017622200186	0.121983495007753	3.61973529848874	-3.3383322445530803	Up	Down	No	Exon
e193294	NGEF	rs1083519:233788869:C:T	C	T	T	0.93615	5.21e-12	0.0490472851023537	0.011017622200186	0.121983495007753	3.61973529848874	-3.3383322445530803	Up	Down	No	Exon
e193294	NGEF	rs1083518:233788889:G:A	G	A	A	0.93791	2.66e-11	0.0490472851023537	0.011017622200186	0.121983495007753	3.61973529848874	-3.3383322445530803	Up	Down	No	Exon
e193294	NGEF	rs1083517:233788997:C:T	C	T	T	0.93527	1.96e-12	0.0490472851023537	0.011017622200186	0.121983495007753	3.61973529848874	-3.3383322445530803	Up	Down	No	Exon
e193294	NGEF	rs895435:233789095:G:A	G	A	A	0.93511	1.7100000000000004e-12	0.0492987899275142	0.011017622200186	0.121983495007753	3.61973529848874	-3.33637087653946	Up	Down	No	Exon
e193294	NGEF	rs747463:233790223:G:A	G	A	A	0.93511	1.7100000000000004e-12	0.0492987899275142	0.011017622200186	0.121983495007753	3.61973529848874	-3.33637087653946	Up	Down	No	Exon
e193294	NGEF	rs2004202:233790289:C:G	C	G	G	0.9350700000000001	1.66e-12	0.0492987899275142	0.011017622200186	0.121983495007753	3.61973529848874	-3.33637087653946	Up	Down	No	Exon
e193294	NGEF	rs2004203	G	A	A	0.9352600000000001	1.94e-12	0.0402403962757584	0.011017622200186	0.121983495007753	3.61973529848874	-3.41209075425883	Up	Down	No	Exon
e193294	NGEF	rs2880986:233790475:A:G	A	G	G	0.935	1.9099999999999997e-12	0.0492987899275142	0.011017622200186	0.121983495007753	3.61973529848874	-3.33637087653946	Up	Down	No	Exon
e193294	NGEF	rs11675082:233790482:C:G	C	G	G	0.93494	1.82e-12	0.0492987899275142	0.011017622200186	0.121983495007753	3.61973529848874	-3.33637087653946	Up	Down	No	Exon
e193294	NGEF	rs1878289:233791608:C:G	C	G	G	0.93474	1.27e-12	0.0126782406175555	0.011017622200186	0.121983495007753	3.61973529848874	-3.80151173953441	Up	Down	No	Exon
e193294	NGEF	rs2592127:233791648:G:T	G	T	T	0.93474	1.27e-12	0.0125888496797726	0.011017622200186	0.121983495007753	3.61973529848874	-3.80374326839582	Up	Down	No	Exon
e193294	NGEF	rs2675960:233792109:G:T	G	T	T	0.93529	1.98e-12	0.0044158727487095895	0.011017622200186	0.121983495007753	3.61973529848874	-4.1154661924468	Up	Down	No	Exon
e193294	NGEF	rs2944590:233792207:G:A	G	A	A	0.93566	2.68e-12	0.00345244006077672	0.011017622200186	0.121983495007753	3.61973529848874	-4.18455818006895	Up	Down	No	Exon
e193294	NGEF	rs2592118:233792425:C:T	C	T	T	0.9349	2.58e-12	0.00248680728843417	0.011017622200186	0.121983495007753	3.61973529848874	-4.2746185187272285	Up	Down	No	Exon
e193294	NGEF	rs73102769:233793211:T:C	T	C	C	0.9342	1.6299999999999995e-12	0.0222263524334652	0.011017622200186	0.121983495007753	3.61973529848874	-3.61961782863728	Up	Down	No	Exon
e193314	NGEF	rs2944590:233792207:G:A	G	A	A	0.93566	2.68e-12	0.0423275353665185	0.00153951182635555	0.14135539758670002	4.33761007924438	-3.39346520580437	Up	Down	No	Exon
e193307	NGEF	rs2004203	G	A	A	0.9352600000000001	1.94e-12	0.0481868555547547	0.0105221580364569	0.115727604886463	3.63751844007527	-3.3450319229931496	Up	Down	No	Exon
e193307	NGEF	rs1878289:233791608:C:G	C	G	G	0.93474	1.27e-12	0.00679819024185405	0.0105221580364569	0.115727604886463	3.63751844007527	-3.99077950174873	Up	Down	No	Exon
e193307	NGEF	rs2592127:233791648:G:T	G	T	T	0.93474	1.27e-12	0.00686281415213848	0.0105221580364569	0.115727604886463	3.63751844007527	-3.98799311111277	Up	Down	No	Exon
e193307	NGEF	rs2675960:233792109:G:T	G	T	T	0.93529	1.98e-12	0.00227059182289967	0.0105221580364569	0.115727604886463	3.63751844007527	-4.29916856647415	Up	Down	No	Exon
e193307	NGEF	rs2944590:233792207:G:A	G	A	A	0.93566	2.68e-12	0.0015908622208991	0.0105221580364569	0.115727604886463	3.63751844007527	-4.393821216136	Up	Down	No	Exon
e193307	NGEF	rs2592118:233792425:C:T	C	T	T	0.9349	2.58e-12	0.00150087834159009	0.0105221580364569	0.115727604886463	3.63751844007527	-4.40907317685035	Up	Down	No	Exon
e193307	NGEF	rs73102769:233793211:T:C	T	C	C	0.9342	1.6299999999999995e-12	0.00441582856422468	0.0105221580364569	0.115727604886463	3.63751844007527	-4.11546899139361	Up	Down	No	Exon
e193292	NGEF	rs2675955:233753281:G:A	G	A	A	0.9245399999999999	9.99e-14	0.0191425983536803	0.0184985340755812	0.110069017632408	3.41172209033902	-3.66923789985219	Up	Down	No	Exon
e193292	NGEF	rs2675956:233753340:G:A	G	A	A	0.9280700000000001	2.38e-14	0.0200894789355169	0.0184985340755812	0.110069017632408	3.41172209033902	-3.65326744713407	Up	Down	No	Exon
e193292	NGEF	rs4973569	A	G	G	0.92114	1.27e-14	0.0485028999224513	0.0184985340755812	0.110069017632408	3.41172209033902	-3.34254288191813	Up	Down	No	Exon
e193292	NGEF	rs938575:233768788:G:A	G	A	A	0.9216200000000001	1.67e-14	0.036619660017507986	0.0184985340755812	0.110069017632408	3.41172209033902	-3.44635267802697	Up	Down	No	Exon
e193292	NGEF	rs778365:233774828:T:C	T	C	C	0.9284	6.74e-13	0.0136372217303884	0.0184985340755812	0.110069017632408	3.41172209033902	-3.778513244255661	Up	Down	No	Exon
e193292	NGEF	rs778353:233788350:C:T	C	T	T	0.9353100000000001	2.68e-12	0.0266543542894008	0.0184985340755812	0.110069017632408	3.41172209033902	-3.5580704662389504	Up	Down	No	Exon
e193292	NGEF	rs1083521:233788734:A:G	A	G	G	0.93639	6.3200000000000005e-12	0.0269937652750435	0.0184985340755812	0.110069017632408	3.41172209033902	-3.55374376883578	Up	Down	No	Exon
e193292	NGEF	rs1083520:233788862:A:G	A	G	G	0.93574	4.980000000000001e-12	0.0269937652750435	0.0184985340755812	0.110069017632408	3.41172209033902	-3.55374376883578	Up	Down	No	Exon
e193292	NGEF	rs1083519:233788869:C:T	C	T	T	0.93615	5.21e-12	0.0269937652750435	0.0184985340755812	0.110069017632408	3.41172209033902	-3.55374376883578	Up	Down	No	Exon
e193292	NGEF	rs1083518:233788889:G:A	G	A	A	0.93791	2.66e-11	0.0269937652750435	0.0184985340755812	0.110069017632408	3.41172209033902	-3.55374376883578	Up	Down	No	Exon
e193292	NGEF	rs1083517:233788997:C:T	C	T	T	0.93527	1.96e-12	0.0269937652750435	0.0184985340755812	0.110069017632408	3.41172209033902	-3.55374376883578	Up	Down	No	Exon
e193292	NGEF	rs895435:233789095:G:A	G	A	A	0.93511	1.7100000000000004e-12	0.0268666543970543	0.0184985340755812	0.110069017632408	3.41172209033902	-3.55536069559376	Up	Down	No	Exon
e193292	NGEF	rs1083515:233789463:C:T	C	T	T	0.93495	1.4999999999999999e-12	0.0238491047441407	0.0184985340755812	0.110069017632408	3.41172209033902	-3.59585899152736	Up	Down	No	Exon
e193292	NGEF	rs1083514:233789470:G:T	G	T	T	0.93501	1.5800000000000001e-12	0.0238491047441407	0.0184985340755812	0.110069017632408	3.41172209033902	-3.59585899152736	Up	Down	No	Exon
e193292	NGEF	rs747463:233790223:G:A	G	A	A	0.93511	1.7100000000000004e-12	0.0268666543970543	0.0184985340755812	0.110069017632408	3.41172209033902	-3.55536069559376	Up	Down	No	Exon
e193292	NGEF	rs2004202:233790289:C:G	C	G	G	0.9350700000000001	1.66e-12	0.0268666543970543	0.0184985340755812	0.110069017632408	3.41172209033902	-3.55536069559376	Up	Down	No	Exon
e193292	NGEF	rs2004203	G	A	A	0.9352600000000001	1.94e-12	0.0234464948242574	0.0184985340755812	0.110069017632408	3.41172209033902	-3.60162490675506	Up	Down	No	Exon
e193292	NGEF	rs2880986:233790475:A:G	A	G	G	0.935	1.9099999999999997e-12	0.0268666543970543	0.0184985340755812	0.110069017632408	3.41172209033902	-3.55536069559376	Up	Down	No	Exon
e193292	NGEF	rs11675082:233790482:C:G	C	G	G	0.93494	1.82e-12	0.0268666543970543	0.0184985340755812	0.110069017632408	3.41172209033902	-3.55536069559376	Up	Down	No	Exon
e193292	NGEF	rs1878289:233791608:C:G	C	G	G	0.93474	1.27e-12	0.0111925616096858	0.0184985340755812	0.110069017632408	3.41172209033902	-3.84042045311191	Up	Down	No	Exon
e193292	NGEF	rs2592127:233791648:G:T	G	T	T	0.93474	1.27e-12	0.0109144237678806	0.0184985340755812	0.110069017632408	3.41172209033902	-3.84816730601211	Up	Down	No	Exon
e193292	NGEF	rs2675960:233792109:G:T	G	T	T	0.93529	1.98e-12	0.00715763003749206	0.0184985340755812	0.110069017632408	3.41172209033902	-3.97558177023856	Up	Down	No	Exon
e193292	NGEF	rs2944590:233792207:G:A	G	A	A	0.93566	2.68e-12	0.004801666364327221	0.0184985340755812	0.110069017632408	3.41172209033902	-4.091602113818279	Up	Down	No	Exon
e193292	NGEF	rs2592118:233792425:C:T	C	T	T	0.9349	2.58e-12	0.007469055333879071	0.0184985340755812	0.110069017632408	3.41172209033902	-3.96292463969479	Up	Down	No	Exon
e193292	NGEF	rs73102769:233793211:T:C	T	C	C	0.9342	1.6299999999999995e-12	0.0355243282305017	0.0184985340755812	0.110069017632408	3.41172209033902	-3.45727172068444	Up	Down	No	Exon
e193284	NGEF	rs778353:233788350:C:T	C	T	T	0.9353100000000001	2.68e-12	0.00294315545297167	0.0106410967853767	0.125161402008251	3.6332725760022098	-4.22863186275146	Up	Down	No	Exon
e193284	NGEF	rs1083521:233788734:A:G	A	G	G	0.93639	6.3200000000000005e-12	0.00263356235727272	0.0106410967853767	0.125161402008251	3.6332725760022098	-4.25901822517546	Up	Down	No	Exon
e193284	NGEF	rs1083520:233788862:A:G	A	G	G	0.93574	4.980000000000001e-12	0.00263356235727272	0.0106410967853767	0.125161402008251	3.6332725760022098	-4.25901822517546	Up	Down	No	Exon
e193284	NGEF	rs1083519:233788869:C:T	C	T	T	0.93615	5.21e-12	0.00263356235727272	0.0106410967853767	0.125161402008251	3.6332725760022098	-4.25901822517546	Up	Down	No	Exon
