## Supplementary material for "Genetic and environmental regulation of caudate nucleus transcriptome: insight into schizophrenia risk and the dopamine system": Data S5: BrainSeq_Phase3_Caudate_GWAS_DE_eQTL_Integration.txt (part 2 of 3)

Feature_ID	Symbol	SNP_eqtl	A1	A2	risk_allele	OR	P	FDR	adj.P.Val	logFC	t	eqtl_t	de_dir	eqtl_gwas_dir	agree_direction	Feature_Type	ensemblID
e193284	NGEF	rs1083518:233788889:G:A	G	A	A	0.93791	2.66e-11	0.00263356235727272	0.0106410967853767	0.125161402008251	3.6332725760022098	-4.25901822517546	Up	Down	No	Exon
e193284	NGEF	rs1083517:233788997:C:T	C	T	T	0.93527	1.96e-12	0.00263356235727272	0.0106410967853767	0.125161402008251	3.6332725760022098	-4.25901822517546	Up	Down	No	Exon
e193284	NGEF	rs895435:233789095:G:A	G	A	A	0.93511	1.7100000000000004e-12	0.00273249752403592	0.0106410967853767	0.125161402008251	3.6332725760022098	-4.2489230062448184	Up	Down	No	Exon
e193284	NGEF	rs1083515:233789463:C:T	C	T	T	0.93495	1.4999999999999999e-12	0.00322100488910855	0.0106410967853767	0.125161402008251	3.6332725760022098	-4.20383210464208	Up	Down	No	Exon
e193284	NGEF	rs1083514:233789470:G:T	G	T	T	0.93501	1.5800000000000001e-12	0.00322100488910855	0.0106410967853767	0.125161402008251	3.6332725760022098	-4.20383210464208	Up	Down	No	Exon
e193284	NGEF	rs747462:233790171:A:C	A	C	C	0.9348200000000001	1.36e-12	0.007713565666978659	0.0106410967853767	0.125161402008251	3.6332725760022098	-3.95335548696059	Up	Down	No	Exon
e193284	NGEF	rs747463:233790223:G:A	G	A	A	0.93511	1.7100000000000004e-12	0.00273249752403592	0.0106410967853767	0.125161402008251	3.6332725760022098	-4.2489230062448184	Up	Down	No	Exon
e193284	NGEF	rs2004202:233790289:C:G	C	G	G	0.9350700000000001	1.66e-12	0.00273249752403592	0.0106410967853767	0.125161402008251	3.6332725760022098	-4.2489230062448184	Up	Down	No	Exon
e193284	NGEF	rs2004203	G	A	A	0.9352600000000001	1.94e-12	0.00264439343781177	0.0106410967853767	0.125161402008251	3.6332725760022098	-4.25790261207169	Up	Down	No	Exon
e193284	NGEF	rs2880986:233790475:A:G	A	G	G	0.935	1.9099999999999997e-12	0.00273249752403592	0.0106410967853767	0.125161402008251	3.6332725760022098	-4.2489230062448184	Up	Down	No	Exon
e193284	NGEF	rs11675082:233790482:C:G	C	G	G	0.93494	1.82e-12	0.00273249752403592	0.0106410967853767	0.125161402008251	3.6332725760022098	-4.2489230062448184	Up	Down	No	Exon
e193284	NGEF	rs2675952:233790522:T:A	T	A	A	0.9374899999999999	1.9099999999999999e-10	0.0116456305572245	0.0106410967853767	0.125161402008251	3.6332725760022098	-3.82804532340819	Up	Down	No	Exon
e193284	NGEF	rs1878289:233791608:C:G	C	G	G	0.93474	1.27e-12	0.0010091274417083	0.0106410967853767	0.125161402008251	3.6332725760022098	-4.51151015689332	Up	Down	No	Exon
e193284	NGEF	rs2592127:233791648:G:T	G	T	T	0.93474	1.27e-12	0.0010396929032936099	0.0106410967853767	0.125161402008251	3.6332725760022098	-4.5039059987196115	Up	Down	No	Exon
e193284	NGEF	rs2675960:233792109:G:T	G	T	T	0.93529	1.98e-12	0.0005452881101543362	0.0106410967853767	0.125161402008251	3.6332725760022098	-4.66560663743488	Up	Down	No	Exon
e193284	NGEF	rs2944590:233792207:G:A	G	A	A	0.93566	2.68e-12	0.0005019110727535879	0.0106410967853767	0.125161402008251	3.6332725760022098	-4.68593608980236	Up	Down	No	Exon
e193284	NGEF	rs2592118:233792425:C:T	C	T	T	0.9349	2.58e-12	0.00035304823586810696	0.0106410967853767	0.125161402008251	3.6332725760022098	-4.77117040725555	Up	Down	No	Exon
e193284	NGEF	rs73102769:233793211:T:C	T	C	C	0.9342	1.6299999999999995e-12	0.00046134843937990403	0.0106410967853767	0.125161402008251	3.6332725760022098	-4.706513276354549	Up	Down	No	Exon
e193284	NGEF	rs2675964:233793676:A:G	A	G	G	0.92779	5.629999999999999e-13	0.0325360350877024	0.0106410967853767	0.125161402008251	3.6332725760022098	-3.48862485463502	Up	Down	No	Exon
e193293	NGEF	rs778353:233788350:C:T	C	T	T	0.9353100000000001	2.68e-12	0.0178429417856896	0.0209899090442837	0.105762096034644	3.35859139613211	-3.69222691682286	Up	Down	No	Exon
e193293	NGEF	rs1083521:233788734:A:G	A	G	G	0.93639	6.3200000000000005e-12	0.020593953477685	0.0209899090442837	0.105762096034644	3.35859139613211	-3.64504345589504	Up	Down	No	Exon
e193293	NGEF	rs1083520:233788862:A:G	A	G	G	0.93574	4.980000000000001e-12	0.020593953477685	0.0209899090442837	0.105762096034644	3.35859139613211	-3.64504345589504	Up	Down	No	Exon
e193293	NGEF	rs1083519:233788869:C:T	C	T	T	0.93615	5.21e-12	0.020593953477685	0.0209899090442837	0.105762096034644	3.35859139613211	-3.64504345589504	Up	Down	No	Exon
e193293	NGEF	rs1083518:233788889:G:A	G	A	A	0.93791	2.66e-11	0.020593953477685	0.0209899090442837	0.105762096034644	3.35859139613211	-3.64504345589504	Up	Down	No	Exon
e193293	NGEF	rs1083517:233788997:C:T	C	T	T	0.93527	1.96e-12	0.020593953477685	0.0209899090442837	0.105762096034644	3.35859139613211	-3.64504345589504	Up	Down	No	Exon
e193293	NGEF	rs895435:233789095:G:A	G	A	A	0.93511	1.7100000000000004e-12	0.0205953344373312	0.0209899090442837	0.105762096034644	3.35859139613211	-3.64502146571578	Up	Down	No	Exon
e193293	NGEF	rs1083515:233789463:C:T	C	T	T	0.93495	1.4999999999999999e-12	0.0185663746079813	0.0209899090442837	0.105762096034644	3.35859139613211	-3.67924973083917	Up	Down	No	Exon
e193293	NGEF	rs1083514:233789470:G:T	G	T	T	0.93501	1.5800000000000001e-12	0.0185663746079813	0.0209899090442837	0.105762096034644	3.35859139613211	-3.67924973083917	Up	Down	No	Exon
e193293	NGEF	rs747463:233790223:G:A	G	A	A	0.93511	1.7100000000000004e-12	0.0205953344373312	0.0209899090442837	0.105762096034644	3.35859139613211	-3.64502146571578	Up	Down	No	Exon
e193293	NGEF	rs2004202:233790289:C:G	C	G	G	0.9350700000000001	1.66e-12	0.0205953344373312	0.0209899090442837	0.105762096034644	3.35859139613211	-3.64502146571578	Up	Down	No	Exon
e193293	NGEF	rs2004203	G	A	A	0.9352600000000001	1.94e-12	0.0178792246758253	0.0209899090442837	0.105762096034644	3.35859139613211	-3.6915562426204	Up	Down	No	Exon
e193293	NGEF	rs2880986:233790475:A:G	A	G	G	0.935	1.9099999999999997e-12	0.0205953344373312	0.0209899090442837	0.105762096034644	3.35859139613211	-3.64502146571578	Up	Down	No	Exon
e193293	NGEF	rs11675082:233790482:C:G	C	G	G	0.93494	1.82e-12	0.0205953344373312	0.0209899090442837	0.105762096034644	3.35859139613211	-3.64502146571578	Up	Down	No	Exon
e193293	NGEF	rs1878289:233791608:C:G	C	G	G	0.93474	1.27e-12	0.00532320215759934	0.0209899090442837	0.105762096034644	3.35859139613211	-4.061950201638161	Up	Down	No	Exon
e193293	NGEF	rs2592127:233791648:G:T	G	T	T	0.93474	1.27e-12	0.00536036260582393	0.0209899090442837	0.105762096034644	3.35859139613211	-4.05994050941239	Up	Down	No	Exon
e193293	NGEF	rs2675960:233792109:G:T	G	T	T	0.93529	1.98e-12	0.00466215428667344	0.0209899090442837	0.105762096034644	3.35859139613211	-4.10002522727707	Up	Down	No	Exon
e193293	NGEF	rs2944590:233792207:G:A	G	A	A	0.93566	2.68e-12	0.0036361873412204203	0.0209899090442837	0.105762096034644	3.35859139613211	-4.17011749590336	Up	Down	No	Exon
e193293	NGEF	rs2592118:233792425:C:T	C	T	T	0.9349	2.58e-12	0.0043063409367127	0.0209899090442837	0.105762096034644	3.35859139613211	-4.122561591103779	Up	Down	No	Exon
e193293	NGEF	rs73102769:233793211:T:C	T	C	C	0.9342	1.6299999999999995e-12	0.0283579310251636	0.0209899090442837	0.105762096034644	3.35859139613211	-3.53671526218938	Up	Down	No	Exon
e193286	NGEF	rs778353:233788350:C:T	C	T	T	0.9353100000000001	2.68e-12	0.0198479806369217	0.011002197891052	0.116339159380827	3.6204335416031497	-3.65727712648272	Up	Down	No	Exon
e193286	NGEF	rs1083521:233788734:A:G	A	G	G	0.93639	6.3200000000000005e-12	0.0193655739817286	0.011002197891052	0.116339159380827	3.6204335416031497	-3.66542699674449	Up	Down	No	Exon
e193286	NGEF	rs1083520:233788862:A:G	A	G	G	0.93574	4.980000000000001e-12	0.0193655739817286	0.011002197891052	0.116339159380827	3.6204335416031497	-3.66542699674449	Up	Down	No	Exon
e193286	NGEF	rs1083519:233788869:C:T	C	T	T	0.93615	5.21e-12	0.0193655739817286	0.011002197891052	0.116339159380827	3.6204335416031497	-3.66542699674449	Up	Down	No	Exon
e193286	NGEF	rs1083518:233788889:G:A	G	A	A	0.93791	2.66e-11	0.0193655739817286	0.011002197891052	0.116339159380827	3.6204335416031497	-3.66542699674449	Up	Down	No	Exon
e193286	NGEF	rs1083517:233788997:C:T	C	T	T	0.93527	1.96e-12	0.0193655739817286	0.011002197891052	0.116339159380827	3.6204335416031497	-3.66542699674449	Up	Down	No	Exon
e193286	NGEF	rs895435:233789095:G:A	G	A	A	0.93511	1.7100000000000004e-12	0.0198542380907841	0.011002197891052	0.116339159380827	3.6204335416031497	-3.657172301065681	Up	Down	No	Exon
e193286	NGEF	rs1083515:233789463:C:T	C	T	T	0.93495	1.4999999999999999e-12	0.021282778506762	0.011002197891052	0.116339159380827	3.6204335416031497	-3.6341124242259903	Up	Down	No	Exon
e193286	NGEF	rs1083514:233789470:G:T	G	T	T	0.93501	1.5800000000000001e-12	0.021282778506762	0.011002197891052	0.116339159380827	3.6204335416031497	-3.6341124242259903	Up	Down	No	Exon
e193286	NGEF	rs747463:233790223:G:A	G	A	A	0.93511	1.7100000000000004e-12	0.0198542380907841	0.011002197891052	0.116339159380827	3.6204335416031497	-3.657172301065681	Up	Down	No	Exon
e193286	NGEF	rs2004202:233790289:C:G	C	G	G	0.9350700000000001	1.66e-12	0.0198542380907841	0.011002197891052	0.116339159380827	3.6204335416031497	-3.657172301065681	Up	Down	No	Exon
e193286	NGEF	rs2004203	G	A	A	0.9352600000000001	1.94e-12	0.0187277744595105	0.011002197891052	0.116339159380827	3.6204335416031497	-3.67640715492391	Up	Down	No	Exon
e193286	NGEF	rs2880986:233790475:A:G	A	G	G	0.935	1.9099999999999997e-12	0.0198542380907841	0.011002197891052	0.116339159380827	3.6204335416031497	-3.657172301065681	Up	Down	No	Exon
e193286	NGEF	rs11675082:233790482:C:G	C	G	G	0.93494	1.82e-12	0.0198542380907841	0.011002197891052	0.116339159380827	3.6204335416031497	-3.657172301065681	Up	Down	No	Exon
e193286	NGEF	rs1878289:233791608:C:G	C	G	G	0.93474	1.27e-12	0.0125014485274495	0.011002197891052	0.116339159380827	3.6204335416031497	-3.80592304391105	Up	Down	No	Exon
e193286	NGEF	rs2592127:233791648:G:T	G	T	T	0.93474	1.27e-12	0.0122036566149745	0.011002197891052	0.116339159380827	3.6204335416031497	-3.81348098994506	Up	Down	No	Exon
e193286	NGEF	rs2675960:233792109:G:T	G	T	T	0.93529	1.98e-12	0.00470223050554179	0.011002197891052	0.116339159380827	3.6204335416031497	-4.09757991729949	Up	Down	No	Exon
e193286	NGEF	rs2944590:233792207:G:A	G	A	A	0.93566	2.68e-12	0.0030118824377440697	0.011002197891052	0.116339159380827	3.6204335416031497	-4.22232527455887	Up	Down	No	Exon
e193286	NGEF	rs2592118:233792425:C:T	C	T	T	0.9349	2.58e-12	0.00214087006218097	0.011002197891052	0.116339159380827	3.6204335416031497	-4.31502481747791	Up	Down	No	Exon
e193286	NGEF	rs73102769:233793211:T:C	T	C	C	0.9342	1.6299999999999995e-12	0.00682801602271963	0.011002197891052	0.116339159380827	3.6204335416031497	-3.9894915806512303	Up	Down	No	Exon
e193291	NGEF	rs778353:233788350:C:T	C	T	T	0.9353100000000001	2.68e-12	0.0406090734426707	0.0102415165947912	0.11739165268582198	3.6476573325146497	-3.40874369086575	Up	Down	No	Exon
e193291	NGEF	rs1083521:233788734:A:G	A	G	G	0.93639	6.3200000000000005e-12	0.0420677921130063	0.0102415165947912	0.11739165268582198	3.6476573325146497	-3.3957370882714506	Up	Down	No	Exon
e193291	NGEF	rs1083520:233788862:A:G	A	G	G	0.93574	4.980000000000001e-12	0.0420677921130063	0.0102415165947912	0.11739165268582198	3.6476573325146497	-3.3957370882714506	Up	Down	No	Exon
e193291	NGEF	rs1083519:233788869:C:T	C	T	T	0.93615	5.21e-12	0.0420677921130063	0.0102415165947912	0.11739165268582198	3.6476573325146497	-3.3957370882714506	Up	Down	No	Exon
e193291	NGEF	rs1083518:233788889:G:A	G	A	A	0.93791	2.66e-11	0.0420677921130063	0.0102415165947912	0.11739165268582198	3.6476573325146497	-3.3957370882714506	Up	Down	No	Exon
e193291	NGEF	rs1083517:233788997:C:T	C	T	T	0.93527	1.96e-12	0.0420677921130063	0.0102415165947912	0.11739165268582198	3.6476573325146497	-3.3957370882714506	Up	Down	No	Exon
e193291	NGEF	rs895435:233789095:G:A	G	A	A	0.93511	1.7100000000000004e-12	0.0415344064294504	0.0102415165947912	0.11739165268582198	3.6476573325146497	-3.40045498815575	Up	Down	No	Exon
e193291	NGEF	rs1083515:233789463:C:T	C	T	T	0.93495	1.4999999999999999e-12	0.0378502953737523	0.0102415165947912	0.11739165268582198	3.6476573325146497	-3.43443787054861	Up	Down	No	Exon
e193291	NGEF	rs1083514:233789470:G:T	G	T	T	0.93501	1.5800000000000001e-12	0.0378502953737523	0.0102415165947912	0.11739165268582198	3.6476573325146497	-3.43443787054861	Up	Down	No	Exon
e193291	NGEF	rs747462:233790171:A:C	A	C	C	0.9348200000000001	1.36e-12	0.0408628254944935	0.0102415165947912	0.11739165268582198	3.6476573325146497	-3.4064618459269904	Up	Down	No	Exon
e193291	NGEF	rs747463:233790223:G:A	G	A	A	0.93511	1.7100000000000004e-12	0.0415344064294504	0.0102415165947912	0.11739165268582198	3.6476573325146497	-3.40045498815575	Up	Down	No	Exon
e193291	NGEF	rs2004202:233790289:C:G	C	G	G	0.9350700000000001	1.66e-12	0.0415344064294504	0.0102415165947912	0.11739165268582198	3.6476573325146497	-3.40045498815575	Up	Down	No	Exon
e193291	NGEF	rs2004203	G	A	A	0.9352600000000001	1.94e-12	0.0366897521460582	0.0102415165947912	0.11739165268582198	3.6476573325146497	-3.4456647492168795	Up	Down	No	Exon
e193291	NGEF	rs2880986:233790475:A:G	A	G	G	0.935	1.9099999999999997e-12	0.0415344064294504	0.0102415165947912	0.11739165268582198	3.6476573325146497	-3.40045498815575	Up	Down	No	Exon
e193291	NGEF	rs11675082:233790482:C:G	C	G	G	0.93494	1.82e-12	0.0415344064294504	0.0102415165947912	0.11739165268582198	3.6476573325146497	-3.40045498815575	Up	Down	No	Exon
e193291	NGEF	rs1878289:233791608:C:G	C	G	G	0.93474	1.27e-12	0.0135053988848451	0.0102415165947912	0.11739165268582198	3.6476573325146497	-3.78157001049586	Up	Down	No	Exon
e193291	NGEF	rs2592127:233791648:G:T	G	T	T	0.93474	1.27e-12	0.0128149223932219	0.0102415165947912	0.11739165268582198	3.6476573325146497	-3.79808000442786	Up	Down	No	Exon
e193291	NGEF	rs2675960:233792109:G:T	G	T	T	0.93529	1.98e-12	0.005991337878711979	0.0102415165947912	0.11739165268582198	3.6476573325146497	-4.02766159584194	Up	Down	No	Exon
e193291	NGEF	rs2944590:233792207:G:A	G	A	A	0.93566	2.68e-12	0.0043451487254258896	0.0102415165947912	0.11739165268582198	3.6476573325146497	-4.12000917816044	Up	Down	No	Exon
e193291	NGEF	rs2592118:233792425:C:T	C	T	T	0.9349	2.58e-12	0.007761096276106921	0.0102415165947912	0.11739165268582198	3.6476573325146497	-3.95152488107677	Up	Down	No	Exon
e193291	NGEF	rs73102769:233793211:T:C	T	C	C	0.9342	1.6299999999999995e-12	0.00593511890448598	0.0102415165947912	0.11739165268582198	3.6476573325146497	-4.03039685287657	Up	Down	No	Exon
e193291	NGEF	rs10193403:233802683:T:A	T	A	T	1.068	1.8399999999999998e-10	0.042804054239734005	0.0102415165947912	0.11739165268582198	3.6476573325146497	-3.38934160637157	Up	Down	No	Exon
e193291	NGEF	rs4973574:233805058:C:T	C	T	C	1.069	1.37e-10	0.0429651458093976	0.0102415165947912	0.11739165268582198	3.6476573325146497	-3.38796065462221	Up	Down	No	Exon
e193290	NGEF	rs1878289:233791608:C:G	C	G	G	0.93474	1.27e-12	0.0155873733079969	0.00795176942230226	0.118003837995241	3.7456871796760898	-3.73599969563713	Up	Down	No	Exon
e193290	NGEF	rs2592127:233791648:G:T	G	T	T	0.93474	1.27e-12	0.0155805903004594	0.00795176942230226	0.118003837995241	3.7456871796760898	-3.73613746638168	Up	Down	No	Exon
e193290	NGEF	rs2675960:233792109:G:T	G	T	T	0.93529	1.98e-12	0.00777397006493845	0.00795176942230226	0.118003837995241	3.7456871796760898	-3.9510324259832	Up	Down	No	Exon
e193290	NGEF	rs2944590:233792207:G:A	G	A	A	0.93566	2.68e-12	0.00459898314150751	0.00795176942230226	0.118003837995241	3.7456871796760898	-4.10391559374068	Up	Down	No	Exon
e193290	NGEF	rs2592118:233792425:C:T	C	T	T	0.9349	2.58e-12	0.00973202281454285	0.00795176942230226	0.118003837995241	3.7456871796760898	-3.88338396919129	Up	Down	No	Exon
e193290	NGEF	rs73102769:233793211:T:C	T	C	C	0.9342	1.6299999999999995e-12	0.0124791565455661	0.00795176942230226	0.118003837995241	3.7456871796760898	-3.806482634545	Up	Down	No	Exon
e193287	NGEF	rs2944590:233792207:G:A	G	A	A	0.93566	2.68e-12	0.0492192317426069	0.00348494804728826	0.136763688430726	4.0519960062587295	-3.33699461498963	Up	Down	No	Exon
e226790	PPM1M	rs610060	G	A	A	0.94706	1.66e-08	0.006315633637848961	0.00889683118685117	-0.110193916274523	-3.70283063948765	-4.012333103417149	Down	Down	Yes	Exon
e226790	PPM1M	rs11717383	G	T	G	1.056	1.35e-08	0.003932797879042761	0.00889683118685117	-0.110193916274523	-3.70283063948765	-4.14814770309973	Down	Down	Yes	Exon
e226790	PPM1M	rs1060330	T	C	T	1.0553	1.91e-08	0.0028698327205620103	0.00889683118685117	-0.110193916274523	-3.70283063948765	-4.235535812147609	Down	Down	Yes	Exon
e226790	PPM1M	rs7614727:52295895:C:T	C	T	C	1.055	1.95e-08	0.00409604008322183	0.00889683118685117	-0.110193916274523	-3.70283063948765	-4.13669477994481	Down	Down	Yes	Exon
e226790	PPM1M	rs7629072:52305633:C:T	C	T	C	1.0557	1.57e-08	0.00204057753714311	0.00889683118685117	-0.110193916274523	-3.70283063948765	-4.3279145338793485	Down	Down	Yes	Exon
e226790	PPM1M	rs6445358:52308845:C:G	C	G	C	1.0556	1.65e-08	0.00204057753714311	0.00889683118685117	-0.110193916274523	-3.70283063948765	-4.3279145338793485	Down	Down	Yes	Exon
e226790	PPM1M	rs2276834:52325759:A:G	A	G	A	1.0553	1.98e-08	0.0035479395454262102	0.00889683118685117	-0.110193916274523	-3.70283063948765	-4.17696122432585	Down	Down	Yes	Exon
e226790	PPM1M	rs7622851:52333671:C:G	C	G	C	1.0554	1.8300000000000002e-08	0.00522527839380216	0.00889683118685117	-0.110193916274523	-3.70283063948765	-4.06728786628968	Down	Down	Yes	Exon
e226790	PPM1M	rs9311474	T	C	T	1.0558	1.23e-08	0.00707390228584417	0.00889683118685117	-0.110193916274523	-3.70283063948765	-3.9790631048249705	Down	Down	Yes	Exon
e226757	PPM1M	rs610060	G	A	A	0.94706	1.66e-08	0.00631637485108759	0.00889683118685117	-0.110193916274523	-3.70283063948765	-4.01229928777253	Down	Down	Yes	Exon
e226757	PPM1M	rs11717383	G	T	G	1.056	1.35e-08	0.00393384582834725	0.00889683118685117	-0.110193916274523	-3.70283063948765	-4.14807301849701	Down	Down	Yes	Exon
e226757	PPM1M	rs1060330	T	C	T	1.0553	1.91e-08	0.0028705312095408803	0.00889683118685117	-0.110193916274523	-3.70283063948765	-4.23546876802452	Down	Down	Yes	Exon
e226757	PPM1M	rs7614727:52295895:C:T	C	T	C	1.055	1.95e-08	0.004097066040819421	0.00889683118685117	-0.110193916274523	-3.70283063948765	-4.13662562224642	Down	Down	Yes	Exon
e226757	PPM1M	rs7629072:52305633:C:T	C	T	C	1.0557	1.57e-08	0.00204103776397859	0.00889683118685117	-0.110193916274523	-3.70283063948765	-4.32785281679896	Down	Down	Yes	Exon
e226757	PPM1M	rs6445358:52308845:C:G	C	G	C	1.0556	1.65e-08	0.00204103776397859	0.00889683118685117	-0.110193916274523	-3.70283063948765	-4.32785281679896	Down	Down	Yes	Exon
e226757	PPM1M	rs2276834:52325759:A:G	A	G	A	1.0553	1.98e-08	0.00354927615076225	0.00889683118685117	-0.110193916274523	-3.70283063948765	-4.17685565834811	Down	Down	Yes	Exon
e226757	PPM1M	rs7622851:52333671:C:G	C	G	C	1.0554	1.8300000000000002e-08	0.0052264105015126	0.00889683118685117	-0.110193916274523	-3.70283063948765	-4.06722793917512	Down	Down	Yes	Exon
e226757	PPM1M	rs9311474	T	C	T	1.0558	1.23e-08	0.007075481881713041	0.00889683118685117	-0.110193916274523	-3.70283063948765	-3.97899544342008	Down	Down	Yes	Exon
e226781	PPM1M	rs610060	G	A	A	0.94706	1.66e-08	0.00362382860505079	0.00238173567784675	-0.11622825238415198	-4.18712498354358	-4.17106486808993	Down	Down	Yes	Exon
e226781	PPM1M	rs11717383	G	T	G	1.056	1.35e-08	0.0014757268043077	0.00238173567784675	-0.11622825238415198	-4.18712498354358	-4.4135032873933095	Down	Down	Yes	Exon
e226781	PPM1M	rs1060330	T	C	T	1.0553	1.91e-08	0.00112295721571425	0.00238173567784675	-0.11622825238415198	-4.18712498354358	-4.4842191139081296	Down	Down	Yes	Exon
e226781	PPM1M	rs7614727:52295895:C:T	C	T	C	1.055	1.95e-08	0.0023786230630584	0.00238173567784675	-0.11622825238415198	-4.18712498354358	-4.2866628929946895	Down	Down	Yes	Exon
e226781	PPM1M	rs7629072:52305633:C:T	C	T	C	1.0557	1.57e-08	0.000825518091667574	0.00238173567784675	-0.11622825238415198	-4.18712498354358	-4.56239649729347	Down	Down	Yes	Exon
e226781	PPM1M	rs6445358:52308845:C:G	C	G	C	1.0556	1.65e-08	0.000825518091667574	0.00238173567784675	-0.11622825238415198	-4.18712498354358	-4.56239649729347	Down	Down	Yes	Exon
e226781	PPM1M	rs2276834:52325759:A:G	A	G	A	1.0553	1.98e-08	0.000997967321824309	0.00238173567784675	-0.11622825238415198	-4.18712498354358	-4.51433296294252	Down	Down	Yes	Exon
e226781	PPM1M	rs7622851:52333671:C:G	C	G	C	1.0554	1.8300000000000002e-08	0.00247576324738067	0.00238173567784675	-0.11622825238415198	-4.18712498354358	-4.27582353131399	Down	Down	Yes	Exon
e226781	PPM1M	rs9311474	T	C	T	1.0558	1.23e-08	0.00320847046390357	0.00238173567784675	-0.11622825238415198	-4.18712498354358	-4.2049059715654815	Down	Down	Yes	Exon
e226801	PPM1M	rs2276834:52325759:A:G	A	G	A	1.0553	1.98e-08	0.0175521062380949	0.00292743925408633	-0.15460393495294	-4.113511984225911	-3.69756670857113	Down	Down	Yes	Exon
e226769	PPM1M	rs1060330	T	C	T	1.0553	1.91e-08	0.0487942334091575	4.97117092633549e-05	-0.183880562295992	-5.34671912815747	-3.34028286852557	Down	Down	Yes	Exon
e226769	PPM1M	rs2276834:52325759:A:G	A	G	A	1.0553	1.98e-08	0.0203694079896988	4.97117092633549e-05	-0.183880562295992	-5.34671912815747	-3.64867444238289	Down	Down	Yes	Exon
e226800	PPM1M	rs2276834:52325759:A:G	A	G	A	1.0553	1.98e-08	0.032753088578262986	0.00220150383215894	-0.18389925495388	-4.21474293410368	-3.48627899982936	Down	Down	Yes	Exon
e226752	PPM1M	rs2276834:52325759:A:G	A	G	A	1.0553	1.98e-08	0.0352860895630414	0.00230377179694377	-0.183023526903953	-4.199184643647359	-3.4596928725391094	Down	Down	Yes	Exon
e226750	PPM1M	rs2276834:52325759:A:G	A	G	A	1.0553	1.98e-08	0.0452924844683454	0.0129478531001818	-0.146714987120755	-3.5564386480130805	-3.3683299109736096	Down	Down	Yes	Exon
e226755	PPM1M	rs2590838	G	A	G	1.0602	7.870000000000001e-10	0.0116833682224371	0.00548517336313516	-0.141335051434587	-3.88592731991463	-3.82703227865841	Down	Down	Yes	Exon
e226755	PPM1M	rs2878632:52686716:T:A	T	A	A	0.94242	1.7800000000000005e-09	0.017530346092556	0.00548517336313516	-0.141335051434587	-3.88592731991463	-3.69797029388898	Down	Down	Yes	Exon
e226755	PPM1M	rs7612511:52687566:T:C	T	C	C	0.9429	7.83e-10	0.0196581400333106	0.00548517336313516	-0.141335051434587	-3.88592731991463	-3.6604690267922	Down	Down	Yes	Exon
e226755	PPM1M	rs13081155:52732429:A:G	A	G	A	1.0607	5.71e-10	0.0498399716682107	0.00548517336313516	-0.141335051434587	-3.88592731991463	-3.3322187402172	Down	Down	Yes	Exon
e226755	PPM1M	rs11130324:52770310:T:G	T	G	T	1.06	8.649999999999998e-10	0.0051555441233308895	0.00548517336313516	-0.141335051434587	-3.88592731991463	-4.07113708997677	Down	Down	Yes	Exon
e226805	PPM1M	rs2590838	G	A	G	1.0602	7.870000000000001e-10	0.0138673753256093	0.0059315099855622	-0.141657319450052	-3.857182314847541	-3.7731940602735095	Down	Down	Yes	Exon
e226805	PPM1M	rs2878632:52686716:T:A	T	A	A	0.94242	1.7800000000000005e-09	0.0254089727849032	0.0059315099855622	-0.141657319450052	-3.857182314847541	-3.5744235977766503	Down	Down	Yes	Exon
e226805	PPM1M	rs7612511:52687566:T:C	T	C	C	0.9429	7.83e-10	0.019354333608394	0.0059315099855622	-0.141657319450052	-3.857182314847541	-3.6656171764730296	Down	Down	Yes	Exon
e226805	PPM1M	rs13081155:52732429:A:G	A	G	A	1.0607	5.71e-10	0.0402486821880625	0.0059315099855622	-0.141657319450052	-3.857182314847541	-3.4120153689639903	Down	Down	Yes	Exon
e226805	PPM1M	rs11130324:52770310:T:G	T	G	T	1.06	8.649999999999998e-10	0.00566390504965887	0.0059315099855622	-0.141657319450052	-3.857182314847541	-4.04399377818776	Down	Down	Yes	Exon
e226739	TWF2	rs2336147:52626443:T:C	T	C	T	1.0603	7.359999999999999e-10	0.0203736650527186	0.0443334415912062	-0.0722739081865362	-3.0220242268789304	-3.64860610349148	Down	Down	Yes	Exon
e226739	TWF2	rs2276824:52637486:C:G	C	G	C	1.06	2.57e-09	0.0344447304008701	0.0443334415912062	-0.0722739081865362	-3.0220242268789304	-3.4683370923748	Down	Down	Yes	Exon
e226739	TWF2	rs13083798	A	G	A	1.0601	8.25e-10	0.0204946062853558	0.0443334415912062	-0.0722739081865362	-3.0220242268789304	-3.64665123504688	Down	Down	Yes	Exon
e226739	TWF2	rs57228349:52674201:TCTGGTTATTATTCGC:T	T	TCTGGTTATTATTCGC	TCTGGTTATTATTCGC	0.93885	4.7079999999999994e-11	0.0468484073420898	0.0443334415912062	-0.0722739081865362	-3.0220242268789304	-3.35564807250934	Down	Down	Yes	Exon
e226739	TWF2	rs1108842	A	C	A	1.0606	6.25e-10	0.018036766293473	0.0443334415912062	-0.0722739081865362	-3.0220242268789304	-3.68868484497708	Down	Down	Yes	Exon
e226739	TWF2	rs3774349:52722335:A:C	A	C	A	1.0608	5.37e-10	0.0156161102742638	0.0443334415912062	-0.0722739081865362	-3.0220242268789304	-3.7354116511979902	Down	Down	Yes	Exon
e226739	TWF2	rs13081155:52732429:A:G	A	G	A	1.0607	5.71e-10	0.0121093811149151	0.0443334415912062	-0.0722739081865362	-3.0220242268789304	-3.81589596149679	Down	Down	Yes	Exon
e226739	TWF2	rs35212380:52752959:C:G	C	G	C	1.0628	2.96e-10	0.0112260553809392	0.0443334415912062	-0.0722739081865362	-3.0220242268789304	-3.83950208454915	Down	Down	Yes	Exon
e251044	PCCB	rs1278493	G	A	A	0.94268	1.21e-09	0.000229965570415394	0.0293291525566844	-0.0866358274288071	-3.21127147772411	-4.87300038287854	Down	Down	Yes	Exon
e251044	PCCB	rs10935177	A	C	A	1.0608	1.2e-09	0.00014543578762938602	0.0293291525566844	-0.0866358274288071	-3.21127147772411	-4.97973622990531	Down	Down	Yes	Exon
e251044	PCCB	rs34383235:135853614:TTATA:T	T	TTATA	TTATA	0.9426129999999999	1.143e-09	0.00012175147436524	0.0293291525566844	-0.0866358274288071	-3.21127147772411	-5.020421576803639	Down	Down	Yes	Exon
e251044	PCCB	rs7372313:135872958:G:C	G	C	G	1.0641	1.54e-10	0.000155525356085685	0.0293291525566844	-0.0866358274288071	-3.21127147772411	-4.96420207205617	Down	Down	Yes	Exon
e251044	PCCB	rs146399873:135904381:GA:G	G	GA	GA	0.940729	1.1759999999999999e-09	0.0018452954773471694	0.0293291525566844	-0.0866358274288071	-3.21127147772411	-4.35467652107746	Down	Down	Yes	Exon
e251044	PCCB	rs7349597:135911172:C:T	C	T	C	1.0615	7.18e-10	0.000101512054432614	0.0293291525566844	-0.0866358274288071	-3.21127147772411	-5.061799574771519	Down	Down	Yes	Exon
e251044	PCCB	rs1279831	A	G	A	1.0619	4.61e-10	6.67676610477987e-05	0.0293291525566844	-0.0866358274288071	-3.21127147772411	-5.15576375914936	Down	Down	Yes	Exon
e251044	PCCB	rs642075:135933899:G:A	G	A	G	1.0614	6.360000000000001e-10	0.00010475113952800799	0.0293291525566844	-0.0866358274288071	-3.21127147772411	-5.05469474373091	Down	Down	Yes	Exon
e251044	PCCB	rs12488721:135992645:T:C	T	C	T	1.068	1.76e-11	5.91171119428198e-05	0.0293291525566844	-0.0866358274288071	-3.21127147772411	-5.18273616798859	Down	Down	Yes	Exon
e251044	PCCB	rs684195:135993599:A:C	A	C	A	1.0649	9.5e-11	6.822572601708851e-05	0.0293291525566844	-0.0866358274288071	-3.21127147772411	-5.15095294954705	Down	Down	Yes	Exon
e251044	PCCB	rs1279949:135996870:T:A	T	A	T	1.0655	6.509999999999999e-11	4.6372248036314004e-05	0.0293291525566844	-0.0866358274288071	-3.21127147772411	-5.23614899789228	Down	Down	Yes	Exon
e251044	PCCB	rs570621:136000743:A:G	A	G	A	1.0661	4.8399999999999996e-11	6.822572601708851e-05	0.0293291525566844	-0.0866358274288071	-3.21127147772411	-5.15095294954705	Down	Down	Yes	Exon
e251044	PCCB	rs1153877	C	T	C	1.0659999999999998	5.1999999999999995e-11	7.20376935607271e-05	0.0293291525566844	-0.0866358274288071	-3.21127147772411	-5.1388723580186	Down	Down	Yes	Exon
e251044	PCCB	rs1279424:136007333:A:G	A	G	A	1.065	9.690000000000001e-11	6.822572601708851e-05	0.0293291525566844	-0.0866358274288071	-3.21127147772411	-5.15095294954705	Down	Down	Yes	Exon
e251044	PCCB	rs556788	A	G	A	1.0657	6.09e-11	0.00010832066293932901	0.0293291525566844	-0.0866358274288071	-3.21127147772411	-5.04709882671078	Down	Down	Yes	Exon
e251044	PCCB	rs527888:136031358:G:C	G	C	G	1.0663	3.320000000000001e-11	6.72785756053008e-05	0.0293291525566844	-0.0866358274288071	-3.21127147772411	-5.15405950101154	Down	Down	Yes	Exon
e251044	PCCB	rs838202:136035217:G:A	G	A	G	1.0653	7.74e-11	5.68731300643652e-05	0.0293291525566844	-0.0866358274288071	-3.21127147772411	-5.191254533800191	Down	Down	Yes	Exon
e251044	PCCB	rs681783:136035303:C:T	C	T	C	1.0652	8.68e-11	5.68731300643652e-05	0.0293291525566844	-0.0866358274288071	-3.21127147772411	-5.191254533800191	Down	Down	Yes	Exon
e251044	PCCB	rs664088:136036986:T:C	T	C	T	1.0634	3.5299999999999997e-10	5.4791229500505796e-05	0.0293291525566844	-0.0866358274288071	-3.21127147772411	-5.19946748649964	Down	Down	Yes	Exon
e251044	PCCB	rs553018:136037227:A:C	A	C	A	1.0651	1.06e-10	2.35152919457315e-06	0.0293291525566844	-0.0866358274288071	-3.21127147772411	-5.85277483924221	Down	Down	Yes	Exon
e251044	PCCB	rs650326:136037707:G:A	G	A	G	1.0652	8.740000000000002e-11	4.2659281910057e-06	0.0293291525566844	-0.0866358274288071	-3.21127147772411	-5.734870766693351	Down	Down	Yes	Exon
e251044	PCCB	rs1279086:136038574:G:A	G	A	G	1.0646	1.28e-10	5.68731300643652e-05	0.0293291525566844	-0.0866358274288071	-3.21127147772411	-5.191254533800191	Down	Down	Yes	Exon
e251044	PCCB	rs518972	C	A	C	1.0647	1.15e-10	5.68731300643652e-05	0.0293291525566844	-0.0866358274288071	-3.21127147772411	-5.191254533800191	Down	Down	Yes	Exon
e251044	PCCB	rs696081	A	G	A	1.0653	7.859999999999999e-11	7.91241982639628e-06	0.0293291525566844	-0.0866358274288071	-3.21127147772411	-5.6101325621978	Down	Down	Yes	Exon
e251044	PCCB	rs696520	T	C	T	1.0662	3.25e-11	2.39208916727984e-05	0.0293291525566844	-0.0866358274288071	-3.21127147772411	-5.37904107753747	Down	Down	Yes	Exon
e251044	PCCB	rs517319:136066051:A:T	A	T	A	1.0625	9.05e-10	3.39764838965919e-06	0.0293291525566844	-0.0866358274288071	-3.21127147772411	-5.78018525586422	Down	Down	Yes	Exon
e251044	PCCB	rs480162:136068695:A:T	A	T	A	1.0596	2.04e-09	9.18586198777047e-05	0.0293291525566844	-0.0866358274288071	-3.21127147772411	-5.084388276678888	Down	Down	Yes	Exon
e251044	PCCB	rs654237:136068699:T:C	T	C	T	1.0597	1.95e-09	0.000745462174248757	0.0293291525566844	-0.0866358274288071	-3.21127147772411	-4.5879646099830405	Down	Down	Yes	Exon
e251044	PCCB	rs619605:136087012:G:C	G	C	G	1.0568	1.3e-08	2.58399833327058e-05	0.0293291525566844	-0.0866358274288071	-3.21127147772411	-5.3625177772315	Down	Down	Yes	Exon
e251044	PCCB	rs655836	T	C	T	1.0602	1.4199999999999999e-09	3.2744442363133195e-05	0.0293291525566844	-0.0866358274288071	-3.21127147772411	-5.31169072864274	Down	Down	Yes	Exon
e251044	PCCB	rs73222302:136098085:A:G	A	G	A	1.0597	1.79e-09	3.73847658316666e-05	0.0293291525566844	-0.0866358274288071	-3.21127147772411	-5.28304665996887	Down	Down	Yes	Exon
e251044	PCCB	rs10935181:136098408:G:A	G	A	G	1.0601	1.3900000000000002e-09	2.54218548442373e-06	0.0293291525566844	-0.0866358274288071	-3.21127147772411	-5.83748984823055	Down	Down	Yes	Exon
e251044	PCCB	rs655748:136103287:G:A	G	A	G	1.0646	1.74e-10	4.60206851738775e-06	0.0293291525566844	-0.0866358274288071	-3.21127147772411	-5.71974159548861	Down	Down	Yes	Exon
e251044	PCCB	rs521746	T	C	T	1.0587	3.55e-09	4.2242132097956203e-05	0.0293291525566844	-0.0866358274288071	-3.21127147772411	-5.25649172773849	Down	Down	Yes	Exon
e251044	PCCB	rs711972:136110018:C:T	C	T	C	1.0608	8.87e-10	2.47144540378967e-06	0.0293291525566844	-0.0866358274288071	-3.21127147772411	-5.84303375448227	Down	Down	Yes	Exon
e251044	PCCB	rs698269:136110506:C:G	C	G	C	1.0575	6.9799999999999995e-09	4.94142992806392e-05	0.0293291525566844	-0.0866358274288071	-3.21127147772411	-5.22225552560008	Down	Down	Yes	Exon
e251044	PCCB	rs834304:136111658:G:T	G	T	G	1.0643	1.6899999999999999e-10	1.80790439521285e-05	0.0293291525566844	-0.0866358274288071	-3.21127147772411	-5.438338804995428	Down	Down	Yes	Exon
e251044	PCCB	rs11717954	A	G	A	1.0636	2.2700000000000002e-10	9.71220647465436e-06	0.0293291525566844	-0.0866358274288071	-3.21127147772411	-5.56806970910571	Down	Down	Yes	Exon
e251044	PCCB	rs147361378:136115045:AAC:A	A	AAC	AAC	0.9432729999999999	3.621e-09	3.61695832270765e-06	0.0293291525566844	-0.0866358274288071	-3.21127147772411	-5.7677596661997415	Down	Down	Yes	Exon
e251044	PCCB	rs866758:136117870:G:C	G	C	G	1.0621	8.559999999999998e-10	5.35082452789841e-05	0.0293291525566844	-0.0866358274288071	-3.21127147772411	-5.20469539370594	Down	Down	Yes	Exon
e251044	PCCB	rs834305:136119354:C:T	C	T	C	1.0625	6.700000000000001e-10	7.29692846914994e-06	0.0293291525566844	-0.0866358274288071	-3.21127147772411	-5.626718878790442	Down	Down	Yes	Exon
e251044	PCCB	rs864437:136119909:G:C	G	C	G	1.0625	6.940000000000001e-10	0.00015411408972476002	0.0293291525566844	-0.0866358274288071	-3.21127147772411	-4.9662968921169695	Down	Down	Yes	Exon
e251044	PCCB	rs696518	A	C	A	1.0607	1.95e-09	4.59751825777603e-05	0.0293291525566844	-0.0866358274288071	-3.21127147772411	-5.238028298235951	Down	Down	Yes	Exon
e251044	PCCB	rs56235965:136130677:A:G	A	G	A	1.0609	9.29e-10	1.71653388088979e-06	0.0293291525566844	-0.0866358274288071	-3.21127147772411	-5.91425504207806	Down	Down	Yes	Exon
e251044	PCCB	rs58112308:136133054:AT:A	A	AT	AT	0.938193	7.59e-11	5.76663059542583e-05	0.0293291525566844	-0.0866358274288071	-3.21127147772411	-5.18819998273402	Down	Down	Yes	Exon
e251044	PCCB	rs10935182	G	A	G	1.0606	1.11e-09	0.000104630348341838	0.0293291525566844	-0.0866358274288071	-3.21127147772411	-5.05495263803941	Down	Down	Yes	Exon
e251044	PCCB	rs11915629:136139730:C:G	C	G	C	1.0604	1.14e-09	2.3316397657748e-06	0.0293291525566844	-0.0866358274288071	-3.21127147772411	-5.85445078057145	Down	Down	Yes	Exon
e251044	PCCB	rs35393166:136140683:G:GA	G	GA	G	1.06046	1.13e-09	3.49380725583985e-05	0.0293291525566844	-0.0866358274288071	-3.21127147772411	-5.2976994345437305	Down	Down	Yes	Exon
e251044	PCCB	rs10935183	C	T	C	1.0652	1.1599999999999999e-10	1.68469552940736e-06	0.0293291525566844	-0.0866358274288071	-3.21127147772411	-5.917884932250542	Down	Down	Yes	Exon
e251044	PCCB	rs12492510:136151631:G:T	G	T	G	1.0655	9.49e-11	5.76663059542583e-05	0.0293291525566844	-0.0866358274288071	-3.21127147772411	-5.18819998273402	Down	Down	Yes	Exon
e251044	PCCB	rs10935184:136153468:T:C	T	C	T	1.0669	1.95e-11	2.512606843956e-07	0.0293291525566844	-0.0866358274288071	-3.21127147772411	-6.27748904159143	Down	Down	Yes	Exon
e251044	PCCB	rs66691851:136154828:C:T	C	T	C	1.068	1.3800000000000005e-11	2.26604338615971e-06	0.0293291525566844	-0.0866358274288071	-3.21127147772411	-5.860060891097231	Down	Down	Yes	Exon
e251044	PCCB	rs6791611:136160590:G:C	G	C	G	1.0616	5.5e-10	6.2132728478141e-05	0.0293291525566844	-0.0866358274288071	-3.21127147772411	-5.17170708659829	Down	Down	Yes	Exon
e251044	PCCB	rs10804640:136165695:G:A	G	A	G	1.0664	5.3499999999999996e-11	4.0366513209941815e-06	0.0293291525566844	-0.0866358274288071	-3.21127147772411	-5.74590465461696	Down	Down	Yes	Exon
e251044	PCCB	rs9714347:136188837:T:C	T	C	T	1.065	1.33e-10	3.15496686237275e-05	0.0293291525566844	-0.0866358274288071	-3.21127147772411	-5.319683501700201	Down	Down	Yes	Exon
e251044	PCCB	rs4678269:136189865:G:A	G	A	G	1.0647	1.97e-10	3.15496686237275e-05	0.0293291525566844	-0.0866358274288071	-3.21127147772411	-5.319683501700201	Down	Down	Yes	Exon
e251044	PCCB	rs11719310:136196754:C:T	C	T	C	1.0658	8.22e-11	3.15496686237275e-05	0.0293291525566844	-0.0866358274288071	-3.21127147772411	-5.319683501700201	Down	Down	Yes	Exon
e251044	PCCB	rs73226190:136213310:T:C	T	C	T	1.0659999999999998	7.19e-11	4.55151695576521e-05	0.0293291525566844	-0.0866358274288071	-3.21127147772411	-5.24022844627985	Down	Down	Yes	Exon
e251044	PCCB	rs711977:136227387:G:A	G	A	G	1.0673	4.28e-11	0.00019258813979819398	0.0293291525566844	-0.0866358274288071	-3.21127147772411	-4.91451073389872	Down	Down	Yes	Exon
e251044	PCCB	rs62688761:136230779:AG:A	A	AG	AG	0.936693	1.766e-11	5.562572197679821e-05	0.0293291525566844	-0.0866358274288071	-3.21127147772411	-5.196151496687191	Down	Down	Yes	Exon
e251044	PCCB	rs833861:136231067:T:A	T	A	T	1.0607	1.3e-09	0.00011914372111718999	0.0293291525566844	-0.0866358274288071	-3.21127147772411	-5.02538652721383	Down	Down	Yes	Exon
e251044	PCCB	rs711975	T	C	T	1.0675	1.87e-11	5.6269090401514e-05	0.0293291525566844	-0.0866358274288071	-3.21127147772411	-5.1936105729344915	Down	Down	Yes	Exon
e251044	PCCB	rs1070228:136245815:G:A	G	A	G	1.0654	1.0500000000000001e-10	2.5112014018788896e-05	0.0293291525566844	-0.0866358274288071	-3.21127147772411	-5.368611688383839	Down	Down	Yes	Exon
e251044	PCCB	rs34484071:136247337:C:CCG	CCG	C	C	0.942895	3.301e-09	0.000291588213309582	0.0293291525566844	-0.0866358274288071	-3.21127147772411	-4.8169120651023	Down	Down	Yes	Exon
e251044	PCCB	rs2688600:136252596:C:A	C	A	C	1.0671	3.87e-11	5.66276456794317e-05	0.0293291525566844	-0.0866358274288071	-3.21127147772411	-5.1922109524585895	Down	Down	Yes	Exon
e251044	PCCB	rs2688601:136252601:G:A	G	A	G	1.0671	3.87e-11	5.66276456794317e-05	0.0293291525566844	-0.0866358274288071	-3.21127147772411	-5.1922109524585895	Down	Down	Yes	Exon
e251044	PCCB	rs7427564:136274435:G:A	G	A	G	1.0686	9.24e-12	2.9089747683819e-05	0.0293291525566844	-0.0866358274288071	-3.21127147772411	-5.33714915020558	Down	Down	Yes	Exon
e251044	PCCB	rs4630889:136278251:T:C	T	C	T	1.0686	1.18e-11	1.64639828734766e-05	0.0293291525566844	-0.0866358274288071	-3.21127147772411	-5.4580408223537695	Down	Down	Yes	Exon
e251044	PCCB	rs7432375	G	A	G	1.0702	4.07e-12	4.226250428526189e-05	0.0293291525566844	-0.0866358274288071	-3.21127147772411	-5.25638447039345	Down	Down	Yes	Exon
e251044	PCCB	rs10935185:136290529:C:G	C	G	C	1.0682	1.17e-11	2.25054384477568e-05	0.0293291525566844	-0.0866358274288071	-3.21127147772411	-5.3920626890353205	Down	Down	Yes	Exon
e251044	PCCB	rs12163529:136298879:G:A	G	A	G	1.0683	1.13e-11	4.1146584096867e-05	0.0293291525566844	-0.0866358274288071	-3.21127147772411	-5.26222427425879	Down	Down	Yes	Exon
e251044	PCCB	rs940174	T	C	T	1.069	6.96e-12	1.5129080066238599e-05	0.0293291525566844	-0.0866358274288071	-3.21127147772411	-5.47575411694283	Down	Down	Yes	Exon
e251044	PCCB	rs4678436:136317402:G:T	G	T	G	1.068	3.12e-11	1.5896181473704094e-05	0.0293291525566844	-0.0866358274288071	-3.21127147772411	-5.46540579707606	Down	Down	Yes	Exon
e251044	PCCB	rs73228043:136319949:C:T	C	T	C	1.0672	3.27e-11	1.63964445018606e-05	0.0293291525566844	-0.0866358274288071	-3.21127147772411	-5.4589093877123895	Down	Down	Yes	Exon
e251044	PCCB	rs34438032:136337029:G:A	G	A	G	1.0668	4.3100000000000005e-11	1.5896181473704094e-05	0.0293291525566844	-0.0866358274288071	-3.21127147772411	-5.46540579707606	Down	Down	Yes	Exon
e251044	PCCB	rs63042761:136337624:ATAT:A	A	ATAT	ATAT	0.938099	7.236e-11	1.3024466045942697e-05	0.0293291525566844	-0.0866358274288071	-3.21127147772411	-5.50698039538741	Down	Down	Yes	Exon
e251044	PCCB	rs10935186	T	C	T	1.0675	1.96e-11	2.25605411067455e-05	0.0293291525566844	-0.0866358274288071	-3.21127147772411	-5.39154752223336	Down	Down	Yes	Exon
e251044	PCCB	rs11919030	G	A	G	1.0662	6.4e-11	5.13627941318097e-05	0.0293291525566844	-0.0866358274288071	-3.21127147772411	-5.21374008844613	Down	Down	Yes	Exon
e251044	PCCB	rs55970317:136353193:T:G	T	G	T	1.0669	2.87e-11	7.436801951735601e-05	0.0293291525566844	-0.0866358274288071	-3.21127147772411	-5.13176930416933	Down	Down	Yes	Exon
e251044	PCCB	rs1017882:136357705:T:C	T	C	T	1.0652	1.2e-10	3.64573730616079e-05	0.0293291525566844	-0.0866358274288071	-3.21127147772411	-5.28849248916047	Down	Down	Yes	Exon
e251044	PCCB	rs4521165	T	C	C	0.9384899999999999	9.46e-11	2.3600950684518e-05	0.0293291525566844	-0.0866358274288071	-3.21127147772411	-5.3819047631452	Down	Down	Yes	Exon
e251044	PCCB	rs7618518	C	T	T	0.93853	9.709999999999999e-11	0.000178865336581721	0.0293291525566844	-0.0866358274288071	-3.21127147772411	-4.93172732893765	Down	Down	Yes	Exon
e251044	PCCB	rs6808312:136371504:C:T	C	T	T	0.9371200000000001	2.47e-11	4.91333592458511e-05	0.0293291525566844	-0.0866358274288071	-3.21127147772411	-5.22350536120393	Down	Down	Yes	Exon
e251044	PCCB	rs6439649	G	T	T	0.93619	1.23e-11	4.9250236445625704e-05	0.0293291525566844	-0.0866358274288071	-3.21127147772411	-5.222985126828191	Down	Down	Yes	Exon
e251044	PCCB	rs6791142	T	C	C	0.93837	8.640000000000001e-11	3.20286652056471e-05	0.0293291525566844	-0.0866358274288071	-3.21127147772411	-5.3164530004923	Down	Down	Yes	Exon
e251044	PCCB	rs4038587:136381368:A:C	A	C	C	0.9379299999999999	6.32e-11	3.1474135544688e-05	0.0293291525566844	-0.0866358274288071	-3.21127147772411	-5.32020163770167	Down	Down	Yes	Exon
e251044	PCCB	rs7634476:136398387:A:G	A	G	G	0.94034	5e-10	4.2965193158029e-05	0.0293291525566844	-0.0866358274288071	-3.21127147772411	-5.25278617913101	Down	Down	Yes	Exon
e251044	PCCB	rs7618871	G	T	T	0.9365399999999999	1.6e-11	4.1398025872073295e-05	0.0293291525566844	-0.0866358274288071	-3.21127147772411	-5.2609023206792	Down	Down	Yes	Exon
e251044	PCCB	rs7637129:136402293:C:T	C	T	T	0.938	6.629999999999999e-11	1.5896181473704094e-05	0.0293291525566844	-0.0866358274288071	-3.21127147772411	-5.46540579707606	Down	Down	Yes	Exon
e251044	PCCB	rs4408829	C	T	T	0.9381299999999999	7.29e-11	1.5896181473704094e-05	0.0293291525566844	-0.0866358274288071	-3.21127147772411	-5.46540579707606	Down	Down	Yes	Exon
e251044	PCCB	rs34841007:136404766:G:GAA	G	GAA	GAA	0.937349	4.184e-11	1.5896181473704094e-05	0.0293291525566844	-0.0866358274288071	-3.21127147772411	-5.46540579707606	Down	Down	Yes	Exon
e251044	PCCB	rs9836231	C	T	T	0.93929	1.67e-10	1.5896181473704094e-05	0.0293291525566844	-0.0866358274288071	-3.21127147772411	-5.46540579707606	Down	Down	Yes	Exon
e251044	PCCB	rs10575862:136421012:TGTG:T	T	TGTG	T	1.0656700000000001	9.922000000000001e-11	2.0640832848218602e-05	0.0293291525566844	-0.0866358274288071	-3.21127147772411	-5.41039031950652	Down	Down	Yes	Exon
e251044	PCCB	rs6764567:136425514:A:C	A	C	C	0.93778	5.65e-11	3.1474135544688e-05	0.0293291525566844	-0.0866358274288071	-3.21127147772411	-5.32020163770167	Down	Down	Yes	Exon
e251044	PCCB	rs9825700:136435162:A:G	A	G	G	0.9388200000000001	1.51e-10	2.28798838795264e-05	0.0293291525566844	-0.0866358274288071	-3.21127147772411	-5.3885534960762	Down	Down	Yes	Exon
e251044	PCCB	rs7616204	C	T	T	0.9384399999999999	9.11e-11	2.31578797420565e-05	0.0293291525566844	-0.0866358274288071	-3.21127147772411	-5.38594190433467	Down	Down	Yes	Exon
e251044	PCCB	rs7648531:136462223:T:A	T	A	A	0.9385899999999999	1.28e-10	4.3941311116275895e-05	0.0293291525566844	-0.0866358274288071	-3.21127147772411	-5.247883108705481	Down	Down	Yes	Exon
e251044	PCCB	rs6439655	A	G	G	0.94321	1.98e-09	0.000787966200749136	0.0293291525566844	-0.0866358274288071	-3.21127147772411	-4.574060906880192	Down	Down	Yes	Exon
e251044	PCCB	rs35874192:136470004:G:C	G	C	C	0.93781	5.760000000000001e-11	3.1474135544688e-05	0.0293291525566844	-0.0866358274288071	-3.21127147772411	-5.32020163770167	Down	Down	Yes	Exon
e251044	PCCB	rs900818	C	T	T	0.93948	1.9199999999999998e-10	3.1474135544688e-05	0.0293291525566844	-0.0866358274288071	-3.21127147772411	-5.32020163770167	Down	Down	Yes	Exon
e251044	PCCB	rs1681817	C	T	T	0.93971	2.25e-10	3.62337027370075e-05	0.0293291525566844	-0.0866358274288071	-3.21127147772411	-5.28982033823548	Down	Down	Yes	Exon
e251044	PCCB	rs6802702	G	A	A	0.9403	3.4e-10	4.63835305048897e-05	0.0293291525566844	-0.0866358274288071	-3.21127147772411	-5.2360963236942695	Down	Down	Yes	Exon
e251044	PCCB	rs1280624:136496690:T:C	T	C	C	0.9402	3.19e-10	1.5896181473704094e-05	0.0293291525566844	-0.0866358274288071	-3.21127147772411	-5.46540579707606	Down	Down	Yes	Exon
e251044	PCCB	rs1729951:136500733:T:G	T	G	G	0.9396100000000001	2.1000000000000002e-10	2.58647175117647e-05	0.0293291525566844	-0.0866358274288071	-3.21127147772411	-5.3623160330635	Down	Down	Yes	Exon
e251200	PCCB	rs1278493	G	A	A	0.94268	1.21e-09	0.000290856227981322	0.0246315528636455	-0.0894399172780847	-3.28912248377971	-4.81750987411808	Down	Down	Yes	Exon
e251200	PCCB	rs10935177	A	C	A	1.0608	1.2e-09	0.000185845451265167	0.0246315528636455	-0.0894399172780847	-3.28912248377971	-4.92282247668482	Down	Down	Yes	Exon
e251200	PCCB	rs34383235:135853614:TTATA:T	T	TTATA	TTATA	0.9426129999999999	1.143e-09	0.000155303445689175	0.0246315528636455	-0.0894399172780847	-3.28912248377971	-4.96452969378968	Down	Down	Yes	Exon
e251200	PCCB	rs7372313:135872958:G:C	G	C	G	1.0641	1.54e-10	0.000192860608091284	0.0246315528636455	-0.0894399172780847	-3.28912248377971	-4.9141839731588615	Down	Down	Yes	Exon
e251200	PCCB	rs146399873:135904381:GA:G	G	GA	GA	0.940729	1.1759999999999999e-09	0.00253375224727485	0.0246315528636455	-0.0894399172780847	-3.28912248377971	-4.2695311034522	Down	Down	Yes	Exon
e251200	PCCB	rs7349597:135911172:C:T	C	T	C	1.0615	7.18e-10	0.00013835771404299498	0.0246315528636455	-0.0894399172780847	-3.28912248377971	-4.99121135572058	Down	Down	Yes	Exon
e251200	PCCB	rs1279831	A	G	A	1.0619	4.61e-10	8.53323920254846e-05	0.0246315528636455	-0.0894399172780847	-3.28912248377971	-5.100962474882508	Down	Down	Yes	Exon
e251200	PCCB	rs642075:135933899:G:A	G	A	G	1.0614	6.360000000000001e-10	0.00013177209639976499	0.0246315528636455	-0.0894399172780847	-3.28912248377971	-5.00235909975413	Down	Down	Yes	Exon
e251200	PCCB	rs12488721:135992645:T:C	T	C	T	1.068	1.76e-11	8.0327023661772e-05	0.0246315528636455	-0.0894399172780847	-3.28912248377971	-5.11454941947044	Down	Down	Yes	Exon
e251200	PCCB	rs684195:135993599:A:C	A	C	A	1.0649	9.5e-11	9.506792142293272e-05	0.0246315528636455	-0.0894399172780847	-3.28912248377971	-5.07663863468632	Down	Down	Yes	Exon
e251200	PCCB	rs1279949:135996870:T:A	T	A	T	1.0655	6.509999999999999e-11	6.435939385095239e-05	0.0246315528636455	-0.0894399172780847	-3.28912248377971	-5.16389207271599	Down	Down	Yes	Exon
e251200	PCCB	rs570621:136000743:A:G	A	G	A	1.0661	4.8399999999999996e-11	9.506792142293272e-05	0.0246315528636455	-0.0894399172780847	-3.28912248377971	-5.07663863468632	Down	Down	Yes	Exon
e251200	PCCB	rs1153877	C	T	C	1.0659999999999998	5.1999999999999995e-11	0.00010018343619873399	0.0246315528636455	-0.0894399172780847	-3.28912248377971	-5.0647575828932	Down	Down	Yes	Exon
e251200	PCCB	rs1279424:136007333:A:G	A	G	A	1.065	9.690000000000001e-11	9.506792142293272e-05	0.0246315528636455	-0.0894399172780847	-3.28912248377971	-5.07663863468632	Down	Down	Yes	Exon
e251200	PCCB	rs556788	A	G	A	1.0657	6.09e-11	0.00015279379043073302	0.0246315528636455	-0.0894399172780847	-3.28912248377971	-4.9682877471790485	Down	Down	Yes	Exon
e251200	PCCB	rs527888:136031358:G:C	G	C	G	1.0663	3.320000000000001e-11	9.29927743570026e-05	0.0246315528636455	-0.0894399172780847	-3.28912248377971	-5.08164286559356	Down	Down	Yes	Exon
e251200	PCCB	rs838202:136035217:G:A	G	A	G	1.0653	7.74e-11	7.937819840559059e-05	0.0246315528636455	-0.0894399172780847	-3.28912248377971	-5.1172131051455585	Down	Down	Yes	Exon
e251200	PCCB	rs681783:136035303:C:T	C	T	C	1.0652	8.68e-11	7.937819840559059e-05	0.0246315528636455	-0.0894399172780847	-3.28912248377971	-5.1172131051455585	Down	Down	Yes	Exon
e251200	PCCB	rs664088:136036986:T:C	T	C	T	1.0634	3.5299999999999997e-10	7.48672969014978e-05	0.0246315528636455	-0.0894399172780847	-3.28912248377971	-5.13028452301247	Down	Down	Yes	Exon
e251200	PCCB	rs553018:136037227:A:C	A	C	A	1.0651	1.06e-10	3.28839268169128e-06	0.0246315528636455	-0.0894399172780847	-3.28912248377971	-5.78667424664669	Down	Down	Yes	Exon
e251200	PCCB	rs650326:136037707:G:A	G	A	G	1.0652	8.740000000000002e-11	6.09602781992027e-06	0.0246315528636455	-0.0894399172780847	-3.28912248377971	-5.66326849191638	Down	Down	Yes	Exon
e251200	PCCB	rs1279086:136038574:G:A	G	A	G	1.0646	1.28e-10	7.937819840559059e-05	0.0246315528636455	-0.0894399172780847	-3.28912248377971	-5.1172131051455585	Down	Down	Yes	Exon
e251200	PCCB	rs518972	C	A	C	1.0647	1.15e-10	7.937819840559059e-05	0.0246315528636455	-0.0894399172780847	-3.28912248377971	-5.1172131051455585	Down	Down	Yes	Exon
e251200	PCCB	rs696081	A	G	A	1.0653	7.859999999999999e-11	1.07196961654266e-05	0.0246315528636455	-0.0894399172780847	-3.28912248377971	-5.5475613757112505	Down	Down	Yes	Exon
e251200	PCCB	rs696520	T	C	T	1.0662	3.25e-11	3.285571327538869e-05	0.0246315528636455	-0.0894399172780847	-3.28912248377971	-5.31095456374696	Down	Down	Yes	Exon
e251200	PCCB	rs517319:136066051:A:T	A	T	A	1.0625	9.05e-10	4.73164352901838e-06	0.0246315528636455	-0.0894399172780847	-3.28912248377971	-5.71420734679768	Down	Down	Yes	Exon
e251200	PCCB	rs480162:136068695:A:T	A	T	A	1.0596	2.04e-09	0.000125304909109698	0.0246315528636455	-0.0894399172780847	-3.28912248377971	-5.0138639325530185	Down	Down	Yes	Exon
e251200	PCCB	rs654237:136068699:T:C	T	C	T	1.0597	1.95e-09	0.00107402679061929	0.0246315528636455	-0.0894399172780847	-3.28912248377971	-4.49562558142558	Down	Down	Yes	Exon
e251200	PCCB	rs619605:136087012:G:C	G	C	G	1.0568	1.3e-08	3.0196010523988897e-05	0.0246315528636455	-0.0894399172780847	-3.28912248377971	-5.329106784308419	Down	Down	Yes	Exon
e251200	PCCB	rs655836	T	C	T	1.0602	1.4199999999999999e-09	4.3381476208433096e-05	0.0246315528636455	-0.0894399172780847	-3.28912248377971	-5.25068489149692	Down	Down	Yes	Exon
e251200	PCCB	rs73222302:136098085:A:G	A	G	A	1.0597	1.79e-09	4.92320109024724e-05	0.0246315528636455	-0.0894399172780847	-3.28912248377971	-5.22306560390068	Down	Down	Yes	Exon
e251200	PCCB	rs10935181:136098408:G:A	G	A	G	1.0601	1.3900000000000002e-09	3.43259462373106e-06	0.0246315528636455	-0.0894399172780847	-3.28912248377971	-5.77815688123218	Down	Down	Yes	Exon
e251200	PCCB	rs655748:136103287:G:A	G	A	G	1.0646	1.74e-10	5.91611002060193e-06	0.0246315528636455	-0.0894399172780847	-3.28912248377971	-5.66932849723955	Down	Down	Yes	Exon
e251200	PCCB	rs521746	T	C	T	1.0587	3.55e-09	4.8281525215402e-05	0.0246315528636455	-0.0894399172780847	-3.28912248377971	-5.22732114772387	Down	Down	Yes	Exon
e251200	PCCB	rs711972:136110018:C:T	C	T	C	1.0608	8.87e-10	3.3968883412287493e-06	0.0246315528636455	-0.0894399172780847	-3.28912248377971	-5.780228383692019	Down	Down	Yes	Exon
e251200	PCCB	rs698269:136110506:C:G	C	G	C	1.0575	6.9799999999999995e-09	5.93658211995241e-05	0.0246315528636455	-0.0894399172780847	-3.28912248377971	-5.18180041339897	Down	Down	Yes	Exon
e251200	PCCB	rs834304:136111658:G:T	G	T	G	1.0643	1.6899999999999999e-10	2.3439422706717e-05	0.0246315528636455	-0.0894399172780847	-3.28912248377971	-5.38337089997239	Down	Down	Yes	Exon
e251200	PCCB	rs11717954	A	G	A	1.0636	2.2700000000000002e-10	1.2320935778473e-05	0.0246315528636455	-0.0894399172780847	-3.28912248377971	-5.51853074244845	Down	Down	Yes	Exon
e251200	PCCB	rs147361378:136115045:AAC:A	A	AAC	AAC	0.9432729999999999	3.621e-09	4.8233235604643206e-06	0.0246315528636455	-0.0894399172780847	-3.28912248377971	-5.710374795186759	Down	Down	Yes	Exon
e251200	PCCB	rs866758:136117870:G:C	G	C	G	1.0621	8.559999999999998e-10	7.1729236909092e-05	0.0246315528636455	-0.0894399172780847	-3.28912248377971	-5.13982492874561	Down	Down	Yes	Exon
e251200	PCCB	rs834305:136119354:C:T	C	T	C	1.0625	6.700000000000001e-10	9.683663135337553e-06	0.0246315528636455	-0.0894399172780847	-3.28912248377971	-5.5686684833533215	Down	Down	Yes	Exon
e251200	PCCB	rs864437:136119909:G:C	G	C	G	1.0625	6.940000000000001e-10	0.00020713627475436798	0.0246315528636455	-0.0894399172780847	-3.28912248377971	-4.897487571289231	Down	Down	Yes	Exon
e251200	PCCB	rs696518	A	C	A	1.0607	1.95e-09	6.03861644674968e-05	0.0246315528636455	-0.0894399172780847	-3.28912248377971	-5.17804049363901	Down	Down	Yes	Exon
e251200	PCCB	rs56235965:136130677:A:G	A	G	A	1.0609	9.29e-10	2.39880430188916e-06	0.0246315528636455	-0.0894399172780847	-3.28912248377971	-5.848870867890072	Down	Down	Yes	Exon
e251200	PCCB	rs58112308:136133054:AT:A	A	AT	AT	0.938193	7.59e-11	7.76939573675595e-05	0.0246315528636455	-0.0894399172780847	-3.28912248377971	-5.122004017096651	Down	Down	Yes	Exon
e251200	PCCB	rs10935182	G	A	G	1.0606	1.11e-09	0.000149493697062133	0.0246315528636455	-0.0894399172780847	-3.28912248377971	-4.97338319974142	Down	Down	Yes	Exon
e251200	PCCB	rs11915629:136139730:C:G	C	G	C	1.0604	1.14e-09	3.22332770555792e-06	0.0246315528636455	-0.0894399172780847	-3.28912248377971	-5.79062464651618	Down	Down	Yes	Exon
e251200	PCCB	rs35393166:136140683:G:GA	G	GA	G	1.06046	1.13e-09	4.8393930659209e-05	0.0246315528636455	-0.0894399172780847	-3.28912248377971	-5.2268169043655	Down	Down	Yes	Exon
e251200	PCCB	rs10935183	C	T	C	1.0652	1.1599999999999999e-10	2.2437193296339804e-06	0.0246315528636455	-0.0894399172780847	-3.28912248377971	-5.86200870375308	Down	Down	Yes	Exon
e251200	PCCB	rs12492510:136151631:G:T	G	T	G	1.0655	9.49e-11	7.76939573675595e-05	0.0246315528636455	-0.0894399172780847	-3.28912248377971	-5.122004017096651	Down	Down	Yes	Exon
e251200	PCCB	rs10935184:136153468:T:C	T	C	T	1.0669	1.95e-11	3.4306482008694896e-07	0.0246315528636455	-0.0894399172780847	-3.28912248377971	-6.2198976977057185	Down	Down	Yes	Exon
e251200	PCCB	rs66691851:136154828:C:T	C	T	C	1.068	1.3800000000000005e-11	3.446080949622271e-06	0.0246315528636455	-0.0894399172780847	-3.28912248377971	-5.77737645383752	Down	Down	Yes	Exon
e251200	PCCB	rs6791611:136160590:G:C	G	C	G	1.0616	5.5e-10	7.146388697232243e-05	0.0246315528636455	-0.0894399172780847	-3.28912248377971	-5.140648683699268	Down	Down	Yes	Exon
e251200	PCCB	rs10804640:136165695:G:A	G	A	G	1.0664	5.3499999999999996e-11	5.41073568831839e-06	0.0246315528636455	-0.0894399172780847	-3.28912248377971	-5.68729901817614	Down	Down	Yes	Exon
e251200	PCCB	rs9714347:136188837:T:C	T	C	T	1.065	1.33e-10	4.176947119188161e-05	0.0246315528636455	-0.0894399172780847	-3.28912248377971	-5.2589542385169015	Down	Down	Yes	Exon
e251200	PCCB	rs4678269:136189865:G:A	G	A	G	1.0647	1.97e-10	4.176947119188161e-05	0.0246315528636455	-0.0894399172780847	-3.28912248377971	-5.2589542385169015	Down	Down	Yes	Exon
e251200	PCCB	rs11719310:136196754:C:T	C	T	C	1.0658	8.22e-11	4.176947119188161e-05	0.0246315528636455	-0.0894399172780847	-3.28912248377971	-5.2589542385169015	Down	Down	Yes	Exon
e251200	PCCB	rs73226190:136213310:T:C	T	C	T	1.0659999999999998	7.19e-11	6.18743994803877e-05	0.0246315528636455	-0.0894399172780847	-3.28912248377971	-5.17263742122052	Down	Down	Yes	Exon
e251200	PCCB	rs711977:136227387:G:A	G	A	G	1.0673	4.28e-11	0.000257085404076977	0.0246315528636455	-0.0894399172780847	-3.28912248377971	-4.8467634108674105	Down	Down	Yes	Exon
e251200	PCCB	rs62688761:136230779:AG:A	A	AG	AG	0.936693	1.766e-11	8.24346604356538e-05	0.0246315528636455	-0.0894399172780847	-3.28912248377971	-5.1087446091261	Down	Down	Yes	Exon
e251200	PCCB	rs833861:136231067:T:A	T	A	T	1.0607	1.3e-09	0.000171132756120651	0.0246315528636455	-0.0894399172780847	-3.28912248377971	-4.9420164149981	Down	Down	Yes	Exon
e251200	PCCB	rs711975	T	C	T	1.0675	1.87e-11	8.506046681690191e-05	0.0246315528636455	-0.0894399172780847	-3.28912248377971	-5.1016734241410715	Down	Down	Yes	Exon
e251200	PCCB	rs1070228:136245815:G:A	G	A	G	1.0654	1.0500000000000001e-10	3.43785868226659e-05	0.0246315528636455	-0.0894399172780847	-3.28912248377971	-5.3011918338298	Down	Down	Yes	Exon
e251200	PCCB	rs34484071:136247337:C:CCG	CCG	C	C	0.942895	3.301e-09	0.000409916610579266	0.0246315528636455	-0.0894399172780847	-3.28912248377971	-4.7352521831796	Down	Down	Yes	Exon
e251200	PCCB	rs2688600:136252596:C:A	C	A	C	1.0671	3.87e-11	7.54854635668599e-05	0.0246315528636455	-0.0894399172780847	-3.28912248377971	-5.12845574263799	Down	Down	Yes	Exon
e251200	PCCB	rs2688601:136252601:G:A	G	A	G	1.0671	3.87e-11	7.54854635668599e-05	0.0246315528636455	-0.0894399172780847	-3.28912248377971	-5.12845574263799	Down	Down	Yes	Exon
e251200	PCCB	rs7427564:136274435:G:A	G	A	G	1.0686	9.24e-12	4.40313120548994e-05	0.0246315528636455	-0.0894399172780847	-3.28912248377971	-5.24744175707613	Down	Down	Yes	Exon
e251200	PCCB	rs4630889:136278251:T:C	T	C	T	1.0686	1.18e-11	2.49007309340565e-05	0.0246315528636455	-0.0894399172780847	-3.28912248377971	-5.370418314875879	Down	Down	Yes	Exon
e251200	PCCB	rs7432375	G	A	G	1.0702	4.07e-12	6.61800589604773e-05	0.0246315528636455	-0.0894399172780847	-3.28912248377971	-5.15771874157467	Down	Down	Yes	Exon
e251200	PCCB	rs10935185:136290529:C:G	C	G	C	1.0682	1.17e-11	3.46224586098972e-05	0.0246315528636455	-0.0894399172780847	-3.28912248377971	-5.29965642801181	Down	Down	Yes	Exon
e251200	PCCB	rs12163529:136298879:G:A	G	A	G	1.0683	1.13e-11	6.42433103481411e-05	0.0246315528636455	-0.0894399172780847	-3.28912248377971	-5.16430263728329	Down	Down	Yes	Exon
e251200	PCCB	rs940174	T	C	T	1.069	6.96e-12	2.50477032279422e-05	0.0246315528636455	-0.0894399172780847	-3.28912248377971	-5.36916122385264	Down	Down	Yes	Exon
e251200	PCCB	rs4678436:136317402:G:T	G	T	G	1.068	3.12e-11	2.21977471056034e-05	0.0246315528636455	-0.0894399172780847	-3.28912248377971	-5.3949982273541295	Down	Down	Yes	Exon
e251200	PCCB	rs73228043:136319949:C:T	C	T	C	1.0672	3.27e-11	2.3030071230033107e-05	0.0246315528636455	-0.0894399172780847	-3.28912248377971	-5.38716069258191	Down	Down	Yes	Exon
e251200	PCCB	rs34438032:136337029:G:A	G	A	G	1.0668	4.3100000000000005e-11	2.21977471056034e-05	0.0246315528636455	-0.0894399172780847	-3.28912248377971	-5.3949982273541295	Down	Down	Yes	Exon
e251200	PCCB	rs63042761:136337624:ATAT:A	A	ATAT	ATAT	0.938099	7.236e-11	1.79456531598725e-05	0.0246315528636455	-0.0894399172780847	-3.28912248377971	-5.4399025385244215	Down	Down	Yes	Exon
e251200	PCCB	rs10935186	T	C	T	1.0675	1.96e-11	3.49813845272915e-05	0.0246315528636455	-0.0894399172780847	-3.28912248377971	-5.29742882126602	Down	Down	Yes	Exon
e251200	PCCB	rs11919030	G	A	G	1.0662	6.4e-11	6.86354964329009e-05	0.0246315528636455	-0.0894399172780847	-3.28912248377971	-5.14962075622304	Down	Down	Yes	Exon
e251200	PCCB	rs55970317:136353193:T:G	T	G	T	1.0669	2.87e-11	0.00011519040767368001	0.0246315528636455	-0.0894399172780847	-3.28912248377971	-5.03306018361972	Down	Down	Yes	Exon
e251200	PCCB	rs1017882:136357705:T:C	T	C	T	1.0652	1.2e-10	5.1782579624871896e-05	0.0246315528636455	-0.0894399172780847	-3.28912248377971	-5.21195025690001	Down	Down	Yes	Exon
e251200	PCCB	rs4521165	T	C	C	0.9384899999999999	9.46e-11	3.3185969948697e-05	0.0246315528636455	-0.0894399172780847	-3.28912248377971	-5.3088062185570095	Down	Down	Yes	Exon
e251200	PCCB	rs7618518	C	T	T	0.93853	9.709999999999999e-11	0.00026615633253699504	0.0246315528636455	-0.0894399172780847	-3.28912248377971	-4.83855964992428	Down	Down	Yes	Exon
e251200	PCCB	rs6808312:136371504:C:T	C	T	T	0.9371200000000001	2.47e-11	7.667580719366841e-05	0.0246315528636455	-0.0894399172780847	-3.28912248377971	-5.12496139733125	Down	Down	Yes	Exon
e251200	PCCB	rs6439649	G	T	T	0.93619	1.23e-11	7.57879338379412e-05	0.0246315528636455	-0.0894399172780847	-3.28912248377971	-5.127566888449191	Down	Down	Yes	Exon
e251200	PCCB	rs6791142	T	C	C	0.93837	8.640000000000001e-11	4.4129071497714e-05	0.0246315528636455	-0.0894399172780847	-3.28912248377971	-5.246954202132041	Down	Down	Yes	Exon
e251200	PCCB	rs4038587:136381368:A:C	A	C	C	0.9379299999999999	6.32e-11	4.36953692148932e-05	0.0246315528636455	-0.0894399172780847	-3.28912248377971	-5.24910501456425	Down	Down	Yes	Exon
e251200	PCCB	rs7634476:136398387:A:G	A	G	G	0.94034	5e-10	6.5134787965988e-05	0.0246315528636455	-0.0894399172780847	-3.28912248377971	-5.1612414404496905	Down	Down	Yes	Exon
e251200	PCCB	rs7618871	G	T	T	0.9365399999999999	1.6e-11	6.50833458270183e-05	0.0246315528636455	-0.0894399172780847	-3.28912248377971	-5.16141560470797	Down	Down	Yes	Exon
e251200	PCCB	rs7637129:136402293:C:T	C	T	T	0.938	6.629999999999999e-11	2.21977471056034e-05	0.0246315528636455	-0.0894399172780847	-3.28912248377971	-5.3949982273541295	Down	Down	Yes	Exon
e251200	PCCB	rs4408829	C	T	T	0.9381299999999999	7.29e-11	2.21977471056034e-05	0.0246315528636455	-0.0894399172780847	-3.28912248377971	-5.3949982273541295	Down	Down	Yes	Exon
e251200	PCCB	rs34841007:136404766:G:GAA	G	GAA	GAA	0.937349	4.184e-11	2.21977471056034e-05	0.0246315528636455	-0.0894399172780847	-3.28912248377971	-5.3949982273541295	Down	Down	Yes	Exon
e251200	PCCB	rs9836231	C	T	T	0.93929	1.67e-10	2.21977471056034e-05	0.0246315528636455	-0.0894399172780847	-3.28912248377971	-5.3949982273541295	Down	Down	Yes	Exon
e251200	PCCB	rs10575862:136421012:TGTG:T	T	TGTG	T	1.0656700000000001	9.922000000000001e-11	3.2034634536135e-05	0.0246315528636455	-0.0894399172780847	-3.28912248377971	-5.31641326178266	Down	Down	Yes	Exon
e251200	PCCB	rs6764567:136425514:A:C	A	C	C	0.93778	5.65e-11	4.36953692148932e-05	0.0246315528636455	-0.0894399172780847	-3.28912248377971	-5.24910501456425	Down	Down	Yes	Exon
e251200	PCCB	rs9825700:136435162:A:G	A	G	G	0.9388200000000001	1.51e-10	2.88457429996891e-05	0.0246315528636455	-0.0894399172780847	-3.28912248377971	-5.33896567806812	Down	Down	Yes	Exon
e251200	PCCB	rs7616204	C	T	T	0.9384399999999999	9.11e-11	3.01471218343981e-05	0.0246315528636455	-0.0894399172780847	-3.28912248377971	-5.32945693882063	Down	Down	Yes	Exon
e251200	PCCB	rs7648531:136462223:T:A	T	A	A	0.9385899999999999	1.28e-10	5.6444003728843e-05	0.0246315528636455	-0.0894399172780847	-3.28912248377971	-5.1929287227286	Down	Down	Yes	Exon
e251200	PCCB	rs6439655	A	G	G	0.94321	1.98e-09	0.000905232421986449	0.0246315528636455	-0.0894399172780847	-3.28912248377971	-4.53910260167937	Down	Down	Yes	Exon
e251200	PCCB	rs35874192:136470004:G:C	G	C	C	0.93781	5.760000000000001e-11	4.36953692148932e-05	0.0246315528636455	-0.0894399172780847	-3.28912248377971	-5.24910501456425	Down	Down	Yes	Exon
e251200	PCCB	rs900818	C	T	T	0.93948	1.9199999999999998e-10	4.36953692148932e-05	0.0246315528636455	-0.0894399172780847	-3.28912248377971	-5.24910501456425	Down	Down	Yes	Exon
e251200	PCCB	rs1681817	C	T	T	0.93971	2.25e-10	4.954414950545829e-05	0.0246315528636455	-0.0894399172780847	-3.28912248377971	-5.221680700301469	Down	Down	Yes	Exon
e251200	PCCB	rs6802702	G	A	A	0.9403	3.4e-10	6.300043473525821e-05	0.0246315528636455	-0.0894399172780847	-3.28912248377971	-5.168645775116191	Down	Down	Yes	Exon
e251200	PCCB	rs1280624:136496690:T:C	T	C	C	0.9402	3.19e-10	2.21977471056034e-05	0.0246315528636455	-0.0894399172780847	-3.28912248377971	-5.3949982273541295	Down	Down	Yes	Exon
e251200	PCCB	rs1729951:136500733:T:G	T	G	G	0.9396100000000001	2.1000000000000002e-10	3.6435508146313e-05	0.0246315528636455	-0.0894399172780847	-3.28912248377971	-5.288624406998268	Down	Down	Yes	Exon
e251217	PCCB	rs1278493	G	A	A	0.94268	1.21e-09	3.19220422089325e-07	0.0368411313336739	-0.0863988625627838	-3.10676632105008	-6.23324167735832	Down	Down	Yes	Exon
e251217	PCCB	rs10935177	A	C	A	1.0608	1.2e-09	1.61520487083495e-07	0.0368411313336739	-0.0863988625627838	-3.10676632105008	-6.358341405357749	Down	Down	Yes	Exon
e251217	PCCB	rs34383235:135853614:TTATA:T	T	TTATA	TTATA	0.9426129999999999	1.143e-09	1.36773700597623e-07	0.0368411313336739	-0.0863988625627838	-3.10676632105008	-6.38866861787291	Down	Down	Yes	Exon
e251217	PCCB	rs7372313:135872958:G:C	G	C	G	1.0641	1.54e-10	1.33803178614539e-07	0.0368411313336739	-0.0863988625627838	-3.10676632105008	-6.39266020095196	Down	Down	Yes	Exon
e251217	PCCB	rs146399873:135904381:GA:G	G	GA	GA	0.940729	1.1759999999999999e-09	1.57503064529982e-05	0.0368411313336739	-0.0863988625627838	-3.10676632105008	-5.467337882087518	Down	Down	Yes	Exon
e251217	PCCB	rs7349597:135911172:C:T	C	T	C	1.0615	7.18e-10	4.9580573245481e-07	0.0368411313336739	-0.0863988625627838	-3.10676632105008	-6.15131427604462	Down	Down	Yes	Exon
e251217	PCCB	rs1279831	A	G	A	1.0619	4.61e-10	1.59896843876667e-07	0.0368411313336739	-0.0863988625627838	-3.10676632105008	-6.360253255776381	Down	Down	Yes	Exon
e251217	PCCB	rs642075:135933899:G:A	G	A	G	1.0614	6.360000000000001e-10	2.0488875350081e-07	0.0368411313336739	-0.0863988625627838	-3.10676632105008	-6.31496602845242	Down	Down	Yes	Exon
e251217	PCCB	rs12488721:135992645:T:C	T	C	T	1.068	1.76e-11	4.1333008018863e-06	0.0368411313336739	-0.0863988625627838	-3.10676632105008	-5.74117956399536	Down	Down	Yes	Exon
e251217	PCCB	rs684195:135993599:A:C	A	C	A	1.0649	9.5e-11	3.78749019700067e-06	0.0368411313336739	-0.0863988625627838	-3.10676632105008	-5.7585988163360895	Down	Down	Yes	Exon
e251217	PCCB	rs1279949:135996870:T:A	T	A	T	1.0655	6.509999999999999e-11	2.7475424560118197e-06	0.0368411313336739	-0.0863988625627838	-3.10676632105008	-5.8222015812152	Down	Down	Yes	Exon
e251217	PCCB	rs570621:136000743:A:G	A	G	A	1.0661	4.8399999999999996e-11	3.78749019700067e-06	0.0368411313336739	-0.0863988625627838	-3.10676632105008	-5.7585988163360895	Down	Down	Yes	Exon
e251217	PCCB	rs1153877	C	T	C	1.0659999999999998	5.1999999999999995e-11	5.17822097137702e-06	0.0368411313336739	-0.0863988625627838	-3.10676632105008	-5.696132414010202	Down	Down	Yes	Exon
e251217	PCCB	rs1279424:136007333:A:G	A	G	A	1.065	9.690000000000001e-11	3.78749019700067e-06	0.0368411313336739	-0.0863988625627838	-3.10676632105008	-5.7585988163360895	Down	Down	Yes	Exon
e251217	PCCB	rs556788	A	G	A	1.0657	6.09e-11	1.9161511694865003e-06	0.0368411313336739	-0.0863988625627838	-3.10676632105008	-5.892881307714809	Down	Down	Yes	Exon
e251217	PCCB	rs527888:136031358:G:C	G	C	G	1.0663	3.320000000000001e-11	3.5149673031175003e-06	0.0368411313336739	-0.0863988625627838	-3.10676632105008	-5.7734357963927	Down	Down	Yes	Exon
e251217	PCCB	rs838202:136035217:G:A	G	A	G	1.0653	7.74e-11	1.4698932599077401e-06	0.0368411313336739	-0.0863988625627838	-3.10676632105008	-5.94434954763726	Down	Down	Yes	Exon
e251217	PCCB	rs681783:136035303:C:T	C	T	C	1.0652	8.68e-11	1.4698932599077401e-06	0.0368411313336739	-0.0863988625627838	-3.10676632105008	-5.94434954763726	Down	Down	Yes	Exon
e251217	PCCB	rs664088:136036986:T:C	T	C	T	1.0634	3.5299999999999997e-10	5.30913260969265e-06	0.0368411313336739	-0.0863988625627838	-3.10676632105008	-5.69111032356116	Down	Down	Yes	Exon
e251217	PCCB	rs553018:136037227:A:C	A	C	A	1.0651	1.06e-10	7.19439875714148e-06	0.0368411313336739	-0.0863988625627838	-3.10676632105008	-5.629600083571639	Down	Down	Yes	Exon
e251217	PCCB	rs650326:136037707:G:A	G	A	G	1.0652	8.740000000000002e-11	4.44966045138757e-06	0.0368411313336739	-0.0863988625627838	-3.10676632105008	-5.72645151411302	Down	Down	Yes	Exon
e251217	PCCB	rs1279086:136038574:G:A	G	A	G	1.0646	1.28e-10	1.4698932599077401e-06	0.0368411313336739	-0.0863988625627838	-3.10676632105008	-5.94434954763726	Down	Down	Yes	Exon
e251217	PCCB	rs518972	C	A	C	1.0647	1.15e-10	1.4698932599077401e-06	0.0368411313336739	-0.0863988625627838	-3.10676632105008	-5.94434954763726	Down	Down	Yes	Exon
e251217	PCCB	rs696081	A	G	A	1.0653	7.859999999999999e-11	6.91049747815154e-06	0.0368411313336739	-0.0863988625627838	-3.10676632105008	-5.6378003032603	Down	Down	Yes	Exon
e251217	PCCB	rs696520	T	C	T	1.0662	3.25e-11	1.42066829176982e-06	0.0368411313336739	-0.0863988625627838	-3.10676632105008	-5.95092988108224	Down	Down	Yes	Exon
e251217	PCCB	rs517319:136066051:A:T	A	T	A	1.0625	9.05e-10	7.41301676652249e-06	0.0368411313336739	-0.0863988625627838	-3.10676632105008	-5.62349572591355	Down	Down	Yes	Exon
e251217	PCCB	rs480162:136068695:A:T	A	T	A	1.0596	2.04e-09	5.24356634677595e-06	0.0368411313336739	-0.0863988625627838	-3.10676632105008	-5.69361108331095	Down	Down	Yes	Exon
e251217	PCCB	rs654237:136068699:T:C	T	C	T	1.0597	1.95e-09	0.000142752104910613	0.0368411313336739	-0.0863988625627838	-3.10676632105008	-4.98401576380556	Down	Down	Yes	Exon
e251217	PCCB	rs619605:136087012:G:C	G	C	G	1.0568	1.3e-08	9.774477064747393e-06	0.0368411313336739	-0.0863988625627838	-3.10676632105008	-5.566752306329532	Down	Down	Yes	Exon
e251217	PCCB	rs655836	T	C	T	1.0602	1.4199999999999999e-09	2.95905527923175e-05	0.0368411313336739	-0.0863988625627838	-3.10676632105008	-5.3334924350123485	Down	Down	Yes	Exon
e251217	PCCB	rs73222302:136098085:A:G	A	G	A	1.0597	1.79e-09	3.23019245284645e-05	0.0368411313336739	-0.0863988625627838	-3.10676632105008	-5.3146237750337	Down	Down	Yes	Exon
e251217	PCCB	rs10935181:136098408:G:A	G	A	G	1.0601	1.3900000000000002e-09	4.64795401757982e-05	0.0368411313336739	-0.0863988625627838	-3.10676632105008	-5.23564618982655	Down	Down	Yes	Exon
e251217	PCCB	rs655748:136103287:G:A	G	A	G	1.0646	1.74e-10	4.86253108624615e-05	0.0368411313336739	-0.0863988625627838	-3.10676632105008	-5.225780553500111	Down	Down	Yes	Exon
e251217	PCCB	rs521746	T	C	T	1.0587	3.55e-09	2.3757212628503305e-05	0.0368411313336739	-0.0863988625627838	-3.10676632105008	-5.380501295683651	Down	Down	Yes	Exon
e251217	PCCB	rs711972:136110018:C:T	C	T	C	1.0608	8.87e-10	2.55041163488751e-05	0.0368411313336739	-0.0863988625627838	-3.10676632105008	-5.36530497186686	Down	Down	Yes	Exon
e251217	PCCB	rs698269:136110506:C:G	C	G	C	1.0575	6.9799999999999995e-09	1.71674674076729e-05	0.0368411313336739	-0.0863988625627838	-3.10676632105008	-5.44926643675684	Down	Down	Yes	Exon
e251217	PCCB	rs834304:136111658:G:T	G	T	G	1.0643	1.6899999999999999e-10	1.31250990849709e-05	0.0368411313336739	-0.0863988625627838	-3.10676632105008	-5.505381563123901	Down	Down	Yes	Exon
e251217	PCCB	rs11717954	A	G	A	1.0636	2.2700000000000002e-10	3.8475073444126296e-05	0.0368411313336739	-0.0863988625627838	-3.10676632105008	-5.27678467049148	Down	Down	Yes	Exon
e251217	PCCB	rs147361378:136115045:AAC:A	A	AAC	AAC	0.9432729999999999	3.621e-09	4.31033102127513e-05	0.0368411313336739	-0.0863988625627838	-3.10676632105008	-5.25207780116361	Down	Down	Yes	Exon
e251217	PCCB	rs866758:136117870:G:C	G	C	G	1.0621	8.559999999999998e-10	2.11420633697728e-05	0.0368411313336739	-0.0863988625627838	-3.10676632105008	-5.40532004940865	Down	Down	Yes	Exon
e251217	PCCB	rs834305:136119354:C:T	C	T	C	1.0625	6.700000000000001e-10	7.82455112017809e-05	0.0368411313336739	-0.0863988625627838	-3.10676632105008	-5.120426250829071	Down	Down	Yes	Exon
e251217	PCCB	rs864437:136119909:G:C	G	C	G	1.0625	6.940000000000001e-10	4.3195082920361104e-05	0.0368411313336739	-0.0863988625627838	-3.10676632105008	-5.25161697654224	Down	Down	Yes	Exon
e251217	PCCB	rs696518	A	C	A	1.0607	1.95e-09	9.977717306695179e-05	0.0368411313336739	-0.0863988625627838	-3.10676632105008	-5.0656749547291	Down	Down	Yes	Exon
e251217	PCCB	rs56235965:136130677:A:G	A	G	A	1.0609	9.29e-10	0.000112174073904973	0.0368411313336739	-0.0863988625627838	-3.10676632105008	-5.0391289223282	Down	Down	Yes	Exon
e251217	PCCB	rs58112308:136133054:AT:A	A	AT	AT	0.938193	7.59e-11	1.76965574550314e-05	0.0368411313336739	-0.0863988625627838	-3.10676632105008	-5.44285588613482	Down	Down	Yes	Exon
e251217	PCCB	rs10935182	G	A	G	1.0606	1.11e-09	0.000132235849660831	0.0368411313336739	-0.0863988625627838	-3.10676632105008	-5.0015648647676505	Down	Down	Yes	Exon
e251217	PCCB	rs11915629:136139730:C:G	C	G	C	1.0604	1.14e-09	0.000169151641788224	0.0368411313336739	-0.0863988625627838	-3.10676632105008	-4.94471355540496	Down	Down	Yes	Exon
e251217	PCCB	rs35393166:136140683:G:GA	G	GA	G	1.06046	1.13e-09	9.99244461821309e-05	0.0368411313336739	-0.0863988625627838	-3.10676632105008	-5.06534551553255	Down	Down	Yes	Exon
e251217	PCCB	rs10935183	C	T	C	1.0652	1.1599999999999999e-10	1.1724209002858001e-05	0.0368411313336739	-0.0863988625627838	-3.10676632105008	-5.52894582024516	Down	Down	Yes	Exon
e251217	PCCB	rs12492510:136151631:G:T	G	T	G	1.0655	9.49e-11	1.76965574550314e-05	0.0368411313336739	-0.0863988625627838	-3.10676632105008	-5.44285588613482	Down	Down	Yes	Exon
e251217	PCCB	rs10935184:136153468:T:C	T	C	T	1.0669	1.95e-11	6.737315502175129e-05	0.0368411313336739	-0.0863988625627838	-3.10676632105008	-5.15374686754574	Down	Down	Yes	Exon
e251217	PCCB	rs66691851:136154828:C:T	C	T	C	1.068	1.3800000000000005e-11	2.857206253019929e-05	0.0368411313336739	-0.0863988625627838	-3.10676632105008	-5.34101967499041	Down	Down	Yes	Exon
e251217	PCCB	rs6791611:136160590:G:C	G	C	G	1.0616	5.5e-10	0.0018963771382213	0.0368411313336739	-0.0863988625627838	-3.10676632105008	-4.34745286103171	Down	Down	Yes	Exon
e251217	PCCB	rs10804640:136165695:G:A	G	A	G	1.0664	5.3499999999999996e-11	3.80850420223096e-05	0.0368411313336739	-0.0863988625627838	-3.10676632105008	-5.27899178159425	Down	Down	Yes	Exon
e251217	PCCB	rs9714347:136188837:T:C	T	C	T	1.065	1.33e-10	5.12838953378706e-05	0.0368411313336739	-0.0863988625627838	-3.10676632105008	-5.21407887019208	Down	Down	Yes	Exon
e251217	PCCB	rs4678269:136189865:G:A	G	A	G	1.0647	1.97e-10	5.12838953378706e-05	0.0368411313336739	-0.0863988625627838	-3.10676632105008	-5.21407887019208	Down	Down	Yes	Exon
e251217	PCCB	rs11719310:136196754:C:T	C	T	C	1.0658	8.22e-11	5.12838953378706e-05	0.0368411313336739	-0.0863988625627838	-3.10676632105008	-5.21407887019208	Down	Down	Yes	Exon
e251217	PCCB	rs73226190:136213310:T:C	T	C	T	1.0659999999999998	7.19e-11	1.16580459638064e-05	0.0368411313336739	-0.0863988625627838	-3.10676632105008	-5.53011492749977	Down	Down	Yes	Exon
e251217	PCCB	rs711977:136227387:G:A	G	A	G	1.0673	4.28e-11	4.25780290569427e-05	0.0368411313336739	-0.0863988625627838	-3.10676632105008	-5.2547575684608	Down	Down	Yes	Exon
e251217	PCCB	rs62688761:136230779:AG:A	A	AG	AG	0.936693	1.766e-11	9.10230552232721e-05	0.0368411313336739	-0.0863988625627838	-3.10676632105008	-5.08645094139041	Down	Down	Yes	Exon
e251217	PCCB	rs833861:136231067:T:A	T	A	T	1.0607	1.3e-09	0.000204639280178969	0.0368411313336739	-0.0863988625627838	-3.10676632105008	-4.9003084284368095	Down	Down	Yes	Exon
e251217	PCCB	rs711975	T	C	T	1.0675	1.87e-11	2.3694193125234694e-05	0.0368411313336739	-0.0863988625627838	-3.10676632105008	-5.38105992098191	Down	Down	Yes	Exon
e251217	PCCB	rs1070228:136245815:G:A	G	A	G	1.0654	1.0500000000000001e-10	4.2521380601445e-05	0.0368411313336739	-0.0863988625627838	-3.10676632105008	-5.25505242637848	Down	Down	Yes	Exon
e251217	PCCB	rs34484071:136247337:C:CCG	CCG	C	C	0.942895	3.301e-09	0.000798361437935113	0.0368411313336739	-0.0863988625627838	-3.10676632105008	-4.57078972801128	Down	Down	Yes	Exon
e251217	PCCB	rs2688600:136252596:C:A	C	A	C	1.0671	3.87e-11	1.5683253932099698e-05	0.0368411313336739	-0.0863988625627838	-3.10676632105008	-5.46822896610834	Down	Down	Yes	Exon
e251217	PCCB	rs2688601:136252601:G:A	G	A	G	1.0671	3.87e-11	1.5683253932099698e-05	0.0368411313336739	-0.0863988625627838	-3.10676632105008	-5.46822896610834	Down	Down	Yes	Exon
e251217	PCCB	rs7427564:136274435:G:A	G	A	G	1.0686	9.24e-12	9.25084788113382e-05	0.0368411313336739	-0.0863988625627838	-3.10676632105008	-5.08281462899354	Down	Down	Yes	Exon
e251217	PCCB	rs4630889:136278251:T:C	T	C	T	1.0686	1.18e-11	4.45488537578893e-05	0.0368411313336739	-0.0863988625627838	-3.10676632105008	-5.24490038415738	Down	Down	Yes	Exon
e251217	PCCB	rs7432375	G	A	G	1.0702	4.07e-12	3.7517333014577706e-05	0.0368411313336739	-0.0863988625627838	-3.10676632105008	-5.28226635498358	Down	Down	Yes	Exon
e251217	PCCB	rs10935185:136290529:C:G	C	G	C	1.0682	1.17e-11	8.67046815426687e-05	0.0368411313336739	-0.0863988625627838	-3.10676632105008	-5.097389566949	Down	Down	Yes	Exon
e251217	PCCB	rs12163529:136298879:G:A	G	A	G	1.0683	1.13e-11	3.14807140670335e-05	0.0368411313336739	-0.0863988625627838	-3.10676632105008	-5.32015583496926	Down	Down	Yes	Exon
e251217	PCCB	rs940174	T	C	T	1.069	6.96e-12	2.8814927404232007e-06	0.0368411313336739	-0.0863988625627838	-3.10676632105008	-5.8127957399520005	Down	Down	Yes	Exon
e251217	PCCB	rs4678436:136317402:G:T	G	T	G	1.068	3.12e-11	6.1179673691827595e-06	0.0368411313336739	-0.0863988625627838	-3.10676632105008	-5.66253578997015	Down	Down	Yes	Exon
e251217	PCCB	rs73228043:136319949:C:T	C	T	C	1.0672	3.27e-11	6.22683122181758e-06	0.0368411313336739	-0.0863988625627838	-3.10676632105008	-5.65896999460719	Down	Down	Yes	Exon
e251217	PCCB	rs34438032:136337029:G:A	G	A	G	1.0668	4.3100000000000005e-11	6.1179673691827595e-06	0.0368411313336739	-0.0863988625627838	-3.10676632105008	-5.66253578997015	Down	Down	Yes	Exon
e251217	PCCB	rs63042761:136337624:ATAT:A	A	ATAT	ATAT	0.938099	7.236e-11	2.48174750160188e-05	0.0368411313336739	-0.0863988625627838	-3.10676632105008	-5.371133465035889	Down	Down	Yes	Exon
e251217	PCCB	rs10935186	T	C	T	1.0675	1.96e-11	1.08768434158313e-05	0.0368411313336739	-0.0863988625627838	-3.10676632105008	-5.544548858868248	Down	Down	Yes	Exon
e251217	PCCB	rs11919030	G	A	G	1.0662	6.4e-11	9.90262209899968e-06	0.0368411313336739	-0.0863988625627838	-3.10676632105008	-5.564065834789551	Down	Down	Yes	Exon
e251217	PCCB	rs55970317:136353193:T:G	T	G	T	1.0669	2.87e-11	2.93238684627572e-05	0.0368411313336739	-0.0863988625627838	-3.10676632105008	-5.33543557789627	Down	Down	Yes	Exon
e251217	PCCB	rs1017882:136357705:T:C	T	C	T	1.0652	1.2e-10	4.953620404698819e-06	0.0368411313336739	-0.0863988625627838	-3.10676632105008	-5.705037461846452	Down	Down	Yes	Exon
e251217	PCCB	rs4521165	T	C	C	0.9384899999999999	9.46e-11	3.5562206630483398e-06	0.0368411313336739	-0.0863988625627838	-3.10676632105008	-5.771131802222	Down	Down	Yes	Exon
e251217	PCCB	rs7618518	C	T	T	0.93853	9.709999999999999e-11	0.000211919223911492	0.0368411313336739	-0.0863988625627838	-3.10676632105008	-4.89215291741576	Down	Down	Yes	Exon
e251217	PCCB	rs6808312:136371504:C:T	C	T	T	0.9371200000000001	2.47e-11	8.894576054415911e-06	0.0368411313336739	-0.0863988625627838	-3.10676632105008	-5.58617996290962	Down	Down	Yes	Exon
e251217	PCCB	rs6439649	G	T	T	0.93619	1.23e-11	1.4535156873075e-06	0.0368411313336739	-0.0863988625627838	-3.10676632105008	-5.94651767071829	Down	Down	Yes	Exon
e251217	PCCB	rs6791142	T	C	C	0.93837	8.640000000000001e-11	1.3492790435340401e-05	0.0368411313336739	-0.0863988625627838	-3.10676632105008	-5.49962582789963	Down	Down	Yes	Exon
e251217	PCCB	rs4038587:136381368:A:C	A	C	C	0.9379299999999999	6.32e-11	1.1949811982293401e-05	0.0368411313336739	-0.0863988625627838	-3.10676632105008	-5.52498018776874	Down	Down	Yes	Exon
e251217	PCCB	rs7634476:136398387:A:G	A	G	G	0.94034	5e-10	1.68525604337111e-05	0.0368411313336739	-0.0863988625627838	-3.10676632105008	-5.4531434189326005	Down	Down	Yes	Exon
e251217	PCCB	rs7618871	G	T	T	0.9365399999999999	1.6e-11	1.75839910606301e-05	0.0368411313336739	-0.0863988625627838	-3.10676632105008	-5.4442059111848495	Down	Down	Yes	Exon
e251217	PCCB	rs7637129:136402293:C:T	C	T	T	0.938	6.629999999999999e-11	6.1179673691827595e-06	0.0368411313336739	-0.0863988625627838	-3.10676632105008	-5.66253578997015	Down	Down	Yes	Exon
e251217	PCCB	rs4408829	C	T	T	0.9381299999999999	7.29e-11	6.1179673691827595e-06	0.0368411313336739	-0.0863988625627838	-3.10676632105008	-5.66253578997015	Down	Down	Yes	Exon
e251217	PCCB	rs34841007:136404766:G:GAA	G	GAA	GAA	0.937349	4.184e-11	6.1179673691827595e-06	0.0368411313336739	-0.0863988625627838	-3.10676632105008	-5.66253578997015	Down	Down	Yes	Exon
e251217	PCCB	rs9836231	C	T	T	0.93929	1.67e-10	6.1179673691827595e-06	0.0368411313336739	-0.0863988625627838	-3.10676632105008	-5.66253578997015	Down	Down	Yes	Exon
e251217	PCCB	rs10575862:136421012:TGTG:T	T	TGTG	T	1.0656700000000001	9.922000000000001e-11	9.16390330772316e-06	0.0368411313336739	-0.0863988625627838	-3.10676632105008	-5.58007401589545	Down	Down	Yes	Exon
e251217	PCCB	rs6764567:136425514:A:C	A	C	C	0.93778	5.65e-11	1.1949811982293401e-05	0.0368411313336739	-0.0863988625627838	-3.10676632105008	-5.52498018776874	Down	Down	Yes	Exon
e251217	PCCB	rs9825700:136435162:A:G	A	G	G	0.9388200000000001	1.51e-10	2.15796058421941e-05	0.0368411313336739	-0.0863988625627838	-3.10676632105008	-5.4009919773593404	Down	Down	Yes	Exon
e251217	PCCB	rs7616204	C	T	T	0.9384399999999999	9.11e-11	1.5111994705930801e-05	0.0368411313336739	-0.0863988625627838	-3.10676632105008	-5.476000621229769	Down	Down	Yes	Exon
e251217	PCCB	rs7648531:136462223:T:A	T	A	A	0.9385899999999999	1.28e-10	1.3576334833248e-05	0.0368411313336739	-0.0863988625627838	-3.10676632105008	-5.49834130448959	Down	Down	Yes	Exon
e251217	PCCB	rs6439655	A	G	G	0.94321	1.98e-09	0.000465090312489982	0.0368411313336739	-0.0863988625627838	-3.10676632105008	-4.70455155473166	Down	Down	Yes	Exon
e251217	PCCB	rs35874192:136470004:G:C	G	C	C	0.93781	5.760000000000001e-11	1.1949811982293401e-05	0.0368411313336739	-0.0863988625627838	-3.10676632105008	-5.52498018776874	Down	Down	Yes	Exon
e251217	PCCB	rs900818	C	T	T	0.93948	1.9199999999999998e-10	1.1949811982293401e-05	0.0368411313336739	-0.0863988625627838	-3.10676632105008	-5.52498018776874	Down	Down	Yes	Exon
e251217	PCCB	rs1681817	C	T	T	0.93971	2.25e-10	1.05494977748835e-05	0.0368411313336739	-0.0863988625627838	-3.10676632105008	-5.55089974339738	Down	Down	Yes	Exon
e251217	PCCB	rs6802702	G	A	A	0.9403	3.4e-10	1.69390581951512e-05	0.0368411313336739	-0.0863988625627838	-3.10676632105008	-5.45207754818168	Down	Down	Yes	Exon
e251217	PCCB	rs1280624:136496690:T:C	T	C	C	0.9402	3.19e-10	6.1179673691827595e-06	0.0368411313336739	-0.0863988625627838	-3.10676632105008	-5.66253578997015	Down	Down	Yes	Exon
e251217	PCCB	rs1729951:136500733:T:G	T	G	G	0.9396100000000001	2.1000000000000002e-10	1.20698731337057e-05	0.0368411313336739	-0.0863988625627838	-3.10676632105008	-5.52291760027416	Down	Down	Yes	Exon
e251037	PCCB	rs1278493	G	A	A	0.94268	1.21e-09	8.24650297607955e-07	0.0373787460337312	-0.0859658537467899	-3.10070218596329	-6.0551581454232	Down	Down	Yes	Exon
e251037	PCCB	rs10935177	A	C	A	1.0608	1.2e-09	4.2431022028753293e-07	0.0373787460337312	-0.0859658537467899	-3.10070218596329	-6.18040096265785	Down	Down	Yes	Exon
e251037	PCCB	rs34383235:135853614:TTATA:T	T	TTATA	TTATA	0.9426129999999999	1.143e-09	3.83072510018015e-07	0.0373787460337312	-0.0859658537467899	-3.10070218596329	-6.19941861891988	Down	Down	Yes	Exon
e251037	PCCB	rs7372313:135872958:G:C	G	C	G	1.0641	1.54e-10	3.73843552677531e-07	0.0373787460337312	-0.0859658537467899	-3.10070218596329	-6.203939391943082	Down	Down	Yes	Exon
e251037	PCCB	rs146399873:135904381:GA:G	G	GA	GA	0.940729	1.1759999999999999e-09	2.5941197361644695e-05	0.0373787460337312	-0.0859658537467899	-3.10070218596329	-5.361685229057019	Down	Down	Yes	Exon
e251037	PCCB	rs7349597:135911172:C:T	C	T	C	1.0615	7.18e-10	1.2706502801240802e-06	0.0373787460337312	-0.0859658537467899	-3.10070218596329	-5.97247111797	Down	Down	Yes	Exon
e251037	PCCB	rs1279831	A	G	A	1.0619	4.61e-10	4.75403429014755e-07	0.0373787460337312	-0.0859658537467899	-3.10070218596329	-6.15919760951968	Down	Down	Yes	Exon
e251037	PCCB	rs642075:135933899:G:A	G	A	G	1.0614	6.360000000000001e-10	5.594827160332271e-07	0.0373787460337312	-0.0859658537467899	-3.10070218596329	-6.12859439901634	Down	Down	Yes	Exon
e251037	PCCB	rs12488721:135992645:T:C	T	C	T	1.068	1.76e-11	8.308529606453689e-06	0.0373787460337312	-0.0859658537467899	-3.10070218596329	-5.6001613116071285	Down	Down	Yes	Exon
e251037	PCCB	rs684195:135993599:A:C	A	C	A	1.0649	9.5e-11	7.581257190314771e-06	0.0373787460337312	-0.0859658537467899	-3.10070218596329	-5.618868703576901	Down	Down	Yes	Exon
e251037	PCCB	rs1279949:135996870:T:A	T	A	T	1.0655	6.509999999999999e-11	5.6179781709007895e-06	0.0373787460337312	-0.0859658537467899	-3.10070218596329	-5.67975602987384	Down	Down	Yes	Exon
e251037	PCCB	rs570621:136000743:A:G	A	G	A	1.0661	4.8399999999999996e-11	7.581257190314771e-06	0.0373787460337312	-0.0859658537467899	-3.10070218596329	-5.618868703576901	Down	Down	Yes	Exon
e251037	PCCB	rs1153877	C	T	C	1.0659999999999998	5.1999999999999995e-11	9.38305189570459e-06	0.0373787460337312	-0.0859658537467899	-3.10070218596329	-5.57516107676669	Down	Down	Yes	Exon
e251037	PCCB	rs1279424:136007333:A:G	A	G	A	1.065	9.690000000000001e-11	7.581257190314771e-06	0.0373787460337312	-0.0859658537467899	-3.10070218596329	-5.618868703576901	Down	Down	Yes	Exon
e251037	PCCB	rs556788	A	G	A	1.0657	6.09e-11	4.39458409536182e-06	0.0373787460337312	-0.0859658537467899	-3.10070218596329	-5.72893590282311	Down	Down	Yes	Exon
e251037	PCCB	rs527888:136031358:G:C	G	C	G	1.0663	3.320000000000001e-11	7.12229273266796e-06	0.0373787460337312	-0.0859658537467899	-3.10070218596329	-5.6316460243934285	Down	Down	Yes	Exon
e251037	PCCB	rs838202:136035217:G:A	G	A	G	1.0653	7.74e-11	2.7865039528236598e-06	0.0373787460337312	-0.0859658537467899	-3.10070218596329	-5.81942988543954	Down	Down	Yes	Exon
e251037	PCCB	rs681783:136035303:C:T	C	T	C	1.0652	8.68e-11	2.7865039528236598e-06	0.0373787460337312	-0.0859658537467899	-3.10070218596329	-5.81942988543954	Down	Down	Yes	Exon
e251037	PCCB	rs664088:136036986:T:C	T	C	T	1.0634	3.5299999999999997e-10	8.59629868832862e-06	0.0373787460337312	-0.0859658537467899	-3.10070218596329	-5.59318676189855	Down	Down	Yes	Exon
e251037	PCCB	rs553018:136037227:A:C	A	C	A	1.0651	1.06e-10	1.0458273415268401e-05	0.0373787460337312	-0.0859658537467899	-3.10070218596329	-5.55269537436512	Down	Down	Yes	Exon
e251037	PCCB	rs650326:136037707:G:A	G	A	G	1.0652	8.740000000000002e-11	6.65633353348201e-06	0.0373787460337312	-0.0859658537467899	-3.10070218596329	-5.64538341503184	Down	Down	Yes	Exon
e251037	PCCB	rs1279086:136038574:G:A	G	A	G	1.0646	1.28e-10	2.7865039528236598e-06	0.0373787460337312	-0.0859658537467899	-3.10070218596329	-5.81942988543954	Down	Down	Yes	Exon
e251037	PCCB	rs518972	C	A	C	1.0647	1.15e-10	2.7865039528236598e-06	0.0373787460337312	-0.0859658537467899	-3.10070218596329	-5.81942988543954	Down	Down	Yes	Exon
e251037	PCCB	rs696081	A	G	A	1.0653	7.859999999999999e-11	1.12426968533332e-05	0.0373787460337312	-0.0859658537467899	-3.10070218596329	-5.53762993180058	Down	Down	Yes	Exon
e251037	PCCB	rs696520	T	C	T	1.0662	3.25e-11	3.2115296177840597e-06	0.0373787460337312	-0.0859658537467899	-3.10070218596329	-5.791351255652431	Down	Down	Yes	Exon
e251037	PCCB	rs517319:136066051:A:T	A	T	A	1.0625	9.05e-10	9.72432989791268e-06	0.0373787460337312	-0.0859658537467899	-3.10070218596329	-5.56781149891646	Down	Down	Yes	Exon
e251037	PCCB	rs480162:136068695:A:T	A	T	A	1.0596	2.04e-09	1.1933875208508501e-05	0.0373787460337312	-0.0859658537467899	-3.10070218596329	-5.525254535558621	Down	Down	Yes	Exon
e251037	PCCB	rs654237:136068699:T:C	T	C	T	1.0597	1.95e-09	0.000234126741864229	0.0373787460337312	-0.0859658537467899	-3.10070218596329	-4.86879590453862	Down	Down	Yes	Exon
e251037	PCCB	rs619605:136087012:G:C	G	C	G	1.0568	1.3e-08	2.65572961736906e-05	0.0373787460337312	-0.0859658537467899	-3.10070218596329	-5.356676784302151	Down	Down	Yes	Exon
e251037	PCCB	rs655836	T	C	T	1.0602	1.4199999999999999e-09	7.582860558694079e-05	0.0373787460337312	-0.0859658537467899	-3.10070218596329	-5.12744345811046	Down	Down	Yes	Exon
e251037	PCCB	rs73222302:136098085:A:G	A	G	A	1.0597	1.79e-09	8.1889947604379e-05	0.0373787460337312	-0.0859658537467899	-3.10070218596329	-5.1102336556088614	Down	Down	Yes	Exon
e251037	PCCB	rs10935181:136098408:G:A	G	A	G	1.0601	1.3900000000000002e-09	0.000103465532919875	0.0373787460337312	-0.0859658537467899	-3.10070218596329	-5.057488114488071	Down	Down	Yes	Exon
e251037	PCCB	rs655748:136103287:G:A	G	A	G	1.0646	1.74e-10	8.5807595271722e-05	0.0373787460337312	-0.0859658537467899	-3.10070218596329	-5.09971912341256	Down	Down	Yes	Exon
e251037	PCCB	rs521746	T	C	T	1.0587	3.55e-09	6.25877427879881e-05	0.0373787460337312	-0.0859658537467899	-3.10070218596329	-5.17008577381812	Down	Down	Yes	Exon
e251037	PCCB	rs711972:136110018:C:T	C	T	C	1.0608	8.87e-10	5.604780383299289e-05	0.0373787460337312	-0.0859658537467899	-3.10070218596329	-5.19448018965479	Down	Down	Yes	Exon
e251037	PCCB	rs698269:136110506:C:G	C	G	C	1.0575	6.9799999999999995e-09	4.13817017677082e-05	0.0373787460337312	-0.0859658537467899	-3.10070218596329	-5.2609877271395895	Down	Down	Yes	Exon
e251037	PCCB	rs834304:136111658:G:T	G	T	G	1.0643	1.6899999999999999e-10	2.4202412196755498e-05	0.0373787460337312	-0.0859658537467899	-3.10070218596329	-5.37655070535888	Down	Down	Yes	Exon
e251037	PCCB	rs11717954	A	G	A	1.0636	2.2700000000000002e-10	7.33327613068046e-05	0.0373787460337312	-0.0859658537467899	-3.10070218596329	-5.134897708165782	Down	Down	Yes	Exon
e251037	PCCB	rs147361378:136115045:AAC:A	A	AAC	AAC	0.9432729999999999	3.621e-09	6.866882757882609e-05	0.0373787460337312	-0.0859658537467899	-3.10070218596329	-5.149514809675651	Down	Down	Yes	Exon
e251037	PCCB	rs866758:136117870:G:C	G	C	G	1.0621	8.559999999999998e-10	3.77866178692343e-05	0.0373787460337312	-0.0859658537467899	-3.10070218596329	-5.28071549519277	Down	Down	Yes	Exon
e251037	PCCB	rs834305:136119354:C:T	C	T	C	1.0625	6.700000000000001e-10	0.00011721798488487099	0.0373787460337312	-0.0859658537467899	-3.10070218596329	-5.029101855013192	Down	Down	Yes	Exon
e251037	PCCB	rs864437:136119909:G:C	G	C	G	1.0625	6.940000000000001e-10	7.35530800794804e-05	0.0373787460337312	-0.0859658537467899	-3.10070218596329	-5.13422668312211	Down	Down	Yes	Exon
e251037	PCCB	rs696518	A	C	A	1.0607	1.95e-09	0.000170288386664046	0.0373787460337312	-0.0859658537467899	-3.10070218596329	-4.943159633862201	Down	Down	Yes	Exon
e251037	PCCB	rs56235965:136130677:A:G	A	G	A	1.0609	9.29e-10	0.00022653429738384	0.0373787460337312	-0.0859658537467899	-3.10070218596329	-4.876543142424099	Down	Down	Yes	Exon
e251037	PCCB	rs58112308:136133054:AT:A	A	AT	AT	0.938193	7.59e-11	3.18371644908599e-05	0.0373787460337312	-0.0859658537467899	-3.10070218596329	-5.31774149276333	Down	Down	Yes	Exon
e251037	PCCB	rs10935182	G	A	G	1.0606	1.11e-09	0.00027220578298846803	0.0373787460337312	-0.0859658537467899	-3.10070218596329	-4.83322568798135	Down	Down	Yes	Exon
e251037	PCCB	rs11915629:136139730:C:G	C	G	C	1.0604	1.14e-09	0.00031863321254611	0.0373787460337312	-0.0859658537467899	-3.10070218596329	-4.7957564991667	Down	Down	Yes	Exon
e251037	PCCB	rs35393166:136140683:G:GA	G	GA	G	1.06046	1.13e-09	0.000210607657708558	0.0373787460337312	-0.0859658537467899	-3.10070218596329	-4.89360733814117	Down	Down	Yes	Exon
e251037	PCCB	rs10935183	C	T	C	1.0652	1.1599999999999999e-10	2.0372961537739e-05	0.0373787460337312	-0.0859658537467899	-3.10070218596329	-5.41313867688018	Down	Down	Yes	Exon
e251037	PCCB	rs12492510:136151631:G:T	G	T	G	1.0655	9.49e-11	3.18371644908599e-05	0.0373787460337312	-0.0859658537467899	-3.10070218596329	-5.31774149276333	Down	Down	Yes	Exon
e251037	PCCB	rs10935184:136153468:T:C	T	C	T	1.0669	1.95e-11	0.00010675035671121999	0.0373787460337312	-0.0859658537467899	-3.10070218596329	-5.05042528313608	Down	Down	Yes	Exon
e251037	PCCB	rs66691851:136154828:C:T	C	T	C	1.068	1.3800000000000005e-11	4.8504218479986e-05	0.0373787460337312	-0.0859658537467899	-3.10070218596329	-5.226322902746031	Down	Down	Yes	Exon
e251037	PCCB	rs6791611:136160590:G:C	G	C	G	1.0616	5.5e-10	0.00217533327657422	0.0373787460337312	-0.0859658537467899	-3.10070218596329	-4.310731673502	Down	Down	Yes	Exon
e251037	PCCB	rs10804640:136165695:G:A	G	A	G	1.0664	5.3499999999999996e-11	6.0853333619959995e-05	0.0373787460337312	-0.0859658537467899	-3.10070218596329	-5.17632283313713	Down	Down	Yes	Exon
e251037	PCCB	rs9714347:136188837:T:C	T	C	T	1.065	1.33e-10	9.542711911073509e-05	0.0373787460337312	-0.0859658537467899	-3.10070218596329	-5.075790323464781	Down	Down	Yes	Exon
e251037	PCCB	rs4678269:136189865:G:A	G	A	G	1.0647	1.97e-10	9.542711911073509e-05	0.0373787460337312	-0.0859658537467899	-3.10070218596329	-5.075790323464781	Down	Down	Yes	Exon
e251037	PCCB	rs11719310:136196754:C:T	C	T	C	1.0658	8.22e-11	9.542711911073509e-05	0.0373787460337312	-0.0859658537467899	-3.10070218596329	-5.075790323464781	Down	Down	Yes	Exon
e251037	PCCB	rs73226190:136213310:T:C	T	C	T	1.0659999999999998	7.19e-11	2.27914213463763e-05	0.0373787460337312	-0.0859658537467899	-3.10070218596329	-5.389382498236389	Down	Down	Yes	Exon
e251037	PCCB	rs711977:136227387:G:A	G	A	G	1.0673	4.28e-11	8.59975104052862e-05	0.0373787460337312	-0.0859658537467899	-3.10070218596329	-5.09922572380184	Down	Down	Yes	Exon
e251037	PCCB	rs62688761:136230779:AG:A	A	AG	AG	0.936693	1.766e-11	0.00016925863824056	0.0373787460337312	-0.0859658537467899	-3.10070218596329	-4.94456059576478	Down	Down	Yes	Exon
e251037	PCCB	rs833861:136231067:T:A	T	A	T	1.0607	1.3e-09	0.000416805565136158	0.0373787460337312	-0.0859658537467899	-3.10070218596329	-4.73121333873302	Down	Down	Yes	Exon
e251037	PCCB	rs711975	T	C	T	1.0675	1.87e-11	4.17340378417432e-05	0.0373787460337312	-0.0859658537467899	-3.10070218596329	-5.25914202612891	Down	Down	Yes	Exon
e251037	PCCB	rs1070228:136245815:G:A	G	A	G	1.0654	1.0500000000000001e-10	7.9614959335287e-05	0.0373787460337312	-0.0859658537467899	-3.10070218596329	-5.116540593808219	Down	Down	Yes	Exon
e251037	PCCB	rs34484071:136247337:C:CCG	CCG	C	C	0.942895	3.301e-09	0.00129982575119457	0.0373787460337312	-0.0859658537467899	-3.10070218596329	-4.44655176045579	Down	Down	Yes	Exon
e251037	PCCB	rs2688600:136252596:C:A	C	A	C	1.0671	3.87e-11	2.93697928978648e-05	0.0373787460337312	-0.0859658537467899	-3.10070218596329	-5.335102265780289	Down	Down	Yes	Exon
e251037	PCCB	rs2688601:136252601:G:A	G	A	G	1.0671	3.87e-11	2.93697928978648e-05	0.0373787460337312	-0.0859658537467899	-3.10070218596329	-5.335102265780289	Down	Down	Yes	Exon
e251037	PCCB	rs7427564:136274435:G:A	G	A	G	1.0686	9.24e-12	0.000171396615695429	0.0373787460337312	-0.0859658537467899	-3.10070218596329	-4.941654297718821	Down	Down	Yes	Exon
e251037	PCCB	rs4630889:136278251:T:C	T	C	T	1.0686	1.18e-11	8.09242117259076e-05	0.0373787460337312	-0.0859658537467899	-3.10070218596329	-5.112888404355281	Down	Down	Yes	Exon
e251037	PCCB	rs7432375	G	A	G	1.0702	4.07e-12	6.83878102492961e-05	0.0373787460337312	-0.0859658537467899	-3.10070218596329	-5.1504221346547014	Down	Down	Yes	Exon
e251037	PCCB	rs10935185:136290529:C:G	C	G	C	1.0682	1.17e-11	0.000164125201477354	0.0373787460337312	-0.0859658537467899	-3.10070218596329	-4.9517432220426905	Down	Down	Yes	Exon
e251037	PCCB	rs12163529:136298879:G:A	G	A	G	1.0683	1.13e-11	5.789451639526171e-05	0.0373787460337312	-0.0859658537467899	-3.10070218596329	-5.18733133850843	Down	Down	Yes	Exon
e251037	PCCB	rs940174	T	C	T	1.069	6.96e-12	6.03671011901928e-06	0.0373787460337312	-0.0859658537467899	-3.10070218596329	-5.66524230893534	Down	Down	Yes	Exon
e251037	PCCB	rs4678436:136317402:G:T	G	T	G	1.068	3.12e-11	1.24704615437323e-05	0.0373787460337312	-0.0859658537467899	-3.10070218596329	-5.51602577020023	Down	Down	Yes	Exon
e251037	PCCB	rs73228043:136319949:C:T	C	T	C	1.0672	3.27e-11	1.2529934552355099e-05	0.0373787460337312	-0.0859658537467899	-3.10070218596329	-5.5150324939525985	Down	Down	Yes	Exon
e251037	PCCB	rs34438032:136337029:G:A	G	A	G	1.0668	4.3100000000000005e-11	1.24704615437323e-05	0.0373787460337312	-0.0859658537467899	-3.10070218596329	-5.51602577020023	Down	Down	Yes	Exon
e251037	PCCB	rs63042761:136337624:ATAT:A	A	ATAT	ATAT	0.938099	7.236e-11	5.11726528202904e-05	0.0373787460337312	-0.0859658537467899	-3.10070218596329	-5.21455278309486	Down	Down	Yes	Exon
e251037	PCCB	rs10935186	T	C	T	1.0675	1.96e-11	2.1685194431485e-05	0.0373787460337312	-0.0859658537467899	-3.10070218596329	-5.39995768145879	Down	Down	Yes	Exon
e251037	PCCB	rs11919030	G	A	G	1.0662	6.4e-11	1.81886635894284e-05	0.0373787460337312	-0.0859658537467899	-3.10070218596329	-5.43707469666893	Down	Down	Yes	Exon
e251037	PCCB	rs55970317:136353193:T:G	T	G	T	1.0669	2.87e-11	5.286895160226789e-05	0.0373787460337312	-0.0859658537467899	-3.10070218596329	-5.20735633796658	Down	Down	Yes	Exon
e251037	PCCB	rs1017882:136357705:T:C	T	C	T	1.0652	1.2e-10	9.57175727587216e-06	0.0373787460337312	-0.0859658537467899	-3.10070218596329	-5.57106868890267	Down	Down	Yes	Exon
e251037	PCCB	rs4521165	T	C	C	0.9384899999999999	9.46e-11	7.111579940130188e-06	0.0373787460337312	-0.0859658537467899	-3.10070218596329	-5.631957718273621	Down	Down	Yes	Exon
e251037	PCCB	rs7618518	C	T	T	0.93853	9.709999999999999e-11	0.000320020997181104	0.0373787460337312	-0.0859658537467899	-3.10070218596329	-4.79471901806004	Down	Down	Yes	Exon
e251037	PCCB	rs6808312:136371504:C:T	C	T	T	0.9371200000000001	2.47e-11	1.69974671845342e-05	0.0373787460337312	-0.0859658537467899	-3.10070218596329	-5.451355144151242	Down	Down	Yes	Exon
e251037	PCCB	rs6439649	G	T	T	0.93619	1.23e-11	2.70248969516393e-06	0.0373787460337312	-0.0859658537467899	-3.10070218596329	-5.825451468550191	Down	Down	Yes	Exon
e251037	PCCB	rs6791142	T	C	C	0.93837	8.640000000000001e-11	2.51687324184913e-05	0.0373787460337312	-0.0859658537467899	-3.10070218596329	-5.36813157673165	Down	Down	Yes	Exon
e251037	PCCB	rs4038587:136381368:A:C	A	C	C	0.9379299999999999	6.32e-11	2.26670464731826e-05	0.0373787460337312	-0.0859658537467899	-3.10070218596329	-5.39054243315941	Down	Down	Yes	Exon
e251037	PCCB	rs7634476:136398387:A:G	A	G	G	0.94034	5e-10	3.323545500367381e-05	0.0373787460337312	-0.0859658537467899	-3.10070218596329	-5.30848649272383	Down	Down	Yes	Exon
e251037	PCCB	rs7618871	G	T	T	0.9365399999999999	1.6e-11	3.53429688358512e-05	0.0373787460337312	-0.0859658537467899	-3.10070218596329	-5.2952003904542	Down	Down	Yes	Exon
e251037	PCCB	rs7637129:136402293:C:T	C	T	T	0.938	6.629999999999999e-11	1.24704615437323e-05	0.0373787460337312	-0.0859658537467899	-3.10070218596329	-5.51602577020023	Down	Down	Yes	Exon
e251037	PCCB	rs4408829	C	T	T	0.9381299999999999	7.29e-11	1.24704615437323e-05	0.0373787460337312	-0.0859658537467899	-3.10070218596329	-5.51602577020023	Down	Down	Yes	Exon
e251037	PCCB	rs34841007:136404766:G:GAA	G	GAA	GAA	0.937349	4.184e-11	1.24704615437323e-05	0.0373787460337312	-0.0859658537467899	-3.10070218596329	-5.51602577020023	Down	Down	Yes	Exon
e251037	PCCB	rs9836231	C	T	T	0.93929	1.67e-10	1.24704615437323e-05	0.0373787460337312	-0.0859658537467899	-3.10070218596329	-5.51602577020023	Down	Down	Yes	Exon
e251037	PCCB	rs10575862:136421012:TGTG:T	T	TGTG	T	1.0656700000000001	9.922000000000001e-11	1.80451586526032e-05	0.0373787460337312	-0.0859658537467899	-3.10070218596329	-5.43873567959115	Down	Down	Yes	Exon
e251037	PCCB	rs6764567:136425514:A:C	A	C	C	0.93778	5.65e-11	2.26670464731826e-05	0.0373787460337312	-0.0859658537467899	-3.10070218596329	-5.39054243315941	Down	Down	Yes	Exon
e251037	PCCB	rs9825700:136435162:A:G	A	G	G	0.9388200000000001	1.51e-10	3.84857441017325e-05	0.0373787460337312	-0.0859658537467899	-3.10070218596329	-5.27672483691142	Down	Down	Yes	Exon
e251037	PCCB	rs7616204	C	T	T	0.9384399999999999	9.11e-11	2.8351761014236305e-05	0.0373787460337312	-0.0859658537467899	-3.10070218596329	-5.34268127960542	Down	Down	Yes	Exon
e251037	PCCB	rs7648531:136462223:T:A	T	A	A	0.9385899999999999	1.28e-10	2.5924559655739606e-05	0.0373787460337312	-0.0859658537467899	-3.10070218596329	-5.361820010181138	Down	Down	Yes	Exon
e251037	PCCB	rs6439655	A	G	G	0.94321	1.98e-09	0.000884467311304366	0.0373787460337312	-0.0859658537467899	-3.10070218596329	-4.54498168739868	Down	Down	Yes	Exon
e251037	PCCB	rs35874192:136470004:G:C	G	C	C	0.93781	5.760000000000001e-11	2.26670464731826e-05	0.0373787460337312	-0.0859658537467899	-3.10070218596329	-5.39054243315941	Down	Down	Yes	Exon
e251037	PCCB	rs900818	C	T	T	0.93948	1.9199999999999998e-10	2.26670464731826e-05	0.0373787460337312	-0.0859658537467899	-3.10070218596329	-5.39054243315941	Down	Down	Yes	Exon
e251037	PCCB	rs1681817	C	T	T	0.93971	2.25e-10	2.0426444110347e-05	0.0373787460337312	-0.0859658537467899	-3.10070218596329	-5.41258345896609	Down	Down	Yes	Exon
e251037	PCCB	rs6802702	G	A	A	0.9403	3.4e-10	3.11918692164873e-05	0.0373787460337312	-0.0859658537467899	-3.10070218596329	-5.32213691937885	Down	Down	Yes	Exon
e251037	PCCB	rs1280624:136496690:T:C	T	C	C	0.9402	3.19e-10	1.24704615437323e-05	0.0373787460337312	-0.0859658537467899	-3.10070218596329	-5.51602577020023	Down	Down	Yes	Exon
e251037	PCCB	rs1729951:136500733:T:G	T	G	G	0.9396100000000001	2.1000000000000002e-10	2.2780925974510802e-05	0.0373787460337312	-0.0859658537467899	-3.10070218596329	-5.38948130932495	Down	Down	Yes	Exon
e251135	PCCB	rs1278493	G	A	A	0.94268	1.21e-09	8.898011309616909e-07	0.0199059210692093	-0.0911283483496954	-3.38124640831826	-6.04066389816906	Down	Down	Yes	Exon
e251135	PCCB	rs10935177	A	C	A	1.0608	1.2e-09	4.93706590328672e-07	0.0199059210692093	-0.0911283483496954	-3.38124640831826	-6.15212033817029	Down	Down	Yes	Exon
e251135	PCCB	rs34383235:135853614:TTATA:T	T	TTATA	TTATA	0.9426129999999999	1.143e-09	4.2081227603099497e-07	0.0199059210692093	-0.0911283483496954	-3.38124640831826	-6.181945153275089	Down	Down	Yes	Exon
e251135	PCCB	rs7372313:135872958:G:C	G	C	G	1.0641	1.54e-10	8.96052661098888e-07	0.0199059210692093	-0.0911283483496954	-3.38124640831826	-6.039337147164612	Down	Down	Yes	Exon
e251135	PCCB	rs146399873:135904381:GA:G	G	GA	GA	0.940729	1.1759999999999999e-09	3.5366579908053604e-05	0.0199059210692093	-0.0911283483496954	-3.38124640831826	-5.295056064967469	Down	Down	Yes	Exon
e251135	PCCB	rs7349597:135911172:C:T	C	T	C	1.0615	7.18e-10	1.62814336359817e-06	0.0199059210692093	-0.0911283483496954	-3.38124640831826	-5.92450554898669	Down	Down	Yes	Exon
e251135	PCCB	rs1279831	A	G	A	1.0619	4.61e-10	2.8303923659559196e-07	0.0199059210692093	-0.0911283483496954	-3.38124640831826	-6.255498110258349	Down	Down	Yes	Exon
e251135	PCCB	rs642075:135933899:G:A	G	A	G	1.0614	6.360000000000001e-10	5.51065230699682e-07	0.0199059210692093	-0.0911283483496954	-3.38124640831826	-6.13144444779001	Down	Down	Yes	Exon
e251135	PCCB	rs12488721:135992645:T:C	T	C	T	1.068	1.76e-11	1.26312913168393e-05	0.0199059210692093	-0.0911283483496954	-3.38124640831826	-5.51335755607578	Down	Down	Yes	Exon
e251135	PCCB	rs684195:135993599:A:C	A	C	A	1.0649	9.5e-11	1.30018584346515e-05	0.0199059210692093	-0.0911283483496954	-3.38124640831826	-5.507341830215942	Down	Down	Yes	Exon
e251135	PCCB	rs1279949:135996870:T:A	T	A	T	1.0655	6.509999999999999e-11	1.2883294859805804e-05	0.0199059210692093	-0.0911283483496954	-3.38124640831826	-5.509263877892409	Down	Down	Yes	Exon
e251135	PCCB	rs570621:136000743:A:G	A	G	A	1.0661	4.8399999999999996e-11	1.30018584346515e-05	0.0199059210692093	-0.0911283483496954	-3.38124640831826	-5.507341830215942	Down	Down	Yes	Exon
e251135	PCCB	rs1153877	C	T	C	1.0659999999999998	5.1999999999999995e-11	1.4449503978441699e-05	0.0199059210692093	-0.0911283483496954	-3.38124640831826	-5.48534232809583	Down	Down	Yes	Exon
e251135	PCCB	rs1279424:136007333:A:G	A	G	A	1.065	9.690000000000001e-11	1.30018584346515e-05	0.0199059210692093	-0.0911283483496954	-3.38124640831826	-5.507341830215942	Down	Down	Yes	Exon
e251135	PCCB	rs556788	A	G	A	1.0657	6.09e-11	7.439224543688858e-06	0.0199059210692093	-0.0911283483496954	-3.38124640831826	-5.62277739220636	Down	Down	Yes	Exon
e251135	PCCB	rs527888:136031358:G:C	G	C	G	1.0663	3.320000000000001e-11	1.3183264162378599e-05	0.0199059210692093	-0.0911283483496954	-3.38124640831826	-5.504452255434999	Down	Down	Yes	Exon
e251135	PCCB	rs838202:136035217:G:A	G	A	G	1.0653	7.74e-11	1.4226439904913598e-05	0.0199059210692093	-0.0911283483496954	-3.38124640831826	-5.48858049627948	Down	Down	Yes	Exon
e251135	PCCB	rs681783:136035303:C:T	C	T	C	1.0652	8.68e-11	1.4226439904913598e-05	0.0199059210692093	-0.0911283483496954	-3.38124640831826	-5.48858049627948	Down	Down	Yes	Exon
e251135	PCCB	rs664088:136036986:T:C	T	C	T	1.0634	3.5299999999999997e-10	3.64685226386619e-05	0.0199059210692093	-0.0911283483496954	-3.38124640831826	-5.28842265967283	Down	Down	Yes	Exon
e251135	PCCB	rs553018:136037227:A:C	A	C	A	1.0651	1.06e-10	4.29818683599167e-06	0.0199059210692093	-0.0911283483496954	-3.38124640831826	-5.73336271774655	Down	Down	Yes	Exon
e251135	PCCB	rs650326:136037707:G:A	G	A	G	1.0652	8.740000000000002e-11	4.51464532786298e-06	0.0199059210692093	-0.0911283483496954	-3.38124640831826	-5.723573414035901	Down	Down	Yes	Exon
e251135	PCCB	rs1279086:136038574:G:A	G	A	G	1.0646	1.28e-10	1.4226439904913598e-05	0.0199059210692093	-0.0911283483496954	-3.38124640831826	-5.48858049627948	Down	Down	Yes	Exon
e251135	PCCB	rs518972	C	A	C	1.0647	1.15e-10	1.4226439904913598e-05	0.0199059210692093	-0.0911283483496954	-3.38124640831826	-5.48858049627948	Down	Down	Yes	Exon
e251135	PCCB	rs696081	A	G	A	1.0653	7.859999999999999e-11	2.23119762842367e-06	0.0199059210692093	-0.0911283483496954	-3.38124640831826	-5.86310189989904	Down	Down	Yes	Exon
e251135	PCCB	rs696520	T	C	T	1.0662	3.25e-11	3.6466537628716494e-06	0.0199059210692093	-0.0911283483496954	-3.38124640831826	-5.7661303596511	Down	Down	Yes	Exon
e251135	PCCB	rs517319:136066051:A:T	A	T	A	1.0625	9.05e-10	1.03375410499534e-05	0.0199059210692093	-0.0911283483496954	-3.38124640831826	-5.5551557973319685	Down	Down	Yes	Exon
e251135	PCCB	rs480162:136068695:A:T	A	T	A	1.0596	2.04e-09	1.49753709759801e-05	0.0199059210692093	-0.0911283483496954	-3.38124640831826	-5.47790107184634	Down	Down	Yes	Exon
e251135	PCCB	rs654237:136068699:T:C	T	C	T	1.0597	1.95e-09	0.000336601349546294	0.0199059210692093	-0.0911283483496954	-3.38124640831826	-4.782640374353769	Down	Down	Yes	Exon
e251135	PCCB	rs619605:136087012:G:C	G	C	G	1.0568	1.3e-08	9.928210267489039e-06	0.0199059210692093	-0.0911283483496954	-3.38124640831826	-5.563538411843691	Down	Down	Yes	Exon
e251135	PCCB	rs655836	T	C	T	1.0602	1.4199999999999999e-09	1.88062628851518e-05	0.0199059210692093	-0.0911283483496954	-3.38124640831826	-5.43004190780077	Down	Down	Yes	Exon
e251135	PCCB	rs73222302:136098085:A:G	A	G	A	1.0597	1.79e-09	2.17831365236577e-05	0.0199059210692093	-0.0911283483496954	-3.38124640831826	-5.39900750912101	Down	Down	Yes	Exon
e251135	PCCB	rs10935181:136098408:G:A	G	A	G	1.0601	1.3900000000000002e-09	5.38861723384899e-06	0.0199059210692093	-0.0911283483496954	-3.38124640831826	-5.68812059407861	Down	Down	Yes	Exon
e251135	PCCB	rs655748:136103287:G:A	G	A	G	1.0646	1.74e-10	9.497152981358161e-06	0.0199059210692093	-0.0911283483496954	-3.38124640831826	-5.57268165892346	Down	Down	Yes	Exon
e251135	PCCB	rs521746	T	C	T	1.0587	3.55e-09	1.44823162425651e-05	0.0199059210692093	-0.0911283483496954	-3.38124640831826	-5.48487071492208	Down	Down	Yes	Exon
e251135	PCCB	rs711972:136110018:C:T	C	T	C	1.0608	8.87e-10	8.20603434462424e-06	0.0199059210692093	-0.0911283483496954	-3.38124640831826	-5.60268739777108	Down	Down	Yes	Exon
e251135	PCCB	rs698269:136110506:C:G	C	G	C	1.0575	6.9799999999999995e-09	2.7791403977843797e-05	0.0199059210692093	-0.0911283483496954	-3.38124640831826	-5.34695225544994	Down	Down	Yes	Exon
e251135	PCCB	rs834304:136111658:G:T	G	T	G	1.0643	1.6899999999999999e-10	4.3613391132502e-05	0.0199059210692093	-0.0911283483496954	-3.38124640831826	-5.24951338491173	Down	Down	Yes	Exon
e251135	PCCB	rs11717954	A	G	A	1.0636	2.2700000000000002e-10	8.58001043442608e-05	0.0199059210692093	-0.0911283483496954	-3.38124640831826	-5.09973857796039	Down	Down	Yes	Exon
e251135	PCCB	rs147361378:136115045:AAC:A	A	AAC	AAC	0.9432729999999999	3.621e-09	1.4554099942360999e-05	0.0199059210692093	-0.0911283483496954	-3.38124640831826	-5.48384013912763	Down	Down	Yes	Exon
e251135	PCCB	rs866758:136117870:G:C	G	C	G	1.0621	8.559999999999998e-10	4.64816178268599e-05	0.0199059210692093	-0.0911283483496954	-3.38124640831826	-5.235636131721719	Down	Down	Yes	Exon
e251135	PCCB	rs834305:136119354:C:T	C	T	C	1.0625	6.700000000000001e-10	2.34406734993672e-05	0.0199059210692093	-0.0911283483496954	-3.38124640831826	-5.3833600195438	Down	Down	Yes	Exon
e251135	PCCB	rs864437:136119909:G:C	G	C	G	1.0625	6.940000000000001e-10	9.33837605381074e-05	0.0199059210692093	-0.0911283483496954	-3.38124640831826	-5.0807058301269015	Down	Down	Yes	Exon
e251135	PCCB	rs696518	A	C	A	1.0607	1.95e-09	0.00014253324809314398	0.0199059210692093	-0.0911283483496954	-3.38124640831826	-4.9843648315594	Down	Down	Yes	Exon
e251135	PCCB	rs56235965:136130677:A:G	A	G	A	1.0609	9.29e-10	3.0061173585039205e-05	0.0199059210692093	-0.0911283483496954	-3.38124640831826	-5.33006854235374	Down	Down	Yes	Exon
e251135	PCCB	rs58112308:136133054:AT:A	A	AT	AT	0.938193	7.59e-11	4.24675194859456e-05	0.0199059210692093	-0.0911283483496954	-3.38124640831826	-5.25532715553408	Down	Down	Yes	Exon
e251135	PCCB	rs10935182	G	A	G	1.0606	1.11e-09	0.000159059530510263	0.0199059210692093	-0.0911283483496954	-3.38124640831826	-4.95901409648042	Down	Down	Yes	Exon
e251135	PCCB	rs11915629:136139730:C:G	C	G	C	1.0604	1.14e-09	4.93576125230253e-05	0.0199059210692093	-0.0911283483496954	-3.38124640831826	-5.222504520710861	Down	Down	Yes	Exon
e251135	PCCB	rs35393166:136140683:G:GA	G	GA	G	1.06046	1.13e-09	0.000160279167279726	0.0199059210692093	-0.0911283483496954	-3.38124640831826	-4.95723620901186	Down	Down	Yes	Exon
e251135	PCCB	rs10935183	C	T	C	1.0652	1.1599999999999999e-10	6.66632052799733e-06	0.0199059210692093	-0.0911283483496954	-3.38124640831826	-5.6450822280549	Down	Down	Yes	Exon
e251135	PCCB	rs12492510:136151631:G:T	G	T	G	1.0655	9.49e-11	4.24675194859456e-05	0.0199059210692093	-0.0911283483496954	-3.38124640831826	-5.25532715553408	Down	Down	Yes	Exon
e251135	PCCB	rs10935184:136153468:T:C	T	C	T	1.0669	1.95e-11	1.18994410516362e-05	0.0199059210692093	-0.0911283483496954	-3.38124640831826	-5.525858422645942	Down	Down	Yes	Exon
e251135	PCCB	rs66691851:136154828:C:T	C	T	C	1.068	1.3800000000000005e-11	1.22139001944585e-05	0.0199059210692093	-0.0911283483496954	-3.38124640831826	-5.520395565510322	Down	Down	Yes	Exon
e251135	PCCB	rs6791611:136160590:G:C	G	C	G	1.0616	5.5e-10	0.00257079617250838	0.0199059210692093	-0.0911283483496954	-3.38124640831826	-4.2655854822044805	Down	Down	Yes	Exon
e251135	PCCB	rs10804640:136165695:G:A	G	A	G	1.0664	5.3499999999999996e-11	1.35018366344595e-05	0.0199059210692093	-0.0911283483496954	-3.38124640831826	-5.49948778620448	Down	Down	Yes	Exon
e251135	PCCB	rs9714347:136188837:T:C	T	C	T	1.065	1.33e-10	8.3961100026816e-05	0.0199059210692093	-0.0911283483496954	-3.38124640831826	-5.1046289744166105	Down	Down	Yes	Exon
e251135	PCCB	rs4678269:136189865:G:A	G	A	G	1.0647	1.97e-10	8.3961100026816e-05	0.0199059210692093	-0.0911283483496954	-3.38124640831826	-5.1046289744166105	Down	Down	Yes	Exon
e251135	PCCB	rs11719310:136196754:C:T	C	T	C	1.0658	8.22e-11	8.3961100026816e-05	0.0199059210692093	-0.0911283483496954	-3.38124640831826	-5.1046289744166105	Down	Down	Yes	Exon
e251135	PCCB	rs73226190:136213310:T:C	T	C	T	1.0659999999999998	7.19e-11	2.6588463983586107e-05	0.0199059210692093	-0.0911283483496954	-3.38124640831826	-5.356425161671219	Down	Down	Yes	Exon
e251135	PCCB	rs711977:136227387:G:A	G	A	G	1.0673	4.28e-11	7.127911907256601e-05	0.0199059210692093	-0.0911283483496954	-3.38124640831826	-5.14122582536122	Down	Down	Yes	Exon
e251135	PCCB	rs62688761:136230779:AG:A	A	AG	AG	0.936693	1.766e-11	0.000123892332664786	0.0199059210692093	-0.0911283483496954	-3.38124640831826	-5.0164525074239	Down	Down	Yes	Exon
e251135	PCCB	rs833861:136231067:T:A	T	A	T	1.0607	1.3e-09	0.000171523827444862	0.0199059210692093	-0.0911283483496954	-3.38124640831826	-4.94148558208934	Down	Down	Yes	Exon
e251135	PCCB	rs711975	T	C	T	1.0675	1.87e-11	4.5036504332746396e-05	0.0199059210692093	-0.0911283483496954	-3.38124640831826	-5.24252795670908	Down	Down	Yes	Exon
e251135	PCCB	rs1070228:136245815:G:A	G	A	G	1.0654	1.0500000000000001e-10	6.16811477425811e-05	0.0199059210692093	-0.0911283483496954	-3.38124640831826	-5.1733468565752805	Down	Down	Yes	Exon
e251135	PCCB	rs34484071:136247337:C:CCG	CCG	C	C	0.942895	3.301e-09	0.0031213039478465397	0.0199059210692093	-0.0911283483496954	-3.38124640831826	-4.21250755277724	Down	Down	Yes	Exon
e251135	PCCB	rs2688600:136252596:C:A	C	A	C	1.0671	3.87e-11	3.04763004391528e-05	0.0199059210692093	-0.0911283483496954	-3.38124640831826	-5.32712104360739	Down	Down	Yes	Exon
e251135	PCCB	rs2688601:136252601:G:A	G	A	G	1.0671	3.87e-11	3.04763004391528e-05	0.0199059210692093	-0.0911283483496954	-3.38124640831826	-5.32712104360739	Down	Down	Yes	Exon
e251135	PCCB	rs7427564:136274435:G:A	G	A	G	1.0686	9.24e-12	0.00013171717470002701	0.0199059210692093	-0.0911283483496954	-3.38124640831826	-5.002454296909541	Down	Down	Yes	Exon
e251135	PCCB	rs4630889:136278251:T:C	T	C	T	1.0686	1.18e-11	5.9628010664940196e-05	0.0199059210692093	-0.0911283483496954	-3.38124640831826	-5.180827671733041	Down	Down	Yes	Exon
e251135	PCCB	rs7432375	G	A	G	1.0702	4.07e-12	6.32557553855236e-05	0.0199059210692093	-0.0911283483496954	-3.38124640831826	-5.16775096275231	Down	Down	Yes	Exon
e251135	PCCB	rs10935185:136290529:C:G	C	G	C	1.0682	1.17e-11	0.000101212977035136	0.0199059210692093	-0.0911283483496954	-3.38124640831826	-5.06245860466525	Down	Down	Yes	Exon
e251135	PCCB	rs12163529:136298879:G:A	G	A	G	1.0683	1.13e-11	5.2319015927451e-05	0.0199059210692093	-0.0911283483496954	-3.38124640831826	-5.2096907745832315	Down	Down	Yes	Exon
e251135	PCCB	rs940174	T	C	T	1.069	6.96e-12	1.79603421884422e-05	0.0199059210692093	-0.0911283483496954	-3.38124640831826	-5.4397247373044095	Down	Down	Yes	Exon
e251135	PCCB	rs4678436:136317402:G:T	G	T	G	1.068	3.12e-11	1.73851024583781e-05	0.0199059210692093	-0.0911283483496954	-3.38124640831826	-5.44662327477005	Down	Down	Yes	Exon
e251135	PCCB	rs73228043:136319949:C:T	C	T	C	1.0672	3.27e-11	2.2917184162476e-05	0.0199059210692093	-0.0911283483496954	-3.38124640831826	-5.3882073291391	Down	Down	Yes	Exon
e251135	PCCB	rs34438032:136337029:G:A	G	A	G	1.0668	4.3100000000000005e-11	1.73851024583781e-05	0.0199059210692093	-0.0911283483496954	-3.38124640831826	-5.44662327477005	Down	Down	Yes	Exon
e251135	PCCB	rs63042761:136337624:ATAT:A	A	ATAT	ATAT	0.938099	7.236e-11	3.551116775134111e-05	0.0199059210692093	-0.0911283483496954	-3.38124640831826	-5.29417115333039	Down	Down	Yes	Exon
e251135	PCCB	rs10935186	T	C	T	1.0675	1.96e-11	3.26958357313133e-05	0.0199059210692093	-0.0911283483496954	-3.38124640831826	-5.31200752629803	Down	Down	Yes	Exon
e251135	PCCB	rs11919030	G	A	G	1.0662	6.4e-11	3.49112269061118e-05	0.0199059210692093	-0.0911283483496954	-3.38124640831826	-5.29786379432301	Down	Down	Yes	Exon
e251135	PCCB	rs55970317:136353193:T:G	T	G	T	1.0669	2.87e-11	6.47185162359525e-05	0.0199059210692093	-0.0911283483496954	-3.38124640831826	-5.16266298265748	Down	Down	Yes	Exon
e251135	PCCB	rs1017882:136357705:T:C	T	C	T	1.0652	1.2e-10	1.66920844641794e-05	0.0199059210692093	-0.0911283483496954	-3.38124640831826	-5.45514724755461	Down	Down	Yes	Exon
e251135	PCCB	rs4521165	T	C	C	0.9384899999999999	9.46e-11	1.26225083203422e-05	0.0199059210692093	-0.0911283483496954	-3.38124640831826	-5.513499977757901	Down	Down	Yes	Exon
e251135	PCCB	rs7618518	C	T	T	0.93853	9.709999999999999e-11	0.000984575792403638	0.0199059210692093	-0.0911283483496954	-3.38124640831826	-4.51777193795478	Down	Down	Yes	Exon
e251135	PCCB	rs6808312:136371504:C:T	C	T	T	0.9371200000000001	2.47e-11	2.44298001140863e-05	0.0199059210692093	-0.0911283483496954	-3.38124640831826	-5.37451632039584	Down	Down	Yes	Exon
e251135	PCCB	rs6439649	G	T	T	0.93619	1.23e-11	1.4904581193990399e-05	0.0199059210692093	-0.0911283483496954	-3.38124640831826	-5.47889190158793	Down	Down	Yes	Exon
e251135	PCCB	rs6791142	T	C	C	0.93837	8.640000000000001e-11	2.68142940126484e-05	0.0199059210692093	-0.0911283483496954	-3.38124640831826	-5.35462261761186	Down	Down	Yes	Exon
e251135	PCCB	rs4038587:136381368:A:C	A	C	C	0.9379299999999999	6.32e-11	2.83312539137778e-05	0.0199059210692093	-0.0911283483496954	-3.38124640831826	-5.3428334984023	Down	Down	Yes	Exon
e251135	PCCB	rs7634476:136398387:A:G	A	G	G	0.94034	5e-10	2.8127611413806103e-05	0.0199059210692093	-0.0911283483496954	-3.38124640831826	-5.34437717571949	Down	Down	Yes	Exon
e251135	PCCB	rs7618871	G	T	T	0.9365399999999999	1.6e-11	3.49755436794477e-05	0.0199059210692093	-0.0911283483496954	-3.38124640831826	-5.29746470874246	Down	Down	Yes	Exon
e251135	PCCB	rs7637129:136402293:C:T	C	T	T	0.938	6.629999999999999e-11	1.73851024583781e-05	0.0199059210692093	-0.0911283483496954	-3.38124640831826	-5.44662327477005	Down	Down	Yes	Exon
e251135	PCCB	rs4408829	C	T	T	0.9381299999999999	7.29e-11	1.73851024583781e-05	0.0199059210692093	-0.0911283483496954	-3.38124640831826	-5.44662327477005	Down	Down	Yes	Exon
e251135	PCCB	rs34841007:136404766:G:GAA	G	GAA	GAA	0.937349	4.184e-11	1.73851024583781e-05	0.0199059210692093	-0.0911283483496954	-3.38124640831826	-5.44662327477005	Down	Down	Yes	Exon
e251135	PCCB	rs9836231	C	T	T	0.93929	1.67e-10	1.73851024583781e-05	0.0199059210692093	-0.0911283483496954	-3.38124640831826	-5.44662327477005	Down	Down	Yes	Exon
e251135	PCCB	rs10575862:136421012:TGTG:T	T	TGTG	T	1.0656700000000001	9.922000000000001e-11	2.8644041512466694e-05	0.0199059210692093	-0.0911283483496954	-3.38124640831826	-5.34046535632205	Down	Down	Yes	Exon
e251135	PCCB	rs6764567:136425514:A:C	A	C	C	0.93778	5.65e-11	2.83312539137778e-05	0.0199059210692093	-0.0911283483496954	-3.38124640831826	-5.3428334984023	Down	Down	Yes	Exon
e251135	PCCB	rs9825700:136435162:A:G	A	G	G	0.9388200000000001	1.51e-10	2.27475889208098e-05	0.0199059210692093	-0.0911283483496954	-3.38124640831826	-5.3897936482527316	Down	Down	Yes	Exon
e251135	PCCB	rs7616204	C	T	T	0.9384399999999999	9.11e-11	3.40787392188916e-05	0.0199059210692093	-0.0911283483496954	-3.38124640831826	-5.30308163283511	Down	Down	Yes	Exon
e251135	PCCB	rs7648531:136462223:T:A	T	A	A	0.9385899999999999	1.28e-10	5.757062171252471e-05	0.0199059210692093	-0.0911283483496954	-3.38124640831826	-5.18856806396167	Down	Down	Yes	Exon
e251135	PCCB	rs6439655	A	G	G	0.94321	1.98e-09	0.000358356923160299	0.0199059210692093	-0.0911283483496954	-3.38124640831826	-4.76759273668387	Down	Down	Yes	Exon
e251135	PCCB	rs35874192:136470004:G:C	G	C	C	0.93781	5.760000000000001e-11	2.83312539137778e-05	0.0199059210692093	-0.0911283483496954	-3.38124640831826	-5.3428334984023	Down	Down	Yes	Exon
e251135	PCCB	rs900818	C	T	T	0.93948	1.9199999999999998e-10	2.83312539137778e-05	0.0199059210692093	-0.0911283483496954	-3.38124640831826	-5.3428334984023	Down	Down	Yes	Exon
e251135	PCCB	rs1681817	C	T	T	0.93971	2.25e-10	2.13362672981461e-05	0.0199059210692093	-0.0911283483496954	-3.38124640831826	-5.403389768906269	Down	Down	Yes	Exon
e251036	PCCB	rs1278493	G	A	A	0.94268	1.21e-09	9.861248119099e-07	0.0211650835060528	-0.0896250619217154	-3.35530734225783	-6.02104004569991	Down	Down	Yes	Exon
e251036	PCCB	rs10935177	A	C	A	1.0608	1.2e-09	5.30116312180752e-07	0.0211650835060528	-0.0896250619217154	-3.35530734225783	-6.138744893429902	Down	Down	Yes	Exon
e251036	PCCB	rs34383235:135853614:TTATA:T	T	TTATA	TTATA	0.9426129999999999	1.143e-09	4.5447075531717795e-07	0.0211650835060528	-0.0896250619217154	-3.35530734225783	-6.1675922632877	Down	Down	Yes	Exon
e251036	PCCB	rs7372313:135872958:G:C	G	C	G	1.0641	1.54e-10	8.741862702665041e-07	0.0211650835060528	-0.0896250619217154	-3.35530734225783	-6.044023635993692	Down	Down	Yes	Exon
e251036	PCCB	rs146399873:135904381:GA:G	G	GA	GA	0.940729	1.1759999999999999e-09	3.024961483612471e-05	0.0211650835060528	-0.0896250619217154	-3.35530734225783	-5.3287177423618	Down	Down	Yes	Exon
e251036	PCCB	rs7349597:135911172:C:T	C	T	C	1.0615	7.18e-10	1.20774923374639e-06	0.0211650835060528	-0.0896250619217154	-3.35530734225783	-5.9822552749254	Down	Down	Yes	Exon
e251036	PCCB	rs1279831	A	G	A	1.0619	4.61e-10	3.02809995413903e-07	0.0211650835060528	-0.0896250619217154	-3.35530734225783	-6.2430040261706194	Down	Down	Yes	Exon
e251036	PCCB	rs642075:135933899:G:A	G	A	G	1.0614	6.360000000000001e-10	5.75958557421754e-07	0.0211650835060528	-0.0896250619217154	-3.35530734225783	-6.12311756207417	Down	Down	Yes	Exon
e251036	PCCB	rs12488721:135992645:T:C	T	C	T	1.068	1.76e-11	7.7826644231922e-06	0.0211650835060528	-0.0896250619217154	-3.35530734225783	-5.61352395441912	Down	Down	Yes	Exon
e251036	PCCB	rs684195:135993599:A:C	A	C	A	1.0649	9.5e-11	8.754991999006329e-06	0.0211650835060528	-0.0896250619217154	-3.35530734225783	-5.58943849498137	Down	Down	Yes	Exon
e251036	PCCB	rs1279949:135996870:T:A	T	A	T	1.0655	6.509999999999999e-11	8.20211576157325e-06	0.0211650835060528	-0.0896250619217154	-3.35530734225783	-5.6027845083439605	Down	Down	Yes	Exon
e251036	PCCB	rs570621:136000743:A:G	A	G	A	1.0661	4.8399999999999996e-11	8.754991999006329e-06	0.0211650835060528	-0.0896250619217154	-3.35530734225783	-5.58943849498137	Down	Down	Yes	Exon
e251036	PCCB	rs1153877	C	T	C	1.0659999999999998	5.1999999999999995e-11	9.22625523654988e-06	0.0211650835060528	-0.0896250619217154	-3.35530734225783	-5.57862737990558	Down	Down	Yes	Exon
e251036	PCCB	rs1279424:136007333:A:G	A	G	A	1.065	9.690000000000001e-11	8.754991999006329e-06	0.0211650835060528	-0.0896250619217154	-3.35530734225783	-5.58943849498137	Down	Down	Yes	Exon
e251036	PCCB	rs556788	A	G	A	1.0657	6.09e-11	5.0181084441591795e-06	0.0211650835060528	-0.0896250619217154	-3.35530734225783	-5.702439674677839	Down	Down	Yes	Exon
e251036	PCCB	rs527888:136031358:G:C	G	C	G	1.0663	3.320000000000001e-11	8.87794711384019e-06	0.0211650835060528	-0.0896250619217154	-3.35530734225783	-5.586568935507599	Down	Down	Yes	Exon
e251036	PCCB	rs838202:136035217:G:A	G	A	G	1.0653	7.74e-11	9.40556320726317e-06	0.0211650835060528	-0.0896250619217154	-3.35530734225783	-5.57467234078699	Down	Down	Yes	Exon
e251036	PCCB	rs681783:136035303:C:T	C	T	C	1.0652	8.68e-11	9.40556320726317e-06	0.0211650835060528	-0.0896250619217154	-3.35530734225783	-5.57467234078699	Down	Down	Yes	Exon
e251036	PCCB	rs664088:136036986:T:C	T	C	T	1.0634	3.5299999999999997e-10	2.36443563120733e-05	0.0211650835060528	-0.0896250619217154	-3.35530734225783	-5.3815085891772	Down	Down	Yes	Exon
e251036	PCCB	rs553018:136037227:A:C	A	C	A	1.0651	1.06e-10	2.9129359464821e-06	0.0211650835060528	-0.0896250619217154	-3.35530734225783	-5.81065119618119	Down	Down	Yes	Exon
e251036	PCCB	rs650326:136037707:G:A	G	A	G	1.0652	8.740000000000002e-11	3.16089756366538e-06	0.0211650835060528	-0.0896250619217154	-3.35530734225783	-5.79450200637368	Down	Down	Yes	Exon
e251036	PCCB	rs1279086:136038574:G:A	G	A	G	1.0646	1.28e-10	9.40556320726317e-06	0.0211650835060528	-0.0896250619217154	-3.35530734225783	-5.57467234078699	Down	Down	Yes	Exon
e251036	PCCB	rs518972	C	A	C	1.0647	1.15e-10	9.40556320726317e-06	0.0211650835060528	-0.0896250619217154	-3.35530734225783	-5.57467234078699	Down	Down	Yes	Exon
e251036	PCCB	rs696081	A	G	A	1.0653	7.859999999999999e-11	1.38603319763034e-06	0.0211650835060528	-0.0896250619217154	-3.35530734225783	-5.95569657319569	Down	Down	Yes	Exon
e251036	PCCB	rs696520	T	C	T	1.0662	3.25e-11	2.17800014461822e-06	0.0211650835060528	-0.0896250619217154	-3.35530734225783	-5.86781896235068	Down	Down	Yes	Exon
e251036	PCCB	rs517319:136066051:A:T	A	T	A	1.0625	9.05e-10	5.942069441381099e-06	0.0211650835060528	-0.0896250619217154	-3.35530734225783	-5.668443732038269	Down	Down	Yes	Exon
e251036	PCCB	rs480162:136068695:A:T	A	T	A	1.0596	2.04e-09	1.14559670181758e-05	0.0211650835060528	-0.0896250619217154	-3.35530734225783	-5.53373493076937	Down	Down	Yes	Exon
e251036	PCCB	rs654237:136068699:T:C	T	C	T	1.0597	1.95e-09	0.00035183226093711697	0.0211650835060528	-0.0896250619217154	-3.35530734225783	-4.77199978957071	Down	Down	Yes	Exon
e251036	PCCB	rs619605:136087012:G:C	G	C	G	1.0568	1.3e-08	6.0028457998247705e-06	0.0211650835060528	-0.0896250619217154	-3.35530734225783	-5.66638818547462	Down	Down	Yes	Exon
e251036	PCCB	rs655836	T	C	T	1.0602	1.4199999999999999e-09	1.17868753372906e-05	0.0211650835060528	-0.0896250619217154	-3.35530734225783	-5.52784450619099	Down	Down	Yes	Exon
e251036	PCCB	rs73222302:136098085:A:G	A	G	A	1.0597	1.79e-09	1.31225643741527e-05	0.0211650835060528	-0.0896250619217154	-3.35530734225783	-5.50542162379861	Down	Down	Yes	Exon
e251036	PCCB	rs10935181:136098408:G:A	G	A	G	1.0601	1.3900000000000002e-09	3.61796176761422e-06	0.0211650835060528	-0.0896250619217154	-3.35530734225783	-5.76770570279514	Down	Down	Yes	Exon
e251036	PCCB	rs655748:136103287:G:A	G	A	G	1.0646	1.74e-10	5.684026075920011e-06	0.0211650835060528	-0.0896250619217154	-3.35530734225783	-5.67741440024089	Down	Down	Yes	Exon
e251036	PCCB	rs521746	T	C	T	1.0587	3.55e-09	8.197517960540221e-06	0.0211650835060528	-0.0896250619217154	-3.35530734225783	-5.602900508471872	Down	Down	Yes	Exon
e251036	PCCB	rs711972:136110018:C:T	C	T	C	1.0608	8.87e-10	4.42654131416297e-06	0.0211650835060528	-0.0896250619217154	-3.35530734225783	-5.72749185893129	Down	Down	Yes	Exon
e251036	PCCB	rs698269:136110506:C:G	C	G	C	1.0575	6.9799999999999995e-09	1.32039293838526e-05	0.0211650835060528	-0.0896250619217154	-3.35530734225783	-5.5041263942332	Down	Down	Yes	Exon
e251036	PCCB	rs834304:136111658:G:T	G	T	G	1.0643	1.6899999999999999e-10	2.12130796687589e-05	0.0211650835060528	-0.0896250619217154	-3.35530734225783	-5.404613444045499	Down	Down	Yes	Exon
e251036	PCCB	rs11717954	A	G	A	1.0636	2.2700000000000002e-10	3.72553247688765e-05	0.0211650835060528	-0.0896250619217154	-3.35530734225783	-5.28379573907445	Down	Down	Yes	Exon
e251036	PCCB	rs147361378:136115045:AAC:A	A	AAC	AAC	0.9432729999999999	3.621e-09	8.38680798952867e-06	0.0211650835060528	-0.0896250619217154	-3.35530734225783	-5.59825531856251	Down	Down	Yes	Exon
e251036	PCCB	rs866758:136117870:G:C	G	C	G	1.0621	8.559999999999998e-10	2.43371680230884e-05	0.0211650835060528	-0.0896250619217154	-3.35530734225783	-5.37532606750599	Down	Down	Yes	Exon
e251036	PCCB	rs834305:136119354:C:T	C	T	C	1.0625	6.700000000000001e-10	1.3218241019553802e-05	0.0211650835060528	-0.0896250619217154	-3.35530734225783	-5.50390433962384	Down	Down	Yes	Exon
e251036	PCCB	rs864437:136119909:G:C	G	C	G	1.0625	6.940000000000001e-10	4.7318626196737296e-05	0.0211650835060528	-0.0896250619217154	-3.35530734225783	-5.23173883548526	Down	Down	Yes	Exon
e251036	PCCB	rs696518	A	C	A	1.0607	1.95e-09	7.074404732857671e-05	0.0211650835060528	-0.0896250619217154	-3.35530734225783	-5.14290103024577	Down	Down	Yes	Exon
e251036	PCCB	rs56235965:136130677:A:G	A	G	A	1.0609	9.29e-10	1.8348233481860606e-05	0.0211650835060528	-0.0896250619217154	-3.35530734225783	-5.435241542820458	Down	Down	Yes	Exon
e251036	PCCB	rs58112308:136133054:AT:A	A	AT	AT	0.938193	7.59e-11	2.09432445533742e-05	0.0211650835060528	-0.0896250619217154	-3.35530734225783	-5.40731253423512	Down	Down	Yes	Exon
e251036	PCCB	rs10935182	G	A	G	1.0606	1.11e-09	8.383933270859209e-05	0.0211650835060528	-0.0896250619217154	-3.35530734225783	-5.10495078812059	Down	Down	Yes	Exon
e251036	PCCB	rs11915629:136139730:C:G	C	G	C	1.0604	1.14e-09	2.7716968387901203e-05	0.0211650835060528	-0.0896250619217154	-3.35530734225783	-5.34752932298264	Down	Down	Yes	Exon
e251036	PCCB	rs35393166:136140683:G:GA	G	GA	G	1.06046	1.13e-09	8.33809604084463e-05	0.0211650835060528	-0.0896250619217154	-3.35530734225783	-5.106172640042058	Down	Down	Yes	Exon
e251036	PCCB	rs10935183	C	T	C	1.0652	1.1599999999999999e-10	3.53706835774244e-06	0.0211650835060528	-0.0896250619217154	-3.35530734225783	-5.77219970350881	Down	Down	Yes	Exon
e251036	PCCB	rs12492510:136151631:G:T	G	T	G	1.0655	9.49e-11	2.09432445533742e-05	0.0211650835060528	-0.0896250619217154	-3.35530734225783	-5.40731253423512	Down	Down	Yes	Exon
e251036	PCCB	rs10935184:136153468:T:C	T	C	T	1.0669	1.95e-11	6.67282672590254e-06	0.0211650835060528	-0.0896250619217154	-3.35530734225783	-5.64488314470351	Down	Down	Yes	Exon
e251036	PCCB	rs66691851:136154828:C:T	C	T	C	1.068	1.3800000000000005e-11	6.69806361631854e-06	0.0211650835060528	-0.0896250619217154	-3.35530734225783	-5.64411182928071	Down	Down	Yes	Exon
e251036	PCCB	rs6791611:136160590:G:C	G	C	G	1.0616	5.5e-10	0.00204294586687907	0.0211650835060528	-0.0896250619217154	-3.35530734225783	-4.32760244900825	Down	Down	Yes	Exon
e251036	PCCB	rs10804640:136165695:G:A	G	A	G	1.0664	5.3499999999999996e-11	7.319467067219701e-06	0.0211650835060528	-0.0896250619217154	-3.35530734225783	-5.626084913258821	Down	Down	Yes	Exon
e251036	PCCB	rs9714347:136188837:T:C	T	C	T	1.065	1.33e-10	3.69178397717817e-05	0.0211650835060528	-0.0896250619217154	-3.35530734225783	-5.28577527883725	Down	Down	Yes	Exon
e251036	PCCB	rs4678269:136189865:G:A	G	A	G	1.0647	1.97e-10	3.69178397717817e-05	0.0211650835060528	-0.0896250619217154	-3.35530734225783	-5.28577527883725	Down	Down	Yes	Exon
e251036	PCCB	rs11719310:136196754:C:T	C	T	C	1.0658	8.22e-11	3.69178397717817e-05	0.0211650835060528	-0.0896250619217154	-3.35530734225783	-5.28577527883725	Down	Down	Yes	Exon
e251036	PCCB	rs73226190:136213310:T:C	T	C	T	1.0659999999999998	7.19e-11	1.4408921012591102e-05	0.0211650835060528	-0.0896250619217154	-3.35530734225783	-5.485925259673902	Down	Down	Yes	Exon
e251036	PCCB	rs711977:136227387:G:A	G	A	G	1.0673	4.28e-11	4.04203970491728e-05	0.0211650835060528	-0.0896250619217154	-3.35530734225783	-5.26608058751737	Down	Down	Yes	Exon
e251036	PCCB	rs62688761:136230779:AG:A	A	AG	AG	0.936693	1.766e-11	5.8698802035929396e-05	0.0211650835060528	-0.0896250619217154	-3.35530734225783	-5.1842936139553	Down	Down	Yes	Exon
e251036	PCCB	rs833861:136231067:T:A	T	A	T	1.0607	1.3e-09	9.53506881446977e-05	0.0211650835060528	-0.0896250619217154	-3.35530734225783	-5.075969910469599	Down	Down	Yes	Exon
e251036	PCCB	rs711975	T	C	T	1.0675	1.87e-11	2.31311125148355e-05	0.0211650835060528	-0.0896250619217154	-3.35530734225783	-5.3861854392259	Down	Down	Yes	Exon
e251036	PCCB	rs1070228:136245815:G:A	G	A	G	1.0654	1.0500000000000001e-10	2.7576906277825604e-05	0.0211650835060528	-0.0896250619217154	-3.35530734225783	-5.34861088256247	Down	Down	Yes	Exon
e251036	PCCB	rs34484071:136247337:C:CCG	CCG	C	C	0.942895	3.301e-09	0.0014485551809127401	0.0211650835060528	-0.0896250619217154	-3.35530734225783	-4.4183573609946105	Down	Down	Yes	Exon
e251036	PCCB	rs2688600:136252596:C:A	C	A	C	1.0671	3.87e-11	1.58737211893087e-05	0.0211650835060528	-0.0896250619217154	-3.35530734225783	-5.46570033108531	Down	Down	Yes	Exon
e251036	PCCB	rs2688601:136252601:G:A	G	A	G	1.0671	3.87e-11	1.58737211893087e-05	0.0211650835060528	-0.0896250619217154	-3.35530734225783	-5.46570033108531	Down	Down	Yes	Exon
e251036	PCCB	rs7427564:136274435:G:A	G	A	G	1.0686	9.24e-12	5.69294517036594e-05	0.0211650835060528	-0.0896250619217154	-3.35530734225783	-5.19103738328051	Down	Down	Yes	Exon
e251036	PCCB	rs4630889:136278251:T:C	T	C	T	1.0686	1.18e-11	3.28173753727107e-05	0.0211650835060528	-0.0896250619217154	-3.35530734225783	-5.311204737246911	Down	Down	Yes	Exon
e251036	PCCB	rs7432375	G	A	G	1.0702	4.07e-12	2.96797280637562e-05	0.0211650835060528	-0.0896250619217154	-3.35530734225783	-5.332841315513769	Down	Down	Yes	Exon
e251036	PCCB	rs10935185:136290529:C:G	C	G	C	1.0682	1.17e-11	4.22878313346198e-05	0.0211650835060528	-0.0896250619217154	-3.35530734225783	-5.25625156980174	Down	Down	Yes	Exon
e251036	PCCB	rs12163529:136298879:G:A	G	A	G	1.0683	1.13e-11	2.4378481141053305e-05	0.0211650835060528	-0.0896250619217154	-3.35530734225783	-5.374965961082539	Down	Down	Yes	Exon
e251036	PCCB	rs940174	T	C	T	1.069	6.96e-12	7.2715348306996095e-06	0.0211650835060528	-0.0896250619217154	-3.35530734225783	-5.627427324809131	Down	Down	Yes	Exon
e251036	PCCB	rs4678436:136317402:G:T	G	T	G	1.068	3.12e-11	7.9278718143399e-06	0.0211650835060528	-0.0896250619217154	-3.35530734225783	-5.60973335438232	Down	Down	Yes	Exon
e251036	PCCB	rs73228043:136319949:C:T	C	T	C	1.0672	3.27e-11	1.03380163439812e-05	0.0211650835060528	-0.0896250619217154	-3.35530734225783	-5.55514631328658	Down	Down	Yes	Exon
e251036	PCCB	rs34438032:136337029:G:A	G	A	G	1.0668	4.3100000000000005e-11	7.9278718143399e-06	0.0211650835060528	-0.0896250619217154	-3.35530734225783	-5.60973335438232	Down	Down	Yes	Exon
e251036	PCCB	rs63042761:136337624:ATAT:A	A	ATAT	ATAT	0.938099	7.236e-11	1.5234853026991901e-05	0.0211650835060528	-0.0896250619217154	-3.35530734225783	-5.47429194164811	Down	Down	Yes	Exon
e251036	PCCB	rs10935186	T	C	T	1.0675	1.96e-11	1.43515466707176e-05	0.0211650835060528	-0.0896250619217154	-3.35530734225783	-5.486752951310401	Down	Down	Yes	Exon
e251036	PCCB	rs11919030	G	A	G	1.0662	6.4e-11	1.65551780643897e-05	0.0211650835060528	-0.0896250619217154	-3.35530734225783	-5.456879487680969	Down	Down	Yes	Exon
e251036	PCCB	rs55970317:136353193:T:G	T	G	T	1.0669	2.87e-11	2.9140839894634997e-05	0.0211650835060528	-0.0896250619217154	-3.35530734225783	-5.336778724030401	Down	Down	Yes	Exon
e251036	PCCB	rs1017882:136357705:T:C	T	C	T	1.0652	1.2e-10	8.56183123582693e-06	0.0211650835060528	-0.0896250619217154	-3.35530734225783	-5.594015305319282	Down	Down	Yes	Exon
e251036	PCCB	rs4521165	T	C	C	0.9384899999999999	9.46e-11	6.178880427872921e-06	0.0211650835060528	-0.0896250619217154	-3.35530734225783	-5.660538675262481	Down	Down	Yes	Exon
e251036	PCCB	rs7618518	C	T	T	0.93853	9.709999999999999e-11	0.000775634110279769	0.0211650835060528	-0.0896250619217154	-3.35530734225783	-4.578010111878791	Down	Down	Yes	Exon
e251036	PCCB	rs6808312:136371504:C:T	C	T	T	0.9371200000000001	2.47e-11	1.21270359007939e-05	0.0211650835060528	-0.0896250619217154	-3.35530734225783	-5.52191443240092	Down	Down	Yes	Exon
e251036	PCCB	rs6439649	G	T	T	0.93619	1.23e-11	8.07033795448313e-06	0.0211650835060528	-0.0896250619217154	-3.35530734225783	-5.606095849893769	Down	Down	Yes	Exon
e251036	PCCB	rs6791142	T	C	C	0.93837	8.640000000000001e-11	1.17936555579998e-05	0.0211650835060528	-0.0896250619217154	-3.35530734225783	-5.527724867891152	Down	Down	Yes	Exon
e251036	PCCB	rs4038587:136381368:A:C	A	C	C	0.9379299999999999	6.32e-11	1.26941005313586e-05	0.0211650835060528	-0.0896250619217154	-3.35530734225783	-5.51233172222273	Down	Down	Yes	Exon
e251036	PCCB	rs7634476:136398387:A:G	A	G	G	0.94034	5e-10	1.46497054925392e-05	0.0211650835060528	-0.0896250619217154	-3.35530734225783	-5.48248299045907	Down	Down	Yes	Exon
e251036	PCCB	rs7618871	G	T	T	0.9365399999999999	1.6e-11	1.91363190571863e-05	0.0211650835060528	-0.0896250619217154	-3.35530734225783	-5.42636799146173	Down	Down	Yes	Exon
e251036	PCCB	rs7637129:136402293:C:T	C	T	T	0.938	6.629999999999999e-11	7.9278718143399e-06	0.0211650835060528	-0.0896250619217154	-3.35530734225783	-5.60973335438232	Down	Down	Yes	Exon
e251036	PCCB	rs4408829	C	T	T	0.9381299999999999	7.29e-11	7.9278718143399e-06	0.0211650835060528	-0.0896250619217154	-3.35530734225783	-5.60973335438232	Down	Down	Yes	Exon
e251036	PCCB	rs34841007:136404766:G:GAA	G	GAA	GAA	0.937349	4.184e-11	7.9278718143399e-06	0.0211650835060528	-0.0896250619217154	-3.35530734225783	-5.60973335438232	Down	Down	Yes	Exon
e251036	PCCB	rs9836231	C	T	T	0.93929	1.67e-10	7.9278718143399e-06	0.0211650835060528	-0.0896250619217154	-3.35530734225783	-5.60973335438232	Down	Down	Yes	Exon
e251036	PCCB	rs10575862:136421012:TGTG:T	T	TGTG	T	1.0656700000000001	9.922000000000001e-11	1.21870606306634e-05	0.0211650835060528	-0.0896250619217154	-3.35530734225783	-5.520860030909652	Down	Down	Yes	Exon
e251036	PCCB	rs6764567:136425514:A:C	A	C	C	0.93778	5.65e-11	1.26941005313586e-05	0.0211650835060528	-0.0896250619217154	-3.35530734225783	-5.51233172222273	Down	Down	Yes	Exon
e251036	PCCB	rs9825700:136435162:A:G	A	G	G	0.9388200000000001	1.51e-10	1.3331779234614802e-05	0.0211650835060528	-0.0896250619217154	-3.35530734225783	-5.502126990434308	Down	Down	Yes	Exon
e251036	PCCB	rs7616204	C	T	T	0.9384399999999999	9.11e-11	1.39201307466706e-05	0.0211650835060528	-0.0896250619217154	-3.35530734225783	-5.493137076931809	Down	Down	Yes	Exon
e251036	PCCB	rs7648531:136462223:T:A	T	A	A	0.9385899999999999	1.28e-10	3.0219863831997e-05	0.0211650835060528	-0.0896250619217154	-3.35530734225783	-5.328929549241638	Down	Down	Yes	Exon
e251036	PCCB	rs6439655	A	G	G	0.94321	1.98e-09	0.000121223191607519	0.0211650835060528	-0.0896250619217154	-3.35530734225783	-5.02141857016449	Down	Down	Yes	Exon
e251036	PCCB	rs35874192:136470004:G:C	G	C	C	0.93781	5.760000000000001e-11	1.26941005313586e-05	0.0211650835060528	-0.0896250619217154	-3.35530734225783	-5.51233172222273	Down	Down	Yes	Exon
e251036	PCCB	rs900818	C	T	T	0.93948	1.9199999999999998e-10	1.26941005313586e-05	0.0211650835060528	-0.0896250619217154	-3.35530734225783	-5.51233172222273	Down	Down	Yes	Exon
e251036	PCCB	rs1681817	C	T	T	0.93971	2.25e-10	9.26963128669678e-06	0.0211650835060528	-0.0896250619217154	-3.35530734225783	-5.57765696874691	Down	Down	Yes	Exon
e251211	PCCB	rs1278493	G	A	A	0.94268	1.21e-09	1.25375386693989e-06	0.0181816378446526	-0.09268460930203097	-3.41875526258882	-5.97504896793635	Down	Down	Yes	Exon
e251211	PCCB	rs10935177	A	C	A	1.0608	1.2e-09	7.984830875513921e-07	0.0181816378446526	-0.09268460930203097	-3.41875526258882	-6.06128448187299	Down	Down	Yes	Exon
e251211	PCCB	rs34383235:135853614:TTATA:T	T	TTATA	TTATA	0.9426129999999999	1.143e-09	6.41112152576841e-07	0.0181816378446526	-0.09268460930203097	-3.41875526258882	-6.10295513769346	Down	Down	Yes	Exon
e251211	PCCB	rs7372313:135872958:G:C	G	C	G	1.0641	1.54e-10	1.38437225851164e-06	0.0181816378446526	-0.09268460930203097	-3.41875526258882	-5.955927067279888	Down	Down	Yes	Exon
e251211	PCCB	rs146399873:135904381:GA:G	G	GA	GA	0.940729	1.1759999999999999e-09	0.00011802582749213401	0.0181816378446526	-0.09268460930203097	-3.41875526258882	-5.02753643201772	Down	Down	Yes	Exon
e251211	PCCB	rs7349597:135911172:C:T	C	T	C	1.0615	7.18e-10	1.8680524405302899e-06	0.0181816378446526	-0.09268460930203097	-3.41875526258882	-5.89782554705364	Down	Down	Yes	Exon
e251211	PCCB	rs1279831	A	G	A	1.0619	4.61e-10	3.85224387454616e-07	0.0181816378446526	-0.09268460930203097	-3.41875526258882	-6.19837968510327	Down	Down	Yes	Exon
e251211	PCCB	rs642075:135933899:G:A	G	A	G	1.0614	6.360000000000001e-10	6.700531325641999e-07	0.0181816378446526	-0.09268460930203097	-3.41875526258882	-6.09461373577209	Down	Down	Yes	Exon
e251211	PCCB	rs12488721:135992645:T:C	T	C	T	1.068	1.76e-11	6.04581854043291e-06	0.0181816378446526	-0.09268460930203097	-3.41875526258882	-5.664939921733168	Down	Down	Yes	Exon
e251211	PCCB	rs684195:135993599:A:C	A	C	A	1.0649	9.5e-11	6.35292995679999e-06	0.0181816378446526	-0.09268460930203097	-3.41875526258882	-5.65487900104158	Down	Down	Yes	Exon
e251211	PCCB	rs1279949:135996870:T:A	T	A	T	1.0655	6.509999999999999e-11	5.06621438535157e-06	0.0181816378446526	-0.09268460930203097	-3.41875526258882	-5.700531307223718	Down	Down	Yes	Exon
e251211	PCCB	rs570621:136000743:A:G	A	G	A	1.0661	4.8399999999999996e-11	6.35292995679999e-06	0.0181816378446526	-0.09268460930203097	-3.41875526258882	-5.65487900104158	Down	Down	Yes	Exon
e251211	PCCB	rs1153877	C	T	C	1.0659999999999998	5.1999999999999995e-11	8.46898511349832e-06	0.0181816378446526	-0.09268460930203097	-3.41875526258882	-5.596247029205331	Down	Down	Yes	Exon
e251211	PCCB	rs1279424:136007333:A:G	A	G	A	1.065	9.690000000000001e-11	6.35292995679999e-06	0.0181816378446526	-0.09268460930203097	-3.41875526258882	-5.65487900104158	Down	Down	Yes	Exon
e251211	PCCB	rs556788	A	G	A	1.0657	6.09e-11	3.8120664459362e-06	0.0181816378446526	-0.09268460930203097	-3.41875526258882	-5.7573103227622315	Down	Down	Yes	Exon
e251211	PCCB	rs527888:136031358:G:C	G	C	G	1.0663	3.320000000000001e-11	6.927764135494881e-06	0.0181816378446526	-0.09268460930203097	-3.41875526258882	-5.63729101236253	Down	Down	Yes	Exon
e251211	PCCB	rs838202:136035217:G:A	G	A	G	1.0653	7.74e-11	8.405317807239841e-06	0.0181816378446526	-0.09268460930203097	-3.41875526258882	-5.597791486112372	Down	Down	Yes	Exon
e251211	PCCB	rs681783:136035303:C:T	C	T	C	1.0652	8.68e-11	8.405317807239841e-06	0.0181816378446526	-0.09268460930203097	-3.41875526258882	-5.597791486112372	Down	Down	Yes	Exon
e251211	PCCB	rs664088:136036986:T:C	T	C	T	1.0634	3.5299999999999997e-10	3.41865777568079e-05	0.0181816378446526	-0.09268460930203097	-3.41875526258882	-5.302401760683719	Down	Down	Yes	Exon
e251211	PCCB	rs553018:136037227:A:C	A	C	A	1.0651	1.06e-10	3.3569837522900907e-06	0.0181816378446526	-0.09268460930203097	-3.41875526258882	-5.7825822540110385	Down	Down	Yes	Exon
e251211	PCCB	rs650326:136037707:G:A	G	A	G	1.0652	8.740000000000002e-11	3.3724863971995398e-06	0.0181816378446526	-0.09268460930203097	-3.41875526258882	-5.78167050817328	Down	Down	Yes	Exon
e251211	PCCB	rs1279086:136038574:G:A	G	A	G	1.0646	1.28e-10	8.405317807239841e-06	0.0181816378446526	-0.09268460930203097	-3.41875526258882	-5.597791486112372	Down	Down	Yes	Exon
e251211	PCCB	rs518972	C	A	C	1.0647	1.15e-10	8.405317807239841e-06	0.0181816378446526	-0.09268460930203097	-3.41875526258882	-5.597791486112372	Down	Down	Yes	Exon
e251211	PCCB	rs696081	A	G	A	1.0653	7.859999999999999e-11	1.7525491135341702e-06	0.0181816378446526	-0.09268460930203097	-3.41875526258882	-5.91022216165793	Down	Down	Yes	Exon
e251211	PCCB	rs696520	T	C	T	1.0662	3.25e-11	2.41498909631369e-06	0.0181816378446526	-0.09268460930203097	-3.41875526258882	-5.84755615028889	Down	Down	Yes	Exon
e251211	PCCB	rs517319:136066051:A:T	A	T	A	1.0625	9.05e-10	3.00864708037437e-06	0.0181816378446526	-0.09268460930203097	-3.41875526258882	-5.80427237802657	Down	Down	Yes	Exon
e251211	PCCB	rs480162:136068695:A:T	A	T	A	1.0596	2.04e-09	8.28671644356523e-06	0.0181816378446526	-0.09268460930203097	-3.41875526258882	-5.60069850635974	Down	Down	Yes	Exon
e251211	PCCB	rs654237:136068699:T:C	T	C	T	1.0597	1.95e-09	0.000280688820065025	0.0181816378446526	-0.09268460930203097	-3.41875526258882	-4.825952801406929	Down	Down	Yes	Exon
e251211	PCCB	rs619605:136087012:G:C	G	C	G	1.0568	1.3e-08	4.2592949670402486e-06	0.0181816378446526	-0.09268460930203097	-3.41875526258882	-5.73517780301316	Down	Down	Yes	Exon
e251211	PCCB	rs655836	T	C	T	1.0602	1.4199999999999999e-09	1.00113176462387e-05	0.0181816378446526	-0.09268460930203097	-3.41875526258882	-5.561812752652591	Down	Down	Yes	Exon
e251211	PCCB	rs73222302:136098085:A:G	A	G	A	1.0597	1.79e-09	1.1574050477518198e-05	0.0181816378446526	-0.09268460930203097	-3.41875526258882	-5.53160805082323	Down	Down	Yes	Exon
e251211	PCCB	rs10935181:136098408:G:A	G	A	G	1.0601	1.3900000000000002e-09	2.98995818079254e-06	0.0181816378446526	-0.09268460930203097	-3.41875526258882	-5.805510736853418	Down	Down	Yes	Exon
e251211	PCCB	rs655748:136103287:G:A	G	A	G	1.0646	1.74e-10	2.08091328751716e-06	0.0181816378446526	-0.09268460930203097	-3.41875526258882	-5.876759200889361	Down	Down	Yes	Exon
e251211	PCCB	rs521746	T	C	T	1.0587	3.55e-09	9.53012107070777e-06	0.0181816378446526	-0.09268460930203097	-3.41875526258882	-5.57197150464908	Down	Down	Yes	Exon
e251211	PCCB	rs711972:136110018:C:T	C	T	C	1.0608	8.87e-10	4.68688079520311e-06	0.0181816378446526	-0.09268460930203097	-3.41875526258882	-5.71610345176723	Down	Down	Yes	Exon
e251211	PCCB	rs698269:136110506:C:G	C	G	C	1.0575	6.9799999999999995e-09	1.05367328297794e-05	0.0181816378446526	-0.09268460930203097	-3.41875526258882	-5.551149572673639	Down	Down	Yes	Exon
e251211	PCCB	rs834304:136111658:G:T	G	T	G	1.0643	1.6899999999999999e-10	1.22666853991699e-05	0.0181816378446526	-0.09268460930203097	-3.41875526258882	-5.51950388881417	Down	Down	Yes	Exon
e251211	PCCB	rs11717954	A	G	A	1.0636	2.2700000000000002e-10	2.10118422786662e-05	0.0181816378446526	-0.09268460930203097	-3.41875526258882	-5.4066246883993605	Down	Down	Yes	Exon
e251211	PCCB	rs147361378:136115045:AAC:A	A	AAC	AAC	0.9432729999999999	3.621e-09	4.24384720218976e-06	0.0181816378446526	-0.09268460930203097	-3.41875526258882	-5.7359136061309695	Down	Down	Yes	Exon
e251211	PCCB	rs866758:136117870:G:C	G	C	G	1.0621	8.559999999999998e-10	1.45790893121389e-05	0.0181816378446526	-0.09268460930203097	-3.41875526258882	-5.48348808326334	Down	Down	Yes	Exon
e251211	PCCB	rs834305:136119354:C:T	C	T	C	1.0625	6.700000000000001e-10	5.72689728017021e-06	0.0181816378446526	-0.09268460930203097	-3.41875526258882	-5.675895804268991	Down	Down	Yes	Exon
e251211	PCCB	rs864437:136119909:G:C	G	C	G	1.0625	6.940000000000001e-10	2.8412838082305403e-05	0.0181816378446526	-0.09268460930203097	-3.41875526258882	-5.342218859431281	Down	Down	Yes	Exon
e251211	PCCB	rs696518	A	C	A	1.0607	1.95e-09	5.13796792026506e-05	0.0181816378446526	-0.09268460930203097	-3.41875526258882	-5.21366978931062	Down	Down	Yes	Exon
e251211	PCCB	rs56235965:136130677:A:G	A	G	A	1.0609	9.29e-10	1.21675499802643e-05	0.0181816378446526	-0.09268460930203097	-3.41875526258882	-5.5211905825904415	Down	Down	Yes	Exon
e251211	PCCB	rs58112308:136133054:AT:A	A	AT	AT	0.938193	7.59e-11	8.77923690699965e-06	0.0181816378446526	-0.09268460930203097	-3.41875526258882	-5.58886707185766	Down	Down	Yes	Exon
e251211	PCCB	rs10935182	G	A	G	1.0606	1.11e-09	3.86464491472266e-05	0.0181816378446526	-0.09268460930203097	-3.41875526258882	-5.27581781063193	Down	Down	Yes	Exon
e251211	PCCB	rs11915629:136139730:C:G	C	G	C	1.0604	1.14e-09	1.4597193927105703e-05	0.0181816378446526	-0.09268460930203097	-3.41875526258882	-5.48323149705119	Down	Down	Yes	Exon
e251211	PCCB	rs35393166:136140683:G:GA	G	GA	G	1.06046	1.13e-09	5.13737071445305e-05	0.0181816378446526	-0.09268460930203097	-3.41875526258882	-5.21369450580552	Down	Down	Yes	Exon
e251211	PCCB	rs10935183	C	T	C	1.0652	1.1599999999999999e-10	1.4562622823426904e-06	0.0181816378446526	-0.09268460930203097	-3.41875526258882	-5.94615447474784	Down	Down	Yes	Exon
e251211	PCCB	rs12492510:136151631:G:T	G	T	G	1.0655	9.49e-11	8.77923690699965e-06	0.0181816378446526	-0.09268460930203097	-3.41875526258882	-5.58886707185766	Down	Down	Yes	Exon
e251211	PCCB	rs10935184:136153468:T:C	T	C	T	1.0669	1.95e-11	9.09135214618541e-06	0.0181816378446526	-0.09268460930203097	-3.41875526258882	-5.58171250448132	Down	Down	Yes	Exon
e251211	PCCB	rs66691851:136154828:C:T	C	T	C	1.068	1.3800000000000005e-11	3.38354224128355e-06	0.0181816378446526	-0.09268460930203097	-3.41875526258882	-5.781016453901	Down	Down	Yes	Exon
e251211	PCCB	rs6791611:136160590:G:C	G	C	G	1.0616	5.5e-10	0.0014590449671363199	0.0181816378446526	-0.09268460930203097	-3.41875526258882	-4.41648251805954	Down	Down	Yes	Exon
e251211	PCCB	rs10804640:136165695:G:A	G	A	G	1.0664	5.3499999999999996e-11	2.58685011669593e-06	0.0181816378446526	-0.09268460930203097	-3.41875526258882	-5.83407733699686	Down	Down	Yes	Exon
e251211	PCCB	rs9714347:136188837:T:C	T	C	T	1.065	1.33e-10	1.52252322054172e-05	0.0181816378446526	-0.09268460930203097	-3.41875526258882	-5.474423796940321	Down	Down	Yes	Exon
e251211	PCCB	rs4678269:136189865:G:A	G	A	G	1.0647	1.97e-10	1.52252322054172e-05	0.0181816378446526	-0.09268460930203097	-3.41875526258882	-5.474423796940321	Down	Down	Yes	Exon
e251211	PCCB	rs11719310:136196754:C:T	C	T	C	1.0658	8.22e-11	1.52252322054172e-05	0.0181816378446526	-0.09268460930203097	-3.41875526258882	-5.474423796940321	Down	Down	Yes	Exon
e251211	PCCB	rs73226190:136213310:T:C	T	C	T	1.0659999999999998	7.19e-11	7.71383151451142e-06	0.0181816378446526	-0.09268460930203097	-3.41875526258882	-5.61532908587797	Down	Down	Yes	Exon
e251211	PCCB	rs711977:136227387:G:A	G	A	G	1.0673	4.28e-11	1.18618589416616e-05	0.0181816378446526	-0.09268460930203097	-3.41875526258882	-5.526522479714402	Down	Down	Yes	Exon
e251211	PCCB	rs62688761:136230779:AG:A	A	AG	AG	0.936693	1.766e-11	3.16370086488388e-05	0.0181816378446526	-0.09268460930203097	-3.41875526258882	-5.319096458337151	Down	Down	Yes	Exon
e251211	PCCB	rs833861:136231067:T:A	T	A	T	1.0607	1.3e-09	4.658153291583761e-05	0.0181816378446526	-0.09268460930203097	-3.41875526258882	-5.23517173093552	Down	Down	Yes	Exon
e251211	PCCB	rs711975	T	C	T	1.0675	1.87e-11	1.88092231901932e-05	0.0181816378446526	-0.09268460930203097	-3.41875526258882	-5.430009764309701	Down	Down	Yes	Exon
e251211	PCCB	rs1070228:136245815:G:A	G	A	G	1.0654	1.0500000000000001e-10	8.556744414987691e-06	0.0181816378446526	-0.09268460930203097	-3.41875526258882	-5.59414062993554	Down	Down	Yes	Exon
e251211	PCCB	rs34484071:136247337:C:CCG	CCG	C	C	0.942895	3.301e-09	0.000989557610892806	0.0181816378446526	-0.09268460930203097	-3.41875526258882	-4.51649858236745	Down	Down	Yes	Exon
e251211	PCCB	rs2688600:136252596:C:A	C	A	C	1.0671	3.87e-11	5.80050816861482e-06	0.0181816378446526	-0.09268460930203097	-3.41875526258882	-5.67333531131033	Down	Down	Yes	Exon
e251211	PCCB	rs2688601:136252601:G:A	G	A	G	1.0671	3.87e-11	5.80050816861482e-06	0.0181816378446526	-0.09268460930203097	-3.41875526258882	-5.67333531131033	Down	Down	Yes	Exon
e251211	PCCB	rs7427564:136274435:G:A	G	A	G	1.0686	9.24e-12	2.77870386966831e-05	0.0181816378446526	-0.09268460930203097	-3.41875526258882	-5.34698725054318	Down	Down	Yes	Exon
e251211	PCCB	rs4630889:136278251:T:C	T	C	T	1.0686	1.18e-11	1.8880894180174e-05	0.0181816378446526	-0.09268460930203097	-3.41875526258882	-5.42920639805826	Down	Down	Yes	Exon
e251211	PCCB	rs7432375	G	A	G	1.0702	4.07e-12	1.57517312667216e-05	0.0181816378446526	-0.09268460930203097	-3.41875526258882	-5.4673194786789	Down	Down	Yes	Exon
e251211	PCCB	rs10935185:136290529:C:G	C	G	C	1.0682	1.17e-11	2.37784964599647e-05	0.0181816378446526	-0.09268460930203097	-3.41875526258882	-5.380311874549428	Down	Down	Yes	Exon
e251211	PCCB	rs12163529:136298879:G:A	G	A	G	1.0683	1.13e-11	1.4052800101768302e-05	0.0181816378446526	-0.09268460930203097	-3.41875526258882	-5.491148238500051	Down	Down	Yes	Exon
e251211	PCCB	rs940174	T	C	T	1.069	6.96e-12	4.49623140533744e-06	0.0181816378446526	-0.09268460930203097	-3.41875526258882	-5.7243775588455	Down	Down	Yes	Exon
e251211	PCCB	rs4678436:136317402:G:T	G	T	G	1.068	3.12e-11	4.41479231603605e-06	0.0181816378446526	-0.09268460930203097	-3.41875526258882	-5.728021461374412	Down	Down	Yes	Exon
e251211	PCCB	rs73228043:136319949:C:T	C	T	C	1.0672	3.27e-11	5.7762278381607e-06	0.0181816378446526	-0.09268460930203097	-3.41875526258882	-5.674175975341001	Down	Down	Yes	Exon
e251211	PCCB	rs34438032:136337029:G:A	G	A	G	1.0668	4.3100000000000005e-11	4.41479231603605e-06	0.0181816378446526	-0.09268460930203097	-3.41875526258882	-5.728021461374412	Down	Down	Yes	Exon
e251211	PCCB	rs63042761:136337624:ATAT:A	A	ATAT	ATAT	0.938099	7.236e-11	9.71398806254587e-06	0.0181816378446526	-0.09268460930203097	-3.41875526258882	-5.568031748590161	Down	Down	Yes	Exon
e251211	PCCB	rs10935186	T	C	T	1.0675	1.96e-11	1.0142982805124198e-05	0.0181816378446526	-0.09268460930203097	-3.41875526258882	-5.5590958247955715	Down	Down	Yes	Exon
e251211	PCCB	rs11919030	G	A	G	1.0662	6.4e-11	6.8638542074905e-06	0.0181816378446526	-0.09268460930203097	-3.41875526258882	-5.639170782201378	Down	Down	Yes	Exon
e251211	PCCB	rs55970317:136353193:T:G	T	G	T	1.0669	2.87e-11	1.90553981243864e-05	0.0181816378446526	-0.09268460930203097	-3.41875526258882	-5.42726147281006	Down	Down	Yes	Exon
e251211	PCCB	rs1017882:136357705:T:C	T	C	T	1.0652	1.2e-10	5.73808559999666e-06	0.0181816378446526	-0.09268460930203097	-3.41875526258882	-5.6755042313999295	Down	Down	Yes	Exon
e251211	PCCB	rs4521165	T	C	C	0.9384899999999999	9.46e-11	3.5012191612003305e-06	0.0181816378446526	-0.09268460930203097	-3.41875526258882	-5.77420717748062	Down	Down	Yes	Exon
e251211	PCCB	rs7618518	C	T	T	0.93853	9.709999999999999e-11	0.000390071442208954	0.0181816378446526	-0.09268460930203097	-3.41875526258882	-4.747234925245871	Down	Down	Yes	Exon
e251211	PCCB	rs6808312:136371504:C:T	C	T	T	0.9371200000000001	2.47e-11	1.02187328432969e-05	0.0181816378446526	-0.09268460930203097	-3.41875526258882	-5.55754880674157	Down	Down	Yes	Exon
e251211	PCCB	rs6439649	G	T	T	0.93619	1.23e-11	8.09131680225359e-06	0.0181816378446526	-0.09268460930203097	-3.41875526258882	-5.60556613150514	Down	Down	Yes	Exon
e251211	PCCB	rs6791142	T	C	C	0.93837	8.640000000000001e-11	5.72362165507176e-06	0.0181816378446526	-0.09268460930203097	-3.41875526258882	-5.67601100265166	Down	Down	Yes	Exon
e251211	PCCB	rs4038587:136381368:A:C	A	C	C	0.9379299999999999	6.32e-11	5.99002985152296e-06	0.0181816378446526	-0.09268460930203097	-3.41875526258882	-5.66682035070359	Down	Down	Yes	Exon
e251211	PCCB	rs7634476:136398387:A:G	A	G	G	0.94034	5e-10	1.0983961435304e-05	0.0181816378446526	-0.09268460930203097	-3.41875526258882	-5.542513751966539	Down	Down	Yes	Exon
e251211	PCCB	rs7618871	G	T	T	0.9365399999999999	1.6e-11	1.50908435125582e-05	0.0181816378446526	-0.09268460930203097	-3.41875526258882	-5.47629270294809	Down	Down	Yes	Exon
e251211	PCCB	rs7637129:136402293:C:T	C	T	T	0.938	6.629999999999999e-11	4.41479231603605e-06	0.0181816378446526	-0.09268460930203097	-3.41875526258882	-5.728021461374412	Down	Down	Yes	Exon
e251211	PCCB	rs4408829	C	T	T	0.9381299999999999	7.29e-11	4.41479231603605e-06	0.0181816378446526	-0.09268460930203097	-3.41875526258882	-5.728021461374412	Down	Down	Yes	Exon
e251211	PCCB	rs34841007:136404766:G:GAA	G	GAA	GAA	0.937349	4.184e-11	4.41479231603605e-06	0.0181816378446526	-0.09268460930203097	-3.41875526258882	-5.728021461374412	Down	Down	Yes	Exon
e251211	PCCB	rs9836231	C	T	T	0.93929	1.67e-10	4.41479231603605e-06	0.0181816378446526	-0.09268460930203097	-3.41875526258882	-5.728021461374412	Down	Down	Yes	Exon
e251211	PCCB	rs10575862:136421012:TGTG:T	T	TGTG	T	1.0656700000000001	9.922000000000001e-11	8.714351000117829e-06	0.0181816378446526	-0.09268460930203097	-3.41875526258882	-5.59039485605005	Down	Down	Yes	Exon
e251211	PCCB	rs6764567:136425514:A:C	A	C	C	0.93778	5.65e-11	5.99002985152296e-06	0.0181816378446526	-0.09268460930203097	-3.41875526258882	-5.66682035070359	Down	Down	Yes	Exon
e251211	PCCB	rs9825700:136435162:A:G	A	G	G	0.9388200000000001	1.51e-10	2.72952855228271e-06	0.0181816378446526	-0.09268460930203097	-3.41875526258882	-5.82348763670048	Down	Down	Yes	Exon
e251211	PCCB	rs7616204	C	T	T	0.9384399999999999	9.11e-11	7.2468532869052014e-06	0.0181816378446526	-0.09268460930203097	-3.41875526258882	-5.628118330549119	Down	Down	Yes	Exon
e251211	PCCB	rs7648531:136462223:T:A	T	A	A	0.9385899999999999	1.28e-10	1.13670027929454e-05	0.0181816378446526	-0.09268460930203097	-3.41875526258882	-5.535351219211449	Down	Down	Yes	Exon
e251211	PCCB	rs6439655	A	G	G	0.94321	1.98e-09	0.00010671605389769399	0.0181816378446526	-0.09268460930203097	-3.41875526258882	-5.05049834305106	Down	Down	Yes	Exon
e251211	PCCB	rs35874192:136470004:G:C	G	C	C	0.93781	5.760000000000001e-11	5.99002985152296e-06	0.0181816378446526	-0.09268460930203097	-3.41875526258882	-5.66682035070359	Down	Down	Yes	Exon
e251211	PCCB	rs900818	C	T	T	0.93948	1.9199999999999998e-10	5.99002985152296e-06	0.0181816378446526	-0.09268460930203097	-3.41875526258882	-5.66682035070359	Down	Down	Yes	Exon
e251211	PCCB	rs1681817	C	T	T	0.93971	2.25e-10	4.05015787220381e-06	0.0181816378446526	-0.09268460930203097	-3.41875526258882	-5.74523546179024	Down	Down	Yes	Exon
e251183	PCCB	rs1278493	G	A	A	0.94268	1.21e-09	7.17321047853909e-05	0.0107872293371293	-0.0966259096314441	-3.627779170431	-5.13981634383484	Down	Down	Yes	Exon
e251183	PCCB	rs10935177	A	C	A	1.0608	1.2e-09	5.83384939310769e-05	0.0107872293371293	-0.0966259096314441	-3.627779170431	-5.18564392232101	Down	Down	Yes	Exon
e251183	PCCB	rs34383235:135853614:TTATA:T	T	TTATA	TTATA	0.9426129999999999	1.143e-09	5.08793851590391e-05	0.0107872293371293	-0.0966259096314441	-3.627779170431	-5.21581324264897	Down	Down	Yes	Exon
e251183	PCCB	rs7372313:135872958:G:C	G	C	G	1.0641	1.54e-10	8.82217164771615e-05	0.0107872293371293	-0.0966259096314441	-3.627779170431	-5.093488958458661	Down	Down	Yes	Exon
e251183	PCCB	rs146399873:135904381:GA:G	G	GA	GA	0.940729	1.1759999999999999e-09	0.00117411120620299	0.0107872293371293	-0.0966259096314441	-3.627779170431	-4.47276729400186	Down	Down	Yes	Exon
e251183	PCCB	rs7349597:135911172:C:T	C	T	C	1.0615	7.18e-10	9.0775920216597e-05	0.0107872293371293	-0.0966259096314441	-3.627779170431	-5.08706198901279	Down	Down	Yes	Exon
e251183	PCCB	rs1279831	A	G	A	1.0619	4.61e-10	3.08533922886157e-05	0.0107872293371293	-0.0966259096314441	-3.627779170431	-5.32448762360568	Down	Down	Yes	Exon
e251183	PCCB	rs642075:135933899:G:A	G	A	G	1.0614	6.360000000000001e-10	4.49250839990761e-05	0.0107872293371293	-0.0966259096314441	-3.627779170431	-5.2430691018327416	Down	Down	Yes	Exon
e251183	PCCB	rs12488721:135992645:T:C	T	C	T	1.068	1.76e-11	0.000183072524625936	0.0107872293371293	-0.0966259096314441	-3.627779170431	-4.92630131160772	Down	Down	Yes	Exon
e251183	PCCB	rs684195:135993599:A:C	A	C	A	1.0649	9.5e-11	0.00023163962450837203	0.0107872293371293	-0.0966259096314441	-3.627779170431	-4.87130980048395	Down	Down	Yes	Exon
e251183	PCCB	rs1279949:135996870:T:A	T	A	T	1.0655	6.509999999999999e-11	0.000123848069514293	0.0107872293371293	-0.0966259096314441	-3.627779170431	-5.01653337739895	Down	Down	Yes	Exon
e251183	PCCB	rs570621:136000743:A:G	A	G	A	1.0661	4.8399999999999996e-11	0.00023163962450837203	0.0107872293371293	-0.0966259096314441	-3.627779170431	-4.87130980048395	Down	Down	Yes	Exon
e251183	PCCB	rs1153877	C	T	C	1.0659999999999998	5.1999999999999995e-11	0.000282779206179151	0.0107872293371293	-0.0966259096314441	-3.627779170431	-4.8241823632234295	Down	Down	Yes	Exon
e251183	PCCB	rs1279424:136007333:A:G	A	G	A	1.065	9.690000000000001e-11	0.00023163962450837203	0.0107872293371293	-0.0966259096314441	-3.627779170431	-4.87130980048395	Down	Down	Yes	Exon
e251183	PCCB	rs556788	A	G	A	1.0657	6.09e-11	0.00013151437075043	0.0107872293371293	-0.0966259096314441	-3.627779170431	-5.00280454241818	Down	Down	Yes	Exon
e251183	PCCB	rs527888:136031358:G:C	G	C	G	1.0663	3.320000000000001e-11	0.00021601212105540901	0.0107872293371293	-0.0966259096314441	-3.627779170431	-4.887673815690111	Down	Down	Yes	Exon
e251183	PCCB	rs838202:136035217:G:A	G	A	G	1.0653	7.74e-11	0.00018225387075644696	0.0107872293371293	-0.0966259096314441	-3.627779170431	-4.92735242060166	Down	Down	Yes	Exon
e251183	PCCB	rs681783:136035303:C:T	C	T	C	1.0652	8.68e-11	0.00018225387075644696	0.0107872293371293	-0.0966259096314441	-3.627779170431	-4.92735242060166	Down	Down	Yes	Exon
e251183	PCCB	rs664088:136036986:T:C	T	C	T	1.0634	3.5299999999999997e-10	0.000754273973624501	0.0107872293371293	-0.0966259096314441	-3.627779170431	-4.58501614312247	Down	Down	Yes	Exon
e251183	PCCB	rs553018:136037227:A:C	A	C	A	1.0651	1.06e-10	4.80843101396459e-05	0.0107872293371293	-0.0966259096314441	-3.627779170431	-5.228213140102589	Down	Down	Yes	Exon
e251183	PCCB	rs650326:136037707:G:A	G	A	G	1.0652	8.740000000000002e-11	7.45624247829673e-05	0.0107872293371293	-0.0966259096314441	-3.627779170431	-5.1311929082972405	Down	Down	Yes	Exon
e251183	PCCB	rs1279086:136038574:G:A	G	A	G	1.0646	1.28e-10	0.00018225387075644696	0.0107872293371293	-0.0966259096314441	-3.627779170431	-4.92735242060166	Down	Down	Yes	Exon
e251183	PCCB	rs518972	C	A	C	1.0647	1.15e-10	0.00018225387075644696	0.0107872293371293	-0.0966259096314441	-3.627779170431	-4.92735242060166	Down	Down	Yes	Exon
e251183	PCCB	rs696081	A	G	A	1.0653	7.859999999999999e-11	2.6198363724130495e-05	0.0107872293371293	-0.0966259096314441	-3.627779170431	-5.35957513815422	Down	Down	Yes	Exon
e251183	PCCB	rs696520	T	C	T	1.0662	3.25e-11	3.9235645213907e-05	0.0107872293371293	-0.0966259096314441	-3.627779170431	-5.2725422514367	Down	Down	Yes	Exon
e251183	PCCB	rs517319:136066051:A:T	A	T	A	1.0625	9.05e-10	1.03131430361556e-05	0.0107872293371293	-0.0966259096314441	-3.627779170431	-5.555650614537162	Down	Down	Yes	Exon
e251183	PCCB	rs480162:136068695:A:T	A	T	A	1.0596	2.04e-09	0.00016194282051919798	0.0107872293371293	-0.0966259096314441	-3.627779170431	-4.9548351340049805	Down	Down	Yes	Exon
e251183	PCCB	rs654237:136068699:T:C	T	C	T	1.0597	1.95e-09	0.00232002581398259	0.0107872293371293	-0.0966259096314441	-3.627779170431	-4.29337431046002	Down	Down	Yes	Exon
e251183	PCCB	rs619605:136087012:G:C	G	C	G	1.0568	1.3e-08	2.9172563327145698e-05	0.0107872293371293	-0.0966259096314441	-3.627779170431	-5.33654407742543	Down	Down	Yes	Exon
e251183	PCCB	rs655836	T	C	T	1.0602	1.4199999999999999e-09	0.00013199358059113898	0.0107872293371293	-0.0966259096314441	-3.627779170431	-5.0019793139663	Down	Down	Yes	Exon
e251183	PCCB	rs73222302:136098085:A:G	A	G	A	1.0597	1.79e-09	0.000142849421267168	0.0107872293371293	-0.0966259096314441	-3.627779170431	-4.98385519140167	Down	Down	Yes	Exon
e251183	PCCB	rs10935181:136098408:G:A	G	A	G	1.0601	1.3900000000000002e-09	4.27970426597851e-05	0.0107872293371293	-0.0966259096314441	-3.627779170431	-5.25364299431949	Down	Down	Yes	Exon
e251183	PCCB	rs655748:136103287:G:A	G	A	G	1.0646	1.74e-10	2.37053235804392e-05	0.0107872293371293	-0.0966259096314441	-3.627779170431	-5.38096083571646	Down	Down	Yes	Exon
e251183	PCCB	rs521746	T	C	T	1.0587	3.55e-09	0.00022051917407353905	0.0107872293371293	-0.0966259096314441	-3.627779170431	-4.88284268565468	Down	Down	Yes	Exon
e251183	PCCB	rs711972:136110018:C:T	C	T	C	1.0608	8.87e-10	0.000105688571259298	0.0107872293371293	-0.0966259096314441	-3.627779170431	-5.05267723415554	Down	Down	Yes	Exon
e251183	PCCB	rs698269:136110506:C:G	C	G	C	1.0575	6.9799999999999995e-09	0.000113216120515985	0.0107872293371293	-0.0966259096314441	-3.627779170431	-5.037042340640942	Down	Down	Yes	Exon
e251183	PCCB	rs834304:136111658:G:T	G	T	G	1.0643	1.6899999999999999e-10	9.83426932405743e-05	0.0107872293371293	-0.0966259096314441	-3.627779170431	-5.06898752510155	Down	Down	Yes	Exon
e251183	PCCB	rs11717954	A	G	A	1.0636	2.2700000000000002e-10	0.000189178819541646	0.0107872293371293	-0.0966259096314441	-3.627779170431	-4.91867444095198	Down	Down	Yes	Exon
e251183	PCCB	rs147361378:136115045:AAC:A	A	AAC	AAC	0.9432729999999999	3.621e-09	2.16592107531937e-05	0.0107872293371293	-0.0966259096314441	-3.627779170431	-5.40021232711558	Down	Down	Yes	Exon
e251183	PCCB	rs866758:136117870:G:C	G	C	G	1.0621	8.559999999999998e-10	7.737335364968459e-05	0.0107872293371293	-0.0966259096314441	-3.627779170431	-5.12292706589716	Down	Down	Yes	Exon
e251183	PCCB	rs834305:136119354:C:T	C	T	C	1.0625	6.700000000000001e-10	2.9773379967417303e-05	0.0107872293371293	-0.0966259096314441	-3.627779170431	-5.33216465678376	Down	Down	Yes	Exon
e251183	PCCB	rs864437:136119909:G:C	G	C	G	1.0625	6.940000000000001e-10	0.000212175341899887	0.0107872293371293	-0.0966259096314441	-3.627779170431	-4.89187264433515	Down	Down	Yes	Exon
e251183	PCCB	rs696518	A	C	A	1.0607	1.95e-09	0.00048016062341960715	0.0107872293371293	-0.0966259096314441	-3.627779170431	-4.69676528482768	Down	Down	Yes	Exon
e251183	PCCB	rs56235965:136130677:A:G	A	G	A	1.0609	9.29e-10	0.000217222890383522	0.0107872293371293	-0.0966259096314441	-3.627779170431	-4.886366062702678	Down	Down	Yes	Exon
e251183	PCCB	rs58112308:136133054:AT:A	A	AT	AT	0.938193	7.59e-11	6.0540789100455395e-05	0.0107872293371293	-0.0966259096314441	-3.627779170431	-5.17747198340637	Down	Down	Yes	Exon
e251183	PCCB	rs10935182	G	A	G	1.0606	1.11e-09	0.0003984660657022	0.0107872293371293	-0.0966259096314441	-3.627779170431	-4.74210289708507	Down	Down	Yes	Exon
e251183	PCCB	rs11915629:136139730:C:G	C	G	C	1.0604	1.14e-09	0.0001733536024254	0.0107872293371293	-0.0966259096314441	-3.627779170431	-4.93902007433717	Down	Down	Yes	Exon
e251183	PCCB	rs35393166:136140683:G:GA	G	GA	G	1.06046	1.13e-09	0.0005974553435488441	0.0107872293371293	-0.0966259096314441	-3.627779170431	-4.64306555772211	Down	Down	Yes	Exon
e251183	PCCB	rs10935183	C	T	C	1.0652	1.1599999999999999e-10	9.7196097530821e-06	0.0107872293371293	-0.0966259096314441	-3.627779170431	-5.567912941333951	Down	Down	Yes	Exon
e251183	PCCB	rs12492510:136151631:G:T	G	T	G	1.0655	9.49e-11	6.0540789100455395e-05	0.0107872293371293	-0.0966259096314441	-3.627779170431	-5.17747198340637	Down	Down	Yes	Exon
e251183	PCCB	rs10935184:136153468:T:C	T	C	T	1.0669	1.95e-11	0.00033868899237836803	0.0107872293371293	-0.0966259096314441	-3.627779170431	-4.78116749874538	Down	Down	Yes	Exon
e251183	PCCB	rs66691851:136154828:C:T	C	T	C	1.068	1.3800000000000005e-11	4.60408755381349e-05	0.0107872293371293	-0.0966259096314441	-3.627779170431	-5.23771702496701	Down	Down	Yes	Exon
e251183	PCCB	rs6791611:136160590:G:C	G	C	G	1.0616	5.5e-10	0.0109890191687147	0.0107872293371293	-0.0966259096314441	-3.627779170431	-3.84606751079485	Down	Down	Yes	Exon
e251183	PCCB	rs10804640:136165695:G:A	G	A	G	1.0664	5.3499999999999996e-11	1.70938459259568e-05	0.0107872293371293	-0.0966259096314441	-3.627779170431	-5.45017272287661	Down	Down	Yes	Exon
e251183	PCCB	rs9714347:136188837:T:C	T	C	T	1.065	1.33e-10	0.00011945910269086999	0.0107872293371293	-0.0966259096314441	-3.627779170431	-5.024763895798519	Down	Down	Yes	Exon
e251183	PCCB	rs4678269:136189865:G:A	G	A	G	1.0647	1.97e-10	0.00011945910269086999	0.0107872293371293	-0.0966259096314441	-3.627779170431	-5.024763895798519	Down	Down	Yes	Exon
e251183	PCCB	rs11719310:136196754:C:T	C	T	C	1.0658	8.22e-11	0.00011945910269086999	0.0107872293371293	-0.0966259096314441	-3.627779170431	-5.024763895798519	Down	Down	Yes	Exon
e251183	PCCB	rs73226190:136213310:T:C	T	C	T	1.0659999999999998	7.19e-11	8.34116906919097e-05	0.0107872293371293	-0.0966259096314441	-3.627779170431	-5.10609229900739	Down	Down	Yes	Exon
e251183	PCCB	rs711977:136227387:G:A	G	A	G	1.0673	4.28e-11	7.45813910841855e-05	0.0107872293371293	-0.0966259096314441	-3.627779170431	-5.13113618944408	Down	Down	Yes	Exon
e251183	PCCB	rs62688761:136230779:AG:A	A	AG	AG	0.936693	1.766e-11	0.000703342741548197	0.0107872293371293	-0.0966259096314441	-3.627779170431	-4.6024899966073	Down	Down	Yes	Exon
e251183	PCCB	rs833861:136231067:T:A	T	A	T	1.0607	1.3e-09	0.000686415774158242	0.0107872293371293	-0.0966259096314441	-3.627779170431	-4.60856312438004	Down	Down	Yes	Exon
e251183	PCCB	rs711975	T	C	T	1.0675	1.87e-11	0.000359899446337212	0.0107872293371293	-0.0966259096314441	-3.627779170431	-4.76656876888175	Down	Down	Yes	Exon
e251183	PCCB	rs1070228:136245815:G:A	G	A	G	1.0654	1.0500000000000001e-10	7.43408785204444e-05	0.0107872293371293	-0.0966259096314441	-3.627779170431	-5.1318509648250314	Down	Down	Yes	Exon
e251183	PCCB	rs34484071:136247337:C:CCG	CCG	C	C	0.942895	3.301e-09	0.00802162788303154	0.0107872293371293	-0.0966259096314441	-3.627779170431	-3.94168342728835	Down	Down	Yes	Exon
e251183	PCCB	rs2688600:136252596:C:A	C	A	C	1.0671	3.87e-11	4.24732833063842e-05	0.0107872293371293	-0.0966259096314441	-3.627779170431	-5.25529759398456	Down	Down	Yes	Exon
e251183	PCCB	rs2688601:136252601:G:A	G	A	G	1.0671	3.87e-11	4.24732833063842e-05	0.0107872293371293	-0.0966259096314441	-3.627779170431	-5.25529759398456	Down	Down	Yes	Exon
e251183	PCCB	rs7427564:136274435:G:A	G	A	G	1.0686	9.24e-12	0.00039714974453708597	0.0107872293371293	-0.0966259096314441	-3.627779170431	-4.7428986382137	Down	Down	Yes	Exon
e251183	PCCB	rs4630889:136278251:T:C	T	C	T	1.0686	1.18e-11	0.000211172619175036	0.0107872293371293	-0.0966259096314441	-3.627779170431	-4.892982268679571	Down	Down	Yes	Exon
e251183	PCCB	rs7432375	G	A	G	1.0702	4.07e-12	0.000194240287902162	0.0107872293371293	-0.0966259096314441	-3.627779170431	-4.91252303340828	Down	Down	Yes	Exon
e251183	PCCB	rs10935185:136290529:C:G	C	G	C	1.0682	1.17e-11	0.000326297160480975	0.0107872293371293	-0.0966259096314441	-3.627779170431	-4.790078090829599	Down	Down	Yes	Exon
e251183	PCCB	rs12163529:136298879:G:A	G	A	G	1.0683	1.13e-11	0.00017508235488981002	0.0107872293371293	-0.0966259096314441	-3.627779170431	-4.93671974569237	Down	Down	Yes	Exon
e251183	PCCB	rs940174	T	C	T	1.069	6.96e-12	8.12075266144585e-05	0.0107872293371293	-0.0966259096314441	-3.627779170431	-5.11210760295609	Down	Down	Yes	Exon
e251183	PCCB	rs4678436:136317402:G:T	G	T	G	1.068	3.12e-11	2.7547015750130603e-05	0.0107872293371293	-0.0966259096314441	-3.627779170431	-5.34884059327313	Down	Down	Yes	Exon
e251183	PCCB	rs73228043:136319949:C:T	C	T	C	1.0672	3.27e-11	3.45018755459471e-05	0.0107872293371293	-0.0966259096314441	-3.627779170431	-5.30041567544572	Down	Down	Yes	Exon
e251183	PCCB	rs34438032:136337029:G:A	G	A	G	1.0668	4.3100000000000005e-11	2.7547015750130603e-05	0.0107872293371293	-0.0966259096314441	-3.627779170431	-5.34884059327313	Down	Down	Yes	Exon
e251183	PCCB	rs63042761:136337624:ATAT:A	A	ATAT	ATAT	0.938099	7.236e-11	0.000108381427147953	0.0107872293371293	-0.0966259096314441	-3.627779170431	-5.046973297181482	Down	Down	Yes	Exon
e251183	PCCB	rs10935186	T	C	T	1.0675	1.96e-11	0.000120088698319904	0.0107872293371293	-0.0966259096314441	-3.627779170431	-5.02356645779623	Down	Down	Yes	Exon
e251183	PCCB	rs11919030	G	A	G	1.0662	6.4e-11	4.8766087617620895e-05	0.0107872293371293	-0.0966259096314441	-3.627779170431	-5.22514818385041	Down	Down	Yes	Exon
e251183	PCCB	rs55970317:136353193:T:G	T	G	T	1.0669	2.87e-11	0.00022415757735331205	0.0107872293371293	-0.0966259096314441	-3.627779170431	-4.879015438260041	Down	Down	Yes	Exon
e251183	PCCB	rs1017882:136357705:T:C	T	C	T	1.0652	1.2e-10	5.03459114654568e-05	0.0107872293371293	-0.0966259096314441	-3.627779170431	-5.21815575090872	Down	Down	Yes	Exon
e251183	PCCB	rs4521165	T	C	C	0.9384899999999999	9.46e-11	2.0011101474545494e-05	0.0107872293371293	-0.0966259096314441	-3.627779170431	-5.41692965219962	Down	Down	Yes	Exon
e251183	PCCB	rs7618518	C	T	T	0.93853	9.709999999999999e-11	0.00109539082725461	0.0107872293371293	-0.0966259096314441	-3.627779170431	-4.4905951927100585	Down	Down	Yes	Exon
e251183	PCCB	rs6808312:136371504:C:T	C	T	T	0.9371200000000001	2.47e-11	0.000172049651333456	0.0107872293371293	-0.0966259096314441	-3.627779170431	-4.94077540754786	Down	Down	Yes	Exon
e251183	PCCB	rs6439649	G	T	T	0.93619	1.23e-11	9.95445435049948e-05	0.0107872293371293	-0.0966259096314441	-3.627779170431	-5.06619754373621	Down	Down	Yes	Exon
e251183	PCCB	rs6791142	T	C	C	0.93837	8.640000000000001e-11	3.464676911650931e-05	0.0107872293371293	-0.0966259096314441	-3.627779170431	-5.29950698569054	Down	Down	Yes	Exon
e251183	PCCB	rs4038587:136381368:A:C	A	C	C	0.9379299999999999	6.32e-11	3.8074932848898105e-05	0.0107872293371293	-0.0966259096314441	-3.627779170431	-5.27904997471147	Down	Down	Yes	Exon
e251183	PCCB	rs7634476:136398387:A:G	A	G	G	0.94034	5e-10	0.000202680071021846	0.0107872293371293	-0.0966259096314441	-3.627779170431	-4.90256324237847	Down	Down	Yes	Exon
e251183	PCCB	rs7618871	G	T	T	0.9365399999999999	1.6e-11	0.000300415235853273	0.0107872293371293	-0.0966259096314441	-3.627779170431	-4.8098202702186	Down	Down	Yes	Exon
e251183	PCCB	rs7637129:136402293:C:T	C	T	T	0.938	6.629999999999999e-11	2.7547015750130603e-05	0.0107872293371293	-0.0966259096314441	-3.627779170431	-5.34884059327313	Down	Down	Yes	Exon
e251183	PCCB	rs4408829	C	T	T	0.9381299999999999	7.29e-11	2.7547015750130603e-05	0.0107872293371293	-0.0966259096314441	-3.627779170431	-5.34884059327313	Down	Down	Yes	Exon
e251183	PCCB	rs34841007:136404766:G:GAA	G	GAA	GAA	0.937349	4.184e-11	2.7547015750130603e-05	0.0107872293371293	-0.0966259096314441	-3.627779170431	-5.34884059327313	Down	Down	Yes	Exon
e251183	PCCB	rs9836231	C	T	T	0.93929	1.67e-10	2.7547015750130603e-05	0.0107872293371293	-0.0966259096314441	-3.627779170431	-5.34884059327313	Down	Down	Yes	Exon
e251183	PCCB	rs10575862:136421012:TGTG:T	T	TGTG	T	1.0656700000000001	9.922000000000001e-11	0.000114488014082468	0.0107872293371293	-0.0966259096314441	-3.627779170431	-5.03450187045641	Down	Down	Yes	Exon
e251183	PCCB	rs6764567:136425514:A:C	A	C	C	0.93778	5.65e-11	3.8074932848898105e-05	0.0107872293371293	-0.0966259096314441	-3.627779170431	-5.27904997471147	Down	Down	Yes	Exon
e251183	PCCB	rs9825700:136435162:A:G	A	G	G	0.9388200000000001	1.51e-10	1.80903947443972e-05	0.0107872293371293	-0.0966259096314441	-3.627779170431	-5.4382097972677315	Down	Down	Yes	Exon
e251183	PCCB	rs7616204	C	T	T	0.9384399999999999	9.11e-11	3.91991726299661e-05	0.0107872293371293	-0.0966259096314441	-3.627779170431	-5.27274113716515	Down	Down	Yes	Exon
e251183	PCCB	rs7648531:136462223:T:A	T	A	A	0.9385899999999999	1.28e-10	4.2158483024473296e-05	0.0107872293371293	-0.0966259096314441	-3.627779170431	-5.25692685630676	Down	Down	Yes	Exon
e251183	PCCB	rs6439655	A	G	G	0.94321	1.98e-09	0.000553359897206168	0.0107872293371293	-0.0966259096314441	-3.627779170431	-4.661972045201591	Down	Down	Yes	Exon
e251183	PCCB	rs35874192:136470004:G:C	G	C	C	0.93781	5.760000000000001e-11	3.8074932848898105e-05	0.0107872293371293	-0.0966259096314441	-3.627779170431	-5.27904997471147	Down	Down	Yes	Exon
e251183	PCCB	rs900818	C	T	T	0.93948	1.9199999999999998e-10	3.8074932848898105e-05	0.0107872293371293	-0.0966259096314441	-3.627779170431	-5.27904997471147	Down	Down	Yes	Exon
e251183	PCCB	rs1681817	C	T	T	0.93971	2.25e-10	2.2496413980914198e-05	0.0107872293371293	-0.0966259096314441	-3.627779170431	-5.3921482619472885	Down	Down	Yes	Exon
e251206	PCCB	rs1278493	G	A	A	0.94268	1.21e-09	7.312951264330359e-05	0.0108790804336437	-0.110385720941131	-3.6247409670034303	-5.13552604767282	Down	Down	Yes	Exon
e251206	PCCB	rs10935177	A	C	A	1.0608	1.2e-09	3.76087978691614e-05	0.0108790804336437	-0.110385720941131	-3.6247409670034303	-5.28174303589514	Down	Down	Yes	Exon
e251206	PCCB	rs34383235:135853614:TTATA:T	T	TTATA	TTATA	0.9426129999999999	1.143e-09	3.62231300172689e-05	0.0108790804336437	-0.110385720941131	-3.6247409670034303	-5.2898819668008	Down	Down	Yes	Exon
e251206	PCCB	rs7372313:135872958:G:C	G	C	G	1.0641	1.54e-10	4.364770439862921e-05	0.0108790804336437	-0.110385720941131	-3.6247409670034303	-5.24934358245408	Down	Down	Yes	Exon
e251206	PCCB	rs146399873:135904381:GA:G	G	GA	GA	0.940729	1.1759999999999999e-09	0.000405123844455869	0.0108790804336437	-0.110385720941131	-3.6247409670034303	-4.738081999425099	Down	Down	Yes	Exon
e251206	PCCB	rs7349597:135911172:C:T	C	T	C	1.0615	7.18e-10	0.00011805445567533899	0.0108790804336437	-0.110385720941131	-3.6247409670034303	-5.02748049019321	Down	Down	Yes	Exon
e251206	PCCB	rs1279831	A	G	A	1.0619	4.61e-10	4.15425105996598e-05	0.0108790804336437	-0.110385720941131	-3.6247409670034303	-5.26014634186523	Down	Down	Yes	Exon
e251206	PCCB	rs642075:135933899:G:A	G	A	G	1.0614	6.360000000000001e-10	4.53675633371645e-05	0.0108790804336437	-0.110385720941131	-3.6247409670034303	-5.24092987529529	Down	Down	Yes	Exon
e251206	PCCB	rs12488721:135992645:T:C	T	C	T	1.068	1.76e-11	0.00019185981610157096	0.0108790804336437	-0.110385720941131	-3.6247409670034303	-4.91540298972757	Down	Down	Yes	Exon
e251206	PCCB	rs684195:135993599:A:C	A	C	A	1.0649	9.5e-11	0.00022745182651709903	0.0108790804336437	-0.110385720941131	-3.6247409670034303	-4.87558985226429	Down	Down	Yes	Exon
e251206	PCCB	rs1279949:135996870:T:A	T	A	T	1.0655	6.509999999999999e-11	0.000213335231957398	0.0108790804336437	-0.110385720941131	-3.6247409670034303	-4.8905904465834	Down	Down	Yes	Exon
e251206	PCCB	rs570621:136000743:A:G	A	G	A	1.0661	4.8399999999999996e-11	0.00022745182651709903	0.0108790804336437	-0.110385720941131	-3.6247409670034303	-4.87558985226429	Down	Down	Yes	Exon
e251206	PCCB	rs1153877	C	T	C	1.0659999999999998	5.1999999999999995e-11	0.000279409569628473	0.0108790804336437	-0.110385720941131	-3.6247409670034303	-4.8270353553185315	Down	Down	Yes	Exon
e251206	PCCB	rs1279424:136007333:A:G	A	G	A	1.065	9.690000000000001e-11	0.00022745182651709903	0.0108790804336437	-0.110385720941131	-3.6247409670034303	-4.87558985226429	Down	Down	Yes	Exon
e251206	PCCB	rs556788	A	G	A	1.0657	6.09e-11	0.000102690362418227	0.0108790804336437	-0.110385720941131	-3.6247409670034303	-5.05919035693988	Down	Down	Yes	Exon
e251206	PCCB	rs527888:136031358:G:C	G	C	G	1.0663	3.320000000000001e-11	0.000200379019479923	0.0108790804336437	-0.110385720941131	-3.6247409670034303	-4.90523502852889	Down	Down	Yes	Exon
e251206	PCCB	rs838202:136035217:G:A	G	A	G	1.0653	7.74e-11	0.000199320664873006	0.0108790804336437	-0.110385720941131	-3.6247409670034303	-4.90647446585287	Down	Down	Yes	Exon
e251206	PCCB	rs681783:136035303:C:T	C	T	C	1.0652	8.68e-11	0.000199320664873006	0.0108790804336437	-0.110385720941131	-3.6247409670034303	-4.90647446585287	Down	Down	Yes	Exon
e251206	PCCB	rs664088:136036986:T:C	T	C	T	1.0634	3.5299999999999997e-10	0.000243993671968908	0.0108790804336437	-0.110385720941131	-3.6247409670034303	-4.859089690277201	Down	Down	Yes	Exon
e251206	PCCB	rs553018:136037227:A:C	A	C	A	1.0651	1.06e-10	0.000374856331961196	0.0108790804336437	-0.110385720941131	-3.6247409670034303	-4.75678649580056	Down	Down	Yes	Exon
e251206	PCCB	rs650326:136037707:G:A	G	A	G	1.0652	8.740000000000002e-11	0.000252361248959044	0.0108790804336437	-0.110385720941131	-3.6247409670034303	-4.8511348792352695	Down	Down	Yes	Exon
e251206	PCCB	rs1279086:136038574:G:A	G	A	G	1.0646	1.28e-10	0.000199320664873006	0.0108790804336437	-0.110385720941131	-3.6247409670034303	-4.90647446585287	Down	Down	Yes	Exon
e251206	PCCB	rs518972	C	A	C	1.0647	1.15e-10	0.000199320664873006	0.0108790804336437	-0.110385720941131	-3.6247409670034303	-4.90647446585287	Down	Down	Yes	Exon
e251206	PCCB	rs696081	A	G	A	1.0653	7.859999999999999e-11	0.000227150286671946	0.0108790804336437	-0.110385720941131	-3.6247409670034303	-4.87590044408341	Down	Down	Yes	Exon
e251206	PCCB	rs696520	T	C	T	1.0662	3.25e-11	7.102696883256651e-05	0.0108790804336437	-0.110385720941131	-3.6247409670034303	-5.14201226260333	Down	Down	Yes	Exon
e251206	PCCB	rs517319:136066051:A:T	A	T	A	1.0625	9.05e-10	0.000861886471492979	0.0108790804336437	-0.110385720941131	-3.6247409670034303	-4.55152940237795	Down	Down	Yes	Exon
e251206	PCCB	rs480162:136068695:A:T	A	T	A	1.0596	2.04e-09	0.000260930422651079	0.0108790804336437	-0.110385720941131	-3.6247409670034303	-4.843245248567901	Down	Down	Yes	Exon
e251206	PCCB	rs654237:136068699:T:C	T	C	T	1.0597	1.95e-09	0.00760728559669623	0.0108790804336437	-0.110385720941131	-3.6247409670034303	-3.95747141195207	Down	Down	Yes	Exon
e251206	PCCB	rs619605:136087012:G:C	G	C	G	1.0568	1.3e-08	0.000344865539999561	0.0108790804336437	-0.110385720941131	-3.6247409670034303	-4.776804641336099	Down	Down	Yes	Exon
e251206	PCCB	rs655836	T	C	T	1.0602	1.4199999999999999e-09	0.000496620117240831	0.0108790804336437	-0.110385720941131	-3.6247409670034303	-4.6885335548767	Down	Down	Yes	Exon
e251206	PCCB	rs73222302:136098085:A:G	A	G	A	1.0597	1.79e-09	0.000476409187200421	0.0108790804336437	-0.110385720941131	-3.6247409670034303	-4.69868638071323	Down	Down	Yes	Exon
e251206	PCCB	rs10935181:136098408:G:A	G	A	G	1.0601	1.3900000000000002e-09	0.00041290705231005403	0.0108790804336437	-0.110385720941131	-3.6247409670034303	-4.733489603973402	Down	Down	Yes	Exon
e251206	PCCB	rs655748:136103287:G:A	G	A	G	1.0646	1.74e-10	0.00112359648147804	0.0108790804336437	-0.110385720941131	-3.6247409670034303	-4.48407095902917	Down	Down	Yes	Exon
e251206	PCCB	rs521746	T	C	T	1.0587	3.55e-09	0.000494057397762552	0.0108790804336437	-0.110385720941131	-3.6247409670034303	-4.6897938536936	Down	Down	Yes	Exon
e251206	PCCB	rs711972:136110018:C:T	C	T	C	1.0608	8.87e-10	0.000292524733853741	0.0108790804336437	-0.110385720941131	-3.6247409670034303	-4.81614996555382	Down	Down	Yes	Exon
e251206	PCCB	rs698269:136110506:C:G	C	G	C	1.0575	6.9799999999999995e-09	0.00045861304862775	0.0108790804336437	-0.110385720941131	-3.6247409670034303	-4.707953561791469	Down	Down	Yes	Exon
e251206	PCCB	rs834304:136111658:G:T	G	T	G	1.0643	1.6899999999999999e-10	0.000574459438627866	0.0108790804336437	-0.110385720941131	-3.6247409670034303	-4.65274747683247	Down	Down	Yes	Exon
e251206	PCCB	rs11717954	A	G	A	1.0636	2.2700000000000002e-10	0.0010799845196034301	0.0108790804336437	-0.110385720941131	-3.6247409670034303	-4.49421737953929	Down	Down	Yes	Exon
e251206	PCCB	rs147361378:136115045:AAC:A	A	AAC	AAC	0.9432729999999999	3.621e-09	0.00160685928699022	0.0108790804336437	-0.110385720941131	-3.6247409670034303	-4.39119494427288	Down	Down	Yes	Exon
e251206	PCCB	rs866758:136117870:G:C	G	C	G	1.0621	8.559999999999998e-10	0.00154368276450528	0.0108790804336437	-0.110385720941131	-3.6247409670034303	-4.4016944429307	Down	Down	Yes	Exon
e251206	PCCB	rs834305:136119354:C:T	C	T	C	1.0625	6.700000000000001e-10	0.00264404587890449	0.0108790804336437	-0.110385720941131	-3.6247409670034303	-4.25793937247537	Down	Down	Yes	Exon
e251206	PCCB	rs864437:136119909:G:C	G	C	G	1.0625	6.940000000000001e-10	0.00267259020335784	0.0108790804336437	-0.110385720941131	-3.6247409670034303	-4.25500450113148	Down	Down	Yes	Exon
e251206	PCCB	rs696518	A	C	A	1.0607	1.95e-09	0.00453975479359595	0.0108790804336437	-0.110385720941131	-3.6247409670034303	-4.107590000588839	Down	Down	Yes	Exon
e251206	PCCB	rs56235965:136130677:A:G	A	G	A	1.0609	9.29e-10	0.0009415830080363199	0.0108790804336437	-0.110385720941131	-3.6247409670034303	-4.52913929915884	Down	Down	Yes	Exon
e251206	PCCB	rs58112308:136133054:AT:A	A	AT	AT	0.938193	7.59e-11	0.000901673243934334	0.0108790804336437	-0.110385720941131	-3.6247409670034303	-4.5401042398822495	Down	Down	Yes	Exon
e251206	PCCB	rs10935182	G	A	G	1.0606	1.11e-09	0.002426648171894	0.0108790804336437	-0.110385720941131	-3.6247409670034303	-4.28124080970334	Down	Down	Yes	Exon
e251206	PCCB	rs11915629:136139730:C:G	C	G	C	1.0604	1.14e-09	0.00158823118118956	0.0108790804336437	-0.110385720941131	-3.6247409670034303	-4.39425280515275	Down	Down	Yes	Exon
e251206	PCCB	rs35393166:136140683:G:GA	G	GA	G	1.06046	1.13e-09	0.00160187282349589	0.0108790804336437	-0.110385720941131	-3.6247409670034303	-4.39201362275118	Down	Down	Yes	Exon
e251206	PCCB	rs10935183	C	T	C	1.0652	1.1599999999999999e-10	0.000443605391938724	0.0108790804336437	-0.110385720941131	-3.6247409670034303	-4.71605979726866	Down	Down	Yes	Exon
e251206	PCCB	rs12492510:136151631:G:T	G	T	G	1.0655	9.49e-11	0.000901673243934334	0.0108790804336437	-0.110385720941131	-3.6247409670034303	-4.5401042398822495	Down	Down	Yes	Exon
e251206	PCCB	rs10935184:136153468:T:C	T	C	T	1.0669	1.95e-11	0.000324410128809316	0.0108790804336437	-0.110385720941131	-3.6247409670034303	-4.79146658022252	Down	Down	Yes	Exon
e251206	PCCB	rs66691851:136154828:C:T	C	T	C	1.068	1.3800000000000005e-11	0.0005860553467672808	0.0108790804336437	-0.110385720941131	-3.6247409670034303	-4.64781979963665	Down	Down	Yes	Exon
e251206	PCCB	rs6791611:136160590:G:C	G	C	G	1.0616	5.5e-10	0.0035112493977695197	0.0108790804336437	-0.110385720941131	-3.6247409670034303	-4.17985839483634	Down	Down	Yes	Exon
e251206	PCCB	rs10804640:136165695:G:A	G	A	G	1.0664	5.3499999999999996e-11	0.000981276861514327	0.0108790804336437	-0.110385720941131	-3.6247409670034303	-4.518619061198041	Down	Down	Yes	Exon
e251206	PCCB	rs9714347:136188837:T:C	T	C	T	1.065	1.33e-10	0.00166230762624398	0.0108790804336437	-0.110385720941131	-3.6247409670034303	-4.3822702809091805	Down	Down	Yes	Exon
e251206	PCCB	rs4678269:136189865:G:A	G	A	G	1.0647	1.97e-10	0.00166230762624398	0.0108790804336437	-0.110385720941131	-3.6247409670034303	-4.3822702809091805	Down	Down	Yes	Exon
e251206	PCCB	rs11719310:136196754:C:T	C	T	C	1.0658	8.22e-11	0.00166230762624398	0.0108790804336437	-0.110385720941131	-3.6247409670034303	-4.3822702809091805	Down	Down	Yes	Exon
e251206	PCCB	rs73226190:136213310:T:C	T	C	T	1.0659999999999998	7.19e-11	0.000526127746473962	0.0108790804336437	-0.110385720941131	-3.6247409670034303	-4.67437644505175	Down	Down	Yes	Exon
e251206	PCCB	rs711977:136227387:G:A	G	A	G	1.0673	4.28e-11	0.00122865650792341	0.0108790804336437	-0.110385720941131	-3.6247409670034303	-4.46109274061403	Down	Down	Yes	Exon
e251206	PCCB	rs62688761:136230779:AG:A	A	AG	AG	0.936693	1.766e-11	0.00175471839890367	0.0108790804336437	-0.110385720941131	-3.6247409670034303	-4.3679865941603895	Down	Down	Yes	Exon
e251206	PCCB	rs833861:136231067:T:A	T	A	T	1.0607	1.3e-09	0.00295365643241898	0.0108790804336437	-0.110385720941131	-3.6247409670034303	-4.2276560853652905	Down	Down	Yes	Exon
e251206	PCCB	rs711975	T	C	T	1.0675	1.87e-11	0.0006819346927503058	0.0108790804336437	-0.110385720941131	-3.6247409670034303	-4.61019479357925	Down	Down	Yes	Exon
e251206	PCCB	rs1070228:136245815:G:A	G	A	G	1.0654	1.0500000000000001e-10	0.00183768320266517	0.0108790804336437	-0.110385720941131	-3.6247409670034303	-4.3557662550002485	Down	Down	Yes	Exon
e251206	PCCB	rs34484071:136247337:C:CCG	CCG	C	C	0.942895	3.301e-09	0.0079019222715506	0.0108790804336437	-0.110385720941131	-3.6247409670034303	-3.94615833620406	Down	Down	Yes	Exon
e251206	PCCB	rs2688600:136252596:C:A	C	A	C	1.0671	3.87e-11	0.00103171303524447	0.0108790804336437	-0.110385720941131	-3.6247409670034303	-4.5058659078179515	Down	Down	Yes	Exon
e251206	PCCB	rs2688601:136252601:G:A	G	A	G	1.0671	3.87e-11	0.00103171303524447	0.0108790804336437	-0.110385720941131	-3.6247409670034303	-4.5058659078179515	Down	Down	Yes	Exon
e251206	PCCB	rs7427564:136274435:G:A	G	A	G	1.0686	9.24e-12	0.00221311349301553	0.0108790804336437	-0.110385720941131	-3.6247409670034303	-4.30609534865959	Down	Down	Yes	Exon
e251206	PCCB	rs4630889:136278251:T:C	T	C	T	1.0686	1.18e-11	0.00163141004407902	0.0108790804336437	-0.110385720941131	-3.6247409670034303	-4.387217562918799	Down	Down	Yes	Exon
e251206	PCCB	rs7432375	G	A	G	1.0702	4.07e-12	0.00136029319545125	0.0108790804336437	-0.110385720941131	-3.6247409670034303	-4.43473186276025	Down	Down	Yes	Exon
e251206	PCCB	rs10935185:136290529:C:G	C	G	C	1.0682	1.17e-11	0.00202464284824208	0.0108790804336437	-0.110385720941131	-3.6247409670034303	-4.32999216292755	Down	Down	Yes	Exon
e251206	PCCB	rs12163529:136298879:G:A	G	A	G	1.0683	1.13e-11	0.00112264100740149	0.0108790804336437	-0.110385720941131	-3.6247409670034303	-4.4842952752050715	Down	Down	Yes	Exon
e251206	PCCB	rs940174	T	C	T	1.069	6.96e-12	0.00024730225293810603	0.0108790804336437	-0.110385720941131	-3.6247409670034303	-4.85591539317511	Down	Down	Yes	Exon
e251206	PCCB	rs4678436:136317402:G:T	G	T	G	1.068	3.12e-11	0.000476450507795383	0.0108790804336437	-0.110385720941131	-3.6247409670034303	-4.69866536747746	Down	Down	Yes	Exon
e251206	PCCB	rs73228043:136319949:C:T	C	T	C	1.0672	3.27e-11	0.000517012986828383	0.0108790804336437	-0.110385720941131	-3.6247409670034303	-4.67866291155432	Down	Down	Yes	Exon
e251206	PCCB	rs34438032:136337029:G:A	G	A	G	1.0668	4.3100000000000005e-11	0.000476450507795383	0.0108790804336437	-0.110385720941131	-3.6247409670034303	-4.69866536747746	Down	Down	Yes	Exon
e251206	PCCB	rs63042761:136337624:ATAT:A	A	ATAT	ATAT	0.938099	7.236e-11	0.0009483019201482119	0.0108790804336437	-0.110385720941131	-3.6247409670034303	-4.52732521567005	Down	Down	Yes	Exon
e251206	PCCB	rs10935186	T	C	T	1.0675	1.96e-11	0.000499108457069302	0.0108790804336437	-0.110385720941131	-3.6247409670034303	-4.687296587579531	Down	Down	Yes	Exon
e251206	PCCB	rs11919030	G	A	G	1.0662	6.4e-11	0.000699746122153941	0.0108790804336437	-0.110385720941131	-3.6247409670034303	-4.6037630221055315	Down	Down	Yes	Exon
e251206	PCCB	rs55970317:136353193:T:G	T	G	T	1.0669	2.87e-11	0.00107694207677975	0.0108790804336437	-0.110385720941131	-3.6247409670034303	-4.494934187254559	Down	Down	Yes	Exon
e251206	PCCB	rs1017882:136357705:T:C	T	C	T	1.0652	1.2e-10	0.000404639261377001	0.0108790804336437	-0.110385720941131	-3.6247409670034303	-4.738376024739611	Down	Down	Yes	Exon
e251206	PCCB	rs4521165	T	C	C	0.9384899999999999	9.46e-11	0.000352906993918363	0.0108790804336437	-0.110385720941131	-3.6247409670034303	-4.77126544645747	Down	Down	Yes	Exon
e251206	PCCB	rs7618518	C	T	T	0.93853	9.709999999999999e-11	0.0141740528753709	0.0108790804336437	-0.110385720941131	-3.6247409670034303	-3.76624978614771	Down	Down	Yes	Exon
e251206	PCCB	rs6808312:136371504:C:T	C	T	T	0.9371200000000001	2.47e-11	0.000396687396236683	0.0108790804336437	-0.110385720941131	-3.6247409670034303	-4.7431781759998	Down	Down	Yes	Exon
e251206	PCCB	rs6439649	G	T	T	0.93619	1.23e-11	0.000145889255762379	0.0108790804336437	-0.110385720941131	-3.6247409670034303	-4.979020434007389	Down	Down	Yes	Exon
e251206	PCCB	rs6791142	T	C	C	0.93837	8.640000000000001e-11	0.000924512819289201	0.0108790804336437	-0.110385720941131	-3.6247409670034303	-4.53377886086118	Down	Down	Yes	Exon
e251206	PCCB	rs4038587:136381368:A:C	A	C	C	0.9379299999999999	6.32e-11	0.000834979099719838	0.0108790804336437	-0.110385720941131	-3.6247409670034303	-4.55951909189869	Down	Down	Yes	Exon
e251206	PCCB	rs7634476:136398387:A:G	A	G	G	0.94034	5e-10	0.000583197536735528	0.0108790804336437	-0.110385720941131	-3.6247409670034303	-4.64902281470029	Down	Down	Yes	Exon
e251206	PCCB	rs7618871	G	T	T	0.9365399999999999	1.6e-11	0.0005848816720783652	0.0108790804336437	-0.110385720941131	-3.6247409670034303	-4.64831362158508	Down	Down	Yes	Exon
e251206	PCCB	rs7637129:136402293:C:T	C	T	T	0.938	6.629999999999999e-11	0.000476450507795383	0.0108790804336437	-0.110385720941131	-3.6247409670034303	-4.69866536747746	Down	Down	Yes	Exon
e251206	PCCB	rs4408829	C	T	T	0.9381299999999999	7.29e-11	0.000476450507795383	0.0108790804336437	-0.110385720941131	-3.6247409670034303	-4.69866536747746	Down	Down	Yes	Exon
e251206	PCCB	rs34841007:136404766:G:GAA	G	GAA	GAA	0.937349	4.184e-11	0.000476450507795383	0.0108790804336437	-0.110385720941131	-3.6247409670034303	-4.69866536747746	Down	Down	Yes	Exon
e251206	PCCB	rs9836231	C	T	T	0.93929	1.67e-10	0.000476450507795383	0.0108790804336437	-0.110385720941131	-3.6247409670034303	-4.69866536747746	Down	Down	Yes	Exon
e251206	PCCB	rs10575862:136421012:TGTG:T	T	TGTG	T	1.0656700000000001	9.922000000000001e-11	0.000405063511505849	0.0108790804336437	-0.110385720941131	-3.6247409670034303	-4.73811802502242	Down	Down	Yes	Exon
e251206	PCCB	rs6764567:136425514:A:C	A	C	C	0.93778	5.65e-11	0.000834979099719838	0.0108790804336437	-0.110385720941131	-3.6247409670034303	-4.55951909189869	Down	Down	Yes	Exon
e251206	PCCB	rs9825700:136435162:A:G	A	G	G	0.9388200000000001	1.51e-10	0.0013132072064426302	0.0108790804336437	-0.110385720941131	-3.6247409670034303	-4.4439012516639504	Down	Down	Yes	Exon
e251206	PCCB	rs7616204	C	T	T	0.9384399999999999	9.11e-11	0.0010502437079787802	0.0108790804336437	-0.110385720941131	-3.6247409670034303	-4.50133945452396	Down	Down	Yes	Exon
e251206	PCCB	rs7648531:136462223:T:A	T	A	A	0.9385899999999999	1.28e-10	0.00144908377330442	0.0108790804336437	-0.110385720941131	-3.6247409670034303	-4.418263228246099	Down	Down	Yes	Exon
e251206	PCCB	rs6439655	A	G	G	0.94321	1.98e-09	0.009297558660125941	0.0108790804336437	-0.110385720941131	-3.6247409670034303	-3.89725018360638	Down	Down	Yes	Exon
e251206	PCCB	rs35874192:136470004:G:C	G	C	C	0.93781	5.760000000000001e-11	0.000834979099719838	0.0108790804336437	-0.110385720941131	-3.6247409670034303	-4.55951909189869	Down	Down	Yes	Exon
e251206	PCCB	rs900818	C	T	T	0.93948	1.9199999999999998e-10	0.000834979099719838	0.0108790804336437	-0.110385720941131	-3.6247409670034303	-4.55951909189869	Down	Down	Yes	Exon
e251206	PCCB	rs1681817	C	T	T	0.93971	2.25e-10	0.0008684780743481402	0.0108790804336437	-0.110385720941131	-3.6247409670034303	-4.5495990376965	Down	Down	Yes	Exon
e251206	PCCB	rs6802702	G	A	A	0.9403	3.4e-10	0.00112349717120006	0.0108790804336437	-0.110385720941131	-3.6247409670034303	-4.4840931536084	Down	Down	Yes	Exon
e251206	PCCB	rs1280624:136496690:T:C	T	C	C	0.9402	3.19e-10	0.000476450507795383	0.0108790804336437	-0.110385720941131	-3.6247409670034303	-4.69866536747746	Down	Down	Yes	Exon
e251206	PCCB	rs1729951:136500733:T:G	T	G	G	0.9396100000000001	2.1000000000000002e-10	0.000911051222015484	0.0108790804336437	-0.110385720941131	-3.6247409670034303	-4.5374775199772	Down	Down	Yes	Exon
e251234	PCCB	rs1278493	G	A	A	0.94268	1.21e-09	0.000221008437118945	0.0190090558848097	-0.107252201811402	-3.4007731782762005	-4.882330476994111	Down	Down	Yes	Exon
e251234	PCCB	rs10935177	A	C	A	1.0608	1.2e-09	0.00010247778710524799	0.0190090558848097	-0.107252201811402	-3.4007731782762005	-5.059658908830629	Down	Down	Yes	Exon
e251234	PCCB	rs34383235:135853614:TTATA:T	T	TTATA	TTATA	0.9426129999999999	1.143e-09	9.68793082240237e-05	0.0190090558848097	-0.107252201811402	-3.4007731782762005	-5.07237602500723	Down	Down	Yes	Exon
e251234	PCCB	rs7372313:135872958:G:C	G	C	G	1.0641	1.54e-10	0.00013142769933515702	0.0190090558848097	-0.107252201811402	-3.4007731782762005	-5.002955204236018	Down	Down	Yes	Exon
e251234	PCCB	rs146399873:135904381:GA:G	G	GA	GA	0.940729	1.1759999999999999e-09	0.0010074428057506302	0.0190090558848097	-0.107252201811402	-3.4007731782762005	-4.51193492988614	Down	Down	Yes	Exon
e251234	PCCB	rs7349597:135911172:C:T	C	T	C	1.0615	7.18e-10	0.000293395629481783	0.0190090558848097	-0.107252201811402	-3.4007731782762005	-4.81543999492667	Down	Down	Yes	Exon
e251234	PCCB	rs1279831	A	G	A	1.0619	4.61e-10	0.000140697211529712	0.0190090558848097	-0.107252201811402	-3.4007731782762005	-4.98734965790755	Down	Down	Yes	Exon
e251234	PCCB	rs642075:135933899:G:A	G	A	G	1.0614	6.360000000000001e-10	0.000145661587557436	0.0190090558848097	-0.107252201811402	-3.4007731782762005	-4.97938155168673	Down	Down	Yes	Exon
e251234	PCCB	rs12488721:135992645:T:C	T	C	T	1.068	1.76e-11	0.000432953256022015	0.0190090558848097	-0.107252201811402	-3.4007731782762005	-4.72196751104946	Down	Down	Yes	Exon
e251234	PCCB	rs684195:135993599:A:C	A	C	A	1.0649	9.5e-11	0.0004499140175261231	0.0190090558848097	-0.107252201811402	-3.4007731782762005	-4.71261857461902	Down	Down	Yes	Exon
e251234	PCCB	rs1279949:135996870:T:A	T	A	T	1.0655	6.509999999999999e-11	0.000502591868289233	0.0190090558848097	-0.107252201811402	-3.4007731782762005	-4.68560105979931	Down	Down	Yes	Exon
e251234	PCCB	rs570621:136000743:A:G	A	G	A	1.0661	4.8399999999999996e-11	0.0004499140175261231	0.0190090558848097	-0.107252201811402	-3.4007731782762005	-4.71261857461902	Down	Down	Yes	Exon
e251234	PCCB	rs1153877	C	T	C	1.0659999999999998	5.1999999999999995e-11	0.0005064355070357718	0.0190090558848097	-0.107252201811402	-3.4007731782762005	-4.68374137490395	Down	Down	Yes	Exon
e251234	PCCB	rs1279424:136007333:A:G	A	G	A	1.065	9.690000000000001e-11	0.0004499140175261231	0.0190090558848097	-0.107252201811402	-3.4007731782762005	-4.71261857461902	Down	Down	Yes	Exon
e251234	PCCB	rs556788	A	G	A	1.0657	6.09e-11	0.000214548531485465	0.0190090558848097	-0.107252201811402	-3.4007731782762005	-4.8892550674849815	Down	Down	Yes	Exon
e251234	PCCB	rs527888:136031358:G:C	G	C	G	1.0663	3.320000000000001e-11	0.000385420137488304	0.0190090558848097	-0.107252201811402	-3.4007731782762005	-4.75013039103041	Down	Down	Yes	Exon
e251234	PCCB	rs838202:136035217:G:A	G	A	G	1.0653	7.74e-11	0.000406655981242723	0.0190090558848097	-0.107252201811402	-3.4007731782762005	-4.73717329338339	Down	Down	Yes	Exon
e251234	PCCB	rs681783:136035303:C:T	C	T	C	1.0652	8.68e-11	0.000406655981242723	0.0190090558848097	-0.107252201811402	-3.4007731782762005	-4.73717329338339	Down	Down	Yes	Exon
e251234	PCCB	rs664088:136036986:T:C	T	C	T	1.0634	3.5299999999999997e-10	0.000494255279892325	0.0190090558848097	-0.107252201811402	-3.4007731782762005	-4.68969643171362	Down	Down	Yes	Exon
e251234	PCCB	rs553018:136037227:A:C	A	C	A	1.0651	1.06e-10	0.000912768269099151	0.0190090558848097	-0.107252201811402	-3.4007731782762005	-4.5370023712545	Down	Down	Yes	Exon
e251234	PCCB	rs650326:136037707:G:A	G	A	G	1.0652	8.740000000000002e-11	0.0005883581102921952	0.0190090558848097	-0.107252201811402	-3.4007731782762005	-4.64685470714535	Down	Down	Yes	Exon
e251234	PCCB	rs1279086:136038574:G:A	G	A	G	1.0646	1.28e-10	0.000406655981242723	0.0190090558848097	-0.107252201811402	-3.4007731782762005	-4.73717329338339	Down	Down	Yes	Exon
e251234	PCCB	rs518972	C	A	C	1.0647	1.15e-10	0.000406655981242723	0.0190090558848097	-0.107252201811402	-3.4007731782762005	-4.73717329338339	Down	Down	Yes	Exon
e251234	PCCB	rs696081	A	G	A	1.0653	7.859999999999999e-11	0.000504942218037251	0.0190090558848097	-0.107252201811402	-3.4007731782762005	-4.68446547844458	Down	Down	Yes	Exon
e251234	PCCB	rs696520	T	C	T	1.0662	3.25e-11	0.000158936946293697	0.0190090558848097	-0.107252201811402	-3.4007731782762005	-4.95919133188136	Down	Down	Yes	Exon
e251234	PCCB	rs517319:136066051:A:T	A	T	A	1.0625	9.05e-10	0.0014946021787434801	0.0190090558848097	-0.107252201811402	-3.4007731782762005	-4.4101733519589805	Down	Down	Yes	Exon
e251234	PCCB	rs480162:136068695:A:T	A	T	A	1.0596	2.04e-09	0.000422062780593613	0.0190090558848097	-0.107252201811402	-3.4007731782762005	-4.7281719117097	Down	Down	Yes	Exon
e251234	PCCB	rs654237:136068699:T:C	T	C	T	1.0597	1.95e-09	0.007898719964992609	0.0190090558848097	-0.107252201811402	-3.4007731782762005	-3.94628015310811	Down	Down	Yes	Exon
e251234	PCCB	rs619605:136087012:G:C	G	C	G	1.0568	1.3e-08	0.000665157766180904	0.0190090558848097	-0.107252201811402	-3.4007731782762005	-4.61641289531363	Down	Down	Yes	Exon
e251234	PCCB	rs655836	T	C	T	1.0602	1.4199999999999999e-09	0.000985516959462611	0.0190090558848097	-0.107252201811402	-3.4007731782762005	-4.51753064982072	Down	Down	Yes	Exon
e251234	PCCB	rs73222302:136098085:A:G	A	G	A	1.0597	1.79e-09	0.000911847661497502	0.0190090558848097	-0.107252201811402	-3.4007731782762005	-4.5372588524963	Down	Down	Yes	Exon
e251234	PCCB	rs10935181:136098408:G:A	G	A	G	1.0601	1.3900000000000002e-09	0.000986167376678342	0.0190090558848097	-0.107252201811402	-3.4007731782762005	-4.51736443516065	Down	Down	Yes	Exon
e251234	PCCB	rs655748:136103287:G:A	G	A	G	1.0646	1.74e-10	0.00271630064231839	0.0190090558848097	-0.107252201811402	-3.4007731782762005	-4.25054554340314	Down	Down	Yes	Exon
e251234	PCCB	rs521746	T	C	T	1.0587	3.55e-09	0.0009776659789023767	0.0190090558848097	-0.107252201811402	-3.4007731782762005	-4.51954958889188	Down	Down	Yes	Exon
e251234	PCCB	rs711972:136110018:C:T	C	T	C	1.0608	8.87e-10	0.000777503426853531	0.0190090558848097	-0.107252201811402	-3.4007731782762005	-4.57740564583313	Down	Down	Yes	Exon
e251234	PCCB	rs698269:136110506:C:G	C	G	C	1.0575	6.9799999999999995e-09	0.0008623455001133941	0.0190090558848097	-0.107252201811402	-3.4007731782762005	-4.551396980285371	Down	Down	Yes	Exon
e251234	PCCB	rs834304:136111658:G:T	G	T	G	1.0643	1.6899999999999999e-10	0.00101520205907652	0.0190090558848097	-0.107252201811402	-3.4007731782762005	-4.509989845869749	Down	Down	Yes	Exon
e251234	PCCB	rs11717954	A	G	A	1.0636	2.2700000000000002e-10	0.00202702885458926	0.0190090558848097	-0.107252201811402	-3.4007731782762005	-4.32967690240653	Down	Down	Yes	Exon
e251234	PCCB	rs147361378:136115045:AAC:A	A	AAC	AAC	0.9432729999999999	3.621e-09	0.00457047846655965	0.0190090558848097	-0.107252201811402	-3.4007731782762005	-4.10567786354786	Down	Down	Yes	Exon
e251234	PCCB	rs866758:136117870:G:C	G	C	G	1.0621	8.559999999999998e-10	0.0036163509260069694	0.0190090558848097	-0.107252201811402	-3.4007731782762005	-4.17164039588804	Down	Down	Yes	Exon
e251234	PCCB	rs834305:136119354:C:T	C	T	C	1.0625	6.700000000000001e-10	0.00692265728815589	0.0190090558848097	-0.107252201811402	-3.4007731782762005	-3.98543829021707	Down	Down	Yes	Exon
e251234	PCCB	rs864437:136119909:G:C	G	C	G	1.0625	6.940000000000001e-10	0.00546932572837983	0.0190090558848097	-0.107252201811402	-3.4007731782762005	-4.0541315582229	Down	Down	Yes	Exon
e251234	PCCB	rs696518	A	C	A	1.0607	1.95e-09	0.00946396419252089	0.0190090558848097	-0.107252201811402	-3.4007731782762005	-3.89186966880449	Down	Down	Yes	Exon
e251234	PCCB	rs56235965:136130677:A:G	A	G	A	1.0609	9.29e-10	0.00193304037682959	0.0190090558848097	-0.107252201811402	-3.4007731782762005	-4.34236362241949	Down	Down	Yes	Exon
e251234	PCCB	rs58112308:136133054:AT:A	A	AT	AT	0.938193	7.59e-11	0.00152605388943334	0.0190090558848097	-0.107252201811402	-3.4007731782762005	-4.40470026919219	Down	Down	Yes	Exon
e251234	PCCB	rs10935182	G	A	G	1.0606	1.11e-09	0.0040122505985437295	0.0190090558848097	-0.107252201811402	-3.4007731782762005	-4.14250100299826	Down	Down	Yes	Exon
e251234	PCCB	rs11915629:136139730:C:G	C	G	C	1.0604	1.14e-09	0.00342240311531392	0.0190090558848097	-0.107252201811402	-3.4007731782762005	-4.18699755885719	Down	Down	Yes	Exon
e251234	PCCB	rs35393166:136140683:G:GA	G	GA	G	1.06046	1.13e-09	0.00276332117580833	0.0190090558848097	-0.107252201811402	-3.4007731782762005	-4.24586260343356	Down	Down	Yes	Exon
e251234	PCCB	rs10935183	C	T	C	1.0652	1.1599999999999999e-10	0.0010420117532798	0.0190090558848097	-0.107252201811402	-3.4007731782762005	-4.503344198803268	Down	Down	Yes	Exon
e251234	PCCB	rs12492510:136151631:G:T	G	T	G	1.0655	9.49e-11	0.00152605388943334	0.0190090558848097	-0.107252201811402	-3.4007731782762005	-4.40470026919219	Down	Down	Yes	Exon
e251234	PCCB	rs10935184:136153468:T:C	T	C	T	1.0669	1.95e-11	0.000760013036801684	0.0190090558848097	-0.107252201811402	-3.4007731782762005	-4.58311986079954	Down	Down	Yes	Exon
e251234	PCCB	rs66691851:136154828:C:T	C	T	C	1.068	1.3800000000000005e-11	0.00141879176640697	0.0190090558848097	-0.107252201811402	-3.4007731782762005	-4.42377263128901	Down	Down	Yes	Exon
e251234	PCCB	rs6791611:136160590:G:C	G	C	G	1.0616	5.5e-10	0.00574145427660089	0.0190090558848097	-0.107252201811402	-3.4007731782762005	-4.04005965732138	Down	Down	Yes	Exon
e251234	PCCB	rs10804640:136165695:G:A	G	A	G	1.0664	5.3499999999999996e-11	0.00208716492430335	0.0190090558848097	-0.107252201811402	-3.4007731782762005	-4.3218481884472	Down	Down	Yes	Exon
e251234	PCCB	rs9714347:136188837:T:C	T	C	T	1.065	1.33e-10	0.00298338590068179	0.0190090558848097	-0.107252201811402	-3.4007731782762005	-4.2249166897908	Down	Down	Yes	Exon
e251234	PCCB	rs4678269:136189865:G:A	G	A	G	1.0647	1.97e-10	0.00298338590068179	0.0190090558848097	-0.107252201811402	-3.4007731782762005	-4.2249166897908	Down	Down	Yes	Exon
e251234	PCCB	rs11719310:136196754:C:T	C	T	C	1.0658	8.22e-11	0.00298338590068179	0.0190090558848097	-0.107252201811402	-3.4007731782762005	-4.2249166897908	Down	Down	Yes	Exon
e251234	PCCB	rs73226190:136213310:T:C	T	C	T	1.0659999999999998	7.19e-11	0.000830664454506338	0.0190090558848097	-0.107252201811402	-3.4007731782762005	-4.56081960873758	Down	Down	Yes	Exon
e251234	PCCB	rs711977:136227387:G:A	G	A	G	1.0673	4.28e-11	0.00191022393414891	0.0190090558848097	-0.107252201811402	-3.4007731782762005	-4.34552151180381	Down	Down	Yes	Exon
e251234	PCCB	rs62688761:136230779:AG:A	A	AG	AG	0.936693	1.766e-11	0.00290006479475548	0.0190090558848097	-0.107252201811402	-3.4007731782762005	-4.2326593455244215	Down	Down	Yes	Exon
e251234	PCCB	rs833861:136231067:T:A	T	A	T	1.0607	1.3e-09	0.0039845862237150795	0.0190090558848097	-0.107252201811402	-3.4007731782762005	-4.14448069036967	Down	Down	Yes	Exon
e251234	PCCB	rs711975	T	C	T	1.0675	1.87e-11	0.00104411175371536	0.0190090558848097	-0.107252201811402	-3.4007731782762005	-4.502833594019902	Down	Down	Yes	Exon
e251234	PCCB	rs1070228:136245815:G:A	G	A	G	1.0654	1.0500000000000001e-10	0.00346327086368323	0.0190090558848097	-0.107252201811402	-3.4007731782762005	-4.18368725047426	Down	Down	Yes	Exon
e251234	PCCB	rs34484071:136247337:C:CCG	CCG	C	C	0.942895	3.301e-09	0.0107925192644868	0.0190090558848097	-0.107252201811402	-3.4007731782762005	-3.85162786066561	Down	Down	Yes	Exon
e251234	PCCB	rs2688600:136252596:C:A	C	A	C	1.0671	3.87e-11	0.0017532478790555901	0.0190090558848097	-0.107252201811402	-3.4007731782762005	-4.36820555252632	Down	Down	Yes	Exon
e251234	PCCB	rs2688601:136252601:G:A	G	A	G	1.0671	3.87e-11	0.0017532478790555901	0.0190090558848097	-0.107252201811402	-3.4007731782762005	-4.36820555252632	Down	Down	Yes	Exon
e251234	PCCB	rs7427564:136274435:G:A	G	A	G	1.0686	9.24e-12	0.00407298119888157	0.0190090558848097	-0.107252201811402	-3.4007731782762005	-4.13827865827032	Down	Down	Yes	Exon
e251234	PCCB	rs4630889:136278251:T:C	T	C	T	1.0686	1.18e-11	0.00273666716014317	0.0190090558848097	-0.107252201811402	-3.4007731782762005	-4.2485095463448594	Down	Down	Yes	Exon
e251234	PCCB	rs7432375	G	A	G	1.0702	4.07e-12	0.00230541005571113	0.0190090558848097	-0.107252201811402	-3.4007731782762005	-4.2950848573702505	Down	Down	Yes	Exon
e251234	PCCB	rs10935185:136290529:C:G	C	G	C	1.0682	1.17e-11	0.0036049723684547	0.0190090558848097	-0.107252201811402	-3.4007731782762005	-4.1725178478643	Down	Down	Yes	Exon
e251234	PCCB	rs12163529:136298879:G:A	G	A	G	1.0683	1.13e-11	0.0018885418142704895	0.0190090558848097	-0.107252201811402	-3.4007731782762005	-4.34855487700188	Down	Down	Yes	Exon
e251234	PCCB	rs940174	T	C	T	1.069	6.96e-12	0.0005009707933821691	0.0190090558848097	-0.107252201811402	-3.4007731782762005	-4.6863907966654414	Down	Down	Yes	Exon
e251234	PCCB	rs4678436:136317402:G:T	G	T	G	1.068	3.12e-11	0.000832598421550995	0.0190090558848097	-0.107252201811402	-3.4007731782762005	-4.560235479512071	Down	Down	Yes	Exon
e251234	PCCB	rs73228043:136319949:C:T	C	T	C	1.0672	3.27e-11	0.000873778322638941	0.0190090558848097	-0.107252201811402	-3.4007731782762005	-4.54805937318084	Down	Down	Yes	Exon
e251234	PCCB	rs34438032:136337029:G:A	G	A	G	1.0668	4.3100000000000005e-11	0.000832598421550995	0.0190090558848097	-0.107252201811402	-3.4007731782762005	-4.560235479512071	Down	Down	Yes	Exon
e251234	PCCB	rs63042761:136337624:ATAT:A	A	ATAT	ATAT	0.938099	7.236e-11	0.00150346535035897	0.0190090558848097	-0.107252201811402	-3.4007731782762005	-4.4086219439144285	Down	Down	Yes	Exon
e251234	PCCB	rs10935186	T	C	T	1.0675	1.96e-11	0.000879841333568259	0.0190090558848097	-0.107252201811402	-3.4007731782762005	-4.54630324373362	Down	Down	Yes	Exon
e251234	PCCB	rs11919030	G	A	G	1.0662	6.4e-11	0.00120498303617227	0.0190090558848097	-0.107252201811402	-3.4007731782762005	-4.46611638208704	Down	Down	Yes	Exon
e251234	PCCB	rs55970317:136353193:T:G	T	G	T	1.0669	2.87e-11	0.00169240191465065	0.0190090558848097	-0.107252201811402	-3.4007731782762005	-4.37753496854324	Down	Down	Yes	Exon
e251234	PCCB	rs1017882:136357705:T:C	T	C	T	1.0652	1.2e-10	0.0005531157969959849	0.0190090558848097	-0.107252201811402	-3.4007731782762005	-4.66208286658247	Down	Down	Yes	Exon
e251234	PCCB	rs4521165	T	C	C	0.9384899999999999	9.46e-11	0.000592906927878721	0.0190090558848097	-0.107252201811402	-3.4007731782762005	-4.64497052361862	Down	Down	Yes	Exon
e251234	PCCB	rs7618518	C	T	T	0.93853	9.709999999999999e-11	0.0129123405698419	0.0190090558848097	-0.107252201811402	-3.4007731782762005	-3.79570778495884	Down	Down	Yes	Exon
e251234	PCCB	rs6808312:136371504:C:T	C	T	T	0.9371200000000001	2.47e-11	0.000568104706111021	0.0190090558848097	-0.107252201811402	-3.4007731782762005	-4.65549267155866	Down	Down	Yes	Exon
e251234	PCCB	rs6439649	G	T	T	0.93619	1.23e-11	0.00023245042827370498	0.0190090558848097	-0.107252201811402	-3.4007731782762005	-4.87049474501644	Down	Down	Yes	Exon
e251234	PCCB	rs6791142	T	C	C	0.93837	8.640000000000001e-11	0.00143865475996314	0.0190090558848097	-0.107252201811402	-3.4007731782762005	-4.4201357798517	Down	Down	Yes	Exon
e251234	PCCB	rs4038587:136381368:A:C	A	C	C	0.9379299999999999	6.32e-11	0.0013600664080080699	0.0190090558848097	-0.107252201811402	-3.4007731782762005	-4.434775409080251	Down	Down	Yes	Exon
e251234	PCCB	rs7634476:136398387:A:G	A	G	G	0.94034	5e-10	0.000842588098726239	0.0190090558848097	-0.107252201811402	-3.4007731782762005	-4.55722802949601	Down	Down	Yes	Exon
e251234	PCCB	rs7618871	G	T	T	0.9365399999999999	1.6e-11	0.000892281440398304	0.0190090558848097	-0.107252201811402	-3.4007731782762005	-4.54274635069662	Down	Down	Yes	Exon
e251234	PCCB	rs7637129:136402293:C:T	C	T	T	0.938	6.629999999999999e-11	0.000832598421550995	0.0190090558848097	-0.107252201811402	-3.4007731782762005	-4.560235479512071	Down	Down	Yes	Exon
e251234	PCCB	rs4408829	C	T	T	0.9381299999999999	7.29e-11	0.000832598421550995	0.0190090558848097	-0.107252201811402	-3.4007731782762005	-4.560235479512071	Down	Down	Yes	Exon
e251234	PCCB	rs34841007:136404766:G:GAA	G	GAA	GAA	0.937349	4.184e-11	0.000832598421550995	0.0190090558848097	-0.107252201811402	-3.4007731782762005	-4.560235479512071	Down	Down	Yes	Exon
e251234	PCCB	rs9836231	C	T	T	0.93929	1.67e-10	0.000832598421550995	0.0190090558848097	-0.107252201811402	-3.4007731782762005	-4.560235479512071	Down	Down	Yes	Exon
e251234	PCCB	rs10575862:136421012:TGTG:T	T	TGTG	T	1.0656700000000001	9.922000000000001e-11	0.000773057670340213	0.0190090558848097	-0.107252201811402	-3.4007731782762005	-4.5788496578341915	Down	Down	Yes	Exon
e251234	PCCB	rs6764567:136425514:A:C	A	C	C	0.93778	5.65e-11	0.0013600664080080699	0.0190090558848097	-0.107252201811402	-3.4007731782762005	-4.434775409080251	Down	Down	Yes	Exon
e251234	PCCB	rs9825700:136435162:A:G	A	G	G	0.9388200000000001	1.51e-10	0.00224526116048194	0.0190090558848097	-0.107252201811402	-3.4007731782762005	-4.30218690449121	Down	Down	Yes	Exon
e251234	PCCB	rs7616204	C	T	T	0.9384399999999999	9.11e-11	0.0018752213915572199	0.0190090558848097	-0.107252201811402	-3.4007731782762005	-4.35043329447364	Down	Down	Yes	Exon
e251234	PCCB	rs7648531:136462223:T:A	T	A	A	0.9385899999999999	1.28e-10	0.00218263474192484	0.0190090558848097	-0.107252201811402	-3.4007731782762005	-4.3098381629112295	Down	Down	Yes	Exon
e251234	PCCB	rs6439655	A	G	G	0.94321	1.98e-09	0.008795273726054471	0.0190090558848097	-0.107252201811402	-3.4007731782762005	-3.9140361275621895	Down	Down	Yes	Exon
e251234	PCCB	rs35874192:136470004:G:C	G	C	C	0.93781	5.760000000000001e-11	0.0013600664080080699	0.0190090558848097	-0.107252201811402	-3.4007731782762005	-4.434775409080251	Down	Down	Yes	Exon
e251234	PCCB	rs900818	C	T	T	0.93948	1.9199999999999998e-10	0.0013600664080080699	0.0190090558848097	-0.107252201811402	-3.4007731782762005	-4.434775409080251	Down	Down	Yes	Exon
e251234	PCCB	rs1681817	C	T	T	0.93971	2.25e-10	0.00142135956215242	0.0190090558848097	-0.107252201811402	-3.4007731782762005	-4.42329502366778	Down	Down	Yes	Exon
e251234	PCCB	rs6802702	G	A	A	0.9403	3.4e-10	0.0017358130706330301	0.0190090558848097	-0.107252201811402	-3.4007731782762005	-4.37083552362677	Down	Down	Yes	Exon
e251234	PCCB	rs1280624:136496690:T:C	T	C	C	0.9402	3.19e-10	0.000832598421550995	0.0190090558848097	-0.107252201811402	-3.4007731782762005	-4.560235479512071	Down	Down	Yes	Exon
e251234	PCCB	rs1729951:136500733:T:G	T	G	G	0.9396100000000001	2.1000000000000002e-10	0.00156525450599931	0.0190090558848097	-0.107252201811402	-3.4007731782762005	-4.3980723030679005	Down	Down	Yes	Exon
e251472	SLC35G2	rs1280622:136508008:C:A	C	A	A	0.9404	6.439999999999999e-10	0.0436187925904138	0.0258079700968142	0.0837731331148156	3.26906433862675	-3.38236111478267	Up	Down	No	Exon
e251474	SLC35G2	rs1280622:136508008:C:A	C	A	A	0.9404	6.439999999999999e-10	0.0426168033470282	0.0261798030475089	0.0836083423585835	3.26253126554234	-3.3909418447763104	Up	Down	No	Exon
e263450	DNAJC19	rs16832256:180732505:C:A	C	A	C	1.0758	7.55e-10	0.030960698664537007	0.0406031818273633	0.0631043329518299	3.0631888231977302	3.5061196338496603	Up	Up	Yes	Exon
e263450	DNAJC19	rs10049181	T	C	T	1.0758	7.480000000000001e-10	0.028422532963436	0.0406031818273633	0.0631043329518299	3.0631888231977302	3.53592995741939	Up	Up	Yes	Exon
e263450	DNAJC19	rs62289571:180751175:C:T	C	T	C	1.0763	7.07e-10	0.0220611699487208	0.0406031818273633	0.0631043329518299	3.0631888231977302	3.6221216559428298	Up	Up	Yes	Exon
e263450	DNAJC19	rs112013313:180756322:A:AAGTT	A	AAGTT	A	1.07455	1.433e-08	0.0295473603136998	0.0406031818273633	0.0631043329518299	3.0631888231977302	3.52241537597677	Up	Up	Yes	Exon
e263450	DNAJC19	rs147425366:180760751:A:G	A	G	A	1.0746	1.9600000000000003e-09	0.0220611699487208	0.0406031818273633	0.0631043329518299	3.0631888231977302	3.6221216559428298	Up	Up	Yes	Exon
e263450	DNAJC19	rs4855014:180763555:T:C	T	C	T	1.0756	8.62e-10	0.0301954721238451	0.0406031818273633	0.0631043329518299	3.0631888231977302	3.5148647468850696	Up	Up	Yes	Exon
e263450	DNAJC19	rs35232294:180767407:C:CAG	CAG	C	C	0.929415	7.451e-10	0.0295473603136998	0.0406031818273633	0.0631043329518299	3.0631888231977302	3.52241537597677	Up	Up	Yes	Exon
e263450	DNAJC19	rs1805611:180774987:A:T	A	T	A	1.0751	1.13e-09	0.0220611699487208	0.0406031818273633	0.0631043329518299	3.0631888231977302	3.6221216559428298	Up	Up	Yes	Exon
e263450	DNAJC19	rs1806190	T	C	T	1.0745	1.4300000000000002e-09	0.0220611699487208	0.0406031818273633	0.0631043329518299	3.0631888231977302	3.6221216559428298	Up	Up	Yes	Exon
e263450	DNAJC19	rs13064866:180789706:G:T	G	T	G	1.0752	1.0800000000000002e-09	0.0375084951227499	0.0406031818273633	0.0631043329518299	3.0631888231977302	3.43771942355736	Up	Up	Yes	Exon
e263450	DNAJC19	rs62289594:180791065:C:A	C	A	C	1.0744	1.59e-09	0.0478149427632336	0.0406031818273633	0.0631043329518299	3.0631888231977302	3.34796357902889	Up	Up	Yes	Exon
e263450	DNAJC19	rs35039934:180796814:A:G	A	G	A	1.0747	1.32e-09	0.0478149427632336	0.0406031818273633	0.0631043329518299	3.0631888231977302	3.34796357902889	Up	Up	Yes	Exon
e263450	DNAJC19	rs57671339:180805770:C:G	C	G	C	1.0759999999999998	7.190000000000001e-10	0.0420026388750411	0.0406031818273633	0.0631043329518299	3.0631888231977302	3.3963065630632503	Up	Up	Yes	Exon
e263450	DNAJC19	rs12634129:180836848:T:C	T	C	T	1.0746	1.3400000000000001e-09	0.0491311379200895	0.0406031818273633	0.0631043329518299	3.0631888231977302	3.3376804023610496	Up	Up	Yes	Exon
e263450	DNAJC19	rs13100468	T	G	T	1.0776	7.059999999999999e-10	0.0475581031575711	0.0406031818273633	0.0631043329518299	3.0631888231977302	3.3499980269692005	Up	Up	Yes	Exon
e353080	REEP2	rs10055995:137698299:C:T	C	T	C	1.056	1.86e-08	9.64199660887412e-05	5.63074246623688e-08	0.151499467016673	6.83527501679721	5.07344240507611	Up	Up	Yes	Exon
e353080	REEP2	rs4835678	C	T	C	1.0556	2.3500000000000002e-08	0.000117144430827496	5.63074246623688e-08	0.151499467016673	6.83527501679721	5.02924214004392	Up	Up	Yes	Exon
e353080	REEP2	rs7703010	C	A	C	1.0563	1.59e-08	0.000172696975340905	5.63074246623688e-08	0.151499467016673	6.83527501679721	4.93990840366982	Up	Up	Yes	Exon
e353080	REEP2	rs7725416:137754180:T:A	T	A	T	1.0556	2.25e-08	0.000172696975340905	5.63074246623688e-08	0.151499467016673	6.83527501679721	4.93990840366982	Up	Up	Yes	Exon
e353080	REEP2	rs7726234	T	C	T	1.0555	2.3399999999999998e-08	0.000172696975340905	5.63074246623688e-08	0.151499467016673	6.83527501679721	4.93990840366982	Up	Up	Yes	Exon
e353080	REEP2	rs10040792	T	C	T	1.0556	2.17e-08	0.000172696975340905	5.63074246623688e-08	0.151499467016673	6.83527501679721	4.93990840366982	Up	Up	Yes	Exon
e353080	REEP2	rs2286057:137766440:A:G	A	G	A	1.0563	1.8300000000000002e-08	0.000172696975340905	5.63074246623688e-08	0.151499467016673	6.83527501679721	4.93990840366982	Up	Up	Yes	Exon
e353080	REEP2	rs982085:137775581:C:G	C	G	C	1.0571	1.03e-08	0.0006044450767906258	5.63074246623688e-08	0.151499467016673	6.83527501679721	4.64015152449983	Up	Up	Yes	Exon
e353088	REEP2	rs10055995:137698299:C:T	C	T	C	1.056	1.86e-08	9.7380747442826e-05	5.63074246623688e-08	0.151520485025765	6.8357830526139916	5.07120925878756	Up	Up	Yes	Exon
e353088	REEP2	rs4835678	C	T	C	1.0556	2.3500000000000002e-08	0.00011831926664128501	5.63074246623688e-08	0.151520485025765	6.8357830526139916	5.02697051268212	Up	Up	Yes	Exon
e353088	REEP2	rs7703010	C	A	C	1.0563	1.59e-08	0.000174319132660839	5.63074246623688e-08	0.151520485025765	6.8357830526139916	4.9377307782089	Up	Up	Yes	Exon
e353088	REEP2	rs7725416:137754180:T:A	T	A	T	1.0556	2.25e-08	0.000174319132660839	5.63074246623688e-08	0.151520485025765	6.8357830526139916	4.9377307782089	Up	Up	Yes	Exon
e353088	REEP2	rs7726234	T	C	T	1.0555	2.3399999999999998e-08	0.000174319132660839	5.63074246623688e-08	0.151520485025765	6.8357830526139916	4.9377307782089	Up	Up	Yes	Exon
e353088	REEP2	rs10040792	T	C	T	1.0556	2.17e-08	0.000174319132660839	5.63074246623688e-08	0.151520485025765	6.8357830526139916	4.9377307782089	Up	Up	Yes	Exon
e353088	REEP2	rs2286057:137766440:A:G	A	G	A	1.0563	1.8300000000000002e-08	0.000174319132660839	5.63074246623688e-08	0.151520485025765	6.8357830526139916	4.9377307782089	Up	Up	Yes	Exon
e353088	REEP2	rs982085:137775581:C:G	C	G	C	1.0571	1.03e-08	0.000610150437099527	5.63074246623688e-08	0.151520485025765	6.8357830526139916	4.63781368038593	Up	Up	Yes	Exon
e353079	REEP2	rs10055995:137698299:C:T	C	T	C	1.056	1.86e-08	0.0149195058096012	3.29963142487273e-05	0.133506640717233	5.45826972174573	3.74997465141526	Up	Up	Yes	Exon
e353079	REEP2	rs4835678	C	T	C	1.0556	2.3500000000000002e-08	0.0192089946554196	3.29963142487273e-05	0.133506640717233	5.45826972174573	3.66808855006311	Up	Up	Yes	Exon
e353079	REEP2	rs7703010	C	A	C	1.0563	1.59e-08	0.0116269627655496	3.29963142487273e-05	0.133506640717233	5.45826972174573	3.82854125798855	Up	Up	Yes	Exon
e353079	REEP2	rs7725416:137754180:T:A	T	A	T	1.0556	2.25e-08	0.0116269627655496	3.29963142487273e-05	0.133506640717233	5.45826972174573	3.82854125798855	Up	Up	Yes	Exon
e353079	REEP2	rs7726234	T	C	T	1.0555	2.3399999999999998e-08	0.0116269627655496	3.29963142487273e-05	0.133506640717233	5.45826972174573	3.82854125798855	Up	Up	Yes	Exon
e353079	REEP2	rs10040792	T	C	T	1.0556	2.17e-08	0.0116269627655496	3.29963142487273e-05	0.133506640717233	5.45826972174573	3.82854125798855	Up	Up	Yes	Exon
e353079	REEP2	rs2286057:137766440:A:G	A	G	A	1.0563	1.8300000000000002e-08	0.0116269627655496	3.29963142487273e-05	0.133506640717233	5.45826972174573	3.82854125798855	Up	Up	Yes	Exon
e353079	REEP2	rs982085:137775581:C:G	C	G	C	1.0571	1.03e-08	0.0117654565320159	3.29963142487273e-05	0.133506640717233	5.45826972174573	3.8248597646775	Up	Up	Yes	Exon
e353133	REEP2	rs10055995:137698299:C:T	C	T	C	1.056	1.86e-08	0.008689392753425541	2.64215621872774e-05	0.13637289544364	5.516602925465901	3.91770658677	Up	Up	Yes	Exon
e353133	REEP2	rs4835678	C	T	C	1.0556	2.3500000000000002e-08	0.0109507961001192	2.64215621872774e-05	0.13637289544364	5.516602925465901	3.84714247449665	Up	Up	Yes	Exon
e353133	REEP2	rs7703010	C	A	C	1.0563	1.59e-08	0.00763332248929645	2.64215621872774e-05	0.13637289544364	5.516602925465901	3.9564569151339706	Up	Up	Yes	Exon
e353133	REEP2	rs7725416:137754180:T:A	T	A	T	1.0556	2.25e-08	0.00763332248929645	2.64215621872774e-05	0.13637289544364	5.516602925465901	3.9564569151339706	Up	Up	Yes	Exon
e353133	REEP2	rs7726234	T	C	T	1.0555	2.3399999999999998e-08	0.00763332248929645	2.64215621872774e-05	0.13637289544364	5.516602925465901	3.9564569151339706	Up	Up	Yes	Exon
e353133	REEP2	rs10040792	T	C	T	1.0556	2.17e-08	0.00763332248929645	2.64215621872774e-05	0.13637289544364	5.516602925465901	3.9564569151339706	Up	Up	Yes	Exon
e353133	REEP2	rs2286057:137766440:A:G	A	G	A	1.0563	1.8300000000000002e-08	0.00763332248929645	2.64215621872774e-05	0.13637289544364	5.516602925465901	3.9564569151339706	Up	Up	Yes	Exon
e353133	REEP2	rs982085:137775581:C:G	C	G	C	1.0571	1.03e-08	0.0125640694272842	2.64215621872774e-05	0.13637289544364	5.516602925465901	3.8043648229028704	Up	Up	Yes	Exon
e353096	REEP2	rs10055995:137698299:C:T	C	T	C	1.056	1.86e-08	0.0472283751738145	1.60325435641788e-05	0.139257024485579	5.64040914601765	3.3526208472577594	Up	Up	Yes	Exon
e353096	REEP2	rs7703010	C	A	C	1.0563	1.59e-08	0.0373346989362585	1.60325435641788e-05	0.139257024485579	5.64040914601765	3.4394009062349395	Up	Up	Yes	Exon
e353096	REEP2	rs7725416:137754180:T:A	T	A	T	1.0556	2.25e-08	0.0373346989362585	1.60325435641788e-05	0.139257024485579	5.64040914601765	3.4394009062349395	Up	Up	Yes	Exon
e353096	REEP2	rs7726234	T	C	T	1.0555	2.3399999999999998e-08	0.0373346989362585	1.60325435641788e-05	0.139257024485579	5.64040914601765	3.4394009062349395	Up	Up	Yes	Exon
e353096	REEP2	rs10040792	T	C	T	1.0556	2.17e-08	0.0373346989362585	1.60325435641788e-05	0.139257024485579	5.64040914601765	3.4394009062349395	Up	Up	Yes	Exon
e353096	REEP2	rs2286057:137766440:A:G	A	G	A	1.0563	1.8300000000000002e-08	0.0373346989362585	1.60325435641788e-05	0.139257024485579	5.64040914601765	3.4394009062349395	Up	Up	Yes	Exon
e353096	REEP2	rs982085:137775581:C:G	C	G	C	1.0571	1.03e-08	0.0415247169193273	1.60325435641788e-05	0.139257024485579	5.64040914601765	3.4005418306105697	Up	Up	Yes	Exon
e361367	LINC01470	rs4958560	T	C	T	1.0612	4.4699999999999997e-08	0.000155372661024552	0.0101741554405129	0.455204657923774	3.6505164936832006	4.9644282961083	Up	Up	Yes	Exon
e361367	LINC01470	rs2964231:151929983:C:T	C	T	C	1.061	4.2e-08	0.00011594181598348799	0.0101741554405129	0.455204657923774	3.6505164936832006	5.03157691151757	Up	Up	Yes	Exon
e361367	LINC01470	rs2961765	C	T	C	1.0619	2.64e-08	0.000150919922194334	0.0101741554405129	0.455204657923774	3.6505164936832006	4.97118338158825	Up	Up	Yes	Exon
e361367	LINC01470	rs2961766	G	A	G	1.0612	4.34e-08	1.87755800642564e-05	0.0101741554405129	0.455204657923774	3.6505164936832006	5.430387853264558	Up	Up	Yes	Exon
e361367	LINC01470	rs2964230:151932606:A:T	A	T	A	1.0613	4.13e-08	2.20185596946457e-05	0.0101741554405129	0.455204657923774	3.6505164936832006	5.39671982960789	Up	Up	Yes	Exon
e361367	LINC01470	rs2964229:151934426:G:A	G	A	G	1.0615	3.2e-08	0.00015045262759216398	0.0101741554405129	0.455204657923774	3.6505164936832006	4.97189961798979	Up	Up	Yes	Exon
e361367	LINC01470	rs2961756:151936155:T:A	T	A	T	1.0618	2.75e-08	0.00015045262759216398	0.0101741554405129	0.455204657923774	3.6505164936832006	4.97189961798979	Up	Up	Yes	Exon
e361367	LINC01470	rs12188564:151936546:G:A	G	A	G	1.0644	1.03e-08	5.28529479524925e-05	0.0101741554405129	0.455204657923774	3.6505164936832006	5.20742314725494	Up	Up	Yes	Exon
e361367	LINC01470	rs4478308:151936869:A:G	A	G	A	1.0616	3.71e-08	0.00011499898091328999	0.0101741554405129	0.455204657923774	3.6505164936832006	5.03343618764297	Up	Up	Yes	Exon
e361367	LINC01470	rs3923209:151937593:A:T	A	T	A	1.0616	3.6e-08	0.00011499898091328999	0.0101741554405129	0.455204657923774	3.6505164936832006	5.03343618764297	Up	Up	Yes	Exon
e361367	LINC01470	rs10155517:151937958:G:T	G	T	G	1.0614	3.92e-08	0.00011499898091328999	0.0101741554405129	0.455204657923774	3.6505164936832006	5.03343618764297	Up	Up	Yes	Exon
e361367	LINC01470	rs17452991:151938965:G:C	G	C	G	1.061	4.79e-08	4.7720119220125895e-05	0.0101741554405129	0.455204657923774	3.6505164936832006	5.22988544532322	Up	Up	Yes	Exon
e361367	LINC01470	rs2961760:151939905:T:C	T	C	T	1.0622	2.29e-08	0.00015045262759216398	0.0101741554405129	0.455204657923774	3.6505164936832006	4.97189961798979	Up	Up	Yes	Exon
e361367	LINC01470	rs4580766:151939939:A:G	A	G	A	1.0621	2.8700000000000002e-08	0.00011499898091328999	0.0101741554405129	0.455204657923774	3.6505164936832006	5.03343618764297	Up	Up	Yes	Exon
e361367	LINC01470	rs4958316:151942251:C:A	C	A	C	1.0621	3.0499999999999995e-08	0.000583750886108633	0.0101741554405129	0.455204657923774	3.6505164936832006	4.64879101401343	Up	Up	Yes	Exon
e361367	LINC01470	rs35904293:151942491:C:CT	CT	C	C	0.9413879999999999	2.576e-08	7.687546184855458e-05	0.0101741554405129	0.455204657923774	3.6505164936832006	5.1243863513059	Up	Up	Yes	Exon
e361367	LINC01470	rs4958317:151942880:G:A	G	A	G	1.0624	2.3799999999999998e-08	5.921422087872671e-05	0.0101741554405129	0.455204657923774	3.6505164936832006	5.18237255758001	Up	Up	Yes	Exon
e361367	LINC01470	rs4958318:151943054:C:T	C	T	C	1.062	2.97e-08	2.3086240951694106e-05	0.0101741554405129	0.455204657923774	3.6505164936832006	5.38660029101355	Up	Up	Yes	Exon
e361367	LINC01470	rs72795389:151944518:C:T	C	T	C	1.0689	2.25e-09	3.4581361161836304e-05	0.0101741554405129	0.455204657923774	3.6505164936832006	5.29991308781784	Up	Up	Yes	Exon
e361367	LINC01470	rs17550343:151945366:C:G	C	G	C	1.0653	9.940000000000002e-09	3.37780774040335e-05	0.0101741554405129	0.455204657923774	3.6505164936832006	5.30500362531562	Up	Up	Yes	Exon
e361367	LINC01470	rs55786399:151945469:A:T	A	T	A	1.0695	1.3699999999999998e-09	3.37780774040335e-05	0.0101741554405129	0.455204657923774	3.6505164936832006	5.30500362531562	Up	Up	Yes	Exon
e361367	LINC01470	rs142473509:151947351:GAT:G	G	GAT	GAT	0.9389430000000001	1.165e-08	4.68547424747603e-05	0.0101741554405129	0.455204657923774	3.6505164936832006	5.23388536403831	Up	Up	Yes	Exon
e361367	LINC01470	rs72795394:151948590:G:T	G	T	G	1.0647	1.38e-08	4.68547424747603e-05	0.0101741554405129	0.455204657923774	3.6505164936832006	5.23388536403831	Up	Up	Yes	Exon
e361367	LINC01470	rs17453481:151949017:A:C	A	C	A	1.0686	2.27e-09	3.37780774040335e-05	0.0101741554405129	0.455204657923774	3.6505164936832006	5.30500362531562	Up	Up	Yes	Exon
e361367	LINC01470	rs112564513:151949485:C:T	C	T	C	1.0648	1.32e-08	4.68547424747603e-05	0.0101741554405129	0.455204657923774	3.6505164936832006	5.23388536403831	Up	Up	Yes	Exon
e361367	LINC01470	rs35124713:151951108:G:A	G	A	G	1.0642	1.72e-08	2.19126868657818e-05	0.0101741554405129	0.455204657923774	3.6505164936832006	5.3977456011227	Up	Up	Yes	Exon
e361367	LINC01470	rs55648940:151951656:C:T	C	T	C	1.0645	1.53e-08	2.08167824401798e-05	0.0101741554405129	0.455204657923774	3.6505164936832006	5.40859466760761	Up	Up	Yes	Exon
e361367	LINC01470	rs112223343:151952766:G:A	G	A	G	1.0679	3.1e-09	2.08167824401798e-05	0.0101741554405129	0.455204657923774	3.6505164936832006	5.40859466760761	Up	Up	Yes	Exon
e361367	LINC01470	rs72797203:151952877:C:T	C	T	C	1.0646	1.4499999999999999e-08	2.08167824401798e-05	0.0101741554405129	0.455204657923774	3.6505164936832006	5.40859466760761	Up	Up	Yes	Exon
e361367	LINC01470	rs113759615:151953062:G:A	G	A	G	1.0646	1.4499999999999999e-08	2.08167824401798e-05	0.0101741554405129	0.455204657923774	3.6505164936832006	5.40859466760761	Up	Up	Yes	Exon
e361367	LINC01470	rs115323899:151953203:C:A	C	A	C	1.0642	1.74e-08	2.08167824401798e-05	0.0101741554405129	0.455204657923774	3.6505164936832006	5.40859466760761	Up	Up	Yes	Exon
e361367	LINC01470	rs72797211:151959517:T:A	T	A	T	1.0682	2.7300000000000003e-09	2.03158577781227e-05	0.0101741554405129	0.455204657923774	3.6505164936832006	5.41373576634444	Up	Up	Yes	Exon
e361367	LINC01470	rs72797213:151960514:A:T	A	T	A	1.0678	4.1600000000000005e-09	2.03158577781227e-05	0.0101741554405129	0.455204657923774	3.6505164936832006	5.41373576634444	Up	Up	Yes	Exon
e361367	LINC01470	rs72797215:151960560:C:G	C	G	C	1.0657	8.72e-09	2.03158577781227e-05	0.0101741554405129	0.455204657923774	3.6505164936832006	5.41373576634444	Up	Up	Yes	Exon
e361367	LINC01470	rs10046082:151961446:G:A	G	A	G	1.0652	1.06e-08	2.9741269965532692e-05	0.0101741554405129	0.455204657923774	3.6505164936832006	5.3323934471917305	Up	Up	Yes	Exon
e361367	LINC01470	rs72797217:151961639:C:T	C	T	C	1.0686	2.17e-09	2.03158577781227e-05	0.0101741554405129	0.455204657923774	3.6505164936832006	5.41373576634444	Up	Up	Yes	Exon
e361367	LINC01470	rs4360032:151963064:T:C	T	C	T	1.0653	1.02e-08	3.37408008836735e-05	0.0101741554405129	0.455204657923774	3.6505164936832006	5.30524454781747	Up	Up	Yes	Exon
e361367	LINC01470	rs4557395:151963272:G:T	G	T	G	1.0685	2.5e-09	2.03158577781227e-05	0.0101741554405129	0.455204657923774	3.6505164936832006	5.41373576634444	Up	Up	Yes	Exon
e361367	LINC01470	rs4958320:151964215:G:A	G	A	G	1.0651	1.08e-08	3.33260515005023e-05	0.0101741554405129	0.455204657923774	3.6505164936832006	5.30790490936505	Up	Up	Yes	Exon
e361367	LINC01470	rs4958562:151964590:C:T	C	T	C	1.0685	2.2899999999999997e-09	2.03158577781227e-05	0.0101741554405129	0.455204657923774	3.6505164936832006	5.41373576634444	Up	Up	Yes	Exon
e361367	LINC01470	rs12188263:151968114:A:T	A	T	A	1.0655	1.48e-08	3.37408008836735e-05	0.0101741554405129	0.455204657923774	3.6505164936832006	5.30524454781747	Up	Up	Yes	Exon
e361367	LINC01470	rs150724965:151971018:A:T	A	T	A	1.0654	9.58e-09	2.03158577781227e-05	0.0101741554405129	0.455204657923774	3.6505164936832006	5.41373576634444	Up	Up	Yes	Exon
e361367	LINC01470	rs12187419:151971392:G:A	G	A	G	1.0656	1.85e-08	2.18235420444167e-05	0.0101741554405129	0.455204657923774	3.6505164936832006	5.39860792171244	Up	Up	Yes	Exon
e361367	LINC01470	rs4473761:151973508:C:G	C	G	C	1.0689	1.88e-09	2.03158577781227e-05	0.0101741554405129	0.455204657923774	3.6505164936832006	5.41373576634444	Up	Up	Yes	Exon
e361367	LINC01470	rs12188715:151973884:T:A	T	A	T	1.0655	9.25e-09	2.03158577781227e-05	0.0101741554405129	0.455204657923774	3.6505164936832006	5.41373576634444	Up	Up	Yes	Exon
e361367	LINC01470	rs17453740:151976143:A:G	A	G	A	1.0656	8.49e-09	2.03158577781227e-05	0.0101741554405129	0.455204657923774	3.6505164936832006	5.41373576634444	Up	Up	Yes	Exon
e361367	LINC01470	rs17453775:151976244:C:T	C	T	C	1.0655	8.95e-09	2.03158577781227e-05	0.0101741554405129	0.455204657923774	3.6505164936832006	5.41373576634444	Up	Up	Yes	Exon
e361367	LINC01470	rs144918457:151987676:AAAGGGTTGC:A	A	AAAGGGTTGC	AAAGGGTTGC	0.9401649999999999	2.478e-08	1.88112620267818e-05	0.0101741554405129	0.455204657923774	3.6505164936832006	5.42998724262138	Up	Up	Yes	Exon
e361367	LINC01470	rs72797233:151992765:A:G	A	G	A	1.0655	8.87e-09	1.88112620267818e-05	0.0101741554405129	0.455204657923774	3.6505164936832006	5.42998724262138	Up	Up	Yes	Exon
e361367	LINC01470	rs141796634:151995780:T:G	T	G	T	1.0658	7.71e-09	3.627095020876121e-05	0.0101741554405129	0.455204657923774	3.6505164936832006	5.28959767845096	Up	Up	Yes	Exon
e361367	LINC01470	rs72797237:151998463:A:C	A	C	A	1.0653	1e-08	2.2478879203330495e-05	0.0101741554405129	0.455204657923774	3.6505164936832006	5.39231182026381	Up	Up	Yes	Exon
e361367	LINC01470	rs72797241:151999410:G:A	G	A	G	1.0652	1.05e-08	3.627095020876121e-05	0.0101741554405129	0.455204657923774	3.6505164936832006	5.28959767845096	Up	Up	Yes	Exon
e361367	LINC01470	rs72797243:151999906:G:A	G	A	G	1.0651	1.1200000000000001e-08	2.2478879203330495e-05	0.0101741554405129	0.455204657923774	3.6505164936832006	5.39231182026381	Up	Up	Yes	Exon
e361367	LINC01470	rs11167584:152004727:A:C	A	C	A	1.0692	9.9e-10	0.00400354771503057	0.0101741554405129	0.455204657923774	3.6505164936832006	4.1431136875084	Up	Up	Yes	Exon
e361367	LINC01470	rs138166784:152004941:ATTATG:A	A	ATTATG	ATTATG	0.937442	5.683e-09	1.79425906341137e-05	0.0101741554405129	0.455204657923774	3.6505164936832006	5.43993843710888	Up	Up	Yes	Exon
e361367	LINC01470	rs4958564:152005941:T:C	T	C	T	1.065	1.14e-08	4.01902910017529e-05	0.0101741554405129	0.455204657923774	3.6505164936832006	5.26731708397626	Up	Up	Yes	Exon
e361367	LINC01470	rs4958565:152006087:T:C	T	C	T	1.0689	1.93e-09	1.79425906341137e-05	0.0101741554405129	0.455204657923774	3.6505164936832006	5.43993843710888	Up	Up	Yes	Exon
e361367	LINC01470	rs13359939:152006997:G:A	G	A	G	1.0663	7.120000000000002e-09	4.01902910017529e-05	0.0101741554405129	0.455204657923774	3.6505164936832006	5.26731708397626	Up	Up	Yes	Exon
e361367	LINC01470	rs13361438:152007075:A:C	A	C	A	1.0725	2.89e-10	0.0067504870955079795	0.0101741554405129	0.455204657923774	3.6505164936832006	3.99285342404397	Up	Up	Yes	Exon
e361367	LINC01470	rs55648729:152008902:G:T	G	T	G	1.0685	2.36e-09	1.79425906341137e-05	0.0101741554405129	0.455204657923774	3.6505164936832006	5.43993843710888	Up	Up	Yes	Exon
e361367	LINC01470	rs4246033:152009417:T:C	T	C	T	1.0661	7.79e-09	4.01902910017529e-05	0.0101741554405129	0.455204657923774	3.6505164936832006	5.26731708397626	Up	Up	Yes	Exon
e361367	LINC01470	rs72797251:152010999:G:A	G	A	G	1.0686	2.2399999999999997e-09	2.56550783115555e-05	0.0101741554405129	0.455204657923774	3.6505164936832006	5.36404438474078	Up	Up	Yes	Exon
e361367	LINC01470	rs150643353:152011049:G:GA	G	GA	G	1.06759	2.062e-09	0.028567695487178	0.0101741554405129	0.455204657923774	3.6505164936832006	3.53414524505027	Up	Up	Yes	Exon
e361367	LINC01470	rs11956651:152011814:G:A	G	A	G	1.0697	7.320000000000001e-10	0.00422481278121812	0.0101741554405129	0.455204657923774	3.6505164936832006	4.127971028235041	Up	Up	Yes	Exon
e361367	LINC01470	rs34805174:152011947:C:CCTTT	CCTTT	C	C	0.9353819999999999	1.0209999999999999e-09	0.00422481278121812	0.0101741554405129	0.455204657923774	3.6505164936832006	4.127971028235041	Up	Up	Yes	Exon
e361367	LINC01470	rs67979431:152012437:G:T	G	T	G	1.0677	2.32e-09	0.0039677151318133	0.0101741554405129	0.455204657923774	3.6505164936832006	4.14567208525067	Up	Up	Yes	Exon
e361367	LINC01470	rs112345465:152012496:AG:A	A	AG	AG	0.936224	1.8490000000000001e-09	0.00675425554132339	0.0101741554405129	0.455204657923774	3.6505164936832006	3.992689036957621	Up	Up	Yes	Exon
e361367	LINC01470	rs72797254:152012507:T:C	T	C	T	1.0631	3.61e-08	1.79425906341137e-05	0.0101741554405129	0.455204657923774	3.6505164936832006	5.43993843710888	Up	Up	Yes	Exon
e361367	LINC01470	rs9324734:152012795:G:A	G	A	G	1.0695	8.37e-10	0.00422481278121812	0.0101741554405129	0.455204657923774	3.6505164936832006	4.127971028235041	Up	Up	Yes	Exon
e361367	LINC01470	rs6884556:152013316:G:C	G	C	G	1.0694	8.84e-10	0.00422481278121812	0.0101741554405129	0.455204657923774	3.6505164936832006	4.127971028235041	Up	Up	Yes	Exon
e361367	LINC01470	rs10515675:152013789:G:C	G	C	G	1.0694	8.84e-10	0.00422481278121812	0.0101741554405129	0.455204657923774	3.6505164936832006	4.127971028235041	Up	Up	Yes	Exon
e361367	LINC01470	rs10515676	G	A	G	1.0692	1.06e-09	0.00422481278121812	0.0101741554405129	0.455204657923774	3.6505164936832006	4.127971028235041	Up	Up	Yes	Exon
e361367	LINC01470	rs4958566:152014061:C:T	C	T	C	1.0693	9.339999999999999e-10	0.00422481278121812	0.0101741554405129	0.455204657923774	3.6505164936832006	4.127971028235041	Up	Up	Yes	Exon
e361367	LINC01470	rs6871699:152014666:T:C	T	C	T	1.0694	8.859999999999998e-10	0.00422481278121812	0.0101741554405129	0.455204657923774	3.6505164936832006	4.127971028235041	Up	Up	Yes	Exon
e361367	LINC01470	rs17454420:152014941:G:A	G	A	G	1.0644	1.58e-08	1.79425906341137e-05	0.0101741554405129	0.455204657923774	3.6505164936832006	5.43993843710888	Up	Up	Yes	Exon
e361367	LINC01470	rs6895969:152015208:G:A	G	A	G	1.0692	9.72e-10	0.00675425554132339	0.0101741554405129	0.455204657923774	3.6505164936832006	3.992689036957621	Up	Up	Yes	Exon
e361367	LINC01470	rs4958567:152015597:T:G	T	G	T	1.068	2.0300000000000002e-09	0.00675425554132339	0.0101741554405129	0.455204657923774	3.6505164936832006	3.992689036957621	Up	Up	Yes	Exon
e361367	LINC01470	rs4958568:152016093:G:A	G	A	G	1.0698	7.400000000000001e-10	0.0060956047958619294	0.0101741554405129	0.455204657923774	3.6505164936832006	4.02263572629007	Up	Up	Yes	Exon
e361367	LINC01470	rs4958569:152016105:A:G	A	G	A	1.0687	1.4000000000000001e-09	0.00675425554132339	0.0101741554405129	0.455204657923774	3.6505164936832006	3.992689036957621	Up	Up	Yes	Exon
e361367	LINC01470	rs4406125:152016594:G:A	G	A	G	1.0692	9.71e-10	0.00675425554132339	0.0101741554405129	0.455204657923774	3.6505164936832006	3.992689036957621	Up	Up	Yes	Exon
e361367	LINC01470	rs72797262:152018288:C:A	C	A	C	1.0675	3.8900000000000004e-09	1.79425906341137e-05	0.0101741554405129	0.455204657923774	3.6505164936832006	5.43993843710888	Up	Up	Yes	Exon
e361367	LINC01470	rs4398624:152018343:T:C	T	C	T	1.069	1.09e-09	0.00885371060220261	0.0101741554405129	0.455204657923774	3.6505164936832006	3.91203796288757	Up	Up	Yes	Exon
e361367	LINC01470	rs4958323:152021767:A:G	A	G	A	1.0643	1.6399999999999998e-08	1.79425906341137e-05	0.0101741554405129	0.455204657923774	3.6505164936832006	5.43993843710888	Up	Up	Yes	Exon
e361367	LINC01470	rs56014830:152028204:T:A	T	A	T	1.0647	1.38e-08	1.79425906341137e-05	0.0101741554405129	0.455204657923774	3.6505164936832006	5.43993843710888	Up	Up	Yes	Exon
e361367	LINC01470	rs72797284:152031650:A:G	A	G	A	1.065	1.1699999999999999e-08	1.79425906341137e-05	0.0101741554405129	0.455204657923774	3.6505164936832006	5.43993843710888	Up	Up	Yes	Exon
e361367	LINC01470	rs150329203:152034934:T:C	T	C	T	1.0672	6.4e-09	1.79425906341137e-05	0.0101741554405129	0.455204657923774	3.6505164936832006	5.43993843710888	Up	Up	Yes	Exon
e361367	LINC01470	rs149375687:152034989:G:T	G	T	G	1.0666	8.45e-09	1.79425906341137e-05	0.0101741554405129	0.455204657923774	3.6505164936832006	5.43993843710888	Up	Up	Yes	Exon
e361367	LINC01470	rs72797296:152044445:G:A	G	A	G	1.0644	1.56e-08	1.79425906341137e-05	0.0101741554405129	0.455204657923774	3.6505164936832006	5.43993843710888	Up	Up	Yes	Exon
e361367	LINC01470	rs72799105:152048633:A:G	A	G	A	1.0673	4.7e-09	5.678801975303001e-05	0.0101741554405129	0.455204657923774	3.6505164936832006	5.19158733732518	Up	Up	Yes	Exon
e361367	LINC01470	rs4958325:152050195:G:A	G	A	G	1.0642	1.76e-08	1.79425906341137e-05	0.0101741554405129	0.455204657923774	3.6505164936832006	5.43993843710888	Up	Up	Yes	Exon
e361367	LINC01470	rs72799107:152053404:C:T	C	T	C	1.0678	3.3299999999999995e-09	1.79425906341137e-05	0.0101741554405129	0.455204657923774	3.6505164936832006	5.43993843710888	Up	Up	Yes	Exon
e361367	LINC01470	rs4958326:152053477:A:T	A	T	A	1.069	2.57e-09	1.94250183054208e-05	0.0101741554405129	0.455204657923774	3.6505164936832006	5.423198414508638	Up	Up	Yes	Exon
e361367	LINC01470	rs72799113:152055862:G:T	G	T	G	1.0631	2.77e-08	1.93041797296073e-05	0.0101741554405129	0.455204657923774	3.6505164936832006	5.42452223725014	Up	Up	Yes	Exon
e361367	LINC01470	rs17565365	C	T	C	1.063	2.97e-08	1.93041797296073e-05	0.0101741554405129	0.455204657923774	3.6505164936832006	5.42452223725014	Up	Up	Yes	Exon
e361367	LINC01470	rs4301224:152060244:A:G	A	G	A	1.0629	3.1299999999999996e-08	1.93041797296073e-05	0.0101741554405129	0.455204657923774	3.6505164936832006	5.42452223725014	Up	Up	Yes	Exon
e361367	LINC01470	rs17565470:152063844:A:G	A	G	A	1.0632	2.71e-08	1.93041797296073e-05	0.0101741554405129	0.455204657923774	3.6505164936832006	5.42452223725014	Up	Up	Yes	Exon
e361367	LINC01470	rs17565505:152064433:C:T	C	T	C	1.0632	2.71e-08	1.93041797296073e-05	0.0101741554405129	0.455204657923774	3.6505164936832006	5.42452223725014	Up	Up	Yes	Exon
e361367	LINC01470	rs17455800:152065789:T:A	T	A	T	1.0639	1.8999999999999998e-08	1.93041797296073e-05	0.0101741554405129	0.455204657923774	3.6505164936832006	5.42452223725014	Up	Up	Yes	Exon
e361367	LINC01470	rs200164102:152078008:ATATAT:A	A	ATATAT	ATATAT	0.937442	1.935e-08	3.25967493243461e-05	0.0101741554405129	0.455204657923774	3.6505164936832006	5.31266300232844	Up	Up	Yes	Exon
e361367	LINC01470	rs113799727:152078372:G:T	G	T	G	1.0631	3.4500000000000005e-08	2.63372750673822e-05	0.0101741554405129	0.455204657923774	3.6505164936832006	5.35844991512146	Up	Up	Yes	Exon
e361367	LINC01470	rs112237043:152078452:G:A	G	A	G	1.0624	4.63e-08	1.93041797296073e-05	0.0101741554405129	0.455204657923774	3.6505164936832006	5.42452223725014	Up	Up	Yes	Exon
e361367	LINC01470	rs17565727:152081338:G:A	G	A	G	1.0638	2.37e-08	1.93041797296073e-05	0.0101741554405129	0.455204657923774	3.6505164936832006	5.42452223725014	Up	Up	Yes	Exon
e361367	LINC01470	rs17565839:152082740:C:T	C	T	C	1.062	4.93e-08	1.93041797296073e-05	0.0101741554405129	0.455204657923774	3.6505164936832006	5.42452223725014	Up	Up	Yes	Exon
e361367	LINC01470	rs72799126:152084873:T:C	T	C	T	1.0645	1.72e-08	1.93041797296073e-05	0.0101741554405129	0.455204657923774	3.6505164936832006	5.42452223725014	Up	Up	Yes	Exon
e361367	LINC01470	rs17566146:152088959:C:G	C	G	C	1.0633	2.65e-08	9.54261312273941e-05	0.0101741554405129	0.455204657923774	3.6505164936832006	5.07579280076344	Up	Up	Yes	Exon
e361367	LINC01470	rs113470159:152089418:C:T	C	T	C	1.0619	5e-08	1.93041797296073e-05	0.0101741554405129	0.455204657923774	3.6505164936832006	5.42452223725014	Up	Up	Yes	Exon
e361367	LINC01470	rs4958573	G	A	G	1.0646	1.62e-08	1.8750366375821898e-05	0.0101741554405129	0.455204657923774	3.6505164936832006	5.430674107997482	Up	Up	Yes	Exon
e361367	LINC01470	rs4958574:152091901:C:T	C	T	C	1.0621	4.55e-08	1.8750366375821898e-05	0.0101741554405129	0.455204657923774	3.6505164936832006	5.430674107997482	Up	Up	Yes	Exon
e361367	LINC01470	rs72799138:152096515:G:T	G	T	G	1.0648	1.4299999999999999e-08	1.8750366375821898e-05	0.0101741554405129	0.455204657923774	3.6505164936832006	5.430674107997482	Up	Up	Yes	Exon
e361367	LINC01470	rs55737372:152097562:T:C	T	C	T	1.0662	6.22e-09	0.000100451218072043	0.0101741554405129	0.455204657923774	3.6505164936832006	5.06415514274439	Up	Up	Yes	Exon
e361367	LINC01470	rs11167589:152098705:C:G	C	G	C	1.069	9.27e-10	0.0007854068610678982	0.0101741554405129	0.455204657923774	3.6505164936832006	4.57487681479676	Up	Up	Yes	Exon
e361367	LINC01470	rs72799142:152100732:A:C	A	C	A	1.0712	3.86e-10	9.17556927391208e-08	0.0101741554405129	0.455204657923774	3.6505164936832006	6.46067465739163	Up	Up	Yes	Exon
e361367	LINC01470	rs72799143:152100749:A:G	A	G	A	1.0689	1e-09	9.17556927391208e-08	0.0101741554405129	0.455204657923774	3.6505164936832006	6.46067465739163	Up	Up	Yes	Exon
e361367	LINC01470	rs72799144:152102662:T:C	T	C	T	1.0689	9.46e-09	9.17556927391208e-08	0.0101741554405129	0.455204657923774	3.6505164936832006	6.46067465739163	Up	Up	Yes	Exon
e361367	LINC01470	rs72799145:152102663:C:T	C	T	C	1.0689	9.46e-09	9.17556927391208e-08	0.0101741554405129	0.455204657923774	3.6505164936832006	6.46067465739163	Up	Up	Yes	Exon
e361367	LINC01470	rs72799148:152107108:A:G	A	G	A	1.0691	8.73e-10	1.26765867141321e-07	0.0101741554405129	0.455204657923774	3.6505164936832006	6.40242768248024	Up	Up	Yes	Exon
e361367	LINC01470	rs6579959:152107383:C:T	C	T	C	1.0691	8.54e-10	0.0014052905434024801	0.0101741554405129	0.455204657923774	3.6505164936832006	4.426268492036058	Up	Up	Yes	Exon
e361367	LINC01470	rs72799150:152110686:G:A	G	A	G	1.0689	9.36e-10	1.26765867141321e-07	0.0101741554405129	0.455204657923774	3.6505164936832006	6.40242768248024	Up	Up	Yes	Exon
e361367	LINC01470	rs72799151:152110837:C:A	C	A	C	1.0693	7.66e-10	1.26765867141321e-07	0.0101741554405129	0.455204657923774	3.6505164936832006	6.40242768248024	Up	Up	Yes	Exon
e361367	LINC01470	rs72799153:152112858:A:T	A	T	A	1.068	1.5299999999999999e-09	1.26765867141321e-07	0.0101741554405129	0.455204657923774	3.6505164936832006	6.40242768248024	Up	Up	Yes	Exon
e361367	LINC01470	rs72799157:152119416:C:A	C	A	C	1.0692	8.09e-10	3.7201558721043e-08	0.0101741554405129	0.455204657923774	3.6505164936832006	6.62100399934199	Up	Up	Yes	Exon
e361367	LINC01470	rs4318766:152124726:G:A	G	A	G	1.0716	1.3699999999999998e-09	0.000469893935222825	0.0101741554405129	0.455204657923774	3.6505164936832006	4.7020424343169	Up	Up	Yes	Exon
e361367	LINC01470	rs4958328:152127005:C:A	C	A	C	1.0716	2.1499999999999998e-10	3.7201558721043e-08	0.0101741554405129	0.455204657923774	3.6505164936832006	6.62100399934199	Up	Up	Yes	Exon
e361367	LINC01470	rs113655983:152128093:T:C	T	C	T	1.0686	1.09e-09	0.000469893935222825	0.0101741554405129	0.455204657923774	3.6505164936832006	4.7020424343169	Up	Up	Yes	Exon
e361367	LINC01470	rs72799160:152129523:C:T	C	T	C	1.0689	9.53e-10	3.7201558721043e-08	0.0101741554405129	0.455204657923774	3.6505164936832006	6.62100399934199	Up	Up	Yes	Exon
e361367	LINC01470	rs72799161:152129607:T:C	T	C	T	1.0686	1.11e-09	3.7201558721043e-08	0.0101741554405129	0.455204657923774	3.6505164936832006	6.62100399934199	Up	Up	Yes	Exon
e361367	LINC01470	rs72799163:152132117:T:C	T	C	T	1.0698	5.8e-10	3.7201558721043e-08	0.0101741554405129	0.455204657923774	3.6505164936832006	6.62100399934199	Up	Up	Yes	Exon
e361367	LINC01470	rs72799164:152132148:C:G	C	G	C	1.0724	1.8000000000000002e-10	3.7201558721043e-08	0.0101741554405129	0.455204657923774	3.6505164936832006	6.62100399934199	Up	Up	Yes	Exon
e361367	LINC01470	rs116745399:152136262:C:A	C	A	C	1.0689	9.36e-10	4.9750857996208e-08	0.0101741554405129	0.455204657923774	3.6505164936832006	6.569820214064231	Up	Up	Yes	Exon
e361367	LINC01470	rs146938195:152136979:G:T	G	T	G	1.0715	2.2800000000000001e-10	4.9750857996208e-08	0.0101741554405129	0.455204657923774	3.6505164936832006	6.569820214064231	Up	Up	Yes	Exon
e361367	LINC01470	rs4958577:152137364:C:T	C	T	C	1.0744	6.809999999999999e-11	4.9750857996208e-08	0.0101741554405129	0.455204657923774	3.6505164936832006	6.569820214064231	Up	Up	Yes	Exon
e361367	LINC01470	rs56208248:152138598:A:G	A	G	A	1.0713	2.6000000000000003e-10	4.9750857996208e-08	0.0101741554405129	0.455204657923774	3.6505164936832006	6.569820214064231	Up	Up	Yes	Exon
e361367	LINC01470	rs55752615:152138718:C:T	C	T	C	1.0715	2.3199999999999997e-10	4.9750857996208e-08	0.0101741554405129	0.455204657923774	3.6505164936832006	6.569820214064231	Up	Up	Yes	Exon
e361367	LINC01470	rs55752608:152138775:T:A	T	A	T	1.069	9.189999999999999e-10	4.9750857996208e-08	0.0101741554405129	0.455204657923774	3.6505164936832006	6.569820214064231	Up	Up	Yes	Exon
e361367	LINC01470	rs72799168:152140996:T:A	T	A	T	1.0693	7.76e-10	4.9750857996208e-08	0.0101741554405129	0.455204657923774	3.6505164936832006	6.569820214064231	Up	Up	Yes	Exon
e361367	LINC01470	rs113598885:152141778:C:T	C	T	C	1.0718	2.33e-10	4.9750857996208e-08	0.0101741554405129	0.455204657923774	3.6505164936832006	6.569820214064231	Up	Up	Yes	Exon
e361367	LINC01470	rs181083807:152143427:C:G	C	G	C	1.069	1.85e-09	4.9750857996208e-08	0.0101741554405129	0.455204657923774	3.6505164936832006	6.569820214064231	Up	Up	Yes	Exon
e361367	LINC01470	rs186627986:152143495:T:G	T	G	T	1.071	9.279999999999999e-10	4.9750857996208e-08	0.0101741554405129	0.455204657923774	3.6505164936832006	6.569820214064231	Up	Up	Yes	Exon
e361367	LINC01470	rs150968688:152147751:G:T	G	T	G	1.0701	7.969999999999999e-10	4.9750857996208e-08	0.0101741554405129	0.455204657923774	3.6505164936832006	6.569820214064231	Up	Up	Yes	Exon
e361367	LINC01470	rs72799172:152148371:A:G	A	G	A	1.0696	6.54e-10	4.9750857996208e-08	0.0101741554405129	0.455204657923774	3.6505164936832006	6.569820214064231	Up	Up	Yes	Exon
e361367	LINC01470	rs72799173:152149398:A:G	A	G	A	1.0696	6.64e-10	4.9750857996208e-08	0.0101741554405129	0.455204657923774	3.6505164936832006	6.569820214064231	Up	Up	Yes	Exon
e361367	LINC01470	rs56286804:152150366:G:A	G	A	G	1.0699	5.599999999999999e-10	4.9750857996208e-08	0.0101741554405129	0.455204657923774	3.6505164936832006	6.569820214064231	Up	Up	Yes	Exon
e361367	LINC01470	rs61360676:152151150:G:GT	G	GT	G	1.0694	7.347000000000001e-10	0.000521064896574872	0.0101741554405129	0.455204657923774	3.6505164936832006	4.676749819609331	Up	Up	Yes	Exon
e361367	LINC01470	rs143155650:152151234:GT:G	G	GT	GT	0.932674	1.8859999999999997e-10	4.9750857996208e-08	0.0101741554405129	0.455204657923774	3.6505164936832006	6.569820214064231	Up	Up	Yes	Exon
e361367	LINC01470	rs11949473:152151759:A:C	A	C	A	1.0695	6.940000000000001e-10	0.000521064896574872	0.0101741554405129	0.455204657923774	3.6505164936832006	4.676749819609331	Up	Up	Yes	Exon
e361367	LINC01470	rs56393939:152152416:G:C	G	C	G	1.0708	3.6000000000000005e-10	4.9750857996208e-08	0.0101741554405129	0.455204657923774	3.6505164936832006	6.569820214064231	Up	Up	Yes	Exon
e361367	LINC01470	rs55916564:152152855:G:T	G	T	G	1.0708	4.1799999999999995e-10	0.000521064896574872	0.0101741554405129	0.455204657923774	3.6505164936832006	4.676749819609331	Up	Up	Yes	Exon
e361367	LINC01470	rs56215882:152154337:G:A	G	A	G	1.0738	6.18e-10	4.9750857996208e-08	0.0101741554405129	0.455204657923774	3.6505164936832006	6.569820214064231	Up	Up	Yes	Exon
e361367	LINC01470	rs150844687:152154388:A:AAT	A	AAT	A	1.06684	1.4830000000000001e-08	1.9816485220433898e-08	0.0101741554405129	0.455204657923774	3.6505164936832006	6.73092770343993	Up	Up	Yes	Exon
e361367	LINC01470	rs72799176:152154526:T:C	T	C	T	1.0697	6.279999999999999e-10	4.9750857996208e-08	0.0101741554405129	0.455204657923774	3.6505164936832006	6.569820214064231	Up	Up	Yes	Exon
e361367	LINC01470	rs11167597:152155205:T:A	T	A	T	1.0726	1.52e-10	4.9750857996208e-08	0.0101741554405129	0.455204657923774	3.6505164936832006	6.569820214064231	Up	Up	Yes	Exon
e361367	LINC01470	rs72799178:152157489:A:G	A	G	A	1.07	5.13e-10	4.9750857996208e-08	0.0101741554405129	0.455204657923774	3.6505164936832006	6.569820214064231	Up	Up	Yes	Exon
e361367	LINC01470	rs55826179:152162776:G:A	G	A	G	1.0724	1.68e-10	4.9750857996208e-08	0.0101741554405129	0.455204657923774	3.6505164936832006	6.569820214064231	Up	Up	Yes	Exon
e361367	LINC01470	rs4484413:152165140:A:T	A	T	A	1.0697	6.07e-10	4.9750857996208e-08	0.0101741554405129	0.455204657923774	3.6505164936832006	6.569820214064231	Up	Up	Yes	Exon
e361367	LINC01470	rs55880278:152167864:G:A	G	A	G	1.0703	4.3700000000000004e-10	9.858157994155947e-08	0.0101741554405129	0.455204657923774	3.6505164936832006	6.4478201376087805	Up	Up	Yes	Exon
e361367	LINC01470	rs148925598:152170441:C:A	C	A	C	1.0735	1.0200000000000001e-10	9.858157994155947e-08	0.0101741554405129	0.455204657923774	3.6505164936832006	6.4478201376087805	Up	Up	Yes	Exon
e361367	LINC01470	rs72799183:152173815:G:A	G	A	G	1.0739	7.459999999999999e-11	9.858157994155947e-08	0.0101741554405129	0.455204657923774	3.6505164936832006	6.4478201376087805	Up	Up	Yes	Exon
e361367	LINC01470	rs147680581:152175843:A:ATACACTGT	A	ATACACTGT	A	1.07627	6.834000000000001e-11	9.858157994155947e-08	0.0101741554405129	0.455204657923774	3.6505164936832006	6.4478201376087805	Up	Up	Yes	Exon
e361367	LINC01470	rs113897692:152176786:A:G	A	G	A	1.0718	2.83e-10	9.858157994155947e-08	0.0101741554405129	0.455204657923774	3.6505164936832006	6.4478201376087805	Up	Up	Yes	Exon
e361367	LINC01470	rs111294930:152177121:A:G	A	G	A	1.0858	9.04e-12	1.8696357253563496e-07	0.0101741554405129	0.455204657923774	3.6505164936832006	6.3317105318461	Up	Up	Yes	Exon
e361367	LINC01470	rs58283812:152181095:A:G	A	G	A	1.0648	4.6799999999999996e-09	8.25982353465693e-06	0.0101741554405129	0.455204657923774	3.6505164936832006	5.60135815211734	Up	Up	Yes	Exon
e361367	LINC01470	rs72799185:152182070:C:A	C	A	C	1.0653	5.870000000000001e-09	4.45472522523739e-08	0.0101741554405129	0.455204657923774	3.6505164936832006	6.58934759034287	Up	Up	Yes	Exon
e361367	LINC01470	rs72799186:152182121:G:T	G	T	G	1.0648	4.54e-09	3.6454176435906296e-08	0.0101741554405129	0.455204657923774	3.6505164936832006	6.62454492186584	Up	Up	Yes	Exon
e361367	LINC01470	rs4958579:152184970:G:C	G	C	G	1.0653	3.45e-09	8.6784333144415e-06	0.0101741554405129	0.455204657923774	3.6505164936832006	5.59124458305666	Up	Up	Yes	Exon
e361367	LINC01470	rs72799188:152186304:A:T	A	T	A	1.0651	3.8200000000000005e-09	3.6454176435906296e-08	0.0101741554405129	0.455204657923774	3.6505164936832006	6.62454492186584	Up	Up	Yes	Exon
e361367	LINC01470	rs72799189:152186600:T:C	T	C	T	1.0652	3.63e-09	3.6454176435906296e-08	0.0101741554405129	0.455204657923774	3.6505164936832006	6.62454492186584	Up	Up	Yes	Exon
e361367	LINC01470	rs72799190:152187123:T:G	T	G	T	1.0652	3.6099999999999997e-09	3.6454176435906296e-08	0.0101741554405129	0.455204657923774	3.6505164936832006	6.62454492186584	Up	Up	Yes	Exon
e361367	LINC01470	rs55918828:152187782:C:T	C	T	C	1.0649	5.83e-09	3.20280784246208e-08	0.0101741554405129	0.455204657923774	3.6505164936832006	6.64732356936892	Up	Up	Yes	Exon
e361367	LINC01470	rs55830548:152188126:C:T	C	T	C	1.0646	6.9e-09	3.20280784246208e-08	0.0101741554405129	0.455204657923774	3.6505164936832006	6.64732356936892	Up	Up	Yes	Exon
e361367	LINC01470	rs55829928:152189967:T:G	T	G	T	1.0644	7.640000000000001e-09	3.20280784246208e-08	0.0101741554405129	0.455204657923774	3.6505164936832006	6.64732356936892	Up	Up	Yes	Exon
e361367	LINC01470	rs148475046:152190235:A:G	A	G	A	1.0659999999999998	4.62e-09	3.20280784246208e-08	0.0101741554405129	0.455204657923774	3.6505164936832006	6.64732356936892	Up	Up	Yes	Exon
e361367	LINC01470	rs111658964:152190325:T:C	T	C	T	1.0639	8.129999999999999e-09	8.563444090023689e-06	0.0101741554405129	0.455204657923774	3.6505164936832006	5.59397656145886	Up	Up	Yes	Exon
e361367	LINC01470	rs72799196:152190622:C:T	C	T	C	1.0649	5.820000000000001e-09	3.20280784246208e-08	0.0101741554405129	0.455204657923774	3.6505164936832006	6.64732356936892	Up	Up	Yes	Exon
e361367	LINC01470	rs72799198:152190705:A:G	A	G	A	1.065	5.57e-09	3.20280784246208e-08	0.0101741554405129	0.455204657923774	3.6505164936832006	6.64732356936892	Up	Up	Yes	Exon
e361367	LINC01470	rs72799200:152191955:A:T	A	T	A	1.065	5.51e-09	3.20280784246208e-08	0.0101741554405129	0.455204657923774	3.6505164936832006	6.64732356936892	Up	Up	Yes	Exon
e361367	LINC01470	rs72799201:152191995:C:T	C	T	C	1.0649	5.789999999999999e-09	3.20280784246208e-08	0.0101741554405129	0.455204657923774	3.6505164936832006	6.64732356936892	Up	Up	Yes	Exon
e361367	LINC01470	rs72799202:152193105:A:C	A	C	A	1.0648	6.09e-09	3.20280784246208e-08	0.0101741554405129	0.455204657923774	3.6505164936832006	6.64732356936892	Up	Up	Yes	Exon
e361367	LINC01470	rs56269251:152194094:A:G	A	G	A	1.0651	5.23e-09	3.20280784246208e-08	0.0101741554405129	0.455204657923774	3.6505164936832006	6.64732356936892	Up	Up	Yes	Exon
e361367	LINC01470	rs139811302:152194742:AC:A	A	AC	AC	0.939883	9.382000000000001e-09	2.64283268871235e-08	0.0101741554405129	0.455204657923774	3.6505164936832006	6.680876714863911	Up	Up	Yes	Exon
e361367	LINC01470	rs72801007:152196711:C:G	C	G	C	1.0648	6.07e-09	3.20280784246208e-08	0.0101741554405129	0.455204657923774	3.6505164936832006	6.64732356936892	Up	Up	Yes	Exon
e361367	LINC01470	rs12188079:152201527:T:C	T	C	T	1.0619	2.1e-08	6.049425711133e-09	0.0101741554405129	0.455204657923774	3.6505164936832006	6.9333512012368	Up	Up	Yes	Exon
e361367	LINC01470	rs72801026:152203902:C:T	C	T	C	1.0618	2.13e-08	6.049425711133e-09	0.0101741554405129	0.455204657923774	3.6505164936832006	6.9333512012368	Up	Up	Yes	Exon
e361367	LINC01470	rs67988891:152204741:C:G	C	G	C	1.0588	4.1100000000000004e-08	0.000176384705288384	0.0101741554405129	0.455204657923774	3.6505164936832006	4.93499953877246	Up	Up	Yes	Exon
e361367	LINC01470	rs4246036:152205430:C:T	C	T	T	0.94266	3.52e-08	2.8418706943410604e-07	0.0101741554405129	0.455204657923774	3.6505164936832006	6.2547530195770005	Up	Up	Yes	Exon
e361367	LINC01470	rs72802841:152205965:C:G	C	G	C	1.0619	2.09e-08	6.049425711133e-09	0.0101741554405129	0.455204657923774	3.6505164936832006	6.9333512012368	Up	Up	Yes	Exon
e361367	LINC01470	rs55967446:152207140:G:T	G	T	G	1.0611	3.23e-08	6.049425711133e-09	0.0101741554405129	0.455204657923774	3.6505164936832006	6.9333512012368	Up	Up	Yes	Exon
e361367	LINC01470	rs12188960:152214214:C:G	C	G	C	1.0698	4.1799999999999995e-10	2.11960040823954e-09	0.0101741554405129	0.455204657923774	3.6505164936832006	7.10784912272915	Up	Up	Yes	Exon
e361367	LINC01470	rs12186623:152214254:T:C	T	C	T	1.0654	3.11e-09	1.74374461794306e-09	0.0101741554405129	0.455204657923774	3.6505164936832006	7.1399668476198	Up	Up	Yes	Exon
e361367	LINC01470	rs72802852:152216893:G:T	G	T	G	1.0655	2.49e-09	1.74374461794306e-09	0.0101741554405129	0.455204657923774	3.6505164936832006	7.1399668476198	Up	Up	Yes	Exon
e361367	LINC01470	rs72802853:152218058:C:T	C	T	C	1.0656	2.27e-09	3.0014292082688202e-09	0.0101741554405129	0.455204657923774	3.6505164936832006	7.05038882211386	Up	Up	Yes	Exon
e361367	LINC01470	rs72802856:152218952:G:A	G	A	G	1.0648	3.6599999999999998e-09	9.2045095001593e-09	0.0101741554405129	0.455204657923774	3.6505164936832006	6.862385937735961	Up	Up	Yes	Exon
e361367	LINC01470	rs370763053:152220534:CACTT:C	CACTT	C	CACTT	1.06609	2.1770000000000002e-09	1.74374461794306e-09	0.0101741554405129	0.455204657923774	3.6505164936832006	7.1399668476198	Up	Up	Yes	Exon
e361367	LINC01470	rs4958583:152223531:C:T	C	T	C	1.0659999999999998	1.8600000000000002e-09	1.74374461794306e-09	0.0101741554405129	0.455204657923774	3.6505164936832006	7.1399668476198	Up	Up	Yes	Exon
e361367	LINC01470	rs4260728:152225997:C:A	C	A	C	1.0658	2.0600000000000003e-09	1.74374461794306e-09	0.0101741554405129	0.455204657923774	3.6505164936832006	7.1399668476198	Up	Up	Yes	Exon
e361367	LINC01470	rs72802861:152230416:C:T	C	T	C	1.0681	5.38e-10	1.6665239189265e-09	0.0101741554405129	0.455204657923774	3.6505164936832006	7.14741050884236	Up	Up	Yes	Exon
e361367	LINC01470	rs142310259:152234363:TG:T	T	TG	TG	0.936599	6.788e-10	2.3560590198033e-09	0.0101741554405129	0.455204657923774	3.6505164936832006	7.09043297436638	Up	Up	Yes	Exon
e361367	LINC01470	rs72802868:152235215:G:T	G	T	G	1.0729	5.2200000000000005e-11	2.82930445950746e-09	0.0101741554405129	0.455204657923774	3.6505164936832006	7.06016810032236	Up	Up	Yes	Exon
e361367	LINC01470	rs4437425:152238341:G:A	G	A	G	1.0684	4.59e-10	2.3560590198033e-09	0.0101741554405129	0.455204657923774	3.6505164936832006	7.09043297436638	Up	Up	Yes	Exon
e361367	LINC01470	rs12654450:152238850:T:C	T	C	T	1.0682	5.13e-10	2.3560590198033e-09	0.0101741554405129	0.455204657923774	3.6505164936832006	7.09043297436638	Up	Up	Yes	Exon
e361367	LINC01470	rs72802874:152240163:C:T	C	T	C	1.0684	4.59e-10	2.3560590198033e-09	0.0101741554405129	0.455204657923774	3.6505164936832006	7.09043297436638	Up	Up	Yes	Exon
e361367	LINC01470	rs72802877:152241855:A:G	A	G	A	1.0683	4.94e-10	4.29834556515354e-09	0.0101741554405129	0.455204657923774	3.6505164936832006	6.9906611463707184	Up	Up	Yes	Exon
e361367	LINC01470	rs111770575:152242327:C:T	C	T	C	1.0727	5.970000000000001e-11	5.16548389990902e-09	0.0101741554405129	0.455204657923774	3.6505164936832006	6.9598941324610495	Up	Up	Yes	Exon
e361367	LINC01470	rs113635099:152242554:C:G	C	G	C	1.0683	4.8e-10	4.29834556515354e-09	0.0101741554405129	0.455204657923774	3.6505164936832006	6.9906611463707184	Up	Up	Yes	Exon
e361367	LINC01470	rs72802882:152242673:C:T	C	T	C	1.0685	4.48e-10	4.29834556515354e-09	0.0101741554405129	0.455204657923774	3.6505164936832006	6.9906611463707184	Up	Up	Yes	Exon
e361367	LINC01470	rs17488630:152244165:C:T	C	T	C	1.0726	6.470000000000001e-11	5.16548389990902e-09	0.0101741554405129	0.455204657923774	3.6505164936832006	6.9598941324610495	Up	Up	Yes	Exon
e361367	LINC01470	rs2069117:152244551:A:C	A	C	C	0.94327	3.15e-09	2.61832418478696e-09	0.0101741554405129	0.455204657923774	3.6505164936832006	7.073010070652798	Up	Up	Yes	Exon
e361367	LINC01470	rs34745149:152244912:ATCCTCTTAAG:A	A	ATCCTCTTAAG	A	1.05897	7.327e-09	5.07942995818167e-09	0.0101741554405129	0.455204657923774	3.6505164936832006	6.96271391713642	Up	Up	Yes	Exon
e361367	LINC01470	rs72802883:152246607:A:C	A	C	A	1.0688	3.42e-10	4.29834556515354e-09	0.0101741554405129	0.455204657923774	3.6505164936832006	6.9906611463707184	Up	Up	Yes	Exon
e361367	LINC01470	rs12153328:152247221:T:C	T	C	T	1.0727	5.570000000000001e-11	5.16548389990902e-09	0.0101741554405129	0.455204657923774	3.6505164936832006	6.9598941324610495	Up	Up	Yes	Exon
e361367	LINC01470	rs12153071:152247852:C:A	C	A	C	1.069	3.28e-10	4.29834556515354e-09	0.0101741554405129	0.455204657923774	3.6505164936832006	6.9906611463707184	Up	Up	Yes	Exon
e361367	LINC01470	rs35029801:152248253:TA:T	T	TA	T	1.0625799999999999	7.616e-10	3.67670024467394e-09	0.0101741554405129	0.455204657923774	3.6505164936832006	7.0167114164354505	Up	Up	Yes	Exon
e361367	LINC01470	rs4958586:152248567:G:A	G	A	A	0.94327	3.15e-09	3.67670024467394e-09	0.0101741554405129	0.455204657923774	3.6505164936832006	7.0167114164354505	Up	Up	Yes	Exon
e361367	LINC01470	rs4246037:152249065:C:T	C	T	T	0.94325	3.3399999999999996e-09	3.67670024467394e-09	0.0101741554405129	0.455204657923774	3.6505164936832006	7.0167114164354505	Up	Up	Yes	Exon
e361367	LINC01470	rs72802887:152249082:A:G	A	G	A	1.0726	6.48e-11	5.16548389990902e-09	0.0101741554405129	0.455204657923774	3.6505164936832006	6.9598941324610495	Up	Up	Yes	Exon
e361367	LINC01470	rs4958587:152251201:T:C	T	C	T	1.0688	3.36e-10	4.29834556515354e-09	0.0101741554405129	0.455204657923774	3.6505164936832006	6.9906611463707184	Up	Up	Yes	Exon
e361367	LINC01470	rs7444191:152251433:G:A	G	A	A	0.9444100000000001	6.620000000000001e-09	2.64203986107418e-09	0.0101741554405129	0.455204657923774	3.6505164936832006	7.0715118630554405	Up	Up	Yes	Exon
e361367	LINC01470	rs4130910:152251643:T:C	T	C	C	0.9439	5.08e-09	1.68286683154617e-08	0.0101741554405129	0.455204657923774	3.6505164936832006	6.759133411161232	Up	Up	Yes	Exon
e361367	LINC01470	rs4130911:152251661:A:G	A	G	G	0.9440000000000001	5.41e-09	3.67670024467394e-09	0.0101741554405129	0.455204657923774	3.6505164936832006	7.0167114164354505	Up	Up	Yes	Exon
e361367	LINC01470	rs4404733:152251897:T:G	T	G	G	0.94319	3.2e-09	1.68286683154617e-08	0.0101741554405129	0.455204657923774	3.6505164936832006	6.759133411161232	Up	Up	Yes	Exon
e361367	LINC01470	rs55992747:152253548:C:T	C	T	C	1.0717	1.06e-10	5.16548389990902e-09	0.0101741554405129	0.455204657923774	3.6505164936832006	6.9598941324610495	Up	Up	Yes	Exon
e361367	LINC01470	rs144261410:152254644:TAGC:T	T	TAGC	TAGC	0.9355690000000001	3.2349999999999997e-10	1.26063359843917e-09	0.0101741554405129	0.455204657923774	3.6505164936832006	7.193233246410201	Up	Up	Yes	Exon
e361367	LINC01470	rs72802889:152254829:T:C	T	C	T	1.0688	3.49e-10	1.26063359843917e-09	0.0101741554405129	0.455204657923774	3.6505164936832006	7.193233246410201	Up	Up	Yes	Exon
e361367	LINC01470	rs72802890:152255145:G:T	G	T	G	1.0687	3.56e-10	1.26063359843917e-09	0.0101741554405129	0.455204657923774	3.6505164936832006	7.193233246410201	Up	Up	Yes	Exon
e361367	LINC01470	rs72802891:152255602:C:G	C	G	C	1.0688	3.49e-10	1.26063359843917e-09	0.0101741554405129	0.455204657923774	3.6505164936832006	7.193233246410201	Up	Up	Yes	Exon
e361367	LINC01470	rs72802893:152256185:A:G	A	G	A	1.0688	3.49e-10	1.26063359843917e-09	0.0101741554405129	0.455204657923774	3.6505164936832006	7.193233246410201	Up	Up	Yes	Exon
e361367	LINC01470	rs4509081:152257172:A:G	A	G	G	0.9442200000000001	5.84e-09	8.92836693416371e-09	0.0101741554405129	0.455204657923774	3.6505164936832006	6.867552467995582	Up	Up	Yes	Exon
e361367	LINC01470	rs12657097:152257408:G:A	G	A	G	1.0699	1.9199999999999998e-10	1.26063359843917e-09	0.0101741554405129	0.455204657923774	3.6505164936832006	7.193233246410201	Up	Up	Yes	Exon
e361367	LINC01470	rs11746423:152257512:G:T	G	T	T	0.94327	3.15e-09	1.93747965858258e-09	0.0101741554405129	0.455204657923774	3.6505164936832006	7.12264323587963	Up	Up	Yes	Exon
e361367	LINC01470	rs11746399:152257595:C:T	C	T	T	0.94327	3.15e-09	1.93747965858258e-09	0.0101741554405129	0.455204657923774	3.6505164936832006	7.12264323587963	Up	Up	Yes	Exon
e361367	LINC01470	rs11740655:152258232:A:G	A	G	G	0.94314	2.9e-09	8.92836693416371e-09	0.0101741554405129	0.455204657923774	3.6505164936832006	6.867552467995582	Up	Up	Yes	Exon
e361367	LINC01470	rs72804758:152259430:C:T	C	T	C	1.0689	3.1800000000000004e-10	1.26063359843917e-09	0.0101741554405129	0.455204657923774	3.6505164936832006	7.193233246410201	Up	Up	Yes	Exon
e361367	LINC01470	rs148105659:152259957:CCATGGTTACA:C	CCATGGTTACA	C	CCATGGTTACA	1.07304	4.9479999999999994e-11	4.136654932406479e-09	0.0101741554405129	0.455204657923774	3.6505164936832006	6.9970279712843	Up	Up	Yes	Exon
e361367	LINC01470	rs4533947:152260682:G:A	G	A	A	0.9433	3.21e-09	1.5919607177612698e-09	0.0101741554405129	0.455204657923774	3.6505164936832006	7.15493959724282	Up	Up	Yes	Exon
e361367	LINC01470	rs4394168:152264172:T:C	T	C	T	1.0686	3.86e-10	1.26063359843917e-09	0.0101741554405129	0.455204657923774	3.6505164936832006	7.193233246410201	Up	Up	Yes	Exon
e361367	LINC01470	rs113790150:152272524:T:C	T	C	T	1.0686	3.85e-10	1.26063359843917e-09	0.0101741554405129	0.455204657923774	3.6505164936832006	7.193233246410201	Up	Up	Yes	Exon
e361367	LINC01470	rs72804766:152273887:C:T	C	T	C	1.0725	6.18e-11	1.5122737579798802e-09	0.0101741554405129	0.455204657923774	3.6505164936832006	7.16336951492898	Up	Up	Yes	Exon
e361367	LINC01470	rs13188558:152274276:G:A	G	A	A	0.9441799999999999	5.71e-09	1.5442146315477e-09	0.0101741554405129	0.455204657923774	3.6505164936832006	7.159948410981442	Up	Up	Yes	Exon
e361367	LINC01470	rs12659802	A	G	A	1.0685	4e-10	1.26063359843917e-09	0.0101741554405129	0.455204657923774	3.6505164936832006	7.193233246410201	Up	Up	Yes	Exon
e361367	LINC01470	rs4145743:152275279:G:T	G	T	T	0.9437700000000001	4.3700000000000004e-09	1.1899715061603402e-08	0.0101741554405129	0.455204657923774	3.6505164936832006	6.81866338161346	Up	Up	Yes	Exon
e361367	LINC01470	rs13160798:152276252:A:G	A	G	G	0.9424899999999999	1.89e-09	2.98650629721373e-08	0.0101741554405129	0.455204657923774	3.6505164936832006	6.6595590406986105	Up	Up	Yes	Exon
e361367	LINC01470	rs10053762:152276650:A:C	A	C	C	0.94226	1.62e-09	7.07811677748792e-09	0.0101741554405129	0.455204657923774	3.6505164936832006	6.90689108644883	Up	Up	Yes	Exon
e361367	LINC01470	rs370770559:152277097:CAGA:C	CAGA	C	CAGA	1.06823	4.616e-10	2.31950825224658e-09	0.0101741554405129	0.455204657923774	3.6505164936832006	7.09300726341408	Up	Up	Yes	Exon
e361367	LINC01470	rs140679304:152277692:T:TTCATCACC	T	TTCATCACC	TTCATCACC	0.9365049999999999	5.901e-10	2.14804725056029e-09	0.0101741554405129	0.455204657923774	3.6505164936832006	7.10567023740809	Up	Up	Yes	Exon
e361367	LINC01470	rs17113771:152278020:C:T	C	T	C	1.0692	3.44e-10	4.07652920696857e-07	0.0101741554405129	0.455204657923774	3.6505164936832006	6.18785069403162	Up	Up	Yes	Exon
e361367	LINC01470	rs7713322:152278906:T:C	T	C	C	0.9414	4.6100000000000004e-09	3.99931387546685e-07	0.0101741554405129	0.455204657923774	3.6505164936832006	6.19140368303439	Up	Up	Yes	Exon
e361367	LINC01470	rs9285647	A	G	G	0.94629	2.16e-08	2.97891798844358e-09	0.0101741554405129	0.455204657923774	3.6505164936832006	7.05163458009588	Up	Up	Yes	Exon
e361367	LINC01470	rs9324737:152279610:C:G	C	G	G	0.94111	4.63e-09	1.02417925750344e-06	0.0101741554405129	0.455204657923774	3.6505164936832006	6.013822337115822	Up	Up	Yes	Exon
e361367	LINC01470	rs7702551:152280130:A:C	A	C	C	0.94095	4.1999999999999996e-09	1.02417925750344e-06	0.0101741554405129	0.455204657923774	3.6505164936832006	6.013822337115822	Up	Up	Yes	Exon
e361367	LINC01470	rs11167603:152282386:T:C	T	C	C	0.94484	9.270000000000001e-09	3.5422094379021003e-09	0.0101741554405129	0.455204657923774	3.6505164936832006	7.022913125533428	Up	Up	Yes	Exon
e361367	LINC01470	rs11167604:152282430:A:C	A	C	C	0.94073	3.6700000000000004e-09	3.42730314422559e-07	0.0101741554405129	0.455204657923774	3.6505164936832006	6.22008120799988	Up	Up	Yes	Exon
e361367	LINC01470	rs4310018	C	T	T	0.94076	3.09e-09	1.02417925750344e-06	0.0101741554405129	0.455204657923774	3.6505164936832006	6.013822337115822	Up	Up	Yes	Exon
e361367	LINC01470	rs10056647:152286477:T:G	T	G	G	0.93937	1.56e-09	1.26132329835047e-06	0.0101741554405129	0.455204657923774	3.6505164936832006	5.973886841811218	Up	Up	Yes	Exon
e361367	LINC01470	rs13187261:152286739:G:A	G	A	A	0.94014	2.53e-09	3.42730314422559e-07	0.0101741554405129	0.455204657923774	3.6505164936832006	6.22008120799988	Up	Up	Yes	Exon
e361367	LINC01470	rs4958592:152288222:A:G	A	G	G	0.9446399999999999	3.25e-08	2.3110163647049303e-07	0.0101741554405129	0.455204657923774	3.6505164936832006	6.292912127338389	Up	Up	Yes	Exon
e361367	LINC01470	rs4262150:152288453:T:G	T	G	G	0.9404100000000001	3e-09	3.42730314422559e-07	0.0101741554405129	0.455204657923774	3.6505164936832006	6.22008120799988	Up	Up	Yes	Exon
e361367	LINC01470	rs4262151:152288508:T:C	T	C	C	0.9402299999999999	2.6800000000000003e-09	5.91932277951182e-07	0.0101741554405129	0.455204657923774	3.6505164936832006	6.11797160195626	Up	Up	Yes	Exon
e361367	LINC01470	rs4463219	G	T	T	0.93947	1.66e-09	1.26132329835047e-06	0.0101741554405129	0.455204657923774	3.6505164936832006	5.973886841811218	Up	Up	Yes	Exon
e361367	LINC01470	rs4285285:152289810:G:A	G	A	A	0.9402200000000001	2.67e-09	5.96893344341331e-07	0.0101741554405129	0.455204657923774	3.6505164936832006	6.11639409319927	Up	Up	Yes	Exon
e361367	LINC01470	rs55660904:152293332:C:A	C	A	C	1.0679	5.64e-10	3.6568164949337296e-09	0.0101741554405129	0.455204657923774	3.6505164936832006	7.0176123231481515	Up	Up	Yes	Exon
e361367	LINC01470	rs76479786:152294166:T:G	T	G	G	0.9359200000000001	5.07e-10	5.7836237343880015e-09	0.0101741554405129	0.455204657923774	3.6505164936832006	6.9409189755790806	Up	Up	Yes	Exon
e361367	LINC01470	rs148158772:152294177:C:T	C	T	C	1.0682	5.16e-10	3.526943299906839e-09	0.0101741554405129	0.455204657923774	3.6505164936832006	7.02362864093889	Up	Up	Yes	Exon
e361367	LINC01470	rs149205384:152297629:G:C	G	C	G	1.0685	3.9600000000000003e-10	3.526943299906839e-09	0.0101741554405129	0.455204657923774	3.6505164936832006	7.02362864093889	Up	Up	Yes	Exon
e361367	LINC01470	rs149841933:152298890:C:G	C	G	G	0.9396899999999999	1.9100000000000002e-09	1.5720457911948196e-07	0.0101741554405129	0.455204657923774	3.6505164936832006	6.3633388727928	Up	Up	Yes	Exon
e361367	LINC01470	rs149071289:152299392:C:CT	CT	C	C	0.9391309999999999	3.615e-09	1.69728326630348e-05	0.0101741554405129	0.455204657923774	3.6505164936832006	5.45166028243863	Up	Up	Yes	Exon
e361367	LINC01470	rs113568682:152299754:A:T	A	T	A	1.0698	2.39e-10	3.526943299906839e-09	0.0101741554405129	0.455204657923774	3.6505164936832006	7.02362864093889	Up	Up	Yes	Exon
e361367	LINC01470	rs4246039:152302465:G:A	G	A	A	0.9463600000000001	2.25e-08	2.08691015846294e-09	0.0101741554405129	0.455204657923774	3.6505164936832006	7.1104072436404095	Up	Up	Yes	Exon
e361367	LINC01470	rs3924315:152302638:T:A	T	A	A	0.9462299999999999	2.08e-08	1.9754622298622e-09	0.0101741554405129	0.455204657923774	3.6505164936832006	7.11943954640033	Up	Up	Yes	Exon
e361367	LINC01470	rs3924314	C	A	A	0.9458700000000001	1.67e-08	2.08691015846294e-09	0.0101741554405129	0.455204657923774	3.6505164936832006	7.1104072436404095	Up	Up	Yes	Exon
e361367	LINC01470	rs72804775:152303195:C:T	C	T	C	1.0725	6.28e-11	4.2167475793784e-09	0.0101741554405129	0.455204657923774	3.6505164936832006	6.99384862988508	Up	Up	Yes	Exon
e361367	LINC01470	rs375165446:152306357:CTTA:C	CTTA	C	CTTA	1.0700399999999999	4.623e-10	3.526943299906839e-09	0.0101741554405129	0.455204657923774	3.6505164936832006	7.02362864093889	Up	Up	Yes	Exon
e361367	LINC01470	rs56313315:152307156:C:T	C	T	C	1.0722	7.22e-11	4.2167475793784e-09	0.0101741554405129	0.455204657923774	3.6505164936832006	6.99384862988508	Up	Up	Yes	Exon
e361367	LINC01470	rs72804778:152309607:G:A	G	A	G	1.0698	2.43e-10	3.526943299906839e-09	0.0101741554405129	0.455204657923774	3.6505164936832006	7.02362864093889	Up	Up	Yes	Exon
e361367	LINC01470	rs7736377:152309801:G:A	G	A	A	0.9414600000000001	5.74e-09	8.8629178442664e-08	0.0101741554405129	0.455204657923774	3.6505164936832006	6.46689424221864	Up	Up	Yes	Exon
e361367	LINC01470	rs12659715:152310058:A:G	A	G	A	1.0684	4.29e-10	3.526943299906839e-09	0.0101741554405129	0.455204657923774	3.6505164936832006	7.02362864093889	Up	Up	Yes	Exon
e361367	LINC01470	rs4501386:152310278:G:T	G	T	T	0.94626	2.12e-08	3.6819998998043204e-09	0.0101741554405129	0.455204657923774	3.6505164936832006	7.0164712621012	Up	Up	Yes	Exon
e361367	LINC01470	rs17489682	T	G	T	1.0684	4.3700000000000004e-10	3.526943299906839e-09	0.0101741554405129	0.455204657923774	3.6505164936832006	7.02362864093889	Up	Up	Yes	Exon
e361367	LINC01470	rs11746770:152313004:C:T	C	T	T	0.94639	2.2999999999999998e-08	3.75498688434356e-09	0.0101741554405129	0.455204657923774	3.6505164936832006	7.01319650599053	Up	Up	Yes	Exon
e361367	LINC01470	rs72804781:152314450:T:C	T	C	T	1.0685	4.11e-10	3.526943299906839e-09	0.0101741554405129	0.455204657923774	3.6505164936832006	7.02362864093889	Up	Up	Yes	Exon
e361367	LINC01470	rs12652844:152315418:T:C	T	C	T	1.0687	3.67e-10	3.526943299906839e-09	0.0101741554405129	0.455204657923774	3.6505164936832006	7.02362864093889	Up	Up	Yes	Exon
e361367	LINC01470	rs113844564:152317522:G:A	G	A	G	1.0722	9.290000000000001e-11	4.2167475793784e-09	0.0101741554405129	0.455204657923774	3.6505164936832006	6.99384862988508	Up	Up	Yes	Exon
e361367	LINC01470	rs72804786:152317799:G:A	G	A	G	1.0699	2.2800000000000001e-10	3.526943299906839e-09	0.0101741554405129	0.455204657923774	3.6505164936832006	7.02362864093889	Up	Up	Yes	Exon
e361367	LINC01470	rs72804789:152322621:C:T	C	T	C	1.0688	4.24e-10	3.57200410443185e-09	0.0101741554405129	0.455204657923774	3.6505164936832006	7.02151837376224	Up	Up	Yes	Exon
e361367	LINC01470	rs10515678:152323236:C:T	C	T	C	1.073	5.95e-11	4.275524852733471e-09	0.0101741554405129	0.455204657923774	3.6505164936832006	6.99155112993004	Up	Up	Yes	Exon
e361367	LINC01470	rs7379700:152325534:C:T	C	T	T	0.94578	1.88e-08	2.57787891165392e-09	0.0101741554405129	0.455204657923774	3.6505164936832006	7.07560240064502	Up	Up	Yes	Exon
e361372	LINC01470	rs4958560	T	C	T	1.0612	4.4699999999999997e-08	0.00014197757306248998	0.00932065484701865	0.460067726122916	3.68377778571807	4.98525843951052	Up	Up	Yes	Exon
e361372	LINC01470	rs2964231:151929983:C:T	C	T	C	1.061	4.2e-08	0.000103615056541996	0.00932065484701865	0.460067726122916	3.68377778571807	5.0571644384154695	Up	Up	Yes	Exon
e361372	LINC01470	rs2961765	C	T	C	1.0619	2.64e-08	0.000138425629860025	0.00932065484701865	0.460067726122916	3.68377778571807	4.99109619025973	Up	Up	Yes	Exon
e361372	LINC01470	rs2961766	G	A	G	1.0612	4.34e-08	1.78539413931443e-05	0.00932065484701865	0.460067726122916	3.68377778571807	5.440988057998309	Up	Up	Yes	Exon
e361372	LINC01470	rs2964230:151932606:A:T	A	T	A	1.0613	4.13e-08	2.0919156612414105e-05	0.00932065484701865	0.460067726122916	3.68377778571807	5.4075578628691305	Up	Up	Yes	Exon
e361372	LINC01470	rs2964229:151934426:G:A	G	A	G	1.0615	3.2e-08	0.000135972031073923	0.00932065484701865	0.460067726122916	3.68377778571807	4.99520395542487	Up	Up	Yes	Exon
e361372	LINC01470	rs2961756:151936155:T:A	T	A	T	1.0618	2.75e-08	0.000135972031073923	0.00932065484701865	0.460067726122916	3.68377778571807	4.99520395542487	Up	Up	Yes	Exon
e361372	LINC01470	rs12188564:151936546:G:A	G	A	G	1.0644	1.03e-08	4.98890997352724e-05	0.00932065484701865	0.460067726122916	3.68377778571807	5.22015633510768	Up	Up	Yes	Exon
e361372	LINC01470	rs4478308:151936869:A:G	A	G	A	1.0616	3.71e-08	0.000104661869212113	0.00932065484701865	0.460067726122916	3.68377778571807	5.05488572641957	Up	Up	Yes	Exon
e361372	LINC01470	rs3923209:151937593:A:T	A	T	A	1.0616	3.6e-08	0.000104661869212113	0.00932065484701865	0.460067726122916	3.68377778571807	5.05488572641957	Up	Up	Yes	Exon
e361372	LINC01470	rs10155517:151937958:G:T	G	T	G	1.0614	3.92e-08	0.000104661869212113	0.00932065484701865	0.460067726122916	3.68377778571807	5.05488572641957	Up	Up	Yes	Exon
e361372	LINC01470	rs17452991:151938965:G:C	G	C	G	1.061	4.79e-08	4.5156745609894504e-05	0.00932065484701865	0.460067726122916	3.68377778571807	5.24194769722048	Up	Up	Yes	Exon
e361372	LINC01470	rs2961760:151939905:T:C	T	C	T	1.0622	2.29e-08	0.000135972031073923	0.00932065484701865	0.460067726122916	3.68377778571807	4.99520395542487	Up	Up	Yes	Exon
e361372	LINC01470	rs4580766:151939939:A:G	A	G	A	1.0621	2.8700000000000002e-08	0.000104661869212113	0.00932065484701865	0.460067726122916	3.68377778571807	5.05488572641957	Up	Up	Yes	Exon
e361372	LINC01470	rs4958316:151942251:C:A	C	A	C	1.0621	3.0499999999999995e-08	0.000520315738196637	0.00932065484701865	0.460067726122916	3.68377778571807	4.67710594981384	Up	Up	Yes	Exon
e361372	LINC01470	rs35904293:151942491:C:CT	CT	C	C	0.9413879999999999	2.576e-08	7.3008382840326e-05	0.00932065484701865	0.460067726122916	3.68377778571807	5.135893193225269	Up	Up	Yes	Exon
e361372	LINC01470	rs4958317:151942880:G:A	G	A	G	1.0624	2.3799999999999998e-08	5.11601070631329e-05	0.00932065484701865	0.460067726122916	3.68377778571807	5.21460577545796	Up	Up	Yes	Exon
e361372	LINC01470	rs4958318:151943054:C:T	C	T	C	1.062	2.97e-08	1.9549958218667897e-05	0.00932065484701865	0.460067726122916	3.68377778571807	5.42184011295107	Up	Up	Yes	Exon
e361372	LINC01470	rs72795389:151944518:C:T	C	T	C	1.0689	2.25e-09	3.18511156821304e-05	0.00932065484701865	0.460067726122916	3.68377778571807	5.31764560514521	Up	Up	Yes	Exon
e361372	LINC01470	rs17550343:151945366:C:G	C	G	C	1.0653	9.940000000000002e-09	3.103204644584501e-05	0.00932065484701865	0.460067726122916	3.68377778571807	5.323243243166259	Up	Up	Yes	Exon
e361372	LINC01470	rs55786399:151945469:A:T	A	T	A	1.0695	1.3699999999999998e-09	3.103204644584501e-05	0.00932065484701865	0.460067726122916	3.68377778571807	5.323243243166259	Up	Up	Yes	Exon
e361372	LINC01470	rs142473509:151947351:GAT:G	G	GAT	GAT	0.9389430000000001	1.165e-08	3.989315793993389e-05	0.00932065484701865	0.460067726122916	3.68377778571807	5.2689356553735305	Up	Up	Yes	Exon
e361372	LINC01470	rs72795394:151948590:G:T	G	T	G	1.0647	1.38e-08	3.989315793993389e-05	0.00932065484701865	0.460067726122916	3.68377778571807	5.2689356553735305	Up	Up	Yes	Exon
e361372	LINC01470	rs17453481:151949017:A:C	A	C	A	1.0686	2.27e-09	3.103204644584501e-05	0.00932065484701865	0.460067726122916	3.68377778571807	5.323243243166259	Up	Up	Yes	Exon
e361372	LINC01470	rs112564513:151949485:C:T	C	T	C	1.0648	1.32e-08	3.989315793993389e-05	0.00932065484701865	0.460067726122916	3.68377778571807	5.2689356553735305	Up	Up	Yes	Exon
e361372	LINC01470	rs35124713:151951108:G:A	G	A	G	1.0642	1.72e-08	1.8543695808211106e-05	0.00932065484701865	0.460067726122916	3.68377778571807	5.433019604572411	Up	Up	Yes	Exon
e361372	LINC01470	rs55648940:151951656:C:T	C	T	C	1.0645	1.53e-08	1.8993708304337602e-05	0.00932065484701865	0.460067726122916	3.68377778571807	5.427944469629871	Up	Up	Yes	Exon
e361372	LINC01470	rs112223343:151952766:G:A	G	A	G	1.0679	3.1e-09	1.8993708304337602e-05	0.00932065484701865	0.460067726122916	3.68377778571807	5.427944469629871	Up	Up	Yes	Exon
e361372	LINC01470	rs72797203:151952877:C:T	C	T	C	1.0646	1.4499999999999999e-08	1.8993708304337602e-05	0.00932065484701865	0.460067726122916	3.68377778571807	5.427944469629871	Up	Up	Yes	Exon
e361372	LINC01470	rs113759615:151953062:G:A	G	A	G	1.0646	1.4499999999999999e-08	1.8993708304337602e-05	0.00932065484701865	0.460067726122916	3.68377778571807	5.427944469629871	Up	Up	Yes	Exon
e361372	LINC01470	rs115323899:151953203:C:A	C	A	C	1.0642	1.74e-08	1.8993708304337602e-05	0.00932065484701865	0.460067726122916	3.68377778571807	5.427944469629871	Up	Up	Yes	Exon
e361372	LINC01470	rs72797211:151959517:T:A	T	A	T	1.0682	2.7300000000000003e-09	1.86236880338542e-05	0.00932065484701865	0.460067726122916	3.68377778571807	5.4321118069663	Up	Up	Yes	Exon
e361372	LINC01470	rs72797213:151960514:A:T	A	T	A	1.0678	4.1600000000000005e-09	1.86236880338542e-05	0.00932065484701865	0.460067726122916	3.68377778571807	5.4321118069663	Up	Up	Yes	Exon
e361372	LINC01470	rs72797215:151960560:C:G	C	G	C	1.0657	8.72e-09	1.86236880338542e-05	0.00932065484701865	0.460067726122916	3.68377778571807	5.4321118069663	Up	Up	Yes	Exon
e361372	LINC01470	rs10046082:151961446:G:A	G	A	G	1.0652	1.06e-08	2.8498051804800105e-05	0.00932065484701865	0.460067726122916	3.68377778571807	5.34158052205119	Up	Up	Yes	Exon
e361372	LINC01470	rs72797217:151961639:C:T	C	T	C	1.0686	2.17e-09	1.86236880338542e-05	0.00932065484701865	0.460067726122916	3.68377778571807	5.4321118069663	Up	Up	Yes	Exon
e361372	LINC01470	rs4360032:151963064:T:C	T	C	T	1.0653	1.02e-08	2.80343294217965e-05	0.00932065484701865	0.460067726122916	3.68377778571807	5.34509056592194	Up	Up	Yes	Exon
e361372	LINC01470	rs4557395:151963272:G:T	G	T	G	1.0685	2.5e-09	1.86236880338542e-05	0.00932065484701865	0.460067726122916	3.68377778571807	5.4321118069663	Up	Up	Yes	Exon
e361372	LINC01470	rs4958320:151964215:G:A	G	A	G	1.0651	1.08e-08	2.76887296205076e-05	0.00932065484701865	0.460067726122916	3.68377778571807	5.3477463930245985	Up	Up	Yes	Exon
e361372	LINC01470	rs4958562:151964590:C:T	C	T	C	1.0685	2.2899999999999997e-09	1.86236880338542e-05	0.00932065484701865	0.460067726122916	3.68377778571807	5.4321118069663	Up	Up	Yes	Exon
e361372	LINC01470	rs12188263:151968114:A:T	A	T	A	1.0655	1.48e-08	2.80343294217965e-05	0.00932065484701865	0.460067726122916	3.68377778571807	5.34509056592194	Up	Up	Yes	Exon
e361372	LINC01470	rs150724965:151971018:A:T	A	T	A	1.0654	9.58e-09	1.86236880338542e-05	0.00932065484701865	0.460067726122916	3.68377778571807	5.4321118069663	Up	Up	Yes	Exon
e361372	LINC01470	rs12187419:151971392:G:A	G	A	G	1.0656	1.85e-08	1.85421163926555e-05	0.00932065484701865	0.460067726122916	3.68377778571807	5.43303705285666	Up	Up	Yes	Exon
e361372	LINC01470	rs4473761:151973508:C:G	C	G	C	1.0689	1.88e-09	1.86236880338542e-05	0.00932065484701865	0.460067726122916	3.68377778571807	5.4321118069663	Up	Up	Yes	Exon
e361372	LINC01470	rs12188715:151973884:T:A	T	A	T	1.0655	9.25e-09	1.86236880338542e-05	0.00932065484701865	0.460067726122916	3.68377778571807	5.4321118069663	Up	Up	Yes	Exon
e361372	LINC01470	rs17453740:151976143:A:G	A	G	A	1.0656	8.49e-09	1.86236880338542e-05	0.00932065484701865	0.460067726122916	3.68377778571807	5.4321118069663	Up	Up	Yes	Exon
e361372	LINC01470	rs17453775:151976244:C:T	C	T	C	1.0655	8.95e-09	1.86236880338542e-05	0.00932065484701865	0.460067726122916	3.68377778571807	5.4321118069663	Up	Up	Yes	Exon
e361372	LINC01470	rs144918457:151987676:AAAGGGTTGC:A	A	AAAGGGTTGC	AAAGGGTTGC	0.9401649999999999	2.478e-08	1.72027378165692e-05	0.00932065484701865	0.460067726122916	3.68377778571807	5.44883782845372	Up	Up	Yes	Exon
e361372	LINC01470	rs72797233:151992765:A:G	A	G	A	1.0655	8.87e-09	1.72027378165692e-05	0.00932065484701865	0.460067726122916	3.68377778571807	5.44883782845372	Up	Up	Yes	Exon
e361372	LINC01470	rs141796634:151995780:T:G	T	G	T	1.0658	7.71e-09	2.9992192014866498e-05	0.00932065484701865	0.460067726122916	3.68377778571807	5.33055919676338	Up	Up	Yes	Exon
e361372	LINC01470	rs72797237:151998463:A:C	A	C	A	1.0653	1e-08	2.04989861776187e-05	0.00932065484701865	0.460067726122916	3.68377778571807	5.4118400547770085	Up	Up	Yes	Exon
e361372	LINC01470	rs72797241:151999410:G:A	G	A	G	1.0652	1.05e-08	2.9992192014866498e-05	0.00932065484701865	0.460067726122916	3.68377778571807	5.33055919676338	Up	Up	Yes	Exon
e361372	LINC01470	rs72797243:151999906:G:A	G	A	G	1.0651	1.1200000000000001e-08	2.04989861776187e-05	0.00932065484701865	0.460067726122916	3.68377778571807	5.4118400547770085	Up	Up	Yes	Exon
e361372	LINC01470	rs11167584:152004727:A:C	A	C	A	1.0692	9.9e-10	0.00303860644714412	0.00932065484701865	0.460067726122916	3.68377778571807	4.21988975537068	Up	Up	Yes	Exon
e361372	LINC01470	rs138166784:152004941:ATTATG:A	A	ATTATG	ATTATG	0.937442	5.683e-09	1.6494509778476405e-05	0.00932065484701865	0.460067726122916	3.68377778571807	5.45765345652374	Up	Up	Yes	Exon
e361372	LINC01470	rs4958564:152005941:T:C	T	C	T	1.065	1.14e-08	3.50374390592888e-05	0.00932065484701865	0.460067726122916	3.68377778571807	5.29708075886528	Up	Up	Yes	Exon
e361372	LINC01470	rs4958565:152006087:T:C	T	C	T	1.0689	1.93e-09	1.6494509778476405e-05	0.00932065484701865	0.460067726122916	3.68377778571807	5.45765345652374	Up	Up	Yes	Exon
e361372	LINC01470	rs13359939:152006997:G:A	G	A	G	1.0663	7.120000000000002e-09	3.50374390592888e-05	0.00932065484701865	0.460067726122916	3.68377778571807	5.29708075886528	Up	Up	Yes	Exon
e361372	LINC01470	rs13361438:152007075:A:C	A	C	A	1.0725	2.89e-10	0.00532003528848974	0.00932065484701865	0.460067726122916	3.68377778571807	4.06212442799317	Up	Up	Yes	Exon
e361372	LINC01470	rs55648729:152008902:G:T	G	T	G	1.0685	2.36e-09	1.6494509778476405e-05	0.00932065484701865	0.460067726122916	3.68377778571807	5.45765345652374	Up	Up	Yes	Exon
e361372	LINC01470	rs4246033:152009417:T:C	T	C	T	1.0661	7.79e-09	3.50374390592888e-05	0.00932065484701865	0.460067726122916	3.68377778571807	5.29708075886528	Up	Up	Yes	Exon
e361372	LINC01470	rs72797251:152010999:G:A	G	A	G	1.0686	2.2399999999999997e-09	2.3455462939854506e-05	0.00932065484701865	0.460067726122916	3.68377778571807	5.3832272485308215	Up	Up	Yes	Exon
e361372	LINC01470	rs150643353:152011049:G:GA	G	GA	G	1.06759	2.062e-09	0.0251524238544142	0.00932065484701865	0.460067726122916	3.68377778571807	3.5778580143913	Up	Up	Yes	Exon
e361372	LINC01470	rs11956651:152011814:G:A	G	A	G	1.0697	7.320000000000001e-10	0.00320300892300105	0.00932065484701865	0.460067726122916	3.68377778571807	4.20538077009762	Up	Up	Yes	Exon
e361372	LINC01470	rs34805174:152011947:C:CCTTT	CCTTT	C	C	0.9353819999999999	1.0209999999999999e-09	0.00320300892300105	0.00932065484701865	0.460067726122916	3.68377778571807	4.20538077009762	Up	Up	Yes	Exon
e361372	LINC01470	rs67979431:152012437:G:T	G	T	G	1.0677	2.32e-09	0.0029990230184949	0.00932065484701865	0.460067726122916	3.68377778571807	4.22349331714383	Up	Up	Yes	Exon
e361372	LINC01470	rs112345465:152012496:AG:A	A	AG	AG	0.936224	1.8490000000000001e-09	0.0052803199783283215	0.00932065484701865	0.460067726122916	3.68377778571807	4.0642815297384605	Up	Up	Yes	Exon
e361372	LINC01470	rs72797254:152012507:T:C	T	C	T	1.0631	3.61e-08	1.6494509778476405e-05	0.00932065484701865	0.460067726122916	3.68377778571807	5.45765345652374	Up	Up	Yes	Exon
e361372	LINC01470	rs9324734:152012795:G:A	G	A	G	1.0695	8.37e-10	0.00320300892300105	0.00932065484701865	0.460067726122916	3.68377778571807	4.20538077009762	Up	Up	Yes	Exon
e361372	LINC01470	rs6884556:152013316:G:C	G	C	G	1.0694	8.84e-10	0.00320300892300105	0.00932065484701865	0.460067726122916	3.68377778571807	4.20538077009762	Up	Up	Yes	Exon
e361372	LINC01470	rs10515675:152013789:G:C	G	C	G	1.0694	8.84e-10	0.00320300892300105	0.00932065484701865	0.460067726122916	3.68377778571807	4.20538077009762	Up	Up	Yes	Exon
e361372	LINC01470	rs10515676	G	A	G	1.0692	1.06e-09	0.00320300892300105	0.00932065484701865	0.460067726122916	3.68377778571807	4.20538077009762	Up	Up	Yes	Exon
e361372	LINC01470	rs4958566:152014061:C:T	C	T	C	1.0693	9.339999999999999e-10	0.00320300892300105	0.00932065484701865	0.460067726122916	3.68377778571807	4.20538077009762	Up	Up	Yes	Exon
e361372	LINC01470	rs6871699:152014666:T:C	T	C	T	1.0694	8.859999999999998e-10	0.00320300892300105	0.00932065484701865	0.460067726122916	3.68377778571807	4.20538077009762	Up	Up	Yes	Exon
e361372	LINC01470	rs17454420:152014941:G:A	G	A	G	1.0644	1.58e-08	1.6494509778476405e-05	0.00932065484701865	0.460067726122916	3.68377778571807	5.45765345652374	Up	Up	Yes	Exon
e361372	LINC01470	rs6895969:152015208:G:A	G	A	G	1.0692	9.72e-10	0.0052803199783283215	0.00932065484701865	0.460067726122916	3.68377778571807	4.0642815297384605	Up	Up	Yes	Exon
e361372	LINC01470	rs4958567:152015597:T:G	T	G	T	1.068	2.0300000000000002e-09	0.0052803199783283215	0.00932065484701865	0.460067726122916	3.68377778571807	4.0642815297384605	Up	Up	Yes	Exon
e361372	LINC01470	rs4958568:152016093:G:A	G	A	G	1.0698	7.400000000000001e-10	0.004742470471942021	0.00932065484701865	0.460067726122916	3.68377778571807	4.09513515031052	Up	Up	Yes	Exon
e361372	LINC01470	rs4958569:152016105:A:G	A	G	A	1.0687	1.4000000000000001e-09	0.0052803199783283215	0.00932065484701865	0.460067726122916	3.68377778571807	4.0642815297384605	Up	Up	Yes	Exon
e361372	LINC01470	rs4406125:152016594:G:A	G	A	G	1.0692	9.71e-10	0.0052803199783283215	0.00932065484701865	0.460067726122916	3.68377778571807	4.0642815297384605	Up	Up	Yes	Exon
e361372	LINC01470	rs72797262:152018288:C:A	C	A	C	1.0675	3.8900000000000004e-09	1.6494509778476405e-05	0.00932065484701865	0.460067726122916	3.68377778571807	5.45765345652374	Up	Up	Yes	Exon
e361372	LINC01470	rs4398624:152018343:T:C	T	C	T	1.069	1.09e-09	0.0076577409930138705	0.00932065484701865	0.460067726122916	3.68377778571807	3.95551457688216	Up	Up	Yes	Exon
e361372	LINC01470	rs4958323:152021767:A:G	A	G	A	1.0643	1.6399999999999998e-08	1.6494509778476405e-05	0.00932065484701865	0.460067726122916	3.68377778571807	5.45765345652374	Up	Up	Yes	Exon
e361372	LINC01470	rs56014830:152028204:T:A	T	A	T	1.0647	1.38e-08	1.6494509778476405e-05	0.00932065484701865	0.460067726122916	3.68377778571807	5.45765345652374	Up	Up	Yes	Exon
e361372	LINC01470	rs72797284:152031650:A:G	A	G	A	1.065	1.1699999999999999e-08	1.6494509778476405e-05	0.00932065484701865	0.460067726122916	3.68377778571807	5.45765345652374	Up	Up	Yes	Exon
e361372	LINC01470	rs150329203:152034934:T:C	T	C	T	1.0672	6.4e-09	1.6494509778476405e-05	0.00932065484701865	0.460067726122916	3.68377778571807	5.45765345652374	Up	Up	Yes	Exon
e361372	LINC01470	rs149375687:152034989:G:T	G	T	G	1.0666	8.45e-09	1.6494509778476405e-05	0.00932065484701865	0.460067726122916	3.68377778571807	5.45765345652374	Up	Up	Yes	Exon
e361372	LINC01470	rs72797296:152044445:G:A	G	A	G	1.0644	1.56e-08	1.6494509778476405e-05	0.00932065484701865	0.460067726122916	3.68377778571807	5.45765345652374	Up	Up	Yes	Exon
e361372	LINC01470	rs72799105:152048633:A:G	A	G	A	1.0673	4.7e-09	5.1116722432797e-05	0.00932065484701865	0.460067726122916	3.68377778571807	5.21479137009377	Up	Up	Yes	Exon
e361372	LINC01470	rs4958325:152050195:G:A	G	A	G	1.0642	1.76e-08	1.6494509778476405e-05	0.00932065484701865	0.460067726122916	3.68377778571807	5.45765345652374	Up	Up	Yes	Exon
e361372	LINC01470	rs72799107:152053404:C:T	C	T	C	1.0678	3.3299999999999995e-09	1.6494509778476405e-05	0.00932065484701865	0.460067726122916	3.68377778571807	5.45765345652374	Up	Up	Yes	Exon
e361372	LINC01470	rs4958326:152053477:A:T	A	T	A	1.069	2.57e-09	1.7970841699095302e-05	0.00932065484701865	0.460067726122916	3.68377778571807	5.43960376728518	Up	Up	Yes	Exon
e361372	LINC01470	rs72799113:152055862:G:T	G	T	G	1.0631	2.77e-08	1.80224746188375e-05	0.00932065484701865	0.460067726122916	3.68377778571807	5.43899996218444	Up	Up	Yes	Exon
e361372	LINC01470	rs17565365	C	T	C	1.063	2.97e-08	1.80224746188375e-05	0.00932065484701865	0.460067726122916	3.68377778571807	5.43899996218444	Up	Up	Yes	Exon
e361372	LINC01470	rs4301224:152060244:A:G	A	G	A	1.0629	3.1299999999999996e-08	1.80224746188375e-05	0.00932065484701865	0.460067726122916	3.68377778571807	5.43899996218444	Up	Up	Yes	Exon
e361372	LINC01470	rs17565470:152063844:A:G	A	G	A	1.0632	2.71e-08	1.80224746188375e-05	0.00932065484701865	0.460067726122916	3.68377778571807	5.43899996218444	Up	Up	Yes	Exon
e361372	LINC01470	rs17565505:152064433:C:T	C	T	C	1.0632	2.71e-08	1.80224746188375e-05	0.00932065484701865	0.460067726122916	3.68377778571807	5.43899996218444	Up	Up	Yes	Exon
e361372	LINC01470	rs17455800:152065789:T:A	T	A	T	1.0639	1.8999999999999998e-08	1.80224746188375e-05	0.00932065484701865	0.460067726122916	3.68377778571807	5.43899996218444	Up	Up	Yes	Exon
e361372	LINC01470	rs200164102:152078008:ATATAT:A	A	ATATAT	ATATAT	0.937442	1.935e-08	3.0512377934926002e-05	0.00932065484701865	0.460067726122916	3.68377778571807	5.32686893902396	Up	Up	Yes	Exon
e361372	LINC01470	rs113799727:152078372:G:T	G	T	G	1.0631	3.4500000000000005e-08	2.47713514377612e-05	0.00932065484701865	0.460067726122916	3.68377778571807	5.37153704471196	Up	Up	Yes	Exon
e361372	LINC01470	rs112237043:152078452:G:A	G	A	G	1.0624	4.63e-08	1.80224746188375e-05	0.00932065484701865	0.460067726122916	3.68377778571807	5.43899996218444	Up	Up	Yes	Exon
e361372	LINC01470	rs17565727:152081338:G:A	G	A	G	1.0638	2.37e-08	1.80224746188375e-05	0.00932065484701865	0.460067726122916	3.68377778571807	5.43899996218444	Up	Up	Yes	Exon
e361372	LINC01470	rs17565839:152082740:C:T	C	T	C	1.062	4.93e-08	1.80224746188375e-05	0.00932065484701865	0.460067726122916	3.68377778571807	5.43899996218444	Up	Up	Yes	Exon
e361372	LINC01470	rs72799126:152084873:T:C	T	C	T	1.0645	1.72e-08	1.80224746188375e-05	0.00932065484701865	0.460067726122916	3.68377778571807	5.43899996218444	Up	Up	Yes	Exon
e361372	LINC01470	rs17566146:152088959:C:G	C	G	C	1.0633	2.65e-08	7.201846206628392e-05	0.00932065484701865	0.460067726122916	3.68377778571807	5.13893123565093	Up	Up	Yes	Exon
e361372	LINC01470	rs113470159:152089418:C:T	C	T	C	1.0619	5e-08	1.80224746188375e-05	0.00932065484701865	0.460067726122916	3.68377778571807	5.43899996218444	Up	Up	Yes	Exon
e361372	LINC01470	rs4958573	G	A	G	1.0646	1.62e-08	1.73373086602621e-05	0.00932065484701865	0.460067726122916	3.68377778571807	5.447203553734419	Up	Up	Yes	Exon
e361372	LINC01470	rs4958574:152091901:C:T	C	T	C	1.0621	4.55e-08	1.73373086602621e-05	0.00932065484701865	0.460067726122916	3.68377778571807	5.447203553734419	Up	Up	Yes	Exon
e361372	LINC01470	rs72799138:152096515:G:T	G	T	G	1.0648	1.4299999999999999e-08	1.73373086602621e-05	0.00932065484701865	0.460067726122916	3.68377778571807	5.447203553734419	Up	Up	Yes	Exon
e361372	LINC01470	rs55737372:152097562:T:C	T	C	T	1.0662	6.22e-09	8.29628854862058e-05	0.00932065484701865	0.460067726122916	3.68377778571807	5.107307594987441	Up	Up	Yes	Exon
e361372	LINC01470	rs11167589:152098705:C:G	C	G	C	1.069	9.27e-10	0.000845485717899946	0.00932065484701865	0.460067726122916	3.68377778571807	4.556368254290018	Up	Up	Yes	Exon
e361372	LINC01470	rs72799142:152100732:A:C	A	C	A	1.0712	3.86e-10	8.5036847112643e-08	0.00932065484701865	0.460067726122916	3.68377778571807	6.47431320599914	Up	Up	Yes	Exon
e361372	LINC01470	rs72799143:152100749:A:G	A	G	A	1.0689	1e-09	8.5036847112643e-08	0.00932065484701865	0.460067726122916	3.68377778571807	6.47431320599914	Up	Up	Yes	Exon
e361372	LINC01470	rs72799144:152102662:T:C	T	C	T	1.0689	9.46e-09	8.5036847112643e-08	0.00932065484701865	0.460067726122916	3.68377778571807	6.47431320599914	Up	Up	Yes	Exon
e361372	LINC01470	rs72799145:152102663:C:T	C	T	C	1.0689	9.46e-09	8.5036847112643e-08	0.00932065484701865	0.460067726122916	3.68377778571807	6.47431320599914	Up	Up	Yes	Exon
e361372	LINC01470	rs72799148:152107108:A:G	A	G	A	1.0691	8.73e-10	1.20960124766886e-07	0.00932065484701865	0.460067726122916	3.68377778571807	6.4109871849777695	Up	Up	Yes	Exon
e361372	LINC01470	rs6579959:152107383:C:T	C	T	C	1.0691	8.54e-10	0.00151852125215482	0.00932065484701865	0.460067726122916	3.68377778571807	4.40599683125843	Up	Up	Yes	Exon
e361372	LINC01470	rs72799150:152110686:G:A	G	A	G	1.0689	9.36e-10	1.20960124766886e-07	0.00932065484701865	0.460067726122916	3.68377778571807	6.4109871849777695	Up	Up	Yes	Exon
e361372	LINC01470	rs72799151:152110837:C:A	C	A	C	1.0693	7.66e-10	1.20960124766886e-07	0.00932065484701865	0.460067726122916	3.68377778571807	6.4109871849777695	Up	Up	Yes	Exon
e361372	LINC01470	rs72799153:152112858:A:T	A	T	A	1.068	1.5299999999999999e-09	1.20960124766886e-07	0.00932065484701865	0.460067726122916	3.68377778571807	6.4109871849777695	Up	Up	Yes	Exon
e361372	LINC01470	rs72799157:152119416:C:A	C	A	C	1.0692	8.09e-10	3.5281166611669904e-08	0.00932065484701865	0.460067726122916	3.68377778571807	6.63027092788903	Up	Up	Yes	Exon
e361372	LINC01470	rs4318766:152124726:G:A	G	A	G	1.0716	1.3699999999999998e-09	0.000509244609760237	0.00932065484701865	0.460067726122916	3.68377778571807	4.68238971407595	Up	Up	Yes	Exon
e361372	LINC01470	rs4958328:152127005:C:A	C	A	C	1.0716	2.1499999999999998e-10	3.5281166611669904e-08	0.00932065484701865	0.460067726122916	3.68377778571807	6.63027092788903	Up	Up	Yes	Exon
e361372	LINC01470	rs113655983:152128093:T:C	T	C	T	1.0686	1.09e-09	0.000509244609760237	0.00932065484701865	0.460067726122916	3.68377778571807	4.68238971407595	Up	Up	Yes	Exon
e361372	LINC01470	rs72799160:152129523:C:T	C	T	C	1.0689	9.53e-10	3.5281166611669904e-08	0.00932065484701865	0.460067726122916	3.68377778571807	6.63027092788903	Up	Up	Yes	Exon
e361372	LINC01470	rs72799161:152129607:T:C	T	C	T	1.0686	1.11e-09	3.5281166611669904e-08	0.00932065484701865	0.460067726122916	3.68377778571807	6.63027092788903	Up	Up	Yes	Exon
e361372	LINC01470	rs72799163:152132117:T:C	T	C	T	1.0698	5.8e-10	3.5281166611669904e-08	0.00932065484701865	0.460067726122916	3.68377778571807	6.63027092788903	Up	Up	Yes	Exon
e361372	LINC01470	rs72799164:152132148:C:G	C	G	C	1.0724	1.8000000000000002e-10	3.5281166611669904e-08	0.00932065484701865	0.460067726122916	3.68377778571807	6.63027092788903	Up	Up	Yes	Exon
e361372	LINC01470	rs116745399:152136262:C:A	C	A	C	1.0689	9.36e-10	4.63374971667818e-08	0.00932065484701865	0.460067726122916	3.68377778571807	6.58238908654147	Up	Up	Yes	Exon
e361372	LINC01470	rs146938195:152136979:G:T	G	T	G	1.0715	2.2800000000000001e-10	4.63374971667818e-08	0.00932065484701865	0.460067726122916	3.68377778571807	6.58238908654147	Up	Up	Yes	Exon
e361372	LINC01470	rs4958577:152137364:C:T	C	T	C	1.0744	6.809999999999999e-11	4.63374971667818e-08	0.00932065484701865	0.460067726122916	3.68377778571807	6.58238908654147	Up	Up	Yes	Exon
e361372	LINC01470	rs56208248:152138598:A:G	A	G	A	1.0713	2.6000000000000003e-10	4.63374971667818e-08	0.00932065484701865	0.460067726122916	3.68377778571807	6.58238908654147	Up	Up	Yes	Exon
e361372	LINC01470	rs55752615:152138718:C:T	C	T	C	1.0715	2.3199999999999997e-10	4.63374971667818e-08	0.00932065484701865	0.460067726122916	3.68377778571807	6.58238908654147	Up	Up	Yes	Exon
e361372	LINC01470	rs55752608:152138775:T:A	T	A	T	1.069	9.189999999999999e-10	4.63374971667818e-08	0.00932065484701865	0.460067726122916	3.68377778571807	6.58238908654147	Up	Up	Yes	Exon
e361372	LINC01470	rs72799168:152140996:T:A	T	A	T	1.0693	7.76e-10	4.63374971667818e-08	0.00932065484701865	0.460067726122916	3.68377778571807	6.58238908654147	Up	Up	Yes	Exon
e361372	LINC01470	rs113598885:152141778:C:T	C	T	C	1.0718	2.33e-10	4.63374971667818e-08	0.00932065484701865	0.460067726122916	3.68377778571807	6.58238908654147	Up	Up	Yes	Exon
e361372	LINC01470	rs181083807:152143427:C:G	C	G	C	1.069	1.85e-09	4.63374971667818e-08	0.00932065484701865	0.460067726122916	3.68377778571807	6.58238908654147	Up	Up	Yes	Exon
e361372	LINC01470	rs186627986:152143495:T:G	T	G	T	1.071	9.279999999999999e-10	4.63374971667818e-08	0.00932065484701865	0.460067726122916	3.68377778571807	6.58238908654147	Up	Up	Yes	Exon
e361372	LINC01470	rs150968688:152147751:G:T	G	T	G	1.0701	7.969999999999999e-10	4.63374971667818e-08	0.00932065484701865	0.460067726122916	3.68377778571807	6.58238908654147	Up	Up	Yes	Exon
e361372	LINC01470	rs72799172:152148371:A:G	A	G	A	1.0696	6.54e-10	4.63374971667818e-08	0.00932065484701865	0.460067726122916	3.68377778571807	6.58238908654147	Up	Up	Yes	Exon
e361372	LINC01470	rs72799173:152149398:A:G	A	G	A	1.0696	6.64e-10	4.63374971667818e-08	0.00932065484701865	0.460067726122916	3.68377778571807	6.58238908654147	Up	Up	Yes	Exon
e361372	LINC01470	rs56286804:152150366:G:A	G	A	G	1.0699	5.599999999999999e-10	4.63374971667818e-08	0.00932065484701865	0.460067726122916	3.68377778571807	6.58238908654147	Up	Up	Yes	Exon
e361372	LINC01470	rs61360676:152151150:G:GT	G	GT	G	1.0694	7.347000000000001e-10	0.000560395587317181	0.00932065484701865	0.460067726122916	3.68377778571807	4.65884912832626	Up	Up	Yes	Exon
e361372	LINC01470	rs143155650:152151234:GT:G	G	GT	GT	0.932674	1.8859999999999997e-10	4.63374971667818e-08	0.00932065484701865	0.460067726122916	3.68377778571807	6.58238908654147	Up	Up	Yes	Exon
e361372	LINC01470	rs11949473:152151759:A:C	A	C	A	1.0695	6.940000000000001e-10	0.000560395587317181	0.00932065484701865	0.460067726122916	3.68377778571807	4.65884912832626	Up	Up	Yes	Exon
e361372	LINC01470	rs56393939:152152416:G:C	G	C	G	1.0708	3.6000000000000005e-10	4.63374971667818e-08	0.00932065484701865	0.460067726122916	3.68377778571807	6.58238908654147	Up	Up	Yes	Exon
e361372	LINC01470	rs55916564:152152855:G:T	G	T	G	1.0708	4.1799999999999995e-10	0.000560395587317181	0.00932065484701865	0.460067726122916	3.68377778571807	4.65884912832626	Up	Up	Yes	Exon
e361372	LINC01470	rs56215882:152154337:G:A	G	A	G	1.0738	6.18e-10	4.63374971667818e-08	0.00932065484701865	0.460067726122916	3.68377778571807	6.58238908654147	Up	Up	Yes	Exon
e361372	LINC01470	rs150844687:152154388:A:AAT	A	AAT	A	1.06684	1.4830000000000001e-08	1.8770379411526e-08	0.00932065484701865	0.460067726122916	3.68377778571807	6.74031491454526	Up	Up	Yes	Exon
e361372	LINC01470	rs72799176:152154526:T:C	T	C	T	1.0697	6.279999999999999e-10	4.63374971667818e-08	0.00932065484701865	0.460067726122916	3.68377778571807	6.58238908654147	Up	Up	Yes	Exon
e361372	LINC01470	rs11167597:152155205:T:A	T	A	T	1.0726	1.52e-10	4.63374971667818e-08	0.00932065484701865	0.460067726122916	3.68377778571807	6.58238908654147	Up	Up	Yes	Exon
e361372	LINC01470	rs72799178:152157489:A:G	A	G	A	1.07	5.13e-10	4.63374971667818e-08	0.00932065484701865	0.460067726122916	3.68377778571807	6.58238908654147	Up	Up	Yes	Exon
e361372	LINC01470	rs55826179:152162776:G:A	G	A	G	1.0724	1.68e-10	4.63374971667818e-08	0.00932065484701865	0.460067726122916	3.68377778571807	6.58238908654147	Up	Up	Yes	Exon
e361372	LINC01470	rs4484413:152165140:A:T	A	T	A	1.0697	6.07e-10	4.63374971667818e-08	0.00932065484701865	0.460067726122916	3.68377778571807	6.58238908654147	Up	Up	Yes	Exon
e361372	LINC01470	rs55880278:152167864:G:A	G	A	G	1.0703	4.3700000000000004e-10	9.145545388259312e-08	0.00932065484701865	0.460067726122916	3.68377778571807	6.4612615854533	Up	Up	Yes	Exon
e361372	LINC01470	rs148925598:152170441:C:A	C	A	C	1.0735	1.0200000000000001e-10	9.145545388259312e-08	0.00932065484701865	0.460067726122916	3.68377778571807	6.4612615854533	Up	Up	Yes	Exon
e361372	LINC01470	rs72799183:152173815:G:A	G	A	G	1.0739	7.459999999999999e-11	9.145545388259312e-08	0.00932065484701865	0.460067726122916	3.68377778571807	6.4612615854533	Up	Up	Yes	Exon
e361372	LINC01470	rs147680581:152175843:A:ATACACTGT	A	ATACACTGT	A	1.07627	6.834000000000001e-11	9.145545388259312e-08	0.00932065484701865	0.460067726122916	3.68377778571807	6.4612615854533	Up	Up	Yes	Exon
e361372	LINC01470	rs113897692:152176786:A:G	A	G	A	1.0718	2.83e-10	9.145545388259312e-08	0.00932065484701865	0.460067726122916	3.68377778571807	6.4612615854533	Up	Up	Yes	Exon
e361372	LINC01470	rs111294930:152177121:A:G	A	G	A	1.0858	9.04e-12	1.74631449228126e-07	0.00932065484701865	0.460067726122916	3.68377778571807	6.3441491066392	Up	Up	Yes	Exon
e361372	LINC01470	rs58283812:152181095:A:G	A	G	A	1.0648	4.6799999999999996e-09	8.92834589783656e-06	0.00932065484701865	0.460067726122916	3.68377778571807	5.585406034620581	Up	Up	Yes	Exon
e361372	LINC01470	rs72799185:152182070:C:A	C	A	C	1.0653	5.870000000000001e-09	4.27419961007801e-08	0.00932065484701865	0.460067726122916	3.68377778571807	6.596619853506781	Up	Up	Yes	Exon
e361372	LINC01470	rs72799186:152182121:G:T	G	T	G	1.0648	4.54e-09	3.57026175737611e-08	0.00932065484701865	0.460067726122916	3.68377778571807	6.6281896781086695	Up	Up	Yes	Exon
e361372	LINC01470	rs4958579:152184970:G:C	G	C	G	1.0653	3.45e-09	9.48614652380592e-06	0.00932065484701865	0.460067726122916	3.68377778571807	5.572920450082378	Up	Up	Yes	Exon
e361372	LINC01470	rs72799188:152186304:A:T	A	T	A	1.0651	3.8200000000000005e-09	3.57026175737611e-08	0.00932065484701865	0.460067726122916	3.68377778571807	6.6281896781086695	Up	Up	Yes	Exon
e361372	LINC01470	rs72799189:152186600:T:C	T	C	T	1.0652	3.63e-09	3.57026175737611e-08	0.00932065484701865	0.460067726122916	3.68377778571807	6.6281896781086695	Up	Up	Yes	Exon
e361372	LINC01470	rs72799190:152187123:T:G	T	G	T	1.0652	3.6099999999999997e-09	3.57026175737611e-08	0.00932065484701865	0.460067726122916	3.68377778571807	6.6281896781086695	Up	Up	Yes	Exon
e361372	LINC01470	rs55918828:152187782:C:T	C	T	C	1.0649	5.83e-09	3.42668167524068e-08	0.00932065484701865	0.460067726122916	3.68377778571807	6.63539650438854	Up	Up	Yes	Exon
e361372	LINC01470	rs55830548:152188126:C:T	C	T	C	1.0646	6.9e-09	3.42668167524068e-08	0.00932065484701865	0.460067726122916	3.68377778571807	6.63539650438854	Up	Up	Yes	Exon
e361372	LINC01470	rs55829928:152189967:T:G	T	G	T	1.0644	7.640000000000001e-09	3.42668167524068e-08	0.00932065484701865	0.460067726122916	3.68377778571807	6.63539650438854	Up	Up	Yes	Exon
e361372	LINC01470	rs148475046:152190235:A:G	A	G	A	1.0659999999999998	4.62e-09	3.42668167524068e-08	0.00932065484701865	0.460067726122916	3.68377778571807	6.63539650438854	Up	Up	Yes	Exon
e361372	LINC01470	rs111658964:152190325:T:C	T	C	T	1.0639	8.129999999999999e-09	9.77280765014683e-06	0.00932065484701865	0.460067726122916	3.68377778571807	5.566786465744691	Up	Up	Yes	Exon
e361372	LINC01470	rs72799196:152190622:C:T	C	T	C	1.0649	5.820000000000001e-09	3.42668167524068e-08	0.00932065484701865	0.460067726122916	3.68377778571807	6.63539650438854	Up	Up	Yes	Exon
e361372	LINC01470	rs72799198:152190705:A:G	A	G	A	1.065	5.57e-09	3.42668167524068e-08	0.00932065484701865	0.460067726122916	3.68377778571807	6.63539650438854	Up	Up	Yes	Exon
e361372	LINC01470	rs72799200:152191955:A:T	A	T	A	1.065	5.51e-09	3.42668167524068e-08	0.00932065484701865	0.460067726122916	3.68377778571807	6.63539650438854	Up	Up	Yes	Exon
e361372	LINC01470	rs72799201:152191995:C:T	C	T	C	1.0649	5.789999999999999e-09	3.42668167524068e-08	0.00932065484701865	0.460067726122916	3.68377778571807	6.63539650438854	Up	Up	Yes	Exon
e361372	LINC01470	rs72799202:152193105:A:C	A	C	A	1.0648	6.09e-09	3.42668167524068e-08	0.00932065484701865	0.460067726122916	3.68377778571807	6.63539650438854	Up	Up	Yes	Exon
e361372	LINC01470	rs56269251:152194094:A:G	A	G	A	1.0651	5.23e-09	3.42668167524068e-08	0.00932065484701865	0.460067726122916	3.68377778571807	6.63539650438854	Up	Up	Yes	Exon
e361372	LINC01470	rs139811302:152194742:AC:A	A	AC	AC	0.939883	9.382000000000001e-09	2.81966876987898e-08	0.00932065484701865	0.460067726122916	3.68377778571807	6.6695871798587	Up	Up	Yes	Exon
e361372	LINC01470	rs72801007:152196711:C:G	C	G	C	1.0648	6.07e-09	3.42668167524068e-08	0.00932065484701865	0.460067726122916	3.68377778571807	6.63539650438854	Up	Up	Yes	Exon
e361372	LINC01470	rs12188079:152201527:T:C	T	C	T	1.0619	2.1e-08	6.37040715334052e-09	0.00932065484701865	0.460067726122916	3.68377778571807	6.92462563254107	Up	Up	Yes	Exon
e361372	LINC01470	rs72801026:152203902:C:T	C	T	C	1.0618	2.13e-08	6.37040715334052e-09	0.00932065484701865	0.460067726122916	3.68377778571807	6.92462563254107	Up	Up	Yes	Exon
e361372	LINC01470	rs67988891:152204741:C:G	C	G	C	1.0588	4.1100000000000004e-08	0.000173965026205081	0.00932065484701865	0.460067726122916	3.68377778571807	4.93819791111971	Up	Up	Yes	Exon
e361372	LINC01470	rs4246036:152205430:C:T	C	T	T	0.94266	3.52e-08	3.28408950400798e-07	0.00932065484701865	0.460067726122916	3.68377778571807	6.22800042781823	Up	Up	Yes	Exon
e361372	LINC01470	rs72802841:152205965:C:G	C	G	C	1.0619	2.09e-08	6.37040715334052e-09	0.00932065484701865	0.460067726122916	3.68377778571807	6.92462563254107	Up	Up	Yes	Exon
e361372	LINC01470	rs55967446:152207140:G:T	G	T	G	1.0611	3.23e-08	6.37040715334052e-09	0.00932065484701865	0.460067726122916	3.68377778571807	6.92462563254107	Up	Up	Yes	Exon
e361372	LINC01470	rs12188960:152214214:C:G	C	G	C	1.0698	4.1799999999999995e-10	2.32492982585666e-09	0.00932065484701865	0.460067726122916	3.68377778571807	7.092620368194718	Up	Up	Yes	Exon
e361372	LINC01470	rs12186623:152214254:T:C	T	C	T	1.0654	3.11e-09	1.95528419446532e-09	0.00932065484701865	0.460067726122916	3.68377778571807	7.12112687341458	Up	Up	Yes	Exon
e361372	LINC01470	rs72802852:152216893:G:T	G	T	G	1.0655	2.49e-09	1.95528419446532e-09	0.00932065484701865	0.460067726122916	3.68377778571807	7.12112687341458	Up	Up	Yes	Exon
e361372	LINC01470	rs72802853:152218058:C:T	C	T	C	1.0656	2.27e-09	3.5841993116765604e-09	0.00932065484701865	0.460067726122916	3.68377778571807	7.0209457505699095	Up	Up	Yes	Exon
e361372	LINC01470	rs72802856:152218952:G:A	G	A	G	1.0648	3.6599999999999998e-09	8.160641172297808e-09	0.00932065484701865	0.460067726122916	3.68377778571807	6.8827734790136095	Up	Up	Yes	Exon
e361372	LINC01470	rs370763053:152220534:CACTT:C	CACTT	C	CACTT	1.06609	2.1770000000000002e-09	1.95528419446532e-09	0.00932065484701865	0.460067726122916	3.68377778571807	7.12112687341458	Up	Up	Yes	Exon
e361372	LINC01470	rs4958583:152223531:C:T	C	T	C	1.0659999999999998	1.8600000000000002e-09	1.95528419446532e-09	0.00932065484701865	0.460067726122916	3.68377778571807	7.12112687341458	Up	Up	Yes	Exon
e361372	LINC01470	rs4260728:152225997:C:A	C	A	C	1.0658	2.0600000000000003e-09	1.95528419446532e-09	0.00932065484701865	0.460067726122916	3.68377778571807	7.12112687341458	Up	Up	Yes	Exon
e361372	LINC01470	rs72802861:152230416:C:T	C	T	C	1.0681	5.38e-10	1.8543359076156002e-09	0.00932065484701865	0.460067726122916	3.68377778571807	7.12986048178824	Up	Up	Yes	Exon
e361372	LINC01470	rs142310259:152234363:TG:T	T	TG	TG	0.936599	6.788e-10	2.64987175757985e-09	0.00932065484701865	0.460067726122916	3.68377778571807	7.07101531979851	Up	Up	Yes	Exon
e361372	LINC01470	rs72802868:152235215:G:T	G	T	G	1.0729	5.2200000000000005e-11	3.11269786400738e-09	0.00932065484701865	0.460067726122916	3.68377778571807	7.04437106649647	Up	Up	Yes	Exon
e361372	LINC01470	rs4437425:152238341:G:A	G	A	G	1.0684	4.59e-10	2.64987175757985e-09	0.00932065484701865	0.460067726122916	3.68377778571807	7.07101531979851	Up	Up	Yes	Exon
e361372	LINC01470	rs12654450:152238850:T:C	T	C	T	1.0682	5.13e-10	2.64987175757985e-09	0.00932065484701865	0.460067726122916	3.68377778571807	7.07101531979851	Up	Up	Yes	Exon
e361372	LINC01470	rs72802874:152240163:C:T	C	T	C	1.0684	4.59e-10	2.64987175757985e-09	0.00932065484701865	0.460067726122916	3.68377778571807	7.07101531979851	Up	Up	Yes	Exon
e361372	LINC01470	rs72802877:152241855:A:G	A	G	A	1.0683	4.94e-10	4.81495632391555e-09	0.00932065484701865	0.460067726122916	3.68377778571807	6.97167129958578	Up	Up	Yes	Exon
e361372	LINC01470	rs111770575:152242327:C:T	C	T	C	1.0727	5.970000000000001e-11	5.66085561499542e-09	0.00932065484701865	0.460067726122916	3.68377778571807	6.94451455210669	Up	Up	Yes	Exon
e361372	LINC01470	rs113635099:152242554:C:G	C	G	C	1.0683	4.8e-10	4.81495632391555e-09	0.00932065484701865	0.460067726122916	3.68377778571807	6.97167129958578	Up	Up	Yes	Exon
e361372	LINC01470	rs72802882:152242673:C:T	C	T	C	1.0685	4.48e-10	4.81495632391555e-09	0.00932065484701865	0.460067726122916	3.68377778571807	6.97167129958578	Up	Up	Yes	Exon
e361372	LINC01470	rs17488630:152244165:C:T	C	T	C	1.0726	6.470000000000001e-11	5.66085561499542e-09	0.00932065484701865	0.460067726122916	3.68377778571807	6.94451455210669	Up	Up	Yes	Exon
e361372	LINC01470	rs2069117:152244551:A:C	A	C	C	0.94327	3.15e-09	2.07246766683294e-09	0.00932065484701865	0.460067726122916	3.68377778571807	7.11154571184488	Up	Up	Yes	Exon
e361372	LINC01470	rs34745149:152244912:ATCCTCTTAAG:A	A	ATCCTCTTAAG	A	1.05897	7.327e-09	4.03458430595946e-09	0.00932065484701865	0.460067726122916	3.68377778571807	7.00119165700279	Up	Up	Yes	Exon
e361372	LINC01470	rs72802883:152246607:A:C	A	C	A	1.0688	3.42e-10	4.81495632391555e-09	0.00932065484701865	0.460067726122916	3.68377778571807	6.97167129958578	Up	Up	Yes	Exon
e361372	LINC01470	rs12153328:152247221:T:C	T	C	T	1.0727	5.570000000000001e-11	5.66085561499542e-09	0.00932065484701865	0.460067726122916	3.68377778571807	6.94451455210669	Up	Up	Yes	Exon
e361372	LINC01470	rs12153071:152247852:C:A	C	A	C	1.069	3.28e-10	4.81495632391555e-09	0.00932065484701865	0.460067726122916	3.68377778571807	6.97167129958578	Up	Up	Yes	Exon
e361372	LINC01470	rs35029801:152248253:TA:T	T	TA	T	1.0625799999999999	7.616e-10	2.92367886132393e-09	0.00932065484701865	0.460067726122916	3.68377778571807	7.054728630052379	Up	Up	Yes	Exon
e361372	LINC01470	rs4958586:152248567:G:A	G	A	A	0.94327	3.15e-09	2.92367886132393e-09	0.00932065484701865	0.460067726122916	3.68377778571807	7.054728630052379	Up	Up	Yes	Exon
e361372	LINC01470	rs4246037:152249065:C:T	C	T	T	0.94325	3.3399999999999996e-09	2.92367886132393e-09	0.00932065484701865	0.460067726122916	3.68377778571807	7.054728630052379	Up	Up	Yes	Exon
e361372	LINC01470	rs72802887:152249082:A:G	A	G	A	1.0726	6.48e-11	5.66085561499542e-09	0.00932065484701865	0.460067726122916	3.68377778571807	6.94451455210669	Up	Up	Yes	Exon
e361372	LINC01470	rs4958587:152251201:T:C	T	C	T	1.0688	3.36e-10	4.81495632391555e-09	0.00932065484701865	0.460067726122916	3.68377778571807	6.97167129958578	Up	Up	Yes	Exon
e361372	LINC01470	rs7444191:152251433:G:A	G	A	A	0.9444100000000001	6.620000000000001e-09	2.09118864840584e-09	0.00932065484701865	0.460067726122916	3.68377778571807	7.11007096393909	Up	Up	Yes	Exon
e361372	LINC01470	rs4130910:152251643:T:C	T	C	C	0.9439	5.08e-09	1.3257887795801298e-08	0.00932065484701865	0.460067726122916	3.68377778571807	6.80019386741468	Up	Up	Yes	Exon
e361372	LINC01470	rs4130911:152251661:A:G	A	G	G	0.9440000000000001	5.41e-09	2.92367886132393e-09	0.00932065484701865	0.460067726122916	3.68377778571807	7.054728630052379	Up	Up	Yes	Exon
e361372	LINC01470	rs4404733:152251897:T:G	T	G	G	0.94319	3.2e-09	1.3257887795801298e-08	0.00932065484701865	0.460067726122916	3.68377778571807	6.80019386741468	Up	Up	Yes	Exon
e361372	LINC01470	rs55992747:152253548:C:T	C	T	C	1.0717	1.06e-10	5.66085561499542e-09	0.00932065484701865	0.460067726122916	3.68377778571807	6.94451455210669	Up	Up	Yes	Exon
e361372	LINC01470	rs144261410:152254644:TAGC:T	T	TAGC	TAGC	0.9355690000000001	3.2349999999999997e-10	1.4233952907471304e-09	0.00932065484701865	0.460067726122916	3.68377778571807	7.17332031492952	Up	Up	Yes	Exon
e361372	LINC01470	rs72802889:152254829:T:C	T	C	T	1.0688	3.49e-10	1.4233952907471304e-09	0.00932065484701865	0.460067726122916	3.68377778571807	7.17332031492952	Up	Up	Yes	Exon
e361372	LINC01470	rs72802890:152255145:G:T	G	T	G	1.0687	3.56e-10	1.4233952907471304e-09	0.00932065484701865	0.460067726122916	3.68377778571807	7.17332031492952	Up	Up	Yes	Exon
e361372	LINC01470	rs72802891:152255602:C:G	C	G	C	1.0688	3.49e-10	1.4233952907471304e-09	0.00932065484701865	0.460067726122916	3.68377778571807	7.17332031492952	Up	Up	Yes	Exon
e361372	LINC01470	rs72802893:152256185:A:G	A	G	A	1.0688	3.49e-10	1.4233952907471304e-09	0.00932065484701865	0.460067726122916	3.68377778571807	7.17332031492952	Up	Up	Yes	Exon
e361372	LINC01470	rs4509081:152257172:A:G	A	G	G	0.9442200000000001	5.84e-09	7.02466149775075e-09	0.00932065484701865	0.460067726122916	3.68377778571807	6.90816377656391	Up	Up	Yes	Exon
e361372	LINC01470	rs12657097:152257408:G:A	G	A	G	1.0699	1.9199999999999998e-10	1.4233952907471304e-09	0.00932065484701865	0.460067726122916	3.68377778571807	7.17332031492952	Up	Up	Yes	Exon
e361372	LINC01470	rs11746423:152257512:G:T	G	T	T	0.94327	3.15e-09	1.54182664466052e-09	0.00932065484701865	0.460067726122916	3.68377778571807	7.16020100894307	Up	Up	Yes	Exon
e361372	LINC01470	rs11746399:152257595:C:T	C	T	T	0.94327	3.15e-09	1.54182664466052e-09	0.00932065484701865	0.460067726122916	3.68377778571807	7.16020100894307	Up	Up	Yes	Exon
e361372	LINC01470	rs11740655:152258232:A:G	A	G	G	0.94314	2.9e-09	7.02466149775075e-09	0.00932065484701865	0.460067726122916	3.68377778571807	6.90816377656391	Up	Up	Yes	Exon
e361372	LINC01470	rs72804758:152259430:C:T	C	T	C	1.0689	3.1800000000000004e-10	1.4233952907471304e-09	0.00932065484701865	0.460067726122916	3.68377778571807	7.17332031492952	Up	Up	Yes	Exon
e361372	LINC01470	rs148105659:152259957:CCATGGTTACA:C	CCATGGTTACA	C	CCATGGTTACA	1.07304	4.9479999999999994e-11	4.48332206211305e-09	0.00932065484701865	0.460067726122916	3.68377778571807	6.98362543826123	Up	Up	Yes	Exon
e361372	LINC01470	rs4533947:152260682:G:A	G	A	A	0.9433	3.21e-09	1.23218896128419e-09	0.00932065484701865	0.460067726122916	3.68377778571807	7.196952469601	Up	Up	Yes	Exon
e361372	LINC01470	rs4394168:152264172:T:C	T	C	T	1.0686	3.86e-10	1.4233952907471304e-09	0.00932065484701865	0.460067726122916	3.68377778571807	7.17332031492952	Up	Up	Yes	Exon
e361372	LINC01470	rs113790150:152272524:T:C	T	C	T	1.0686	3.85e-10	1.4233952907471304e-09	0.00932065484701865	0.460067726122916	3.68377778571807	7.17332031492952	Up	Up	Yes	Exon
e361372	LINC01470	rs72804766:152273887:C:T	C	T	C	1.0725	6.18e-11	1.67006284519035e-09	0.00932065484701865	0.460067726122916	3.68377778571807	7.14706285307229	Up	Up	Yes	Exon
e361372	LINC01470	rs13188558:152274276:G:A	G	A	A	0.9441799999999999	5.71e-09	1.0950122747047698e-09	0.00932065484701865	0.460067726122916	3.68377778571807	7.21624217674122	Up	Up	Yes	Exon
e361372	LINC01470	rs12659802	A	G	A	1.0685	4e-10	1.4233952907471304e-09	0.00932065484701865	0.460067726122916	3.68377778571807	7.17332031492952	Up	Up	Yes	Exon
e361372	LINC01470	rs4145743:152275279:G:T	G	T	T	0.9437700000000001	4.3700000000000004e-09	9.227785375269779e-09	0.00932065484701865	0.460067726122916	3.68377778571807	6.86195114296921	Up	Up	Yes	Exon
e361372	LINC01470	rs13160798:152276252:A:G	A	G	G	0.9424899999999999	1.89e-09	2.45925932978614e-08	0.00932065484701865	0.460067726122916	3.68377778571807	6.69341405105909	Up	Up	Yes	Exon
e361372	LINC01470	rs10053762:152276650:A:C	A	C	C	0.94226	1.62e-09	5.90128660933237e-09	0.00932065484701865	0.460067726122916	3.68377778571807	6.93751618520018	Up	Up	Yes	Exon
e361372	LINC01470	rs370770559:152277097:CAGA:C	CAGA	C	CAGA	1.06823	4.616e-10	2.6195063830155e-09	0.00932065484701865	0.460067726122916	3.68377778571807	7.07293435382502	Up	Up	Yes	Exon
e361372	LINC01470	rs140679304:152277692:T:TTCATCACC	T	TTCATCACC	TTCATCACC	0.9365049999999999	5.901e-10	1.89164999957778e-09	0.00932065484701865	0.460067726122916	3.68377778571807	7.1265897554366	Up	Up	Yes	Exon
e361372	LINC01470	rs17113771:152278020:C:T	C	T	C	1.0692	3.44e-10	3.77360847836673e-07	0.00932065484701865	0.460067726122916	3.68377778571807	6.20220824446646	Up	Up	Yes	Exon
e361372	LINC01470	rs7713322:152278906:T:C	T	C	C	0.9414	4.6100000000000004e-09	3.7194104880387394e-07	0.00932065484701865	0.460067726122916	3.68377778571807	6.2048852922084485	Up	Up	Yes	Exon
e361372	LINC01470	rs9285647	A	G	G	0.94629	2.16e-08	2.367764931446749e-09	0.00932065484701865	0.460067726122916	3.68377778571807	7.08961945687287	Up	Up	Yes	Exon
e361372	LINC01470	rs9324737:152279610:C:G	C	G	G	0.94111	4.63e-09	9.73609711897909e-07	0.00932065484701865	0.460067726122916	3.68377778571807	6.02349814736593	Up	Up	Yes	Exon
e361372	LINC01470	rs7702551:152280130:A:C	A	C	C	0.94095	4.1999999999999996e-09	9.73609711897909e-07	0.00932065484701865	0.460067726122916	3.68377778571807	6.02349814736593	Up	Up	Yes	Exon
e361372	LINC01470	rs11167603:152282386:T:C	T	C	C	0.94484	9.270000000000001e-09	2.93841262088279e-09	0.00932065484701865	0.460067726122916	3.68377778571807	7.05389480577882	Up	Up	Yes	Exon
e361372	LINC01470	rs11167604:152282430:A:C	A	C	C	0.94073	3.6700000000000004e-09	3.1855111613477605e-07	0.00932065484701865	0.460067726122916	3.68377778571807	6.23363518507538	Up	Up	Yes	Exon
e361372	LINC01470	rs4310018	C	T	T	0.94076	3.09e-09	9.73609711897909e-07	0.00932065484701865	0.460067726122916	3.68377778571807	6.02349814736593	Up	Up	Yes	Exon
e361372	LINC01470	rs10056647:152286477:T:G	T	G	G	0.93937	1.56e-09	1.22246295962506e-06	0.00932065484701865	0.460067726122916	3.68377778571807	5.97990205297544	Up	Up	Yes	Exon
e361372	LINC01470	rs13187261:152286739:G:A	G	A	A	0.94014	2.53e-09	3.1855111613477605e-07	0.00932065484701865	0.460067726122916	3.68377778571807	6.23363518507538	Up	Up	Yes	Exon
e361372	LINC01470	rs4958592:152288222:A:G	A	G	G	0.9446399999999999	3.25e-08	2.0840026275255601e-07	0.00932065484701865	0.460067726122916	3.68377778571807	6.31182943435704	Up	Up	Yes	Exon
e361372	LINC01470	rs4262150:152288453:T:G	T	G	G	0.9404100000000001	3e-09	3.1855111613477605e-07	0.00932065484701865	0.460067726122916	3.68377778571807	6.23363518507538	Up	Up	Yes	Exon
e361372	LINC01470	rs4262151:152288508:T:C	T	C	C	0.9402299999999999	2.6800000000000003e-09	6.19102883347995e-07	0.00932065484701865	0.460067726122916	3.68377778571807	6.109545098480611	Up	Up	Yes	Exon
e361372	LINC01470	rs4463219	G	T	T	0.93947	1.66e-09	1.22246295962506e-06	0.00932065484701865	0.460067726122916	3.68377778571807	5.97990205297544	Up	Up	Yes	Exon
e361372	LINC01470	rs4285285:152289810:G:A	G	A	A	0.9402200000000001	2.67e-09	6.780327138295122e-07	0.00932065484701865	0.460067726122916	3.68377778571807	6.09239103851886	Up	Up	Yes	Exon
e361372	LINC01470	rs55660904:152293332:C:A	C	A	C	1.0679	5.64e-10	3.9225388585448105e-09	0.00932065484701865	0.460067726122916	3.68377778571807	7.005918717901701	Up	Up	Yes	Exon
e361372	LINC01470	rs76479786:152294166:T:G	T	G	G	0.9359200000000001	5.07e-10	5.6435377845483496e-09	0.00932065484701865	0.460067726122916	3.68377778571807	6.9450297431128005	Up	Up	Yes	Exon
e361372	LINC01470	rs148158772:152294177:C:T	C	T	C	1.0682	5.16e-10	3.97969015142923e-09	0.00932065484701865	0.460067726122916	3.68377778571807	7.00350409051025	Up	Up	Yes	Exon
e361372	LINC01470	rs149205384:152297629:G:C	G	C	G	1.0685	3.9600000000000003e-10	3.97969015142923e-09	0.00932065484701865	0.460067726122916	3.68377778571807	7.00350409051025	Up	Up	Yes	Exon
e361372	LINC01470	rs149841933:152298890:C:G	C	G	G	0.9396899999999999	1.9100000000000002e-09	1.42399463047712e-07	0.00932065484701865	0.460067726122916	3.68377778571807	6.381320723884749	Up	Up	Yes	Exon
e361372	LINC01470	rs149071289:152299392:C:CT	CT	C	C	0.9391309999999999	3.615e-09	1.76003961863091e-05	0.00932065484701865	0.460067726122916	3.68377778571807	5.4440112929445	Up	Up	Yes	Exon
e361372	LINC01470	rs113568682:152299754:A:T	A	T	A	1.0698	2.39e-10	3.97969015142923e-09	0.00932065484701865	0.460067726122916	3.68377778571807	7.00350409051025	Up	Up	Yes	Exon
e361372	LINC01470	rs4246039:152302465:G:A	G	A	A	0.9463600000000001	2.25e-08	1.6725592429126504e-09	0.00932065484701865	0.460067726122916	3.68377778571807	7.14681688323385	Up	Up	Yes	Exon
e361372	LINC01470	rs3924315:152302638:T:A	T	A	A	0.9462299999999999	2.08e-08	1.48779764036493e-09	0.00932065484701865	0.460067726122916	3.68377778571807	7.1660480994713	Up	Up	Yes	Exon
e361372	LINC01470	rs3924314	C	A	A	0.9458700000000001	1.67e-08	1.6725592429126504e-09	0.00932065484701865	0.460067726122916	3.68377778571807	7.14681688323385	Up	Up	Yes	Exon
e361372	LINC01470	rs72804775:152303195:C:T	C	T	C	1.0725	6.28e-11	4.655487754440589e-09	0.00932065484701865	0.460067726122916	3.68377778571807	6.977305784954178	Up	Up	Yes	Exon
e361372	LINC01470	rs375165446:152306357:CTTA:C	CTTA	C	CTTA	1.0700399999999999	4.623e-10	3.97969015142923e-09	0.00932065484701865	0.460067726122916	3.68377778571807	7.00350409051025	Up	Up	Yes	Exon
e361372	LINC01470	rs56313315:152307156:C:T	C	T	C	1.0722	7.22e-11	4.655487754440589e-09	0.00932065484701865	0.460067726122916	3.68377778571807	6.977305784954178	Up	Up	Yes	Exon
e361372	LINC01470	rs72804778:152309607:G:A	G	A	G	1.0698	2.43e-10	3.97969015142923e-09	0.00932065484701865	0.460067726122916	3.68377778571807	7.00350409051025	Up	Up	Yes	Exon
e361372	LINC01470	rs7736377:152309801:G:A	G	A	A	0.9414600000000001	5.74e-09	8.2372948286709e-08	0.00932065484701865	0.460067726122916	3.68377778571807	6.47999836559861	Up	Up	Yes	Exon
e361372	LINC01470	rs12659715:152310058:A:G	A	G	A	1.0684	4.29e-10	3.97969015142923e-09	0.00932065484701865	0.460067726122916	3.68377778571807	7.00350409051025	Up	Up	Yes	Exon
e361372	LINC01470	rs4501386:152310278:G:T	G	T	T	0.94626	2.12e-08	3.00217590907315e-09	0.00932065484701865	0.460067726122916	3.68377778571807	7.05034793003257	Up	Up	Yes	Exon
e361372	LINC01470	rs17489682	T	G	T	1.0684	4.3700000000000004e-10	3.97969015142923e-09	0.00932065484701865	0.460067726122916	3.68377778571807	7.00350409051025	Up	Up	Yes	Exon
e361372	LINC01470	rs11746770:152313004:C:T	C	T	T	0.94639	2.2999999999999998e-08	3.06235230642341e-09	0.00932065484701865	0.460067726122916	3.68377778571807	7.047073889189218	Up	Up	Yes	Exon
e361372	LINC01470	rs72804781:152314450:T:C	T	C	T	1.0685	4.11e-10	3.97969015142923e-09	0.00932065484701865	0.460067726122916	3.68377778571807	7.00350409051025	Up	Up	Yes	Exon
e361372	LINC01470	rs12652844:152315418:T:C	T	C	T	1.0687	3.67e-10	3.97969015142923e-09	0.00932065484701865	0.460067726122916	3.68377778571807	7.00350409051025	Up	Up	Yes	Exon
e361372	LINC01470	rs113844564:152317522:G:A	G	A	G	1.0722	9.290000000000001e-11	4.655487754440589e-09	0.00932065484701865	0.460067726122916	3.68377778571807	6.977305784954178	Up	Up	Yes	Exon
e361372	LINC01470	rs72804786:152317799:G:A	G	A	G	1.0699	2.2800000000000001e-10	3.97969015142923e-09	0.00932065484701865	0.460067726122916	3.68377778571807	7.00350409051025	Up	Up	Yes	Exon
e361372	LINC01470	rs72804789:152322621:C:T	C	T	C	1.0688	4.24e-10	4.07482191017493e-09	0.00932065484701865	0.460067726122916	3.68377778571807	6.999536192142121	Up	Up	Yes	Exon
e361372	LINC01470	rs10515678:152323236:C:T	C	T	C	1.073	5.95e-11	4.772715396021238e-09	0.00932065484701865	0.460067726122916	3.68377778571807	6.97314998254839	Up	Up	Yes	Exon
e361372	LINC01470	rs7379700:152325534:C:T	C	T	T	0.94578	1.88e-08	1.89194100112487e-09	0.00932065484701865	0.460067726122916	3.68377778571807	7.12656417018242	Up	Up	Yes	Exon
e378566	ZSCAN26	rs2893931:27748010:G:A	G	A	G	1.1039	2.19e-18	0.0480000380490775	0.0289301649400777	-0.0793681774320757	-3.2176403455440403	-3.3465017819653498	Down	Down	Yes	Exon
e378566	ZSCAN26	rs2394002:27748015:G:A	G	A	G	1.1046	1.3000000000000002e-18	0.0224577426086129	0.0289301649400777	-0.0793681774320757	-3.2176403455440403	-3.616142929830661	Down	Down	Yes	Exon
e378566	ZSCAN26	rs2092075:27749330:G:C	G	C	G	1.1033	3.36e-18	0.0480000380490775	0.0289301649400777	-0.0793681774320757	-3.2176403455440403	-3.3465017819653498	Down	Down	Yes	Exon
e378566	ZSCAN26	rs13211701:27750079:T:C	T	C	T	1.103	4.02e-18	0.0480000380490775	0.0289301649400777	-0.0793681774320757	-3.2176403455440403	-3.3465017819653498	Down	Down	Yes	Exon
e378566	ZSCAN26	rs9468229:27750086:G:A	G	A	G	1.1032	3.44e-18	0.0480000380490775	0.0289301649400777	-0.0793681774320757	-3.2176403455440403	-3.3465017819653498	Down	Down	Yes	Exon
e378566	ZSCAN26	rs2179095:27750858:C:T	C	T	C	1.1034	3.1e-18	0.0485190897516578	0.0289301649400777	-0.0793681774320757	-3.2176403455440403	-3.3424158259498298	Down	Down	Yes	Exon
e378566	ZSCAN26	rs200465:27757654:T:A	T	A	T	1.1052	1.27e-18	0.0494659726855813	0.0289301649400777	-0.0793681774320757	-3.2176403455440403	-3.33508074160497	Down	Down	Yes	Exon
e378566	ZSCAN26	rs200481:27773832:T:A	T	A	T	1.1984	5.86e-31	0.00287598744771078	0.0289301649400777	-0.0793681774320757	-3.2176403455440403	-4.2349519247240295	Down	Down	Yes	Exon
e378566	ZSCAN26	rs200482	G	A	G	1.1986	5.02e-31	0.00399269001032722	0.0289301649400777	-0.0793681774320757	-3.2176403455440403	-4.143903707960471	Down	Down	Yes	Exon
e378566	ZSCAN26	rs36123694:27774437:T:TTC	T	TTC	T	1.19614	2.756e-30	0.004566612164051021	0.0289301649400777	-0.0793681774320757	-3.2176403455440403	-4.105914425059	Down	Down	Yes	Exon
e378566	ZSCAN26	rs200483	G	A	G	1.1982	6.5e-31	0.00567390967402019	0.0289301649400777	-0.0793681774320757	-3.2176403455440403	-4.0434764639693	Down	Down	Yes	Exon
e378566	ZSCAN26	rs200484	A	G	A	1.1907	1.99e-29	0.00542975242896791	0.0289301649400777	-0.0793681774320757	-3.2176403455440403	-4.0562334707200485	Down	Down	Yes	Exon
e378566	ZSCAN26	rs200485:27775697:G:C	G	C	G	1.1977	8.87e-31	0.00314218429423374	0.0289301649400777	-0.0793681774320757	-3.2176403455440403	-4.21066451571912	Down	Down	Yes	Exon
e378566	ZSCAN26	rs200486:27779506:C:T	C	T	C	1.1239	2.37e-20	0.0331615696679008	0.0289301649400777	-0.0793681774320757	-3.2176403455440403	-3.48188652954917	Down	Down	Yes	Exon
e378566	ZSCAN26	rs9368531:27781872:G:C	G	C	G	1.1988	4.4999999999999995e-31	0.00669760174958131	0.0289301649400777	-0.0793681774320757	-3.2176403455440403	-3.99515561234336	Down	Down	Yes	Exon
e378566	ZSCAN26	rs370155	T	G	T	1.1979	7.929999999999999e-31	0.00399269001032722	0.0289301649400777	-0.0793681774320757	-3.2176403455440403	-4.143903707960471	Down	Down	Yes	Exon
e378566	ZSCAN26	rs401763	T	C	T	1.2158	9.83e-31	0.0100489614537607	0.0289301649400777	-0.0793681774320757	-3.2176403455440403	-3.87361454946513	Down	Down	Yes	Exon
e378566	ZSCAN26	rs390764:27782535:C:T	C	T	C	1.2004	9.89e-31	0.00669760174958131	0.0289301649400777	-0.0793681774320757	-3.2176403455440403	-3.99515561234336	Down	Down	Yes	Exon
e378566	ZSCAN26	rs2747054	A	G	A	1.1984	5.78e-31	0.00669760174958131	0.0289301649400777	-0.0793681774320757	-3.2176403455440403	-3.99515561234336	Down	Down	Yes	Exon
e378566	ZSCAN26	rs200504:27785820:T:C	T	C	T	1.1271	8.7e-21	0.0331615696679008	0.0289301649400777	-0.0793681774320757	-3.2176403455440403	-3.48188652954917	Down	Down	Yes	Exon
e378566	ZSCAN26	rs200503:27785882:A:G	A	G	A	1.0954	1.45e-15	0.0138464387595709	0.0289301649400777	-0.0793681774320757	-3.2176403455440403	-3.77366971669147	Down	Down	Yes	Exon
e378566	ZSCAN26	rs200502:27788062:C:T	C	T	C	1.0966	3.6000000000000003e-16	0.0197593915661172	0.0289301649400777	-0.0793681774320757	-3.2176403455440403	-3.658756141504	Down	Down	Yes	Exon
e378566	ZSCAN26	rs200501	C	T	C	1.1977	8.99e-31	0.00669760174958131	0.0289301649400777	-0.0793681774320757	-3.2176403455440403	-3.99515561234336	Down	Down	Yes	Exon
e378566	ZSCAN26	rs59074088:27792604:TTGTC:T	T	TTGTC	TTGTC	0.8356040000000001	1.5889999999999995e-30	0.005405988386724621	0.0289301649400777	-0.0793681774320757	-3.2176403455440403	-4.05750598530684	Down	Down	Yes	Exon
e378566	ZSCAN26	rs200497:27792640:C:T	C	T	C	1.1991	3.77e-31	0.005405988386724621	0.0289301649400777	-0.0793681774320757	-3.2176403455440403	-4.05750598530684	Down	Down	Yes	Exon
e378566	ZSCAN26	rs200493:27795418:G:A	G	A	G	1.1956	2.52e-31	0.00323468464184514	0.0289301649400777	-0.0793681774320757	-3.2176403455440403	-4.20265353153084	Down	Down	Yes	Exon
e378566	ZSCAN26	rs200490	G	T	G	1.1981	6.95e-31	0.0028740580067706197	0.0289301649400777	-0.0793681774320757	-3.2176403455440403	-4.2351346322507	Down	Down	Yes	Exon
e378566	ZSCAN26	rs200489:27798257:T:C	T	C	T	1.199	3.95e-31	0.00316852526442122	0.0289301649400777	-0.0793681774320757	-3.2176403455440403	-4.20836521198636	Down	Down	Yes	Exon
e378566	ZSCAN26	rs201002	A	G	A	1.1969	1.4899999999999997e-30	0.0016649444425504301	0.0289301649400777	-0.0793681774320757	-3.2176403455440403	-4.38184791163795	Down	Down	Yes	Exon
e378566	ZSCAN26	rs175597	T	C	T	1.1972	1.19e-30	0.00316852526442122	0.0289301649400777	-0.0793681774320757	-3.2176403455440403	-4.20836521198636	Down	Down	Yes	Exon
e378566	ZSCAN26	rs200996:27811828:G:A	G	A	G	1.1961	2.43e-30	0.00312248514929173	0.0289301649400777	-0.0793681774320757	-3.2176403455440403	-4.2124049573242015	Down	Down	Yes	Exon
e378566	ZSCAN26	rs200995	T	C	T	1.1964	1.97e-30	0.00221226294074658	0.0289301649400777	-0.0793681774320757	-3.2176403455440403	-4.30620388842238	Down	Down	Yes	Exon
e378566	ZSCAN26	rs200994	G	T	G	1.1017	1.3999999999999998e-16	0.0398649874400403	0.0289301649400777	-0.0793681774320757	-3.2176403455440403	-3.41552662659576	Down	Down	Yes	Exon
e378566	ZSCAN26	rs7449460	A	G	A	1.2044	4.86e-27	0.000632726406888085	0.0289301649400777	-0.0793681774320757	-3.2176403455440403	-4.62880081247671	Down	Down	Yes	Exon
e378566	ZSCAN26	rs200991	C	A	C	1.1406	2.5000000000000002e-22	0.0321227581207946	0.0289301649400777	-0.0793681774320757	-3.2176403455440403	-3.4931463754928	Down	Down	Yes	Exon
e378566	ZSCAN26	rs200990	T	G	T	1.1961	3.49e-30	0.0038845458240433796	0.0289301649400777	-0.0793681774320757	-3.2176403455440403	-4.1516092447096495	Down	Down	Yes	Exon
e378566	ZSCAN26	rs200989	A	G	A	1.1974	1.2799999999999999e-30	0.00316852526442122	0.0289301649400777	-0.0793681774320757	-3.2176403455440403	-4.20836521198636	Down	Down	Yes	Exon
e378566	ZSCAN26	rs34295134:27828151:T:A	T	A	T	1.1964	2e-30	0.00485610720038261	0.0289301649400777	-0.0793681774320757	-3.2176403455440403	-4.08832292103225	Down	Down	Yes	Exon
e378566	ZSCAN26	rs200983:27830326:C:T	C	T	C	1.1965	1.9099999999999997e-30	0.00485610720038261	0.0289301649400777	-0.0793681774320757	-3.2176403455440403	-4.08832292103225	Down	Down	Yes	Exon
e378566	ZSCAN26	rs200981:27833174:A:G	A	G	A	1.1959	2.78e-30	0.00269641469806925	0.0289301649400777	-0.0793681774320757	-3.2176403455440403	-4.25255517219474	Down	Down	Yes	Exon
e378566	ZSCAN26	rs200948:27835272:T:C	T	C	T	1.1966	1.73e-30	0.0112709780075647	0.0289301649400777	-0.0793681774320757	-3.2176403455440403	-3.83826602327177	Down	Down	Yes	Exon
e378566	ZSCAN26	rs200949:27835435:A:G	A	G	A	1.1779	5.0299999999999995e-27	0.00450241774774096	0.0289301649400777	-0.0793681774320757	-3.2176403455440403	-4.10996912922471	Down	Down	Yes	Exon
e378566	ZSCAN26	rs200950:27835772:A:G	A	G	A	1.1965	1.8499999999999998e-30	0.00316852526442122	0.0289301649400777	-0.0793681774320757	-3.2176403455440403	-4.20836521198636	Down	Down	Yes	Exon
e378566	ZSCAN26	rs200952:27836976:C:T	C	T	C	1.1964	2.02e-30	0.00316852526442122	0.0289301649400777	-0.0793681774320757	-3.2176403455440403	-4.20836521198636	Down	Down	Yes	Exon
e378566	ZSCAN26	rs200953	T	C	T	1.193	1.32e-29	0.00269641469806925	0.0289301649400777	-0.0793681774320757	-3.2176403455440403	-4.25255517219474	Down	Down	Yes	Exon
e378566	ZSCAN26	rs35366602:27838518:C:CT	CT	C	C	0.8358549999999999	1.97e-30	0.00316852526442122	0.0289301649400777	-0.0793681774320757	-3.2176403455440403	-4.20836521198636	Down	Down	Yes	Exon
e378566	ZSCAN26	rs200956:27839746:T:C	T	C	T	1.1305	3.13e-20	0.0148483461231406	0.0289301649400777	-0.0793681774320757	-3.2176403455440403	-3.75149318458296	Down	Down	Yes	Exon
e378566	ZSCAN26	rs557042:27845129:C:T	C	T	C	1.1965	1.1400000000000002e-29	0.00309388734850805	0.0289301649400777	-0.0793681774320757	-3.2176403455440403	-4.2149398369637	Down	Down	Yes	Exon
e378566	ZSCAN26	rs483143:27846744:G:C	G	C	G	1.195	1.85e-29	0.00316444591847827	0.0289301649400777	-0.0793681774320757	-3.2176403455440403	-4.20872038878704	Down	Down	Yes	Exon
e378566	ZSCAN26	rs510987:27847517:G:A	G	A	G	1.0761	2.17e-11	3.75068305554677e-05	0.0289301649400777	-0.0793681774320757	-3.2176403455440403	-5.2823284430104405	Down	Down	Yes	Exon
e378566	ZSCAN26	rs573179	C	A	C	1.0972	3.56e-15	0.0045311873916895895	0.0289301649400777	-0.0793681774320757	-3.2176403455440403	-4.10813458094056	Down	Down	Yes	Exon
e378566	ZSCAN26	rs494887:27850873:G:A	G	A	G	1.1283	1.76e-20	0.0008947951731114061	0.0289301649400777	-0.0793681774320757	-3.2176403455440403	-4.54203405751637	Down	Down	Yes	Exon
e378566	ZSCAN26	rs200980:27852011:C:T	C	T	C	1.1278	2.4300000000000003e-20	0.00143478466634264	0.0289301649400777	-0.0793681774320757	-3.2176403455440403	-4.42083997885413	Down	Down	Yes	Exon
e378566	ZSCAN26	rs200979	G	A	G	1.1281	1.93e-20	0.0008947951731114061	0.0289301649400777	-0.0793681774320757	-3.2176403455440403	-4.54203405751637	Down	Down	Yes	Exon
e378566	ZSCAN26	rs200978:27853168:C:G	C	G	C	1.0966	5.3e-15	0.0045311873916895895	0.0289301649400777	-0.0793681774320757	-3.2176403455440403	-4.10813458094056	Down	Down	Yes	Exon
e378566	ZSCAN26	rs200977:27854301:T:C	T	C	T	1.1957	1.7899999999999993e-29	0.00655606330351023	0.0289301649400777	-0.0793681774320757	-3.2176403455440403	-4.00140169845308	Down	Down	Yes	Exon
e378566	ZSCAN26	rs169287:27854760:C:A	C	A	C	1.1277	2.4700000000000004e-20	0.00117258730380853	0.0289301649400777	-0.0793681774320757	-3.2176403455440403	-4.4731040541072	Down	Down	Yes	Exon
e378566	ZSCAN26	rs200976:27854963:A:G	A	G	A	1.1271	5.31e-20	0.00117258730380853	0.0289301649400777	-0.0793681774320757	-3.2176403455440403	-4.4731040541072	Down	Down	Yes	Exon
e378566	ZSCAN26	rs200975:27855625:G:T	G	T	G	1.1279	2.2699999999999998e-20	0.0008947951731114061	0.0289301649400777	-0.0793681774320757	-3.2176403455440403	-4.54203405751637	Down	Down	Yes	Exon
e378566	ZSCAN26	rs200974:27855845:A:G	A	G	A	1.1282	1.8799999999999998e-20	0.0008947951731114061	0.0289301649400777	-0.0793681774320757	-3.2176403455440403	-4.54203405751637	Down	Down	Yes	Exon
e378566	ZSCAN26	rs200973:27858421:A:G	A	G	A	1.1274	3.01e-20	0.00182160827203668	0.0289301649400777	-0.0793681774320757	-3.2176403455440403	-4.3580947129178895	Down	Down	Yes	Exon
e378566	ZSCAN26	rs200969	T	C	T	1.0965	5.57e-15	0.00527151920068053	0.0289301649400777	-0.0793681774320757	-3.2176403455440403	-4.0647595716126	Down	Down	Yes	Exon
e378566	ZSCAN26	rs200968	T	C	T	1.1278	2.3599999999999998e-20	0.0008947951731114061	0.0289301649400777	-0.0793681774320757	-3.2176403455440403	-4.54203405751637	Down	Down	Yes	Exon
e378566	ZSCAN26	rs200966:27862152:T:C	T	C	T	1.1272	4.04e-20	0.0024604477573181307	0.0289301649400777	-0.0793681774320757	-3.2176403455440403	-4.27750907433552	Down	Down	Yes	Exon
e378566	ZSCAN26	rs149855:27877985:A:G	A	G	A	1.0837	2.26e-12	0.00450382666794485	0.0289301649400777	-0.0793681774320757	-3.2176403455440403	-4.10987900032939	Down	Down	Yes	Exon
e378566	ZSCAN26	rs149878:27878738:T:G	T	G	T	1.0725	6.28e-11	6.644157875228752e-07	0.0289301649400777	-0.0793681774320757	-3.2176403455440403	-6.09621487992192	Down	Down	Yes	Exon
e378566	ZSCAN26	rs149901	C	T	C	1.0908	1.88e-14	0.0024561903122638108	0.0289301649400777	-0.0793681774320757	-3.2176403455440403	-4.2779771345944715	Down	Down	Yes	Exon
e378566	ZSCAN26	rs156743	T	C	T	1.1743	2.2199999999999997e-27	0.000318714090206593	0.0289301649400777	-0.0793681774320757	-3.2176403455440403	-4.7956948163346915	Down	Down	Yes	Exon
e378566	ZSCAN26	rs156744:27967274:G:A	G	A	G	1.0945	5.3e-15	0.0030023307023110107	0.0289301649400777	-0.0793681774320757	-3.2176403455440403	-4.22319376395843	Down	Down	Yes	Exon
e378566	ZSCAN26	rs149946	G	T	G	1.0942	4.870000000000001e-15	0.00323529039786064	0.0289301649400777	-0.0793681774320757	-3.2176403455440403	-4.2025997858137	Down	Down	Yes	Exon
e378566	ZSCAN26	rs469228:27970704:A:G	A	G	A	1.0914	1.77e-14	0.0024561903122638108	0.0289301649400777	-0.0793681774320757	-3.2176403455440403	-4.2779771345944715	Down	Down	Yes	Exon
e378566	ZSCAN26	rs469227:27970705:A:C	A	C	A	1.0915	1.69e-14	0.0024561903122638108	0.0289301649400777	-0.0793681774320757	-3.2176403455440403	-4.2779771345944715	Down	Down	Yes	Exon
e378566	ZSCAN26	rs149947:27972433:A:T	A	T	A	1.094	5.51e-15	0.0030023307023110107	0.0289301649400777	-0.0793681774320757	-3.2176403455440403	-4.22319376395843	Down	Down	Yes	Exon
e378566	ZSCAN26	rs149948:27974817:C:G	C	G	C	1.0922	8.18e-15	0.00477339865958574	0.0289301649400777	-0.0793681774320757	-3.2176403455440403	-4.09328463241381	Down	Down	Yes	Exon
e378566	ZSCAN26	rs149968:27977495:T:C	T	C	T	1.0943	6.0700000000000004e-15	0.0030023307023110107	0.0289301649400777	-0.0793681774320757	-3.2176403455440403	-4.22319376395843	Down	Down	Yes	Exon
e378566	ZSCAN26	rs149969:27977737:T:C	T	C	T	1.0944	5.68e-15	0.0030023307023110107	0.0289301649400777	-0.0793681774320757	-3.2176403455440403	-4.22319376395843	Down	Down	Yes	Exon
e378566	ZSCAN26	rs149970:27980220:G:A	G	A	G	1.0917	1.08e-14	0.00219974159972504	0.0289301649400777	-0.0793681774320757	-3.2176403455440403	-4.30773058327481	Down	Down	Yes	Exon
e378566	ZSCAN26	rs149972:27983227:C:T	C	T	C	1.0754	9.49e-12	0.0005387454330197	0.0289301649400777	-0.0793681774320757	-3.2176403455440403	-4.66857198446374	Down	Down	Yes	Exon
e378566	ZSCAN26	rs149975	G	A	G	1.0755	9.11e-12	0.0005542000452677232	0.0289301649400777	-0.0793681774320757	-3.2176403455440403	-4.66160284259694	Down	Down	Yes	Exon
e378566	ZSCAN26	rs149977:27989174:A:G	A	G	A	1.0763	8.869999999999999e-12	0.0005542000452677232	0.0289301649400777	-0.0793681774320757	-3.2176403455440403	-4.66160284259694	Down	Down	Yes	Exon
e378566	ZSCAN26	rs149978:27989370:T:C	T	C	T	1.0748	1.43e-11	0.0008393331104799161	0.0289301649400777	-0.0793681774320757	-3.2176403455440403	-4.55820609377796	Down	Down	Yes	Exon
e378566	ZSCAN26	rs149979:27991007:G:A	G	A	G	1.0932	9.45e-15	0.00586888636568396	0.0289301649400777	-0.0793681774320757	-3.2176403455440403	-4.03364802262269	Down	Down	Yes	Exon
e378566	ZSCAN26	rs149982:27992883:C:T	C	T	C	1.0766	2.27e-11	0.0005387454330197	0.0289301649400777	-0.0793681774320757	-3.2176403455440403	-4.66857198446374	Down	Down	Yes	Exon
e378566	ZSCAN26	rs34249029:27995618:G:GAT	G	GAT	G	1.07616	5.979e-12	0.0005387454330197	0.0289301649400777	-0.0793681774320757	-3.2176403455440403	-4.66857198446374	Down	Down	Yes	Exon
e378566	ZSCAN26	rs70983927:27997083:A:AGCACTAGT	A	AGCACTAGT	A	1.10263	4.644e-16	0.00586888636568396	0.0289301649400777	-0.0793681774320757	-3.2176403455440403	-4.03364802262269	Down	Down	Yes	Exon
e378566	ZSCAN26	rs149989:27998184:T:A	T	A	T	1.0752	1.1e-11	0.0005387454330197	0.0289301649400777	-0.0793681774320757	-3.2176403455440403	-4.66857198446374	Down	Down	Yes	Exon
e378566	ZSCAN26	rs149990	G	A	G	1.1743	2.25e-27	0.000608142492613797	0.0289301649400777	-0.0793681774320757	-3.2176403455440403	-4.638634413263951	Down	Down	Yes	Exon
e378566	ZSCAN26	rs149941:28001033:T:C	T	C	T	1.0749	1.28e-11	0.0005542000452677232	0.0289301649400777	-0.0793681774320757	-3.2176403455440403	-4.66160284259694	Down	Down	Yes	Exon
e378566	ZSCAN26	rs149942	T	C	T	1.0749	1.31e-11	0.0005542000452677232	0.0289301649400777	-0.0793681774320757	-3.2176403455440403	-4.66160284259694	Down	Down	Yes	Exon
e378566	ZSCAN26	rs149943	G	A	G	1.1741	2.0999999999999998e-27	0.0008025575355025049	0.0289301649400777	-0.0793681774320757	-3.2176403455440403	-4.5694788478244295	Down	Down	Yes	Exon
e378566	ZSCAN26	rs149944:28002818:C:T	C	T	C	1.0751	1.1399999999999999e-11	0.0005387454330197	0.0289301649400777	-0.0793681774320757	-3.2176403455440403	-4.66857198446374	Down	Down	Yes	Exon
e378566	ZSCAN26	rs149945:28002853:T:C	T	C	T	1.0754	9.779999999999999e-12	0.0005542000452677232	0.0289301649400777	-0.0793681774320757	-3.2176403455440403	-4.66160284259694	Down	Down	Yes	Exon
e378566	ZSCAN26	rs156736:28004059:T:C	T	C	T	1.0959999999999999	6.3799999999999995e-15	0.00586888636568396	0.0289301649400777	-0.0793681774320757	-3.2176403455440403	-4.03364802262269	Down	Down	Yes	Exon
e378566	ZSCAN26	rs149897	A	G	A	1.0756	8.79e-12	0.0005387454330197	0.0289301649400777	-0.0793681774320757	-3.2176403455440403	-4.66857198446374	Down	Down	Yes	Exon
e378566	ZSCAN26	rs156734:28007357:A:C	A	C	A	1.0757	8.28e-12	0.000655057549118134	0.0289301649400777	-0.0793681774320757	-3.2176403455440403	-4.62019777311376	Down	Down	Yes	Exon
e378566	ZSCAN26	rs35011434:28007406:AG:A	A	AG	AG	0.9142969999999999	8.983e-15	0.00663813806617609	0.0289301649400777	-0.0793681774320757	-3.2176403455440403	-3.9977634094296497	Down	Down	Yes	Exon
e378566	ZSCAN26	rs169431:28010078:G:C	G	C	G	1.0771	8.710000000000001e-12	0.0006034272236171518	0.0289301649400777	-0.0793681774320757	-3.2176403455440403	-4.6405644400126	Down	Down	Yes	Exon
e378566	ZSCAN26	rs149949:28011516:T:C	T	C	T	1.1771	4.769999999999999e-28	0.000819890885117525	0.0289301649400777	-0.0793681774320757	-3.2176403455440403	-4.564112858822178	Down	Down	Yes	Exon
e378566	ZSCAN26	rs175954:28011585:A:G	A	G	A	1.0943	8.27e-15	0.00824044695396582	0.0289301649400777	-0.0793681774320757	-3.2176403455440403	-3.93362707020349	Down	Down	Yes	Exon
e378566	ZSCAN26	rs202906:28011652:T:C	T	C	T	1.1762	8.4e-28	0.00149670979257083	0.0289301649400777	-0.0793681774320757	-3.2176403455440403	-4.409805091907732	Down	Down	Yes	Exon
e378566	ZSCAN26	rs156739:28013410:C:A	C	A	C	1.0765	4.95e-12	0.00078861225038283	0.0289301649400777	-0.0793681774320757	-3.2176403455440403	-4.57385588818472	Down	Down	Yes	Exon
e378566	ZSCAN26	rs149958:28013617:A:C	A	C	A	1.0769	3.97e-12	0.00287210262955217	0.0289301649400777	-0.0793681774320757	-3.2176403455440403	-4.235318755277049	Down	Down	Yes	Exon
e378566	ZSCAN26	rs149959:28013854:T:C	T	C	T	1.0766	4.5e-12	0.0009007350146757119	0.0289301649400777	-0.0793681774320757	-3.2176403455440403	-4.54036634174263	Down	Down	Yes	Exon
e378566	ZSCAN26	rs156738:28014025:G:C	G	C	G	1.077	3.7300000000000005e-12	0.0139442697541281	0.0289301649400777	-0.0793681774320757	-3.2176403455440403	-3.7714277430242698	Down	Down	Yes	Exon
e378566	ZSCAN26	rs149900	C	T	C	1.0925	2.15e-14	0.00996120315963687	0.0289301649400777	-0.0793681774320757	-3.2176403455440403	-3.87629640191348	Down	Down	Yes	Exon
e378566	ZSCAN26	rs35572414:28015111:CA:C	CA	C	CA	1.0749799999999998	1.2240000000000001e-11	0.0011668394974656301	0.0289301649400777	-0.0793681774320757	-3.2176403455440403	-4.474371342339981	Down	Down	Yes	Exon
e378566	ZSCAN26	rs149961:28015569:A:C	A	C	A	1.0945	4.13e-15	0.004206358119765521	0.0289301649400777	-0.0793681774320757	-3.2176403455440403	-4.12920947897101	Down	Down	Yes	Exon
e378566	ZSCAN26	rs149962:28015918:G:A	G	A	G	1.0768	4.0799999999999996e-12	0.000648070021306733	0.0289301649400777	-0.0793681774320757	-3.2176403455440403	-4.622856772308059	Down	Down	Yes	Exon
e378566	ZSCAN26	rs149964:28018469:A:G	A	G	A	1.0933	7.859999999999998e-15	0.00996719470865692	0.0289301649400777	-0.0793681774320757	-3.2176403455440403	-3.87611511767093	Down	Down	Yes	Exon
e378566	ZSCAN26	rs149965:28018689:T:A	T	A	T	1.0769	3.54e-12	0.00116069301869321	0.0289301649400777	-0.0793681774320757	-3.2176403455440403	-4.47572408185176	Down	Down	Yes	Exon
e378566	ZSCAN26	rs149899:28019979:C:T	C	T	C	1.0943	4.07e-15	0.00996719470865692	0.0289301649400777	-0.0793681774320757	-3.2176403455440403	-3.87611511767093	Down	Down	Yes	Exon
e378566	ZSCAN26	rs172165:28020814:T:G	T	G	T	1.0954	2.73e-15	0.00996719470865692	0.0289301649400777	-0.0793681774320757	-3.2176403455440403	-3.87611511767093	Down	Down	Yes	Exon
e378566	ZSCAN26	rs172166:28020820:C:G	C	G	C	1.0955	2.6100000000000002e-15	0.00684663380449719	0.0289301649400777	-0.0793681774320757	-3.2176403455440403	-3.98868533315024	Down	Down	Yes	Exon
e378566	ZSCAN26	rs203888	G	A	G	1.0941	3.2399999999999998e-15	0.0111124710289897	0.0289301649400777	-0.0793681774320757	-3.2176403455440403	-3.84261818793132	Down	Down	Yes	Exon
e378566	ZSCAN26	rs203889:28021775:T:G	T	G	T	1.0946	3.01e-15	0.00716328821639153	0.0289301649400777	-0.0793681774320757	-3.2176403455440403	-3.97535083185554	Down	Down	Yes	Exon
e378566	ZSCAN26	rs35155115:28021853:A:AG	A	AG	A	1.07713	3.038e-12	0.00116069301869321	0.0289301649400777	-0.0793681774320757	-3.2176403455440403	-4.47572408185176	Down	Down	Yes	Exon
e378566	ZSCAN26	rs203890	T	C	T	1.0954	2.53e-15	0.0135078730595707	0.0289301649400777	-0.0793681774320757	-3.2176403455440403	-3.7815131699969102	Down	Down	Yes	Exon
e378566	ZSCAN26	rs67631681:28022417:AAT:A	A	AAT	AAT	0.91174	2.505e-15	0.00680781103956107	0.0289301649400777	-0.0793681774320757	-3.2176403455440403	-3.9903636643931497	Down	Down	Yes	Exon
e378566	ZSCAN26	rs12173797:28022723:C:A	C	A	C	1.0818	2.36e-13	0.00116069301869321	0.0289301649400777	-0.0793681774320757	-3.2176403455440403	-4.47572408185176	Down	Down	Yes	Exon
e378566	ZSCAN26	rs66529373:28023008:T:A	T	A	T	1.0899	4.1e-12	0.00996719470865692	0.0289301649400777	-0.0793681774320757	-3.2176403455440403	-3.87611511767093	Down	Down	Yes	Exon
e378566	ZSCAN26	rs9393881:28023751:C:G	C	G	C	1.0948	3.4200000000000004e-15	0.0109280876729413	0.0289301649400777	-0.0793681774320757	-3.2176403455440403	-3.84777982502515	Down	Down	Yes	Exon
e378566	ZSCAN26	rs9468271:28024570:A:G	A	G	A	1.0949	3.2e-15	0.005961007199881621	0.0289301649400777	-0.0793681774320757	-3.2176403455440403	-4.02912830227974	Down	Down	Yes	Exon
e378566	ZSCAN26	rs9380045:28025279:A:G	A	G	A	1.0951	2.77e-15	0.00959368506447464	0.0289301649400777	-0.0793681774320757	-3.2176403455440403	-3.88771496947879	Down	Down	Yes	Exon
e378566	ZSCAN26	rs9348789:28025486:C:T	C	T	C	1.0948	3.4200000000000004e-15	0.005961007199881621	0.0289301649400777	-0.0793681774320757	-3.2176403455440403	-4.02912830227974	Down	Down	Yes	Exon
e378566	ZSCAN26	rs9468272:28025768:G:A	G	A	G	1.1008	3.22e-16	0.005961007199881621	0.0289301649400777	-0.0793681774320757	-3.2176403455440403	-4.02912830227974	Down	Down	Yes	Exon
e378566	ZSCAN26	rs35949109:28025926:T:C	T	C	T	1.175	9.24e-28	0.000704516060294996	0.0289301649400777	-0.0793681774320757	-3.2176403455440403	-4.6020763363527415	Down	Down	Yes	Exon
e378566	ZSCAN26	rs9468274	G	T	G	1.0947	3.49e-15	0.005961007199881621	0.0289301649400777	-0.0793681774320757	-3.2176403455440403	-4.02912830227974	Down	Down	Yes	Exon
e378566	ZSCAN26	rs9468275:28026136:G:T	G	T	G	1.0945	4.5e-15	0.005961007199881621	0.0289301649400777	-0.0793681774320757	-3.2176403455440403	-4.02912830227974	Down	Down	Yes	Exon
e378566	ZSCAN26	rs9468276	A	C	A	1.0944	4.2399999999999995e-15	0.005961007199881621	0.0289301649400777	-0.0793681774320757	-3.2176403455440403	-4.02912830227974	Down	Down	Yes	Exon
e378566	ZSCAN26	rs9368547:28028067:A:G	A	G	A	1.0769	3.95e-12	0.000630316781214799	0.0289301649400777	-0.0793681774320757	-3.2176403455440403	-4.62976032446425	Down	Down	Yes	Exon
e378566	ZSCAN26	rs9468277	C	A	C	1.0948	3.3e-15	0.005961007199881621	0.0289301649400777	-0.0793681774320757	-3.2176403455440403	-4.02912830227974	Down	Down	Yes	Exon
e378566	ZSCAN26	rs9468278:28028482:C:T	C	T	C	1.0947	3.67e-15	0.0068863674987597	0.0289301649400777	-0.0793681774320757	-3.2176403455440403	-3.98698457000186	Down	Down	Yes	Exon
e378566	ZSCAN26	rs10718311:28029061:GA:G	G	GA	GA	0.912653	2.575e-15	0.005961007199881621	0.0289301649400777	-0.0793681774320757	-3.2176403455440403	-4.02912830227974	Down	Down	Yes	Exon
e378566	ZSCAN26	rs13218430:28029837:T:C	T	C	T	1.0946	3.720000000000001e-15	0.005961007199881621	0.0289301649400777	-0.0793681774320757	-3.2176403455440403	-4.02912830227974	Down	Down	Yes	Exon
e378566	ZSCAN26	rs9380046	T	C	T	1.0947	4.83e-15	0.004206358119765521	0.0289301649400777	-0.0793681774320757	-3.2176403455440403	-4.12920947897101	Down	Down	Yes	Exon
e378566	ZSCAN26	rs183244:28031838:C:A	C	A	C	1.0769	3.79e-12	0.000630316781214799	0.0289301649400777	-0.0793681774320757	-3.2176403455440403	-4.62976032446425	Down	Down	Yes	Exon
e378566	ZSCAN26	rs149950:28033039:T:G	T	G	T	1.0773	2.99e-12	0.000630316781214799	0.0289301649400777	-0.0793681774320757	-3.2176403455440403	-4.62976032446425	Down	Down	Yes	Exon
e378566	ZSCAN26	rs149951	T	C	T	1.0769	3.88e-12	0.000415887995017749	0.0289301649400777	-0.0793681774320757	-3.2176403455440403	-4.7317511927896	Down	Down	Yes	Exon
e378566	ZSCAN26	rs4713133:28034041:T:C	T	C	T	1.0925	2.5e-14	0.0252566461338398	0.0289301649400777	-0.0793681774320757	-3.2176403455440403	-3.57645555120674	Down	Down	Yes	Exon
e378566	ZSCAN26	rs9368548:28034737:A:G	A	G	A	1.0931	2.35e-14	0.0278629534816009	0.0289301649400777	-0.0793681774320757	-3.2176403455440403	-3.54279745065541	Down	Down	Yes	Exon
e378566	ZSCAN26	rs149954:28035246:G:A	G	A	G	1.0771	3.4700000000000008e-12	0.0018994695328826893	0.0289301649400777	-0.0793681774320757	-3.2176403455440403	-4.347023369232471	Down	Down	Yes	Exon
e378566	ZSCAN26	rs149955:28036225:G:C	G	C	G	1.0773	3.1e-12	0.0020791049537367	0.0289301649400777	-0.0793681774320757	-3.2176403455440403	-4.32290352163833	Down	Down	Yes	Exon
e378566	ZSCAN26	rs203876	T	C	T	1.077	3.94e-12	0.00258162257391457	0.0289301649400777	-0.0793681774320757	-3.2176403455440403	-4.26444743789198	Down	Down	Yes	Exon
e378566	ZSCAN26	rs203877	T	C	T	1.0773	4.14e-12	0.0005712903389713758	0.0289301649400777	-0.0793681774320757	-3.2176403455440403	-4.6541077848026	Down	Down	Yes	Exon
e378566	ZSCAN26	rs203893	C	A	C	1.0768	4.450000000000001e-12	0.00166589730447935	0.0289301649400777	-0.0793681774320757	-3.2176403455440403	-4.38169486068083	Down	Down	Yes	Exon
e378566	ZSCAN26	rs476167:28065888:T:C	T	C	T	1.0771	4.73e-12	0.00166589730447935	0.0289301649400777	-0.0793681774320757	-3.2176403455440403	-4.38169486068083	Down	Down	Yes	Exon
e378566	ZSCAN26	rs203892:28067196:T:C	T	C	T	1.0763	5.99e-12	0.00166589730447935	0.0289301649400777	-0.0793681774320757	-3.2176403455440403	-4.38169486068083	Down	Down	Yes	Exon
e378566	ZSCAN26	rs188105:28071393:C:T	C	T	C	1.077	3.9e-12	0.00148336361868036	0.0289301649400777	-0.0793681774320757	-3.2176403455440403	-4.41214745602443	Down	Down	Yes	Exon
e378566	ZSCAN26	rs35193936:28076270:A:G	A	G	A	1.0894	1.26e-13	0.0493312591080259	0.0289301649400777	-0.0793681774320757	-3.2176403455440403	-3.33611879760767	Down	Down	Yes	Exon
e378566	ZSCAN26	rs203884	C	A	C	1.0764	7.36e-12	0.00197475553393304	0.0289301649400777	-0.0793681774320757	-3.2176403455440403	-4.3366687957705805	Down	Down	Yes	Exon
e378566	ZSCAN26	rs203883:28078356:A:G	A	G	A	1.0769	5.370000000000001e-12	0.00197475553393304	0.0289301649400777	-0.0793681774320757	-3.2176403455440403	-4.3366687957705805	Down	Down	Yes	Exon
e378566	ZSCAN26	rs203882:28078502:G:A	G	A	G	1.0769	5.5e-12	0.00197475553393304	0.0289301649400777	-0.0793681774320757	-3.2176403455440403	-4.3366687957705805	Down	Down	Yes	Exon
e378566	ZSCAN26	rs1770131:28086413:C:T	C	T	C	1.0767	4.769999999999999e-12	0.0007914487372715548	0.0289301649400777	-0.0793681774320757	-3.2176403455440403	-4.57296432847715	Down	Down	Yes	Exon
e378566	ZSCAN26	rs1631552	C	A	C	1.0768	4.4400000000000005e-12	0.000989868459614432	0.0289301649400777	-0.0793681774320757	-3.2176403455440403	-4.51641855886261	Down	Down	Yes	Exon
e378566	ZSCAN26	rs536704:28092603:T:G	T	G	T	1.0801	9.640000000000001e-13	0.00100827708368325	0.0289301649400777	-0.0793681774320757	-3.2176403455440403	-4.5117239973011785	Down	Down	Yes	Exon
e378566	ZSCAN26	rs35841331:28101021:C:CTG	CTG	C	C	0.9272799999999999	2.1120000000000003e-12	0.0008073064305443309	0.0289301649400777	-0.0793681774320757	-3.2176403455440403	-4.568000285723089	Down	Down	Yes	Exon
e378566	ZSCAN26	rs2791332:28108788:C:T	C	T	C	1.0768	5.8600000000000005e-12	0.0011527349645119099	0.0289301649400777	-0.0793681774320757	-3.2176403455440403	-4.47749592786282	Down	Down	Yes	Exon
e378566	ZSCAN26	rs1225716:28113746:A:C	A	C	A	1.0767	5.98e-12	0.0011226903092664301	0.0289301649400777	-0.0793681774320757	-3.2176403455440403	-4.4842818525635	Down	Down	Yes	Exon
e378566	ZSCAN26	rs34205915:28117804:C:CAA	CAA	C	C	0.929322	8.968e-12	0.00109405561107134	0.0289301649400777	-0.0793681774320757	-3.2176403455440403	-4.49091374252333	Down	Down	Yes	Exon
e378566	ZSCAN26	rs2622319:28120401:G:C	G	C	G	1.077	4.940000000000001e-12	0.00106746607609364	0.0289301649400777	-0.0793681774320757	-3.2176403455440403	-4.49718448817227	Down	Down	Yes	Exon
e378566	ZSCAN26	rs1150666	T	C	T	1.0773	4.21e-12	0.000319554976945879	0.0289301649400777	-0.0793681774320757	-3.2176403455440403	-4.79506956361543	Down	Down	Yes	Exon
e378566	ZSCAN26	rs9393895:28127621:T:C	T	C	T	1.0897	1.2799999999999998e-13	0.0460523945697056	0.0289301649400777	-0.0793681774320757	-3.2176403455440403	-3.36209533725183	Down	Down	Yes	Exon
e378566	ZSCAN26	rs71546602:28137969:T:TG	T	TG	T	1.0781	2.549e-12	0.000804228536897409	0.0289301649400777	-0.0793681774320757	-3.2176403455440403	-4.56895993618321	Down	Down	Yes	Exon
e378566	ZSCAN26	rs1150678:28142276:C:T	C	T	C	1.0805	5.95e-13	0.00111825961046923	0.0289301649400777	-0.0793681774320757	-3.2176403455440403	-4.48529134775155	Down	Down	Yes	Exon
e378566	ZSCAN26	rs9295760:28147385:G:A	G	A	G	1.0768	5.8e-12	0.000869067575183435	0.0289301649400777	-0.0793681774320757	-3.2176403455440403	-4.54942398230531	Down	Down	Yes	Exon
e378566	ZSCAN26	rs1225591	G	A	G	1.0786	2.7300000000000003e-12	0.00103705255548021	0.0289301649400777	-0.0793681774320757	-3.2176403455440403	-4.50455117694305	Down	Down	Yes	Exon
e378566	ZSCAN26	rs1225592:28150242:G:A	G	A	G	1.0746	1.57e-11	0.000507006687165461	0.0289301649400777	-0.0793681774320757	-3.2176403455440403	-4.68346141128476	Down	Down	Yes	Exon
e378566	ZSCAN26	rs1225595:28151340:A:T	A	T	A	1.0749	1.34e-11	0.0035786353349893897	0.0289301649400777	-0.0793681774320757	-3.2176403455440403	-4.17455882935958	Down	Down	Yes	Exon
e378566	ZSCAN26	rs1233691:28153897:T:G	T	G	T	1.0748	1.3599999999999999e-11	0.000507006687165461	0.0289301649400777	-0.0793681774320757	-3.2176403455440403	-4.68346141128476	Down	Down	Yes	Exon
e378566	ZSCAN26	rs1225597:28162087:C:T	C	T	C	1.0749	1.31e-11	0.000294873595762505	0.0289301649400777	-0.0793681774320757	-3.2176403455440403	-4.8142476785733095	Down	Down	Yes	Exon
e378566	ZSCAN26	rs1225596:28162620:T:C	T	C	T	1.0901	8.97e-14	0.0362779116235906	0.0289301649400777	-0.0793681774320757	-3.2176403455440403	-3.44970723997758	Down	Down	Yes	Exon
e378566	ZSCAN26	rs1150689	T	C	T	1.0894	7.99e-14	0.0362779116235906	0.0289301649400777	-0.0793681774320757	-3.2176403455440403	-3.44970723997758	Down	Down	Yes	Exon
e378566	ZSCAN26	rs1225599:28165190:C:T	C	T	C	1.0886	1.35e-13	0.0362779116235906	0.0289301649400777	-0.0793681774320757	-3.2176403455440403	-3.44970723997758	Down	Down	Yes	Exon
e378566	ZSCAN26	rs1233704	C	T	C	1.089	1.02e-13	0.0307778114225035	0.0289301649400777	-0.0793681774320757	-3.2176403455440403	-3.50818471159732	Down	Down	Yes	Exon
e378566	ZSCAN26	rs1071893:28167635:G:C	G	C	G	1.0757	8.22e-12	0.000240010446247868	0.0289301649400777	-0.0793681774320757	-3.2176403455440403	-4.86295692367028	Down	Down	Yes	Exon
e378566	ZSCAN26	rs1233697:28172263:G:A	G	A	G	1.0889	1.09e-13	0.0353464610602508	0.0289301649400777	-0.0793681774320757	-3.2176403455440403	-3.45907367712629	Down	Down	Yes	Exon
e378566	ZSCAN26	rs1233707:28172953:G:A	G	A	G	1.0893	8.58e-14	0.0307778114225035	0.0289301649400777	-0.0793681774320757	-3.2176403455440403	-3.50818471159732	Down	Down	Yes	Exon
e378566	ZSCAN26	rs1237875:28173010:C:T	C	T	C	1.0891	9.49e-14	0.0307778114225035	0.0289301649400777	-0.0793681774320757	-3.2176403455440403	-3.50818471159732	Down	Down	Yes	Exon
e378566	ZSCAN26	rs1233708	G	A	G	1.0759999999999998	6.6e-12	0.00034723415520812205	0.0289301649400777	-0.0793681774320757	-3.2176403455440403	-4.77515243234805	Down	Down	Yes	Exon
e378566	ZSCAN26	rs34024998:28197752:G:C	G	C	G	1.0773	1.3699999999999995e-13	4.67701292905315e-11	0.0289301649400777	-0.0793681774320757	-3.2176403455440403	-7.71597497514488	Down	Down	Yes	Exon
e378566	ZSCAN26	rs11431027:28204558:A:AG	A	AG	A	1.07638	1.349e-13	1.44468380532479e-10	0.0289301649400777	-0.0793681774320757	-3.2176403455440403	-7.54038133642945	Down	Down	Yes	Exon
e378566	ZSCAN26	rs1736904:28219270:G:A	G	A	G	1.0997	3.2299999999999996e-15	9.18773088003409e-05	0.0289301649400777	-0.0793681774320757	-3.2176403455440403	-5.08434229948096	Down	Down	Yes	Exon
e378566	ZSCAN26	rs17312661	A	G	A	1.1549	5.060000000000001e-29	1.06009734125829e-06	0.0289301649400777	-0.0793681774320757	-3.2176403455440403	-6.007250270713941	Down	Down	Yes	Exon
e378566	ZSCAN26	rs7772827	T	C	T	1.1066	1.2400000000000001e-20	5.75496535649043e-13	0.0289301649400777	-0.0793681774320757	-3.2176403455440403	-8.37320839157466	Down	Down	Yes	Exon
e378566	ZSCAN26	rs11970439:28303464:C:G	C	G	C	1.1305	4.54e-25	3.73636283500465e-07	0.0289301649400777	-0.0793681774320757	-3.2176403455440403	-6.204040761393322	Down	Down	Yes	Exon
e378566	ZSCAN26	rs6456814:28305812:C:A	C	A	C	1.1264	2.25e-24	1.0329263966081901e-07	0.0289301649400777	-0.0793681774320757	-3.2176403455440403	-6.439424645262911	Down	Down	Yes	Exon
e378566	ZSCAN26	rs142883404:28305864:AAC:A	A	AAC	AAC	0.92404	1.196e-09	0.0030374128182381896	0.0289301649400777	-0.0793681774320757	-3.2176403455440403	-4.21999836950475	Down	Down	Yes	Exon
e378566	ZSCAN26	rs7757003:28307251:G:A	G	A	G	1.1267	1.84e-24	1.0329263966081901e-07	0.0289301649400777	-0.0793681774320757	-3.2176403455440403	-6.439424645262911	Down	Down	Yes	Exon
e378566	ZSCAN26	rs17301128:28308034:C:G	C	G	C	1.1308	3.5100000000000006e-25	4.2705763256738e-06	0.0289301649400777	-0.0793681774320757	-3.2176403455440403	-5.734651392997731	Down	Down	Yes	Exon
e378566	ZSCAN26	rs13210258:28308671:G:T	G	T	G	1.1255	4.63e-24	1.0329263966081901e-07	0.0289301649400777	-0.0793681774320757	-3.2176403455440403	-6.439424645262911	Down	Down	Yes	Exon
e378566	ZSCAN26	rs1119211:28309136:G:C	G	C	G	1.1265	2.13e-24	1.0329263966081901e-07	0.0289301649400777	-0.0793681774320757	-3.2176403455440403	-6.439424645262911	Down	Down	Yes	Exon
e378566	ZSCAN26	rs6912584	T	C	T	1.1308	3.7099999999999996e-25	3.73636283500465e-07	0.0289301649400777	-0.0793681774320757	-3.2176403455440403	-6.204040761393322	Down	Down	Yes	Exon
e378566	ZSCAN26	rs10591593:28315542:CCAAT:C	CCAAT	C	CCAAT	1.13168	1.795e-25	6.2103240374344105e-06	0.0289301649400777	-0.0793681774320757	-3.2176403455440403	-5.65951418067383	Down	Down	Yes	Exon
e378566	ZSCAN26	rs56131013:28320677:G:A	G	A	G	1.1349	9.009999999999999e-27	2.4042734009803293e-06	0.0289301649400777	-0.0793681774320757	-3.2176403455440403	-5.84842275015666	Down	Down	Yes	Exon
e378566	ZSCAN26	rs6903652:28322120:C:G	C	G	C	1.1347	8.29e-27	2.39115978933338e-06	0.0289301649400777	-0.0793681774320757	-3.2176403455440403	-5.84949958583562	Down	Down	Yes	Exon
e378566	ZSCAN26	rs6903823:28322296:A:G	A	G	A	1.1348	7.62e-27	2.50267980782588e-06	0.0289301649400777	-0.0793681774320757	-3.2176403455440403	-5.84057060735727	Down	Down	Yes	Exon
e378566	ZSCAN26	rs213237:28323938:T:C	T	C	T	1.0786	1.15e-14	3.74940059778299e-13	0.0289301649400777	-0.0793681774320757	-3.2176403455440403	-8.43502541202716	Down	Down	Yes	Exon
e378566	ZSCAN26	rs213236:28324397:T:C	T	C	T	1.0801	3.7299999999999995e-15	4.4831706354917796e-13	0.0289301649400777	-0.0793681774320757	-3.2176403455440403	-8.409255620299781	Down	Down	Yes	Exon
e378566	ZSCAN26	rs6921919:28325201:C:G	C	G	C	1.1406	4.8600000000000005e-28	0.00025156598183955	0.0289301649400777	-0.0793681774320757	-3.2176403455440403	-4.8518870207794	Down	Down	Yes	Exon
e378566	ZSCAN26	rs6922111	C	T	C	1.1403	6.300000000000001e-28	1.0344253962088499e-05	0.0289301649400777	-0.0793681774320757	-3.2176403455440403	-5.55502143191131	Down	Down	Yes	Exon
e378566	ZSCAN26	rs213232:28326490:A:G	A	G	A	1.08	8.14e-15	5.50303903798499e-13	0.0289301649400777	-0.0793681774320757	-3.2176403455440403	-8.37966535367713	Down	Down	Yes	Exon
e378566	ZSCAN26	rs34491374:28328391:CTT:C	CTT	C	CTT	1.11762	4.7979999999999996e-23	5.89925993617148e-06	0.0289301649400777	-0.0793681774320757	-3.2176403455440403	-5.66990637083856	Down	Down	Yes	Exon
e378566	ZSCAN26	rs34428217:28328791:CA:C	CA	C	CA	1.10982	1.673e-20	2.2364699455699403e-06	0.0289301649400777	-0.0793681774320757	-3.2176403455440403	-5.86263827222077	Down	Down	Yes	Exon
e378566	ZSCAN26	rs9461455:28329731:C:T	C	T	C	1.0945	1.05e-17	2.8010863075882e-07	0.0289301649400777	-0.0793681774320757	-3.2176403455440403	-6.25742238782182	Down	Down	Yes	Exon
e378566	ZSCAN26	rs213230	A	G	A	1.1165	4.9799999999999996e-23	3.15476099433506e-06	0.0289301649400777	-0.0793681774320757	-3.2176403455440403	-5.794886016253768	Down	Down	Yes	Exon
e378566	ZSCAN26	rs13201752:28331127:A:G	A	G	A	1.0948	9.709999999999999e-15	1.02236764850959e-07	0.0289301649400777	-0.0793681774320757	-3.2176403455440403	-6.441288616775122	Down	Down	Yes	Exon
e378566	ZSCAN26	rs13201753:28331128:A:C	A	C	A	1.0947	1.06e-14	1.02236764850959e-07	0.0289301649400777	-0.0793681774320757	-3.2176403455440403	-6.441288616775122	Down	Down	Yes	Exon
e378566	ZSCAN26	rs213228	A	C	A	1.0916	4.85e-17	3.4472558332644106e-09	0.0289301649400777	-0.0793681774320757	-3.2176403455440403	-7.02741477151864	Down	Down	Yes	Exon
e378566	ZSCAN26	rs35875412:28331818:C:T	C	T	C	1.1455	1.93e-28	1.9096798026828896e-05	0.0289301649400777	-0.0793681774320757	-3.2176403455440403	-5.4268030369692815	Down	Down	Yes	Exon
e378566	ZSCAN26	rs13199081:28331834:T:C	T	C	T	1.1092	2.7e-20	1.13884396925677e-06	0.0289301649400777	-0.0793681774320757	-3.2176403455440403	-5.993556206800059	Down	Down	Yes	Exon
e378566	ZSCAN26	rs34924864:28332006:T:G	T	G	T	1.0948	8.64e-18	5.16114038308031e-08	0.0289301649400777	-0.0793681774320757	-3.2176403455440403	-6.56331809117187	Down	Down	Yes	Exon
e378566	ZSCAN26	rs55924797:28334079:CAG:C	CAG	C	CAG	1.09691	2.073e-18	3.698807129185021e-07	0.0289301649400777	-0.0793681774320757	-3.2176403455440403	-6.20592213408003	Down	Down	Yes	Exon
e378566	ZSCAN26	rs35191424:28334831:T:C	T	C	T	1.0956	4.59e-18	3.698807129185021e-07	0.0289301649400777	-0.0793681774320757	-3.2176403455440403	-6.20592213408003	Down	Down	Yes	Exon
e378566	ZSCAN26	rs11752496:28335903:C:G	C	G	C	1.0946	1.1900000000000001e-17	6.159113077342088e-07	0.0289301649400777	-0.0793681774320757	-3.2176403455440403	-6.11051937587093	Down	Down	Yes	Exon
e378566	ZSCAN26	rs7750526:28336004:A:T	A	T	A	1.1116	6.57e-21	2.74317977271781e-06	0.0289301649400777	-0.0793681774320757	-3.2176403455440403	-5.82251362931437	Down	Down	Yes	Exon
e378566	ZSCAN26	rs1054372:28336742:G:T	G	T	G	1.0939	9.660000000000001e-18	6.159113077342088e-07	0.0289301649400777	-0.0793681774320757	-3.2176403455440403	-6.11051937587093	Down	Down	Yes	Exon
e378566	ZSCAN26	rs7773051	G	A	G	1.0939	9.74e-18	6.159113077342088e-07	0.0289301649400777	-0.0793681774320757	-3.2176403455440403	-6.11051937587093	Down	Down	Yes	Exon
e378566	ZSCAN26	rs12697938:28341099:T:C	T	C	T	1.0943	7.27e-18	2.71022713445275e-07	0.0289301649400777	-0.0793681774320757	-3.2176403455440403	-6.263547371268362	Down	Down	Yes	Exon
e378566	ZSCAN26	rs13437294:28341535:C:A	C	A	C	1.094	8.820000000000001e-18	2.71022713445275e-07	0.0289301649400777	-0.0793681774320757	-3.2176403455440403	-6.263547371268362	Down	Down	Yes	Exon
e378566	ZSCAN26	rs9468355:28341877:T:C	T	C	T	1.0939	9.810000000000001e-18	2.71022713445275e-07	0.0289301649400777	-0.0793681774320757	-3.2176403455440403	-6.263547371268362	Down	Down	Yes	Exon
e378566	ZSCAN26	rs9468357:28342053:T:C	T	C	T	1.0946	8.709999999999998e-18	2.71022713445275e-07	0.0289301649400777	-0.0793681774320757	-3.2176403455440403	-6.263547371268362	Down	Down	Yes	Exon
e378566	ZSCAN26	rs113600112:28343171:A:AATT	A	AATT	A	1.0930799999999998	3.665e-17	2.77233520311172e-07	0.0289301649400777	-0.0793681774320757	-3.2176403455440403	-6.259343555522809	Down	Down	Yes	Exon
e378566	ZSCAN26	rs34513104:28343343:G:A	G	A	G	1.0954	4.79e-18	2.71022713445275e-07	0.0289301649400777	-0.0793681774320757	-3.2176403455440403	-6.263547371268362	Down	Down	Yes	Exon
e378566	ZSCAN26	rs9461456:28343816:A:G	A	G	A	1.0942	7.89e-18	2.71022713445275e-07	0.0289301649400777	-0.0793681774320757	-3.2176403455440403	-6.263547371268362	Down	Down	Yes	Exon
e378566	ZSCAN26	rs35314884:28344031:AT:A	A	AT	AT	0.91384	1.111e-17	3.64531882976133e-07	0.0289301649400777	-0.0793681774320757	-3.2176403455440403	-6.20863781937935	Down	Down	Yes	Exon
e378566	ZSCAN26	rs34810363:28344342:T:TA	T	TA	T	1.0876299999999999	1.8929999999999998e-15	2.71022713445275e-07	0.0289301649400777	-0.0793681774320757	-3.2176403455440403	-6.263547371268362	Down	Down	Yes	Exon
e378566	ZSCAN26	rs9468360:28344438:T:G	T	G	T	1.094	9e-18	2.71022713445275e-07	0.0289301649400777	-0.0793681774320757	-3.2176403455440403	-6.263547371268362	Down	Down	Yes	Exon
e378566	ZSCAN26	rs16894021:28345026:C:A	C	A	C	1.094	9.300000000000001e-18	2.71022713445275e-07	0.0289301649400777	-0.0793681774320757	-3.2176403455440403	-6.263547371268362	Down	Down	Yes	Exon
e378566	ZSCAN26	rs11751693:28345083:C:T	C	T	C	1.0941	8.58e-18	2.71022713445275e-07	0.0289301649400777	-0.0793681774320757	-3.2176403455440403	-6.263547371268362	Down	Down	Yes	Exon
e378566	ZSCAN26	rs11754208:28345403:T:C	T	C	T	1.0944	9.92e-18	2.71022713445275e-07	0.0289301649400777	-0.0793681774320757	-3.2176403455440403	-6.263547371268362	Down	Down	Yes	Exon
e378566	ZSCAN26	rs7749736:28346031:G:C	G	C	G	1.0942	7.620000000000001e-18	2.71022713445275e-07	0.0289301649400777	-0.0793681774320757	-3.2176403455440403	-6.263547371268362	Down	Down	Yes	Exon
e378566	ZSCAN26	rs9468361:28346318:T:C	T	C	T	1.0943	8.129999999999998e-18	2.71022713445275e-07	0.0289301649400777	-0.0793681774320757	-3.2176403455440403	-6.263547371268362	Down	Down	Yes	Exon
e378566	ZSCAN26	rs7774981	T	C	T	1.11	1.5100000000000002e-20	1.06004482442562e-06	0.0289301649400777	-0.0793681774320757	-3.2176403455440403	-6.00725940711658	Down	Down	Yes	Exon
e378566	ZSCAN26	rs7754960:28346945:G:C	G	C	G	1.1088	3.74e-20	1.06004482442562e-06	0.0289301649400777	-0.0793681774320757	-3.2176403455440403	-6.00725940711658	Down	Down	Yes	Exon
e378566	ZSCAN26	rs7775132:28347013:T:C	T	C	T	1.0941	8.73e-18	2.71022713445275e-07	0.0289301649400777	-0.0793681774320757	-3.2176403455440403	-6.263547371268362	Down	Down	Yes	Exon
e378566	ZSCAN26	rs2531825:28349264:C:T	C	T	C	1.0803	2.87e-15	1.91891986727815e-13	0.0289301649400777	-0.0793681774320757	-3.2176403455440403	-8.53106007875528	Down	Down	Yes	Exon
e378566	ZSCAN26	rs3734563:28349725:A:G	A	G	A	1.0942	7.620000000000001e-18	2.71022713445275e-07	0.0289301649400777	-0.0793681774320757	-3.2176403455440403	-6.263547371268362	Down	Down	Yes	Exon
e378566	ZSCAN26	rs1591913:28351728:C:T	C	T	C	1.0941	8.48e-18	2.71022713445275e-07	0.0289301649400777	-0.0793681774320757	-3.2176403455440403	-6.263547371268362	Down	Down	Yes	Exon
e378566	ZSCAN26	rs11332738:28351829:CG:C	CG	C	CG	1.11093	1.57e-20	1.06004482442562e-06	0.0289301649400777	-0.0793681774320757	-3.2176403455440403	-6.00725940711658	Down	Down	Yes	Exon
e378566	ZSCAN26	rs7759191:28353434:A:C	A	C	A	1.0944	6.7000000000000006e-18	2.71022713445275e-07	0.0289301649400777	-0.0793681774320757	-3.2176403455440403	-6.263547371268362	Down	Down	Yes	Exon
e378566	ZSCAN26	rs3799499	G	T	G	1.1102	1.2400000000000001e-20	1.06004482442562e-06	0.0289301649400777	-0.0793681774320757	-3.2176403455440403	-6.00725940711658	Down	Down	Yes	Exon
e378566	ZSCAN26	rs7764722:28354533:C:T	C	T	C	1.0942	7.94e-18	2.71022713445275e-07	0.0289301649400777	-0.0793681774320757	-3.2176403455440403	-6.263547371268362	Down	Down	Yes	Exon
e378566	ZSCAN26	rs7764737:28354615:A:T	A	T	A	1.0943	1.02e-17	6.7861787079302695e-06	0.0289301649400777	-0.0793681774320757	-3.2176403455440403	-5.64146660934322	Down	Down	Yes	Exon
e378566	ZSCAN26	rs9461458	C	T	C	1.0944	6.9e-18	2.71022713445275e-07	0.0289301649400777	-0.0793681774320757	-3.2176403455440403	-6.263547371268362	Down	Down	Yes	Exon
e378566	ZSCAN26	rs9468365:28357966:A:T	A	T	A	1.0947	5.53e-18	0.00013438059382548702	0.0289301649400777	-0.0793681774320757	-3.2176403455440403	-4.997896293261321	Down	Down	Yes	Exon
e378566	ZSCAN26	rs1361385	A	G	A	1.0941	8.21e-18	2.71022713445275e-07	0.0289301649400777	-0.0793681774320757	-3.2176403455440403	-6.263547371268362	Down	Down	Yes	Exon
e378566	ZSCAN26	rs1416918:28358335:G:C	G	C	G	1.0943	7.000000000000001e-18	2.71022713445275e-07	0.0289301649400777	-0.0793681774320757	-3.2176403455440403	-6.263547371268362	Down	Down	Yes	Exon
e378566	ZSCAN26	rs2232427:28359709:T:G	T	G	T	1.1104	1.09e-20	1.06004482442562e-06	0.0289301649400777	-0.0793681774320757	-3.2176403455440403	-6.00725940711658	Down	Down	Yes	Exon
e378566	ZSCAN26	rs9468366:28360017:T:C	T	C	T	1.0964	1.46e-18	2.71022713445275e-07	0.0289301649400777	-0.0793681774320757	-3.2176403455440403	-6.263547371268362	Down	Down	Yes	Exon
e378566	ZSCAN26	rs9468367:28360246:C:A	C	A	C	1.0946	5.98e-18	2.71022713445275e-07	0.0289301649400777	-0.0793681774320757	-3.2176403455440403	-6.263547371268362	Down	Down	Yes	Exon
e378566	ZSCAN26	rs9461459:28361916:T:C	T	C	T	1.0949	4.7e-18	2.71022713445275e-07	0.0289301649400777	-0.0793681774320757	-3.2176403455440403	-6.263547371268362	Down	Down	Yes	Exon
e378566	ZSCAN26	rs28360638:28362329:C:T	C	T	C	1.0944	6.72e-18	2.71022713445275e-07	0.0289301649400777	-0.0793681774320757	-3.2176403455440403	-6.263547371268362	Down	Down	Yes	Exon
e378566	ZSCAN26	rs16894060	T	C	T	1.0958	3.47e-18	8.362934993690391e-07	0.0289301649400777	-0.0793681774320757	-3.2176403455440403	-6.05247526434048	Down	Down	Yes	Exon
e378566	ZSCAN26	rs9468368:28364949:G:A	G	A	G	1.0951	3.8100000000000005e-18	2.71022713445275e-07	0.0289301649400777	-0.0793681774320757	-3.2176403455440403	-6.263547371268362	Down	Down	Yes	Exon
e378566	ZSCAN26	rs2041230:28365515:T:C	T	C	T	1.095	4.13e-18	2.71022713445275e-07	0.0289301649400777	-0.0793681774320757	-3.2176403455440403	-6.263547371268362	Down	Down	Yes	Exon
e378566	ZSCAN26	rs1005126:28367623:C:G	C	G	C	1.1102	1.25e-20	1.45335599899194e-05	0.0289301649400777	-0.0793681774320757	-3.2176403455440403	-5.484133083955951	Down	Down	Yes	Exon
e378566	ZSCAN26	rs1005127:28367658:G:A	G	A	G	1.0949	6.1899999999999994e-18	2.71022713445275e-07	0.0289301649400777	-0.0793681774320757	-3.2176403455440403	-6.263547371268362	Down	Down	Yes	Exon
e378566	ZSCAN26	rs4580862:28367663:T:C	T	C	T	1.0953	4.660000000000001e-18	2.71022713445275e-07	0.0289301649400777	-0.0793681774320757	-3.2176403455440403	-6.263547371268362	Down	Down	Yes	Exon
e378566	ZSCAN26	rs4357130	T	G	T	1.0952	4.75e-18	2.71022713445275e-07	0.0289301649400777	-0.0793681774320757	-3.2176403455440403	-6.263547371268362	Down	Down	Yes	Exon
e378566	ZSCAN26	rs34005503:28367704:C:CT	CT	C	C	0.913018	5.89e-18	2.71022713445275e-07	0.0289301649400777	-0.0793681774320757	-3.2176403455440403	-6.263547371268362	Down	Down	Yes	Exon
e378566	ZSCAN26	rs9468370:28368940:C:T	C	T	C	1.0949	4.7e-18	2.71022713445275e-07	0.0289301649400777	-0.0793681774320757	-3.2176403455440403	-6.263547371268362	Down	Down	Yes	Exon
e378566	ZSCAN26	rs11755942:28369537:A:G	A	G	A	1.0951	3.8300000000000004e-18	2.71022713445275e-07	0.0289301649400777	-0.0793681774320757	-3.2176403455440403	-6.263547371268362	Down	Down	Yes	Exon
e378566	ZSCAN26	rs13196606:28370078:G:A	G	A	G	1.1105	1.03e-20	9.33187810001874e-07	0.0289301649400777	-0.0793681774320757	-3.2176403455440403	-6.031599805994519	Down	Down	Yes	Exon
e378566	ZSCAN26	rs6907950	C	T	C	1.095	4.11e-18	1.8386880589173802e-07	0.0289301649400777	-0.0793681774320757	-3.2176403455440403	-6.33475653283365	Down	Down	Yes	Exon
e378566	ZSCAN26	rs6908137	A	C	A	1.0959	3.2e-18	1.58700888438776e-07	0.0289301649400777	-0.0793681774320757	-3.2176403455440403	-6.36160828760428	Down	Down	Yes	Exon
e378566	ZSCAN26	rs4254981	A	C	A	1.0943	7.41e-18	5.07189599174085e-09	0.0289301649400777	-0.0793681774320757	-3.2176403455440403	-6.96295929797726	Down	Down	Yes	Exon
e378566	ZSCAN26	rs58020991:28371794:G:A	G	A	G	1.1085	9.52e-20	1.76338025613264e-08	0.0289301649400777	-0.0793681774320757	-3.2176403455440403	-6.75107670826984	Down	Down	Yes	Exon
e378566	ZSCAN26	rs71559081:28372069:T:A	T	A	T	1.1085	6.759999999999997e-20	1.76338025613264e-08	0.0289301649400777	-0.0793681774320757	-3.2176403455440403	-6.75107670826984	Down	Down	Yes	Exon
e378566	ZSCAN26	rs71559082:28372192:C:T	C	T	C	1.146	9.969999999999999e-29	1.97310801582525e-05	0.0289301649400777	-0.0793681774320757	-3.2176403455440403	-5.41989538176203	Down	Down	Yes	Exon
e378566	ZSCAN26	rs6931359:28372483:C:T	C	T	C	1.1104	2.3900000000000002e-20	1.72848849077328e-08	0.0289301649400777	-0.0793681774320757	-3.2176403455440403	-6.75451591332496	Down	Down	Yes	Exon
e378566	ZSCAN26	rs13217326:28373155:G:A	G	A	G	1.1104	8.849999999999998e-20	1.76338025613264e-08	0.0289301649400777	-0.0793681774320757	-3.2176403455440403	-6.75107670826984	Down	Down	Yes	Exon
e378566	ZSCAN26	rs35271228:28374228:A:AT	A	AT	A	1.10827	5.308e-20	2.0574131150454096e-08	0.0289301649400777	-0.0793681774320757	-3.2176403455440403	-6.72443493842235	Down	Down	Yes	Exon
e378566	ZSCAN26	rs6905380:28374902:A:G	A	G	A	1.1095	2.1000000000000002e-20	1.9484143899273e-08	0.0289301649400777	-0.0793681774320757	-3.2176403455440403	-6.733868253911541	Down	Down	Yes	Exon
e378566	ZSCAN26	rs6928771:28375209:T:G	T	G	T	1.0975	5.78e-18	7.875459352843959e-09	0.0289301649400777	-0.0793681774320757	-3.2176403455440403	-6.88878258639541	Down	Down	Yes	Exon
e378566	ZSCAN26	rs6928773:28375210:T:C	T	C	T	1.0966	1.09e-17	7.875459352843959e-09	0.0289301649400777	-0.0793681774320757	-3.2176403455440403	-6.88878258639541	Down	Down	Yes	Exon
e378566	ZSCAN26	rs16901847:28375851:G:A	G	A	G	1.1457	1.22e-28	1.97310801582525e-05	0.0289301649400777	-0.0793681774320757	-3.2176403455440403	-5.41989538176203	Down	Down	Yes	Exon
e378566	ZSCAN26	rs6929825:28378959:A:G	A	G	A	1.0962	2.53e-18	5.07189599174085e-09	0.0289301649400777	-0.0793681774320757	-3.2176403455440403	-6.96295929797726	Down	Down	Yes	Exon
e378566	ZSCAN26	rs9468371:28379360:A:G	A	G	A	1.0843	4.62e-16	6.562672527173841e-14	0.0289301649400777	-0.0793681774320757	-3.2176403455440403	-8.68326587193655	Down	Down	Yes	Exon
e378566	ZSCAN26	rs9468372:28379361:T:A	T	A	T	1.0841	5.16e-16	6.562672527173841e-14	0.0289301649400777	-0.0793681774320757	-3.2176403455440403	-8.68326587193655	Down	Down	Yes	Exon
e378566	ZSCAN26	rs35599905:28379663:C:T	C	T	C	1.0961	2.68e-18	5.07189599174085e-09	0.0289301649400777	-0.0793681774320757	-3.2176403455440403	-6.96295929797726	Down	Down	Yes	Exon
e378566	ZSCAN26	rs61667231:28379696:CTTTG:C	CTTTG	C	CTTTG	1.1094899999999999	3.324e-20	1.72848849077328e-08	0.0289301649400777	-0.0793681774320757	-3.2176403455440403	-6.75451591332496	Down	Down	Yes	Exon
e378566	ZSCAN26	rs1124131	A	C	A	1.0941	8.319999999999999e-18	5.07189599174085e-09	0.0289301649400777	-0.0793681774320757	-3.2176403455440403	-6.96295929797726	Down	Down	Yes	Exon
e378566	ZSCAN26	rs6899389	C	A	C	1.0942	7.89e-18	5.07189599174085e-09	0.0289301649400777	-0.0793681774320757	-3.2176403455440403	-6.96295929797726	Down	Down	Yes	Exon
e378566	ZSCAN26	rs6922374:28381272:T:C	T	C	T	1.0987	6.23e-19	5.07189599174085e-09	0.0289301649400777	-0.0793681774320757	-3.2176403455440403	-6.96295929797726	Down	Down	Yes	Exon
e378566	ZSCAN26	rs6899603:28381305:A:G	A	G	A	1.0949	7.86e-18	5.07189599174085e-09	0.0289301649400777	-0.0793681774320757	-3.2176403455440403	-6.96295929797726	Down	Down	Yes	Exon
e378566	ZSCAN26	rs6922429:28381345:T:C	T	C	T	1.0945	7.41e-18	5.07189599174085e-09	0.0289301649400777	-0.0793681774320757	-3.2176403455440403	-6.96295929797726	Down	Down	Yes	Exon
e378566	ZSCAN26	rs1558205	C	A	C	1.0919	2.7699999999999996e-17	7.992586461634681e-11	0.0289301649400777	-0.0793681774320757	-3.2176403455440403	-7.63287124023337	Down	Down	Yes	Exon
e378566	ZSCAN26	rs13203055:28382410:G:A	G	A	G	1.1087	4.08e-20	1.72848849077328e-08	0.0289301649400777	-0.0793681774320757	-3.2176403455440403	-6.75451591332496	Down	Down	Yes	Exon
e378566	ZSCAN26	rs6922169	G	A	G	1.0942	7.69e-18	5.07189599174085e-09	0.0289301649400777	-0.0793681774320757	-3.2176403455440403	-6.96295929797726	Down	Down	Yes	Exon
e378566	ZSCAN26	rs13210866:28383842:G:A	G	A	G	1.0942	8.11e-18	5.07189599174085e-09	0.0289301649400777	-0.0793681774320757	-3.2176403455440403	-6.96295929797726	Down	Down	Yes	Exon
e378566	ZSCAN26	rs58472542:28384723:T:TC	T	TC	T	1.09647	1.2820000000000001e-17	5.07189599174085e-09	0.0289301649400777	-0.0793681774320757	-3.2176403455440403	-6.96295929797726	Down	Down	Yes	Exon
e378566	ZSCAN26	rs36018474:28385529:C:G	C	G	C	1.0934	1.64e-17	5.07189599174085e-09	0.0289301649400777	-0.0793681774320757	-3.2176403455440403	-6.96295929797726	Down	Down	Yes	Exon
e378566	ZSCAN26	rs13201726:28385551:T:A	T	A	T	1.0938	1.1900000000000001e-17	5.07189599174085e-09	0.0289301649400777	-0.0793681774320757	-3.2176403455440403	-6.96295929797726	Down	Down	Yes	Exon
e378566	ZSCAN26	rs6940744:28385957:G:A	G	A	G	1.109	3.23e-20	1.72848849077328e-08	0.0289301649400777	-0.0793681774320757	-3.2176403455440403	-6.75451591332496	Down	Down	Yes	Exon
e378566	ZSCAN26	rs11760133:28386739:A:T	A	T	A	1.0954	1.16e-17	1.09029372806455e-08	0.0289301649400777	-0.0793681774320757	-3.2176403455440403	-6.83357162782833	Down	Down	Yes	Exon
e378566	ZSCAN26	rs2027361:28388308:A:G	A	G	A	1.0942	7.87e-18	5.07189599174085e-09	0.0289301649400777	-0.0793681774320757	-3.2176403455440403	-6.96295929797726	Down	Down	Yes	Exon
e378566	ZSCAN26	rs2531831:28388765:G:C	G	C	G	1.0806	2.3899999999999998e-15	4.382926257365351e-14	0.0289301649400777	-0.0793681774320757	-3.2176403455440403	-8.74008201975948	Down	Down	Yes	Exon
e378566	ZSCAN26	rs16894091:28390137:T:A	T	A	T	1.1087	4.09e-20	1.72848849077328e-08	0.0289301649400777	-0.0793681774320757	-3.2176403455440403	-6.75451591332496	Down	Down	Yes	Exon
e378566	ZSCAN26	rs16894095:28390230:C:T	C	T	C	1.0981	6.61e-19	4.6028980956785005e-09	0.0289301649400777	-0.0793681774320757	-3.2176403455440403	-6.97921002294371	Down	Down	Yes	Exon
e378566	ZSCAN26	rs3800328	C	T	C	1.0941	8.749999999999999e-18	2.133512470917589e-09	0.0289301649400777	-0.0793681774320757	-3.2176403455440403	-7.1067822030096695	Down	Down	Yes	Exon
e378566	ZSCAN26	rs2859365	A	G	A	1.0805	2.6e-15	2.5029344292386198e-14	0.0289301649400777	-0.0793681774320757	-3.2176403455440403	-8.81831881327106	Down	Down	Yes	Exon
e378566	ZSCAN26	rs67211468:28391987:T:C	T	C	T	1.0944	9.93e-18	2.133512470917589e-09	0.0289301649400777	-0.0793681774320757	-3.2176403455440403	-7.1067822030096695	Down	Down	Yes	Exon
e378566	ZSCAN26	rs13193272:28392743:C:A	C	A	C	1.1083	5.31e-20	1.76338025613264e-08	0.0289301649400777	-0.0793681774320757	-3.2176403455440403	-6.75107670826984	Down	Down	Yes	Exon
e378566	ZSCAN26	rs35560946:28395437:C:T	C	T	C	1.0943	7.049999999999999e-18	2.133512470917589e-09	0.0289301649400777	-0.0793681774320757	-3.2176403455440403	-7.1067822030096695	Down	Down	Yes	Exon
e378566	ZSCAN26	rs1339898	C	T	C	1.0917	3.11e-17	2.4830728045882306e-11	0.0289301649400777	-0.0793681774320757	-3.2176403455440403	-7.81322688843979	Down	Down	Yes	Exon
e378566	ZSCAN26	rs13209596:28396190:C:A	C	A	C	1.1082	8.150000000000001e-20	1.76338025613264e-08	0.0289301649400777	-0.0793681774320757	-3.2176403455440403	-6.75107670826984	Down	Down	Yes	Exon
e378566	ZSCAN26	rs740621:28397787:A:G	A	G	A	1.0941	8.500000000000001e-18	2.133512470917589e-09	0.0289301649400777	-0.0793681774320757	-3.2176403455440403	-7.1067822030096695	Down	Down	Yes	Exon
e378566	ZSCAN26	rs2247002:28397951:G:C	G	C	G	1.0806	2.6e-15	6.165923939686841e-10	0.0289301649400777	-0.0793681774320757	-3.2176403455440403	-7.30949273208358	Down	Down	Yes	Exon
e378566	ZSCAN26	rs740622:28398291:T:C	T	C	T	1.0944	9.61e-18	2.133512470917589e-09	0.0289301649400777	-0.0793681774320757	-3.2176403455440403	-7.1067822030096695	Down	Down	Yes	Exon
e378566	ZSCAN26	rs9969098:28398748:G:T	G	T	G	1.1088	3.5599999999999996e-20	1.72848849077328e-08	0.0289301649400777	-0.0793681774320757	-3.2176403455440403	-6.75451591332496	Down	Down	Yes	Exon
e378566	ZSCAN26	rs728122:28399124:G:A	G	A	G	1.0811	1.65e-15	2.5029344292386198e-14	0.0289301649400777	-0.0793681774320757	-3.2176403455440403	-8.81831881327106	Down	Down	Yes	Exon
e378566	ZSCAN26	rs7740429:28399246:G:A	G	A	G	1.1084	4.91e-20	1.76338025613264e-08	0.0289301649400777	-0.0793681774320757	-3.2176403455440403	-6.75107670826984	Down	Down	Yes	Exon
e378566	ZSCAN26	rs7740351	A	C	A	1.0932	1.71e-17	1.05026174920529e-09	0.0289301649400777	-0.0793681774320757	-3.2176403455440403	-7.22305333292427	Down	Down	Yes	Exon
e378566	ZSCAN26	rs147218080:28399458:C:CTA	CTA	C	C	0.9147540000000001	2.5019999999999998e-17	1.05026174920529e-09	0.0289301649400777	-0.0793681774320757	-3.2176403455440403	-7.22305333292427	Down	Down	Yes	Exon
e378566	ZSCAN26	rs7765989:28400295:T:C	T	C	T	1.1458	1.4199999999999998e-28	1.97310801582525e-05	0.0289301649400777	-0.0793681774320757	-3.2176403455440403	-5.41989538176203	Down	Down	Yes	Exon
e378566	ZSCAN26	rs16894106	G	A	G	1.1088	3.5599999999999996e-20	1.72848849077328e-08	0.0289301649400777	-0.0793681774320757	-3.2176403455440403	-6.75451591332496	Down	Down	Yes	Exon
e378566	ZSCAN26	rs7766356	T	C	T	1.1583	3.6199999999999995e-30	2.52296258088134e-05	0.0289301649400777	-0.0793681774320757	-3.2176403455440403	-5.3676193049663885	Down	Down	Yes	Exon
e378566	ZSCAN26	rs16894108:28401790:A:G	A	G	A	1.0939	9.68e-18	2.133512470917589e-09	0.0289301649400777	-0.0793681774320757	-3.2176403455440403	-7.1067822030096695	Down	Down	Yes	Exon
e378566	ZSCAN26	rs2071965	C	T	C	1.0935	1.29e-17	1.0543476790205303e-09	0.0289301649400777	-0.0793681774320757	-3.2176403455440403	-7.2224169601516	Down	Down	Yes	Exon
e378566	ZSCAN26	rs11752919	T	C	T	1.0841	3.16e-16	0.000137784404260105	0.0289301649400777	-0.0793681774320757	-3.2176403455440403	-4.99215687877394	Down	Down	Yes	Exon
e378566	ZSCAN26	rs66542396:28405935:A:G	A	G	A	1.0872	6e-17	0.000137784404260105	0.0289301649400777	-0.0793681774320757	-3.2176403455440403	-4.99215687877394	Down	Down	Yes	Exon
e378566	ZSCAN26	rs13215476:28406136:T:A	T	A	T	1.0855	1.58e-16	0.000209775117769576	0.0289301649400777	-0.0793681774320757	-3.2176403455440403	-4.89452651484049	Down	Down	Yes	Exon
e378566	ZSCAN26	rs6917130:28406821:A:G	A	G	A	1.0844	2.5299999999999997e-16	0.000187927967309855	0.0289301649400777	-0.0793681774320757	-3.2176403455440403	-4.92022469254942	Down	Down	Yes	Exon
e378566	ZSCAN26	rs916403	A	G	A	1.0779	3.97e-15	3.53961117679264e-08	0.0289301649400777	-0.0793681774320757	-3.2176403455440403	-6.6297029989103695	Down	Down	Yes	Exon
e378566	ZSCAN26	rs2531803	T	G	T	1.078	4.19e-15	3.0368851025838e-08	0.0289301649400777	-0.0793681774320757	-3.2176403455440403	-6.65663542634637	Down	Down	Yes	Exon
e378566	ZSCAN26	rs13190937	G	A	G	1.0935	9.439999999999999e-18	0.00149384325215434	0.0289301649400777	-0.0793681774320757	-3.2176403455440403	-4.4103039951688885	Down	Down	Yes	Exon
e378566	ZSCAN26	rs2531804	A	G	A	1.0838	2.75e-16	1.03266039711426e-05	0.0289301649400777	-0.0793681774320757	-3.2176403455440403	-5.55537115188833	Down	Down	Yes	Exon
e378566	ZSCAN26	rs1361387:28412929:T:G	T	G	T	1.0782	3.49e-15	2.0465231819636007e-08	0.0289301649400777	-0.0793681774320757	-3.2176403455440403	-6.7253501335541	Down	Down	Yes	Exon
e378566	ZSCAN26	rs13207208:28413587:A:C	A	C	A	1.0853	1.88e-16	0.000138068254967583	0.0289301649400777	-0.0793681774320757	-3.2176403455440403	-4.99169165074717	Down	Down	Yes	Exon
e378566	ZSCAN26	rs16894116:28414967:G:T	G	T	G	1.1469	8.000000000000001e-29	1.63093251876948e-05	0.0289301649400777	-0.0793681774320757	-3.2176403455440403	-5.460026386556961	Down	Down	Yes	Exon
e378566	ZSCAN26	rs13215804	A	G	A	1.0933	7.32e-18	0.00378917375879897	0.0289301649400777	-0.0793681774320757	-3.2176403455440403	-4.15857093920856	Down	Down	Yes	Exon
e378566	ZSCAN26	rs6939966:28415885:A:G	A	G	A	1.0846	2.16e-16	0.000172502949143057	0.0289301649400777	-0.0793681774320757	-3.2176403455440403	-4.94016717834646	Down	Down	Yes	Exon
e378566	ZSCAN26	rs6903535	A	G	A	1.0852	1.39e-16	0.00023630544845590497	0.0289301649400777	-0.0793681774320757	-3.2176403455440403	-4.86661564559621	Down	Down	Yes	Exon
e378566	ZSCAN26	rs6927229:28417737:T:A	T	A	T	1.0853	1.28e-16	0.00023630544845590497	0.0289301649400777	-0.0793681774320757	-3.2176403455440403	-4.86661564559621	Down	Down	Yes	Exon
e378566	ZSCAN26	rs2859368:28418039:T:C	T	C	T	1.08	4.79e-15	3.63096833532954e-08	0.0289301649400777	-0.0793681774320757	-3.2176403455440403	-6.62524798945062	Down	Down	Yes	Exon
e378566	ZSCAN26	rs61289879:28419162:G:A	G	A	G	1.1496	1.8300000000000002e-29	2.42079792902746e-05	0.0289301649400777	-0.0793681774320757	-3.2176403455440403	-5.376501811747509	Down	Down	Yes	Exon
e378566	ZSCAN26	rs34841551:28419903:GGT:G	G	GGT	GGT	0.925149	2.173e-15	0.000136646238873101	0.0289301649400777	-0.0793681774320757	-3.2176403455440403	-4.99406118726602	Down	Down	Yes	Exon
e378566	ZSCAN26	rs34446162:28445285:CT:C	CT	C	CT	1.1594	3.192e-30	2.1840671305963e-05	0.0289301649400777	-0.0793681774320757	-3.2176403455440403	-5.39844058473688	Down	Down	Yes	Exon
e378566	ZSCAN26	rs2213806:28457818:G:A	G	A	G	1.0794	2.26e-15	2.11564875926568e-06	0.0289301649400777	-0.0793681774320757	-3.2176403455440403	-5.87352156663911	Down	Down	Yes	Exon
e378566	ZSCAN26	rs13215054	C	A	C	1.1252	3.2100000000000005e-24	1.2900654344325599e-05	0.0289301649400777	-0.0793681774320757	-3.2176403455440403	-5.50897626609717	Down	Down	Yes	Exon
e378566	ZSCAN26	rs201049089:28523687:TTTC:T	T	TTTC	TTTC	0.8785350000000001	2.432e-21	3.0929866132749807e-06	0.0289301649400777	-0.0793681774320757	-3.2176403455440403	-5.798796934993991	Down	Down	Yes	Exon
e378566	ZSCAN26	rs414205:28526419:G:C	G	C	G	1.0793	1.07e-14	4.07793099711174e-16	0.0289301649400777	-0.0793681774320757	-3.2176403455440403	-9.37862903462398	Down	Down	Yes	Exon
e378566	ZSCAN26	rs414745:28526655:A:C	A	C	A	1.104	2.85e-20	3.8778299354629e-16	0.0289301649400777	-0.0793681774320757	-3.2176403455440403	-9.38531284372486	Down	Down	Yes	Exon
e378566	ZSCAN26	rs418092:28533946:C:T	C	T	C	1.1046	1.82e-20	3.8778299354629e-16	0.0289301649400777	-0.0793681774320757	-3.2176403455440403	-9.38531284372486	Down	Down	Yes	Exon
e378566	ZSCAN26	rs425615:28534971:C:G	C	G	C	1.1011	2.5600000000000002e-18	3.8778299354629e-16	0.0289301649400777	-0.0793681774320757	-3.2176403455440403	-9.38531284372486	Down	Down	Yes	Exon
e378566	ZSCAN26	rs7742957:28535685:C:T	C	T	C	1.1265	2.25e-23	1.32400833897697e-08	0.0289301649400777	-0.0793681774320757	-3.2176403455440403	-6.80042506144156	Down	Down	Yes	Exon
e378566	ZSCAN26	rs17336532	C	T	C	1.1391	7.96e-26	1.2600492511361e-06	0.0289301649400777	-0.0793681774320757	-3.2176403455440403	-5.97408104503316	Down	Down	Yes	Exon
e378566	ZSCAN26	rs16901848	G	A	G	1.1269	2.07e-23	3.76410784644222e-08	0.0289301649400777	-0.0793681774320757	-3.2176403455440403	-6.6189453898709285	Down	Down	Yes	Exon
e378566	ZSCAN26	rs200148817:28551159:AAAAC:A	A	AAAAC	AAAAC	0.868316	1.48e-22	2.89710999911922e-06	0.0289301649400777	-0.0793681774320757	-3.2176403455440403	-5.81172636629189	Down	Down	Yes	Exon
e378566	ZSCAN26	rs35480587:28553779:A:T	A	T	A	1.0814	4.4200000000000004e-13	1.3801562259618502e-11	0.0289301649400777	-0.0793681774320757	-3.2176403455440403	-7.902600129634711	Down	Down	Yes	Exon
e378566	ZSCAN26	rs41270599:28554543:G:T	G	T	G	1.1393	6.950000000000001e-26	1.02888046896525e-05	0.0289301649400777	-0.0793681774320757	-3.2176403455440403	-5.55613706079492	Down	Down	Yes	Exon
e378566	ZSCAN26	rs376437559:28556198:GTT:G	G	GTT	GTT	0.8864770000000001	1.347e-23	9.00619008203875e-08	0.0289301649400777	-0.0793681774320757	-3.2176403455440403	-6.46402286910754	Down	Down	Yes	Exon
e378566	ZSCAN26	rs436827:28557133:T:A	T	A	T	1.0802	7.45e-15	1.81654622280557e-16	0.0289301649400777	-0.0793681774320757	-3.2176403455440403	-9.4859091417079	Down	Down	Yes	Exon
e378566	ZSCAN26	rs35546888:28558890:G:A	G	A	G	1.1277	1.1199999999999999e-23	9.00619008203875e-08	0.0289301649400777	-0.0793681774320757	-3.2176403455440403	-6.46402286910754	Down	Down	Yes	Exon
e378566	ZSCAN26	rs11963067:28560071:A:T	A	T	A	1.1277	1.18e-23	9.00619008203875e-08	0.0289301649400777	-0.0793681774320757	-3.2176403455440403	-6.46402286910754	Down	Down	Yes	Exon
e378566	ZSCAN26	rs35257859:28562589:G:A	G	A	G	1.1395	5.81e-26	1.02888046896525e-05	0.0289301649400777	-0.0793681774320757	-3.2176403455440403	-5.55613706079492	Down	Down	Yes	Exon
e378566	ZSCAN26	rs418204:28562957:G:A	G	A	G	1.1054	1.46e-20	2.67895259420325e-15	0.0289301649400777	-0.0793681774320757	-3.2176403455440403	-9.12556370251446	Down	Down	Yes	Exon
e378566	ZSCAN26	rs6923110:28566522:C:T	C	T	C	1.1277	1.1499999999999999e-23	8.28042685487327e-08	0.0289301649400777	-0.0793681774320757	-3.2176403455440403	-6.479063351729621	Down	Down	Yes	Exon
e378566	ZSCAN26	rs418914:28568528:A:G	A	G	A	1.1065	5.920000000000001e-21	6.24264095935104e-15	0.0289301649400777	-0.0793681774320757	-3.2176403455440403	-9.01020876447482	Down	Down	Yes	Exon
e378566	ZSCAN26	rs6941188:28569338:C:T	C	T	C	1.1278	1.09e-23	1.3135616430550098e-07	0.0289301649400777	-0.0793681774320757	-3.2176403455440403	-6.39600064270545	Down	Down	Yes	Exon
e378566	ZSCAN26	rs410106:28572059:G:T	G	T	G	1.1063	6.840000000000001e-21	1.01919888679652e-15	0.0289301649400777	-0.0793681774320757	-3.2176403455440403	-9.256097360800402	Down	Down	Yes	Exon
e378566	ZSCAN26	rs34388845:28578286:A:G	A	G	A	1.1249	3.66e-20	4.88617482572001e-07	0.0289301649400777	-0.0793681774320757	-3.2176403455440403	-6.154072579977349	Down	Down	Yes	Exon
e378566	ZSCAN26	rs34556183	A	G	A	1.0979	6.13e-16	2.7179416837865e-07	0.0289301649400777	-0.0793681774320757	-3.2176403455440403	-6.26298524901543	Down	Down	Yes	Exon
e378566	ZSCAN26	rs113489946:28585096:CCTAT:C	CCTAT	C	CCTAT	1.13963	1.82e-22	0.000102972088788317	0.0289301649400777	-0.0793681774320757	-3.2176403455440403	-5.05857112614285	Down	Down	Yes	Exon
e378566	ZSCAN26	rs11965972:28587402:C:T	C	T	C	1.0979	6.230000000000003e-16	9.725097948985779e-08	0.0289301649400777	-0.0793681774320757	-3.2176403455440403	-6.45025282389146	Down	Down	Yes	Exon
e378566	ZSCAN26	rs374379566:28588824:GCAAAT:G	G	GCAAAT	GCAAAT	0.910465	4.671e-16	9.725097948985779e-08	0.0289301649400777	-0.0793681774320757	-3.2176403455440403	-6.45025282389146	Down	Down	Yes	Exon
e378566	ZSCAN26	rs35051649:28595064:G:A	G	A	G	1.1454	1.48e-23	0.000225174813021981	0.0289301649400777	-0.0793681774320757	-3.2176403455440403	-4.87795180624496	Down	Down	Yes	Exon
e378566	ZSCAN26	rs11970409:28595107:T:C	T	C	T	1.1023	5.889999999999998e-17	1.8370362045231606e-07	0.0289301649400777	-0.0793681774320757	-3.2176403455440403	-6.33492691993108	Down	Down	Yes	Exon
e378566	ZSCAN26	rs7741058:28596420:T:A	T	A	A	0.9078799999999999	9.13e-18	8.15965102780935e-12	0.0289301649400777	-0.0793681774320757	-3.2176403455440403	-7.981881181359968	Down	Down	Yes	Exon
e378566	ZSCAN26	rs70983953:28597610:AT:A	A	AT	AT	0.8724940000000001	3.623e-24	0.000225174813021981	0.0289301649400777	-0.0793681774320757	-3.2176403455440403	-4.87795180624496	Down	Down	Yes	Exon
e378566	ZSCAN26	rs35778344:28599105:G:A	G	A	G	1.1453	6.67e-24	0.000225174813021981	0.0289301649400777	-0.0793681774320757	-3.2176403455440403	-4.87795180624496	Down	Down	Yes	Exon
e378566	ZSCAN26	rs13220637:28599676:G:A	G	A	G	1.1022	4.96e-17	1.8370362045231606e-07	0.0289301649400777	-0.0793681774320757	-3.2176403455440403	-6.33492691993108	Down	Down	Yes	Exon
e378566	ZSCAN26	rs36069097:28601283:G:A	G	A	G	1.1012	1.11e-16	1.8315369095153e-07	0.0289301649400777	-0.0793681774320757	-3.2176403455440403	-6.33547380225376	Down	Down	Yes	Exon
e378566	ZSCAN26	rs9378185:28606662:G:A	G	A	A	0.9275399999999999	7.16e-14	1.11980497923694e-13	0.0289301649400777	-0.0793681774320757	-3.2176403455440403	-8.60755413785373	Down	Down	Yes	Exon
e378566	ZSCAN26	rs34470113:28607995:C:T	C	T	C	1.0934	5.29e-14	0.0015813935410693301	0.0289301649400777	-0.0793681774320757	-3.2176403455440403	-4.39539117589458	Down	Down	Yes	Exon
e378566	ZSCAN26	rs79124765:28608453:G:C	G	C	G	1.0938	6.32e-14	0.00268662927475925	0.0289301649400777	-0.0793681774320757	-3.2176403455440403	-4.2535452252536805	Down	Down	Yes	Exon
e378566	ZSCAN26	rs1810619:28609097:G:T	G	T	T	0.92814	2.0600000000000006e-13	2.8232637400248505e-14	0.0289301649400777	-0.0793681774320757	-3.2176403455440403	-8.80154451785174	Down	Down	Yes	Exon
e378566	ZSCAN26	rs1884936:28618751:A:G	A	G	A	1.083	2.5299999999999995e-12	1.76237872923994e-06	0.0289301649400777	-0.0793681774320757	-3.2176403455440403	-5.90913493554311	Down	Down	Yes	Exon
e378566	ZSCAN26	rs7775683:28622277:G:T	G	T	G	1.0857	5.16e-13	8.68954951155713e-06	0.0289301649400777	-0.0793681774320757	-3.2176403455440403	-5.59097988805972	Down	Down	Yes	Exon
e378566	ZSCAN26	rs2893966:28622337:G:A	G	A	G	1.0855	6.109999999999999e-13	8.68954951155713e-06	0.0289301649400777	-0.0793681774320757	-3.2176403455440403	-5.59097988805972	Down	Down	Yes	Exon
e378566	ZSCAN26	rs13193532	A	G	A	1.1685	1.52e-26	0.00534178779511631	0.0289301649400777	-0.0793681774320757	-3.2176403455440403	-4.06094088352134	Down	Down	Yes	Exon
e378566	ZSCAN26	rs1884937:28623724:A:T	A	T	A	1.0833	2.0399999999999998e-12	4.06767739917603e-05	0.0289301649400777	-0.0793681774320757	-3.2176403455440403	-5.26470358432806	Down	Down	Yes	Exon
e378566	ZSCAN26	rs11970339:28624894:T:A	T	A	T	1.0858	4.859999999999999e-13	8.68954951155713e-06	0.0289301649400777	-0.0793681774320757	-3.2176403455440403	-5.59097988805972	Down	Down	Yes	Exon
e378566	ZSCAN26	rs34177106:28629510:T:G	T	G	T	1.0849	8.179999999999999e-13	3.7049219588761403e-05	0.0289301649400777	-0.0793681774320757	-3.2176403455440403	-5.28500630957546	Down	Down	Yes	Exon
e378566	ZSCAN26	rs6925714:28629873:T:C	T	C	C	0.92724	7.53e-14	1.8075531740295495e-13	0.0289301649400777	-0.0793681774320757	-3.2176403455440403	-8.53959217987862	Down	Down	Yes	Exon
e378566	ZSCAN26	rs7767008	T	G	T	1.0854	6.12e-13	1.7372725390278e-06	0.0289301649400777	-0.0793681774320757	-3.2176403455440403	-5.91191340822638	Down	Down	Yes	Exon
e378566	ZSCAN26	rs56389860:28634891:G:A	G	A	G	1.0848	8.729999999999998e-13	2.84179159647571e-06	0.0289301649400777	-0.0793681774320757	-3.2176403455440403	-5.81554109386486	Down	Down	Yes	Exon
e378566	ZSCAN26	rs35128564:28635780:T:C	T	C	T	1.1697	7.440000000000002e-27	0.000722114465029428	0.0289301649400777	-0.0793681774320757	-3.2176403455440403	-4.59591216243385	Down	Down	Yes	Exon
e378566	ZSCAN26	rs61229539:28636643:T:C	T	C	T	1.0831	2.31e-12	9.38213482177829e-06	0.0289301649400777	-0.0793681774320757	-3.2176403455440403	-5.57518151334032	Down	Down	Yes	Exon
e378566	ZSCAN26	rs34447759:28639204:TCGG:T	T	TCGG	T	1.07186	8.277999999999997e-12	1.50361770133909e-13	0.0289301649400777	-0.0793681774320757	-3.2176403455440403	-8.565732573537481	Down	Down	Yes	Exon
e378566	ZSCAN26	6:28640498:CG:C	CG	C	CG	1.08589	7.712e-13	7.2756995200175e-06	0.0289301649400777	-0.0793681774320757	-3.2176403455440403	-5.627311595149631	Down	Down	Yes	Exon
e378566	ZSCAN26	rs3864294	A	G	G	0.93022	1.1400000000000001e-10	3.8847629609327e-06	0.0289301649400777	-0.0793681774320757	-3.2176403455440403	-5.7535390435575495	Down	Down	Yes	Exon
e378566	ZSCAN26	rs9380083:28643896:G:A	G	A	A	0.9323899999999999	4.21e-12	7.322949887358779e-13	0.0289301649400777	-0.0793681774320757	-3.2176403455440403	-8.33814537514331	Down	Down	Yes	Exon
e378566	ZSCAN26	rs9393921:28645170:T:G	T	G	G	0.93211	3.41e-12	7.322949887358779e-13	0.0289301649400777	-0.0793681774320757	-3.2176403455440403	-8.33814537514331	Down	Down	Yes	Exon
e378566	ZSCAN26	rs16894194:28648083:T:A	T	A	T	1.0836	1.76e-12	9.38213482177829e-06	0.0289301649400777	-0.0793681774320757	-3.2176403455440403	-5.57518151334032	Down	Down	Yes	Exon
e378566	ZSCAN26	rs16894197:28648271:C:T	C	T	C	1.083	2.77e-12	2.51656292219233e-06	0.0289301649400777	-0.0793681774320757	-3.2176403455440403	-5.8394811182298385	Down	Down	Yes	Exon
e378566	ZSCAN26	rs35466817:28648320:T:C	T	C	T	1.0833	2.26e-12	9.38213482177829e-06	0.0289301649400777	-0.0793681774320757	-3.2176403455440403	-5.57518151334032	Down	Down	Yes	Exon
e378566	ZSCAN26	rs9885928:28650353:A:G	A	G	G	0.93345	1.2999999999999999e-11	4.1643401773622207e-13	0.0289301649400777	-0.0793681774320757	-3.2176403455440403	-8.41987846794488	Down	Down	Yes	Exon
e378566	ZSCAN26	rs4486067:28650523:T:C	T	C	T	1.1703	5.06e-27	0.00150896220037312	0.0289301649400777	-0.0793681774320757	-3.2176403455440403	-4.40765196855075	Down	Down	Yes	Exon
e378566	ZSCAN26	rs13202664:28651091:T:G	T	G	T	1.1705	4.48e-27	0.00150896220037312	0.0289301649400777	-0.0793681774320757	-3.2176403455440403	-4.40765196855075	Down	Down	Yes	Exon
e378566	ZSCAN26	rs4121091:28651660:G:T	G	T	G	1.0827	3.48e-12	7.71891966253838e-06	0.0289301649400777	-0.0793681774320757	-3.2176403455440403	-5.61519510054356	Down	Down	Yes	Exon
e378566	ZSCAN26	rs6910361:28651780:G:A	G	A	G	1.1696	1.13e-26	0.00150896220037312	0.0289301649400777	-0.0793681774320757	-3.2176403455440403	-4.40765196855075	Down	Down	Yes	Exon
e378566	ZSCAN26	rs11966966:28655388:T:C	T	C	T	1.0828	2.99e-12	2.1626682270653398e-05	0.0289301649400777	-0.0793681774320757	-3.2176403455440403	-5.40052956818794	Down	Down	Yes	Exon
e378566	ZSCAN26	rs11967609:28656109:T:A	T	A	T	1.0827	3.54e-12	8.74091837720914e-06	0.0289301649400777	-0.0793681774320757	-3.2176403455440403	-5.58976759483409	Down	Down	Yes	Exon
e378566	ZSCAN26	rs2394120:28656452:A:C	A	C	A	1.084	1.48e-12	2.1626682270653398e-05	0.0289301649400777	-0.0793681774320757	-3.2176403455440403	-5.40052956818794	Down	Down	Yes	Exon
e378566	ZSCAN26	rs2394121:28656489:T:G	T	G	T	1.0826	3.36e-12	7.51928596681098e-06	0.0289301649400777	-0.0793681774320757	-3.2176403455440403	-5.620544344937331	Down	Down	Yes	Exon
e378566	ZSCAN26	rs34020953:28656754:C:T	C	T	C	1.0816	7.429999999999999e-12	2.98491417215587e-06	0.0289301649400777	-0.0793681774320757	-3.2176403455440403	-5.80584095927867	Down	Down	Yes	Exon
e378566	ZSCAN26	rs34953859:28657458:A:G	A	G	A	1.1706	7.219999999999999e-27	0.00535788811924873	0.0289301649400777	-0.0793681774320757	-3.2176403455440403	-4.06007280503331	Down	Down	Yes	Exon
e378566	ZSCAN26	rs2394122:28658554:A:G	A	G	G	0.92222	4.53e-13	1.1882024655560901e-08	0.0289301649400777	-0.0793681774320757	-3.2176403455440403	-6.8189167999277815	Down	Down	Yes	Exon
e378566	ZSCAN26	rs4289643:28659035:A:G	A	G	G	0.9362	1.54e-10	4.12167014998516e-10	0.0289301649400777	-0.0793681774320757	-3.2176403455440403	-7.37418391803856	Down	Down	Yes	Exon
e378566	ZSCAN26	rs7748643:28659407:G:A	G	A	G	1.0996	2.9499999999999997e-19	8.60827709584912e-05	0.0289301649400777	-0.0793681774320757	-3.2176403455440403	-5.09900554459828	Down	Down	Yes	Exon
e378566	ZSCAN26	rs7752875:28659863:C:T	C	T	C	1.0695	5.5899999999999996e-11	1.9751840511934806e-05	0.0289301649400777	-0.0793681774320757	-3.2176403455440403	-5.419674328390441	Down	Down	Yes	Exon
e378566	ZSCAN26	rs9500977:28660290:G:A	G	A	G	1.0736	2.94e-12	2.61983043528505e-05	0.0289301649400777	-0.0793681774320757	-3.2176403455440403	-5.359575694766809	Down	Down	Yes	Exon
e378566	ZSCAN26	rs1319075	C	T	T	0.9284899999999999	3.04e-13	1.4172328280273e-08	0.0289301649400777	-0.0793681774320757	-3.2176403455440403	-6.78876494975605	Down	Down	Yes	Exon
e378566	ZSCAN26	rs6902736:28663410:A:C	A	C	A	1.0748	1.36e-12	7.570753000508409e-05	0.0289301649400777	-0.0793681774320757	-3.2176403455440403	-5.12780218679125	Down	Down	Yes	Exon
e378566	ZSCAN26	rs6456831:28663530:C:A	C	A	C	1.0746	1.94e-12	0.000186338613047509	0.0289301649400777	-0.0793681774320757	-3.2176403455440403	-4.922209255253981	Down	Down	Yes	Exon
e378566	ZSCAN26	rs4143771:28664631:A:G	A	G	A	1.0736	3.02e-12	7.88770760710979e-05	0.0289301649400777	-0.0793681774320757	-3.2176403455440403	-5.1186338240017495	Down	Down	Yes	Exon
e378566	ZSCAN26	rs7382112	A	G	A	1.0735	3.0699999999999996e-12	0.00019015785799516105	0.0289301649400777	-0.0793681774320757	-3.2176403455440403	-4.9174751510632015	Down	Down	Yes	Exon
e378566	ZSCAN26	rs7382146:28665362:C:T	C	T	C	1.0772	2.62e-13	2.4748941437642196e-07	0.0289301649400777	-0.0793681774320757	-3.2176403455440403	-6.2803054358846	Down	Down	Yes	Exon
e378566	ZSCAN26	rs1337585:28665944:G:A	G	A	G	1.0735	3.21e-12	0.000194555850737145	0.0289301649400777	-0.0793681774320757	-3.2176403455440403	-4.91214206129038	Down	Down	Yes	Exon
e378566	ZSCAN26	rs7381993:28668072:T:C	T	C	T	1.0768	3.9899999999999986e-13	3.5710014784723395e-07	0.0289301649400777	-0.0793681774320757	-3.2176403455440403	-6.21247119432066	Down	Down	Yes	Exon
e378566	ZSCAN26	rs7383248	A	C	A	1.0741	3.0800000000000002e-12	5.81169210507727e-05	0.0289301649400777	-0.0793681774320757	-3.2176403455440403	-5.1864814176740985	Down	Down	Yes	Exon
e378566	ZSCAN26	rs6939576	G	A	G	1.0802	4.26e-12	0.000102848897979443	0.0289301649400777	-0.0793681774320757	-3.2176403455440403	-5.05884112662304	Down	Down	Yes	Exon
e378566	ZSCAN26	rs7772289:28674322:G:T	G	T	T	0.92737	1.56e-12	9.87716951980537e-07	0.0289301649400777	-0.0793681774320757	-3.2176403455440403	-6.02072985830773	Down	Down	Yes	Exon
e378566	ZSCAN26	rs7775835:28678357:T:C	T	C	C	0.8124	5.019999999999999e-40	0.00034513576640273397	0.0289301649400777	-0.0793681774320757	-3.2176403455440403	-4.77661781961897	Down	Down	Yes	Exon
e378566	ZSCAN26	rs35658405:28679665:C:CA	CA	C	CA	1.0776700000000001	2.996e-12	7.05165357835853e-08	0.0289301649400777	-0.0793681774320757	-3.2176403455440403	-6.50778170378783	Down	Down	Yes	Exon
e378566	ZSCAN26	rs1539585:28679944:C:T	C	T	T	0.92742	2.0299999999999996e-12	8.461227899044008e-08	0.0289301649400777	-0.0793681774320757	-3.2176403455440403	-6.47520636571339	Down	Down	Yes	Exon
e378566	ZSCAN26	rs9295778:28684183:T:G	T	G	G	0.82449	4.52e-42	2.96960787075977e-06	0.0289301649400777	-0.0793681774320757	-3.2176403455440403	-5.8068492919617	Down	Down	Yes	Exon
e378566	ZSCAN26	rs5875165:28687705:AT:A	A	AT	A	1.07799	2.6540000000000002e-12	9.07193961003689e-08	0.0289301649400777	-0.0793681774320757	-3.2176403455440403	-6.46271486031873	Down	Down	Yes	Exon
e378566	ZSCAN26	rs9468413	C	A	A	0.82511	6.859999999999999e-42	1.9199574522184897e-06	0.0289301649400777	-0.0793681774320757	-3.2176403455440403	-5.89249356326982	Down	Down	Yes	Exon
e378566	ZSCAN26	rs9348813:28694608:T:C	T	C	C	0.92719	2.4300000000000003e-12	1.0526667440035201e-10	0.0289301649400777	-0.0793681774320757	-3.2176403455440403	-7.59002114605295	Down	Down	Yes	Exon
e378566	ZSCAN26	rs6456834:28700352:T:G	T	G	G	0.82521	1.4199999999999994e-41	1.1725304580494101e-06	0.0289301649400777	-0.0793681774320757	-3.2176403455440403	-5.98797833684584	Down	Down	Yes	Exon
e378566	ZSCAN26	rs1233572:28703244:T:C	T	C	T	1.0783	3.17e-12	1.0526667440035201e-10	0.0289301649400777	-0.0793681774320757	-3.2176403455440403	-7.59002114605295	Down	Down	Yes	Exon
e378566	ZSCAN26	rs880638	G	A	G	1.1078	1.9900000000000002e-20	1.83166450124975e-06	0.0289301649400777	-0.0793681774320757	-3.2176403455440403	-5.90165040582898	Down	Down	Yes	Exon
e378566	ZSCAN26	rs1233575:28709895:T:C	T	C	T	1.0785	2.4900000000000005e-12	1.0526667440035201e-10	0.0289301649400777	-0.0793681774320757	-3.2176403455440403	-7.59002114605295	Down	Down	Yes	Exon
e378566	ZSCAN26	rs1233576:28710244:C:T	C	T	C	1.08	9.49e-13	1.0526667440035201e-10	0.0289301649400777	-0.0793681774320757	-3.2176403455440403	-7.59002114605295	Down	Down	Yes	Exon
e378566	ZSCAN26	rs1233577:28710303:T:G	T	G	T	1.0735	7.13e-11	1.0526667440035201e-10	0.0289301649400777	-0.0793681774320757	-3.2176403455440403	-7.59002114605295	Down	Down	Yes	Exon
e378566	ZSCAN26	rs1233578:28712247:A:G	A	G	A	1.2228	4.32e-44	4.82408765184909e-06	0.0289301649400777	-0.0793681774320757	-3.2176403455440403	-5.71034235182918	Down	Down	Yes	Exon
e378566	ZSCAN26	rs68141198:28713157:GTGTGTA:G	G	GTGTGTA	GTGTGTA	0.934074	8.632999999999998e-10	3.10612207715713e-09	0.0289301649400777	-0.0793681774320757	-3.2176403455440403	-7.044724303392531	Down	Down	Yes	Exon
e378566	ZSCAN26	rs1233584:28715604:G:C	G	C	G	1.0842	7.75e-14	5.65815560318309e-08	0.0289301649400777	-0.0793681774320757	-3.2176403455440403	-6.54696474942738	Down	Down	Yes	Exon
e378566	ZSCAN26	rs1233586:28718215:T:C	T	C	T	1.0758	1.95e-11	1.6721514658302e-10	0.0289301649400777	-0.0793681774320757	-3.2176403455440403	-7.517352270628178	Down	Down	Yes	Exon
e378566	ZSCAN26	rs1233587:28719755:A:T	A	T	A	1.0833	1.05e-11	0.0254519787321518	0.0289301649400777	-0.0793681774320757	-3.2176403455440403	-3.5738481558531703	Down	Down	Yes	Exon
e378566	ZSCAN26	rs1233590:28720712:A:G	A	G	A	1.0791	2.17e-12	1.6721514658302e-10	0.0289301649400777	-0.0793681774320757	-3.2176403455440403	-7.517352270628178	Down	Down	Yes	Exon
e378566	ZSCAN26	rs1233591:28720982:T:C	T	C	T	1.0791	2.0899999999999998e-12	1.6721514658302e-10	0.0289301649400777	-0.0793681774320757	-3.2176403455440403	-7.517352270628178	Down	Down	Yes	Exon
e378566	ZSCAN26	rs1742741:28721534:A:T	A	T	A	1.0803	5.7999999999999994e-11	0.0254519787321518	0.0289301649400777	-0.0793681774320757	-3.2176403455440403	-3.5738481558531703	Down	Down	Yes	Exon
e378566	ZSCAN26	rs9257134:28723426:A:G	A	G	A	1.079	2.48e-12	1.6721514658302e-10	0.0289301649400777	-0.0793681774320757	-3.2176403455440403	-7.517352270628178	Down	Down	Yes	Exon
e378566	ZSCAN26	rs9257135:28723835:T:C	T	C	T	1.0775	6.929999999999999e-12	1.6721514658302e-10	0.0289301649400777	-0.0793681774320757	-3.2176403455440403	-7.517352270628178	Down	Down	Yes	Exon
e378566	ZSCAN26	rs1235176:28723978:G:A	G	A	G	1.0773	8.849999999999999e-12	1.6721514658302e-10	0.0289301649400777	-0.0793681774320757	-3.2176403455440403	-7.517352270628178	Down	Down	Yes	Exon
e378566	ZSCAN26	rs1742742:28724079:T:G	T	G	T	1.0848	8.7e-14	8.94169830262136e-08	0.0289301649400777	-0.0793681774320757	-3.2176403455440403	-6.46531184179281	Down	Down	Yes	Exon
e378566	ZSCAN26	rs1233592:28725804:G:C	G	C	G	1.0791	4.669999999999999e-12	1.6721514658302e-10	0.0289301649400777	-0.0793681774320757	-3.2176403455440403	-7.517352270628178	Down	Down	Yes	Exon
e378566	ZSCAN26	rs1233595:28727593:T:A	T	A	T	1.082	2.0699999999999997e-11	0.0368784355072145	0.0289301649400777	-0.0793681774320757	-3.2176403455440403	-3.44382425414354	Down	Down	Yes	Exon
e378566	ZSCAN26	rs1233596:28727673:T:C	T	C	T	1.0779	6.27e-12	1.6721514658302e-10	0.0289301649400777	-0.0793681774320757	-3.2176403455440403	-7.517352270628178	Down	Down	Yes	Exon
e378566	ZSCAN26	rs1233597:28728329:C:T	C	T	C	1.0812	3.03e-11	0.0368784355072145	0.0289301649400777	-0.0793681774320757	-3.2176403455440403	-3.44382425414354	Down	Down	Yes	Exon
e378566	ZSCAN26	rs1233598:28728722:T:A	T	A	T	1.0782	6.38e-12	1.6721514658302e-10	0.0289301649400777	-0.0793681774320757	-3.2176403455440403	-7.517352270628178	Down	Down	Yes	Exon
e378566	ZSCAN26	rs1233601:28733212:G:A	G	A	G	1.0836	2.9299999999999996e-13	3.8301058511772e-07	0.0289301649400777	-0.0793681774320757	-3.2176403455440403	-6.19944858429774	Down	Down	Yes	Exon
e378566	ZSCAN26	rs1233602:28733403:G:A	G	A	G	1.0807	2.25e-12	1.44335118697077e-10	0.0289301649400777	-0.0793681774320757	-3.2176403455440403	-7.54052348224628	Down	Down	Yes	Exon
e378566	ZSCAN26	rs1233605:28734806:A:G	A	G	A	1.0786	8.28e-12	0.0275496373884432	0.0289301649400777	-0.0793681774320757	-3.2176403455440403	-3.54673871558436	Down	Down	Yes	Exon
e378566	ZSCAN26	rs1233607:28735842:C:T	C	T	C	1.0842	2.01e-13	1.76249395816593e-07	0.0289301649400777	-0.0793681774320757	-3.2176403455440403	-6.34245835564489	Down	Down	Yes	Exon
e378566	ZSCAN26	rs1233613:28738609:C:G	C	G	C	1.079	7.39e-12	0.0313185567936975	0.0289301649400777	-0.0793681774320757	-3.2176403455440403	-3.5020884343708394	Down	Down	Yes	Exon
e378566	ZSCAN26	rs1233615	C	A	C	1.0845	1.7199999999999992e-13	1.9004461183954896e-07	0.0289301649400777	-0.0793681774320757	-3.2176403455440403	-6.32872166492442	Down	Down	Yes	Exon
e378566	ZSCAN26	rs1233616:28739884:T:C	T	C	T	1.0843	1.87e-13	1.9004461183954896e-07	0.0289301649400777	-0.0793681774320757	-3.2176403455440403	-6.32872166492442	Down	Down	Yes	Exon
e378558	ZSCAN26	rs2893931:27748010:G:A	G	A	G	1.1039	2.19e-18	0.0495856688963737	0.0303663677318232	-0.0787056134057913	-3.19528361782911	-3.33416616073713	Down	Down	Yes	Exon
e378558	ZSCAN26	rs2394002:27748015:G:A	G	A	G	1.1046	1.3000000000000002e-18	0.0240113915163792	0.0303663677318232	-0.0787056134057913	-3.19528361782911	-3.5935727649331897	Down	Down	Yes	Exon
e378558	ZSCAN26	rs2092075:27749330:G:C	G	C	G	1.1033	3.36e-18	0.0495856688963737	0.0303663677318232	-0.0787056134057913	-3.19528361782911	-3.33416616073713	Down	Down	Yes	Exon
e378558	ZSCAN26	rs13211701:27750079:T:C	T	C	T	1.103	4.02e-18	0.0495856688963737	0.0303663677318232	-0.0787056134057913	-3.19528361782911	-3.33416616073713	Down	Down	Yes	Exon
e378558	ZSCAN26	rs9468229:27750086:G:A	G	A	G	1.1032	3.44e-18	0.0495856688963737	0.0303663677318232	-0.0787056134057913	-3.19528361782911	-3.33416616073713	Down	Down	Yes	Exon
e378558	ZSCAN26	rs200481:27773832:T:A	T	A	T	1.1984	5.86e-31	0.00269058977487259	0.0303663677318232	-0.0787056134057913	-3.19528361782911	-4.25314085918826	Down	Down	Yes	Exon
e378558	ZSCAN26	rs200482	G	A	G	1.1986	5.02e-31	0.0035379506122446202	0.0303663677318232	-0.0787056134057913	-3.19528361782911	-4.177747327703711	Down	Down	Yes	Exon
e378558	ZSCAN26	rs36123694:27774437:T:TTC	T	TTC	T	1.19614	2.756e-30	0.00413766611246854	0.0303663677318232	-0.0787056134057913	-3.19528361782911	-4.13383848059401	Down	Down	Yes	Exon
e378558	ZSCAN26	rs200483	G	A	G	1.1982	6.5e-31	0.005185449730410761	0.0303663677318232	-0.0787056134057913	-3.19528361782911	-4.069470374219129	Down	Down	Yes	Exon
e378558	ZSCAN26	rs200484	A	G	A	1.1907	1.99e-29	0.0049737643393986215	0.0303663677318232	-0.0787056134057913	-3.19528361782911	-4.0814477031342	Down	Down	Yes	Exon
e378558	ZSCAN26	rs200485:27775697:G:C	G	C	G	1.1977	8.87e-31	0.00273277628408791	0.0303663677318232	-0.0787056134057913	-3.19528361782911	-4.24889612112835	Down	Down	Yes	Exon
e378558	ZSCAN26	rs200486:27779506:C:T	C	T	C	1.1239	2.37e-20	0.0321240629103936	0.0303663677318232	-0.0787056134057913	-3.19528361782911	-3.4931320249226405	Down	Down	Yes	Exon
e378558	ZSCAN26	rs9368531:27781872:G:C	G	C	G	1.1988	4.4999999999999995e-31	0.0061533153344877295	0.0303663677318232	-0.0787056134057913	-3.19528361782911	-4.01990839249461	Down	Down	Yes	Exon
e378558	ZSCAN26	rs370155	T	G	T	1.1979	7.929999999999999e-31	0.0035379506122446202	0.0303663677318232	-0.0787056134057913	-3.19528361782911	-4.177747327703711	Down	Down	Yes	Exon
e378558	ZSCAN26	rs401763	T	C	T	1.2158	9.83e-31	0.00929492968837555	0.0303663677318232	-0.0787056134057913	-3.19528361782911	-3.89733586523879	Down	Down	Yes	Exon
e378558	ZSCAN26	rs390764:27782535:C:T	C	T	C	1.2004	9.89e-31	0.0061533153344877295	0.0303663677318232	-0.0787056134057913	-3.19528361782911	-4.01990839249461	Down	Down	Yes	Exon
e378558	ZSCAN26	rs2747054	A	G	A	1.1984	5.78e-31	0.0061533153344877295	0.0303663677318232	-0.0787056134057913	-3.19528361782911	-4.01990839249461	Down	Down	Yes	Exon
e378558	ZSCAN26	rs200504:27785820:T:C	T	C	T	1.1271	8.7e-21	0.0321240629103936	0.0303663677318232	-0.0787056134057913	-3.19528361782911	-3.4931320249226405	Down	Down	Yes	Exon
e378558	ZSCAN26	rs200503:27785882:A:G	A	G	A	1.0954	1.45e-15	0.0128931469821321	0.0303663677318232	-0.0787056134057913	-3.19528361782911	-3.7961675379938704	Down	Down	Yes	Exon
e378558	ZSCAN26	rs200502:27788062:C:T	C	T	C	1.0966	3.6000000000000003e-16	0.0184158950812072	0.0303663677318232	-0.0787056134057913	-3.19528361782911	-3.6819093194209502	Down	Down	Yes	Exon
e378558	ZSCAN26	rs200501	C	T	C	1.1977	8.99e-31	0.0061533153344877295	0.0303663677318232	-0.0787056134057913	-3.19528361782911	-4.01990839249461	Down	Down	Yes	Exon
e378558	ZSCAN26	rs59074088:27792604:TTGTC:T	T	TTGTC	TTGTC	0.8356040000000001	1.5889999999999995e-30	0.00534118046424435	0.0303663677318232	-0.0787056134057913	-3.19528361782911	-4.06097522561233	Down	Down	Yes	Exon
e378558	ZSCAN26	rs200497:27792640:C:T	C	T	C	1.1991	3.77e-31	0.00534118046424435	0.0303663677318232	-0.0787056134057913	-3.19528361782911	-4.06097522561233	Down	Down	Yes	Exon
e378558	ZSCAN26	rs200493:27795418:G:A	G	A	G	1.1956	2.52e-31	0.00315981211504483	0.0303663677318232	-0.0787056134057913	-3.19528361782911	-4.20912212667436	Down	Down	Yes	Exon
e378558	ZSCAN26	rs200490	G	T	G	1.1981	6.95e-31	0.00270818912035075	0.0303663677318232	-0.0787056134057913	-3.19528361782911	-4.25136683066102	Down	Down	Yes	Exon
e378558	ZSCAN26	rs200489:27798257:T:C	T	C	T	1.199	3.95e-31	0.00308492038922984	0.0303663677318232	-0.0787056134057913	-3.19528361782911	-4.21573573950174	Down	Down	Yes	Exon
e378558	ZSCAN26	rs201002	A	G	A	1.1969	1.4899999999999997e-30	0.0016084342428088804	0.0303663677318232	-0.0787056134057913	-3.19528361782911	-4.3909388838747	Down	Down	Yes	Exon
e378558	ZSCAN26	rs175597	T	C	T	1.1972	1.19e-30	0.00308492038922984	0.0303663677318232	-0.0787056134057913	-3.19528361782911	-4.21573573950174	Down	Down	Yes	Exon
e378558	ZSCAN26	rs200996:27811828:G:A	G	A	G	1.1961	2.43e-30	0.00286338924904792	0.0303663677318232	-0.0787056134057913	-3.19528361782911	-4.23614756419609	Down	Down	Yes	Exon
e378558	ZSCAN26	rs200995	T	C	T	1.1964	1.97e-30	0.00200998377852377	0.0303663677318232	-0.0787056134057913	-3.19528361782911	-4.3319279230780605	Down	Down	Yes	Exon
e378558	ZSCAN26	rs200994	G	T	G	1.1017	1.3999999999999998e-16	0.0428744764067535	0.0303663677318232	-0.0787056134057913	-3.19528361782911	-3.38874037551058	Down	Down	Yes	Exon
e378558	ZSCAN26	rs7449460	A	G	A	1.2044	4.86e-27	0.000579669288159675	0.0303663677318232	-0.0787056134057913	-3.19528361782911	-4.650515443181732	Down	Down	Yes	Exon
e378558	ZSCAN26	rs200991	C	A	C	1.1406	2.5000000000000002e-22	0.0334154308823915	0.0303663677318232	-0.0787056134057913	-3.19528361782911	-3.47915574823641	Down	Down	Yes	Exon
e378558	ZSCAN26	rs200990	T	G	T	1.1961	3.49e-30	0.0037749831218928	0.0303663677318232	-0.0787056134057913	-3.19528361782911	-4.15962531770574	Down	Down	Yes	Exon
e378558	ZSCAN26	rs200989	A	G	A	1.1974	1.2799999999999999e-30	0.00308492038922984	0.0303663677318232	-0.0787056134057913	-3.19528361782911	-4.21573573950174	Down	Down	Yes	Exon
e378558	ZSCAN26	rs34295134:27828151:T:A	T	A	T	1.1964	2e-30	0.00479953401329243	0.0303663677318232	-0.0787056134057913	-3.19528361782911	-4.09172896074896	Down	Down	Yes	Exon
e378558	ZSCAN26	rs200983:27830326:C:T	C	T	C	1.1965	1.9099999999999997e-30	0.00479953401329243	0.0303663677318232	-0.0787056134057913	-3.19528361782911	-4.09172896074896	Down	Down	Yes	Exon
e378558	ZSCAN26	rs200981:27833174:A:G	A	G	A	1.1959	2.78e-30	0.00254850494311286	0.0303663677318232	-0.0787056134057913	-3.19528361782911	-4.2679595671395	Down	Down	Yes	Exon
e378558	ZSCAN26	rs200948:27835272:T:C	T	C	T	1.1966	1.73e-30	0.0108992210147351	0.0303663677318232	-0.0787056134057913	-3.19528361782911	-3.84859607430646	Down	Down	Yes	Exon
e378558	ZSCAN26	rs200949:27835435:A:G	A	G	A	1.1779	5.0299999999999995e-27	0.004095642888350621	0.0303663677318232	-0.0787056134057913	-3.19528361782911	-4.13672218982616	Down	Down	Yes	Exon
e378558	ZSCAN26	rs200950:27835772:A:G	A	G	A	1.1965	1.8499999999999998e-30	0.00308492038922984	0.0303663677318232	-0.0787056134057913	-3.19528361782911	-4.21573573950174	Down	Down	Yes	Exon
e378558	ZSCAN26	rs200952:27836976:C:T	C	T	C	1.1964	2.02e-30	0.00308492038922984	0.0303663677318232	-0.0787056134057913	-3.19528361782911	-4.21573573950174	Down	Down	Yes	Exon
e378558	ZSCAN26	rs200953	T	C	T	1.193	1.32e-29	0.00254850494311286	0.0303663677318232	-0.0787056134057913	-3.19528361782911	-4.2679595671395	Down	Down	Yes	Exon
e378558	ZSCAN26	rs35366602:27838518:C:CT	CT	C	C	0.8358549999999999	1.97e-30	0.00308492038922984	0.0303663677318232	-0.0787056134057913	-3.19528361782911	-4.21573573950174	Down	Down	Yes	Exon
e378558	ZSCAN26	rs200956:27839746:T:C	T	C	T	1.1305	3.13e-20	0.014919444923737	0.0303663677318232	-0.0787056134057913	-3.19528361782911	-3.7499759808065	Down	Down	Yes	Exon
e378558	ZSCAN26	rs557042:27845129:C:T	C	T	C	1.1965	1.1400000000000002e-29	0.00299162312578883	0.0303663677318232	-0.0787056134057913	-3.19528361782911	-4.2241665433284	Down	Down	Yes	Exon
e378558	ZSCAN26	rs483143:27846744:G:C	G	C	G	1.195	1.85e-29	0.00303493844700368	0.0303663677318232	-0.0787056134057913	-3.19528361782911	-4.22022184552044	Down	Down	Yes	Exon
e378558	ZSCAN26	rs510987:27847517:G:A	G	A	G	1.0761	2.17e-11	4.06449792525274e-05	0.0303663677318232	-0.0787056134057913	-3.19528361782911	-5.2648722357810716	Down	Down	Yes	Exon
e378558	ZSCAN26	rs573179	C	A	C	1.0972	3.56e-15	0.004432759088171721	0.0303663677318232	-0.0787056134057913	-3.19528361782911	-4.11438902858684	Down	Down	Yes	Exon
e378558	ZSCAN26	rs494887:27850873:G:A	G	A	G	1.1283	1.76e-20	0.000774708139801829	0.0303663677318232	-0.0787056134057913	-3.19528361782911	-4.57831240936041	Down	Down	Yes	Exon
e378558	ZSCAN26	rs200980:27852011:C:T	C	T	C	1.1278	2.4300000000000003e-20	0.00131923884453262	0.0303663677318232	-0.0787056134057913	-3.19528361782911	-4.4427189008560495	Down	Down	Yes	Exon
e378558	ZSCAN26	rs200979	G	A	G	1.1281	1.93e-20	0.000774708139801829	0.0303663677318232	-0.0787056134057913	-3.19528361782911	-4.57831240936041	Down	Down	Yes	Exon
e378558	ZSCAN26	rs200978:27853168:C:G	C	G	C	1.0966	5.3e-15	0.004432759088171721	0.0303663677318232	-0.0787056134057913	-3.19528361782911	-4.11438902858684	Down	Down	Yes	Exon
e378558	ZSCAN26	rs200977:27854301:T:C	T	C	T	1.1957	1.7899999999999993e-29	0.00642153446850805	0.0303663677318232	-0.0787056134057913	-3.19528361782911	-4.00746932690077	Down	Down	Yes	Exon
e378558	ZSCAN26	rs169287:27854760:C:A	C	A	C	1.1277	2.4700000000000004e-20	0.0010621147861291302	0.0303663677318232	-0.0787056134057913	-3.19528361782911	-4.49847785096709	Down	Down	Yes	Exon
e378558	ZSCAN26	rs200976:27854963:A:G	A	G	A	1.1271	5.31e-20	0.0010621147861291302	0.0303663677318232	-0.0787056134057913	-3.19528361782911	-4.49847785096709	Down	Down	Yes	Exon
e378558	ZSCAN26	rs200975:27855625:G:T	G	T	G	1.1279	2.2699999999999998e-20	0.000774708139801829	0.0303663677318232	-0.0787056134057913	-3.19528361782911	-4.57831240936041	Down	Down	Yes	Exon
e378558	ZSCAN26	rs200974:27855845:A:G	A	G	A	1.1282	1.8799999999999998e-20	0.000774708139801829	0.0303663677318232	-0.0787056134057913	-3.19528361782911	-4.57831240936041	Down	Down	Yes	Exon
e378558	ZSCAN26	rs200973:27858421:A:G	A	G	A	1.1274	3.01e-20	0.0016514679168831302	0.0303663677318232	-0.0787056134057913	-3.19528361782911	-4.38400745447108	Down	Down	Yes	Exon
e378558	ZSCAN26	rs200969	T	C	T	1.0965	5.57e-15	0.00515784370004725	0.0303663677318232	-0.0787056134057913	-3.19528361782911	-4.07101011737846	Down	Down	Yes	Exon
e378558	ZSCAN26	rs200968	T	C	T	1.1278	2.3599999999999998e-20	0.000774708139801829	0.0303663677318232	-0.0787056134057913	-3.19528361782911	-4.57831240936041	Down	Down	Yes	Exon
e378558	ZSCAN26	rs200966:27862152:T:C	T	C	T	1.1272	4.04e-20	0.00217684674476019	0.0303663677318232	-0.0787056134057913	-3.19528361782911	-4.3105473260963	Down	Down	Yes	Exon
e378558	ZSCAN26	rs149855:27877985:A:G	A	G	A	1.0837	2.26e-12	0.00438841914066613	0.0303663677318232	-0.0787056134057913	-3.19528361782911	-4.1172192897442	Down	Down	Yes	Exon
e378558	ZSCAN26	rs149878:27878738:T:G	T	G	T	1.0725	6.28e-11	6.97229304319674e-07	0.0303663677318232	-0.0787056134057913	-3.19528361782911	-6.08703232765015	Down	Down	Yes	Exon
e378558	ZSCAN26	rs34788973:27879200:C:A	C	A	C	1.2603	1.499999999999999e-39	0.0449867987812668	0.0303663677318232	-0.0787056134057913	-3.19528361782911	-3.3708554310022496	Down	Down	Yes	Exon
e378558	ZSCAN26	rs61742093:27879982:A:G	A	G	A	1.2599	1.83e-39	0.0449867987812668	0.0303663677318232	-0.0787056134057913	-3.19528361782911	-3.3708554310022496	Down	Down	Yes	Exon
e378558	ZSCAN26	rs149901	C	T	C	1.0908	1.88e-14	0.00215195266102103	0.0303663677318232	-0.0787056134057913	-3.19528361782911	-4.31362933895042	Down	Down	Yes	Exon
e378558	ZSCAN26	rs156743	T	C	T	1.1743	2.2199999999999997e-27	0.000283353625718648	0.0303663677318232	-0.0787056134057913	-3.19528361782911	-4.823699992721241	Down	Down	Yes	Exon
e378558	ZSCAN26	rs156744:27967274:G:A	G	A	G	1.0945	5.3e-15	0.00264415385934279	0.0303663677318232	-0.0787056134057913	-3.19528361782911	-4.25792707988031	Down	Down	Yes	Exon
e378558	ZSCAN26	rs149946	G	T	G	1.0942	4.870000000000001e-15	0.00282744543431628	0.0303663677318232	-0.0787056134057913	-3.19528361782911	-4.2395920258205	Down	Down	Yes	Exon
e378558	ZSCAN26	rs469228:27970704:A:G	A	G	A	1.0914	1.77e-14	0.00215195266102103	0.0303663677318232	-0.0787056134057913	-3.19528361782911	-4.31362933895042	Down	Down	Yes	Exon
e378558	ZSCAN26	rs469227:27970705:A:C	A	C	A	1.0915	1.69e-14	0.00215195266102103	0.0303663677318232	-0.0787056134057913	-3.19528361782911	-4.31362933895042	Down	Down	Yes	Exon
e378558	ZSCAN26	rs149947:27972433:A:T	A	T	A	1.094	5.51e-15	0.00264415385934279	0.0303663677318232	-0.0787056134057913	-3.19528361782911	-4.25792707988031	Down	Down	Yes	Exon
e378558	ZSCAN26	rs149948:27974817:C:G	C	G	C	1.0922	8.18e-15	0.0042334430105895795	0.0303663677318232	-0.0787056134057913	-3.19528361782911	-4.127395023242721	Down	Down	Yes	Exon
e378558	ZSCAN26	rs149968:27977495:T:C	T	C	T	1.0943	6.0700000000000004e-15	0.00264415385934279	0.0303663677318232	-0.0787056134057913	-3.19528361782911	-4.25792707988031	Down	Down	Yes	Exon
e378558	ZSCAN26	rs149969:27977737:T:C	T	C	T	1.0944	5.68e-15	0.00264415385934279	0.0303663677318232	-0.0787056134057913	-3.19528361782911	-4.25792707988031	Down	Down	Yes	Exon
e378558	ZSCAN26	rs149970:27980220:G:A	G	A	G	1.0917	1.08e-14	0.00194514865760907	0.0303663677318232	-0.0787056134057913	-3.19528361782911	-4.340704786425221	Down	Down	Yes	Exon
e378558	ZSCAN26	rs149972:27983227:C:T	C	T	C	1.0754	9.49e-12	0.000434271047822806	0.0303663677318232	-0.0787056134057913	-3.19528361782911	-4.72122647762363	Down	Down	Yes	Exon
e378558	ZSCAN26	rs149975	G	A	G	1.0755	9.11e-12	0.00046308218022894805	0.0303663677318232	-0.0787056134057913	-3.19528361782911	-4.7056016790114015	Down	Down	Yes	Exon
e378558	ZSCAN26	rs149977:27989174:A:G	A	G	A	1.0763	8.869999999999999e-12	0.00046308218022894805	0.0303663677318232	-0.0787056134057913	-3.19528361782911	-4.7056016790114015	Down	Down	Yes	Exon
e378558	ZSCAN26	rs149978:27989370:T:C	T	C	T	1.0748	1.43e-11	0.000684559116885433	0.0303663677318232	-0.0787056134057913	-3.19528361782911	-4.60923615748893	Down	Down	Yes	Exon
e378558	ZSCAN26	rs149979:27991007:G:A	G	A	G	1.0932	9.45e-15	0.00542880364460681	0.0303663677318232	-0.0787056134057913	-3.19528361782911	-4.056283786769851	Down	Down	Yes	Exon
e378558	ZSCAN26	rs149982:27992883:C:T	C	T	C	1.0766	2.27e-11	0.000434271047822806	0.0303663677318232	-0.0787056134057913	-3.19528361782911	-4.72122647762363	Down	Down	Yes	Exon
e378558	ZSCAN26	rs34249029:27995618:G:GAT	G	GAT	G	1.07616	5.979e-12	0.000434271047822806	0.0303663677318232	-0.0787056134057913	-3.19528361782911	-4.72122647762363	Down	Down	Yes	Exon
e378558	ZSCAN26	rs70983927:27997083:A:AGCACTAGT	A	AGCACTAGT	A	1.10263	4.644e-16	0.00542880364460681	0.0303663677318232	-0.0787056134057913	-3.19528361782911	-4.056283786769851	Down	Down	Yes	Exon
e378558	ZSCAN26	rs149989:27998184:T:A	T	A	T	1.0752	1.1e-11	0.000434271047822806	0.0303663677318232	-0.0787056134057913	-3.19528361782911	-4.72122647762363	Down	Down	Yes	Exon
e378558	ZSCAN26	rs149990	G	A	G	1.1743	2.25e-27	0.000544024958636568	0.0303663677318232	-0.0787056134057913	-3.19528361782911	-4.66617478309622	Down	Down	Yes	Exon
e378558	ZSCAN26	rs149941:28001033:T:C	T	C	T	1.0749	1.28e-11	0.00046308218022894805	0.0303663677318232	-0.0787056134057913	-3.19528361782911	-4.7056016790114015	Down	Down	Yes	Exon
e378558	ZSCAN26	rs149942	T	C	T	1.0749	1.31e-11	0.00046308218022894805	0.0303663677318232	-0.0787056134057913	-3.19528361782911	-4.7056016790114015	Down	Down	Yes	Exon
e378558	ZSCAN26	rs149943	G	A	G	1.1741	2.0999999999999998e-27	0.0007221641198738732	0.0303663677318232	-0.0787056134057913	-3.19528361782911	-4.59589426658649	Down	Down	Yes	Exon
e378558	ZSCAN26	rs149944:28002818:C:T	C	T	C	1.0751	1.1399999999999999e-11	0.000434271047822806	0.0303663677318232	-0.0787056134057913	-3.19528361782911	-4.72122647762363	Down	Down	Yes	Exon
e378558	ZSCAN26	rs149945:28002853:T:C	T	C	T	1.0754	9.779999999999999e-12	0.00046308218022894805	0.0303663677318232	-0.0787056134057913	-3.19528361782911	-4.7056016790114015	Down	Down	Yes	Exon
e378558	ZSCAN26	rs156736:28004059:T:C	T	C	T	1.0959999999999999	6.3799999999999995e-15	0.00542880364460681	0.0303663677318232	-0.0787056134057913	-3.19528361782911	-4.056283786769851	Down	Down	Yes	Exon
e378558	ZSCAN26	rs149897	A	G	A	1.0756	8.79e-12	0.000434271047822806	0.0303663677318232	-0.0787056134057913	-3.19528361782911	-4.72122647762363	Down	Down	Yes	Exon
e378558	ZSCAN26	rs156734:28007357:A:C	A	C	A	1.0757	8.28e-12	0.000554615009494489	0.0303663677318232	-0.0787056134057913	-3.19528361782911	-4.6614200506440095	Down	Down	Yes	Exon
e378558	ZSCAN26	rs35011434:28007406:AG:A	A	AG	AG	0.9142969999999999	8.983e-15	0.0061906008817883	0.0303663677318232	-0.0787056134057913	-3.19528361782911	-4.01815928656029	Down	Down	Yes	Exon
e378558	ZSCAN26	rs169431:28010078:G:C	G	C	G	1.0771	8.710000000000001e-12	0.000490760325665301	0.0303663677318232	-0.0787056134057913	-3.19528361782911	-4.69143682323211	Down	Down	Yes	Exon
e378558	ZSCAN26	rs149949:28011516:T:C	T	C	T	1.1771	4.769999999999999e-28	0.000743546025010897	0.0303663677318232	-0.0787056134057913	-3.19528361782911	-4.58861042218132	Down	Down	Yes	Exon
e378558	ZSCAN26	rs175954:28011585:A:G	A	G	A	1.0943	8.27e-15	0.00778929411513067	0.0303663677318232	-0.0787056134057913	-3.19528361782911	-3.95043837638511	Down	Down	Yes	Exon
e378558	ZSCAN26	rs202906:28011652:T:C	T	C	T	1.1762	8.4e-28	0.00142509276356701	0.0303663677318232	-0.0787056134057913	-3.19528361782911	-4.42261005972493	Down	Down	Yes	Exon
e378558	ZSCAN26	rs156739:28013410:C:A	C	A	C	1.0765	4.95e-12	0.000657876972988146	0.0303663677318232	-0.0787056134057913	-3.19528361782911	-4.6191356558978605	Down	Down	Yes	Exon
e378558	ZSCAN26	rs149958:28013617:A:C	A	C	A	1.0769	3.97e-12	0.00249037506999131	0.0303663677318232	-0.0787056134057913	-3.19528361782911	-4.27423194714676	Down	Down	Yes	Exon
e378558	ZSCAN26	rs149959:28013854:T:C	T	C	T	1.0766	4.5e-12	0.0007336596916273701	0.0303663677318232	-0.0787056134057913	-3.19528361782911	-4.59196226506654	Down	Down	Yes	Exon
e378558	ZSCAN26	rs156738:28014025:G:C	G	C	G	1.077	3.7300000000000005e-12	0.0121451926211708	0.0303663677318232	-0.0787056134057913	-3.19528361782911	-3.81497969939867	Down	Down	Yes	Exon
e378558	ZSCAN26	rs149900	C	T	C	1.0925	2.15e-14	0.00904043018312912	0.0303663677318232	-0.0787056134057913	-3.19528361782911	-3.90574166169557	Down	Down	Yes	Exon
e378558	ZSCAN26	rs35572414:28015111:CA:C	CA	C	CA	1.0749799999999998	1.2240000000000001e-11	0.000934634690596573	0.0303663677318232	-0.0787056134057913	-3.19528361782911	-4.53102226973647	Down	Down	Yes	Exon
e378558	ZSCAN26	rs149961:28015569:A:C	A	C	A	1.0945	4.13e-15	0.00380060930401875	0.0303663677318232	-0.0787056134057913	-3.19528361782911	-4.1577367930643705	Down	Down	Yes	Exon
e378558	ZSCAN26	rs149962:28015918:G:A	G	A	G	1.0768	4.0799999999999996e-12	0.000547845845721246	0.0303663677318232	-0.0787056134057913	-3.19528361782911	-4.66445203768651	Down	Down	Yes	Exon
e378558	ZSCAN26	rs149964:28018469:A:G	A	G	A	1.0933	7.859999999999998e-15	0.00945014268189005	0.0303663677318232	-0.0787056134057913	-3.19528361782911	-3.89231751302794	Down	Down	Yes	Exon
e378558	ZSCAN26	rs149965:28018689:T:A	T	A	T	1.0769	3.54e-12	0.0009783628613178961	0.0303663677318232	-0.0787056134057913	-3.19528361782911	-4.5193684167064685	Down	Down	Yes	Exon
e378558	ZSCAN26	rs149899:28019979:C:T	C	T	C	1.0943	4.07e-15	0.00945014268189005	0.0303663677318232	-0.0787056134057913	-3.19528361782911	-3.89231751302794	Down	Down	Yes	Exon
e378558	ZSCAN26	rs172165:28020814:T:G	T	G	T	1.0954	2.73e-15	0.00945014268189005	0.0303663677318232	-0.0787056134057913	-3.19528361782911	-3.89231751302794	Down	Down	Yes	Exon
e378558	ZSCAN26	rs172166:28020820:C:G	C	G	C	1.0955	2.6100000000000002e-15	0.0066680324459127	0.0303663677318232	-0.0787056134057913	-3.19528361782911	-3.9964448695563104	Down	Down	Yes	Exon
e378558	ZSCAN26	rs203888	G	A	G	1.0941	3.2399999999999998e-15	0.0103042264530363	0.0303663677318232	-0.0787056134057913	-3.19528361782911	-3.8658939701859913	Down	Down	Yes	Exon
e378558	ZSCAN26	rs203889:28021775:T:G	T	G	T	1.0946	3.01e-15	0.00664718561900189	0.0303663677318232	-0.0787056134057913	-3.19528361782911	-3.99736541285521	Down	Down	Yes	Exon
e378558	ZSCAN26	rs35155115:28021853:A:AG	A	AG	A	1.07713	3.038e-12	0.0009783628613178961	0.0303663677318232	-0.0787056134057913	-3.19528361782911	-4.5193684167064685	Down	Down	Yes	Exon
e378558	ZSCAN26	rs203890	T	C	T	1.0954	2.53e-15	0.0128192269619271	0.0303663677318232	-0.0787056134057913	-3.19528361782911	-3.79797076078287	Down	Down	Yes	Exon
e378558	ZSCAN26	rs67631681:28022417:AAT:A	A	AAT	AAT	0.91174	2.505e-15	0.00640609847155027	0.0303663677318232	-0.0787056134057913	-3.19528361782911	-4.0081698198426805	Down	Down	Yes	Exon
e378558	ZSCAN26	rs12173797:28022723:C:A	C	A	C	1.0818	2.36e-13	0.0009783628613178961	0.0303663677318232	-0.0787056134057913	-3.19528361782911	-4.5193684167064685	Down	Down	Yes	Exon
e378558	ZSCAN26	rs66529373:28023008:T:A	T	A	T	1.0899	4.1e-12	0.00945014268189005	0.0303663677318232	-0.0787056134057913	-3.19528361782911	-3.89231751302794	Down	Down	Yes	Exon
e378558	ZSCAN26	rs9393881:28023751:C:G	C	G	C	1.0948	3.4200000000000004e-15	0.0103142965316529	0.0303663677318232	-0.0787056134057913	-3.19528361782911	-3.86559889081968	Down	Down	Yes	Exon
e378558	ZSCAN26	rs9468271:28024570:A:G	A	G	A	1.0949	3.2e-15	0.00551420927174935	0.0303663677318232	-0.0787056134057913	-3.19528361782911	-4.051783481244859	Down	Down	Yes	Exon
e378558	ZSCAN26	rs9380045:28025279:A:G	A	G	A	1.0951	2.77e-15	0.00884876651053055	0.0303663677318232	-0.0787056134057913	-3.19528361782911	-3.9122014680434702	Down	Down	Yes	Exon
e378558	ZSCAN26	rs9348789:28025486:C:T	C	T	C	1.0948	3.4200000000000004e-15	0.00551420927174935	0.0303663677318232	-0.0787056134057913	-3.19528361782911	-4.051783481244859	Down	Down	Yes	Exon
e378558	ZSCAN26	rs9468272:28025768:G:A	G	A	G	1.1008	3.22e-16	0.00551420927174935	0.0303663677318232	-0.0787056134057913	-3.19528361782911	-4.051783481244859	Down	Down	Yes	Exon
e378558	ZSCAN26	rs35949109:28025926:T:C	T	C	T	1.175	9.24e-28	0.000671105641355423	0.0303663677318232	-0.0787056134057913	-3.19528361782911	-4.61416641636601	Down	Down	Yes	Exon
e378558	ZSCAN26	rs9468274	G	T	G	1.0947	3.49e-15	0.00551420927174935	0.0303663677318232	-0.0787056134057913	-3.19528361782911	-4.051783481244859	Down	Down	Yes	Exon
e378558	ZSCAN26	rs9468275:28026136:G:T	G	T	G	1.0945	4.5e-15	0.00551420927174935	0.0303663677318232	-0.0787056134057913	-3.19528361782911	-4.051783481244859	Down	Down	Yes	Exon
e378558	ZSCAN26	rs9468276	A	C	A	1.0944	4.2399999999999995e-15	0.00551420927174935	0.0303663677318232	-0.0787056134057913	-3.19528361782911	-4.051783481244859	Down	Down	Yes	Exon
e378558	ZSCAN26	rs9368547:28028067:A:G	A	G	A	1.0769	3.95e-12	0.000514206072453944	0.0303663677318232	-0.0787056134057913	-3.19528361782911	-4.68000955307295	Down	Down	Yes	Exon
e378558	ZSCAN26	rs9468277	C	A	C	1.0948	3.3e-15	0.00551420927174935	0.0303663677318232	-0.0787056134057913	-3.19528361782911	-4.051783481244859	Down	Down	Yes	Exon
e378558	ZSCAN26	rs9468278:28028482:C:T	C	T	C	1.0947	3.67e-15	0.00620821004929309	0.0303663677318232	-0.0787056134057913	-3.19528361782911	-4.01733032974051	Down	Down	Yes	Exon
e378558	ZSCAN26	rs10718311:28029061:GA:G	G	GA	GA	0.912653	2.575e-15	0.00551420927174935	0.0303663677318232	-0.0787056134057913	-3.19528361782911	-4.051783481244859	Down	Down	Yes	Exon
e378558	ZSCAN26	rs13218430:28029837:T:C	T	C	T	1.0946	3.720000000000001e-15	0.00551420927174935	0.0303663677318232	-0.0787056134057913	-3.19528361782911	-4.051783481244859	Down	Down	Yes	Exon
e378558	ZSCAN26	rs9380046	T	C	T	1.0947	4.83e-15	0.00380060930401875	0.0303663677318232	-0.0787056134057913	-3.19528361782911	-4.1577367930643705	Down	Down	Yes	Exon
e378558	ZSCAN26	rs183244:28031838:C:A	C	A	C	1.0769	3.79e-12	0.000514206072453944	0.0303663677318232	-0.0787056134057913	-3.19528361782911	-4.68000955307295	Down	Down	Yes	Exon
e378558	ZSCAN26	rs149950:28033039:T:G	T	G	T	1.0773	2.99e-12	0.000514206072453944	0.0303663677318232	-0.0787056134057913	-3.19528361782911	-4.68000955307295	Down	Down	Yes	Exon
e378558	ZSCAN26	rs149951	T	C	T	1.0769	3.88e-12	0.00032909577273548997	0.0303663677318232	-0.0787056134057913	-3.19528361782911	-4.78803670808043	Down	Down	Yes	Exon
e378558	ZSCAN26	rs10484403	A	G	A	1.0925	2.5e-14	0.0464615134960664	0.0303663677318232	-0.0787056134057913	-3.19528361782911	-3.35876253109448	Down	Down	Yes	Exon
e378558	ZSCAN26	rs4713133:28034041:T:C	T	C	T	1.0925	2.5e-14	0.0232671459894421	0.0303663677318232	-0.0787056134057913	-3.19528361782911	-3.60421436544096	Down	Down	Yes	Exon
e378558	ZSCAN26	rs9368548:28034737:A:G	A	G	A	1.0931	2.35e-14	0.0257133873487063	0.0303663677318232	-0.0787056134057913	-3.19528361782911	-3.57035179135438	Down	Down	Yes	Exon
e378558	ZSCAN26	rs149954:28035246:G:A	G	A	G	1.0771	3.4700000000000008e-12	0.00158219957114161	0.0303663677318232	-0.0787056134057913	-3.19528361782911	-4.39525684460378	Down	Down	Yes	Exon
e378558	ZSCAN26	rs149955:28036225:G:C	G	C	G	1.0773	3.1e-12	0.00174039060591422	0.0303663677318232	-0.0787056134057913	-3.19528361782911	-4.37013599162312	Down	Down	Yes	Exon
e378558	ZSCAN26	rs34716816:28046169:C:A	C	A	C	1.0907	6.96e-14	0.0469891898930951	0.0303663677318232	-0.0787056134057913	-3.19528361782911	-3.35452278739389	Down	Down	Yes	Exon
e378558	ZSCAN26	rs203876	T	C	T	1.077	3.94e-12	0.00206365891007758	0.0303663677318232	-0.0787056134057913	-3.19528361782911	-4.32490009442762	Down	Down	Yes	Exon
e378558	ZSCAN26	rs61128712:28047087:CAGAT:C	CAGAT	C	CAGAT	1.0897	9.623e-14	0.0469891898930951	0.0303663677318232	-0.0787056134057913	-3.19528361782911	-3.35452278739389	Down	Down	Yes	Exon
e378558	ZSCAN26	rs34390897:28048443:C:CT	CT	C	C	0.916402	4.261e-14	0.0469891898930951	0.0303663677318232	-0.0787056134057913	-3.19528361782911	-3.35452278739389	Down	Down	Yes	Exon
e378558	ZSCAN26	rs9380049:28048535:A:G	A	G	A	1.0898	1.1e-13	0.0469891898930951	0.0303663677318232	-0.0787056134057913	-3.19528361782911	-3.35452278739389	Down	Down	Yes	Exon
e378558	ZSCAN26	rs9380050:28048538:A:G	A	G	A	1.0903	8.18e-14	0.0469891898930951	0.0303663677318232	-0.0787056134057913	-3.19528361782911	-3.35452278739389	Down	Down	Yes	Exon
e378558	ZSCAN26	rs203877	T	C	T	1.0773	4.14e-12	0.000446461569695057	0.0303663677318232	-0.0787056134057913	-3.19528361782911	-4.7144934902008	Down	Down	Yes	Exon
e378558	ZSCAN26	rs2273564:28057594:A:T	A	T	A	1.0902	7.08e-14	0.0495079199005116	0.0303663677318232	-0.0787056134057913	-3.19528361782911	-3.3347669647184404	Down	Down	Yes	Exon
e378558	ZSCAN26	rs203893	C	A	C	1.0768	4.450000000000001e-12	0.00130149519251353	0.0303663677318232	-0.0787056134057913	-3.19528361782911	-4.44622077973263	Down	Down	Yes	Exon
e378558	ZSCAN26	rs476167:28065888:T:C	T	C	T	1.0771	4.73e-12	0.00130149519251353	0.0303663677318232	-0.0787056134057913	-3.19528361782911	-4.44622077973263	Down	Down	Yes	Exon
e378558	ZSCAN26	rs203892:28067196:T:C	T	C	T	1.0763	5.99e-12	0.00130149519251353	0.0303663677318232	-0.0787056134057913	-3.19528361782911	-4.44622077973263	Down	Down	Yes	Exon
e378558	ZSCAN26	rs188105:28071393:C:T	C	T	C	1.077	3.9e-12	0.0011493590137340401	0.0303663677318232	-0.0787056134057913	-3.19528361782911	-4.47825023552321	Down	Down	Yes	Exon
e378558	ZSCAN26	rs35193936:28076270:A:G	A	G	A	1.0894	1.26e-13	0.0420309584016751	0.0303663677318232	-0.0787056134057913	-3.19528361782911	-3.39605684715988	Down	Down	Yes	Exon
e378558	ZSCAN26	rs203884	C	A	C	1.0764	7.36e-12	0.00154656124035025	0.0303663677318232	-0.0787056134057913	-3.19528361782911	-4.40120555318183	Down	Down	Yes	Exon
e378558	ZSCAN26	rs203883:28078356:A:G	A	G	A	1.0769	5.370000000000001e-12	0.00154656124035025	0.0303663677318232	-0.0787056134057913	-3.19528361782911	-4.40120555318183	Down	Down	Yes	Exon
e378558	ZSCAN26	rs203882:28078502:G:A	G	A	G	1.0769	5.5e-12	0.00154656124035025	0.0303663677318232	-0.0787056134057913	-3.19528361782911	-4.40120555318183	Down	Down	Yes	Exon
e378558	ZSCAN26	rs1770131:28086413:C:T	C	T	C	1.0767	4.769999999999999e-12	0.000614656563947093	0.0303663677318232	-0.0787056134057913	-3.19528361782911	-4.63598807897555	Down	Down	Yes	Exon
e378558	ZSCAN26	rs1631552	C	A	C	1.0768	4.4400000000000005e-12	0.000767452668727622	0.0303663677318232	-0.0787056134057913	-3.19528361782911	-4.58066964973783	Down	Down	Yes	Exon
e378558	ZSCAN26	rs536704:28092603:T:G	T	G	T	1.0801	9.640000000000001e-13	0.000793645986478823	0.0303663677318232	-0.0787056134057913	-3.19528361782911	-4.57227117732647	Down	Down	Yes	Exon
e378558	ZSCAN26	rs35841331:28101021:C:CTG	CTG	C	C	0.9272799999999999	2.1120000000000003e-12	0.000628606156562201	0.0303663677318232	-0.0787056134057913	-3.19528361782911	-4.6304288349437694	Down	Down	Yes	Exon
e378558	ZSCAN26	rs2791332:28108788:C:T	C	T	C	1.0768	5.8600000000000005e-12	0.000909643944358934	0.0303663677318232	-0.0787056134057913	-3.19528361782911	-4.53786792413225	Down	Down	Yes	Exon
e378558	ZSCAN26	rs1225716:28113746:A:C	A	C	A	1.0767	5.98e-12	0.000872533445484828	0.0303663677318232	-0.0787056134057913	-3.19528361782911	-4.54841576617573	Down	Down	Yes	Exon
e378558	ZSCAN26	rs34205915:28117804:C:CAA	CAA	C	C	0.929322	8.968e-12	0.000849534860683158	0.0303663677318232	-0.0787056134057913	-3.19528361782911	-4.555160372358451	Down	Down	Yes	Exon
e378558	ZSCAN26	rs2622319:28120401:G:C	G	C	G	1.077	4.940000000000001e-12	0.0008282866697145612	0.0303663677318232	-0.0787056134057913	-3.19528361782911	-4.56154830228393	Down	Down	Yes	Exon
e378558	ZSCAN26	rs1150666	T	C	T	1.0773	4.21e-12	0.00024121130115071205	0.0303663677318232	-0.0787056134057913	-3.19528361782911	-4.86178528396913	Down	Down	Yes	Exon
e378558	ZSCAN26	rs9393895:28127621:T:C	T	C	T	1.0897	1.2799999999999998e-13	0.0401775517384531	0.0303663677318232	-0.0787056134057913	-3.19528361782911	-3.4126661165609105	Down	Down	Yes	Exon
e378558	ZSCAN26	rs71546602:28137969:T:TG	T	TG	T	1.0781	2.549e-12	0.000628627878470233	0.0303663677318232	-0.0787056134057913	-3.19528361782911	-4.6304200972578	Down	Down	Yes	Exon
e378558	ZSCAN26	rs1150678:28142276:C:T	C	T	C	1.0805	5.95e-13	0.000879375385910544	0.0303663677318232	-0.0787056134057913	-3.19528361782911	-4.54643783683434	Down	Down	Yes	Exon
e378558	ZSCAN26	rs9295760:28147385:G:A	G	A	G	1.0768	5.8e-12	0.000678144652373543	0.0303663677318232	-0.0787056134057913	-3.19528361782911	-4.611573501311571	Down	Down	Yes	Exon
e378558	ZSCAN26	rs1225591	G	A	G	1.0786	2.7300000000000003e-12	0.00086659388163189	0.0303663677318232	-0.0787056134057913	-3.19528361782911	-4.55014666259876	Down	Down	Yes	Exon
e378558	ZSCAN26	rs1225592:28150242:G:A	G	A	G	1.0746	1.57e-11	0.000430402209064653	0.0303663677318232	-0.0787056134057913	-3.19528361782911	-4.7234004315104015	Down	Down	Yes	Exon
e378558	ZSCAN26	rs1225595:28151340:A:T	A	T	A	1.0749	1.34e-11	0.00320895142919437	0.0303663677318232	-0.0787056134057913	-3.19528361782911	-4.2048653947708	Down	Down	Yes	Exon
e378558	ZSCAN26	rs1233691:28153897:T:G	T	G	T	1.0748	1.3599999999999999e-11	0.000430402209064653	0.0303663677318232	-0.0787056134057913	-3.19528361782911	-4.7234004315104015	Down	Down	Yes	Exon
e378558	ZSCAN26	rs1225597:28162087:C:T	C	T	C	1.0749	1.31e-11	0.000273331789434312	0.0303663677318232	-0.0787056134057913	-3.19528361782911	-4.83225185643594	Down	Down	Yes	Exon
e378558	ZSCAN26	rs1225596:28162620:T:C	T	C	T	1.0901	8.97e-14	0.0345804475787078	0.0303663677318232	-0.0787056134057913	-3.19528361782911	-3.4669239322266603	Down	Down	Yes	Exon
e378558	ZSCAN26	rs1150689	T	C	T	1.0894	7.99e-14	0.0345804475787078	0.0303663677318232	-0.0787056134057913	-3.19528361782911	-3.4669239322266603	Down	Down	Yes	Exon
e378558	ZSCAN26	rs1225599:28165190:C:T	C	T	C	1.0886	1.35e-13	0.0345804475787078	0.0303663677318232	-0.0787056134057913	-3.19528361782911	-3.4669239322266603	Down	Down	Yes	Exon
e378558	ZSCAN26	rs1233704	C	T	C	1.089	1.02e-13	0.0293029093468686	0.0303663677318232	-0.0787056134057913	-3.19528361782911	-3.52530083149621	Down	Down	Yes	Exon
e378558	ZSCAN26	rs1071893:28167635:G:C	G	C	G	1.0757	8.22e-12	0.000225577878702616	0.0303663677318232	-0.0787056134057913	-3.19528361782911	-4.87753563242371	Down	Down	Yes	Exon
e378558	ZSCAN26	rs1233697:28172263:G:A	G	A	G	1.0889	1.09e-13	0.0337952287203933	0.0303663677318232	-0.0787056134057913	-3.19528361782911	-3.47513272030272	Down	Down	Yes	Exon
e378558	ZSCAN26	rs1233707:28172953:G:A	G	A	G	1.0893	8.58e-14	0.0293029093468686	0.0303663677318232	-0.0787056134057913	-3.19528361782911	-3.52530083149621	Down	Down	Yes	Exon
e378558	ZSCAN26	rs1237875:28173010:C:T	C	T	C	1.0891	9.49e-14	0.0293029093468686	0.0303663677318232	-0.0787056134057913	-3.19528361782911	-3.52530083149621	Down	Down	Yes	Exon
e378558	ZSCAN26	rs1233708	G	A	G	1.0759999999999998	6.6e-12	0.000322898715464196	0.0303663677318232	-0.0787056134057913	-3.19528361782911	-4.79258308698619	Down	Down	Yes	Exon
e378558	ZSCAN26	rs34024998:28197752:G:C	G	C	G	1.0773	1.3699999999999995e-13	2.7369884663881798e-11	0.0303663677318232	-0.0787056134057913	-3.19528361782911	-7.79830953427204	Down	Down	Yes	Exon
e378558	ZSCAN26	rs11431027:28204558:A:AG	A	AG	A	1.07638	1.349e-13	8.46222354820314e-11	0.0303663677318232	-0.0787056134057913	-3.19528361782911	-7.62401918848358	Down	Down	Yes	Exon
e378558	ZSCAN26	rs1736904:28219270:G:A	G	A	G	1.0997	3.2299999999999996e-15	9.285293547329592e-05	0.0303663677318232	-0.0787056134057913	-3.19528361782911	-5.08197980241431	Down	Down	Yes	Exon
e378558	ZSCAN26	rs67998226:28238059:T:C	T	C	T	1.2561	1.64e-39	0.0490304170227481	0.0303663677318232	-0.0787056134057913	-3.19528361782911	-3.33846353136826	Down	Down	Yes	Exon
e378558	ZSCAN26	rs34878803:28250179:T:C	T	C	T	1.2547	3.86e-39	0.0490304170227481	0.0303663677318232	-0.0787056134057913	-3.19528361782911	-3.33846353136826	Down	Down	Yes	Exon
e378558	ZSCAN26	rs34396849:28250955:A:C	A	C	A	1.2546	4.1299999999999994e-39	0.0490304170227481	0.0303663677318232	-0.0787056134057913	-3.19528361782911	-3.33846353136826	Down	Down	Yes	Exon
e378558	ZSCAN26	rs13211507	T	C	T	1.2545	4.42e-39	0.0490304170227481	0.0303663677318232	-0.0787056134057913	-3.19528361782911	-3.33846353136826	Down	Down	Yes	Exon
e378558	ZSCAN26	rs34691223:28258208:C:A	C	A	C	1.255	3.29e-39	0.0490304170227481	0.0303663677318232	-0.0787056134057913	-3.19528361782911	-3.33846353136826	Down	Down	Yes	Exon
e378558	ZSCAN26	rs36005309:28277346:AT:A	A	AT	AT	0.796363	2.071e-39	0.0478958627764369	0.0303663677318232	-0.0787056134057913	-3.19528361782911	-3.34732694139875	Down	Down	Yes	Exon
e378558	ZSCAN26	rs34950484:28278688:G:A	G	A	G	1.2547	3.82e-39	0.0478958627764369	0.0303663677318232	-0.0787056134057913	-3.19528361782911	-3.34732694139875	Down	Down	Yes	Exon
e378558	ZSCAN26	rs34661125:28281894:G:A	G	A	G	1.2548	3.74e-39	0.0479286800018277	0.0303663677318232	-0.0787056134057913	-3.19528361782911	-3.347068080796169	Down	Down	Yes	Exon
e378558	ZSCAN26	rs13190888:28285985:G:A	G	A	G	1.2397	1.4199999999999998e-36	0.0479286800018277	0.0303663677318232	-0.0787056134057913	-3.19528361782911	-3.347068080796169	Down	Down	Yes	Exon
e378558	ZSCAN26	rs17312661	A	G	A	1.1549	5.060000000000001e-29	9.422559669470779e-07	0.0303663677318232	-0.0787056134057913	-3.19528361782911	-6.029745090598412	Down	Down	Yes	Exon
e378558	ZSCAN26	rs7772827	T	C	T	1.1066	1.2400000000000001e-20	5.26634629365572e-13	0.0303663677318232	-0.0787056134057913	-3.19528361782911	-8.38601669160141	Down	Down	Yes	Exon
e378558	ZSCAN26	rs11970439:28303464:C:G	C	G	C	1.1305	4.54e-25	4.08167633495076e-07	0.0303663677318232	-0.0787056134057913	-3.19528361782911	-6.18761711354	Down	Down	Yes	Exon
e378558	ZSCAN26	rs6456814:28305812:C:A	C	A	C	1.1264	2.25e-24	1.19804814334387e-07	0.0303663677318232	-0.0787056134057913	-3.19528361782911	-6.412714259797291	Down	Down	Yes	Exon
e378558	ZSCAN26	rs142883404:28305864:AAC:A	A	AAC	AAC	0.92404	1.196e-09	0.00281700348990906	0.0303663677318232	-0.0787056134057913	-3.19528361782911	-4.2406045301316	Down	Down	Yes	Exon
e378558	ZSCAN26	rs7757003:28307251:G:A	G	A	G	1.1267	1.84e-24	1.19804814334387e-07	0.0303663677318232	-0.0787056134057913	-3.19528361782911	-6.412714259797291	Down	Down	Yes	Exon
e378558	ZSCAN26	rs17301128:28308034:C:G	C	G	C	1.1308	3.5100000000000006e-25	3.6414726555222197e-06	0.0303663677318232	-0.0787056134057913	-3.19528361782911	-5.766414271565349	Down	Down	Yes	Exon
e378558	ZSCAN26	rs13210258:28308671:G:T	G	T	G	1.1255	4.63e-24	1.19804814334387e-07	0.0303663677318232	-0.0787056134057913	-3.19528361782911	-6.412714259797291	Down	Down	Yes	Exon
e378558	ZSCAN26	rs1119211:28309136:G:C	G	C	G	1.1265	2.13e-24	1.19804814334387e-07	0.0303663677318232	-0.0787056134057913	-3.19528361782911	-6.412714259797291	Down	Down	Yes	Exon
e378558	ZSCAN26	rs6912584	T	C	T	1.1308	3.7099999999999996e-25	4.08167633495076e-07	0.0303663677318232	-0.0787056134057913	-3.19528361782911	-6.18761711354	Down	Down	Yes	Exon
e378558	ZSCAN26	rs10591593:28315542:CCAAT:C	CCAAT	C	CCAAT	1.13168	1.795e-25	6.71220940110713e-06	0.0303663677318232	-0.0787056134057913	-3.19528361782911	-5.6436837916475415	Down	Down	Yes	Exon
e378558	ZSCAN26	rs56131013:28320677:G:A	G	A	G	1.1349	9.009999999999999e-27	2.59404038750578e-06	0.0303663677318232	-0.0787056134057913	-3.19528361782911	-5.83353435245895	Down	Down	Yes	Exon
e378558	ZSCAN26	rs6903652:28322120:C:G	C	G	C	1.1347	8.29e-27	2.58731559114694e-06	0.0303663677318232	-0.0787056134057913	-3.19528361782911	-5.834041320607519	Down	Down	Yes	Exon
e378558	ZSCAN26	rs6903823:28322296:A:G	A	G	A	1.1348	7.62e-27	2.7112684036867197e-06	0.0303663677318232	-0.0787056134057913	-3.19528361782911	-5.8248085890913	Down	Down	Yes	Exon
e378558	ZSCAN26	rs213237:28323938:T:C	T	C	T	1.0786	1.15e-14	2.83171739580364e-13	0.0303663677318232	-0.0787056134057913	-3.19528361782911	-8.47550526893337	Down	Down	Yes	Exon
e378558	ZSCAN26	rs213236:28324397:T:C	T	C	T	1.0801	3.7299999999999995e-15	3.44214512167374e-13	0.0303663677318232	-0.0787056134057913	-3.19528361782911	-8.44744611724145	Down	Down	Yes	Exon
e378558	ZSCAN26	rs6921919:28325201:C:G	C	G	C	1.1406	4.8600000000000005e-28	0.000230468599838161	0.0303663677318232	-0.0787056134057913	-3.19528361782911	-4.87248999321041	Down	Down	Yes	Exon
e378558	ZSCAN26	rs6922111	C	T	C	1.1403	6.300000000000001e-28	9.20104631158968e-06	0.0303663677318232	-0.0787056134057913	-3.19528361782911	-5.5791885503733205	Down	Down	Yes	Exon
e378558	ZSCAN26	rs213232:28326490:A:G	A	G	A	1.08	8.14e-15	4.276807451001e-13	0.0303663677318232	-0.0787056134057913	-3.19528361782911	-8.41605279353475	Down	Down	Yes	Exon
e378558	ZSCAN26	rs34491374:28328391:CTT:C	CTT	C	CTT	1.11762	4.7979999999999996e-23	4.29576693892123e-06	0.0303663677318232	-0.0787056134057913	-3.19528361782911	-5.7334716159323715	Down	Down	Yes	Exon
e378558	ZSCAN26	rs34428217:28328791:CA:C	CA	C	CA	1.10982	1.673e-20	1.61861267388574e-06	0.0303663677318232	-0.0787056134057913	-3.19528361782911	-5.925644042085558	Down	Down	Yes	Exon
e378558	ZSCAN26	rs9461455:28329731:C:T	C	T	C	1.0945	1.05e-17	1.6501319342220498e-07	0.0303663677318232	-0.0787056134057913	-3.19528361782911	-6.354446503376289	Down	Down	Yes	Exon
e378558	ZSCAN26	rs213230	A	G	A	1.1165	4.9799999999999996e-23	2.3755877541857607e-06	0.0303663677318232	-0.0787056134057913	-3.19528361782911	-5.850784294773471	Down	Down	Yes	Exon
e378558	ZSCAN26	rs13201752:28331127:A:G	A	G	A	1.0948	9.709999999999999e-15	6.23820954554421e-08	0.0303663677318232	-0.0787056134057913	-3.19528361782911	-6.5296356575565095	Down	Down	Yes	Exon
e378558	ZSCAN26	rs13201753:28331128:A:C	A	C	A	1.0947	1.06e-14	6.23820954554421e-08	0.0303663677318232	-0.0787056134057913	-3.19528361782911	-6.5296356575565095	Down	Down	Yes	Exon
e378558	ZSCAN26	rs213228	A	C	A	1.0916	4.85e-17	2.6636857613902103e-09	0.0303663677318232	-0.0787056134057913	-3.19528361782911	-7.07014896550325	Down	Down	Yes	Exon
e378558	ZSCAN26	rs35875412:28331818:C:T	C	T	C	1.1455	1.93e-28	1.7428004580906302e-05	0.0303663677318232	-0.0787056134057913	-3.19528361782911	-5.446103714607379	Down	Down	Yes	Exon
e378558	ZSCAN26	rs13199081:28331834:T:C	T	C	T	1.1092	2.7e-20	8.487444467377891e-07	0.0303663677318232	-0.0787056134057913	-3.19528361782911	-6.0496769436169	Down	Down	Yes	Exon
e378558	ZSCAN26	rs34924864:28332006:T:G	T	G	T	1.0948	8.64e-18	3.20695389230851e-08	0.0303663677318232	-0.0787056134057913	-3.19528361782911	-6.64709790919757	Down	Down	Yes	Exon
e378558	ZSCAN26	rs55924797:28334079:CAG:C	CAG	C	CAG	1.09691	2.073e-18	2.31185558399136e-07	0.0303663677318232	-0.0787056134057913	-3.19528361782911	-6.29284270703286	Down	Down	Yes	Exon
e378558	ZSCAN26	rs35191424:28334831:T:C	T	C	T	1.0956	4.59e-18	2.31185558399136e-07	0.0303663677318232	-0.0787056134057913	-3.19528361782911	-6.29284270703286	Down	Down	Yes	Exon
e378558	ZSCAN26	rs11752496:28335903:C:G	C	G	C	1.0946	1.1900000000000001e-17	3.91122327581587e-07	0.0303663677318232	-0.0787056134057913	-3.19528361782911	-6.195553773544611	Down	Down	Yes	Exon
e378558	ZSCAN26	rs7750526:28336004:A:T	A	T	A	1.1116	6.57e-21	2.05570630201294e-06	0.0303663677318232	-0.0787056134057913	-3.19528361782911	-5.8791327278042695	Down	Down	Yes	Exon
e378558	ZSCAN26	rs1054372:28336742:G:T	G	T	G	1.0939	9.660000000000001e-18	3.91122327581587e-07	0.0303663677318232	-0.0787056134057913	-3.19528361782911	-6.195553773544611	Down	Down	Yes	Exon
e378558	ZSCAN26	rs7773051	G	A	G	1.0939	9.74e-18	3.91122327581587e-07	0.0303663677318232	-0.0787056134057913	-3.19528361782911	-6.195553773544611	Down	Down	Yes	Exon
e378558	ZSCAN26	rs12697938:28341099:T:C	T	C	T	1.0943	7.27e-18	1.71899180816055e-07	0.0303663677318232	-0.0787056134057913	-3.19528361782911	-6.34702130289921	Down	Down	Yes	Exon
e378558	ZSCAN26	rs13437294:28341535:C:A	C	A	C	1.094	8.820000000000001e-18	1.71899180816055e-07	0.0303663677318232	-0.0787056134057913	-3.19528361782911	-6.34702130289921	Down	Down	Yes	Exon
e378558	ZSCAN26	rs9468355:28341877:T:C	T	C	T	1.0939	9.810000000000001e-18	1.71899180816055e-07	0.0303663677318232	-0.0787056134057913	-3.19528361782911	-6.34702130289921	Down	Down	Yes	Exon
e378558	ZSCAN26	rs9468357:28342053:T:C	T	C	T	1.0946	8.709999999999998e-18	1.71899180816055e-07	0.0303663677318232	-0.0787056134057913	-3.19528361782911	-6.34702130289921	Down	Down	Yes	Exon
e378558	ZSCAN26	rs113600112:28343171:A:AATT	A	AATT	A	1.0930799999999998	3.665e-17	1.7622763881213698e-07	0.0303663677318232	-0.0787056134057913	-3.19528361782911	-6.34248297139736	Down	Down	Yes	Exon
e378558	ZSCAN26	rs34513104:28343343:G:A	G	A	G	1.0954	4.79e-18	1.71899180816055e-07	0.0303663677318232	-0.0787056134057913	-3.19528361782911	-6.34702130289921	Down	Down	Yes	Exon
e378558	ZSCAN26	rs9461456:28343816:A:G	A	G	A	1.0942	7.89e-18	1.71899180816055e-07	0.0303663677318232	-0.0787056134057913	-3.19528361782911	-6.34702130289921	Down	Down	Yes	Exon
e378558	ZSCAN26	rs35314884:28344031:AT:A	A	AT	AT	0.91384	1.111e-17	2.25288147185961e-07	0.0303663677318232	-0.0787056134057913	-3.19528361782911	-6.2975800467415	Down	Down	Yes	Exon
e378558	ZSCAN26	rs34810363:28344342:T:TA	T	TA	T	1.0876299999999999	1.8929999999999998e-15	1.71899180816055e-07	0.0303663677318232	-0.0787056134057913	-3.19528361782911	-6.34702130289921	Down	Down	Yes	Exon
e378558	ZSCAN26	rs9468360:28344438:T:G	T	G	T	1.094	9e-18	1.71899180816055e-07	0.0303663677318232	-0.0787056134057913	-3.19528361782911	-6.34702130289921	Down	Down	Yes	Exon
e378558	ZSCAN26	rs16894021:28345026:C:A	C	A	C	1.094	9.300000000000001e-18	1.71899180816055e-07	0.0303663677318232	-0.0787056134057913	-3.19528361782911	-6.34702130289921	Down	Down	Yes	Exon
e378558	ZSCAN26	rs11751693:28345083:C:T	C	T	C	1.0941	8.58e-18	1.71899180816055e-07	0.0303663677318232	-0.0787056134057913	-3.19528361782911	-6.34702130289921	Down	Down	Yes	Exon
e378558	ZSCAN26	rs11754208:28345403:T:C	T	C	T	1.0944	9.92e-18	1.71899180816055e-07	0.0303663677318232	-0.0787056134057913	-3.19528361782911	-6.34702130289921	Down	Down	Yes	Exon
e378558	ZSCAN26	rs7749736:28346031:G:C	G	C	G	1.0942	7.620000000000001e-18	1.71899180816055e-07	0.0303663677318232	-0.0787056134057913	-3.19528361782911	-6.34702130289921	Down	Down	Yes	Exon
e378558	ZSCAN26	rs9468361:28346318:T:C	T	C	T	1.0943	8.129999999999998e-18	1.71899180816055e-07	0.0303663677318232	-0.0787056134057913	-3.19528361782911	-6.34702130289921	Down	Down	Yes	Exon
e378558	ZSCAN26	rs7774981	T	C	T	1.11	1.5100000000000002e-20	7.937258707028129e-07	0.0303663677318232	-0.0787056134057913	-3.19528361782911	-6.0624176690876	Down	Down	Yes	Exon
e378558	ZSCAN26	rs7754960:28346945:G:C	G	C	G	1.1088	3.74e-20	7.937258707028129e-07	0.0303663677318232	-0.0787056134057913	-3.19528361782911	-6.0624176690876	Down	Down	Yes	Exon
e378558	ZSCAN26	rs7775132:28347013:T:C	T	C	T	1.0941	8.73e-18	1.71899180816055e-07	0.0303663677318232	-0.0787056134057913	-3.19528361782911	-6.34702130289921	Down	Down	Yes	Exon
e378558	ZSCAN26	rs2531825:28349264:C:T	C	T	C	1.0803	2.87e-15	1.5774194253405601e-13	0.0303663677318232	-0.0787056134057913	-3.19528361782911	-8.55894160675584	Down	Down	Yes	Exon
e378558	ZSCAN26	rs3734563:28349725:A:G	A	G	A	1.0942	7.620000000000001e-18	1.71899180816055e-07	0.0303663677318232	-0.0787056134057913	-3.19528361782911	-6.34702130289921	Down	Down	Yes	Exon
e378558	ZSCAN26	rs1591913:28351728:C:T	C	T	C	1.0941	8.48e-18	1.71899180816055e-07	0.0303663677318232	-0.0787056134057913	-3.19528361782911	-6.34702130289921	Down	Down	Yes	Exon
e378558	ZSCAN26	rs11332738:28351829:CG:C	CG	C	CG	1.11093	1.57e-20	7.937258707028129e-07	0.0303663677318232	-0.0787056134057913	-3.19528361782911	-6.0624176690876	Down	Down	Yes	Exon
e378558	ZSCAN26	rs7759191:28353434:A:C	A	C	A	1.0944	6.7000000000000006e-18	1.71899180816055e-07	0.0303663677318232	-0.0787056134057913	-3.19528361782911	-6.34702130289921	Down	Down	Yes	Exon
e378558	ZSCAN26	rs3799499	G	T	G	1.1102	1.2400000000000001e-20	7.937258707028129e-07	0.0303663677318232	-0.0787056134057913	-3.19528361782911	-6.0624176690876	Down	Down	Yes	Exon
e378558	ZSCAN26	rs7764722:28354533:C:T	C	T	C	1.0942	7.94e-18	1.71899180816055e-07	0.0303663677318232	-0.0787056134057913	-3.19528361782911	-6.34702130289921	Down	Down	Yes	Exon
e378558	ZSCAN26	rs7764737:28354615:A:T	A	T	A	1.0943	1.02e-17	4.86410833414289e-06	0.0303663677318232	-0.0787056134057913	-3.19528361782911	-5.70868866589998	Down	Down	Yes	Exon
e378558	ZSCAN26	rs9461458	C	T	C	1.0944	6.9e-18	1.71899180816055e-07	0.0303663677318232	-0.0787056134057913	-3.19528361782911	-6.34702130289921	Down	Down	Yes	Exon
e378558	ZSCAN26	rs9468365:28357966:A:T	A	T	A	1.0947	5.53e-18	7.850335425768443e-05	0.0303663677318232	-0.0787056134057913	-3.19528361782911	-5.11969858958193	Down	Down	Yes	Exon
e378558	ZSCAN26	rs1361385	A	G	A	1.0941	8.21e-18	1.71899180816055e-07	0.0303663677318232	-0.0787056134057913	-3.19528361782911	-6.34702130289921	Down	Down	Yes	Exon
e378558	ZSCAN26	rs1416918:28358335:G:C	G	C	G	1.0943	7.000000000000001e-18	1.71899180816055e-07	0.0303663677318232	-0.0787056134057913	-3.19528361782911	-6.34702130289921	Down	Down	Yes	Exon
e378558	ZSCAN26	rs2232427:28359709:T:G	T	G	T	1.1104	1.09e-20	7.937258707028129e-07	0.0303663677318232	-0.0787056134057913	-3.19528361782911	-6.0624176690876	Down	Down	Yes	Exon
e378558	ZSCAN26	rs9468366:28360017:T:C	T	C	T	1.0964	1.46e-18	1.71899180816055e-07	0.0303663677318232	-0.0787056134057913	-3.19528361782911	-6.34702130289921	Down	Down	Yes	Exon
e378558	ZSCAN26	rs9468367:28360246:C:A	C	A	C	1.0946	5.98e-18	1.71899180816055e-07	0.0303663677318232	-0.0787056134057913	-3.19528361782911	-6.34702130289921	Down	Down	Yes	Exon
e378558	ZSCAN26	rs9461459:28361916:T:C	T	C	T	1.0949	4.7e-18	1.71899180816055e-07	0.0303663677318232	-0.0787056134057913	-3.19528361782911	-6.34702130289921	Down	Down	Yes	Exon
e378558	ZSCAN26	rs28360638:28362329:C:T	C	T	C	1.0944	6.72e-18	1.71899180816055e-07	0.0303663677318232	-0.0787056134057913	-3.19528361782911	-6.34702130289921	Down	Down	Yes	Exon
e378558	ZSCAN26	rs16894060	T	C	T	1.0958	3.47e-18	5.994764019772389e-07	0.0303663677318232	-0.0787056134057913	-3.19528361782911	-6.11558357591894	Down	Down	Yes	Exon
e378558	ZSCAN26	rs9468368:28364949:G:A	G	A	G	1.0951	3.8100000000000005e-18	1.71899180816055e-07	0.0303663677318232	-0.0787056134057913	-3.19528361782911	-6.34702130289921	Down	Down	Yes	Exon
e378558	ZSCAN26	rs2041230:28365515:T:C	T	C	T	1.095	4.13e-18	1.71899180816055e-07	0.0303663677318232	-0.0787056134057913	-3.19528361782911	-6.34702130289921	Down	Down	Yes	Exon
e378558	ZSCAN26	rs1005126:28367623:C:G	C	G	C	1.1102	1.25e-20	1.24410358626824e-05	0.0303663677318232	-0.0787056134057913	-3.19528361782911	-5.51652193780873	Down	Down	Yes	Exon
e378558	ZSCAN26	rs1005127:28367658:G:A	G	A	G	1.0949	6.1899999999999994e-18	1.71899180816055e-07	0.0303663677318232	-0.0787056134057913	-3.19528361782911	-6.34702130289921	Down	Down	Yes	Exon
e378558	ZSCAN26	rs4580862:28367663:T:C	T	C	T	1.0953	4.660000000000001e-18	1.71899180816055e-07	0.0303663677318232	-0.0787056134057913	-3.19528361782911	-6.34702130289921	Down	Down	Yes	Exon
e378558	ZSCAN26	rs4357130	T	G	T	1.0952	4.75e-18	1.71899180816055e-07	0.0303663677318232	-0.0787056134057913	-3.19528361782911	-6.34702130289921	Down	Down	Yes	Exon
e378558	ZSCAN26	rs34005503:28367704:C:CT	CT	C	C	0.913018	5.89e-18	1.71899180816055e-07	0.0303663677318232	-0.0787056134057913	-3.19528361782911	-6.34702130289921	Down	Down	Yes	Exon
e378558	ZSCAN26	rs9468370:28368940:C:T	C	T	C	1.0949	4.7e-18	1.71899180816055e-07	0.0303663677318232	-0.0787056134057913	-3.19528361782911	-6.34702130289921	Down	Down	Yes	Exon
e378558	ZSCAN26	rs11755942:28369537:A:G	A	G	A	1.0951	3.8300000000000004e-18	1.71899180816055e-07	0.0303663677318232	-0.0787056134057913	-3.19528361782911	-6.34702130289921	Down	Down	Yes	Exon
e378558	ZSCAN26	rs13196606:28370078:G:A	G	A	G	1.1105	1.03e-20	6.933141815910651e-07	0.0303663677318232	-0.0787056134057913	-3.19528361782911	-6.08809789223788	Down	Down	Yes	Exon
e378558	ZSCAN26	rs6907950	C	T	C	1.095	4.11e-18	1.1710033504398901e-07	0.0303663677318232	-0.0787056134057913	-3.19528361782911	-6.41682373608804	Down	Down	Yes	Exon
e378558	ZSCAN26	rs6908137	A	C	A	1.0959	3.2e-18	9.635997201394688e-08	0.0303663677318232	-0.0787056134057913	-3.19528361782911	-6.45190215921439	Down	Down	Yes	Exon
e378558	ZSCAN26	rs4254981	A	C	A	1.0943	7.41e-18	2.91630546493339e-09	0.0303663677318232	-0.0787056134057913	-3.19528361782911	-7.055147851772058	Down	Down	Yes	Exon
e378558	ZSCAN26	rs58020991:28371794:G:A	G	A	G	1.1085	9.52e-20	1.14959400955123e-08	0.0303663677318232	-0.0787056134057913	-3.19528361782911	-6.82455025371328	Down	Down	Yes	Exon
e378558	ZSCAN26	rs71559081:28372069:T:A	T	A	T	1.1085	6.759999999999997e-20	1.14959400955123e-08	0.0303663677318232	-0.0787056134057913	-3.19528361782911	-6.82455025371328	Down	Down	Yes	Exon
e378558	ZSCAN26	rs71559082:28372192:C:T	C	T	C	1.146	9.969999999999999e-29	1.7073985385868e-05	0.0303663677318232	-0.0787056134057913	-3.19528361782911	-5.4504145183732495	Down	Down	Yes	Exon
e378558	ZSCAN26	rs6931359:28372483:C:T	C	T	C	1.1104	2.3900000000000002e-20	1.19388541386357e-08	0.0303663677318232	-0.0787056134057913	-3.19528361782911	-6.81810566740042	Down	Down	Yes	Exon
e378558	ZSCAN26	rs13217326:28373155:G:A	G	A	G	1.1104	8.849999999999998e-20	1.14959400955123e-08	0.0303663677318232	-0.0787056134057913	-3.19528361782911	-6.82455025371328	Down	Down	Yes	Exon
e378558	ZSCAN26	rs35271228:28374228:A:AT	A	AT	A	1.10827	5.308e-20	1.33515087467765e-08	0.0303663677318232	-0.0787056134057913	-3.19528361782911	-6.79899706283908	Down	Down	Yes	Exon
e378558	ZSCAN26	rs6905380:28374902:A:G	A	G	A	1.1095	2.1000000000000002e-20	1.4156724197458101e-08	0.0303663677318232	-0.0787056134057913	-3.19528361782911	-6.78895295320057	Down	Down	Yes	Exon
e378558	ZSCAN26	rs6928771:28375209:T:G	T	G	T	1.0975	5.78e-18	4.63389466918252e-09	0.0303663677318232	-0.0787056134057913	-3.19528361782911	-6.97808827477917	Down	Down	Yes	Exon
e378558	ZSCAN26	rs6928773:28375210:T:C	T	C	T	1.0966	1.09e-17	4.63389466918252e-09	0.0303663677318232	-0.0787056134057913	-3.19528361782911	-6.97808827477917	Down	Down	Yes	Exon
e378558	ZSCAN26	rs16901847:28375851:G:A	G	A	G	1.1457	1.22e-28	1.7073985385868e-05	0.0303663677318232	-0.0787056134057913	-3.19528361782911	-5.4504145183732495	Down	Down	Yes	Exon
e378558	ZSCAN26	rs6929825:28378959:A:G	A	G	A	1.0962	2.53e-18	2.91630546493339e-09	0.0303663677318232	-0.0787056134057913	-3.19528361782911	-7.055147851772058	Down	Down	Yes	Exon
e378558	ZSCAN26	rs9468371:28379360:A:G	A	G	A	1.0843	4.62e-16	5.0917018237254404e-14	0.0303663677318232	-0.0787056134057913	-3.19528361782911	-8.71907025675275	Down	Down	Yes	Exon
e378558	ZSCAN26	rs9468372:28379361:T:A	T	A	T	1.0841	5.16e-16	5.0917018237254404e-14	0.0303663677318232	-0.0787056134057913	-3.19528361782911	-8.71907025675275	Down	Down	Yes	Exon
e378558	ZSCAN26	rs35599905:28379663:C:T	C	T	C	1.0961	2.68e-18	2.91630546493339e-09	0.0303663677318232	-0.0787056134057913	-3.19528361782911	-7.055147851772058	Down	Down	Yes	Exon
e378558	ZSCAN26	rs61667231:28379696:CTTTG:C	CTTTG	C	CTTTG	1.1094899999999999	3.324e-20	1.19388541386357e-08	0.0303663677318232	-0.0787056134057913	-3.19528361782911	-6.81810566740042	Down	Down	Yes	Exon
e378558	ZSCAN26	rs1124131	A	C	A	1.0941	8.319999999999999e-18	2.91630546493339e-09	0.0303663677318232	-0.0787056134057913	-3.19528361782911	-7.055147851772058	Down	Down	Yes	Exon
e378558	ZSCAN26	rs6899389	C	A	C	1.0942	7.89e-18	2.91630546493339e-09	0.0303663677318232	-0.0787056134057913	-3.19528361782911	-7.055147851772058	Down	Down	Yes	Exon
e378558	ZSCAN26	rs6922374:28381272:T:C	T	C	T	1.0987	6.23e-19	2.91630546493339e-09	0.0303663677318232	-0.0787056134057913	-3.19528361782911	-7.055147851772058	Down	Down	Yes	Exon
e378558	ZSCAN26	rs6899603:28381305:A:G	A	G	A	1.0949	7.86e-18	2.91630546493339e-09	0.0303663677318232	-0.0787056134057913	-3.19528361782911	-7.055147851772058	Down	Down	Yes	Exon
e378558	ZSCAN26	rs6922429:28381345:T:C	T	C	T	1.0945	7.41e-18	2.91630546493339e-09	0.0303663677318232	-0.0787056134057913	-3.19528361782911	-7.055147851772058	Down	Down	Yes	Exon
e378558	ZSCAN26	rs1558205	C	A	C	1.0919	2.7699999999999996e-17	5.6604361799443e-11	0.0303663677318232	-0.0787056134057913	-3.19528361782911	-7.68631600444471	Down	Down	Yes	Exon
e378558	ZSCAN26	rs13203055:28382410:G:A	G	A	G	1.1087	4.08e-20	1.19388541386357e-08	0.0303663677318232	-0.0787056134057913	-3.19528361782911	-6.81810566740042	Down	Down	Yes	Exon
e378558	ZSCAN26	rs6922169	G	A	G	1.0942	7.69e-18	2.91630546493339e-09	0.0303663677318232	-0.0787056134057913	-3.19528361782911	-7.055147851772058	Down	Down	Yes	Exon
e378558	ZSCAN26	rs13210866:28383842:G:A	G	A	G	1.0942	8.11e-18	2.91630546493339e-09	0.0303663677318232	-0.0787056134057913	-3.19528361782911	-7.055147851772058	Down	Down	Yes	Exon
e378558	ZSCAN26	rs58472542:28384723:T:TC	T	TC	T	1.09647	1.2820000000000001e-17	2.91630546493339e-09	0.0303663677318232	-0.0787056134057913	-3.19528361782911	-7.055147851772058	Down	Down	Yes	Exon
e378558	ZSCAN26	rs36018474:28385529:C:G	C	G	C	1.0934	1.64e-17	2.91630546493339e-09	0.0303663677318232	-0.0787056134057913	-3.19528361782911	-7.055147851772058	Down	Down	Yes	Exon
e378558	ZSCAN26	rs13201726:28385551:T:A	T	A	T	1.0938	1.1900000000000001e-17	2.91630546493339e-09	0.0303663677318232	-0.0787056134057913	-3.19528361782911	-7.055147851772058	Down	Down	Yes	Exon
e378558	ZSCAN26	rs6940744:28385957:G:A	G	A	G	1.109	3.23e-20	1.19388541386357e-08	0.0303663677318232	-0.0787056134057913	-3.19528361782911	-6.81810566740042	Down	Down	Yes	Exon
e378558	ZSCAN26	rs11760133:28386739:A:T	A	T	A	1.0954	1.16e-17	6.77927052466043e-09	0.0303663677318232	-0.0787056134057913	-3.19528361782911	-6.9141557054022	Down	Down	Yes	Exon
e378558	ZSCAN26	rs2027361:28388308:A:G	A	G	A	1.0942	7.87e-18	2.91630546493339e-09	0.0303663677318232	-0.0787056134057913	-3.19528361782911	-7.055147851772058	Down	Down	Yes	Exon
e378558	ZSCAN26	rs2531831:28388765:G:C	G	C	G	1.0806	2.3899999999999998e-15	3.345298800173351e-14	0.0303663677318232	-0.0787056134057913	-3.19528361782911	-8.77786102910862	Down	Down	Yes	Exon
e378558	ZSCAN26	rs16894091:28390137:T:A	T	A	T	1.1087	4.09e-20	1.19388541386357e-08	0.0303663677318232	-0.0787056134057913	-3.19528361782911	-6.81810566740042	Down	Down	Yes	Exon
e378558	ZSCAN26	rs16894095:28390230:C:T	C	T	C	1.0981	6.61e-19	2.809366391848689e-09	0.0303663677318232	-0.0787056134057913	-3.19528361782911	-7.06134398104345	Down	Down	Yes	Exon
e378558	ZSCAN26	rs3800328	C	T	C	1.0941	8.749999999999999e-18	1.2088271746627e-09	0.0303663677318232	-0.0787056134057913	-3.19528361782911	-7.20008156178482	Down	Down	Yes	Exon
e378558	ZSCAN26	rs2859365	A	G	A	1.0805	2.6e-15	1.9274898330667095e-14	0.0303663677318232	-0.0787056134057913	-3.19528361782911	-8.85465942628997	Down	Down	Yes	Exon
e378558	ZSCAN26	rs67211468:28391987:T:C	T	C	T	1.0944	9.93e-18	1.2088271746627e-09	0.0303663677318232	-0.0787056134057913	-3.19528361782911	-7.20008156178482	Down	Down	Yes	Exon
e378558	ZSCAN26	rs13193272:28392743:C:A	C	A	C	1.1083	5.31e-20	1.14959400955123e-08	0.0303663677318232	-0.0787056134057913	-3.19528361782911	-6.82455025371328	Down	Down	Yes	Exon
e378558	ZSCAN26	rs35560946:28395437:C:T	C	T	C	1.0943	7.049999999999999e-18	1.2088271746627e-09	0.0303663677318232	-0.0787056134057913	-3.19528361782911	-7.20008156178482	Down	Down	Yes	Exon
e378558	ZSCAN26	rs1339898	C	T	C	1.0917	3.11e-17	1.71854301672856e-11	0.0303663677318232	-0.0787056134057913	-3.19528361782911	-7.86926386391753	Down	Down	Yes	Exon
e378558	ZSCAN26	rs13209596:28396190:C:A	C	A	C	1.1082	8.150000000000001e-20	1.14959400955123e-08	0.0303663677318232	-0.0787056134057913	-3.19528361782911	-6.82455025371328	Down	Down	Yes	Exon
e378558	ZSCAN26	rs740621:28397787:A:G	A	G	A	1.0941	8.500000000000001e-18	1.2088271746627e-09	0.0303663677318232	-0.0787056134057913	-3.19528361782911	-7.20008156178482	Down	Down	Yes	Exon
e378558	ZSCAN26	rs2247002:28397951:G:C	G	C	G	1.0806	2.6e-15	4.36040089781625e-10	0.0303663677318232	-0.0787056134057913	-3.19528361782911	-7.36515439838371	Down	Down	Yes	Exon
e378558	ZSCAN26	rs740622:28398291:T:C	T	C	T	1.0944	9.61e-18	1.2088271746627e-09	0.0303663677318232	-0.0787056134057913	-3.19528361782911	-7.20008156178482	Down	Down	Yes	Exon
e378558	ZSCAN26	rs9969098:28398748:G:T	G	T	G	1.1088	3.5599999999999996e-20	1.19388541386357e-08	0.0303663677318232	-0.0787056134057913	-3.19528361782911	-6.81810566740042	Down	Down	Yes	Exon
e378558	ZSCAN26	rs728122:28399124:G:A	G	A	G	1.0811	1.65e-15	1.9274898330667095e-14	0.0303663677318232	-0.0787056134057913	-3.19528361782911	-8.85465942628997	Down	Down	Yes	Exon
e378558	ZSCAN26	rs7740429:28399246:G:A	G	A	G	1.1084	4.91e-20	1.14959400955123e-08	0.0303663677318232	-0.0787056134057913	-3.19528361782911	-6.82455025371328	Down	Down	Yes	Exon
e378558	ZSCAN26	rs7740351	A	C	A	1.0932	1.71e-17	5.867072141906098e-10	0.0303663677318232	-0.0787056134057913	-3.19528361782911	-7.317523139262789	Down	Down	Yes	Exon
e378558	ZSCAN26	rs147218080:28399458:C:CTA	CTA	C	C	0.9147540000000001	2.5019999999999998e-17	5.867072141906098e-10	0.0303663677318232	-0.0787056134057913	-3.19528361782911	-7.317523139262789	Down	Down	Yes	Exon
e378558	ZSCAN26	rs7765989:28400295:T:C	T	C	T	1.1458	1.4199999999999998e-28	1.7073985385868e-05	0.0303663677318232	-0.0787056134057913	-3.19528361782911	-5.4504145183732495	Down	Down	Yes	Exon
e378558	ZSCAN26	rs16894106	G	A	G	1.1088	3.5599999999999996e-20	1.19388541386357e-08	0.0303663677318232	-0.0787056134057913	-3.19528361782911	-6.81810566740042	Down	Down	Yes	Exon
e378558	ZSCAN26	rs7766356	T	C	T	1.1583	3.6199999999999995e-30	2.14314361650821e-05	0.0303663677318232	-0.0787056134057913	-3.19528361782911	-5.40245164705655	Down	Down	Yes	Exon
e378558	ZSCAN26	rs16894108:28401790:A:G	A	G	A	1.0939	9.68e-18	1.2088271746627e-09	0.0303663677318232	-0.0787056134057913	-3.19528361782911	-7.20008156178482	Down	Down	Yes	Exon
e378558	ZSCAN26	rs2071965	C	T	C	1.0935	1.29e-17	5.87005228404103e-10	0.0303663677318232	-0.0787056134057913	-3.19528361782911	-7.31744236300269	Down	Down	Yes	Exon
e378558	ZSCAN26	rs11752919	T	C	T	1.0841	3.16e-16	0.00010854317549541	0.0303663677318232	-0.0787056134057913	-3.19528361782911	-5.0466128520158495	Down	Down	Yes	Exon
e378558	ZSCAN26	rs66542396:28405935:A:G	A	G	A	1.0872	6e-17	0.00010854317549541	0.0303663677318232	-0.0787056134057913	-3.19528361782911	-5.0466128520158495	Down	Down	Yes	Exon
e378558	ZSCAN26	rs13215476:28406136:T:A	T	A	T	1.0855	1.58e-16	0.00016654651081539	0.0303663677318232	-0.0787056134057913	-3.19528361782911	-4.94830419486283	Down	Down	Yes	Exon
e378558	ZSCAN26	rs6917130:28406821:A:G	A	G	A	1.0844	2.5299999999999997e-16	0.00014934068241526598	0.0303663677318232	-0.0787056134057913	-3.19528361782911	-4.973617827312469	Down	Down	Yes	Exon
e378558	ZSCAN26	rs916403	A	G	A	1.0779	3.97e-15	3.46939693853515e-08	0.0303663677318232	-0.0787056134057913	-3.19528361782911	-6.63321196007315	Down	Down	Yes	Exon
e378558	ZSCAN26	rs2531803	T	G	T	1.078	4.19e-15	3.02533042723889e-08	0.0303663677318232	-0.0787056134057913	-3.19528361782911	-6.65730114928079	Down	Down	Yes	Exon
e378558	ZSCAN26	rs13190937	G	A	G	1.0935	9.439999999999999e-18	0.00130652902059915	0.0303663677318232	-0.0787056134057913	-3.19528361782911	-4.44521468775309	Down	Down	Yes	Exon
e378558	ZSCAN26	rs2531804	A	G	A	1.0838	2.75e-16	9.581256932406173e-06	0.0303663677318232	-0.0787056134057913	-3.19528361782911	-5.5708638025474695	Down	Down	Yes	Exon
e378558	ZSCAN26	rs1361387:28412929:T:G	T	G	T	1.0782	3.49e-15	1.99631916886073e-08	0.0303663677318232	-0.0787056134057913	-3.19528361782911	-6.72965256970253	Down	Down	Yes	Exon
e378558	ZSCAN26	rs13207208:28413587:A:C	A	C	A	1.0853	1.88e-16	0.00010809233259755	0.0303663677318232	-0.0787056134057913	-3.19528361782911	-5.04758676972067	Down	Down	Yes	Exon
e378558	ZSCAN26	rs16894116:28414967:G:T	G	T	G	1.1469	8.000000000000001e-29	1.35222123813818e-05	0.0303663677318232	-0.0787056134057913	-3.19528361782911	-5.499176156475049	Down	Down	Yes	Exon
e378558	ZSCAN26	rs13215804	A	G	A	1.0933	7.32e-18	0.0036242725306689398	0.0303663677318232	-0.0787056134057913	-3.19528361782911	-4.171030239529509	Down	Down	Yes	Exon
e378558	ZSCAN26	rs6939966:28415885:A:G	A	G	A	1.0846	2.16e-16	0.000134452996158667	0.0303663677318232	-0.0787056134057913	-3.19528361782911	-4.99777186803809	Down	Down	Yes	Exon
e378558	ZSCAN26	rs6903535	A	G	A	1.0852	1.39e-16	0.000185000901170697	0.0303663677318232	-0.0787056134057913	-3.19528361782911	-4.92387640414072	Down	Down	Yes	Exon
e378558	ZSCAN26	rs6927229:28417737:T:A	T	A	T	1.0853	1.28e-16	0.000185000901170697	0.0303663677318232	-0.0787056134057913	-3.19528361782911	-4.92387640414072	Down	Down	Yes	Exon
e378558	ZSCAN26	rs2859368:28418039:T:C	T	C	T	1.08	4.79e-15	3.55440126214405e-08	0.0303663677318232	-0.0787056134057913	-3.19528361782911	-6.62896755240101	Down	Down	Yes	Exon
e378558	ZSCAN26	rs61289879:28419162:G:A	G	A	G	1.1496	1.8300000000000002e-29	2.0229837814649694e-05	0.0303663677318232	-0.0787056134057913	-3.19528361782911	-5.4146359051202	Down	Down	Yes	Exon
e378558	ZSCAN26	rs34841551:28419903:GGT:G	G	GGT	GGT	0.925149	2.173e-15	0.000150038643332955	0.0303663677318232	-0.0787056134057913	-3.19528361782911	-4.97254841008161	Down	Down	Yes	Exon
e378558	ZSCAN26	rs34446162:28445285:CT:C	CT	C	CT	1.1594	3.192e-30	1.79129710028821e-05	0.0303663677318232	-0.0787056134057913	-3.19528361782911	-5.44028881785317	Down	Down	Yes	Exon
e378558	ZSCAN26	rs2213806:28457818:G:A	G	A	G	1.0794	2.26e-15	2.0072176847241503e-06	0.0303663677318232	-0.0787056134057913	-3.19528361782911	-5.88378671802734	Down	Down	Yes	Exon
e378558	ZSCAN26	rs13215054	C	A	C	1.1252	3.2100000000000005e-24	1.0611897584471198e-05	0.0303663677318232	-0.0787056134057913	-3.19528361782911	-5.5496657698628615	Down	Down	Yes	Exon
e378558	ZSCAN26	rs201049089:28523687:TTTC:T	T	TTTC	TTTC	0.8785350000000001	2.432e-21	2.22344108651631e-06	0.0303663677318232	-0.0787056134057913	-3.19528361782911	-5.8637825137613095	Down	Down	Yes	Exon
e378558	ZSCAN26	rs414205:28526419:G:C	G	C	G	1.0793	1.07e-14	3.10151285817966e-16	0.0303663677318232	-0.0787056134057913	-3.19528361782911	-9.41505768967026	Down	Down	Yes	Exon
e378558	ZSCAN26	rs414745:28526655:A:C	A	C	A	1.104	2.85e-20	2.9606397820612004e-16	0.0303663677318232	-0.0787056134057913	-3.19528361782911	-9.42123280434474	Down	Down	Yes	Exon
e378558	ZSCAN26	rs418092:28533946:C:T	C	T	C	1.1046	1.82e-20	2.9606397820612004e-16	0.0303663677318232	-0.0787056134057913	-3.19528361782911	-9.42123280434474	Down	Down	Yes	Exon
e378558	ZSCAN26	rs425615:28534971:C:G	C	G	C	1.1011	2.5600000000000002e-18	2.9606397820612004e-16	0.0303663677318232	-0.0787056134057913	-3.19528361782911	-9.42123280434474	Down	Down	Yes	Exon
e378558	ZSCAN26	rs7742957:28535685:C:T	C	T	C	1.1265	2.25e-23	9.79036976173352e-09	0.0303663677318232	-0.0787056134057913	-3.19528361782911	-6.85190942235023	Down	Down	Yes	Exon
e378558	ZSCAN26	rs17336532	C	T	C	1.1391	7.96e-26	8.91896369439575e-07	0.0303663677318232	-0.0787056134057913	-3.19528361782911	-6.04021541308059	Down	Down	Yes	Exon
e378558	ZSCAN26	rs16901848	G	A	G	1.1269	2.07e-23	2.7939416923875094e-08	0.0303663677318232	-0.0787056134057913	-3.19528361782911	-6.6711837549931	Down	Down	Yes	Exon
e378558	ZSCAN26	rs200148817:28551159:AAAAC:A	A	AAAAC	AAAAC	0.868316	1.48e-22	2.0575432731786494e-06	0.0303663677318232	-0.0787056134057913	-3.19528361782911	-5.87895659478156	Down	Down	Yes	Exon
e378558	ZSCAN26	rs35480587:28553779:A:T	A	T	A	1.0814	4.4200000000000004e-13	5.77278548540874e-12	0.0303663677318232	-0.0787056134057913	-3.19528361782911	-8.03382551603269	Down	Down	Yes	Exon
e378558	ZSCAN26	rs41270599:28554543:G:T	G	T	G	1.1393	6.950000000000001e-26	7.41769525945914e-06	0.0303663677318232	-0.0787056134057913	-3.19528361782911	-5.623366718424982	Down	Down	Yes	Exon
e378558	ZSCAN26	rs376437559:28556198:GTT:G	G	GTT	GTT	0.8864770000000001	1.347e-23	6.691404860790201e-08	0.0303663677318232	-0.0787056134057913	-3.19528361782911	-6.51711455838125	Down	Down	Yes	Exon
e378558	ZSCAN26	rs436827:28557133:T:A	T	A	T	1.0802	7.45e-15	1.30046631398838e-16	0.0303663677318232	-0.0787056134057913	-3.19528361782911	-9.530043929589269	Down	Down	Yes	Exon
e378558	ZSCAN26	rs35546888:28558890:G:A	G	A	G	1.1277	1.1199999999999999e-23	6.691404860790201e-08	0.0303663677318232	-0.0787056134057913	-3.19528361782911	-6.51711455838125	Down	Down	Yes	Exon
e378558	ZSCAN26	rs11963067:28560071:A:T	A	T	A	1.1277	1.18e-23	6.691404860790201e-08	0.0303663677318232	-0.0787056134057913	-3.19528361782911	-6.51711455838125	Down	Down	Yes	Exon
e378558	ZSCAN26	rs35257859:28562589:G:A	G	A	G	1.1395	5.81e-26	7.41769525945914e-06	0.0303663677318232	-0.0787056134057913	-3.19528361782911	-5.623366718424982	Down	Down	Yes	Exon
e378558	ZSCAN26	rs418204:28562957:G:A	G	A	G	1.1054	1.46e-20	1.9245668208544107e-15	0.0303663677318232	-0.0787056134057913	-3.19528361782911	-9.17034213500167	Down	Down	Yes	Exon
e378558	ZSCAN26	rs6923110:28566522:C:T	C	T	C	1.1277	1.1499999999999999e-23	6.141635887054759e-08	0.0303663677318232	-0.0787056134057913	-3.19528361782911	-6.53239713782586	Down	Down	Yes	Exon
e378558	ZSCAN26	rs418914:28568528:A:G	A	G	A	1.1065	5.920000000000001e-21	4.44300630990168e-15	0.0303663677318232	-0.0787056134057913	-3.19528361782911	-9.05669624715491	Down	Down	Yes	Exon
e378558	ZSCAN26	rs6941188:28569338:C:T	C	T	C	1.1278	1.09e-23	9.838889019496732e-08	0.0303663677318232	-0.0787056134057913	-3.19528361782911	-6.44817027638372	Down	Down	Yes	Exon
e378558	ZSCAN26	rs410106:28572059:G:T	G	T	G	1.1063	6.840000000000001e-21	7.00079768205125e-16	0.0303663677318232	-0.0787056134057913	-3.19528361782911	-9.30645731221621	Down	Down	Yes	Exon
e378558	ZSCAN26	rs34388845:28578286:A:G	A	G	A	1.1249	3.66e-20	4.6442864616839893e-07	0.0303663677318232	-0.0787056134057913	-3.19528361782911	-6.1635433876768895	Down	Down	Yes	Exon
e378558	ZSCAN26	rs34556183	A	G	A	1.0979	6.13e-16	2.06567839727598e-07	0.0303663677318232	-0.0787056134057913	-3.19528361782911	-6.31345231372761	Down	Down	Yes	Exon
e378558	ZSCAN26	rs113489946:28585096:CCTAT:C	CCTAT	C	CCTAT	1.13963	1.82e-22	8.107541696487671e-05	0.0303663677318232	-0.0787056134057913	-3.19528361782911	-5.1124736926940715	Down	Down	Yes	Exon
e378558	ZSCAN26	rs11965972:28587402:C:T	C	T	C	1.0979	6.230000000000003e-16	7.471487840699098e-08	0.0303663677318232	-0.0787056134057913	-3.19528361782911	-6.497480883356791	Down	Down	Yes	Exon
e378558	ZSCAN26	rs374379566:28588824:GCAAAT:G	G	GCAAAT	GCAAAT	0.910465	4.671e-16	7.471487840699098e-08	0.0303663677318232	-0.0787056134057913	-3.19528361782911	-6.497480883356791	Down	Down	Yes	Exon
e378558	ZSCAN26	rs35051649:28595064:G:A	G	A	G	1.1454	1.48e-23	0.000179596292165951	0.0303663677318232	-0.0787056134057913	-3.19528361782911	-4.93078413355535	Down	Down	Yes	Exon
e378558	ZSCAN26	rs11970409:28595107:T:C	T	C	T	1.1023	5.889999999999998e-17	1.46912066067824e-07	0.0303663677318232	-0.0787056134057913	-3.19528361782911	-6.37565221994475	Down	Down	Yes	Exon
e378558	ZSCAN26	rs7741058:28596420:T:A	T	A	A	0.9078799999999999	9.13e-18	6.63067831044803e-12	0.0303663677318232	-0.0787056134057913	-3.19528361782911	-8.01313112535533	Down	Down	Yes	Exon
e378558	ZSCAN26	rs70983953:28597610:AT:A	A	AT	AT	0.8724940000000001	3.623e-24	0.000179596292165951	0.0303663677318232	-0.0787056134057913	-3.19528361782911	-4.93078413355535	Down	Down	Yes	Exon
e378558	ZSCAN26	rs35778344:28599105:G:A	G	A	G	1.1453	6.67e-24	0.000179596292165951	0.0303663677318232	-0.0787056134057913	-3.19528361782911	-4.93078413355535	Down	Down	Yes	Exon
e378558	ZSCAN26	rs13220637:28599676:G:A	G	A	G	1.1022	4.96e-17	1.46912066067824e-07	0.0303663677318232	-0.0787056134057913	-3.19528361782911	-6.37565221994475	Down	Down	Yes	Exon
e378558	ZSCAN26	rs36069097:28601283:G:A	G	A	G	1.1012	1.11e-16	1.5486907543657e-07	0.0303663677318232	-0.0787056134057913	-3.19528361782911	-6.36605981543941	Down	Down	Yes	Exon
e378558	ZSCAN26	rs9378185:28606662:G:A	G	A	A	0.9275399999999999	7.16e-14	7.667908198573261e-14	0.0303663677318232	-0.0787056134057913	-3.19528361782911	-8.66125023005415	Down	Down	Yes	Exon
e378558	ZSCAN26	rs34470113:28607995:C:T	C	T	C	1.0934	5.29e-14	0.00122990208079719	0.0303663677318232	-0.0787056134057913	-3.19528361782911	-4.46082916353283	Down	Down	Yes	Exon
e378558	ZSCAN26	rs79124765:28608453:G:C	G	C	G	1.0938	6.32e-14	0.0020369152348261397	0.0303663677318232	-0.0787056134057913	-3.19528361782911	-4.32838484824396	Down	Down	Yes	Exon
e378558	ZSCAN26	rs1810619:28609097:G:T	G	T	T	0.92814	2.0600000000000006e-13	1.92885384423115e-14	0.0303663677318232	-0.0787056134057913	-3.19528361782911	-8.85456158781974	Down	Down	Yes	Exon
e378558	ZSCAN26	rs1884936:28618751:A:G	A	G	A	1.083	2.5299999999999995e-12	1.40924668167367e-06	0.0303663677318232	-0.0787056134057913	-3.19528361782911	-5.95248737524336	Down	Down	Yes	Exon
e378558	ZSCAN26	rs7775683:28622277:G:T	G	T	G	1.0857	5.16e-13	7.0486209194158795e-06	0.0303663677318232	-0.0787056134057913	-3.19528361782911	-5.633781510855711	Down	Down	Yes	Exon
e378558	ZSCAN26	rs2893966:28622337:G:A	G	A	G	1.0855	6.109999999999999e-13	7.0486209194158795e-06	0.0303663677318232	-0.0787056134057913	-3.19528361782911	-5.633781510855711	Down	Down	Yes	Exon
e378558	ZSCAN26	rs13193532	A	G	A	1.1685	1.52e-26	0.00438173393255605	0.0303663677318232	-0.0787056134057913	-3.19528361782911	-4.11764647112874	Down	Down	Yes	Exon
e378558	ZSCAN26	rs1884937:28623724:A:T	A	T	A	1.0833	2.0399999999999998e-12	3.1647120037363205e-05	0.0303663677318232	-0.0787056134057913	-3.19528361782911	-5.31902843789067	Down	Down	Yes	Exon
e378558	ZSCAN26	rs11970339:28624894:T:A	T	A	T	1.0858	4.859999999999999e-13	7.0486209194158795e-06	0.0303663677318232	-0.0787056134057913	-3.19528361782911	-5.633781510855711	Down	Down	Yes	Exon
e378558	ZSCAN26	rs34177106:28629510:T:G	T	G	T	1.0849	8.179999999999999e-13	3.37427853228119e-05	0.0303663677318232	-0.0787056134057913	-3.19528361782911	-5.30523226551745	Down	Down	Yes	Exon
e378558	ZSCAN26	rs6925714:28629873:T:C	T	C	C	0.92724	7.53e-14	1.2724665778814599e-13	0.0303663677318232	-0.0787056134057913	-3.19528361782911	-8.589417442354339	Down	Down	Yes	Exon
e378558	ZSCAN26	rs7767008	T	G	T	1.0854	6.12e-13	1.39652071721554e-06	0.0303663677318232	-0.0787056134057913	-3.19528361782911	-5.954239829830309	Down	Down	Yes	Exon
e378558	ZSCAN26	rs56389860:28634891:G:A	G	A	G	1.0848	8.729999999999998e-13	2.2713790364501202e-06	0.0303663677318232	-0.0787056134057913	-3.19528361782911	-5.859601609201468	Down	Down	Yes	Exon
e378558	ZSCAN26	rs35128564:28635780:T:C	T	C	T	1.1697	7.440000000000002e-27	0.0006061318824667	0.0303663677318232	-0.0787056134057913	-3.19528361782911	-4.63945675128567	Down	Down	Yes	Exon
e378558	ZSCAN26	rs61229539:28636643:T:C	T	C	T	1.0831	2.31e-12	7.6238409154736405e-06	0.0303663677318232	-0.0787056134057913	-3.19528361782911	-5.617718477109059	Down	Down	Yes	Exon
e378558	ZSCAN26	rs34447759:28639204:TCGG:T	T	TCGG	T	1.07186	8.277999999999997e-12	1.05535193185876e-13	0.0303663677318232	-0.0787056134057913	-3.19528361782911	-8.61598596713865	Down	Down	Yes	Exon
e378558	ZSCAN26	6:28640498:CG:C	CG	C	CG	1.08589	7.712e-13	6.11977989620274e-06	0.0303663677318232	-0.0787056134057913	-3.19528361782911	-5.66247603596629	Down	Down	Yes	Exon
e378558	ZSCAN26	rs3864294	A	G	G	0.93022	1.1400000000000001e-10	3.7422109039161493e-06	0.0303663677318232	-0.0787056134057913	-3.19528361782911	-5.76098129180264	Down	Down	Yes	Exon
e378558	ZSCAN26	rs9380083:28643896:G:A	G	A	A	0.9323899999999999	4.21e-12	5.11699028376252e-13	0.0303663677318232	-0.0787056134057913	-3.19528361782911	-8.390176156522571	Down	Down	Yes	Exon
e378558	ZSCAN26	rs9393921:28645170:T:G	T	G	G	0.93211	3.41e-12	5.11699028376252e-13	0.0303663677318232	-0.0787056134057913	-3.19528361782911	-8.390176156522571	Down	Down	Yes	Exon
e378558	ZSCAN26	rs16894194:28648083:T:A	T	A	T	1.0836	1.76e-12	7.6238409154736405e-06	0.0303663677318232	-0.0787056134057913	-3.19528361782911	-5.617718477109059	Down	Down	Yes	Exon
e378558	ZSCAN26	rs16894197:28648271:C:T	C	T	C	1.083	2.77e-12	2.00045843328748e-06	0.0303663677318232	-0.0787056134057913	-3.19528361782911	-5.88443699923223	Down	Down	Yes	Exon
e378558	ZSCAN26	rs35466817:28648320:T:C	T	C	T	1.0833	2.26e-12	7.6238409154736405e-06	0.0303663677318232	-0.0787056134057913	-3.19528361782911	-5.617718477109059	Down	Down	Yes	Exon
e378558	ZSCAN26	rs9885928:28650353:A:G	A	G	G	0.93345	1.2999999999999999e-11	3.01094449371263e-13	0.0303663677318232	-0.0787056134057913	-3.19528361782911	-8.466662172338701	Down	Down	Yes	Exon
e378558	ZSCAN26	rs4486067:28650523:T:C	T	C	T	1.1703	5.06e-27	0.00126345103198211	0.0303663677318232	-0.0787056134057913	-3.19528361782911	-4.4538846041069	Down	Down	Yes	Exon
e378558	ZSCAN26	rs13202664:28651091:T:G	T	G	T	1.1705	4.48e-27	0.00126345103198211	0.0303663677318232	-0.0787056134057913	-3.19528361782911	-4.4538846041069	Down	Down	Yes	Exon
e378558	ZSCAN26	rs4121091:28651660:G:T	G	T	G	1.0827	3.48e-12	6.63525492183311e-06	0.0303663677318232	-0.0787056134057913	-3.19528361782911	-5.64602388742494	Down	Down	Yes	Exon
e378558	ZSCAN26	rs6910361:28651780:G:A	G	A	G	1.1696	1.13e-26	0.00126345103198211	0.0303663677318232	-0.0787056134057913	-3.19528361782911	-4.4538846041069	Down	Down	Yes	Exon
e378558	ZSCAN26	rs11966966:28655388:T:C	T	C	T	1.0828	2.99e-12	2.0225809998723897e-05	0.0303663677318232	-0.0787056134057913	-3.19528361782911	-5.41467755778429	Down	Down	Yes	Exon
e378558	ZSCAN26	rs11967609:28656109:T:A	T	A	T	1.0827	3.54e-12	8.22666350356011e-06	0.0303663677318232	-0.0787056134057913	-3.19528361782911	-5.60217882792799	Down	Down	Yes	Exon
e378558	ZSCAN26	rs2394120:28656452:A:C	A	C	A	1.084	1.48e-12	2.0225809998723897e-05	0.0303663677318232	-0.0787056134057913	-3.19528361782911	-5.41467755778429	Down	Down	Yes	Exon
e378558	ZSCAN26	rs2394121:28656489:T:G	T	G	T	1.0826	3.36e-12	7.13002278062689e-06	0.0303663677318232	-0.0787056134057913	-3.19528361782911	-5.6314241628393615	Down	Down	Yes	Exon
e378558	ZSCAN26	rs34020953:28656754:C:T	C	T	C	1.0816	7.429999999999999e-12	2.81069810283547e-06	0.0303663677318232	-0.0787056134057913	-3.19528361782911	-5.817713315485059	Down	Down	Yes	Exon
e378558	ZSCAN26	rs34953859:28657458:A:G	A	G	A	1.1706	7.219999999999999e-27	0.0044875284436396105	0.0303663677318232	-0.0787056134057913	-3.19528361782911	-4.1109113219290085	Down	Down	Yes	Exon
e378558	ZSCAN26	rs2394122:28658554:A:G	A	G	G	0.92222	4.53e-13	1.25168424294243e-08	0.0303663677318232	-0.0787056134057913	-3.19528361782911	-6.81003350385465	Down	Down	Yes	Exon
e378558	ZSCAN26	rs4289643:28659035:A:G	A	G	G	0.9362	1.54e-10	3.6185817669487e-10	0.0303663677318232	-0.0787056134057913	-3.19528361782911	-7.39496855511364	Down	Down	Yes	Exon
e378558	ZSCAN26	rs7748643:28659407:G:A	G	A	G	1.0996	2.9499999999999997e-19	7.78594537802379e-05	0.0303663677318232	-0.0787056134057913	-3.19528361782911	-5.12153129613198	Down	Down	Yes	Exon
e378558	ZSCAN26	rs7752875:28659863:C:T	C	T	C	1.0695	5.5899999999999996e-11	1.69295490360392e-05	0.0303663677318232	-0.0787056134057913	-3.19528361782911	-5.45219471859002	Down	Down	Yes	Exon
e378558	ZSCAN26	rs9500977:28660290:G:A	G	A	G	1.0736	2.94e-12	2.2897292252396306e-05	0.0303663677318232	-0.0787056134057913	-3.19528361782911	-5.388393004993	Down	Down	Yes	Exon
e378558	ZSCAN26	rs1319075	C	T	T	0.9284899999999999	3.04e-13	1.25908559201275e-08	0.0303663677318232	-0.0787056134057913	-3.19528361782911	-6.8090305467775405	Down	Down	Yes	Exon
e378558	ZSCAN26	rs6902736:28663410:A:C	A	C	A	1.0748	1.36e-12	6.41303746270468e-05	0.0303663677318232	-0.0787056134057913	-3.19528361782911	-5.16469366097641	Down	Down	Yes	Exon
e378558	ZSCAN26	rs6456831:28663530:C:A	C	A	C	1.0746	1.94e-12	0.00015822397986031298	0.0303663677318232	-0.0787056134057913	-3.19528361782911	-4.9602298581008	Down	Down	Yes	Exon
e378558	ZSCAN26	rs4143771:28664631:A:G	A	G	A	1.0736	3.02e-12	6.733217819731911e-05	0.0303663677318232	-0.0787056134057913	-3.19528361782911	-5.15388229094726	Down	Down	Yes	Exon
e378558	ZSCAN26	rs7382112	A	G	A	1.0735	3.0699999999999996e-12	0.000161485571658096	0.0303663677318232	-0.0787056134057913	-3.19528361782911	-4.95548481329612	Down	Down	Yes	Exon
e378558	ZSCAN26	rs7382146:28665362:C:T	C	T	C	1.0772	2.62e-13	2.1210588735057002e-07	0.0303663677318232	-0.0787056134057913	-3.19528361782911	-6.3086129466903	Down	Down	Yes	Exon
e378558	ZSCAN26	rs1337585:28665944:G:A	G	A	G	1.0735	3.21e-12	0.00016189298748016102	0.0303663677318232	-0.0787056134057913	-3.19528361782911	-4.95490571323929	Down	Down	Yes	Exon
e378558	ZSCAN26	rs7381993:28668072:T:C	T	C	T	1.0768	3.9899999999999986e-13	3.0281502094969895e-07	0.0303663677318232	-0.0787056134057913	-3.19528361782911	-6.243001130785968	Down	Down	Yes	Exon
e378558	ZSCAN26	rs7383248	A	C	A	1.0741	3.0800000000000002e-12	4.98616969860001e-05	0.0303663677318232	-0.0787056134057913	-3.19528361782911	-5.22027726371389	Down	Down	Yes	Exon
e378558	ZSCAN26	rs6939576	G	A	G	1.0802	4.26e-12	0.000106261082666384	0.0303663677318232	-0.0787056134057913	-3.19528361782911	-5.0514606160382005	Down	Down	Yes	Exon
e378558	ZSCAN26	rs7772289:28674322:G:T	G	T	T	0.92737	1.56e-12	8.33678923862944e-07	0.0303663677318232	-0.0787056134057913	-3.19528361782911	-6.0530706187203895	Down	Down	Yes	Exon
e378558	ZSCAN26	rs7775835:28678357:T:C	T	C	C	0.8124	5.019999999999999e-40	0.00041079547142988	0.0303663677318232	-0.0787056134057913	-3.19528361782911	-4.734735883364411	Down	Down	Yes	Exon
e378558	ZSCAN26	rs35658405:28679665:C:CA	CA	C	CA	1.0776700000000001	2.996e-12	5.25933257390606e-08	0.0303663677318232	-0.0787056134057913	-3.19528361782911	-6.55997750124549	Down	Down	Yes	Exon
e378558	ZSCAN26	rs1539585:28679944:C:T	C	T	T	0.92742	2.0299999999999996e-12	6.13914178322429e-08	0.0303663677318232	-0.0787056134057913	-3.19528361782911	-6.5324690710401	Down	Down	Yes	Exon
e378558	ZSCAN26	rs9295778:28684183:T:G	T	G	G	0.82449	4.52e-42	3.70565493585516e-06	0.0303663677318232	-0.0787056134057913	-3.19528361782911	-5.76293289237445	Down	Down	Yes	Exon
e378558	ZSCAN26	rs5875165:28687705:AT:A	A	AT	A	1.07799	2.6540000000000002e-12	7.23682421577968e-08	0.0303663677318232	-0.0787056134057913	-3.19528361782911	-6.50316953441806	Down	Down	Yes	Exon
e378558	ZSCAN26	rs9468413	C	A	A	0.82511	6.859999999999999e-42	2.47178016137813e-06	0.0303663677318232	-0.0787056134057913	-3.19528361782911	-5.84300746091143	Down	Down	Yes	Exon
e378558	ZSCAN26	rs9348813:28694608:T:C	T	C	C	0.92719	2.4300000000000003e-12	6.41647044817379e-11	0.0303663677318232	-0.0787056134057913	-3.19528361782911	-7.666921398925919	Down	Down	Yes	Exon
e378558	ZSCAN26	rs6456834:28700352:T:G	T	G	G	0.82521	1.4199999999999994e-41	1.53163752596931e-06	0.0303663677318232	-0.0787056134057913	-3.19528361782911	-5.93640294432667	Down	Down	Yes	Exon
e378558	ZSCAN26	rs1233572:28703244:T:C	T	C	T	1.0783	3.17e-12	6.41647044817379e-11	0.0303663677318232	-0.0787056134057913	-3.19528361782911	-7.666921398925919	Down	Down	Yes	Exon
e378558	ZSCAN26	rs880638	G	A	G	1.1078	1.9900000000000002e-20	1.74657370576148e-06	0.0303663677318232	-0.0787056134057913	-3.19528361782911	-5.91088676909186	Down	Down	Yes	Exon
e378558	ZSCAN26	rs1233575:28709895:T:C	T	C	T	1.0785	2.4900000000000005e-12	6.41647044817379e-11	0.0303663677318232	-0.0787056134057913	-3.19528361782911	-7.666921398925919	Down	Down	Yes	Exon
e378558	ZSCAN26	rs1233576:28710244:C:T	C	T	C	1.08	9.49e-13	6.41647044817379e-11	0.0303663677318232	-0.0787056134057913	-3.19528361782911	-7.666921398925919	Down	Down	Yes	Exon
e378558	ZSCAN26	rs1233577:28710303:T:G	T	G	T	1.0735	7.13e-11	6.41647044817379e-11	0.0303663677318232	-0.0787056134057913	-3.19528361782911	-7.666921398925919	Down	Down	Yes	Exon
e378558	ZSCAN26	rs1233578:28712247:A:G	A	G	A	1.2228	4.32e-44	6.66853247812389e-06	0.0303663677318232	-0.0787056134057913	-3.19528361782911	-5.6450136894111	Down	Down	Yes	Exon
e378558	ZSCAN26	rs68141198:28713157:GTGTGTA:G	G	GTGTGTA	GTGTGTA	0.934074	8.632999999999998e-10	2.3289284716035998e-09	0.0303663677318232	-0.0787056134057913	-3.19528361782911	-7.09233965384838	Down	Down	Yes	Exon
e378558	ZSCAN26	rs1233584:28715604:G:C	G	C	G	1.0842	7.75e-14	4.36625020196343e-08	0.0303663677318232	-0.0787056134057913	-3.19528361782911	-6.59287227262051	Down	Down	Yes	Exon
e378558	ZSCAN26	rs1233586:28718215:T:C	T	C	T	1.0758	1.95e-11	1.04371615648449e-10	0.0303663677318232	-0.0787056134057913	-3.19528361782911	-7.59134328815493	Down	Down	Yes	Exon
e378558	ZSCAN26	rs1233587:28719755:A:T	A	T	A	1.0833	1.05e-11	0.0192467735640157	0.0303663677318232	-0.0787056134057913	-3.19528361782911	-3.66745033727267	Down	Down	Yes	Exon
e378558	ZSCAN26	rs1233590:28720712:A:G	A	G	A	1.0791	2.17e-12	1.04371615648449e-10	0.0303663677318232	-0.0787056134057913	-3.19528361782911	-7.59134328815493	Down	Down	Yes	Exon
e378558	ZSCAN26	rs1233591:28720982:T:C	T	C	T	1.0791	2.0899999999999998e-12	1.04371615648449e-10	0.0303663677318232	-0.0787056134057913	-3.19528361782911	-7.59134328815493	Down	Down	Yes	Exon
e378558	ZSCAN26	rs1742741:28721534:A:T	A	T	A	1.0803	5.7999999999999994e-11	0.0192467735640157	0.0303663677318232	-0.0787056134057913	-3.19528361782911	-3.66745033727267	Down	Down	Yes	Exon
e378558	ZSCAN26	rs9257134:28723426:A:G	A	G	A	1.079	2.48e-12	1.04371615648449e-10	0.0303663677318232	-0.0787056134057913	-3.19528361782911	-7.59134328815493	Down	Down	Yes	Exon
e378558	ZSCAN26	rs9257135:28723835:T:C	T	C	T	1.0775	6.929999999999999e-12	1.04371615648449e-10	0.0303663677318232	-0.0787056134057913	-3.19528361782911	-7.59134328815493	Down	Down	Yes	Exon
e378558	ZSCAN26	rs1235176:28723978:G:A	G	A	G	1.0773	8.849999999999999e-12	1.04371615648449e-10	0.0303663677318232	-0.0787056134057913	-3.19528361782911	-7.59134328815493	Down	Down	Yes	Exon
e378558	ZSCAN26	rs1742742:28724079:T:G	T	G	T	1.0848	8.7e-14	7.13945209474352e-08	0.0303663677318232	-0.0787056134057913	-3.19528361782911	-6.50557533667293	Down	Down	Yes	Exon
e378558	ZSCAN26	rs1233592:28725804:G:C	G	C	G	1.0791	4.669999999999999e-12	1.04371615648449e-10	0.0303663677318232	-0.0787056134057913	-3.19528361782911	-7.59134328815493	Down	Down	Yes	Exon
e378558	ZSCAN26	rs1233595:28727593:T:A	T	A	T	1.082	2.0699999999999997e-11	0.0282854688407379	0.0303663677318232	-0.0787056134057913	-3.19528361782911	-3.53759955992309	Down	Down	Yes	Exon
e378558	ZSCAN26	rs1233596:28727673:T:C	T	C	T	1.0779	6.27e-12	1.04371615648449e-10	0.0303663677318232	-0.0787056134057913	-3.19528361782911	-7.59134328815493	Down	Down	Yes	Exon
e378558	ZSCAN26	rs1233597:28728329:C:T	C	T	C	1.0812	3.03e-11	0.0282854688407379	0.0303663677318232	-0.0787056134057913	-3.19528361782911	-3.53759955992309	Down	Down	Yes	Exon
e378558	ZSCAN26	rs1233598:28728722:T:A	T	A	T	1.0782	6.38e-12	1.04371615648449e-10	0.0303663677318232	-0.0787056134057913	-3.19528361782911	-7.59134328815493	Down	Down	Yes	Exon
e378558	ZSCAN26	rs1233601:28733212:G:A	G	A	G	1.0836	2.9299999999999996e-13	3.28032760701987e-07	0.0303663677318232	-0.0787056134057913	-3.19528361782911	-6.2282227309128615	Down	Down	Yes	Exon
e378558	ZSCAN26	rs1233602:28733403:G:A	G	A	G	1.0807	2.25e-12	9.817575272013108e-11	0.0303663677318232	-0.0787056134057913	-3.19528361782911	-7.60088965463498	Down	Down	Yes	Exon
e378558	ZSCAN26	rs1233605:28734806:A:G	A	G	A	1.0786	8.28e-12	0.0223293810930508	0.0303663677318232	-0.0787056134057913	-3.19528361782911	-3.61806703208963	Down	Down	Yes	Exon
e378558	ZSCAN26	rs1233607:28735842:C:T	C	T	C	1.0842	2.01e-13	1.5100312678906e-07	0.0303663677318232	-0.0787056134057913	-3.19528361782911	-6.37066530331414	Down	Down	Yes	Exon
e378558	ZSCAN26	rs1233608:28736189:A:G	A	G	A	1.1486	5.37e-24	0.0462109055859619	0.0303663677318232	-0.0787056134057913	-3.19528361782911	-3.36079492427281	Down	Down	Yes	Exon
e378558	ZSCAN26	rs1233613:28738609:C:G	C	G	C	1.079	7.39e-12	0.0251713953721909	0.0303663677318232	-0.0787056134057913	-3.19528361782911	-3.57760325655621	Down	Down	Yes	Exon
e378558	ZSCAN26	rs1233615	C	A	C	1.0845	1.7199999999999992e-13	1.63383572970875e-07	0.0303663677318232	-0.0787056134057913	-3.19528361782911	-6.35625995244351	Down	Down	Yes	Exon
e378558	ZSCAN26	rs1233616:28739884:T:C	T	C	T	1.0843	1.87e-13	1.63383572970875e-07	0.0303663677318232	-0.0787056134057913	-3.19528361782911	-6.35625995244351	Down	Down	Yes	Exon
e378480	ZKSCAN8	rs573179	C	A	C	1.0972	3.56e-15	0.0430990035494364	0.0135314308972562	-0.0958348858326528	-3.53851523530563	-3.3868088176702305	Down	Down	Yes	Exon
e378480	ZKSCAN8	rs200978:27853168:C:G	C	G	C	1.0966	5.3e-15	0.0430990035494364	0.0135314308972562	-0.0958348858326528	-3.53851523530563	-3.3868088176702305	Down	Down	Yes	Exon
e378480	ZKSCAN8	rs200969	T	C	T	1.0965	5.57e-15	0.0450742877553444	0.0135314308972562	-0.0958348858326528	-3.53851523530563	-3.37012836594899	Down	Down	Yes	Exon
e378480	ZKSCAN8	rs149855:27877985:A:G	A	G	A	1.0837	2.26e-12	0.0014154899288964	0.0135314308972562	-0.0958348858326528	-3.53851523530563	-4.42438393807452	Down	Down	Yes	Exon
e378480	ZKSCAN8	rs149878:27878738:T:G	T	G	T	1.0725	6.28e-11	0.0339155339312983	0.0135314308972562	-0.0958348858326528	-3.53851523530563	-3.4738679135943595	Down	Down	Yes	Exon
e378480	ZKSCAN8	rs149901	C	T	C	1.0908	1.88e-14	0.0156662101744214	0.0135314308972562	-0.0958348858326528	-3.53851523530563	-3.73434686226944	Down	Down	Yes	Exon
e378480	ZKSCAN8	rs156744:27967274:G:A	G	A	G	1.0945	5.3e-15	0.00666595108398955	0.0135314308972562	-0.0958348858326528	-3.53851523530563	-3.9965366632084303	Down	Down	Yes	Exon
e378480	ZKSCAN8	rs149946	G	T	G	1.0942	4.870000000000001e-15	0.00576283299911264	0.0135314308972562	-0.0958348858326528	-3.53851523530563	-4.0389363469971205	Down	Down	Yes	Exon
e378480	ZKSCAN8	rs469228:27970704:A:G	A	G	A	1.0914	1.77e-14	0.0156662101744214	0.0135314308972562	-0.0958348858326528	-3.53851523530563	-3.73434686226944	Down	Down	Yes	Exon
e378480	ZKSCAN8	rs469227:27970705:A:C	A	C	A	1.0915	1.69e-14	0.0156662101744214	0.0135314308972562	-0.0958348858326528	-3.53851523530563	-3.73434686226944	Down	Down	Yes	Exon
e378480	ZKSCAN8	rs149947:27972433:A:T	A	T	A	1.094	5.51e-15	0.00666595108398955	0.0135314308972562	-0.0958348858326528	-3.53851523530563	-3.9965366632084303	Down	Down	Yes	Exon
e378480	ZKSCAN8	rs149948:27974817:C:G	C	G	C	1.0922	8.18e-15	0.0178796263753472	0.0135314308972562	-0.0958348858326528	-3.53851523530563	-3.69154956958901	Down	Down	Yes	Exon
e378480	ZKSCAN8	rs149968:27977495:T:C	T	C	T	1.0943	6.0700000000000004e-15	0.00666595108398955	0.0135314308972562	-0.0958348858326528	-3.53851523530563	-3.9965366632084303	Down	Down	Yes	Exon
e378480	ZKSCAN8	rs149969:27977737:T:C	T	C	T	1.0944	5.68e-15	0.00666595108398955	0.0135314308972562	-0.0958348858326528	-3.53851523530563	-3.9965366632084303	Down	Down	Yes	Exon
e378480	ZKSCAN8	rs149970:27980220:G:A	G	A	G	1.0917	1.08e-14	0.0159364874838254	0.0135314308972562	-0.0958348858326528	-3.53851523530563	-3.7288540604845095	Down	Down	Yes	Exon
e378480	ZKSCAN8	rs149972:27983227:C:T	C	T	C	1.0754	9.49e-12	0.0252023866841767	0.0135314308972562	-0.0958348858326528	-3.53851523530563	-3.57718897398426	Down	Down	Yes	Exon
e378480	ZKSCAN8	rs149975	G	A	G	1.0755	9.11e-12	0.0284803098140887	0.0135314308972562	-0.0958348858326528	-3.53851523530563	-3.5352013603054906	Down	Down	Yes	Exon
e378480	ZKSCAN8	rs149977:27989174:A:G	A	G	A	1.0763	8.869999999999999e-12	0.0284803098140887	0.0135314308972562	-0.0958348858326528	-3.53851523530563	-3.5352013603054906	Down	Down	Yes	Exon
e378480	ZKSCAN8	rs149978:27989370:T:C	T	C	T	1.0748	1.43e-11	0.0290108605693676	0.0135314308972562	-0.0958348858326528	-3.53851523530563	-3.52879252669837	Down	Down	Yes	Exon
e378480	ZKSCAN8	rs149979:27991007:G:A	G	A	G	1.0932	9.45e-15	0.00347709606457708	0.0135314308972562	-0.0958348858326528	-3.53851523530563	-4.18258070694597	Down	Down	Yes	Exon
e378480	ZKSCAN8	rs149982:27992883:C:T	C	T	C	1.0766	2.27e-11	0.0252023866841767	0.0135314308972562	-0.0958348858326528	-3.53851523530563	-3.57718897398426	Down	Down	Yes	Exon
e378480	ZKSCAN8	rs34249029:27995618:G:GAT	G	GAT	G	1.07616	5.979e-12	0.0252023866841767	0.0135314308972562	-0.0958348858326528	-3.53851523530563	-3.57718897398426	Down	Down	Yes	Exon
e378480	ZKSCAN8	rs70983927:27997083:A:AGCACTAGT	A	AGCACTAGT	A	1.10263	4.644e-16	0.00347709606457708	0.0135314308972562	-0.0958348858326528	-3.53851523530563	-4.18258070694597	Down	Down	Yes	Exon
e378480	ZKSCAN8	rs149989:27998184:T:A	T	A	T	1.0752	1.1e-11	0.0252023866841767	0.0135314308972562	-0.0958348858326528	-3.53851523530563	-3.57718897398426	Down	Down	Yes	Exon
e378480	ZKSCAN8	rs149941:28001033:T:C	T	C	T	1.0749	1.28e-11	0.0284803098140887	0.0135314308972562	-0.0958348858326528	-3.53851523530563	-3.5352013603054906	Down	Down	Yes	Exon
e378480	ZKSCAN8	rs149942	T	C	T	1.0749	1.31e-11	0.0284803098140887	0.0135314308972562	-0.0958348858326528	-3.53851523530563	-3.5352013603054906	Down	Down	Yes	Exon
e378480	ZKSCAN8	rs149944:28002818:C:T	C	T	C	1.0751	1.1399999999999999e-11	0.0252023866841767	0.0135314308972562	-0.0958348858326528	-3.53851523530563	-3.57718897398426	Down	Down	Yes	Exon
e378480	ZKSCAN8	rs149945:28002853:T:C	T	C	T	1.0754	9.779999999999999e-12	0.0284803098140887	0.0135314308972562	-0.0958348858326528	-3.53851523530563	-3.5352013603054906	Down	Down	Yes	Exon
e378480	ZKSCAN8	rs156736:28004059:T:C	T	C	T	1.0959999999999999	6.3799999999999995e-15	0.00347709606457708	0.0135314308972562	-0.0958348858326528	-3.53851523530563	-4.18258070694597	Down	Down	Yes	Exon
e378480	ZKSCAN8	rs149897	A	G	A	1.0756	8.79e-12	0.0252023866841767	0.0135314308972562	-0.0958348858326528	-3.53851523530563	-3.57718897398426	Down	Down	Yes	Exon
e378480	ZKSCAN8	rs156734:28007357:A:C	A	C	A	1.0757	8.28e-12	0.038698911446342	0.0135314308972562	-0.0958348858326528	-3.53851523530563	-3.42637800595848	Down	Down	Yes	Exon
e378480	ZKSCAN8	rs35011434:28007406:AG:A	A	AG	AG	0.9142969999999999	8.983e-15	0.00355447903201115	0.0135314308972562	-0.0958348858326528	-3.53851523530563	-4.1764471466828	Down	Down	Yes	Exon
e378480	ZKSCAN8	rs169431:28010078:G:C	G	C	G	1.0771	8.710000000000001e-12	0.0255398360902069	0.0135314308972562	-0.0958348858326528	-3.53851523530563	-3.5726661861771696	Down	Down	Yes	Exon
e378480	ZKSCAN8	rs175954:28011585:A:G	A	G	A	1.0943	8.27e-15	0.0037819236034232796	0.0135314308972562	-0.0958348858326528	-3.53851523530563	-4.159104745564121	Down	Down	Yes	Exon
e378480	ZKSCAN8	rs149959:28013854:T:C	T	C	T	1.0766	4.5e-12	0.0435286328421095	0.0135314308972562	-0.0958348858326528	-3.53851523530563	-3.38313421245047	Down	Down	Yes	Exon
e378480	ZKSCAN8	rs149900	C	T	C	1.0925	2.15e-14	0.008897307205528929	0.0135314308972562	-0.0958348858326528	-3.53851523530563	-3.91055788796528	Down	Down	Yes	Exon
e378480	ZKSCAN8	rs35572414:28015111:CA:C	CA	C	CA	1.0749799999999998	1.2240000000000001e-11	0.0471328502989835	0.0135314308972562	-0.0958348858326528	-3.53851523530563	-3.35337456608221	Down	Down	Yes	Exon
e378480	ZKSCAN8	rs149961:28015569:A:C	A	C	A	1.0945	4.13e-15	0.00852702952263411	0.0135314308972562	-0.0958348858326528	-3.53851523530563	-3.9233628872613	Down	Down	Yes	Exon
e378480	ZKSCAN8	rs149964:28018469:A:G	A	G	A	1.0933	7.859999999999998e-15	0.00621453873366461	0.0135314308972562	-0.0958348858326528	-3.53851523530563	-4.01703103511954	Down	Down	Yes	Exon
e378480	ZKSCAN8	rs149965:28018689:T:A	T	A	T	1.0769	3.54e-12	0.0342439722306589	0.0135314308972562	-0.0958348858326528	-3.53851523530563	-3.4704304611777004	Down	Down	Yes	Exon
e378480	ZKSCAN8	rs149899:28019979:C:T	C	T	C	1.0943	4.07e-15	0.00621453873366461	0.0135314308972562	-0.0958348858326528	-3.53851523530563	-4.01703103511954	Down	Down	Yes	Exon
e378480	ZKSCAN8	rs172165:28020814:T:G	T	G	T	1.0954	2.73e-15	0.00621453873366461	0.0135314308972562	-0.0958348858326528	-3.53851523530563	-4.01703103511954	Down	Down	Yes	Exon
e378480	ZKSCAN8	rs172166:28020820:C:G	C	G	C	1.0955	2.6100000000000002e-15	0.0294585151473879	0.0135314308972562	-0.0958348858326528	-3.53851523530563	-3.52345894537589	Down	Down	Yes	Exon
e378480	ZKSCAN8	rs203888	G	A	G	1.0941	3.2399999999999998e-15	0.00579979810316055	0.0135314308972562	-0.0958348858326528	-3.53851523530563	-4.03707708377117	Down	Down	Yes	Exon
e378480	ZKSCAN8	rs203889:28021775:T:G	T	G	T	1.0946	3.01e-15	0.00575162377247441	0.0135314308972562	-0.0958348858326528	-3.53851523530563	-4.03954448695146	Down	Down	Yes	Exon
e378480	ZKSCAN8	rs35155115:28021853:A:AG	A	AG	A	1.07713	3.038e-12	0.0342439722306589	0.0135314308972562	-0.0958348858326528	-3.53851523530563	-3.4704304611777004	Down	Down	Yes	Exon
e378480	ZKSCAN8	rs203890	T	C	T	1.0954	2.53e-15	0.006658739017966999	0.0135314308972562	-0.0958348858326528	-3.53851523530563	-3.9968562679988495	Down	Down	Yes	Exon
e378480	ZKSCAN8	rs67631681:28022417:AAT:A	A	AAT	AAT	0.91174	2.505e-15	0.00982170445468906	0.0135314308972562	-0.0958348858326528	-3.53851523530563	-3.88059191252268	Down	Down	Yes	Exon
e378480	ZKSCAN8	rs12173797:28022723:C:A	C	A	C	1.0818	2.36e-13	0.0342439722306589	0.0135314308972562	-0.0958348858326528	-3.53851523530563	-3.4704304611777004	Down	Down	Yes	Exon
e378480	ZKSCAN8	rs66529373:28023008:T:A	T	A	T	1.0899	4.1e-12	0.00621453873366461	0.0135314308972562	-0.0958348858326528	-3.53851523530563	-4.01703103511954	Down	Down	Yes	Exon
e378480	ZKSCAN8	rs9393881:28023751:C:G	C	G	C	1.0948	3.4200000000000004e-15	0.00624096156908074	0.0135314308972562	-0.0958348858326528	-3.53851523530563	-4.015798632762279	Down	Down	Yes	Exon
e378480	ZKSCAN8	rs9468271:28024570:A:G	A	G	A	1.0949	3.2e-15	0.009182201466381379	0.0135314308972562	-0.0958348858326528	-3.53851523530563	-3.90102440173444	Down	Down	Yes	Exon
e378480	ZKSCAN8	rs9380045:28025279:A:G	A	G	A	1.0951	2.77e-15	0.00882902540391828	0.0135314308972562	-0.0958348858326528	-3.53851523530563	-3.91288128212145	Down	Down	Yes	Exon
e378480	ZKSCAN8	rs9348789:28025486:C:T	C	T	C	1.0948	3.4200000000000004e-15	0.009182201466381379	0.0135314308972562	-0.0958348858326528	-3.53851523530563	-3.90102440173444	Down	Down	Yes	Exon
e378480	ZKSCAN8	rs9468272:28025768:G:A	G	A	G	1.1008	3.22e-16	0.009182201466381379	0.0135314308972562	-0.0958348858326528	-3.53851523530563	-3.90102440173444	Down	Down	Yes	Exon
e378480	ZKSCAN8	rs9468274	G	T	G	1.0947	3.49e-15	0.009182201466381379	0.0135314308972562	-0.0958348858326528	-3.53851523530563	-3.90102440173444	Down	Down	Yes	Exon
e378480	ZKSCAN8	rs9468275:28026136:G:T	G	T	G	1.0945	4.5e-15	0.009182201466381379	0.0135314308972562	-0.0958348858326528	-3.53851523530563	-3.90102440173444	Down	Down	Yes	Exon
e378480	ZKSCAN8	rs9468276	A	C	A	1.0944	4.2399999999999995e-15	0.009182201466381379	0.0135314308972562	-0.0958348858326528	-3.53851523530563	-3.90102440173444	Down	Down	Yes	Exon
e378480	ZKSCAN8	rs9368547:28028067:A:G	A	G	A	1.0769	3.95e-12	0.0463798441961603	0.0135314308972562	-0.0958348858326528	-3.53851523530563	-3.3594194875410897	Down	Down	Yes	Exon
e378480	ZKSCAN8	rs9468277	C	A	C	1.0948	3.3e-15	0.009182201466381379	0.0135314308972562	-0.0958348858326528	-3.53851523530563	-3.90102440173444	Down	Down	Yes	Exon
e378480	ZKSCAN8	rs9468278:28028482:C:T	C	T	C	1.0947	3.67e-15	0.00820179469809796	0.0135314308972562	-0.0958348858326528	-3.53851523530563	-3.93503691492845	Down	Down	Yes	Exon
e378480	ZKSCAN8	rs10718311:28029061:GA:G	G	GA	GA	0.912653	2.575e-15	0.009182201466381379	0.0135314308972562	-0.0958348858326528	-3.53851523530563	-3.90102440173444	Down	Down	Yes	Exon
e378480	ZKSCAN8	rs13218430:28029837:T:C	T	C	T	1.0946	3.720000000000001e-15	0.009182201466381379	0.0135314308972562	-0.0958348858326528	-3.53851523530563	-3.90102440173444	Down	Down	Yes	Exon
e378480	ZKSCAN8	rs9380046	T	C	T	1.0947	4.83e-15	0.00852702952263411	0.0135314308972562	-0.0958348858326528	-3.53851523530563	-3.9233628872613	Down	Down	Yes	Exon
e378480	ZKSCAN8	rs183244:28031838:C:A	C	A	C	1.0769	3.79e-12	0.0463798441961603	0.0135314308972562	-0.0958348858326528	-3.53851523530563	-3.3594194875410897	Down	Down	Yes	Exon
e378480	ZKSCAN8	rs149950:28033039:T:G	T	G	T	1.0773	2.99e-12	0.0463798441961603	0.0135314308972562	-0.0958348858326528	-3.53851523530563	-3.3594194875410897	Down	Down	Yes	Exon
e378480	ZKSCAN8	rs149951	T	C	T	1.0769	3.88e-12	0.0438251396365725	0.0135314308972562	-0.0958348858326528	-3.53851523530563	-3.38060720273557	Down	Down	Yes	Exon
e378480	ZKSCAN8	rs9295755:28033174:A:G	A	G	A	1.0924	2.81e-14	0.007605812338869709	0.0135314308972562	-0.0958348858326528	-3.53851523530563	-3.9575297565831	Down	Down	Yes	Exon
e378480	ZKSCAN8	rs35007230:28033198:TA:T	T	TA	TA	0.9155780000000001	3.9e-14	0.007605812338869709	0.0135314308972562	-0.0958348858326528	-3.53851523530563	-3.9575297565831	Down	Down	Yes	Exon
e378480	ZKSCAN8	rs9295756:28033396:C:A	C	A	C	1.0925	2.29e-14	0.007605812338869709	0.0135314308972562	-0.0958348858326528	-3.53851523530563	-3.9575297565831	Down	Down	Yes	Exon
e378480	ZKSCAN8	rs10484403	A	G	A	1.0925	2.5e-14	0.00713720854296348	0.0135314308972562	-0.0958348858326528	-3.53851523530563	-3.97642387471725	Down	Down	Yes	Exon
e378480	ZKSCAN8	rs4713132:28034035:A:G	A	G	A	1.0929	2.63e-14	0.007605812338869709	0.0135314308972562	-0.0958348858326528	-3.53851523530563	-3.9575297565831	Down	Down	Yes	Exon
e378480	ZKSCAN8	rs4713133:28034041:T:C	T	C	T	1.0925	2.5e-14	0.0334594140802087	0.0135314308972562	-0.0958348858326528	-3.53851523530563	-3.4786877004785604	Down	Down	Yes	Exon
e378480	ZKSCAN8	rs4713134:28034121:T:C	T	C	T	1.0924	2.65e-14	0.0420469688179299	0.0135314308972562	-0.0958348858326528	-3.53851523530563	-3.39592049422694	Down	Down	Yes	Exon
e378480	ZKSCAN8	rs9368548:28034737:A:G	A	G	A	1.0931	2.35e-14	0.0328795148916343	0.0135314308972562	-0.0958348858326528	-3.53851523530563	-3.4849125333911	Down	Down	Yes	Exon
e378480	ZKSCAN8	rs35993673:28034919:TA:T	T	TA	TA	0.91448	1.784e-14	0.037164635913333	0.0135314308972562	-0.0958348858326528	-3.53851523530563	-3.4410379160862594	Down	Down	Yes	Exon
e378480	ZKSCAN8	rs9380047	G	T	G	1.0897	9.800000000000001e-14	0.0142332639610351	0.0135314308972562	-0.0958348858326528	-3.53851523530563	-3.764928391491	Down	Down	Yes	Exon
e378480	ZKSCAN8	rs7755442:28039015:T:C	T	C	T	1.09	8.15e-14	0.0469159839695635	0.0135314308972562	-0.0958348858326528	-3.53851523530563	-3.35511390130138	Down	Down	Yes	Exon
e378480	ZKSCAN8	rs4713135	G	A	G	1.0943	1.15e-14	0.0291123370468431	0.0135314308972562	-0.0958348858326528	-3.53851523530563	-3.52757002730242	Down	Down	Yes	Exon
e378480	ZKSCAN8	rs55747925:28044337:T:C	T	C	T	1.0904	6.26e-14	0.0419609163482813	0.0135314308972562	-0.0958348858326528	-3.53851523530563	-3.39668242368562	Down	Down	Yes	Exon
e378480	ZKSCAN8	rs56310871:28044482:A:G	A	G	A	1.0908	4.94e-14	0.0134108595916064	0.0135314308972562	-0.0958348858326528	-3.53851523530563	-3.78377769768813	Down	Down	Yes	Exon
e378480	ZKSCAN8	rs34716816:28046169:C:A	C	A	C	1.0907	6.96e-14	0.0354339660264683	0.0135314308972562	-0.0958348858326528	-3.53851523530563	-3.45818500548426	Down	Down	Yes	Exon
e378480	ZKSCAN8	rs9393884:28046789:A:G	A	G	A	1.0898	9.17e-14	0.0339316019421298	0.0135314308972562	-0.0958348858326528	-3.53851523530563	-3.47369389582006	Down	Down	Yes	Exon
e378480	ZKSCAN8	rs61128712:28047087:CAGAT:C	CAGAT	C	CAGAT	1.0897	9.623e-14	0.0354339660264683	0.0135314308972562	-0.0958348858326528	-3.53851523530563	-3.45818500548426	Down	Down	Yes	Exon
e378480	ZKSCAN8	rs34390897:28048443:C:CT	CT	C	C	0.916402	4.261e-14	0.0354339660264683	0.0135314308972562	-0.0958348858326528	-3.53851523530563	-3.45818500548426	Down	Down	Yes	Exon
e378480	ZKSCAN8	rs9380049:28048535:A:G	A	G	A	1.0898	1.1e-13	0.0354339660264683	0.0135314308972562	-0.0958348858326528	-3.53851523530563	-3.45818500548426	Down	Down	Yes	Exon
e378480	ZKSCAN8	rs9380050:28048538:A:G	A	G	A	1.0903	8.18e-14	0.0354339660264683	0.0135314308972562	-0.0958348858326528	-3.53851523530563	-3.45818500548426	Down	Down	Yes	Exon
e378480	ZKSCAN8	rs9393885:28050009:A:T	A	T	A	1.0896	1.02e-13	0.0430004504929694	0.0135314308972562	-0.0958348858326528	-3.53851523530563	-3.38765835372041	Down	Down	Yes	Exon
e378480	ZKSCAN8	rs9393886:28050039:T:G	T	G	T	1.0903	7.55e-14	0.0430004504929694	0.0135314308972562	-0.0958348858326528	-3.53851523530563	-3.38765835372041	Down	Down	Yes	Exon
e378480	ZKSCAN8	rs9368549:28050047:T:A	T	A	T	1.0905	8.77e-14	0.0430004504929694	0.0135314308972562	-0.0958348858326528	-3.53851523530563	-3.38765835372041	Down	Down	Yes	Exon
e378480	ZKSCAN8	rs56364346:28050762:T:G	T	G	T	1.09	7.97e-14	0.0185170277235868	0.0135314308972562	-0.0958348858326528	-3.53851523530563	-3.68011993639142	Down	Down	Yes	Exon
e378480	ZKSCAN8	rs9357061:28051772:A:G	A	G	A	1.09	8.05e-14	0.0185170277235868	0.0135314308972562	-0.0958348858326528	-3.53851523530563	-3.68011993639142	Down	Down	Yes	Exon
e378480	ZKSCAN8	rs9368550:28051803:T:A	T	A	T	1.09	7.92e-14	0.0155896617370973	0.0135314308972562	-0.0958348858326528	-3.53851523530563	-3.73595034881412	Down	Down	Yes	Exon
e378480	ZKSCAN8	rs2295594:28053097:G:A	G	A	G	1.0901	7.75e-14	0.0155896617370973	0.0135314308972562	-0.0958348858326528	-3.53851523530563	-3.73595034881412	Down	Down	Yes	Exon
e378480	ZKSCAN8	rs9357062:28054404:G:A	G	A	G	1.0894	1.7100000000000008e-13	0.0155896617370973	0.0135314308972562	-0.0958348858326528	-3.53851523530563	-3.73595034881412	Down	Down	Yes	Exon
e378480	ZKSCAN8	rs16893666:28054707:T:C	T	C	T	1.0904	6.24e-14	0.0155896617370973	0.0135314308972562	-0.0958348858326528	-3.53851523530563	-3.73595034881412	Down	Down	Yes	Exon
e378480	ZKSCAN8	rs2273564:28057594:A:T	A	T	A	1.0902	7.08e-14	0.0458559228248111	0.0135314308972562	-0.0958348858326528	-3.53851523530563	-3.36370454767196	Down	Down	Yes	Exon
e378480	ZKSCAN8	rs1853097	A	G	A	1.0898	8.99e-14	0.0185170277235868	0.0135314308972562	-0.0958348858326528	-3.53851523530563	-3.68011993639142	Down	Down	Yes	Exon
e378480	ZKSCAN8	rs9393887:28059020:G:A	G	A	G	1.0894	1.17e-13	0.0165181078481357	0.0135314308972562	-0.0958348858326528	-3.53851523530563	-3.71721917713188	Down	Down	Yes	Exon
e378480	ZKSCAN8	rs3734573:28059437:T:C	T	C	T	1.0899	8.64e-14	0.0185170277235868	0.0135314308972562	-0.0958348858326528	-3.53851523530563	-3.68011993639142	Down	Down	Yes	Exon
e378480	ZKSCAN8	rs9357063:28060005:G:A	G	A	G	1.0899	8.82e-14	0.0185170277235868	0.0135314308972562	-0.0958348858326528	-3.53851523530563	-3.68011993639142	Down	Down	Yes	Exon
e378480	ZKSCAN8	rs3823180	G	A	G	1.0896	1.05e-13	0.0185170277235868	0.0135314308972562	-0.0958348858326528	-3.53851523530563	-3.68011993639142	Down	Down	Yes	Exon
e378480	ZKSCAN8	rs9368551:28061792:A:G	A	G	A	1.0901	7.44e-14	0.0185170277235868	0.0135314308972562	-0.0958348858326528	-3.53851523530563	-3.68011993639142	Down	Down	Yes	Exon
e378480	ZKSCAN8	rs34152964:28062442:T:TA	T	TA	T	1.09002	7.782e-14	0.0185170277235868	0.0135314308972562	-0.0958348858326528	-3.53851523530563	-3.68011993639142	Down	Down	Yes	Exon
e378480	ZKSCAN8	rs35015589:28062639:A:AT	A	AT	A	1.09046	8.242e-14	0.0185170277235868	0.0135314308972562	-0.0958348858326528	-3.53851523530563	-3.68011993639142	Down	Down	Yes	Exon
e378480	ZKSCAN8	rs9393890:28063855:C:T	C	T	C	1.0895	1.1100000000000001e-13	0.0185170277235868	0.0135314308972562	-0.0958348858326528	-3.53851523530563	-3.68011993639142	Down	Down	Yes	Exon
e378480	ZKSCAN8	rs9380052	T	C	T	1.0898	8.99e-14	0.0185170277235868	0.0135314308972562	-0.0958348858326528	-3.53851523530563	-3.68011993639142	Down	Down	Yes	Exon
e378480	ZKSCAN8	rs9366715:28064633:A:G	A	G	A	1.0899	8.87e-14	0.0185170277235868	0.0135314308972562	-0.0958348858326528	-3.53851523530563	-3.68011993639142	Down	Down	Yes	Exon
e378480	ZKSCAN8	rs34466819:28065993:T:C	T	C	T	1.0894	1.1900000000000002e-13	0.0165181078481357	0.0135314308972562	-0.0958348858326528	-3.53851523530563	-3.71721917713188	Down	Down	Yes	Exon
e378480	ZKSCAN8	rs9380054:28067537:G:A	G	A	G	1.0903	6.62e-14	0.0185170277235868	0.0135314308972562	-0.0958348858326528	-3.53851523530563	-3.68011993639142	Down	Down	Yes	Exon
e378480	ZKSCAN8	rs2116981:28067951:T:G	T	G	T	1.0909	5.98e-14	0.0185170277235868	0.0135314308972562	-0.0958348858326528	-3.53851523530563	-3.68011993639142	Down	Down	Yes	Exon
e378480	ZKSCAN8	rs9368552:28068426:A:G	A	G	A	1.0895	1.56e-13	0.0185170277235868	0.0135314308972562	-0.0958348858326528	-3.53851523530563	-3.68011993639142	Down	Down	Yes	Exon
e378480	ZKSCAN8	rs145806375:28069621:G:T	G	T	G	1.0886	2.62e-13	0.0231137552191314	0.0135314308972562	-0.0958348858326528	-3.53851523530563	-3.60644725537836	Down	Down	Yes	Exon
e378480	ZKSCAN8	rs2281588:28072602:G:A	G	A	G	1.0885	2.61e-13	0.0185170277235868	0.0135314308972562	-0.0958348858326528	-3.53851523530563	-3.68011993639142	Down	Down	Yes	Exon
e378480	ZKSCAN8	rs34131763:28075000:A:C	A	C	A	1.0897	9.78e-14	0.0185170277235868	0.0135314308972562	-0.0958348858326528	-3.53851523530563	-3.68011993639142	Down	Down	Yes	Exon
e378480	ZKSCAN8	rs112615652:28075911:G:A	G	A	G	1.0928	6.12e-14	0.0185170277235868	0.0135314308972562	-0.0958348858326528	-3.53851523530563	-3.68011993639142	Down	Down	Yes	Exon
e378480	ZKSCAN8	rs17711344:28077602:G:A	G	A	G	1.0894	1.18e-13	0.0169146990344037	0.0135314308972562	-0.0958348858326528	-3.53851523530563	-3.70956407745586	Down	Down	Yes	Exon
e378480	ZKSCAN8	rs36078605:28078032:A:C	A	C	A	1.0895	1.3900000000000001e-13	0.0169146990344037	0.0135314308972562	-0.0958348858326528	-3.53851523530563	-3.70956407745586	Down	Down	Yes	Exon
e378480	ZKSCAN8	rs6932109:28078303:G:A	G	A	G	1.0888	1.7100000000000008e-13	0.015073754337373	0.0135314308972562	-0.0958348858326528	-3.53851523530563	-3.74670557092946	Down	Down	Yes	Exon
e378480	ZKSCAN8	rs6931858:28078411:A:T	A	T	A	1.0895	1.1e-13	0.0169146990344037	0.0135314308972562	-0.0958348858326528	-3.53851523530563	-3.70956407745586	Down	Down	Yes	Exon
e378480	ZKSCAN8	rs9393891:28079160:C:T	C	T	C	1.0895	1.4099999999999998e-13	0.0169146990344037	0.0135314308972562	-0.0958348858326528	-3.53851523530563	-3.70956407745586	Down	Down	Yes	Exon
e378480	ZKSCAN8	rs9468286:28079428:C:T	C	T	C	1.0897	1.2700000000000001e-13	0.0169146990344037	0.0135314308972562	-0.0958348858326528	-3.53851523530563	-3.70956407745586	Down	Down	Yes	Exon
e378480	ZKSCAN8	rs7739216:28079946:G:T	G	T	G	1.0894	1.3900000000000001e-13	0.0158788873499188	0.0135314308972562	-0.0958348858326528	-3.53851523530563	-3.730016473864701	Down	Down	Yes	Exon
e378480	ZKSCAN8	rs35512245:28079953:T:C	T	C	T	1.0894	1.3800000000000002e-13	0.0158788873499188	0.0135314308972562	-0.0958348858326528	-3.53851523530563	-3.730016473864701	Down	Down	Yes	Exon
e378480	ZKSCAN8	rs9393892:28081394:A:G	A	G	A	1.0895	1.1100000000000001e-13	0.0161131926673809	0.0135314308972562	-0.0958348858326528	-3.53851523530563	-3.72528680565137	Down	Down	Yes	Exon
e378480	ZKSCAN8	rs9380055:28081629:A:G	A	G	A	1.0896	1.05e-13	0.0158788873499188	0.0135314308972562	-0.0958348858326528	-3.53851523530563	-3.730016473864701	Down	Down	Yes	Exon
e378480	ZKSCAN8	rs9368553:28082265:T:C	T	C	T	1.0896	1.01e-13	0.0158788873499188	0.0135314308972562	-0.0958348858326528	-3.53851523530563	-3.730016473864701	Down	Down	Yes	Exon
e378480	ZKSCAN8	rs9368554	T	C	T	1.0895	1.1199999999999999e-13	0.0158788873499188	0.0135314308972562	-0.0958348858326528	-3.53851523530563	-3.730016473864701	Down	Down	Yes	Exon
e378480	ZKSCAN8	rs9348793	G	A	G	1.0896	1.05e-13	0.0158788873499188	0.0135314308972562	-0.0958348858326528	-3.53851523530563	-3.730016473864701	Down	Down	Yes	Exon
e378480	ZKSCAN8	rs6905516:28086478:A:G	A	G	A	1.093	3.26e-14	0.0147647298258957	0.0135314308972562	-0.0958348858326528	-3.53851523530563	-3.75330060828738	Down	Down	Yes	Exon
e378480	ZKSCAN8	rs6905522:28086479:A:C	A	C	A	1.0918	6.46e-14	0.0147647298258957	0.0135314308972562	-0.0958348858326528	-3.53851523530563	-3.75330060828738	Down	Down	Yes	Exon
e378480	ZKSCAN8	rs9468290:28087674:C:T	C	T	C	1.0899	8.86e-14	0.0158788873499188	0.0135314308972562	-0.0958348858326528	-3.53851523530563	-3.730016473864701	Down	Down	Yes	Exon
e378480	ZKSCAN8	rs6934769:28090931:A:G	A	G	A	1.09	7.94e-14	0.0158788873499188	0.0135314308972562	-0.0958348858326528	-3.53851523530563	-3.730016473864701	Down	Down	Yes	Exon
e378480	ZKSCAN8	rs6922063:28094366:G:A	G	A	G	1.0893	1.22e-13	0.0141540365297837	0.0135314308972562	-0.0958348858326528	-3.53851523530563	-3.76670053530938	Down	Down	Yes	Exon
e378480	ZKSCAN8	rs2275508	T	C	T	1.0899	8.79e-14	0.0141540365297837	0.0135314308972562	-0.0958348858326528	-3.53851523530563	-3.76670053530938	Down	Down	Yes	Exon
e378480	ZKSCAN8	rs9461433:28095172:C:T	C	T	C	1.0897	9.59e-14	0.0158788873499188	0.0135314308972562	-0.0958348858326528	-3.53851523530563	-3.730016473864701	Down	Down	Yes	Exon
e378480	ZKSCAN8	rs9468292:28095355:G:A	G	A	G	1.0897	9.98e-14	0.0158788873499188	0.0135314308972562	-0.0958348858326528	-3.53851523530563	-3.730016473864701	Down	Down	Yes	Exon
e378480	ZKSCAN8	rs1947863:28099344:G:A	G	A	G	1.0891	1.3900000000000001e-13	0.0158788873499188	0.0135314308972562	-0.0958348858326528	-3.53851523530563	-3.730016473864701	Down	Down	Yes	Exon
e378480	ZKSCAN8	rs4713141:28101678:G:C	G	C	G	1.0897	9.85e-14	0.0158788873499188	0.0135314308972562	-0.0958348858326528	-3.53851523530563	-3.730016473864701	Down	Down	Yes	Exon
e378480	ZKSCAN8	rs1340004:28103691:C:T	C	T	C	1.0885	1.9699999999999997e-13	0.0153034308365712	0.0135314308972562	-0.0958348858326528	-3.53851523530563	-3.74186902760427	Down	Down	Yes	Exon
e378480	ZKSCAN8	rs9380056:28104476:C:T	C	T	C	1.0897	9.68e-14	0.0158788873499188	0.0135314308972562	-0.0958348858326528	-3.53851523530563	-3.730016473864701	Down	Down	Yes	Exon
e378480	ZKSCAN8	rs9380057	G	T	G	1.0897	9.56e-14	0.0158788873499188	0.0135314308972562	-0.0958348858326528	-3.53851523530563	-3.730016473864701	Down	Down	Yes	Exon
e378480	ZKSCAN8	rs1947862	C	T	C	1.0898	9.37e-14	0.0158788873499188	0.0135314308972562	-0.0958348858326528	-3.53851523530563	-3.730016473864701	Down	Down	Yes	Exon
e378480	ZKSCAN8	rs6941992	T	C	T	1.0896	1.0300000000000003e-13	0.0158788873499188	0.0135314308972562	-0.0958348858326528	-3.53851523530563	-3.730016473864701	Down	Down	Yes	Exon
e378480	ZKSCAN8	rs4713142	T	G	T	1.0897	9.65e-14	0.0158788873499188	0.0135314308972562	-0.0958348858326528	-3.53851523530563	-3.730016473864701	Down	Down	Yes	Exon
e378480	ZKSCAN8	rs4713143:28106759:A:C	A	C	A	1.0907	7.06e-14	0.0158788873499188	0.0135314308972562	-0.0958348858326528	-3.53851523530563	-3.730016473864701	Down	Down	Yes	Exon
e378480	ZKSCAN8	rs4713144:28106790:C:G	C	G	C	1.0894	1.1900000000000002e-13	0.0158788873499188	0.0135314308972562	-0.0958348858326528	-3.53851523530563	-3.730016473864701	Down	Down	Yes	Exon
e378480	ZKSCAN8	rs4713145	T	C	T	1.0896	1.01e-13	0.0158788873499188	0.0135314308972562	-0.0958348858326528	-3.53851523530563	-3.730016473864701	Down	Down	Yes	Exon
e378480	ZKSCAN8	rs3757187:28107654:T:C	T	C	T	1.0893	1.2e-13	0.0158788873499188	0.0135314308972562	-0.0958348858326528	-3.53851523530563	-3.730016473864701	Down	Down	Yes	Exon
e378480	ZKSCAN8	rs3757185:28107776:T:A	T	A	T	1.0901	7.84e-14	0.0158788873499188	0.0135314308972562	-0.0958348858326528	-3.53851523530563	-3.730016473864701	Down	Down	Yes	Exon
e378480	ZKSCAN8	rs1904841:28108085:C:T	C	T	C	1.0895	1.3900000000000001e-13	0.0184436529041307	0.0135314308972562	-0.0958348858326528	-3.53851523530563	-3.68141980541458	Down	Down	Yes	Exon
e378480	ZKSCAN8	rs1904840	C	T	C	1.0902	9.49e-14	0.0204367503176104	0.0135314308972562	-0.0958348858326528	-3.53851523530563	-3.64758160738434	Down	Down	Yes	Exon
e378480	ZKSCAN8	rs9368555	T	C	T	1.0904	8.199999999999999e-14	0.0204367503176104	0.0135314308972562	-0.0958348858326528	-3.53851523530563	-3.64758160738434	Down	Down	Yes	Exon
e378480	ZKSCAN8	rs9393893:28109262:T:C	T	C	T	1.0904	8.53e-14	0.0204367503176104	0.0135314308972562	-0.0958348858326528	-3.53851523530563	-3.64758160738434	Down	Down	Yes	Exon
e378480	ZKSCAN8	rs868987	C	T	C	1.0905	8.02e-14	0.0204367503176104	0.0135314308972562	-0.0958348858326528	-3.53851523530563	-3.64758160738434	Down	Down	Yes	Exon
e378480	ZKSCAN8	rs9393894:28112562:A:G	A	G	A	1.0905	7.66e-14	0.0180988533797793	0.0135314308972562	-0.0958348858326528	-3.53851523530563	-3.68756724565732	Down	Down	Yes	Exon
e378480	ZKSCAN8	rs9468295:28112713:T:C	T	C	T	1.0911	5.86e-14	0.0204367503176104	0.0135314308972562	-0.0958348858326528	-3.53851523530563	-3.64758160738434	Down	Down	Yes	Exon
e378480	ZKSCAN8	rs9468296:28113730:A:G	A	G	A	1.0905	7.97e-14	0.0204367503176104	0.0135314308972562	-0.0958348858326528	-3.53851523530563	-3.64758160738434	Down	Down	Yes	Exon
e378480	ZKSCAN8	rs4711164:28115156:C:T	C	T	C	1.0908	7.09e-14	0.0204367503176104	0.0135314308972562	-0.0958348858326528	-3.53851523530563	-3.64758160738434	Down	Down	Yes	Exon
e378480	ZKSCAN8	rs4711165:28115184:T:G	T	G	T	1.0914	5.08e-14	0.0398354843548561	0.0135314308972562	-0.0958348858326528	-3.53851523530563	-3.41579476482791	Down	Down	Yes	Exon
e378480	ZKSCAN8	rs4713148:28115921:G:A	G	A	G	1.0908	6.5e-14	0.0204367503176104	0.0135314308972562	-0.0958348858326528	-3.53851523530563	-3.64758160738434	Down	Down	Yes	Exon
e378480	ZKSCAN8	rs9348794:28117757:T:A	T	A	T	1.0905	8e-14	0.0204367503176104	0.0135314308972562	-0.0958348858326528	-3.53851523530563	-3.64758160738434	Down	Down	Yes	Exon
e378480	ZKSCAN8	rs9468297:28118874:G:T	G	T	G	1.0903	8.83e-14	0.0204367503176104	0.0135314308972562	-0.0958348858326528	-3.53851523530563	-3.64758160738434	Down	Down	Yes	Exon
e378480	ZKSCAN8	rs59181828:28120347:T:TA	T	TA	T	1.0902399999999999	9.129e-14	0.0204367503176104	0.0135314308972562	-0.0958348858326528	-3.53851523530563	-3.64758160738434	Down	Down	Yes	Exon
e378480	ZKSCAN8	rs17712613:28120348:T:A	T	A	T	1.09	1.0300000000000003e-13	0.0204367503176104	0.0135314308972562	-0.0958348858326528	-3.53851523530563	-3.64758160738434	Down	Down	Yes	Exon
e378480	ZKSCAN8	rs17774663:28120898:G:A	G	A	G	1.0905	7.68e-14	0.0204367503176104	0.0135314308972562	-0.0958348858326528	-3.53851523530563	-3.64758160738434	Down	Down	Yes	Exon
e378480	ZKSCAN8	rs9468298:28122345:A:G	A	G	A	1.09	1.09e-13	0.0204367503176104	0.0135314308972562	-0.0958348858326528	-3.53851523530563	-3.64758160738434	Down	Down	Yes	Exon
e378480	ZKSCAN8	rs9295759	C	T	C	1.0906	7.23e-14	0.0204367503176104	0.0135314308972562	-0.0958348858326528	-3.53851523530563	-3.64758160738434	Down	Down	Yes	Exon
e378480	ZKSCAN8	rs9348796	A	G	A	1.0906	7.21e-14	0.0204367503176104	0.0135314308972562	-0.0958348858326528	-3.53851523530563	-3.64758160738434	Down	Down	Yes	Exon
e378480	ZKSCAN8	rs11552219:28126834:C:T	C	T	C	1.0906	7.26e-14	0.0204367503176104	0.0135314308972562	-0.0958348858326528	-3.53851523530563	-3.64758160738434	Down	Down	Yes	Exon
e378480	ZKSCAN8	rs9380058:28127444:T:C	T	C	T	1.0886	1.8899999999999998e-13	0.0204367503176104	0.0135314308972562	-0.0958348858326528	-3.53851523530563	-3.64758160738434	Down	Down	Yes	Exon
e378480	ZKSCAN8	rs9393896:28127703:C:T	C	T	C	1.0938	1.04e-14	0.0204367503176104	0.0135314308972562	-0.0958348858326528	-3.53851523530563	-3.64758160738434	Down	Down	Yes	Exon
e378480	ZKSCAN8	rs9393897	G	T	G	1.0928	1.88e-14	0.0204367503176104	0.0135314308972562	-0.0958348858326528	-3.53851523530563	-3.64758160738434	Down	Down	Yes	Exon
e378480	ZKSCAN8	rs9357066:28129831:T:C	T	C	T	1.09	1.0699999999999999e-13	0.0204367503176104	0.0135314308972562	-0.0958348858326528	-3.53851523530563	-3.64758160738434	Down	Down	Yes	Exon
e378480	ZKSCAN8	rs9393898:28130376:G:T	G	T	G	1.0893	1.6200000000000002e-13	0.0204367503176104	0.0135314308972562	-0.0958348858326528	-3.53851523530563	-3.64758160738434	Down	Down	Yes	Exon
e378480	ZKSCAN8	rs9368556:28131153:T:C	T	C	T	1.0904	8.23e-14	0.0204367503176104	0.0135314308972562	-0.0958348858326528	-3.53851523530563	-3.64758160738434	Down	Down	Yes	Exon
e378480	ZKSCAN8	rs9368557:28131537:T:C	T	C	T	1.0906	7.21e-14	0.0204367503176104	0.0135314308972562	-0.0958348858326528	-3.53851523530563	-3.64758160738434	Down	Down	Yes	Exon
e378480	ZKSCAN8	rs9380059	A	C	A	1.0903	8.57e-14	0.0204367503176104	0.0135314308972562	-0.0958348858326528	-3.53851523530563	-3.64758160738434	Down	Down	Yes	Exon
e378480	ZKSCAN8	rs9380060:28132603:G:A	G	A	G	1.0904	8.18e-14	0.0204367503176104	0.0135314308972562	-0.0958348858326528	-3.53851523530563	-3.64758160738434	Down	Down	Yes	Exon
e378480	ZKSCAN8	rs35227624:28132726:A:G	A	G	A	1.0901	1.0800000000000002e-13	0.0204367503176104	0.0135314308972562	-0.0958348858326528	-3.53851523530563	-3.64758160738434	Down	Down	Yes	Exon
e378480	ZKSCAN8	rs9380061:28132803:T:C	T	C	T	1.0898	1.3200000000000002e-13	0.0204367503176104	0.0135314308972562	-0.0958348858326528	-3.53851523530563	-3.64758160738434	Down	Down	Yes	Exon
e378480	ZKSCAN8	rs9283884:28135660:G:C	G	C	G	1.0906	7.53e-14	0.0204367503176104	0.0135314308972562	-0.0958348858326528	-3.53851523530563	-3.64758160738434	Down	Down	Yes	Exon
e378480	ZKSCAN8	rs4713150:28136212:G:A	G	A	G	1.0908	7.15e-14	0.0204367503176104	0.0135314308972562	-0.0958348858326528	-3.53851523530563	-3.64758160738434	Down	Down	Yes	Exon
e378480	ZKSCAN8	rs4713151:28136356:G:A	G	A	G	1.0903	8.91e-14	0.0204367503176104	0.0135314308972562	-0.0958348858326528	-3.53851523530563	-3.64758160738434	Down	Down	Yes	Exon
e378480	ZKSCAN8	rs9393901:28136797:A:G	A	G	A	1.0903	8.74e-14	0.0204367503176104	0.0135314308972562	-0.0958348858326528	-3.53851523530563	-3.64758160738434	Down	Down	Yes	Exon
e378480	ZKSCAN8	rs3173443	T	G	T	1.0903	8.74e-14	0.0204367503176104	0.0135314308972562	-0.0958348858326528	-3.53851523530563	-3.64758160738434	Down	Down	Yes	Exon
e378480	ZKSCAN8	rs4713152	G	A	G	1.0902	9.09e-14	0.0204367503176104	0.0135314308972562	-0.0958348858326528	-3.53851523530563	-3.64758160738434	Down	Down	Yes	Exon
e378480	ZKSCAN8	rs141107931:28137505:C:CGCAGAA	CGCAGAA	C	C	0.9153030000000001	5.67e-14	0.0204367503176104	0.0135314308972562	-0.0958348858326528	-3.53851523530563	-3.64758160738434	Down	Down	Yes	Exon
e378480	ZKSCAN8	rs9380062:28137569:G:A	G	A	G	1.0907	7.53e-14	0.0204367503176104	0.0135314308972562	-0.0958348858326528	-3.53851523530563	-3.64758160738434	Down	Down	Yes	Exon
e378480	ZKSCAN8	rs9380063:28137853:A:G	A	G	A	1.0904	8.400000000000001e-14	0.0204367503176104	0.0135314308972562	-0.0958348858326528	-3.53851523530563	-3.64758160738434	Down	Down	Yes	Exon
e378480	ZKSCAN8	rs12332979:28141548:T:G	T	G	T	1.0901	9.94e-14	0.0232284168843607	0.0135314308972562	-0.0958348858326528	-3.53851523530563	-3.60478833895884	Down	Down	Yes	Exon
e378480	ZKSCAN8	rs35706476:28141697:A:AC	A	AC	A	1.09057	7.527e-14	0.0232284168843607	0.0135314308972562	-0.0958348858326528	-3.53851523530563	-3.60478833895884	Down	Down	Yes	Exon
e378480	ZKSCAN8	rs67878650:28142587:G:C	G	C	G	1.0901	9.74e-14	0.0232284168843607	0.0135314308972562	-0.0958348858326528	-3.53851523530563	-3.60478833895884	Down	Down	Yes	Exon
e378480	ZKSCAN8	rs9348798:28143011:G:A	G	A	G	1.0921	4.95e-14	0.0232284168843607	0.0135314308972562	-0.0958348858326528	-3.53851523530563	-3.60478833895884	Down	Down	Yes	Exon
e378480	ZKSCAN8	rs9380065:28144751:A:G	A	G	A	1.0902	9.51e-14	0.0232284168843607	0.0135314308972562	-0.0958348858326528	-3.53851523530563	-3.60478833895884	Down	Down	Yes	Exon
e378480	ZKSCAN8	rs59678548:28144811:TAG:T	T	TAG	TAG	0.9166770000000001	6.115e-14	0.0232284168843607	0.0135314308972562	-0.0958348858326528	-3.53851523530563	-3.60478833895884	Down	Down	Yes	Exon
e378480	ZKSCAN8	rs9295761	A	G	A	1.09	1.04e-13	0.0163427970710654	0.0135314308972562	-0.0958348858326528	-3.53851523530563	-3.72064974552777	Down	Down	Yes	Exon
e379152	MOG	rs9257611:29175498:G:A	G	A	G	1.2689	2.6499999999999997e-40	0.0262676814478349	0.000679081528226666	-0.24662221251732	-4.60020996358587	3.56306989036092	Down	Up	No	Exon
e379152	MOG	rs9257681:29254982:C:G	C	G	C	1.2611	3.86e-38	0.0382918223951365	0.000679081528226666	-0.24662221251732	-4.60020996358587	3.43022495643063	Down	Up	No	Exon
e379152	MOG	rs3117425	C	T	C	1.2614	6.890000000000001e-39	0.0239491329625374	0.000679081528226666	-0.24662221251732	-4.60020996358587	3.5944505943794502	Down	Up	No	Exon
e379152	MOG	rs3117439	G	A	G	1.2636	2.5e-39	0.0322294165240723	0.000679081528226666	-0.24662221251732	-4.60020996358587	3.49197951849127	Down	Up	No	Exon
e379384	HCG4	rs3117425	C	T	C	1.2614	6.890000000000001e-39	0.00520191844195662	0.0222165023671335	0.22284117239754506	3.3341672634200497	4.06856593596253	Up	Up	Yes	Exon
e379384	HCG4	rs3117439	G	A	G	1.2636	2.5e-39	0.00493187264133551	0.0222165023671335	0.22284117239754506	3.3341672634200497	4.083867813660191	Up	Up	Yes	Exon
e379384	HCG4	rs3117427	T	C	T	1.264	5.33e-39	0.0023012893732379893	0.0222165023671335	0.22284117239754506	3.3341672634200497	4.29556290404128	Up	Up	Yes	Exon
e379384	HCG4	rs150254595:29278406:G:A	G	A	G	1.1721	4.670000000000001e-25	0.0013221476419262	0.0222165023671335	0.22284117239754506	3.3341672634200497	4.44214190125454	Up	Up	Yes	Exon
e379384	HCG4	rs3129682:29283672:C:T	C	T	C	1.2664	1.2699999999999998e-39	0.0296553261304069	0.0222165023671335	0.22284117239754506	3.3341672634200497	3.52114765766961	Up	Up	Yes	Exon
e379384	HCG4	rs3129683:29286670:C:G	C	G	C	1.173	2.8300000000000003e-25	0.0007886787408042889	0.0222165023671335	0.22284117239754506	3.3341672634200497	4.5738352450628295	Up	Up	Yes	Exon
e379384	HCG4	rs3117433:29303364:T:C	T	C	T	1.1734	2.3e-25	0.00309218460675174	0.0222165023671335	0.22284117239754506	3.3341672634200497	4.21508916661031	Up	Up	Yes	Exon
e379384	HCG4	rs3130805:29306456:G:A	G	A	G	1.1738	2.72e-25	0.00235893982541703	0.0222165023671335	0.22284117239754506	3.3341672634200497	4.28890980950076	Up	Up	Yes	Exon
e379384	HCG4	rs7745768:29314964:C:T	C	T	C	1.1737	1.8800000000000002e-25	0.00235893982541703	0.0222165023671335	0.22284117239754506	3.3341672634200497	4.28890980950076	Up	Up	Yes	Exon
e379384	HCG4	rs9257761:29319349:C:A	C	A	C	1.1739	1.6500000000000001e-25	0.00235893982541703	0.0222165023671335	0.22284117239754506	3.3341672634200497	4.28890980950076	Up	Up	Yes	Exon
e379384	HCG4	rs9257779:29328516:A:G	A	G	A	1.1702	2.37e-24	0.00226986376603228	0.0222165023671335	0.22284117239754506	3.3341672634200497	4.2992526444739	Up	Up	Yes	Exon
e379384	HCG4	rs9257793:29335154:T:C	T	C	T	1.2301	2.73e-34	0.0204392934891832	0.0222165023671335	0.22284117239754506	3.3341672634200497	3.64753961252942	Up	Up	Yes	Exon
e379384	HCG4	rs9257800:29340743:C:T	C	T	C	1.2654	1.04e-38	0.033199649673641	0.0222165023671335	0.22284117239754506	3.3341672634200497	3.48145197586902	Up	Up	Yes	Exon
e379384	HCG4	rs9257803:29344395:C:T	C	T	C	1.2091	8.36e-30	0.0459087524180946	0.0222165023671335	0.22284117239754506	3.3341672634200497	3.36327182379088	Up	Up	Yes	Exon
e379384	HCG4	rs9257805	A	G	A	1.2085	4.55e-30	0.0262712684658083	0.0222165023671335	0.22284117239754506	3.3341672634200497	3.56302057403798	Up	Up	Yes	Exon
e379384	HCG4	rs9257809	A	G	A	1.2587	2.4899999999999996e-37	0.032830689433444	0.0222165023671335	0.22284117239754506	3.3341672634200497	3.48544488887834	Up	Up	Yes	Exon
e379384	HCG4	rs9257810:29356634:G:C	G	C	C	0.9380799999999999	2.8700000000000002e-08	0.0268418269116321	0.0222165023671335	0.22284117239754506	3.3341672634200497	3.55567365402733	Up	Up	Yes	Exon
e379384	HCG4	rs442694	G	T	G	1.2590000000000001	4.93e-37	0.0114852840168658	0.0222165023671335	0.22284117239754506	3.3341672634200497	3.8323748163521	Up	Up	Yes	Exon
e379384	HCG4	rs9257811:29356734:T:G	T	G	G	0.9388299999999999	4.27e-08	0.0204333557687239	0.0222165023671335	0.22284117239754506	3.3341672634200497	3.64763822018613	Up	Up	Yes	Exon
e379384	HCG4	rs9257812:29357021:C:T	C	T	T	0.93773	2.3900000000000002e-08	0.01878053016857	0.0222165023671335	0.22284117239754506	3.3341672634200497	3.6754834842817097	Up	Up	Yes	Exon
e379384	HCG4	rs9257813	A	C	C	0.93768	2.46e-08	0.0131605331142525	0.0222165023671335	0.22284117239754506	3.3341672634200497	3.78968837261454	Up	Up	Yes	Exon
e379384	HCG4	rs9257814:29357389:T:C	T	C	C	0.9377	2.3500000000000002e-08	0.0131605331142525	0.0222165023671335	0.22284117239754506	3.3341672634200497	3.78968837261454	Up	Up	Yes	Exon
e379384	HCG4	rs4713214:29357996:T:A	T	A	A	0.9381799999999999	3.03e-08	0.0131605331142525	0.0222165023671335	0.22284117239754506	3.3341672634200497	3.78968837261454	Up	Up	Yes	Exon
e379384	HCG4	rs9257816:29359112:C:A	C	A	A	0.9384899999999999	3.5699999999999995e-08	0.009792387216544159	0.0222165023671335	0.22284117239754506	3.3341672634200497	3.88150845814674	Up	Up	Yes	Exon
e379384	HCG4	rs9257817:29359410:C:G	C	G	G	0.9382799999999999	3.19e-08	0.0131605331142525	0.0222165023671335	0.22284117239754506	3.3341672634200497	3.78968837261454	Up	Up	Yes	Exon
e379384	HCG4	rs9257818:29359842:C:T	C	T	T	0.93822	3.09e-08	0.0131605331142525	0.0222165023671335	0.22284117239754506	3.3341672634200497	3.78968837261454	Up	Up	Yes	Exon
e379384	HCG4	rs9257819	A	C	C	0.93829	3.2200000000000004e-08	0.0140706742457818	0.0222165023671335	0.22284117239754506	3.3341672634200497	3.76856523338283	Up	Up	Yes	Exon
e379384	HCG4	rs1362065	T	C	C	0.93821	3.07e-08	0.0252021500909728	0.0222165023671335	0.22284117239754506	3.3341672634200497	3.57719209591786	Up	Up	Yes	Exon
e379384	HCG4	rs2022078:29361116:C:T	C	T	T	0.93726	1.96e-08	0.0143727346024667	0.0222165023671335	0.22284117239754506	3.3341672634200497	3.76184185550378	Up	Up	Yes	Exon
e379384	HCG4	rs9257822:29361370:G:A	G	A	A	0.9379799999999999	2.73e-08	0.0131605331142525	0.0222165023671335	0.22284117239754506	3.3341672634200497	3.78968837261454	Up	Up	Yes	Exon
e379384	HCG4	rs9257823	C	T	T	0.93858	3.75e-08	0.0131605331142525	0.0222165023671335	0.22284117239754506	3.3341672634200497	3.78968837261454	Up	Up	Yes	Exon
e379384	HCG4	rs1362063	G	A	A	0.9390299999999999	4.74e-08	0.0422457115459672	0.0222165023671335	0.22284117239754506	3.3341672634200497	3.39418393350609	Up	Up	Yes	Exon
e379384	HCG4	rs9257824:29362507:T:G	T	G	G	0.93781	2.49e-08	0.00664249010415948	0.0222165023671335	0.22284117239754506	3.3341672634200497	3.99757300251239	Up	Up	Yes	Exon
e379384	HCG4	rs9257825:29362696:A:G	A	G	G	0.93821	3.07e-08	0.0131605331142525	0.0222165023671335	0.22284117239754506	3.3341672634200497	3.78968837261454	Up	Up	Yes	Exon
e379384	HCG4	rs9257827	C	T	T	0.9384100000000001	3.42e-08	0.0131605331142525	0.0222165023671335	0.22284117239754506	3.3341672634200497	3.78968837261454	Up	Up	Yes	Exon
e379384	HCG4	rs9257829:29363808:G:A	G	A	A	0.93835	3.32e-08	0.0131605331142525	0.0222165023671335	0.22284117239754506	3.3341672634200497	3.78968837261454	Up	Up	Yes	Exon
e379384	HCG4	rs4713215:29364121:C:T	C	T	T	0.9378	2.61e-08	0.0131605331142525	0.0222165023671335	0.22284117239754506	3.3341672634200497	3.78968837261454	Up	Up	Yes	Exon
e379384	HCG4	rs4713216	A	G	G	0.9379299999999999	2.65e-08	0.0131605331142525	0.0222165023671335	0.22284117239754506	3.3341672634200497	3.78968837261454	Up	Up	Yes	Exon
e379384	HCG4	rs4713217	A	G	G	0.9383299999999999	3.27e-08	0.0131605331142525	0.0222165023671335	0.22284117239754506	3.3341672634200497	3.78968837261454	Up	Up	Yes	Exon
e379384	HCG4	rs9257834	G	T	T	0.93832	3.26e-08	0.0131605331142525	0.0222165023671335	0.22284117239754506	3.3341672634200497	3.78968837261454	Up	Up	Yes	Exon
e379384	HCG4	rs4987411:29364643:T:C	T	C	C	0.93826	3.16e-08	0.0131605331142525	0.0222165023671335	0.22284117239754506	3.3341672634200497	3.78968837261454	Up	Up	Yes	Exon
e379384	HCG4	rs2073151	G	A	A	0.93832	3.27e-08	0.0131605331142525	0.0222165023671335	0.22284117239754506	3.3341672634200497	3.78968837261454	Up	Up	Yes	Exon
e379384	HCG4	rs4713218	G	A	A	0.9383600000000001	3.33e-08	0.0140706742457818	0.0222165023671335	0.22284117239754506	3.3341672634200497	3.76856523338283	Up	Up	Yes	Exon
e379384	HCG4	rs2158279	G	T	T	0.93832	3.27e-08	0.0140706742457818	0.0222165023671335	0.22284117239754506	3.3341672634200497	3.76856523338283	Up	Up	Yes	Exon
e379384	HCG4	rs1024470	C	T	T	0.93815	2.98e-08	0.0140706742457818	0.0222165023671335	0.22284117239754506	3.3341672634200497	3.76856523338283	Up	Up	Yes	Exon
e379384	HCG4	rs1028411	T	G	G	0.9382299999999999	3.11e-08	0.0140706742457818	0.0222165023671335	0.22284117239754506	3.3341672634200497	3.76856523338283	Up	Up	Yes	Exon
e379384	HCG4	rs9257836:29367880:G:C	G	C	C	0.9382299999999999	3.11e-08	0.0278620161289279	0.0222165023671335	0.22284117239754506	3.3341672634200497	3.54280943535326	Up	Up	Yes	Exon
e379384	HCG4	rs9257842:29368570:A:G	A	G	G	0.93806	2.85e-08	0.0131605331142525	0.0222165023671335	0.22284117239754506	3.3341672634200497	3.78968837261454	Up	Up	Yes	Exon
e379384	HCG4	rs9257846:29369033:G:A	G	A	A	0.93809	2.8999999999999998e-08	0.0131605331142525	0.0222165023671335	0.22284117239754506	3.3341672634200497	3.78968837261454	Up	Up	Yes	Exon
e379384	HCG4	rs2394605:29369320:G:C	G	C	C	0.93839	3.39e-08	0.0131605331142525	0.0222165023671335	0.22284117239754506	3.3341672634200497	3.78968837261454	Up	Up	Yes	Exon
e379384	HCG4	rs9257848:29369948:T:G	T	G	G	0.93806	2.85e-08	0.0131605331142525	0.0222165023671335	0.22284117239754506	3.3341672634200497	3.78968837261454	Up	Up	Yes	Exon
e379384	HCG4	rs9257852:29371749:G:A	G	A	A	0.9380700000000001	2.8599999999999998e-08	0.0116539171475261	0.0222165023671335	0.22284117239754506	3.3341672634200497	3.82782351276967	Up	Up	Yes	Exon
e379384	HCG4	rs429479	A	G	A	1.2498	1e-35	0.0030818579914975303	0.0222165023671335	0.22284117239754506	3.3341672634200497	4.2160143087281	Up	Up	Yes	Exon
e379384	HCG4	rs437955:29375802:T:C	T	C	T	1.2495	1.22e-35	0.0190484392600498	0.0222165023671335	0.22284117239754506	3.3341672634200497	3.67085345576935	Up	Up	Yes	Exon
e379384	HCG4	rs406511:29376385:C:G	C	G	C	1.2494	1.2999999999999998e-35	0.0277691572310345	0.0222165023671335	0.22284117239754506	3.3341672634200497	3.54396313400556	Up	Up	Yes	Exon
e379384	HCG4	rs1535039	T	C	T	1.2597	3.42e-37	0.0124779348717084	0.0222165023671335	0.22284117239754506	3.3341672634200497	3.8065152155103914	Up	Up	Yes	Exon
e379384	HCG4	rs2023463:29413003:C:T	C	T	C	1.2615	5.29e-38	0.023952121896229	0.0222165023671335	0.22284117239754506	3.3341672634200497	3.59440786035411	Up	Up	Yes	Exon
e379384	HCG4	rs2523443:29415464:C:A	C	A	C	1.2602	4.7799999999999986e-37	0.0124779348717084	0.0222165023671335	0.22284117239754506	3.3341672634200497	3.8065152155103914	Up	Up	Yes	Exon
e379384	HCG4	rs2206853:29437033:C:T	C	T	C	1.2603	3.6699999999999994e-37	0.0084801230114247	0.0222165023671335	0.22284117239754506	3.3341672634200497	3.92501832656078	Up	Up	Yes	Exon
e379384	HCG4	rs2746150	C	T	C	1.2582	1.1499999999999995e-36	0.00762653501459945	0.0222165023671335	0.22284117239754506	3.3341672634200497	3.95672203989332	Up	Up	Yes	Exon
e379384	HCG4	rs1234844:29452136:T:G	T	G	T	1.2594	5.91e-37	0.0130740957036161	0.0222165023671335	0.22284117239754506	3.3341672634200497	3.7917602361426	Up	Up	Yes	Exon
e379384	HCG4	rs1233494:29453219:T:C	T	C	T	1.2597	3.3100000000000004e-37	0.00961223551654471	0.0222165023671335	0.22284117239754506	3.3341672634200497	3.8871303142393	Up	Up	Yes	Exon
e379384	HCG4	rs1233493:29458241:A:G	A	G	A	1.2582	4.02e-37	0.0396198786397091	0.0222165023671335	0.22284117239754506	3.3341672634200497	3.4177948119395096	Up	Up	Yes	Exon
e379384	HCG4	rs1233488:29467719:G:A	G	A	G	1.2589	7.780000000000001e-37	0.0130740957036161	0.0222165023671335	0.22284117239754506	3.3341672634200497	3.7917602361426	Up	Up	Yes	Exon
e379384	HCG4	rs1233480	C	T	C	1.2385	2.68e-34	0.0131914084582576	0.0222165023671335	0.22284117239754506	3.3341672634200497	3.7889602120561294	Up	Up	Yes	Exon
e379384	HCG4	rs385816:29480224:G:A	G	A	G	1.2412	5.979999999999999e-35	0.0157561607289922	0.0222165023671335	0.22284117239754506	3.3341672634200497	3.7325110289100296	Up	Up	Yes	Exon
e379384	HCG4	rs3094569:29483620:A:T	A	T	A	1.2411	8.029999999999999e-35	0.015814635511011	0.0222165023671335	0.22284117239754506	3.3341672634200497	3.73131950855314	Up	Up	Yes	Exon
e379384	HCG4	rs2523432:29484110:G:A	G	A	G	1.2414	5.32e-35	0.0119961833548667	0.0222165023671335	0.22284117239754506	3.3341672634200497	3.81879718610954	Up	Up	Yes	Exon
e379384	HCG4	rs2523431:29484215:G:T	G	T	G	1.26	4.34e-37	0.0124779348717084	0.0222165023671335	0.22284117239754506	3.3341672634200497	3.8065152155103914	Up	Up	Yes	Exon
e379384	HCG4	rs408623:29519554:G:T	G	T	G	1.2579	1.34e-36	0.00467073413124083	0.0222165023671335	0.22284117239754506	3.3341672634200497	4.099501723874	Up	Up	Yes	Exon
e379384	HCG4	rs389419:29521445:C:T	C	T	C	1.256	4.03e-36	0.00467073413124083	0.0222165023671335	0.22284117239754506	3.3341672634200497	4.099501723874	Up	Up	Yes	Exon
e379384	HCG4	rs404240	A	G	A	1.2571	1.6699999999999994e-36	0.007809333382518109	0.0222165023671335	0.22284117239754506	3.3341672634200497	3.9496735213494105	Up	Up	Yes	Exon
e379384	HCG4	rs413670:29526562:G:A	G	A	G	1.2573	1.8799999999999998e-36	0.00467073413124083	0.0222165023671335	0.22284117239754506	3.3341672634200497	4.099501723874	Up	Up	Yes	Exon
e379384	HCG4	rs1233385:29559238:T:C	T	C	T	1.2584	1.57e-36	0.0112567793644068	0.0222165023671335	0.22284117239754506	3.3341672634200497	3.83865670838345	Up	Up	Yes	Exon
e379384	HCG4	rs444189	T	G	T	1.0621	6.8799999999999986e-09	1.7603963540152102e-05	0.0222165023671335	0.22284117239754506	3.3341672634200497	5.44396897377952	Up	Up	Yes	Exon
e379384	HCG4	rs3095268:29606761:G:A	G	A	G	1.1461	4.09e-22	0.000276144744597557	0.0222165023671335	0.22284117239754506	3.3341672634200497	4.82982866345269	Up	Up	Yes	Exon
e379384	HCG4	rs3095267:29607046:G:C	G	C	G	1.1187	2.0300000000000002e-19	0.010540332698955998	0.0222165023671335	0.22284117239754506	3.3341672634200497	3.85893427872132	Up	Up	Yes	Exon
e379384	HCG4	rs3131856:29607101:T:C	T	C	T	1.2547	6.409999999999999e-36	0.0116218220214777	0.0222165023671335	0.22284117239754506	3.3341672634200497	3.82868127207927	Up	Up	Yes	Exon
e379384	HCG4	rs29218	A	G	A	1.1106	2.1399999999999998e-18	0.010540332698955998	0.0222165023671335	0.22284117239754506	3.3341672634200497	3.85893427872132	Up	Up	Yes	Exon
e379384	HCG4	rs1233372:29609951:A:G	A	G	A	1.0556	3.8900000000000004e-08	0.000128668607021921	0.0222165023671335	0.22284117239754506	3.3341672634200497	5.007822458342611	Up	Up	Yes	Exon
e379384	HCG4	rs1233367:29622220:C:G	C	G	C	1.0709	1.88e-10	0.00770712106121378	0.0222165023671335	0.22284117239754506	3.3341672634200497	3.9536072757974	Up	Up	Yes	Exon
e379384	HCG4	rs3095294:29628037:G:A	G	A	G	1.0967	4.14e-15	5.52110669262884e-05	0.0222165023671335	0.22284117239754506	3.3341672634200497	5.19779073967974	Up	Up	Yes	Exon
e379384	HCG4	rs3129069:29628094:C:T	C	T	C	1.1106	7.54e-18	0.0497130692287224	0.0222165023671335	0.22284117239754506	3.3341672634200497	3.33318925427344	Up	Up	Yes	Exon
e379384	HCG4	rs1967958:29631991:A:T	A	T	A	1.0656	2.8600000000000005e-09	7.44764796980381e-05	0.0222165023671335	0.22284117239754506	3.3341672634200497	5.131449248920768	Up	Up	Yes	Exon
e379384	HCG4	rs2535253:29633019:C:A	C	A	C	1.0568	1.94e-08	3.96363352740568e-15	0.0222165023671335	0.22284117239754506	3.3341672634200497	9.072248280273039	Up	Up	Yes	Exon
e379384	HCG4	rs2535240:29643877:A:G	A	G	A	1.0867	7.349999999999999e-11	0.031472474742512	0.0222165023671335	0.22284117239754506	3.3341672634200497	3.5003710359166904	Up	Up	Yes	Exon
e379384	HCG4	rs374317:29644040:C:T	C	T	C	1.0971	3.75e-16	0.0110178757642777	0.0222165023671335	0.22284117239754506	3.3341672634200497	3.84525113710701	Up	Up	Yes	Exon
e379384	HCG4	rs375248:29644275:C:T	C	T	C	1.099	2.2299999999999998e-16	0.0110178757642777	0.0222165023671335	0.22284117239754506	3.3341672634200497	3.84525113710701	Up	Up	Yes	Exon
e379384	HCG4	rs375984	C	T	C	1.0969	4.09e-16	0.0110178757642777	0.0222165023671335	0.22284117239754506	3.3341672634200497	3.84525113710701	Up	Up	Yes	Exon
e379384	HCG4	rs376319:29644633:C:T	C	T	C	1.0971	3.73e-16	0.0110178757642777	0.0222165023671335	0.22284117239754506	3.3341672634200497	3.84525113710701	Up	Up	Yes	Exon
e379384	HCG4	rs2535238	C	A	C	1.0971	3.7200000000000003e-16	0.0110178757642777	0.0222165023671335	0.22284117239754506	3.3341672634200497	3.84525113710701	Up	Up	Yes	Exon
e379384	HCG4	rs387642	C	T	C	1.0966	5.91e-16	0.0110178757642777	0.0222165023671335	0.22284117239754506	3.3341672634200497	3.84525113710701	Up	Up	Yes	Exon
e379384	HCG4	rs387640:29645770:A:G	A	G	A	1.0969	4.21e-16	0.0110178757642777	0.0222165023671335	0.22284117239754506	3.3341672634200497	3.84525113710701	Up	Up	Yes	Exon
e379384	HCG4	rs3129062:29645937:C:T	C	T	C	1.097	4.0199999999999997e-16	0.0110178757642777	0.0222165023671335	0.22284117239754506	3.3341672634200497	3.84525113710701	Up	Up	Yes	Exon
e379384	HCG4	rs396660	C	T	C	1.0647	1.21e-09	7.244475621597699e-06	0.0222165023671335	0.22284117239754506	3.3341672634200497	5.6281872169081115	Up	Up	Yes	Exon
e379384	HCG4	rs35323664:29646818:A:AC	A	AC	A	1.09889	2.1959999999999998e-16	0.0110178757642777	0.0222165023671335	0.22284117239754506	3.3341672634200497	3.84525113710701	Up	Up	Yes	Exon
e379384	HCG4	rs445150	T	C	T	1.0646	1.19e-09	7.244475621597699e-06	0.0222165023671335	0.22284117239754506	3.3341672634200497	5.6281872169081115	Up	Up	Yes	Exon
e379384	HCG4	rs448380:29647545:T:C	T	C	T	1.0982	2.47e-16	0.0110178757642777	0.0222165023671335	0.22284117239754506	3.3341672634200497	3.84525113710701	Up	Up	Yes	Exon
e379384	HCG4	rs416568:29647628:T:A	T	A	T	1.0728	2.25e-11	0.0015902374898718696	0.0222165023671335	0.22284117239754506	3.3341672634200497	4.39392372123632	Up	Up	Yes	Exon
e379384	HCG4	rs448489:29647642:T:C	T	C	T	1.0971	3.7999999999999996e-16	0.0110178757642777	0.0222165023671335	0.22284117239754506	3.3341672634200497	3.84525113710701	Up	Up	Yes	Exon
e379384	HCG4	rs2747427:29648119:A:G	A	G	A	1.0971	4.08e-16	0.0110178757642777	0.0222165023671335	0.22284117239754506	3.3341672634200497	3.84525113710701	Up	Up	Yes	Exon
e379384	HCG4	rs2747428:29648126:C:G	C	G	C	1.0971	4.12e-16	0.0110178757642777	0.0222165023671335	0.22284117239754506	3.3341672634200497	3.84525113710701	Up	Up	Yes	Exon
e379384	HCG4	rs417764:29648137:G:A	G	A	G	1.0966	5.9e-16	0.0110178757642777	0.0222165023671335	0.22284117239754506	3.3341672634200497	3.84525113710701	Up	Up	Yes	Exon
e379384	HCG4	rs2747429	T	C	T	1.0964	5.95e-16	0.0110178757642777	0.0222165023671335	0.22284117239754506	3.3341672634200497	3.84525113710701	Up	Up	Yes	Exon
e379384	HCG4	rs365052:29648398:G:C	G	C	G	1.0722	3.13e-11	0.0015902374898718696	0.0222165023671335	0.22284117239754506	3.3341672634200497	4.39392372123632	Up	Up	Yes	Exon
e379384	HCG4	rs3129057:29648468:C:T	C	T	C	1.0595	2.0100000000000003e-09	4.31200457838189e-12	0.0222165023671335	0.22284117239754506	3.3341672634200497	8.07729505202885	Up	Up	Yes	Exon
e379384	HCG4	rs2747430	G	A	G	1.0648	1.0800000000000002e-09	7.244475621597699e-06	0.0222165023671335	0.22284117239754506	3.3341672634200497	5.6281872169081115	Up	Up	Yes	Exon
e379384	HCG4	rs2747431:29648564:C:T	C	T	C	1.0726	2.31e-11	0.0015902374898718696	0.0222165023671335	0.22284117239754506	3.3341672634200497	4.39392372123632	Up	Up	Yes	Exon
e379384	HCG4	rs416571:29648941:A:G	A	G	A	1.0593	2.23e-09	4.31200457838189e-12	0.0222165023671335	0.22284117239754506	3.3341672634200497	8.07729505202885	Up	Up	Yes	Exon
e379384	HCG4	rs385492:29649547:T:C	T	C	T	1.0595	1.95e-09	4.31121766094205e-12	0.0222165023671335	0.22284117239754506	3.3341672634200497	8.077322989344191	Up	Up	Yes	Exon
e379384	HCG4	rs3131844:29650837:T:C	T	C	T	1.0749	1.59e-12	9.08467841680077e-12	0.0222165023671335	0.22284117239754506	3.3341672634200497	7.965712071104559	Up	Up	Yes	Exon
e379384	HCG4	6:29654333:AAAATC:A	A	AAAATC	AAAATC	0.9467690000000001	1.927e-08	8.88684105272515e-12	0.0222165023671335	0.22284117239754506	3.3341672634200497	7.96904847136776	Up	Up	Yes	Exon
e379384	HCG4	rs3129044:29654409:G:A	G	A	G	1.0712	1.5699999999999997e-10	0.0293819326389498	0.0222165023671335	0.22284117239754506	3.3341672634200497	3.52435980096869	Up	Up	Yes	Exon
e379384	HCG4	rs2747449:29654415:C:G	C	G	C	1.0552	3.61e-08	1.53326117914691e-08	0.0222165023671335	0.22284117239754506	3.3341672634200497	6.77523872049251	Up	Up	Yes	Exon
e379384	HCG4	rs3117301:29654700:C:T	C	T	C	1.0882	4.98e-14	0.021390622021259995	0.0222165023671335	0.22284117239754506	3.3341672634200497	3.63242987967119	Up	Up	Yes	Exon
e379384	HCG4	rs2747456:29656416:T:G	T	G	T	1.0948	6.88e-15	0.021390622021259995	0.0222165023671335	0.22284117239754506	3.3341672634200497	3.63242987967119	Up	Up	Yes	Exon
e379384	HCG4	rs2747457	T	G	T	1.093	1.65e-14	0.021390622021259995	0.0222165023671335	0.22284117239754506	3.3341672634200497	3.63242987967119	Up	Up	Yes	Exon
e379384	HCG4	rs2747460	C	T	C	1.0884	5.84e-14	0.021390622021259995	0.0222165023671335	0.22284117239754506	3.3341672634200497	3.63242987967119	Up	Up	Yes	Exon
e379384	HCG4	rs2535275:29657706:T:G	T	G	T	1.088	1.25e-13	0.021390622021259995	0.0222165023671335	0.22284117239754506	3.3341672634200497	3.63242987967119	Up	Up	Yes	Exon
e379384	HCG4	rs2535274:29659043:T:C	T	C	T	1.0884	4.58e-14	0.021390622021259995	0.0222165023671335	0.22284117239754506	3.3341672634200497	3.63242987967119	Up	Up	Yes	Exon
e379384	HCG4	rs2747467:29659124:A:G	A	G	A	1.0579	4.59e-08	2.5672244382278798e-05	0.0222165023671335	0.22284117239754506	3.3341672634200497	5.36390238279463	Up	Up	Yes	Exon
e379384	HCG4	rs3117317:29659133:A:G	A	G	A	1.0544	4.26e-08	9.00869956664991e-11	0.0222165023671335	0.22284117239754506	3.3341672634200497	7.614287892160679	Up	Up	Yes	Exon
e379384	HCG4	rs3131894:29659255:C:A	C	A	C	1.2546	1.1e-35	0.0152689892122552	0.0222165023671335	0.22284117239754506	3.3341672634200497	3.7425808953349295	Up	Up	Yes	Exon
e379384	HCG4	rs2907897:29659386:T:C	T	C	T	1.0884	4.58e-14	0.021390622021259995	0.0222165023671335	0.22284117239754506	3.3341672634200497	3.63242987967119	Up	Up	Yes	Exon
e379384	HCG4	rs9280654:29659673:A:AT	A	AT	A	1.05559	2.488e-08	7.915768869967968e-12	0.0222165023671335	0.22284117239754506	3.3341672634200497	7.98642650402925	Up	Up	Yes	Exon
e379384	HCG4	rs3129035:29659999:T:G	T	G	T	1.0884	6.5e-14	0.021390622021259995	0.0222165023671335	0.22284117239754506	3.3341672634200497	3.63242987967119	Up	Up	Yes	Exon
e379384	HCG4	rs427236:29660077:T:C	T	C	T	1.055	3e-08	8.87167165077528e-12	0.0222165023671335	0.22284117239754506	3.3341672634200497	7.969304898696881	Up	Up	Yes	Exon
e379384	HCG4	rs3116814:29660394:A:G	A	G	A	1.0885	5.61e-14	0.021390622021259995	0.0222165023671335	0.22284117239754506	3.3341672634200497	3.63242987967119	Up	Up	Yes	Exon
e379384	HCG4	rs3131893:29660674:G:C	G	C	G	1.0578	9.56e-09	7.66058512665055e-11	0.0222165023671335	0.22284117239754506	3.3341672634200497	7.63945957366122	Up	Up	Yes	Exon
e379384	HCG4	rs3116813:29660816:C:A	C	A	C	1.2533	2.8099999999999997e-35	0.0116218220214777	0.0222165023671335	0.22284117239754506	3.3341672634200497	3.82868127207927	Up	Up	Yes	Exon
e379384	HCG4	rs3116812:29660940:A:G	A	G	A	1.0595	1.66e-08	2.91311339947334e-10	0.0222165023671335	0.22284117239754506	3.3341672634200497	7.42955945688405	Up	Up	Yes	Exon
e379384	HCG4	rs3129033:29660982:G:C	G	C	G	1.0885	5.5999999999999995e-14	0.021390622021259995	0.0222165023671335	0.22284117239754506	3.3341672634200497	3.63242987967119	Up	Up	Yes	Exon
e379384	HCG4	rs2394658:29661355:G:C	G	C	G	1.0544	4.15e-08	1.0203050608187e-11	0.0222165023671335	0.22284117239754506	3.3341672634200497	7.948198897434598	Up	Up	Yes	Exon
e379384	HCG4	rs2894113:29661456:A:T	A	T	A	1.0546	3.6499999999999996e-08	1.0203050608187e-11	0.0222165023671335	0.22284117239754506	3.3341672634200497	7.948198897434598	Up	Up	Yes	Exon
e379384	HCG4	rs3116811:29661824:C:T	C	T	C	1.091	1.5e-14	0.021390622021259995	0.0222165023671335	0.22284117239754506	3.3341672634200497	3.63242987967119	Up	Up	Yes	Exon
e379384	HCG4	rs3116809:29661943:A:G	A	G	A	1.0544	4.1100000000000004e-08	8.87167165077528e-12	0.0222165023671335	0.22284117239754506	3.3341672634200497	7.969304898696881	Up	Up	Yes	Exon
e379384	HCG4	rs3131890:29661991:A:T	A	T	A	1.0908	1.32e-14	0.021390622021259995	0.0222165023671335	0.22284117239754506	3.3341672634200497	3.63242987967119	Up	Up	Yes	Exon
e379384	HCG4	6:29662190:C:CTA	CTA	C	C	0.9454450000000001	9.827000000000001e-09	8.87167165077528e-12	0.0222165023671335	0.22284117239754506	3.3341672634200497	7.969304898696881	Up	Up	Yes	Exon
e379384	HCG4	rs3094736:29662374:T:A	T	A	T	1.0546	3.6600000000000003e-08	4.80188093600245e-07	0.0222165023671335	0.22284117239754506	3.3341672634200497	6.15732645585515	Up	Up	Yes	Exon
e379384	HCG4	rs3116808:29662913:A:G	A	G	A	1.0548	3.38e-08	4.30720668724482e-11	0.0222165023671335	0.22284117239754506	3.3341672634200497	7.7286587412817696	Up	Up	Yes	Exon
e379384	HCG4	rs3129091:29663407:C:T	C	T	C	1.0566	1.63e-08	4.23204766393463e-08	0.0222165023671335	0.22284117239754506	3.3341672634200497	6.59836653294888	Up	Up	Yes	Exon
e379384	HCG4	rs3131888	T	C	T	1.0705	9.19e-12	0.00206439639785562	0.0222165023671335	0.22284117239754506	3.3341672634200497	4.3248048409285005	Up	Up	Yes	Exon
e379384	HCG4	rs3116807:29664177:A:G	A	G	A	1.0593	2.9600000000000005e-09	1.4171780384979501e-07	0.0222165023671335	0.22284117239754506	3.3341672634200497	6.38219068622571	Up	Up	Yes	Exon
e379384	HCG4	rs3131886	T	C	T	1.0651	1.9800000000000001e-10	9.463423233118567e-06	0.0222165023671335	0.22284117239754506	3.3341672634200497	5.5734128383377	Up	Up	Yes	Exon
e379384	HCG4	rs3129086:29664590:C:T	C	T	C	1.0781	7.0199999999999996e-12	0.00021277330953247	0.0222165023671335	0.22284117239754506	3.3341672634200497	4.89121434483209	Up	Up	Yes	Exon
e379384	HCG4	rs3129085:29664637:C:G	C	G	C	1.0654	2.1000000000000002e-10	1.75193055220732e-05	0.0222165023671335	0.22284117239754506	3.3341672634200497	5.4449734208201805	Up	Up	Yes	Exon
e379384	HCG4	rs3131885:29664648:T:A	T	A	T	1.0545	4.5999999999999995e-08	4.80188093600245e-07	0.0222165023671335	0.22284117239754506	3.3341672634200497	6.15732645585515	Up	Up	Yes	Exon
e379384	HCG4	rs3129083:29664749:T:C	T	C	T	1.0654	1.6000000000000002e-10	1.5420149673212194e-05	0.0222165023671335	0.22284117239754506	3.3341672634200497	5.4717605676235985	Up	Up	Yes	Exon
e379384	HCG4	rs9258048:29664762:G:A	G	A	G	1.0781	1.07e-11	0.00139802806254292	0.0222165023671335	0.22284117239754506	3.3341672634200497	4.42760551920345	Up	Up	Yes	Exon
e379384	HCG4	rs9258050:29665061:A:T	A	T	A	1.0669	1.12e-10	0.00028794969497805	0.0222165023671335	0.22284117239754506	3.3341672634200497	4.81988726439958	Up	Up	Yes	Exon
e379384	HCG4	rs3131884:29665088:A:T	A	T	A	1.08	6.37e-12	0.00022506297374165	0.0222165023671335	0.22284117239754506	3.3341672634200497	4.8780678870752805	Up	Up	Yes	Exon
e379384	HCG4	rs9258051:29665228:A:G	A	G	A	1.0559	3.2799999999999996e-08	9.55785814374724e-07	0.0222165023671335	0.22284117239754506	3.3341672634200497	6.027039709738599	Up	Up	Yes	Exon
e379384	HCG4	rs9258052:29665270:T:G	T	G	T	1.0687	2.5999999999999997e-11	2.9021916731354106e-05	0.0222165023671335	0.22284117239754506	3.3341672634200497	5.337644899889719	Up	Up	Yes	Exon
e379384	HCG4	rs9258053:29665380:T:C	T	C	T	1.0664	8.959999999999999e-11	2.4241112122160606e-05	0.0222165023671335	0.22284117239754506	3.3341672634200497	5.37620949659479	Up	Up	Yes	Exon
e379384	HCG4	rs3131880:29665438:C:T	C	T	C	1.0656	1.43e-10	9.202375482674427e-06	0.0222165023671335	0.22284117239754506	3.3341672634200497	5.57915954555446	Up	Up	Yes	Exon
e379384	HCG4	6:29665851:G:C	G	C	G	1.0717	1.7500000000000002e-10	4.42390194334067e-06	0.0222165023671335	0.22284117239754506	3.3341672634200497	5.72761090201823	Up	Up	Yes	Exon
e379384	HCG4	6:29665852:T:G	T	G	T	1.0714	2.0899999999999998e-10	4.42390194334067e-06	0.0222165023671335	0.22284117239754506	3.3341672634200497	5.72761090201823	Up	Up	Yes	Exon
e379384	HCG4	rs3116806:29666005:A:C	A	C	A	1.0661	1.36e-10	9.96202326523582e-06	0.0222165023671335	0.22284117239754506	3.3341672634200497	5.56283983626266	Up	Up	Yes	Exon
e379384	HCG4	rs3129080:29666220:G:A	G	A	G	1.0667	9.45e-11	9.96202326523582e-06	0.0222165023671335	0.22284117239754506	3.3341672634200497	5.56283983626266	Up	Up	Yes	Exon
e379384	HCG4	rs3129079:29666373:T:C	T	C	T	1.0667	1.12e-10	9.96202326523582e-06	0.0222165023671335	0.22284117239754506	3.3341672634200497	5.56283983626266	Up	Up	Yes	Exon
e379384	HCG4	rs3129078:29666402:T:C	T	C	T	1.0645	1.71e-09	9.96202326523582e-06	0.0222165023671335	0.22284117239754506	3.3341672634200497	5.56283983626266	Up	Up	Yes	Exon
e379384	HCG4	rs9258062:29666476:G:A	G	A	G	1.0818	9.369999999999999e-12	0.000296696465191238	0.0222165023671335	0.22284117239754506	3.3341672634200497	4.812785361917902	Up	Up	Yes	Exon
e379384	HCG4	rs3129076:29666501:T:G	T	G	T	1.0606	4.0199999999999996e-08	1.9870487494827696e-05	0.0222165023671335	0.22284117239754506	3.3341672634200497	5.418412087701322	Up	Up	Yes	Exon
e379384	HCG4	rs9258064:29666538:C:T	C	T	C	1.0836	3.59e-11	0.000296696465191238	0.0222165023671335	0.22284117239754506	3.3341672634200497	4.812785361917902	Up	Up	Yes	Exon
e379384	HCG4	rs9258065:29666592:G:T	G	T	G	1.0663	1.51e-09	9.96202326523582e-06	0.0222165023671335	0.22284117239754506	3.3341672634200497	5.56283983626266	Up	Up	Yes	Exon
e379384	HCG4	rs140610567:29666661:CA:C	CA	C	CA	1.09286	4.25e-14	0.00456611655817458	0.0222165023671335	0.22284117239754506	3.3341672634200497	4.10594519467261	Up	Up	Yes	Exon
e379384	HCG4	6:29666664:T:G	T	G	T	1.0704	1.3800000000000005e-11	9.96202326523582e-06	0.0222165023671335	0.22284117239754506	3.3341672634200497	5.56283983626266	Up	Up	Yes	Exon
e379384	HCG4	rs9258068:29666710:C:A	C	A	C	1.0884	1.35e-13	0.00397004840290389	0.0222165023671335	0.22284117239754506	3.3341672634200497	4.14550663175772	Up	Up	Yes	Exon
e379384	HCG4	rs3116805:29666874:A:G	A	G	A	1.0661	1.36e-10	9.96202326523582e-06	0.0222165023671335	0.22284117239754506	3.3341672634200497	5.56283983626266	Up	Up	Yes	Exon
e379384	HCG4	rs3094734:29666881:T:G	T	G	T	1.0792	4.940000000000001e-12	0.000296696465191238	0.0222165023671335	0.22284117239754506	3.3341672634200497	4.812785361917902	Up	Up	Yes	Exon
e379384	HCG4	rs3116804:29666903:A:T	A	T	A	1.0794	4.3799999999999995e-12	0.000296696465191238	0.0222165023671335	0.22284117239754506	3.3341672634200497	4.812785361917902	Up	Up	Yes	Exon
e379384	HCG4	rs3129072:29667014:C:G	C	G	C	1.0784	5.98e-12	0.0047466738768355	0.0222165023671335	0.22284117239754506	3.3341672634200497	4.0948814215325	Up	Up	Yes	Exon
e379384	HCG4	rs9258074:29667205:T:C	T	C	T	1.0786	5.1e-12	0.000296696465191238	0.0222165023671335	0.22284117239754506	3.3341672634200497	4.812785361917902	Up	Up	Yes	Exon
e379384	HCG4	rs7776082	G	A	G	1.0659999999999998	1.1599999999999999e-10	9.96202326523582e-06	0.0222165023671335	0.22284117239754506	3.3341672634200497	5.56283983626266	Up	Up	Yes	Exon
e379384	HCG4	rs9258076:29667458:T:C	T	C	T	1.0833	2.1100000000000003e-11	0.000296696465191238	0.0222165023671335	0.22284117239754506	3.3341672634200497	4.812785361917902	Up	Up	Yes	Exon
e379384	HCG4	rs9258077:29667459:G:A	G	A	G	1.0936	7.03e-13	0.00397004840290389	0.0222165023671335	0.22284117239754506	3.3341672634200497	4.14550663175772	Up	Up	Yes	Exon
e379384	HCG4	rs9258078:29667471:C:T	C	T	C	1.0795	7.49e-12	0.000296696465191238	0.0222165023671335	0.22284117239754506	3.3341672634200497	4.812785361917902	Up	Up	Yes	Exon
e379384	HCG4	rs7738158:29667527:G:A	G	A	G	1.0669	1.29e-10	1.07696946616191e-05	0.0222165023671335	0.22284117239754506	3.3341672634200497	5.5465941472249805	Up	Up	Yes	Exon
e379384	HCG4	rs9258083:29667543:G:A	G	A	G	1.0789	6.980000000000001e-12	0.000296696465191238	0.0222165023671335	0.22284117239754506	3.3341672634200497	4.812785361917902	Up	Up	Yes	Exon
e379384	HCG4	6:29667592:T:A	T	A	T	1.0664	1.18e-10	1.07375438014936e-05	0.0222165023671335	0.22284117239754506	3.3341672634200497	5.547221606729621	Up	Up	Yes	Exon
e379384	HCG4	rs9258086:29667661:A:C	A	C	A	1.0789	7.74e-12	0.00024149958772990898	0.0222165023671335	0.22284117239754506	3.3341672634200497	4.8615056117507	Up	Up	Yes	Exon
e379384	HCG4	rs9258087:29667669:A:G	A	G	A	1.0792	6.33e-12	0.00024149958772990898	0.0222165023671335	0.22284117239754506	3.3341672634200497	4.8615056117507	Up	Up	Yes	Exon
e379384	HCG4	rs9258088:29667684:A:C	A	C	A	1.079	7.16e-12	0.00024149958772990898	0.0222165023671335	0.22284117239754506	3.3341672634200497	4.8615056117507	Up	Up	Yes	Exon
e379384	HCG4	rs9258089:29667706:G:A	G	A	G	1.0661	1.06e-10	1.07375438014936e-05	0.0222165023671335	0.22284117239754506	3.3341672634200497	5.547221606729621	Up	Up	Yes	Exon
e379384	HCG4	rs9278253:29667828:TC:T	T	TC	TC	0.9255200000000001	2.118e-12	0.000296696465191238	0.0222165023671335	0.22284117239754506	3.3341672634200497	4.812785361917902	Up	Up	Yes	Exon
e379384	HCG4	rs3116802:29667890:A:G	A	G	A	1.0789	5.58e-12	0.000296696465191238	0.0222165023671335	0.22284117239754506	3.3341672634200497	4.812785361917902	Up	Up	Yes	Exon
e379384	HCG4	rs3129070	C	T	C	1.0786	5.21e-12	0.00046280784056009297	0.0222165023671335	0.22284117239754506	3.3341672634200497	4.705745407833451	Up	Up	Yes	Exon
e379384	HCG4	rs3094733:29668207:T:A	T	A	T	1.0665	6.49e-10	1.07375438014936e-05	0.0222165023671335	0.22284117239754506	3.3341672634200497	5.547221606729621	Up	Up	Yes	Exon
e379384	HCG4	rs3131874:29668362:A:C	A	C	A	1.0786	5.1e-12	0.000370075398616852	0.0222165023671335	0.22284117239754506	3.3341672634200497	4.75987228345825	Up	Up	Yes	Exon
e379384	HCG4	rs3129067:29668413:C:T	C	T	C	1.0798	3.28e-12	0.000370075398616852	0.0222165023671335	0.22284117239754506	3.3341672634200497	4.75987228345825	Up	Up	Yes	Exon
e379384	HCG4	rs3129066	A	G	A	1.0785	5.419999999999999e-12	0.000370075398616852	0.0222165023671335	0.22284117239754506	3.3341672634200497	4.75987228345825	Up	Up	Yes	Exon
e379384	HCG4	rs3129065:29668660:G:A	G	A	G	1.0785	5.639999999999999e-12	0.000382239686606672	0.0222165023671335	0.22284117239754506	3.3341672634200497	4.75210795262066	Up	Up	Yes	Exon
e379384	HCG4	rs3131873:29668841:T:A	T	A	T	1.0786	6.42e-12	0.000370075398616852	0.0222165023671335	0.22284117239754506	3.3341672634200497	4.75987228345825	Up	Up	Yes	Exon
e379384	HCG4	rs9258103:29668958:C:T	C	T	C	1.0794	6.530000000000001e-12	0.0009010101965464813	0.0222165023671335	0.22284117239754506	3.3341672634200497	4.54028941726821	Up	Up	Yes	Exon
e379384	HCG4	rs3116801:29668984:C:G	C	G	C	1.0795	6.29e-12	0.0009010101965464813	0.0222165023671335	0.22284117239754506	3.3341672634200497	4.54028941726821	Up	Up	Yes	Exon
e379384	HCG4	rs3116800:29668994:C:T	C	T	C	1.0792	7.4e-12	0.0009010101965464813	0.0222165023671335	0.22284117239754506	3.3341672634200497	4.54028941726821	Up	Up	Yes	Exon
e379384	HCG4	rs3116799:29669007:T:G	T	G	T	1.0855	3.3799999999999997e-12	0.0111104887594736	0.0222165023671335	0.22284117239754506	3.3341672634200497	3.84267135198064	Up	Up	Yes	Exon
e379384	HCG4	rs9258104:29669137:G:A	G	A	G	1.0813	1.68e-12	0.000370075398616852	0.0222165023671335	0.22284117239754506	3.3341672634200497	4.75987228345825	Up	Up	Yes	Exon
e379384	HCG4	rs9258105:29669188:T:C	T	C	T	1.0679	6.679999999999999e-11	1.07375438014936e-05	0.0222165023671335	0.22284117239754506	3.3341672634200497	5.547221606729621	Up	Up	Yes	Exon
e379384	HCG4	rs9258107:29669234:C:T	C	T	C	1.0865	6.089999999999999e-13	0.000370075398616852	0.0222165023671335	0.22284117239754506	3.3341672634200497	4.75987228345825	Up	Up	Yes	Exon
e379384	HCG4	rs9258108:29669244:C:T	C	T	C	1.0861	7.73e-13	0.000370075398616852	0.0222165023671335	0.22284117239754506	3.3341672634200497	4.75987228345825	Up	Up	Yes	Exon
e379384	HCG4	rs9258109:29669306:A:G	A	G	A	1.0725	2.32e-11	9.01848688439529e-06	0.0222165023671335	0.22284117239754506	3.3341672634200497	5.58335353388159	Up	Up	Yes	Exon
e379384	HCG4	rs3131872:29669425:A:G	A	G	A	1.0785	5.53e-12	0.000370075398616852	0.0222165023671335	0.22284117239754506	3.3341672634200497	4.75987228345825	Up	Up	Yes	Exon
e379384	HCG4	rs3129064:29669482:C:T	C	T	C	1.0662	1.01e-10	1.07375438014936e-05	0.0222165023671335	0.22284117239754506	3.3341672634200497	5.547221606729621	Up	Up	Yes	Exon
e379384	HCG4	rs2158290:29669577:C:T	C	T	C	1.0786	5.31e-12	0.000370075398616852	0.0222165023671335	0.22284117239754506	3.3341672634200497	4.75987228345825	Up	Up	Yes	Exon
e379384	HCG4	rs2107203	G	A	G	1.0787	4.9e-12	0.000598115859240513	0.0222165023671335	0.22284117239754506	3.3341672634200497	4.6427550624083	Up	Up	Yes	Exon
e379384	HCG4	rs3129061:29670000:C:T	C	T	C	1.0789	6.06e-12	0.000598115859240513	0.0222165023671335	0.22284117239754506	3.3341672634200497	4.6427550624083	Up	Up	Yes	Exon
e379384	HCG4	rs3094732:29670020:A:G	A	G	A	1.0784	5.7499999999999995e-12	0.000598115859240513	0.0222165023671335	0.22284117239754506	3.3341672634200497	4.6427550624083	Up	Up	Yes	Exon
e379384	HCG4	rs3131871:29670030:T:C	T	C	T	1.0787	5.21e-12	0.000598115859240513	0.0222165023671335	0.22284117239754506	3.3341672634200497	4.6427550624083	Up	Up	Yes	Exon
e379384	HCG4	rs3129060:29670067:C:G	C	G	C	1.0664	8.959999999999999e-11	0.0005057202710028612	0.0222165023671335	0.22284117239754506	3.3341672634200497	4.684093133806839	Up	Up	Yes	Exon
e379384	HCG4	rs3131870:29670192:G:T	G	T	G	1.0788	4.71e-12	0.000598115859240513	0.0222165023671335	0.22284117239754506	3.3341672634200497	4.6427550624083	Up	Up	Yes	Exon
e379384	HCG4	rs3129056:29670250:A:G	A	G	A	1.0786	5.639999999999999e-12	0.000325611124686434	0.0222165023671335	0.22284117239754506	3.3341672634200497	4.79058500947803	Up	Up	Yes	Exon
e379384	HCG4	rs3129055	A	G	A	1.0786	5.7499999999999995e-12	0.000367458048017787	0.0222165023671335	0.22284117239754506	3.3341672634200497	4.7615745453993	Up	Up	Yes	Exon
e379384	HCG4	rs3129048:29670556:G:A	G	A	G	1.0781	1.02e-11	0.005638077498790179	0.0222165023671335	0.22284117239754506	3.3341672634200497	4.045322511088109	Up	Up	Yes	Exon
e379384	HCG4	rs3129047:29670573:C:T	C	T	C	1.0783	8.64e-12	0.0042253807510133	0.0222165023671335	0.22284117239754506	3.3341672634200497	4.1279335752907	Up	Up	Yes	Exon
e379384	HCG4	rs3129042:29670913:C:G	C	G	C	1.0787	6.139999999999999e-12	0.0037490415797430602	0.0222165023671335	0.22284117239754506	3.3341672634200497	4.16154953578018	Up	Up	Yes	Exon
e379384	HCG4	rs3131868:29671266:A:G	A	G	A	1.078	9.369999999999999e-12	0.00534071542542891	0.0222165023671335	0.22284117239754506	3.3341672634200497	4.061000665313871	Up	Up	Yes	Exon
e379384	HCG4	rs3129037:29671328:C:A	C	A	C	1.0831	2.05e-12	0.00314292430948315	0.0222165023671335	0.22284117239754506	3.3341672634200497	4.2105979019979305	Up	Up	Yes	Exon
e379384	HCG4	rs3094729:29671346:T:A	T	A	T	1.0845	1.27e-12	0.0023153925271621	0.0222165023671335	0.22284117239754506	3.3341672634200497	4.29391840032009	Up	Up	Yes	Exon
e379384	HCG4	rs35664602:29671501:A:AAG	A	AAG	A	1.0792899999999999	6.845e-12	0.00278845800545477	0.0222165023671335	0.22284117239754506	3.3341672634200497	4.24338932370038	Up	Up	Yes	Exon
e379384	HCG4	rs34547361:29671575:C:CAT	CAT	C	C	0.9257049999999999	1.933e-12	0.00278845800545477	0.0222165023671335	0.22284117239754506	3.3341672634200497	4.24338932370038	Up	Up	Yes	Exon
e379384	HCG4	rs9258122	G	A	G	1.0789	5.56e-12	0.00366520738036819	0.0222165023671335	0.22284117239754506	3.3341672634200497	4.16790590017904	Up	Up	Yes	Exon
e379384	HCG4	rs9280667:29672265:G:GA	G	GA	G	1.08992	3.713e-14	0.00524789075220193	0.0222165023671335	0.22284117239754506	3.3341672634200497	4.0660492261405095	Up	Up	Yes	Exon
e379384	HCG4	rs3131864:29673206:G:A	G	A	G	1.089	1.26e-13	0.00460128159955617	0.0222165023671335	0.22284117239754506	3.3341672634200497	4.1037775601657485	Up	Up	Yes	Exon
e379384	HCG4	rs1610588:29676716:C:T	C	T	C	1.0869	2.59e-13	0.00303235076141761	0.0222165023671335	0.22284117239754506	3.3341672634200497	4.22045932516103	Up	Up	Yes	Exon
e379384	HCG4	rs1610589:29677387:G:A	G	A	G	1.0868	2.7e-13	0.00303235076141761	0.0222165023671335	0.22284117239754506	3.3341672634200497	4.22045932516103	Up	Up	Yes	Exon
e379384	HCG4	rs1610742:29677952:T:C	T	C	T	1.0868	2.7e-13	0.00303235076141761	0.0222165023671335	0.22284117239754506	3.3341672634200497	4.22045932516103	Up	Up	Yes	Exon
e379384	HCG4	rs1610744:29678045:T:C	T	C	T	1.0871	2.34e-13	0.00303235076141761	0.0222165023671335	0.22284117239754506	3.3341672634200497	4.22045932516103	Up	Up	Yes	Exon
e379384	HCG4	6:29678091:C:CT	CT	C	C	0.9197069999999999	2.034e-13	0.00303235076141761	0.0222165023671335	0.22284117239754506	3.3341672634200497	4.22045932516103	Up	Up	Yes	Exon
e379384	HCG4	6:29681293:C:T	C	T	C	1.0871	3.3899999999999997e-13	0.0030098501147445	0.0222165023671335	0.22284117239754506	3.3341672634200497	4.22250944236957	Up	Up	Yes	Exon
e379384	HCG4	rs1632964	C	T	C	1.0868	3.8799999999999996e-13	0.00303235076141761	0.0222165023671335	0.22284117239754506	3.3341672634200497	4.22045932516103	Up	Up	Yes	Exon
e379384	HCG4	6:29682605:C:G	C	G	C	1.0871	3.2599999999999997e-13	0.00303235076141761	0.0222165023671335	0.22284117239754506	3.3341672634200497	4.22045932516103	Up	Up	Yes	Exon
e379384	HCG4	rs1632962	G	A	G	1.0866	4.53e-13	0.00303235076141761	0.0222165023671335	0.22284117239754506	3.3341672634200497	4.22045932516103	Up	Up	Yes	Exon
e379384	HCG4	6:29683974:T:C	T	C	T	1.0869	3.8e-13	0.00303235076141761	0.0222165023671335	0.22284117239754506	3.3341672634200497	4.22045932516103	Up	Up	Yes	Exon
e379384	HCG4	rs2517911	T	C	T	1.0848	5.96e-13	0.0131044883178445	0.0222165023671335	0.22284117239754506	3.3341672634200497	3.7910369902319103	Up	Up	Yes	Exon
e379384	HCG4	rs1632960:29684967:G:A	G	A	G	1.0849	7.18e-13	0.0118980167250476	0.0222165023671335	0.22284117239754506	3.3341672634200497	3.82136503693551	Up	Up	Yes	Exon
e379384	HCG4	rs1632957	A	G	A	1.0853	4.35e-13	0.0131044883178445	0.0222165023671335	0.22284117239754506	3.3341672634200497	3.7910369902319103	Up	Up	Yes	Exon
e379384	HCG4	rs1736922:29693969:C:T	C	T	C	1.0856	3.5799999999999994e-13	0.0177052732993844	0.0222165023671335	0.22284117239754506	3.3341672634200497	3.69474808159873	Up	Up	Yes	Exon
e379384	HCG4	rs1419696:29695180:G:A	G	A	G	1.0853	4.41e-13	0.0141202045827813	0.0222165023671335	0.22284117239754506	3.3341672634200497	3.76745514730933	Up	Up	Yes	Exon
e379384	HCG4	rs1628578	A	C	A	1.0851	4.889999999999999e-13	0.0142793126863868	0.0222165023671335	0.22284117239754506	3.3341672634200497	3.76391255129498	Up	Up	Yes	Exon
e379384	HCG4	rs374614019:29695698:CT:C	CT	C	CT	1.08556	4.95e-13	0.0142793126863868	0.0222165023671335	0.22284117239754506	3.3341672634200497	3.76391255129498	Up	Up	Yes	Exon
e379384	HCG4	rs885947:29696656:G:A	G	A	G	1.0919	7.99e-14	0.0128715561167936	0.0222165023671335	0.22284117239754506	3.3341672634200497	3.79668809389857	Up	Up	Yes	Exon
e379384	HCG4	rs1633107:29697473:G:C	G	C	G	1.0856	4.04e-13	0.00248761833105929	0.0222165023671335	0.22284117239754506	3.3341672634200497	4.27452949732902	Up	Up	Yes	Exon
e379384	HCG4	rs1633106:29697757:C:T	C	T	C	1.0859	3.66e-13	0.00319867611004557	0.0222165023671335	0.22284117239754506	3.3341672634200497	4.205759876200109	Up	Up	Yes	Exon
e379384	HCG4	rs1610602	C	A	C	1.0918	1.29e-14	0.00345499389410799	0.0222165023671335	0.22284117239754506	3.3341672634200497	4.18435246251891	Up	Up	Yes	Exon
e379384	HCG4	rs1736915	G	A	G	1.0912	2.48e-14	0.00345499389410799	0.0222165023671335	0.22284117239754506	3.3341672634200497	4.18435246251891	Up	Up	Yes	Exon
e379384	HCG4	rs1633099:29704633:C:G	C	G	C	1.0912	2.22e-14	0.00345499389410799	0.0222165023671335	0.22284117239754506	3.3341672634200497	4.18435246251891	Up	Up	Yes	Exon
e379384	HCG4	rs1633098:29705028:G:T	G	T	G	1.0913	2.09e-14	0.00345499389410799	0.0222165023671335	0.22284117239754506	3.3341672634200497	4.18435246251891	Up	Up	Yes	Exon
e379384	HCG4	rs929160:29706793:A:T	A	T	A	1.0914	2.23e-14	0.00345499389410799	0.0222165023671335	0.22284117239754506	3.3341672634200497	4.18435246251891	Up	Up	Yes	Exon
e379384	HCG4	rs929159:29706889:T:C	T	C	T	1.091	2.86e-14	0.00345499389410799	0.0222165023671335	0.22284117239754506	3.3341672634200497	4.18435246251891	Up	Up	Yes	Exon
e379384	HCG4	rs929158:29706900:G:A	G	A	G	1.091	2.74e-14	0.00345499389410799	0.0222165023671335	0.22284117239754506	3.3341672634200497	4.18435246251891	Up	Up	Yes	Exon
e379384	HCG4	rs1633096	G	T	G	1.0942	2.36e-14	0.000466373148814574	0.0222165023671335	0.22284117239754506	3.3341672634200497	4.70387788118895	Up	Up	Yes	Exon
e379384	HCG4	rs1736905:29707661:A:G	A	G	A	1.0631	2.6600000000000003e-09	4.09010189388161e-08	0.0222165023671335	0.22284117239754506	3.3341672634200497	6.604355890705151	Up	Up	Yes	Exon
e379384	HCG4	6:29707943:GTAGT:G	G	GTAGT	GTAGT	0.9402590000000001	2.488e-09	5.10304770810117e-08	0.0222165023671335	0.22284117239754506	3.3341672634200497	6.565318659423291	Up	Up	Yes	Exon
e379384	HCG4	rs1610608:29709407:T:C	T	C	T	1.0907	4.49e-14	0.00455137725454869	0.0222165023671335	0.22284117239754506	3.3341672634200497	4.10686591391599	Up	Up	Yes	Exon
e379384	HCG4	rs885944:29709794:C:T	C	T	C	1.0923	1.28e-14	0.00455137725454869	0.0222165023671335	0.22284117239754506	3.3341672634200497	4.10686591391599	Up	Up	Yes	Exon
e379384	HCG4	rs885943:29709812:C:T	C	T	C	1.0912	3.4e-14	0.00455137725454869	0.0222165023671335	0.22284117239754506	3.3341672634200497	4.10686591391599	Up	Up	Yes	Exon
e379384	HCG4	rs885942:29709949:C:T	C	T	C	1.0915	2.1000000000000002e-14	0.00455137725454869	0.0222165023671335	0.22284117239754506	3.3341672634200497	4.10686591391599	Up	Up	Yes	Exon
e379384	HCG4	rs885941:29710380:C:T	C	T	C	1.0683	6.89e-10	0.0004813093753202	0.0222165023671335	0.22284117239754506	3.3341672634200497	4.69618152939612	Up	Up	Yes	Exon
e379384	HCG4	rs1610612:29710831:G:A	G	A	G	1.0914	2.19e-14	0.00828951251956628	0.0222165023671335	0.22284117239754506	3.3341672634200497	3.93185255183798	Up	Up	Yes	Exon
e379384	HCG4	rs947819:29711173:T:C	T	C	T	1.069	4.76e-10	0.0009345825998355461	0.0222165023671335	0.22284117239754506	3.3341672634200497	4.5310359234950095	Up	Up	Yes	Exon
e379384	HCG4	rs1610615:29711334:C:T	C	T	C	1.0681	7.679999999999999e-10	0.0009345825998355461	0.0222165023671335	0.22284117239754506	3.3341672634200497	4.5310359234950095	Up	Up	Yes	Exon
e379384	HCG4	rs1610617:29711571:G:A	G	A	G	1.0867	1.84e-13	0.00048134367370455597	0.0222165023671335	0.22284117239754506	3.3341672634200497	4.69616421688969	Up	Up	Yes	Exon
e379384	HCG4	rs1633090	G	T	G	1.0741	3.77e-12	0.0161051661548554	0.0222165023671335	0.22284117239754506	3.3341672634200497	3.7254817811404495	Up	Up	Yes	Exon
e379384	HCG4	rs1633087:29714060:G:A	G	A	G	1.0741	3.77e-12	0.0161051661548554	0.0222165023671335	0.22284117239754506	3.3341672634200497	3.7254817811404495	Up	Up	Yes	Exon
e379384	HCG4	rs1737086	C	A	C	1.0741	3.6200000000000003e-12	0.0161051661548554	0.0222165023671335	0.22284117239754506	3.3341672634200497	3.7254817811404495	Up	Up	Yes	Exon
e379384	HCG4	rs1623122:29714965:C:T	C	T	C	1.0598	1.08e-08	1.03452366750126e-10	0.0222165023671335	0.22284117239754506	3.3341672634200497	7.592728105487058	Up	Up	Yes	Exon
e379384	HCG4	rs1622228:29715062:C:T	C	T	C	1.0576	3.63e-08	1.21756667702413e-10	0.0222165023671335	0.22284117239754506	3.3341672634200497	7.5672712611191795	Up	Up	Yes	Exon
e379384	HCG4	rs1622223:29715063:G:A	G	A	G	1.0892	7.06e-14	0.000665502002364117	0.0222165023671335	0.22284117239754506	3.3341672634200497	4.61628353665739	Up	Up	Yes	Exon
e379384	HCG4	rs1633086	G	A	G	1.0746	2.83e-12	0.017119576539661	0.0222165023671335	0.22284117239754506	3.3341672634200497	3.70566879447389	Up	Up	Yes	Exon
e379384	HCG4	rs1633085	T	C	T	1.0577	2.85e-08	6.369970477873049e-11	0.0222165023671335	0.22284117239754506	3.3341672634200497	7.66805018713541	Up	Up	Yes	Exon
e379384	HCG4	rs1633084:29716300:G:A	G	A	G	1.0579	3.17e-08	6.048994571777812e-11	0.0222165023671335	0.22284117239754506	3.3341672634200497	7.67604860539432	Up	Up	Yes	Exon
e379384	HCG4	rs1737085:29716390:T:G	T	G	T	1.0574	3.86e-08	1.01804457448112e-10	0.0222165023671335	0.22284117239754506	3.3341672634200497	7.595240108984821	Up	Up	Yes	Exon
e379384	HCG4	rs1633083:29716589:C:T	C	T	C	1.0753	2.39e-12	0.0158210221047848	0.0222165023671335	0.22284117239754506	3.3341672634200497	3.73119231741658	Up	Up	Yes	Exon
e379384	HCG4	rs1633082:29716847:C:T	C	T	C	1.0754	1.7799999999999999e-12	0.0158210221047848	0.0222165023671335	0.22284117239754506	3.3341672634200497	3.73119231741658	Up	Up	Yes	Exon
e379384	HCG4	rs1633081:29716901:G:T	G	T	G	1.0748	2.6000000000000002e-12	0.00079287553524122	0.0222165023671335	0.22284117239754506	3.3341672634200497	4.572517153581661	Up	Up	Yes	Exon
e379384	HCG4	rs377019154:29716924:AG:A	A	AG	AG	0.945256	4.508e-08	6.82274709828775e-11	0.0222165023671335	0.22284117239754506	3.3341672634200497	7.65741236671155	Up	Up	Yes	Exon
e379384	HCG4	rs1737083:29717811:A:G	A	G	A	1.0579	3.1299999999999996e-08	1.21188324952652e-13	0.0222165023671335	0.22284117239754506	3.3341672634200497	8.59633803238799	Up	Up	Yes	Exon
e379384	HCG4	rs1633080:29717826:C:T	C	T	C	1.0582	2.69e-08	1.21188324952652e-13	0.0222165023671335	0.22284117239754506	3.3341672634200497	8.59633803238799	Up	Up	Yes	Exon
e379384	HCG4	rs1737082:29717902:C:G	C	G	C	1.0755	1.64e-12	0.000300006477636876	0.0222165023671335	0.22284117239754506	3.3341672634200497	4.81014426641783	Up	Up	Yes	Exon
e379384	HCG4	rs733839:29718094:G:A	G	A	G	1.0753	1.85e-12	0.00106143475966821	0.0222165023671335	0.22284117239754506	3.3341672634200497	4.49863940708559	Up	Up	Yes	Exon
e379384	HCG4	rs909729:29718355:A:C	A	C	A	1.0576	3.77e-08	1.31258684590871e-13	0.0222165023671335	0.22284117239754506	3.3341672634200497	8.58502604144563	Up	Up	Yes	Exon
e379384	HCG4	rs1610733:29718383:G:A	G	A	G	1.0579	3.08e-08	1.1243320260460198e-13	0.0222165023671335	0.22284117239754506	3.3341672634200497	8.60697919774734	Up	Up	Yes	Exon
e379384	HCG4	rs1610734:29718401:C:G	C	G	C	1.0579	3.08e-08	1.1243320260460198e-13	0.0222165023671335	0.22284117239754506	3.3341672634200497	8.60697919774734	Up	Up	Yes	Exon
e379384	HCG4	rs1610735:29718519:T:G	T	G	T	1.0887	4.72e-14	0.00048182781774115305	0.0222165023671335	0.22284117239754506	3.3341672634200497	4.6959205109324405	Up	Up	Yes	Exon
e379384	HCG4	rs1610736	C	T	C	1.0579	3.08e-08	1.21188324952652e-13	0.0222165023671335	0.22284117239754506	3.3341672634200497	8.59633803238799	Up	Up	Yes	Exon
e379384	HCG4	rs1610622:29719521:C:T	C	T	C	1.0579	3.23e-08	1.21188324952652e-13	0.0222165023671335	0.22284117239754506	3.3341672634200497	8.59633803238799	Up	Up	Yes	Exon
e379384	HCG4	rs909728	T	C	T	1.0579	3.23e-08	1.21188324952652e-13	0.0222165023671335	0.22284117239754506	3.3341672634200497	8.59633803238799	Up	Up	Yes	Exon
e379384	HCG4	rs1610624:29720997:G:A	G	A	G	1.0762	1.14e-12	0.000588244626750225	0.0222165023671335	0.22284117239754506	3.3341672634200497	4.646901902674499	Up	Up	Yes	Exon
e379384	HCG4	rs1610625:29721415:A:G	A	G	A	1.0887	8.02e-14	0.00110693354042395	0.0222165023671335	0.22284117239754506	3.3341672634200497	4.48789019542146	Up	Up	Yes	Exon
e379384	HCG4	6:29721666:CA:C	CA	C	CA	1.07681	1.239e-12	0.000588244626750225	0.0222165023671335	0.22284117239754506	3.3341672634200497	4.646901902674499	Up	Up	Yes	Exon
e379384	HCG4	rs1611296:29721738:T:A	T	A	T	1.0759	1.26e-12	0.000588244626750225	0.0222165023671335	0.22284117239754506	3.3341672634200497	4.646901902674499	Up	Up	Yes	Exon
e379384	HCG4	rs1737078	G	T	G	1.0767	7.170000000000001e-13	0.00044465182130784493	0.0222165023671335	0.22284117239754506	3.3341672634200497	4.71549000499162	Up	Up	Yes	Exon
e379384	HCG4	rs1737076	A	G	A	1.0768	6.720000000000001e-13	0.00044465182130784493	0.0222165023671335	0.22284117239754506	3.3341672634200497	4.71549000499162	Up	Up	Yes	Exon
e379384	HCG4	rs1633065:29725721:C:T	C	T	C	1.0902	2.67e-14	0.000856963046194622	0.0222165023671335	0.22284117239754506	3.3341672634200497	4.552971997923518	Up	Up	Yes	Exon
e379384	HCG4	rs1625695:29725724:T:A	T	A	T	1.0794	1.77e-13	0.00044465182130784493	0.0222165023671335	0.22284117239754506	3.3341672634200497	4.71549000499162	Up	Up	Yes	Exon
e379384	HCG4	rs1633059	C	T	C	1.0652	7.200000000000001e-10	1.81221850023331e-05	0.0222165023671335	0.22284117239754506	3.3341672634200497	5.437839986052741	Up	Up	Yes	Exon
e379384	HCG4	rs1633044:29731856:G:C	G	C	G	1.0777	5.739999999999999e-13	0.0161436391633068	0.0222165023671335	0.22284117239754506	3.3341672634200497	3.7246521388681297	Up	Up	Yes	Exon
e379384	HCG4	rs370631:29732744:T:C	T	C	T	1.0925	4.92e-14	7.226049284504271e-07	0.0222165023671335	0.22284117239754506	3.3341672634200497	6.08023413770512	Up	Up	Yes	Exon
e379384	HCG4	rs1633041	G	A	G	1.1052	2.23e-15	1.28378426690383e-12	0.0222165023671335	0.22284117239754506	3.3341672634200497	8.256170092111349	Up	Up	Yes	Exon
e379384	HCG4	rs1737059:29733288:A:C	A	C	A	1.1067	1.3e-15	3.92435854240759e-13	0.0222165023671335	0.22284117239754506	3.3341672634200497	8.42842141218755	Up	Up	Yes	Exon
e379384	HCG4	rs1737057:29733420:T:C	T	C	T	1.1054	2.8100000000000003e-15	3.33578909850212e-13	0.0222165023671335	0.22284117239754506	3.3341672634200497	8.451961152412819	Up	Up	Yes	Exon
e379384	HCG4	rs1737056:29733537:G:C	G	C	G	1.1049	3.36e-15	3.6643461785791103e-13	0.0222165023671335	0.22284117239754506	3.3341672634200497	8.43845214223395	Up	Up	Yes	Exon
e379384	HCG4	rs1737054:29733807:C:A	C	A	C	1.1053	2.67e-15	1.32760790682359e-12	0.0222165023671335	0.22284117239754506	3.3341672634200497	8.25126005137763	Up	Up	Yes	Exon
e379384	HCG4	rs1737051:29734184:A:G	A	G	A	1.1059999999999999	1.35e-15	2.80248314713062e-14	0.0222165023671335	0.22284117239754506	3.3341672634200497	8.80257082897991	Up	Up	Yes	Exon
e379384	HCG4	rs1737050:29734696:A:G	A	G	A	1.1054	2.52e-15	1.5453743901963501e-12	0.0222165023671335	0.22284117239754506	3.3341672634200497	8.22897549790061	Up	Up	Yes	Exon
e379384	HCG4	rs1737049	A	G	A	1.0966	3.81e-14	1.51282532195586e-16	0.0222165023671335	0.22284117239754506	3.3341672634200497	9.510079147045571	Up	Up	Yes	Exon
e379384	HCG4	rs1612392:29735134:G:A	G	A	G	1.1051	2.26e-15	1.5453743901963501e-12	0.0222165023671335	0.22284117239754506	3.3341672634200497	8.22897549790061	Up	Up	Yes	Exon
e379384	HCG4	rs1737048:29735225:T:C	T	C	T	1.1048	2.73e-15	4.7750175109988696e-15	0.0222165023671335	0.22284117239754506	3.3341672634200497	9.046896913829462	Up	Up	Yes	Exon
e379384	HCG4	rs1737047:29735289:T:C	T	C	T	1.0949	8.08e-14	3.195649650744859e-20	0.0222165023671335	0.22284117239754506	3.3341672634200497	10.5878263929969	Up	Up	Yes	Exon
e379384	HCG4	rs2735044:29735391:T:C	T	C	T	1.1054	2.77e-15	1.32760790682359e-12	0.0222165023671335	0.22284117239754506	3.3341672634200497	8.25126005137763	Up	Up	Yes	Exon
e379384	HCG4	rs9258288:29735455:C:A	C	A	C	1.1072	1.6399999999999998e-15	1.17537796598449e-12	0.0222165023671335	0.22284117239754506	3.3341672634200497	8.26909892681587	Up	Up	Yes	Exon
e379384	HCG4	rs9258289:29735469:G:A	G	A	G	1.1084	8.720000000000001e-16	1.17537796598449e-12	0.0222165023671335	0.22284117239754506	3.3341672634200497	8.26909892681587	Up	Up	Yes	Exon
e379384	HCG4	rs9258290:29735492:T:C	T	C	T	1.1063	3.4600000000000002e-15	1.7428191372458301e-15	0.0222165023671335	0.22284117239754506	3.3341672634200497	9.18373182055881	Up	Up	Yes	Exon
e379384	HCG4	rs9258291:29735493:G:A	G	A	G	1.1047	8.670000000000002e-15	1.7428191372458301e-15	0.0222165023671335	0.22284117239754506	3.3341672634200497	9.18373182055881	Up	Up	Yes	Exon
e379384	HCG4	rs1737045:29735779:T:C	T	C	T	1.105	2.43e-15	1.28378426690383e-12	0.0222165023671335	0.22284117239754506	3.3341672634200497	8.256170092111349	Up	Up	Yes	Exon
e379384	HCG4	rs1737044:29736011:G:C	G	C	G	1.1052	2.18e-15	3.7184539867913405e-12	0.0222165023671335	0.22284117239754506	3.3341672634200497	8.09926452809479	Up	Up	Yes	Exon
e379384	HCG4	rs1737042:29736152:A:G	A	G	A	1.097	3.09e-14	1.16603889287404e-16	0.0222165023671335	0.22284117239754506	3.3341672634200497	9.5444402334054	Up	Up	Yes	Exon
e379384	HCG4	rs1737041	C	A	C	1.105	2.5e-15	1.28378426690383e-12	0.0222165023671335	0.22284117239754506	3.3341672634200497	8.256170092111349	Up	Up	Yes	Exon
e379384	HCG4	rs1737040	T	C	T	1.105	2.5e-15	6.03378763112054e-11	0.0222165023671335	0.22284117239754506	3.3341672634200497	7.676444030546349	Up	Up	Yes	Exon
e379384	HCG4	rs1737038	T	C	T	1.0966	3.74e-14	1.16603889287404e-16	0.0222165023671335	0.22284117239754506	3.3341672634200497	9.5444402334054	Up	Up	Yes	Exon
e379384	HCG4	rs1737037:29736792:C:T	C	T	C	1.1049	2.6e-15	1.28378426690383e-12	0.0222165023671335	0.22284117239754506	3.3341672634200497	8.256170092111349	Up	Up	Yes	Exon
e379384	HCG4	rs1737036:29736995:T:C	T	C	T	1.0968	3.41e-14	9.37578815058231e-17	0.0222165023671335	0.22284117239754506	3.3341672634200497	9.57309306549168	Up	Up	Yes	Exon
e379384	HCG4	rs1737035:29737022:C:T	C	T	C	1.1052	2.1399999999999997e-15	1.27128561196953e-12	0.0222165023671335	0.22284117239754506	3.3341672634200497	8.25761052936713	Up	Up	Yes	Exon
e379384	HCG4	rs1737032:29737222:A:C	A	C	A	1.1048	2.7e-15	1.28378426690383e-12	0.0222165023671335	0.22284117239754506	3.3341672634200497	8.256170092111349	Up	Up	Yes	Exon
e379384	HCG4	rs1737031	C	T	C	1.0963	4.44e-14	1.16603889287404e-16	0.0222165023671335	0.22284117239754506	3.3341672634200497	9.5444402334054	Up	Up	Yes	Exon
e379384	HCG4	rs1737029:29737595:A:G	A	G	A	1.0964	4.31e-14	1.16603889287404e-16	0.0222165023671335	0.22284117239754506	3.3341672634200497	9.5444402334054	Up	Up	Yes	Exon
e379384	HCG4	rs377723602:29737660:AG:A	A	AG	AG	0.904747	2.064e-15	1.28378426690383e-12	0.0222165023671335	0.22284117239754506	3.3341672634200497	8.256170092111349	Up	Up	Yes	Exon
e379384	HCG4	rs1737028:29737993:C:G	C	G	C	1.0883	4.390000000000001e-13	2.805474037494849e-48	0.0222165023671335	0.22284117239754506	3.3341672634200497	17.608084320005	Up	Up	Yes	Exon
e379384	HCG4	rs1611270:29738287:A:G	A	G	A	1.1052	2.1899999999999997e-15	1.28378426690383e-12	0.0222165023671335	0.22284117239754506	3.3341672634200497	8.256170092111349	Up	Up	Yes	Exon
e379384	HCG4	rs1611271:29738298:G:T	G	T	G	1.1054	1.9e-15	1.28378426690383e-12	0.0222165023671335	0.22284117239754506	3.3341672634200497	8.256170092111349	Up	Up	Yes	Exon
e379384	HCG4	rs1610634:29738454:T:C	T	C	T	1.0884	4.1399999999999995e-13	2.28297671607534e-47	0.0222165023671335	0.22284117239754506	3.3341672634200497	17.3955057592562	Up	Up	Yes	Exon
e379384	HCG4	rs1611272:29738611:GC:G	G	GC	GC	0.9183290000000001	3.281e-13	2.805474037494849e-48	0.0222165023671335	0.22284117239754506	3.3341672634200497	17.608084320005	Up	Up	Yes	Exon
e379384	HCG4	rs1610726:29738665:C:G	C	G	C	1.0989	1.19e-14	1.75440780580872e-18	0.0222165023671335	0.22284117239754506	3.3341672634200497	10.0868018458786	Up	Up	Yes	Exon
e379384	HCG4	rs885940:29739057:C:T	C	T	C	1.1053	2.09e-15	1.28378426690383e-12	0.0222165023671335	0.22284117239754506	3.3341672634200497	8.256170092111349	Up	Up	Yes	Exon
e379384	HCG4	rs885939:29739272:T:C	T	C	T	1.1052	2.1899999999999997e-15	1.28378426690383e-12	0.0222165023671335	0.22284117239754506	3.3341672634200497	8.256170092111349	Up	Up	Yes	Exon
e379384	HCG4	rs885938:29739322:A:C	A	C	A	1.1052	2.1899999999999997e-15	1.28378426690383e-12	0.0222165023671335	0.22284117239754506	3.3341672634200497	8.256170092111349	Up	Up	Yes	Exon
e379384	HCG4	rs1610635	A	C	A	1.1054	1.9100000000000007e-15	1.28378426690383e-12	0.0222165023671335	0.22284117239754506	3.3341672634200497	8.256170092111349	Up	Up	Yes	Exon
e379384	HCG4	rs1610636:29739639:T:C	T	C	T	1.1052	2.1899999999999997e-15	1.28378426690383e-12	0.0222165023671335	0.22284117239754506	3.3341672634200497	8.256170092111349	Up	Up	Yes	Exon
e379384	HCG4	rs1610637:29739906:T:G	T	G	T	1.1052	2.3399999999999998e-15	1.28378426690383e-12	0.0222165023671335	0.22284117239754506	3.3341672634200497	8.256170092111349	Up	Up	Yes	Exon
e379384	HCG4	rs1610638:29740477:C:T	C	T	C	1.1404	4.9600000000000004e-20	0.00050227317741769	0.0222165023671335	0.22284117239754506	3.3341672634200497	4.6857565950987	Up	Up	Yes	Exon
e379384	HCG4	rs146845557:29740821:A:ACTT	A	ACTT	A	1.09341	8.457e-14	2.805474037494849e-48	0.0222165023671335	0.22284117239754506	3.3341672634200497	17.608084320005	Up	Up	Yes	Exon
e379384	HCG4	rs1737024:29741592:G:C	G	C	G	1.1241	2.16e-18	5.03080238162068e-08	0.0222165023671335	0.22284117239754506	3.3341672634200497	6.56784992956613	Up	Up	Yes	Exon
e379384	HCG4	rs1611275:29741660:C:T	C	T	C	1.1044	6.77e-15	1.28378426690383e-12	0.0222165023671335	0.22284117239754506	3.3341672634200497	8.256170092111349	Up	Up	Yes	Exon
e379384	HCG4	rs1610639:29742003:G:A	G	A	G	1.1442	5.69e-21	0.0014800253580093301	0.0222165023671335	0.22284117239754506	3.3341672634200497	4.41273883612359	Up	Up	Yes	Exon
e379384	HCG4	rs1362068	T	C	T	1.0887	5.05e-13	2.336341232037849e-48	0.0222165023671335	0.22284117239754506	3.3341672634200497	17.6266189421106	Up	Up	Yes	Exon
e379384	HCG4	rs1362070	T	C	T	1.0885	4.96e-13	2.336341232037849e-48	0.0222165023671335	0.22284117239754506	3.3341672634200497	17.6266189421106	Up	Up	Yes	Exon
e379384	HCG4	rs1362069:29742452:G:A	G	A	G	1.0884	5.82e-13	2.336341232037849e-48	0.0222165023671335	0.22284117239754506	3.3341672634200497	17.6266189421106	Up	Up	Yes	Exon
e379384	HCG4	rs1633037:29742609:T:C	T	C	T	1.0886	5.35e-13	2.336341232037849e-48	0.0222165023671335	0.22284117239754506	3.3341672634200497	17.6266189421106	Up	Up	Yes	Exon
e379384	HCG4	rs1419641:29742846:G:A	G	A	G	1.1059	1.88e-15	9.09750669453115e-13	0.0222165023671335	0.22284117239754506	3.3341672634200497	8.30651748599805	Up	Up	Yes	Exon
e379384	HCG4	rs1633035:29743400:A:T	A	T	A	1.0959999999999999	3.54e-14	4.78570869070859e-14	0.0222165023671335	0.22284117239754506	3.3341672634200497	8.72777058441417	Up	Up	Yes	Exon
e379384	HCG4	rs1633034:29743563:A:G	A	G	A	1.0959	3.61e-14	3.51346695991164e-20	0.0222165023671335	0.22284117239754506	3.3341672634200497	10.5760969016985	Up	Up	Yes	Exon
e379384	HCG4	rs1633033:29743788:T:C	T	C	T	1.0971	2.93e-14	9.47451019497896e-17	0.0222165023671335	0.22284117239754506	3.3341672634200497	9.57171254686991	Up	Up	Yes	Exon
e379384	HCG4	rs2844840:29744419:T:C	T	C	T	1.103	7.0599999999999995e-15	9.47451019497896e-17	0.0222165023671335	0.22284117239754506	3.3341672634200497	9.57171254686991	Up	Up	Yes	Exon
e379384	HCG4	rs2844839:29744577:G:C	G	C	G	1.0933	5.63e-14	2.336341232037849e-48	0.0222165023671335	0.22284117239754506	3.3341672634200497	17.6266189421106	Up	Up	Yes	Exon
e379384	HCG4	rs2844838:29744609:T:C	T	C	T	1.1013	1.54e-14	9.47451019497896e-17	0.0222165023671335	0.22284117239754506	3.3341672634200497	9.57171254686991	Up	Up	Yes	Exon
e379384	HCG4	rs2844837:29744610:G:C	G	C	G	1.1115	9.4e-16	9.09750669453115e-13	0.0222165023671335	0.22284117239754506	3.3341672634200497	8.30651748599805	Up	Up	Yes	Exon
e379384	HCG4	rs1633032:29744833:C:T	C	T	C	1.0979	1.84e-14	9.47451019497896e-17	0.0222165023671335	0.22284117239754506	3.3341672634200497	9.57171254686991	Up	Up	Yes	Exon
e379384	HCG4	rs1633031:29744934:T:C	T	C	T	1.09	2.3800000000000005e-13	2.336341232037849e-48	0.0222165023671335	0.22284117239754506	3.3341672634200497	17.6266189421106	Up	Up	Yes	Exon
e379384	HCG4	rs1737021:29745321:G:A	G	A	G	1.0888	4.55e-13	3.8642814749228e-47	0.0222165023671335	0.22284117239754506	3.3341672634200497	17.3420581524461	Up	Up	Yes	Exon
e379384	HCG4	rs1618670:29745351:G:C	G	C	G	1.0962	3.03e-14	1.48350168666649e-19	0.0222165023671335	0.22284117239754506	3.3341672634200497	10.397246210967301	Up	Up	Yes	Exon
e379384	HCG4	rs1615962	G	A	G	1.1061	1.6899999999999999e-15	6.40005022351329e-11	0.0222165023671335	0.22284117239754506	3.3341672634200497	7.667318442097359	Up	Up	Yes	Exon
e379384	HCG4	rs1615251:29745761:T:A	T	A	T	1.0889	4.0500000000000004e-13	1.18596479804983e-46	0.0222165023671335	0.22284117239754506	3.3341672634200497	17.2280125692965	Up	Up	Yes	Exon
e379384	HCG4	rs1633030	T	C	T	1.097	3.04e-14	9.47451019497896e-17	0.0222165023671335	0.22284117239754506	3.3341672634200497	9.57171254686991	Up	Up	Yes	Exon
e379384	HCG4	rs1614309:29745884:G:A	G	A	G	1.0971	2.81e-14	9.47451019497896e-17	0.0222165023671335	0.22284117239754506	3.3341672634200497	9.57171254686991	Up	Up	Yes	Exon
e379384	HCG4	rs1633029:29746305:T:G	T	G	T	1.1063	1.5199999999999998e-15	1.28378426690383e-12	0.0222165023671335	0.22284117239754506	3.3341672634200497	8.256170092111349	Up	Up	Yes	Exon
e379384	HCG4	rs1633028	T	G	T	1.0971	2.93e-14	1.16603889287404e-16	0.0222165023671335	0.22284117239754506	3.3341672634200497	9.5444402334054	Up	Up	Yes	Exon
e379384	HCG4	rs1633027:29746462:A:T	A	T	A	1.0889	4.04e-13	2.805474037494849e-48	0.0222165023671335	0.22284117239754506	3.3341672634200497	17.608084320005	Up	Up	Yes	Exon
e379384	HCG4	rs1633024:29746657:C:G	C	G	C	1.0889	4.120000000000001e-13	2.805474037494849e-48	0.0222165023671335	0.22284117239754506	3.3341672634200497	17.608084320005	Up	Up	Yes	Exon
e379384	HCG4	rs1633023:29746794:T:C	T	C	T	1.1052	3.12e-15	3.4550658401265203e-12	0.0222165023671335	0.22284117239754506	3.3341672634200497	8.11019603655291	Up	Up	Yes	Exon
e379384	HCG4	rs1633022:29746803:A:T	A	T	A	1.1052	3.18e-15	3.4550658401265203e-12	0.0222165023671335	0.22284117239754506	3.3341672634200497	8.11019603655291	Up	Up	Yes	Exon
e379384	HCG4	rs1633021	T	C	T	1.1139	1.11e-16	5.90270220346682e-09	0.0222165023671335	0.22284117239754506	3.3341672634200497	6.937476740686001	Up	Up	Yes	Exon
e379384	HCG4	rs1633020:29747134:C:T	C	T	C	1.0961	5.54e-14	3.3718838878856303e-16	0.0222165023671335	0.22284117239754506	3.3341672634200497	9.40394900858802	Up	Up	Yes	Exon
e379384	HCG4	rs2735042	A	G	A	1.0973	2.56e-14	1.3754305217874702e-14	0.0222165023671335	0.22284117239754506	3.3341672634200497	8.90142471772394	Up	Up	Yes	Exon
e379384	HCG4	rs1633019:29747561:T:C	T	C	T	1.0967	2.27e-14	4.2780327257981197e-20	0.0222165023671335	0.22284117239754506	3.3341672634200497	10.5517570396747	Up	Up	Yes	Exon
e379384	HCG4	rs1633018:29747587:C:T	C	T	C	1.0977	1.97e-14	3.3718838878856303e-16	0.0222165023671335	0.22284117239754506	3.3341672634200497	9.40394900858802	Up	Up	Yes	Exon
e379384	HCG4	rs1630062:29747606:T:C	T	C	T	1.0869	2.0399999999999998e-12	8.89947149547271e-33	0.0222165023671335	0.22284117239754506	3.3341672634200497	13.895914259867403	Up	Up	Yes	Exon
e379384	HCG4	rs1737020:29747685:G:T	G	T	G	1.099	3e-14	3.3718838878856303e-16	0.0222165023671335	0.22284117239754506	3.3341672634200497	9.40394900858802	Up	Up	Yes	Exon
e379384	HCG4	rs1737019:29747690:G:T	G	T	G	1.0987	3.43e-14	3.3718838878856303e-16	0.0222165023671335	0.22284117239754506	3.3341672634200497	9.40394900858802	Up	Up	Yes	Exon
e379384	HCG4	rs116229760:29747872:G:A	G	A	G	1.0966	7.170000000000001e-13	2.805474037494849e-48	0.0222165023671335	0.22284117239754506	3.3341672634200497	17.608084320005	Up	Up	Yes	Exon
e379384	HCG4	rs142233104:29747964:C:T	C	T	C	1.1022	2.91e-14	3.3718838878856303e-16	0.0222165023671335	0.22284117239754506	3.3341672634200497	9.40394900858802	Up	Up	Yes	Exon
e379384	HCG4	rs150702071:29748040:G:A	G	A	G	1.0818	1.28e-10	2.805474037494849e-48	0.0222165023671335	0.22284117239754506	3.3341672634200497	17.608084320005	Up	Up	Yes	Exon
e379384	HCG4	rs144729306:29748139:G:A	G	A	G	1.1004	6.659999999999999e-15	3.3718838878856303e-16	0.0222165023671335	0.22284117239754506	3.3341672634200497	9.40394900858802	Up	Up	Yes	Exon
e379384	HCG4	rs144690858:29748206:T:C	T	C	T	1.1079	7.75e-16	3.4550658401265203e-12	0.0222165023671335	0.22284117239754506	3.3341672634200497	8.11019603655291	Up	Up	Yes	Exon
e379384	HCG4	rs139897235:29748308:G:A	G	A	G	1.0945	1.3300000000000001e-13	4.2780327257981197e-20	0.0222165023671335	0.22284117239754506	3.3341672634200497	10.5517570396747	Up	Up	Yes	Exon
e379384	HCG4	rs114684093:29748329:T:C	T	C	T	1.0871	1.96e-12	2.805474037494849e-48	0.0222165023671335	0.22284117239754506	3.3341672634200497	17.608084320005	Up	Up	Yes	Exon
e379384	HCG4	rs138894902:29748523:C:T	C	T	C	1.1085	4.2e-16	3.4550658401265203e-12	0.0222165023671335	0.22284117239754506	3.3341672634200497	8.11019603655291	Up	Up	Yes	Exon
e379384	HCG4	rs143880108:29748641:C:T	C	T	C	1.1018	1.93e-14	7.581448400424848e-16	0.0222165023671335	0.22284117239754506	3.3341672634200497	9.29578153425493	Up	Up	Yes	Exon
e379384	HCG4	rs146526194:29748646:A:C	A	C	A	1.0916	5.8e-13	1.69487927303444e-47	0.0222165023671335	0.22284117239754506	3.3341672634200497	17.425707141751598	Up	Up	Yes	Exon
e379384	HCG4	rs149367683:29748837:C:A	C	A	C	1.1083	4.6e-16	3.4550658401265203e-12	0.0222165023671335	0.22284117239754506	3.3341672634200497	8.11019603655291	Up	Up	Yes	Exon
e379384	HCG4	rs115242191:29749266:A:G	A	G	A	1.0903	2.51e-13	4.19322226516693e-44	0.0222165023671335	0.22284117239754506	3.3341672634200497	16.6301516219221	Up	Up	Yes	Exon
e379384	HCG4	rs148401298:29749331:G:A	G	A	G	1.1014	1.91e-13	3.4550658401265203e-12	0.0222165023671335	0.22284117239754506	3.3341672634200497	8.11019603655291	Up	Up	Yes	Exon
e379384	HCG4	rs1611241:29749460:G:T	G	T	G	1.1034	4.26e-15	1.02216186925262e-18	0.0222165023671335	0.22284117239754506	3.3341672634200497	10.1553738586016	Up	Up	Yes	Exon
e379384	HCG4	rs143635011:29749990:T:G	T	G	T	1.1001	9.51e-14	3.4550658401265203e-12	0.0222165023671335	0.22284117239754506	3.3341672634200497	8.11019603655291	Up	Up	Yes	Exon
e379384	HCG4	rs144125760:29750187:A:T	A	T	A	1.1008	8.36e-14	3.4550658401265203e-12	0.0222165023671335	0.22284117239754506	3.3341672634200497	8.11019603655291	Up	Up	Yes	Exon
e379384	HCG4	rs1611246:29750438:T:A	T	A	T	1.0993	3.45e-14	4.1571563231923294e-16	0.0222165023671335	0.22284117239754506	3.3341672634200497	9.37607921719082	Up	Up	Yes	Exon
e379384	HCG4	rs1611247:29750441:T:C	T	C	T	1.0909	6.92e-13	2.85649514837321e-48	0.0222165023671335	0.22284117239754506	3.3341672634200497	17.6062544580624	Up	Up	Yes	Exon
e379384	HCG4	rs1611248:29750477:C:T	C	T	C	1.099	5.16e-14	3.89593101263703e-16	0.0222165023671335	0.22284117239754506	3.3341672634200497	9.384691681933221	Up	Up	Yes	Exon
e379384	HCG4	rs1611249:29750574:T:C	T	C	T	1.1089	1.75e-16	1.8055105746372e-19	0.0222165023671335	0.22284117239754506	3.3341672634200497	10.3727658977778	Up	Up	Yes	Exon
e379384	HCG4	rs148320812:29750777:G:A	G	A	G	1.0989	2.59e-14	3.3718838878856303e-16	0.0222165023671335	0.22284117239754506	3.3341672634200497	9.40394900858802	Up	Up	Yes	Exon
e379384	HCG4	rs145043018:29751401:G:C	G	C	G	1.1018	6.99e-15	4.2780327257981197e-20	0.0222165023671335	0.22284117239754506	3.3341672634200497	10.5517570396747	Up	Up	Yes	Exon
e379384	HCG4	rs142425863:29751753:C:T	C	T	C	1.0985	1.18e-14	2.805474037494849e-48	0.0222165023671335	0.22284117239754506	3.3341672634200497	17.608084320005	Up	Up	Yes	Exon
e379384	HCG4	rs141629325:29751777:T:A	T	A	T	1.1072	8.119999999999999e-16	3.3718838878856303e-16	0.0222165023671335	0.22284117239754506	3.3341672634200497	9.40394900858802	Up	Up	Yes	Exon
e379384	HCG4	rs141255768:29751908:C:T	C	T	C	1.0939	9.42e-13	1.87860422399482e-45	0.0222165023671335	0.22284117239754506	3.3341672634200497	16.9471391937295	Up	Up	Yes	Exon
e379384	HCG4	rs143525179:29751998:C:T	C	T	C	1.1166	3.81e-15	3.359227077171101e-08	0.0222165023671335	0.22284117239754506	3.3341672634200497	6.638868114818491	Up	Up	Yes	Exon
e379384	HCG4	rs147376303:29752020:T:C	T	C	T	1.1103	4.23e-17	4.2780327257981197e-20	0.0222165023671335	0.22284117239754506	3.3341672634200497	10.5517570396747	Up	Up	Yes	Exon
e379384	HCG4	rs138540710:29752059:G:T	G	T	G	1.1008	1.22e-13	3.3718838878856303e-16	0.0222165023671335	0.22284117239754506	3.3341672634200497	9.40394900858802	Up	Up	Yes	Exon
e379384	HCG4	rs141552776:29752070:A:G	A	G	A	1.1042	2.46e-14	2.48342661149968e-19	0.0222165023671335	0.22284117239754506	3.3341672634200497	10.3329550806068	Up	Up	Yes	Exon
e379384	HCG4	rs148564564:29752221:A:G	A	G	A	1.1032	1.8100000000000002e-15	3.93963158696554e-16	0.0222165023671335	0.22284117239754506	3.3341672634200497	9.38320673917669	Up	Up	Yes	Exon
e379384	HCG4	rs138245928:29752278:C:T	C	T	C	1.0995	2.94e-13	3.3718838878856303e-16	0.0222165023671335	0.22284117239754506	3.3341672634200497	9.40394900858802	Up	Up	Yes	Exon
e379384	HCG4	rs2893981:29752671:T:G	T	G	T	1.1012	7.59e-15	3.3718838878856303e-16	0.0222165023671335	0.22284117239754506	3.3341672634200497	9.40394900858802	Up	Up	Yes	Exon
e379384	HCG4	rs9258374:29752806:G:A	G	A	G	1.0921	1.1199999999999999e-13	6.61571329696653e-48	0.0222165023671335	0.22284117239754506	3.3341672634200497	17.5211744060759	Up	Up	Yes	Exon
e379384	HCG4	rs9258379:29753242:T:C	T	C	T	1.1104	1.2e-16	4.1963648243029797e-16	0.0222165023671335	0.22284117239754506	3.3341672634200497	9.374828029578591	Up	Up	Yes	Exon
e379384	HCG4	rs9258381:29753348:G:A	G	A	G	1.1399	1.01e-20	0.00415608085587628	0.0222165023671335	0.22284117239754506	3.3341672634200497	4.13259837724613	Up	Up	Yes	Exon
e379384	HCG4	rs9258382:29753370:C:T	C	T	C	1.0989	1.68e-14	1.78519417859492e-15	0.0222165023671335	0.22284117239754506	3.3341672634200497	9.18049267715698	Up	Up	Yes	Exon
e379384	HCG4	rs1633016:29753422:G:A	G	A	G	1.0998	4.670000000000001e-15	4.2780327257981197e-20	0.0222165023671335	0.22284117239754506	3.3341672634200497	10.5517570396747	Up	Up	Yes	Exon
e379384	HCG4	rs1737018:29753454:A:G	A	G	A	1.0944	3.69e-14	2.805474037494849e-48	0.0222165023671335	0.22284117239754506	3.3341672634200497	17.608084320005	Up	Up	Yes	Exon
e379384	HCG4	rs1737017:29753472:A:G	A	G	A	1.0937	5.42e-14	2.805474037494849e-48	0.0222165023671335	0.22284117239754506	3.3341672634200497	17.608084320005	Up	Up	Yes	Exon
e379384	HCG4	rs1002044:29753729:T:A	T	A	T	1.1099	3.1699999999999997e-16	3.4550658401265203e-12	0.0222165023671335	0.22284117239754506	3.3341672634200497	8.11019603655291	Up	Up	Yes	Exon
e379384	HCG4	rs1002046	C	T	C	1.1174	2.7100000000000002e-17	1.28378426690383e-12	0.0222165023671335	0.22284117239754506	3.3341672634200497	8.256170092111349	Up	Up	Yes	Exon
e379384	HCG4	rs1737015:29754357:C:T	C	T	C	1.109	3.84e-16	1.65570190084998e-15	0.0222165023671335	0.22284117239754506	3.3341672634200497	9.190746085090039	Up	Up	Yes	Exon
e379384	HCG4	rs2743942:29755061:C:T	C	T	C	1.1191	2.6200000000000002e-17	3.359227077171101e-08	0.0222165023671335	0.22284117239754506	3.3341672634200497	6.638868114818491	Up	Up	Yes	Exon
e379384	HCG4	rs1737014:29755922:T:C	T	C	T	1.0917	1.1e-13	2.805474037494849e-48	0.0222165023671335	0.22284117239754506	3.3341672634200497	17.608084320005	Up	Up	Yes	Exon
e379384	HCG4	rs1737013:29756301:T:C	T	C	T	1.1099	3.23e-16	1.28378426690383e-12	0.0222165023671335	0.22284117239754506	3.3341672634200497	8.256170092111349	Up	Up	Yes	Exon
e379384	HCG4	rs1737012:29756410:G:T	G	T	G	1.0917	1.1e-13	2.805474037494849e-48	0.0222165023671335	0.22284117239754506	3.3341672634200497	17.608084320005	Up	Up	Yes	Exon
e379384	HCG4	rs1633015:29756672:C:T	C	T	C	1.1098	3.9e-16	1.28378426690383e-12	0.0222165023671335	0.22284117239754506	3.3341672634200497	8.256170092111349	Up	Up	Yes	Exon
e379384	HCG4	rs1737011:29756838:G:C	G	C	G	1.0917	1.1e-13	2.805474037494849e-48	0.0222165023671335	0.22284117239754506	3.3341672634200497	17.608084320005	Up	Up	Yes	Exon
e379384	HCG4	rs1737010:29757000:A:C	A	C	A	1.0919	9.92e-14	2.805474037494849e-48	0.0222165023671335	0.22284117239754506	3.3341672634200497	17.608084320005	Up	Up	Yes	Exon
e379384	HCG4	rs1633014:29757608:T:C	T	C	T	1.0995	5.89e-15	4.2780327257981197e-20	0.0222165023671335	0.22284117239754506	3.3341672634200497	10.5517570396747	Up	Up	Yes	Exon
e379384	HCG4	rs1737009:29757965:A:T	A	T	A	1.0914	1.34e-13	9.79519062817954e-44	0.0222165023671335	0.22284117239754506	3.3341672634200497	16.5430684258702	Up	Up	Yes	Exon
e379384	HCG4	rs1611196:29757995:T:C	T	C	T	1.1055	3.56e-15	1.65570190084998e-15	0.0222165023671335	0.22284117239754506	3.3341672634200497	9.190746085090039	Up	Up	Yes	Exon
e379384	HCG4	rs140204695:29758394:TTTC:T	T	TTTC	TTTC	0.9005049999999999	1.849e-16	1.65570190084998e-15	0.0222165023671335	0.22284117239754506	3.3341672634200497	9.190746085090039	Up	Up	Yes	Exon
e379384	HCG4	rs1610640:29758525:T:C	T	C	T	1.0912	1.4800000000000008e-13	2.805474037494849e-48	0.0222165023671335	0.22284117239754506	3.3341672634200497	17.608084320005	Up	Up	Yes	Exon
e379384	HCG4	rs1610641	A	G	A	1.0925	1.3800000000000002e-13	5.2070467645526786e-42	0.0222165023671335	0.22284117239754506	3.3341672634200497	16.1345218418796	Up	Up	Yes	Exon
e379384	HCG4	rs1610642	C	T	C	1.0924	1.45e-13	5.2070467645526786e-42	0.0222165023671335	0.22284117239754506	3.3341672634200497	16.1345218418796	Up	Up	Yes	Exon
e379384	HCG4	rs1610643:29759310:G:A	G	A	G	1.1102	3.13e-16	1.28378426690383e-12	0.0222165023671335	0.22284117239754506	3.3341672634200497	8.256170092111349	Up	Up	Yes	Exon
e379384	HCG4	rs1610644	C	T	C	1.11	3.3900000000000004e-16	1.21296215185402e-12	0.0222165023671335	0.22284117239754506	3.3341672634200497	8.26450151945645	Up	Up	Yes	Exon
e379384	HCG4	rs1610717:29759517:G:A	G	A	G	1.0924	1.4800000000000008e-13	5.2070467645526786e-42	0.0222165023671335	0.22284117239754506	3.3341672634200497	16.1345218418796	Up	Up	Yes	Exon
e379384	HCG4	rs1611199:29759620:G:A	G	A	G	1.0923	1.6800000000000002e-13	5.2070467645526786e-42	0.0222165023671335	0.22284117239754506	3.3341672634200497	16.1345218418796	Up	Up	Yes	Exon
e379384	HCG4	rs1611200:29759633:C:T	C	T	C	1.0924	1.58e-13	5.2070467645526786e-42	0.0222165023671335	0.22284117239754506	3.3341672634200497	16.1345218418796	Up	Up	Yes	Exon
e379384	HCG4	6:29759679:CAG:C	CAG	C	CAG	1.10628	8.276e-16	7.148672671725501e-33	0.0222165023671335	0.22284117239754506	3.3341672634200497	13.9194980835168	Up	Up	Yes	Exon
e379384	HCG4	rs1611203:29759750:G:A	G	A	G	1.0933	1.04e-13	1.1699570233573898e-42	0.0222165023671335	0.22284117239754506	3.3341672634200497	16.2879342803885	Up	Up	Yes	Exon
e379384	HCG4	rs1611204:29759811:C:G	C	G	C	1.0983	2.45e-14	5.2070467645526786e-42	0.0222165023671335	0.22284117239754506	3.3341672634200497	16.1345218418796	Up	Up	Yes	Exon
e379384	HCG4	rs1611205	T	C	T	1.1016	3.99e-15	5.2070467645526786e-42	0.0222165023671335	0.22284117239754506	3.3341672634200497	16.1345218418796	Up	Up	Yes	Exon
e379384	HCG4	rs1611206:29759824:T:C	T	C	T	1.1004	4.3e-15	2.805474037494849e-48	0.0222165023671335	0.22284117239754506	3.3341672634200497	17.608084320005	Up	Up	Yes	Exon
e379384	HCG4	rs1611207:29759876:G:A	G	A	G	1.0917	1.3800000000000002e-13	2.805474037494849e-48	0.0222165023671335	0.22284117239754506	3.3341672634200497	17.608084320005	Up	Up	Yes	Exon
e379384	HCG4	rs1611208:29759885:G:A	G	A	G	1.1106	3.21e-16	1.19354656583051e-12	0.0222165023671335	0.22284117239754506	3.3341672634200497	8.26685851794827	Up	Up	Yes	Exon
e379384	HCG4	rs1611209:29759923:T:C	T	C	T	1.1113	1.64e-16	1.19354656583051e-12	0.0222165023671335	0.22284117239754506	3.3341672634200497	8.26685851794827	Up	Up	Yes	Exon
e379384	HCG4	rs1610645:29759996:T:C	T	C	T	1.0904	2.34e-13	1.36908538130818e-37	0.0222165023671335	0.22284117239754506	3.3341672634200497	15.074507223002698	Up	Up	Yes	Exon
e379384	HCG4	rs1737006:29760111:G:C	G	C	G	1.0919	9.59e-14	2.805474037494849e-48	0.0222165023671335	0.22284117239754506	3.3341672634200497	17.608084320005	Up	Up	Yes	Exon
e379384	HCG4	rs1610718	G	A	G	1.0915	1.35e-13	2.805474037494849e-48	0.0222165023671335	0.22284117239754506	3.3341672634200497	17.608084320005	Up	Up	Yes	Exon
e379384	HCG4	rs1611211:29760510:G:A	G	A	G	1.0916	1.3e-13	2.805474037494849e-48	0.0222165023671335	0.22284117239754506	3.3341672634200497	17.608084320005	Up	Up	Yes	Exon
e379384	HCG4	rs1611212:29760523:C:T	C	T	C	1.1105	3.25e-16	1.19354656583051e-12	0.0222165023671335	0.22284117239754506	3.3341672634200497	8.26685851794827	Up	Up	Yes	Exon
e379384	HCG4	rs1611213:29760590:G:A	G	A	G	1.0927	1.47e-13	5.2070467645526786e-42	0.0222165023671335	0.22284117239754506	3.3341672634200497	16.1345218418796	Up	Up	Yes	Exon
e379384	HCG4	rs1611214:29760605:G:T	G	T	G	1.1015	9.709999999999999e-15	7.148672671725501e-33	0.0222165023671335	0.22284117239754506	3.3341672634200497	13.9194980835168	Up	Up	Yes	Exon
e379384	HCG4	rs1610719	A	G	A	1.0982	1.02e-14	5.2070467645526786e-42	0.0222165023671335	0.22284117239754506	3.3341672634200497	16.1345218418796	Up	Up	Yes	Exon
e379384	HCG4	rs1610646:29760819:A:C	A	C	A	1.1093	3.13e-16	1.84843365440758e-18	0.0222165023671335	0.22284117239754506	3.3341672634200497	10.0801735391826	Up	Up	Yes	Exon
e379384	HCG4	rs1610720:29761062:A:G	A	G	A	1.0953	2.12e-14	2.805474037494849e-48	0.0222165023671335	0.22284117239754506	3.3341672634200497	17.608084320005	Up	Up	Yes	Exon
e379384	HCG4	6:29761082:C:CATG	CATG	C	C	0.9116489999999999	1.269e-13	7.148672671725501e-33	0.0222165023671335	0.22284117239754506	3.3341672634200497	13.9194980835168	Up	Up	Yes	Exon
e379384	HCG4	rs1610721:29761093:C:A	C	A	C	1.0946	5.01e-14	5.2070467645526786e-42	0.0222165023671335	0.22284117239754506	3.3341672634200497	16.1345218418796	Up	Up	Yes	Exon
e379384	HCG4	rs1611217:29761095:C:T	C	T	C	1.0977	4.85e-15	2.805474037494849e-48	0.0222165023671335	0.22284117239754506	3.3341672634200497	17.608084320005	Up	Up	Yes	Exon
e379384	HCG4	rs1737004:29761211:G:C	G	C	G	1.0929	1.22e-13	2.13753095296092e-42	0.0222165023671335	0.22284117239754506	3.3341672634200497	16.2260850441885	Up	Up	Yes	Exon
e379384	HCG4	rs1610722:29761467:A:C	A	C	A	1.0955	3.01e-14	5.2070467645526786e-42	0.0222165023671335	0.22284117239754506	3.3341672634200497	16.1345218418796	Up	Up	Yes	Exon
e379384	HCG4	rs1610723	A	C	A	1.095	3.89e-14	5.2070467645526786e-42	0.0222165023671335	0.22284117239754506	3.3341672634200497	16.1345218418796	Up	Up	Yes	Exon
e379384	HCG4	rs1610724	T	C	T	1.0931	1.74e-13	5.2070467645526786e-42	0.0222165023671335	0.22284117239754506	3.3341672634200497	16.1345218418796	Up	Up	Yes	Exon
e379384	HCG4	rs1610725:29761522:C:A	C	A	C	1.1014	1.32e-14	1.68520899053058e-32	0.0222165023671335	0.22284117239754506	3.3341672634200497	13.827168491324699	Up	Up	Yes	Exon
e379384	HCG4	rs1611218:29761717:T:C	T	C	T	1.0933	9.34e-14	5.2070467645526786e-42	0.0222165023671335	0.22284117239754506	3.3341672634200497	16.1345218418796	Up	Up	Yes	Exon
e379384	HCG4	rs1611219:29761726:C:T	C	T	C	1.0917	1.25e-13	2.805474037494849e-48	0.0222165023671335	0.22284117239754506	3.3341672634200497	17.608084320005	Up	Up	Yes	Exon
e379384	HCG4	rs1611220	A	G	A	1.0917	1.23e-13	2.805474037494849e-48	0.0222165023671335	0.22284117239754506	3.3341672634200497	17.608084320005	Up	Up	Yes	Exon
e379384	HCG4	rs1611221:29761880:T:C	T	C	T	1.0916	1.2799999999999998e-13	3.95755675199685e-48	0.0222165023671335	0.22284117239754506	3.3341672634200497	17.5732370947574	Up	Up	Yes	Exon
e379384	HCG4	rs1611222:29761896:A:G	A	G	A	1.0951	3.81e-14	5.2070467645526786e-42	0.0222165023671335	0.22284117239754506	3.3341672634200497	16.1345218418796	Up	Up	Yes	Exon
e379384	HCG4	rs1611223:29761952:A:G	A	G	A	1.092	1.05e-13	2.805474037494849e-48	0.0222165023671335	0.22284117239754506	3.3341672634200497	17.608084320005	Up	Up	Yes	Exon
e379384	HCG4	6:29762018:CT:C	CT	C	CT	1.09199	1.047e-13	2.805474037494849e-48	0.0222165023671335	0.22284117239754506	3.3341672634200497	17.608084320005	Up	Up	Yes	Exon
e379384	HCG4	rs1610647:29762068:T:C	T	C	T	1.0917	1.23e-13	2.805474037494849e-48	0.0222165023671335	0.22284117239754506	3.3341672634200497	17.608084320005	Up	Up	Yes	Exon
e379384	HCG4	rs1737003:29762307:T:A	T	A	T	1.0931	1.1e-13	3.5830081900473297e-38	0.0222165023671335	0.22284117239754506	3.3341672634200497	15.215050651240697	Up	Up	Yes	Exon
e379384	HCG4	rs137861925:29762339:TA:T	T	TA	TA	0.901496	4.3260000000000007e-16	1.28378426690383e-12	0.0222165023671335	0.22284117239754506	3.3341672634200497	8.256170092111349	Up	Up	Yes	Exon
e379384	HCG4	rs9280700:29762440:T:TC	T	TC	T	1.09385	5e-14	2.805474037494849e-48	0.0222165023671335	0.22284117239754506	3.3341672634200497	17.608084320005	Up	Up	Yes	Exon
e379384	HCG4	rs1633011	C	T	C	1.1105	2.7999999999999996e-16	1.28378426690383e-12	0.0222165023671335	0.22284117239754506	3.3341672634200497	8.256170092111349	Up	Up	Yes	Exon
e379384	HCG4	rs1737002:29762903:G:A	G	A	G	1.1062	3.31e-15	1.28378426690383e-12	0.0222165023671335	0.22284117239754506	3.3341672634200497	8.256170092111349	Up	Up	Yes	Exon
e379384	HCG4	rs1633010:29762942:A:T	A	T	A	1.1	6.88e-15	4.2780327257981197e-20	0.0222165023671335	0.22284117239754506	3.3341672634200497	10.5517570396747	Up	Up	Yes	Exon
e379384	HCG4	rs1633009:29763087:A:T	A	T	A	1.1107	2.5899999999999997e-16	1.14784259332638e-08	0.0222165023671335	0.22284117239754506	3.3341672634200497	6.82481046155427	Up	Up	Yes	Exon
e379384	HCG4	rs3129185:29763762:G:A	G	A	G	1.1056	6.87e-16	1.3024670780530301e-15	0.0222165023671335	0.22284117239754506	3.3341672634200497	9.2230344769299	Up	Up	Yes	Exon
e379384	HCG4	rs1633007:29764363:C:T	C	T	C	1.1127	1.1399999999999998e-16	1.28378426690383e-12	0.0222165023671335	0.22284117239754506	3.3341672634200497	8.256170092111349	Up	Up	Yes	Exon
e379384	HCG4	rs1633006:29764374:A:T	A	T	A	1.1128	1.1000000000000001e-16	1.28378426690383e-12	0.0222165023671335	0.22284117239754506	3.3341672634200497	8.256170092111349	Up	Up	Yes	Exon
e379384	HCG4	rs1633005	C	T	C	1.1395	2.2900000000000002e-20	0.00751561853533154	0.0222165023671335	0.22284117239754506	3.3341672634200497	3.96107719357031	Up	Up	Yes	Exon
e379384	HCG4	rs1737000:29764548:A:G	A	G	A	1.1138	6.19e-17	1.32760790682359e-12	0.0222165023671335	0.22284117239754506	3.3341672634200497	8.25126005137763	Up	Up	Yes	Exon
e379384	HCG4	rs1736999:29764656:G:A	G	A	G	1.1054	8.91e-16	2.5259754724150404e-16	0.0222165023671335	0.22284117239754506	3.3341672634200497	9.44227355336447	Up	Up	Yes	Exon
e379384	HCG4	rs1633004:29764663:T:C	T	C	T	1.1134	1.01e-16	1.32760790682359e-12	0.0222165023671335	0.22284117239754506	3.3341672634200497	8.25126005137763	Up	Up	Yes	Exon
e379384	HCG4	rs1633003	T	C	T	1.0965	1.37e-14	2.805474037494849e-48	0.0222165023671335	0.22284117239754506	3.3341672634200497	17.608084320005	Up	Up	Yes	Exon
e379384	HCG4	rs1630969:29765001:G:A	G	A	G	1.1156	3.17e-17	2.1613753496695495e-13	0.0222165023671335	0.22284117239754506	3.3341672634200497	8.51412076111291	Up	Up	Yes	Exon
e379384	HCG4	rs1633002:29765047:A:T	A	T	A	1.1149	4.2200000000000007e-17	1.2442760023923703e-08	0.0222165023671335	0.22284117239754506	3.3341672634200497	6.81104846234018	Up	Up	Yes	Exon
e379384	HCG4	rs1633001:29765270:C:T	C	T	C	1.1051	1.22e-15	4.7587433875931105e-17	0.0222165023671335	0.22284117239754506	3.3341672634200497	9.66194434598057	Up	Up	Yes	Exon
e379384	HCG4	rs1629068	A	G	A	1.1139	1e-16	1.32760790682359e-12	0.0222165023671335	0.22284117239754506	3.3341672634200497	8.25126005137763	Up	Up	Yes	Exon
e379384	HCG4	6:29765671:A:AT	A	AT	A	1.09341	1.316e-13	3.6130145662682284e-47	0.0222165023671335	0.22284117239754506	3.3341672634200497	17.348875839000698	Up	Up	Yes	Exon
e379384	HCG4	rs1736998:29765716:T:A	T	A	T	1.0997	2.6e-15	2.5837404926125698e-45	0.0222165023671335	0.22284117239754506	3.3341672634200497	16.9146749252094	Up	Up	Yes	Exon
e379384	HCG4	rs1633000:29765865:C:T	C	T	C	1.1155	5.01e-17	1.6699945234084599e-10	0.0222165023671335	0.22284117239754506	3.3341672634200497	7.51755688735862	Up	Up	Yes	Exon
e379384	HCG4	rs1632999:29766085:T:C	T	C	T	1.1157	8.77e-16	1.8231599962331197e-09	0.0222165023671335	0.22284117239754506	3.3341672634200497	7.13265279438689	Up	Up	Yes	Exon
e379384	HCG4	rs1736997:29766125:G:A	G	A	G	1.1163	6.33e-16	4.70698025892122e-10	0.0222165023671335	0.22284117239754506	3.3341672634200497	7.352913771920849	Up	Up	Yes	Exon
e379384	HCG4	rs1736996:29766158:A:G	A	G	A	1.1175	3.37e-16	4.97796087411555e-10	0.0222165023671335	0.22284117239754506	3.3341672634200497	7.343971126681111	Up	Up	Yes	Exon
e379384	HCG4	rs1736991:29766926:G:C	G	C	G	1.1017	4.86e-15	1.1549712870413e-19	0.0222165023671335	0.22284117239754506	3.3341672634200497	10.428417284138499	Up	Up	Yes	Exon
e379384	HCG4	rs28514417:29766969:G:A	G	A	G	1.1096	5.53e-16	8.78586614967617e-15	0.0222165023671335	0.22284117239754506	3.3341672634200497	8.96320521860723	Up	Up	Yes	Exon
e379384	HCG4	rs28639584:29767178:G:A	G	A	G	1.1054	1.3900000000000001e-13	8.78586614967617e-15	0.0222165023671335	0.22284117239754506	3.3341672634200497	8.96320521860723	Up	Up	Yes	Exon
e379384	HCG4	rs1632997:29767388:C:T	C	T	C	1.1114	2.6499999999999997e-16	8.78586614967617e-15	0.0222165023671335	0.22284117239754506	3.3341672634200497	8.96320521860723	Up	Up	Yes	Exon
e379384	HCG4	rs1736987:29767566:C:A	C	A	C	1.1146	3.25e-16	1.97066438320687e-07	0.0222165023671335	0.22284117239754506	3.3341672634200497	6.32209954800021	Up	Up	Yes	Exon
e379384	HCG4	rs1736986:29767880:G:A	G	A	G	1.1103	2.5299999999999997e-16	8.78586614967617e-15	0.0222165023671335	0.22284117239754506	3.3341672634200497	8.96320521860723	Up	Up	Yes	Exon
e379384	HCG4	rs1736985:29767941:A:G	A	G	A	1.1103	6.15e-16	5.3906380154008495e-12	0.0222165023671335	0.22284117239754506	3.3341672634200497	8.044023053674259	Up	Up	Yes	Exon
e379384	HCG4	rs1736984:29768037:G:C	G	C	G	1.0976	9.000000000000001e-15	9.79519062817954e-44	0.0222165023671335	0.22284117239754506	3.3341672634200497	16.5430684258702	Up	Up	Yes	Exon
e379384	HCG4	rs909722:29768326:A:C	A	C	A	1.1025	2.26e-15	4.9176065806195595e-20	0.0222165023671335	0.22284117239754506	3.3341672634200497	10.534484623684401	Up	Up	Yes	Exon
e379384	HCG4	rs1615839:29768385:G:C	G	C	G	1.0977	8.65e-15	1.85183687314187e-47	0.0222165023671335	0.22284117239754506	3.3341672634200497	17.4167067623262	Up	Up	Yes	Exon
e379384	HCG4	6:29768425:GAGA:G	G	GAGA	GAGA	0.901856	2.185e-14	1.40968688732913e-14	0.0222165023671335	0.22284117239754506	3.3341672634200497	8.89802486587684	Up	Up	Yes	Exon
e379384	HCG4	rs909720:29768467:T:G	T	G	T	1.0986	6.12e-15	1.85183687314187e-47	0.0222165023671335	0.22284117239754506	3.3341672634200497	17.4167067623262	Up	Up	Yes	Exon
e379384	HCG4	rs1610709:29768471:C:T	C	T	C	1.112	1.73e-16	5.60953383434838e-14	0.0222165023671335	0.22284117239754506	3.3341672634200497	8.70537332215874	Up	Up	Yes	Exon
e379384	HCG4	rs11344221:29768515:AG:A	A	AG	AG	0.901766	2.973e-15	2.67991677772623e-12	0.0222165023671335	0.22284117239754506	3.3341672634200497	8.147759886903	Up	Up	Yes	Exon
e379384	HCG4	rs1610648:29768780:T:C	T	C	T	1.1049	7.1e-16	1.45280924066721e-19	0.0222165023671335	0.22284117239754506	3.3341672634200497	10.3998509294361	Up	Up	Yes	Exon
e379384	HCG4	rs1610649:29768917:T:C	T	C	T	1.0783	8.4e-11	5.33520058997794e-22	0.0222165023671335	0.22284117239754506	3.3341672634200497	11.0859060766884	Up	Up	Yes	Exon
e379384	HCG4	rs1610650:29768951:A:G	A	G	A	1.1033	2.08e-15	4.96986406813982e-20	0.0222165023671335	0.22284117239754506	3.3341672634200497	10.5331754344535	Up	Up	Yes	Exon
e379384	HCG4	rs1610651:29768958:A:G	A	G	A	1.0988	4.92e-15	3.1994102841165398e-47	0.0222165023671335	0.22284117239754506	3.3341672634200497	17.361235187843302	Up	Up	Yes	Exon
e379384	HCG4	rs885937:29769063:T:A	T	A	T	1.0991	3.6e-15	2.0498635911590397e-27	0.0222165023671335	0.22284117239754506	3.3341672634200497	12.536231669569302	Up	Up	Yes	Exon
e379384	HCG4	rs1610653:29769280:C:T	C	T	C	1.1043	1.04e-15	4.46145869692247e-19	0.0222165023671335	0.22284117239754506	3.3341672634200497	10.2597026953667	Up	Up	Yes	Exon
e379384	HCG4	rs1610710:29769332:G:A	G	A	G	1.1127	2.0699999999999999e-16	4.6433514763409515e-12	0.0222165023671335	0.22284117239754506	3.3341672634200497	8.0662982832492	Up	Up	Yes	Exon
e379384	HCG4	rs1610711	A	C	A	1.1128	1.6200000000000002e-16	1.28378426690383e-12	0.0222165023671335	0.22284117239754506	3.3341672634200497	8.256170092111349	Up	Up	Yes	Exon
e379384	HCG4	rs1632996:29769507:A:T	A	T	A	1.0994	3.36e-15	2.450841144777789e-47	0.0222165023671335	0.22284117239754506	3.3341672634200497	17.3883204193734	Up	Up	Yes	Exon
e379384	HCG4	rs1610712:29769696:G:A	G	A	G	1.0991	3.6e-15	3.63125232008742e-47	0.0222165023671335	0.22284117239754506	3.3341672634200497	17.3483598250442	Up	Up	Yes	Exon
e379384	HCG4	rs1610713:29769717:T:C	T	C	T	1.1047	8.210000000000001e-16	2.8916695618227e-20	0.0222165023671335	0.22284117239754506	3.3341672634200497	10.600144594028	Up	Up	Yes	Exon
e379384	HCG4	rs1610714	T	C	T	1.1122	2.77e-16	1.5745738910797199e-12	0.0222165023671335	0.22284117239754506	3.3341672634200497	8.2262312065343	Up	Up	Yes	Exon
e379384	HCG4	rs1610654:29769907:C:T	C	T	C	1.1142	1.26e-16	1.17814759304499e-12	0.0222165023671335	0.22284117239754506	3.3341672634200497	8.26875476475847	Up	Up	Yes	Exon
e379384	HCG4	rs1610655:29770187:A:C	A	C	A	1.1136	1.3300000000000002e-16	1.3012891945996598e-12	0.0222165023671335	0.22284117239754506	3.3341672634200497	8.254185327246919	Up	Up	Yes	Exon
e379384	HCG4	rs1610656:29770423:A:G	A	G	A	1.0991	4.16e-15	2.57993546900247e-47	0.0222165023671335	0.22284117239754506	3.3341672634200497	17.383142898364	Up	Up	Yes	Exon
e379384	HCG4	rs28627687:29770450:G:C	G	C	G	1.099	4.3399999999999995e-15	2.57993546900247e-47	0.0222165023671335	0.22284117239754506	3.3341672634200497	17.383142898364	Up	Up	Yes	Exon
e379384	HCG4	rs1610715:29770451:G:A	G	A	G	1.1107	6.58e-16	1.28378426690383e-12	0.0222165023671335	0.22284117239754506	3.3341672634200497	8.256170092111349	Up	Up	Yes	Exon
e379384	HCG4	rs1611189:29770553:C:A	C	A	C	1.1156	2.3e-16	7.63686119616924e-08	0.0222165023671335	0.22284117239754506	3.3341672634200497	6.493574020702879	Up	Up	Yes	Exon
e379384	HCG4	rs1610657	T	C	T	1.099	4.2399999999999995e-15	2.805474037494849e-48	0.0222165023671335	0.22284117239754506	3.3341672634200497	17.608084320005	Up	Up	Yes	Exon
e379384	HCG4	rs1610658:29771080:G:A	G	A	G	1.112	3.36e-16	1.28378426690383e-12	0.0222165023671335	0.22284117239754506	3.3341672634200497	8.256170092111349	Up	Up	Yes	Exon
e379384	HCG4	rs1610716:29771111:C:T	C	T	C	1.099	4.3399999999999995e-15	2.805474037494849e-48	0.0222165023671335	0.22284117239754506	3.3341672634200497	17.608084320005	Up	Up	Yes	Exon
e379384	HCG4	rs1610659:29771421:G:A	G	A	G	1.112	2.9900000000000003e-16	1.28378426690383e-12	0.0222165023671335	0.22284117239754506	3.3341672634200497	8.256170092111349	Up	Up	Yes	Exon
e379384	HCG4	rs1610660:29771621:C:G	C	G	C	1.1454	6.1599999999999994e-21	0.00068725208741073	0.0222165023671335	0.22284117239754506	3.3341672634200497	4.6082582150724685	Up	Up	Yes	Exon
e379384	HCG4	rs1610661:29771654:A:G	A	G	A	1.1119	3.63e-16	1.28378426690383e-12	0.0222165023671335	0.22284117239754506	3.3341672634200497	8.256170092111349	Up	Up	Yes	Exon
e379384	HCG4	rs1611191:29771806:C:G	C	G	C	1.1122	2.75e-16	1.28378426690383e-12	0.0222165023671335	0.22284117239754506	3.3341672634200497	8.256170092111349	Up	Up	Yes	Exon
e379384	HCG4	rs1611192	A	G	A	1.1167	1.38e-16	1.88974968455302e-08	0.0222165023671335	0.22284117239754506	3.3341672634200497	6.7391462132772695	Up	Up	Yes	Exon
e379384	HCG4	rs1611193:29771905:C:G	C	G	C	1.0994	3.44e-15	2.805474037494849e-48	0.0222165023671335	0.22284117239754506	3.3341672634200497	17.608084320005	Up	Up	Yes	Exon
e379384	HCG4	rs1611194:29771922:A:G	A	G	A	1.0989	4.69e-15	1.95190937346326e-47	0.0222165023671335	0.22284117239754506	3.3341672634200497	17.411377117869	Up	Up	Yes	Exon
e379384	HCG4	rs1611195:29772059:A:G	A	G	A	1.1128	2.2000000000000002e-16	1.2094092654111698e-12	0.0222165023671335	0.22284117239754506	3.3341672634200497	8.26492606977041	Up	Up	Yes	Exon
e379384	HCG4	rs1632988	G	A	G	1.1143	1.3e-16	5.30128430011474e-13	0.0222165023671335	0.22284117239754506	3.3341672634200497	8.38504992540026	Up	Up	Yes	Exon
e379384	HCG4	rs1736977:29773479:A:G	A	G	A	1.0984	8.17e-15	2.805474037494849e-48	0.0222165023671335	0.22284117239754506	3.3341672634200497	17.608084320005	Up	Up	Yes	Exon
e379384	HCG4	rs1632983	C	T	C	1.103	2.43e-15	4.2780327257981197e-20	0.0222165023671335	0.22284117239754506	3.3341672634200497	10.5517570396747	Up	Up	Yes	Exon
e379384	HCG4	rs1632982:29773676:T:C	T	C	T	1.0969	2.46e-14	8.89947149547271e-33	0.0222165023671335	0.22284117239754506	3.3341672634200497	13.895914259867403	Up	Up	Yes	Exon
e379384	HCG4	rs1632980:29773720:T:C	T	C	T	1.1032	4.08e-15	1.16603889287404e-16	0.0222165023671335	0.22284117239754506	3.3341672634200497	9.5444402334054	Up	Up	Yes	Exon
e379384	HCG4	rs1624302:29773954:T:C	T	C	T	1.1116	3.91e-16	1.28378426690383e-12	0.0222165023671335	0.22284117239754506	3.3341672634200497	8.256170092111349	Up	Up	Yes	Exon
e379384	HCG4	rs1736976	A	G	A	1.0964	3.26e-14	8.89947149547271e-33	0.0222165023671335	0.22284117239754506	3.3341672634200497	13.895914259867403	Up	Up	Yes	Exon
e379384	HCG4	rs2248870:29774620:G:A	G	A	G	1.1129	2.68e-16	1.28378426690383e-12	0.0222165023671335	0.22284117239754506	3.3341672634200497	8.256170092111349	Up	Up	Yes	Exon
e379384	HCG4	rs2248871:29774627:G:A	G	A	G	1.1127	3.0099999999999996e-16	1.28378426690383e-12	0.0222165023671335	0.22284117239754506	3.3341672634200497	8.256170092111349	Up	Up	Yes	Exon
e379384	HCG4	rs9258448:29774709:C:T	C	T	C	1.1128	2.84e-16	1.28378426690383e-12	0.0222165023671335	0.22284117239754506	3.3341672634200497	8.256170092111349	Up	Up	Yes	Exon
e379384	HCG4	rs2523410:29774761:A:C	A	C	A	1.114	1.71e-16	1.00174225860538e-12	0.0222165023671335	0.22284117239754506	3.3341672634200497	8.292491366337611	Up	Up	Yes	Exon
e379384	HCG4	rs2517921:29774856:C:T	C	T	C	1.1003	2.58e-15	2.805474037494849e-48	0.0222165023671335	0.22284117239754506	3.3341672634200497	17.608084320005	Up	Up	Yes	Exon
e379384	HCG4	rs1632979:29774959:T:C	T	C	T	1.1147	1.47e-16	1.28378426690383e-12	0.0222165023671335	0.22284117239754506	3.3341672634200497	8.256170092111349	Up	Up	Yes	Exon
e379384	HCG4	rs1736975:29774989:T:A	T	A	T	1.115	1.27e-16	1.28378426690383e-12	0.0222165023671335	0.22284117239754506	3.3341672634200497	8.256170092111349	Up	Up	Yes	Exon
e379384	HCG4	rs1632978:29775163:T:C	T	C	T	1.1087	4.2199999999999995e-16	2.7305561562498197e-26	0.0222165023671335	0.22284117239754506	3.3341672634200497	12.2428494659476	Up	Up	Yes	Exon
e379384	HCG4	rs1736974:29775237:A:T	A	T	A	1.1152	1.1299999999999999e-16	1.28378426690383e-12	0.0222165023671335	0.22284117239754506	3.3341672634200497	8.256170092111349	Up	Up	Yes	Exon
e379384	HCG4	rs1736973:29775346:A:G	A	G	A	1.1151	1.17e-16	1.28378426690383e-12	0.0222165023671335	0.22284117239754506	3.3341672634200497	8.256170092111349	Up	Up	Yes	Exon
e379384	HCG4	rs1632977:29775965:C:T	C	T	C	1.1079	6.69e-16	8.09045243376365e-33	0.0222165023671335	0.22284117239754506	3.3341672634200497	13.9061906038609	Up	Up	Yes	Exon
e379384	HCG4	rs1736972:29776152:A:C	A	C	A	1.1144	1.73e-16	1.28378426690383e-12	0.0222165023671335	0.22284117239754506	3.3341672634200497	8.256170092111349	Up	Up	Yes	Exon
e379384	HCG4	rs1632976:29776239:T:C	T	C	T	1.1143	2.1099999999999998e-16	1.28378426690383e-12	0.0222165023671335	0.22284117239754506	3.3341672634200497	8.256170092111349	Up	Up	Yes	Exon
e379384	HCG4	rs9280708:29776265:A:AGTTT	A	AGTTT	A	1.10506	5.854e-15	8.09045243376365e-33	0.0222165023671335	0.22284117239754506	3.3341672634200497	13.9061906038609	Up	Up	Yes	Exon
e379384	HCG4	rs1736971	G	T	G	1.1144	1.8000000000000002e-16	3.70119660208234e-12	0.0222165023671335	0.22284117239754506	3.3341672634200497	8.09995520993415	Up	Up	Yes	Exon
e379384	HCG4	rs1736970:29776360:A:G	A	G	A	1.1078	6.97e-16	3.0089643863625603e-33	0.0222165023671335	0.22284117239754506	3.3341672634200497	14.0123276965627	Up	Up	Yes	Exon
e379384	HCG4	rs1736969:29776390:A:T	A	T	A	1.1146	1.57e-16	1.14784259332638e-08	0.0222165023671335	0.22284117239754506	3.3341672634200497	6.82481046155427	Up	Up	Yes	Exon
e379384	HCG4	rs1736968:29776715:A:G	A	G	A	1.1146	1.56e-16	1.28378426690383e-12	0.0222165023671335	0.22284117239754506	3.3341672634200497	8.256170092111349	Up	Up	Yes	Exon
e379384	HCG4	rs1736967:29776878:G:A	G	A	G	1.1146	1.6e-16	1.28378426690383e-12	0.0222165023671335	0.22284117239754506	3.3341672634200497	8.256170092111349	Up	Up	Yes	Exon
e379384	HCG4	rs1632973:29777171:C:T	C	T	C	1.1146	1.79e-16	1.28378426690383e-12	0.0222165023671335	0.22284117239754506	3.3341672634200497	8.256170092111349	Up	Up	Yes	Exon
e379384	HCG4	rs1736966:29777394:A:G	A	G	A	1.1149	1.3300000000000002e-16	1.28378426690383e-12	0.0222165023671335	0.22284117239754506	3.3341672634200497	8.256170092111349	Up	Up	Yes	Exon
e379384	HCG4	rs2735029:29777585:C:A	C	A	C	1.1147	1.47e-16	1.28378426690383e-12	0.0222165023671335	0.22284117239754506	3.3341672634200497	8.256170092111349	Up	Up	Yes	Exon
e379384	HCG4	6:29777624:AACTC:A	A	AACTC	AACTC	0.8971790000000001	1.5930000000000002e-16	1.28378426690383e-12	0.0222165023671335	0.22284117239754506	3.3341672634200497	8.256170092111349	Up	Up	Yes	Exon
e379384	HCG4	rs1736964:29777892:G:A	G	A	G	1.1147	1.47e-16	1.28378426690383e-12	0.0222165023671335	0.22284117239754506	3.3341672634200497	8.256170092111349	Up	Up	Yes	Exon
e379384	HCG4	rs1736963:29777983:G:A	G	A	G	1.115	1.28e-16	1.28378426690383e-12	0.0222165023671335	0.22284117239754506	3.3341672634200497	8.256170092111349	Up	Up	Yes	Exon
e379384	HCG4	rs2523408:29778109:A:C	A	C	A	1.109	3.5e-16	8.09045243376365e-33	0.0222165023671335	0.22284117239754506	3.3341672634200497	13.9061906038609	Up	Up	Yes	Exon
e379384	HCG4	rs2517920:29778171:T:G	T	G	T	1.1135	3.22e-16	1.63939006691029e-12	0.0222165023671335	0.22284117239754506	3.3341672634200497	8.22030856200622	Up	Up	Yes	Exon
e379384	HCG4	rs2517919:29778174:T:C	T	C	T	1.1135	3.22e-16	1.63939006691029e-12	0.0222165023671335	0.22284117239754506	3.3341672634200497	8.22030856200622	Up	Up	Yes	Exon
e379384	HCG4	rs1611172:29778213:C:G	C	G	C	1.1146	1.2e-16	2.55534230082263e-11	0.0222165023671335	0.22284117239754506	3.3341672634200497	7.80883659008623	Up	Up	Yes	Exon
e379384	HCG4	rs1611175:29778318:A:G	A	G	A	1.1153	1.18e-16	1.8206061965133603e-12	0.0222165023671335	0.22284117239754506	3.3341672634200497	8.2049024368327	Up	Up	Yes	Exon
e379384	HCG4	rs1611176:29778333:T:C	T	C	T	1.1127	1.8300000000000002e-16	1.52474696755934e-32	0.0222165023671335	0.22284117239754506	3.3341672634200497	13.8379541988244	Up	Up	Yes	Exon
e379384	HCG4	rs113670680:29778358:T:TA	T	TA	T	1.10131	2.42e-15	7.555482511145019e-48	0.0222165023671335	0.22284117239754506	3.3341672634200497	17.5076629495433	Up	Up	Yes	Exon
e379384	HCG4	rs1610697:29778419:T:C	T	C	T	1.1146	1.5900000000000002e-16	1.8206061965133603e-12	0.0222165023671335	0.22284117239754506	3.3341672634200497	8.2049024368327	Up	Up	Yes	Exon
e379384	HCG4	rs1610662:29778607:T:C	T	C	T	1.1145	1.67e-16	1.8206061965133603e-12	0.0222165023671335	0.22284117239754506	3.3341672634200497	8.2049024368327	Up	Up	Yes	Exon
e379384	HCG4	rs1610663	C	T	C	1.1079999999999999	6.55e-16	1.28917093327069e-32	0.0222165023671335	0.22284117239754506	3.3341672634200497	13.8560000495159	Up	Up	Yes	Exon
e379384	HCG4	rs1611178:29778754:A:G	A	G	A	1.1004	2.47e-15	3.08239422121355e-48	0.0222165023671335	0.22284117239754506	3.3341672634200497	17.5985270427349	Up	Up	Yes	Exon
e379384	HCG4	rs1610664:29778865:C:T	C	T	C	1.1087	4.1500000000000004e-16	1.74310180008601e-32	0.0222165023671335	0.22284117239754506	3.3341672634200497	13.8235238528428	Up	Up	Yes	Exon
e379384	HCG4	rs1610698:29778898:T:C	T	C	T	1.1145	1.7e-16	1.8206061965133603e-12	0.0222165023671335	0.22284117239754506	3.3341672634200497	8.2049024368327	Up	Up	Yes	Exon
e379384	HCG4	rs1611180:29778973:A:G	A	G	A	1.1225	5.74e-18	1.8206061965133603e-12	0.0222165023671335	0.22284117239754506	3.3341672634200497	8.2049024368327	Up	Up	Yes	Exon
e379384	HCG4	rs1610699	T	G	T	1.1091	3.28e-16	3.9202883967154685e-34	0.0222165023671335	0.22284117239754506	3.3341672634200497	14.2306448651317	Up	Up	Yes	Exon
e379384	HCG4	rs1610665:29779203:G:A	G	A	G	1.1152	1.1299999999999999e-16	1.8206061965133603e-12	0.0222165023671335	0.22284117239754506	3.3341672634200497	8.2049024368327	Up	Up	Yes	Exon
e379384	HCG4	rs1610666:29779806:C:T	C	T	C	1.1124	6.17e-16	1.35458906523682e-12	0.0222165023671335	0.22284117239754506	3.3341672634200497	8.24832677263679	Up	Up	Yes	Exon
e379384	HCG4	rs1610667:29779829:A:G	A	G	A	1.1113	9.550000000000001e-16	4.64520590444836e-13	0.0222165023671335	0.22284117239754506	3.3341672634200497	8.40411925359131	Up	Up	Yes	Exon
e379384	HCG4	rs1610668:29779832:G:A	G	A	G	1.1051	2.92e-15	3.77650163526724e-32	0.0222165023671335	0.22284117239754506	3.3341672634200497	13.7400468636481	Up	Up	Yes	Exon
e379384	HCG4	rs1610669:29780093:T:A	T	A	T	1.0979	1.45e-14	9.17725674427711e-44	0.0222165023671335	0.22284117239754506	3.3341672634200497	16.5497200585373	Up	Up	Yes	Exon
e379384	HCG4	rs1610670:29780325:T:C	T	C	T	1.0975	1.36e-14	3.08239422121355e-48	0.0222165023671335	0.22284117239754506	3.3341672634200497	17.5985270427349	Up	Up	Yes	Exon
e379384	HCG4	rs753544:29780529:C:T	C	T	C	1.1082	6.9999999999999986e-15	1.2671703453910701e-12	0.0222165023671335	0.22284117239754506	3.3341672634200497	8.258085716575	Up	Up	Yes	Exon
e379384	HCG4	rs739780:29780621:C:G	C	G	C	1.0963	2.53e-14	3.20255794734455e-47	0.0222165023671335	0.22284117239754506	3.3341672634200497	17.3611346771534	Up	Up	Yes	Exon
e379384	HCG4	rs1610700:29781474:A:G	A	G	A	1.1094	3.12e-15	1.28378426690383e-12	0.0222165023671335	0.22284117239754506	3.3341672634200497	8.256170092111349	Up	Up	Yes	Exon
e379384	HCG4	rs1610701:29781479:G:A	G	A	G	1.0972	1.5999999999999998e-14	7.253221356870248e-45	0.0222165023671335	0.22284117239754506	3.3341672634200497	16.8094786763293	Up	Up	Yes	Exon
e379384	HCG4	rs1610702:29781521:G:T	G	T	G	1.1313	4.950000000000001e-19	7.16621095054382e-06	0.0222165023671335	0.22284117239754506	3.3341672634200497	5.6303972619125	Up	Up	Yes	Exon
e379384	HCG4	rs1611184:29781582:G:A	G	A	G	1.1099	1.84e-15	2.85080424158399e-11	0.0222165023671335	0.22284117239754506	3.3341672634200497	7.79206801812775	Up	Up	Yes	Exon
e379384	HCG4	rs1610703:29781613:T:A	T	A	T	1.0974	1.86e-14	7.70983247881083e-44	0.0222165023671335	0.22284117239754506	3.3341672634200497	16.567517843192597	Up	Up	Yes	Exon
e379384	HCG4	rs1610673:29781703:T:C	T	C	T	1.1095	2.18e-15	2.8606432435201602e-11	0.0222165023671335	0.22284117239754506	3.3341672634200497	7.7915430575230715	Up	Up	Yes	Exon
e379384	HCG4	rs1610674:29781886:C:T	C	T	C	1.1114	1.4e-15	5.70408554912837e-11	0.0222165023671335	0.22284117239754506	3.3341672634200497	7.6851373556345	Up	Up	Yes	Exon
e379384	HCG4	rs1610704:29781987:A:C	A	C	A	1.1101	2.2e-15	2.05988568958661e-11	0.0222165023671335	0.22284117239754506	3.3341672634200497	7.841729050052542	Up	Up	Yes	Exon
e379384	HCG4	rs1610705:29782010:G:T	G	T	G	1.0793	5.6e-11	3.08745307942277e-37	0.0222165023671335	0.22284117239754506	3.3341672634200497	14.988555472118199	Up	Up	Yes	Exon
e379384	HCG4	rs1610706:29782027:C:T	C	T	C	1.08	1.7e-11	2.74132398243159e-39	0.0222165023671335	0.22284117239754506	3.3341672634200497	15.4832428058288	Up	Up	Yes	Exon
e379384	HCG4	rs1610707:29782048:C:A	C	A	C	1.0879	3.57e-12	9.19205143438512e-09	0.0222165023671335	0.22284117239754506	3.3341672634200497	6.86261621869076	Up	Up	Yes	Exon
e379384	HCG4	rs1736959	C	T	C	1.1106	1.15e-15	5.0873078262163315e-12	0.0222165023671335	0.22284117239754506	3.3341672634200497	8.052676118816281	Up	Up	Yes	Exon
e379384	HCG4	rs1736958:29782533:G:A	G	A	G	1.1105	1.25e-15	2.05988568958661e-11	0.0222165023671335	0.22284117239754506	3.3341672634200497	7.841729050052542	Up	Up	Yes	Exon
e379384	HCG4	rs1736957	T	C	T	1.1083	2.0099999999999999e-16	1.43237188920275e-06	0.0222165023671335	0.22284117239754506	3.3341672634200497	5.9493476147480715	Up	Up	Yes	Exon
e379384	HCG4	rs1736956	G	A	G	1.0786	3.28e-11	3.52981410760015e-39	0.0222165023671335	0.22284117239754506	3.3341672634200497	15.456894851945698	Up	Up	Yes	Exon
e379384	HCG4	rs1736955:29782786:C:T	C	T	C	1.1106	1.15e-15	2.05988568958661e-11	0.0222165023671335	0.22284117239754506	3.3341672634200497	7.841729050052542	Up	Up	Yes	Exon
e379384	HCG4	rs1077432	T	C	T	1.1108	1.04e-15	5.19841920293142e-11	0.0222165023671335	0.22284117239754506	3.3341672634200497	7.69952476317075	Up	Up	Yes	Exon
e379384	HCG4	rs1077433:29783064:G:A	G	A	G	1.1106	1.13e-15	2.99557730957865e-11	0.0222165023671335	0.22284117239754506	3.3341672634200497	7.78448890835577	Up	Up	Yes	Exon
e379384	HCG4	rs1318083:29783219:T:A	T	A	T	1.1107	1.09e-15	5.203250886327629e-11	0.0222165023671335	0.22284117239754506	3.3341672634200497	7.69937830011941	Up	Up	Yes	Exon
e379384	HCG4	rs1633108:29783305:C:A	C	A	C	1.078	3.95e-10	7.584531022814391e-13	0.0222165023671335	0.22284117239754506	3.3341672634200497	8.33306751898519	Up	Up	Yes	Exon
e379384	HCG4	rs1633105:29783382:A:G	A	G	A	1.0785	3.5600000000000005e-11	1.0922645278764601e-39	0.0222165023671335	0.22284117239754506	3.3341672634200497	15.5801527577408	Up	Up	Yes	Exon
e379384	HCG4	rs1111673:29783529:G:A	G	A	G	1.1107	1.09e-15	8.6781324445569e-12	0.0222165023671335	0.22284117239754506	3.3341672634200497	7.972632086042019	Up	Up	Yes	Exon
e379384	HCG4	rs1079599:29783660:C:T	C	T	C	1.1108	1.03e-15	8.6781324445569e-12	0.0222165023671335	0.22284117239754506	3.3341672634200497	7.972632086042019	Up	Up	Yes	Exon
e379384	HCG4	rs1077997:29783822:T:G	T	G	T	1.0786	3.36e-11	4.13495085563189e-40	0.0222165023671335	0.22284117239754506	3.3341672634200497	15.6824091399738	Up	Up	Yes	Exon
e379384	HCG4	rs1633097:29784192:C:G	C	G	C	1.0743	1.8100000000000002e-10	9.08644065993309e-38	0.0222165023671335	0.22284117239754506	3.3341672634200497	15.1176638166137	Up	Up	Yes	Exon
e379384	HCG4	rs1633095:29784640:A:G	A	G	A	1.0672	3.6600000000000003e-08	7.199051191981868e-36	0.0222165023671335	0.22284117239754506	3.3341672634200497	14.6564190068961	Up	Up	Yes	Exon
e379384	HCG4	rs4993667:29784873:T:A	T	A	T	1.0656	1.2099999999999999e-08	1.90833268506061e-41	0.0222165023671335	0.22284117239754506	3.3341672634200497	16.000595048059402	Up	Up	Yes	Exon
e379384	HCG4	rs1611475:29784906:A:T	A	T	A	1.0648	1.94e-08	8.96643463199929e-42	0.0222165023671335	0.22284117239754506	3.3341672634200497	16.0785047929388	Up	Up	Yes	Exon
e379384	HCG4	rs3128914:29784919:T:A	T	A	T	1.065	1.69e-08	8.96643463199929e-42	0.0222165023671335	0.22284117239754506	3.3341672634200497	16.0785047929388	Up	Up	Yes	Exon
e379384	HCG4	rs1620173:29785149:A:C	A	C	A	1.1137	2.6e-16	1.28378426690383e-12	0.0222165023671335	0.22284117239754506	3.3341672634200497	8.256170092111349	Up	Up	Yes	Exon
e379384	HCG4	rs1619379	C	T	C	1.0745	6.25e-10	5.47367480918623e-34	0.0222165023671335	0.22284117239754506	3.3341672634200497	14.194890213898999	Up	Up	Yes	Exon
e379384	HCG4	rs1633078:29785384:A:T	A	T	A	1.0746	6.03e-10	4.9421192054808095e-28	0.0222165023671335	0.22284117239754506	3.3341672634200497	12.6960055969857	Up	Up	Yes	Exon
e379384	HCG4	rs2735028	C	T	C	1.0996	1.99e-14	3.41832427249426e-30	0.0222165023671335	0.22284117239754506	3.3341672634200497	13.248619473847802	Up	Up	Yes	Exon
e379384	HCG4	rs1736951	C	T	C	1.0996	1.99e-14	7.16694560727323e-30	0.0222165023671335	0.22284117239754506	3.3341672634200497	13.167128158724198	Up	Up	Yes	Exon
e379384	HCG4	rs1633075:29785893:G:A	G	A	G	1.0749	1.34e-10	1.0888893261563099e-35	0.0222165023671335	0.22284117239754506	3.3341672634200497	14.6126142948717	Up	Up	Yes	Exon
e379384	HCG4	rs1633067:29785996:C:A	C	A	C	1.0998	1.8000000000000002e-14	7.16694560727323e-30	0.0222165023671335	0.22284117239754506	3.3341672634200497	13.167128158724198	Up	Up	Yes	Exon
e379384	HCG4	rs1736950:29786005:C:T	C	T	C	1.1092	2.41e-15	8.53174274424425e-11	0.0222165023671335	0.22284117239754506	3.3341672634200497	7.62275396905257	Up	Up	Yes	Exon
e379384	HCG4	rs1736948:29786420:C:T	C	T	C	1.1089	2.7600000000000007e-15	8.53174274424425e-11	0.0222165023671335	0.22284117239754506	3.3341672634200497	7.62275396905257	Up	Up	Yes	Exon
e379384	HCG4	rs1633047:29786644:A:G	A	G	A	1.1089	2.710000000000001e-15	8.53174274424425e-11	0.0222165023671335	0.22284117239754506	3.3341672634200497	7.62275396905257	Up	Up	Yes	Exon
e379384	HCG4	rs1736946	T	C	T	1.0992	2.77e-14	7.16694560727323e-30	0.0222165023671335	0.22284117239754506	3.3341672634200497	13.167128158724198	Up	Up	Yes	Exon
e379384	HCG4	rs1736945:29786734:T:C	T	C	T	1.0992	2.77e-14	7.16694560727323e-30	0.0222165023671335	0.22284117239754506	3.3341672634200497	13.167128158724198	Up	Up	Yes	Exon
e379384	HCG4	rs1633039:29787300:G:T	G	T	G	1.1058	2.4e-14	8.53174274424425e-11	0.0222165023671335	0.22284117239754506	3.3341672634200497	7.62275396905257	Up	Up	Yes	Exon
e379384	HCG4	rs1736943:29787903:T:C	T	C	T	1.0632	3.6499999999999996e-08	1.2132395085369099e-40	0.0222165023671335	0.22284117239754506	3.3341672634200497	15.8095764521663	Up	Up	Yes	Exon
e379384	HCG4	rs1155143	A	G	A	1.1091	2.55e-15	7.351142158239733e-12	0.0222165023671335	0.22284117239754506	3.3341672634200497	7.99757090610615	Up	Up	Yes	Exon
e379384	HCG4	rs1610675	C	T	C	1.1089	2.7600000000000007e-15	1.00353099041823e-10	0.0222165023671335	0.22284117239754506	3.3341672634200497	7.59747969392547	Up	Up	Yes	Exon
e379384	HCG4	rs1610676:29788997:C:T	C	T	C	1.0635	3.16e-08	3.722380278016839e-40	0.0222165023671335	0.22284117239754506	3.3341672634200497	15.693303746924	Up	Up	Yes	Exon
e379384	HCG4	rs1611154:29790878:A:C	A	C	A	1.0627	4.69e-08	1.6996977822646394e-41	0.0222165023671335	0.22284117239754506	3.3341672634200497	16.0125466407288	Up	Up	Yes	Exon
e379384	HCG4	rs1611155:29790880:A:G	A	G	A	1.115	2e-16	5.63738506219704e-10	0.0222165023671335	0.22284117239754506	3.3341672634200497	7.323957623306321	Up	Up	Yes	Exon
e379384	HCG4	rs1610679:29791256:C:T	C	T	C	1.065	3.9e-08	3.8545643960945505e-17	0.0222165023671335	0.22284117239754506	3.3341672634200497	9.68942764774277	Up	Up	Yes	Exon
e379384	HCG4	rs1611158:29791542:A:G	A	G	A	1.1095	2.2e-15	5.63738506219704e-10	0.0222165023671335	0.22284117239754506	3.3341672634200497	7.323957623306321	Up	Up	Yes	Exon
e379384	HCG4	rs1611159:29791561:A:C	A	C	A	1.1088	3.2e-15	5.63738506219704e-10	0.0222165023671335	0.22284117239754506	3.3341672634200497	7.323957623306321	Up	Up	Yes	Exon
e379384	HCG4	rs1611161:29791859:AT:A	A	AT	AT	0.923486	4.954999999999999e-11	2.86468467594984e-11	0.0222165023671335	0.22284117239754506	3.3341672634200497	7.79132887123778	Up	Up	Yes	Exon
e379384	HCG4	rs1611162:29791945:T:C	T	C	T	1.1101	1.4400000000000001e-15	5.63738506219704e-10	0.0222165023671335	0.22284117239754506	3.3341672634200497	7.323957623306321	Up	Up	Yes	Exon
e379384	HCG4	rs1611166:29792269:C:T	C	T	C	1.0784	3.34e-10	2.86468467594984e-11	0.0222165023671335	0.22284117239754506	3.3341672634200497	7.79132887123778	Up	Up	Yes	Exon
e379384	HCG4	rs2735024:29792488:T:C	T	C	T	1.0785	3.17e-10	2.86468467594984e-11	0.0222165023671335	0.22284117239754506	3.3341672634200497	7.79132887123778	Up	Up	Yes	Exon
e379384	HCG4	rs1632950:29792996:C:T	C	T	C	1.0783	3.52e-10	3.22390359907649e-11	0.0222165023671335	0.22284117239754506	3.3341672634200497	7.773239846692508	Up	Up	Yes	Exon
e379384	HCG4	rs1736942:29793021:A:G	A	G	A	1.109	2.56e-15	5.63738506219704e-10	0.0222165023671335	0.22284117239754506	3.3341672634200497	7.323957623306321	Up	Up	Yes	Exon
e379384	HCG4	6:29793310:A:G	A	G	A	1.0705	2.32e-09	9.704875570932627e-18	0.0222165023671335	0.22284117239754506	3.3341672634200497	9.868397996109461	Up	Up	Yes	Exon
e379384	HCG4	rs1736939:29793385:G:A	G	A	G	1.0781	3.83e-10	3.22390359907649e-11	0.0222165023671335	0.22284117239754506	3.3341672634200497	7.773239846692508	Up	Up	Yes	Exon
e379384	HCG4	rs1632949	T	C	T	1.0785	3.17e-10	1.6267488279724e-11	0.0222165023671335	0.22284117239754506	3.3341672634200497	7.87760177905509	Up	Up	Yes	Exon
e379384	HCG4	rs1736937:29793876:C:A	C	A	C	1.078	4.05e-10	1.7408246664411902e-11	0.0222165023671335	0.22284117239754506	3.3341672634200497	7.867305877834902	Up	Up	Yes	Exon
e379384	HCG4	rs1736934:29794482:A:T	A	T	A	1.0783	3.4e-10	2.091567445016e-12	0.0222165023671335	0.22284117239754506	3.3341672634200497	8.18439079664812	Up	Up	Yes	Exon
e379384	HCG4	rs1628628:29795809:C:T	C	T	C	1.0837	7.5e-12	1.78051398884054e-15	0.0222165023671335	0.22284117239754506	3.3341672634200497	9.1808467369777	Up	Up	Yes	Exon
e379384	HCG4	rs1626038:29796103:T:C	T	C	T	1.0626	4.43e-08	9.30100560447477e-37	0.0222165023671335	0.22284117239754506	3.3341672634200497	14.872491361714001	Up	Up	Yes	Exon
e379384	HCG4	rs1736927:29796115:A:C	A	C	A	1.0629	4.59e-08	1.99530562486565e-39	0.0222165023671335	0.22284117239754506	3.3341672634200497	15.516917679123399	Up	Up	Yes	Exon
e379384	HCG4	rs1625035:29796257:C:T	C	T	C	1.0634	3.61e-08	2.51183764352762e-41	0.0222165023671335	0.22284117239754506	3.3341672634200497	15.9722713846418	Up	Up	Yes	Exon
e379384	HCG4	rs1624337:29796306:G:A	G	A	G	1.0643	4.23e-08	6.4716125555083e-17	0.0222165023671335	0.22284117239754506	3.3341672634200497	9.62172533461203	Up	Up	Yes	Exon
e379384	HCG4	rs1130356	C	T	C	1.1112	9.43e-16	3.46556667903131e-10	0.0222165023671335	0.22284117239754506	3.3341672634200497	7.401865413630952	Up	Up	Yes	Exon
e379384	HCG4	rs1632942:29796640:T:C	T	C	T	1.0637	3.1299999999999996e-08	1.6996977822646394e-41	0.0222165023671335	0.22284117239754506	3.3341672634200497	16.0125466407288	Up	Up	Yes	Exon
e379384	HCG4	rs1632941:29796685:T:C	T	C	T	1.0647	3.5099999999999997e-08	6.4716125555083e-17	0.0222165023671335	0.22284117239754506	3.3341672634200497	9.62172533461203	Up	Up	Yes	Exon
e379384	HCG4	rs1736923:29796838:A:G	A	G	A	1.0644	3.85e-08	6.4716125555083e-17	0.0222165023671335	0.22284117239754506	3.3341672634200497	9.62172533461203	Up	Up	Yes	Exon
e379384	HCG4	rs1632939:29796935:G:A	G	A	G	1.0644	3.85e-08	6.4716125555083e-17	0.0222165023671335	0.22284117239754506	3.3341672634200497	9.62172533461203	Up	Up	Yes	Exon
e379384	HCG4	rs1632938:29796986:G:A	G	A	G	1.0644	3.85e-08	3.94639939864704e-13	0.0222165023671335	0.22284117239754506	3.3341672634200497	8.42761801500259	Up	Up	Yes	Exon
e379384	HCG4	rs1736920:29797173:A:G	A	G	A	1.0635	3.43e-08	1.6996977822646394e-41	0.0222165023671335	0.22284117239754506	3.3341672634200497	16.0125466407288	Up	Up	Yes	Exon
e379384	HCG4	rs1632937:29797553:G:C	G	C	G	1.0644	3.85e-08	2.8184249847017206e-16	0.0222165023671335	0.22284117239754506	3.3341672634200497	9.427753558475231	Up	Up	Yes	Exon
e379384	HCG4	rs1049033:29797639:C:T	C	T	C	1.1158	9.71e-17	9.491241461464959e-11	0.0222165023671335	0.22284117239754506	3.3341672634200497	7.60615638613972	Up	Up	Yes	Exon
e379384	HCG4	rs1130363:29797696:A:G	A	G	A	1.0635	3.38e-08	1.6996977822646394e-41	0.0222165023671335	0.22284117239754506	3.3341672634200497	16.0125466407288	Up	Up	Yes	Exon
e379384	HCG4	rs1611627:29797782:T:C	T	C	T	1.0814	1.85e-11	7.681181900111771e-15	0.0222165023671335	0.22284117239754506	3.3341672634200497	8.98165399348066	Up	Up	Yes	Exon
e379384	HCG4	rs1632934:29797899:T:C	T	C	T	1.0647	3.46e-08	2.53252807941681e-16	0.0222165023671335	0.22284117239754506	3.3341672634200497	9.441932736380787	Up	Up	Yes	Exon
e379384	HCG4	rs1632933	C	T	C	1.0643	4.23e-08	5.59326595631706e-15	0.0222165023671335	0.22284117239754506	3.3341672634200497	9.02521153702056	Up	Up	Yes	Exon
e379384	HCG4	rs1736912:29797951:A:G	A	G	A	1.0641	4.37e-08	2.53252807941681e-16	0.0222165023671335	0.22284117239754506	3.3341672634200497	9.441932736380787	Up	Up	Yes	Exon
e379384	HCG4	rs1632932:29798039:G:A	G	A	G	1.0645	3.6600000000000003e-08	2.53252807941681e-16	0.0222165023671335	0.22284117239754506	3.3341672634200497	9.441932736380787	Up	Up	Yes	Exon
e379384	HCG4	rs915667:29798140:A:G	A	G	A	1.0676	1.09e-08	2.9527042310136796e-17	0.0222165023671335	0.22284117239754506	3.3341672634200497	9.72413535156974	Up	Up	Yes	Exon
e379384	HCG4	rs915670:29798419:G:A	G	A	G	1.1159999999999999	1.1200000000000002e-16	9.491241461464959e-11	0.0222165023671335	0.22284117239754506	3.3341672634200497	7.60615638613972	Up	Up	Yes	Exon
e379384	HCG4	rs915669	G	T	G	1.0631	4.3e-08	1.6996977822646394e-41	0.0222165023671335	0.22284117239754506	3.3341672634200497	16.0125466407288	Up	Up	Yes	Exon
e379384	HCG4	rs915668:29798459:C:G	C	G	C	1.0634	3.6e-08	1.7625913949046692e-41	0.0222165023671335	0.22284117239754506	3.3341672634200497	16.0088011585368	Up	Up	Yes	Exon
e379384	HCG4	rs1710:29798617:G:C	G	C	G	1.0638	3.06e-08	1.6996977822646394e-41	0.0222165023671335	0.22284117239754506	3.3341672634200497	16.0125466407288	Up	Up	Yes	Exon
e379384	HCG4	rs1063320:29798749:C:G	C	G	C	1.0635	3.43e-08	1.6996977822646394e-41	0.0222165023671335	0.22284117239754506	3.3341672634200497	16.0125466407288	Up	Up	Yes	Exon
e379384	HCG4	rs1610696:29798803:C:G	C	G	C	1.1117	7.29e-16	4.49343093184461e-10	0.0222165023671335	0.22284117239754506	3.3341672634200497	7.360364083509508	Up	Up	Yes	Exon
e379384	HCG4	rs1611139	G	T	G	1.1119	6.3399999999999985e-16	7.3440217132259e-11	0.0222165023671335	0.22284117239754506	3.3341672634200497	7.64598915815231	Up	Up	Yes	Exon
e379384	HCG4	rs1611141:29799269:A:G	A	G	A	1.0651	1.75e-08	8.079546788341391e-41	0.0222165023671335	0.22284117239754506	3.3341672634200497	15.8515292104775	Up	Up	Yes	Exon
e379384	HCG4	rs1611142:29799306:T:C	T	C	T	1.0853	2.0800000000000002e-11	2.75684834545786e-12	0.0222165023671335	0.22284117239754506	3.3341672634200497	8.14356390716727	Up	Up	Yes	Exon
e379384	HCG4	rs1611143:29799316:C:T	C	T	C	1.1231	5.74e-18	1.6984094312974e-11	0.0222165023671335	0.22284117239754506	3.3341672634200497	7.87105046121712	Up	Up	Yes	Exon
e379384	HCG4	rs1611144:29799354:A:G	A	G	A	1.0657	2.77e-08	1.06132299940551e-15	0.0222165023671335	0.22284117239754506	3.3341672634200497	9.25060817575133	Up	Up	Yes	Exon
e379384	HCG4	rs1610682	T	C	T	1.1357	6.64e-20	1.32245053257616e-06	0.0222165023671335	0.22284117239754506	3.3341672634200497	5.9647497113942185	Up	Up	Yes	Exon
e379384	HCG4	rs1611133	C	T	C	1.1317	7.390000000000001e-19	3.6310159368999e-06	0.0222165023671335	0.22284117239754506	3.3341672634200497	5.76698621096154	Up	Up	Yes	Exon
e379384	HCG4	rs1476435:29809826:A:C	A	C	A	1.1344	1.58e-19	3.6310159368999e-06	0.0222165023671335	0.22284117239754506	3.3341672634200497	5.76698621096154	Up	Up	Yes	Exon
e379384	HCG4	rs1611136:29811131:G:A	G	A	G	1.1345	1.49e-19	7.039473879101358e-06	0.0222165023671335	0.22284117239754506	3.3341672634200497	5.634043825895902	Up	Up	Yes	Exon
e379384	HCG4	rs2517878:29813380:C:T	C	T	C	1.1345	1.35e-19	1.96928193547143e-05	0.0222165023671335	0.22284117239754506	3.3341672634200497	5.420303279567679	Up	Up	Yes	Exon
e379384	HCG4	rs1611750:29814778:T:G	T	G	T	1.1197	3.9700000000000004e-16	2.8188292238883502e-05	0.0222165023671335	0.22284117239754506	3.3341672634200497	5.34391239849248	Up	Up	Yes	Exon
e379384	HCG4	rs2523765:29817106:T:A	T	A	A	0.9354399999999999	1.33e-08	0.00361849836077784	0.0222165023671335	0.22284117239754506	3.3341672634200497	4.17147386114922	Up	Up	Yes	Exon
e379384	HCG4	rs2734988:29817995:G:A	G	A	G	1.0938	3.68e-12	0.000465184852423221	0.0222165023671335	0.22284117239754506	3.3341672634200497	4.7045019062809414	Up	Up	Yes	Exon
e379384	HCG4	rs2734986	T	C	T	1.1495	2.6200000000000003e-20	0.000366213959476358	0.0222165023671335	0.22284117239754506	3.3341672634200497	4.76239526463544	Up	Up	Yes	Exon
e379384	HCG4	rs2734985	T	C	T	1.0988	4.4299999999999993e-13	8.26045410275455e-09	0.0222165023671335	0.22284117239754506	3.3341672634200497	6.880725620943951	Up	Up	Yes	Exon
e379384	HCG4	rs368497712:29818699:ACT:A	A	ACT	ACT	0.9184200000000001	5.031e-11	1.64496972919037e-08	0.0222165023671335	0.22284117239754506	3.3341672634200497	6.76305839046921	Up	Up	Yes	Exon
e379384	HCG4	rs2523762:29818716:A:G	A	G	A	1.0971	1.6299999999999995e-12	1.46217583751875e-07	0.0222165023671335	0.22284117239754506	3.3341672634200497	6.376521954968751	Up	Up	Yes	Exon
e379384	HCG4	rs2523761:29818726:A:G	A	G	A	1.1564	2.0000000000000002e-21	2.8546548281536502e-08	0.0222165023671335	0.22284117239754506	3.3341672634200497	6.667437206521031	Up	Up	Yes	Exon
e379384	HCG4	rs2517870:29818744:C:A	C	A	C	1.0965	1.46e-12	9.24974683903105e-10	0.0222165023671335	0.22284117239754506	3.3341672634200497	7.243770347893598	Up	Up	Yes	Exon
e379384	HCG4	rs2523760:29818841:G:A	G	A	G	1.0984	4.53e-13	1.05111241955153e-09	0.0222165023671335	0.22284117239754506	3.3341672634200497	7.22292138181562	Up	Up	Yes	Exon
e379384	HCG4	rs2523759	A	G	A	1.0991	3.2299999999999994e-13	1.02722943215398e-09	0.0222165023671335	0.22284117239754506	3.3341672634200497	7.22665608221453	Up	Up	Yes	Exon
e379384	HCG4	rs2523758:29819198:A:G	A	G	A	1.0985	4.49e-13	8.78639229797006e-10	0.0222165023671335	0.22284117239754506	3.3341672634200497	7.252099465284539	Up	Up	Yes	Exon
e379384	HCG4	rs2517869:29819325:C:T	C	T	C	1.0963	1.61e-12	6.33409424814074e-06	0.0222165023671335	0.22284117239754506	3.3341672634200497	5.65547836502408	Up	Up	Yes	Exon
e379384	HCG4	rs2517868:29819338:C:A	C	A	C	1.0955	2.3500000000000003e-12	8.192079412973598e-06	0.0222165023671335	0.22284117239754506	3.3341672634200497	5.60303533168807	Up	Up	Yes	Exon
e379384	HCG4	rs9258588:29819431:A:G	A	G	A	1.0967	1.19e-12	6.33409424814074e-06	0.0222165023671335	0.22284117239754506	3.3341672634200497	5.65547836502408	Up	Up	Yes	Exon
e379384	HCG4	rs7451408:29819541:C:A	C	A	C	1.0973	1.13e-12	6.33409424814074e-06	0.0222165023671335	0.22284117239754506	3.3341672634200497	5.65547836502408	Up	Up	Yes	Exon
e379384	HCG4	rs1317834:29819554:T:C	T	C	T	1.0977	9.25e-13	6.33409424814074e-06	0.0222165023671335	0.22284117239754506	3.3341672634200497	5.65547836502408	Up	Up	Yes	Exon
e379384	HCG4	rs9258593:29819599:T:C	T	C	T	1.0909	5.599999999999999e-10	8.192079412973598e-06	0.0222165023671335	0.22284117239754506	3.3341672634200497	5.60303533168807	Up	Up	Yes	Exon
e379384	HCG4	rs9258594:29819601:G:A	G	A	G	1.0926	2.81e-10	6.33409424814074e-06	0.0222165023671335	0.22284117239754506	3.3341672634200497	5.65547836502408	Up	Up	Yes	Exon
e379384	HCG4	rs114088589:29819602:C:T	C	T	C	1.0917	4.0800000000000004e-10	6.33409424814074e-06	0.0222165023671335	0.22284117239754506	3.3341672634200497	5.65547836502408	Up	Up	Yes	Exon
e379384	HCG4	rs7451468:29819695:G:C	G	C	G	1.0965	1.47e-12	6.33409424814074e-06	0.0222165023671335	0.22284117239754506	3.3341672634200497	5.65547836502408	Up	Up	Yes	Exon
e379384	HCG4	rs3892860:29819741:A:G	A	G	A	1.0966	1.24e-12	6.33409424814074e-06	0.0222165023671335	0.22284117239754506	3.3341672634200497	5.65547836502408	Up	Up	Yes	Exon
e379384	HCG4	rs2428509:29819813:G:A	G	A	G	1.0966	1.29e-12	6.33409424814074e-06	0.0222165023671335	0.22284117239754506	3.3341672634200497	5.65547836502408	Up	Up	Yes	Exon
e379384	HCG4	rs9280725:29819918:A:AT	A	AT	A	1.09911	4.295e-13	9.43853858409779e-10	0.0222165023671335	0.22284117239754506	3.3341672634200497	7.24046580263153	Up	Up	Yes	Exon
e379384	HCG4	rs2508052:29820002:C:A	C	A	C	1.1443	1.8e-19	0.000366213959476358	0.0222165023671335	0.22284117239754506	3.3341672634200497	4.76239526463544	Up	Up	Yes	Exon
e379384	HCG4	rs2508051:29820034:T:C	T	C	T	1.1005	1.93e-13	4.40873260441216e-10	0.0222165023671335	0.22284117239754506	3.3341672634200497	7.3633970943041085	Up	Up	Yes	Exon
e379384	HCG4	rs9258606:29820170:G:C	G	C	G	1.1005	2.9600000000000005e-13	1.9098301552377902e-08	0.0222165023671335	0.22284117239754506	3.3341672634200497	6.73732333346168	Up	Up	Yes	Exon
e379384	HCG4	rs9258607:29820178:G:C	G	C	G	1.0898	3.79e-11	1.9098301552377902e-08	0.0222165023671335	0.22284117239754506	3.3341672634200497	6.73732333346168	Up	Up	Yes	Exon
e379384	HCG4	rs9258608:29820182:A:G	A	G	A	1.1465	1.14e-19	2.49833982870171e-08	0.0222165023671335	0.22284117239754506	3.3341672634200497	6.69066161760384	Up	Up	Yes	Exon
e379384	HCG4	rs9258609:29820197:A:G	A	G	A	1.1591	1.86e-21	0.00102757269020252	0.0222165023671335	0.22284117239754506	3.3341672634200497	4.5068997843575005	Up	Up	Yes	Exon
e379384	HCG4	rs9258610:29820253:G:A	G	A	G	1.0992	4.0899999999999997e-13	1.9098301552377902e-08	0.0222165023671335	0.22284117239754506	3.3341672634200497	6.73732333346168	Up	Up	Yes	Exon
e379384	HCG4	rs5013087:29820329:C:G	C	G	C	1.0897	3.36e-11	1.16633071104568e-08	0.0222165023671335	0.22284117239754506	3.3341672634200497	6.822090835426072	Up	Up	Yes	Exon
e379384	HCG4	rs5013088:29820389:T:C	T	C	T	1.0992	4.0899999999999997e-13	1.16633071104568e-08	0.0222165023671335	0.22284117239754506	3.3341672634200497	6.822090835426072	Up	Up	Yes	Exon
e379384	HCG4	rs5013089:29820448:G:A	G	A	G	1.1520000000000001	5.04e-21	0.0010760112878079196	0.0222165023671335	0.22284117239754506	3.3341672634200497	4.4951566431753305	Up	Up	Yes	Exon
e379384	HCG4	rs5013091:29820487:G:C	G	C	G	1.0993	4.629999999999999e-13	1.16633071104568e-08	0.0222165023671335	0.22284117239754506	3.3341672634200497	6.822090835426072	Up	Up	Yes	Exon
e379384	HCG4	rs5013092:29820494:T:A	T	A	T	1.0994	4.390000000000001e-13	1.16633071104568e-08	0.0222165023671335	0.22284117239754506	3.3341672634200497	6.822090835426072	Up	Up	Yes	Exon
e379384	HCG4	rs5013093	C	T	C	1.1056	5.720000000000001e-13	1.16633071104568e-08	0.0222165023671335	0.22284117239754506	3.3341672634200497	6.822090835426072	Up	Up	Yes	Exon
e379384	HCG4	rs5013094:29820587:A:G	A	G	A	1.1055	6.620000000000001e-13	1.16633071104568e-08	0.0222165023671335	0.22284117239754506	3.3341672634200497	6.822090835426072	Up	Up	Yes	Exon
e379384	HCG4	rs9258621:29820638:A:C	A	C	A	1.0961	7.59e-12	1.16988188806122e-08	0.0222165023671335	0.22284117239754506	3.3341672634200497	6.821575012926849	Up	Up	Yes	Exon
e379384	HCG4	rs3128910:29820670:T:C	T	C	T	1.0996	3.3e-13	6.83962831357468e-08	0.0222165023671335	0.22284117239754506	3.3341672634200497	6.51321778940153	Up	Up	Yes	Exon
e379384	HCG4	rs2734984	T	C	T	1.0994	3.43e-13	6.83962831357468e-08	0.0222165023671335	0.22284117239754506	3.3341672634200497	6.51321778940153	Up	Up	Yes	Exon
e379384	HCG4	rs2734983:29820951:T:A	T	A	T	1.1508	1.32e-20	0.000628706401151156	0.0222165023671335	0.22284117239754506	3.3341672634200497	4.6303905884967405	Up	Up	Yes	Exon
e379384	HCG4	rs2517866:29821032:C:T	C	T	C	1.1506	1.26e-20	0.000628706401151156	0.0222165023671335	0.22284117239754506	3.3341672634200497	4.6303905884967405	Up	Up	Yes	Exon
e379384	HCG4	rs3094176:29821270:G:A	G	A	G	1.1540000000000001	4.67e-20	0.000628706401151156	0.0222165023671335	0.22284117239754506	3.3341672634200497	4.6303905884967405	Up	Up	Yes	Exon
e379384	HCG4	rs2247719:29821384:A:T	A	T	A	1.0996	3.18e-13	7.8484991198486e-09	0.0222165023671335	0.22284117239754506	3.3341672634200497	6.889364035340309	Up	Up	Yes	Exon
e379384	HCG4	rs2734981	G	A	G	1.0924	7.79e-12	1.33543131079617e-08	0.0222165023671335	0.22284117239754506	3.3341672634200497	6.7989611367828084	Up	Up	Yes	Exon
e379384	HCG4	rs370050925:29821828:CTCA:C	CTCA	C	CTCA	1.09933	3.494e-13	4.5674709716367e-09	0.0222165023671335	0.22284117239754506	3.3341672634200497	6.98050204618718	Up	Up	Yes	Exon
e379384	HCG4	rs9258636:29821837:C:T	C	T	C	1.1393	3.12e-18	0.000389430274151299	0.0222165023671335	0.22284117239754506	3.3341672634200497	4.74763259504117	Up	Up	Yes	Exon
e379384	HCG4	rs2734980	G	A	G	1.0995	3.18e-13	4.40873260441216e-10	0.0222165023671335	0.22284117239754506	3.3341672634200497	7.3633970943041085	Up	Up	Yes	Exon
e379384	HCG4	rs2517862	C	T	C	1.1505	1.02e-20	0.000519326043421561	0.0222165023671335	0.22284117239754506	3.3341672634200497	4.67757147632667	Up	Up	Yes	Exon
e379384	HCG4	rs2517861	C	T	C	1.102	8.72e-14	2.8606873687893393e-09	0.0222165023671335	0.22284117239754506	3.3341672634200497	7.05833837277313	Up	Up	Yes	Exon
e379384	HCG4	rs9258642:29822070:C:T	C	T	C	1.1540000000000001	4.5800000000000004e-20	0.000484705881948447	0.0222165023671335	0.22284117239754506	3.3341672634200497	4.694463447209901	Up	Up	Yes	Exon
e379384	HCG4	rs9258643:29822071:A:G	A	G	A	1.0976	3.21e-12	1.4320393505139498e-09	0.0222165023671335	0.22284117239754506	3.3341672634200497	7.172322718486461	Up	Up	Yes	Exon
e379384	HCG4	rs9258644:29822082:A:T	A	T	A	1.0903	3.0999999999999996e-11	6.83962831357468e-08	0.0222165023671335	0.22284117239754506	3.3341672634200497	6.51321778940153	Up	Up	Yes	Exon
e379384	HCG4	rs9258645:29822131:A:G	A	G	A	1.1	2.9299999999999996e-13	4.40873260441216e-10	0.0222165023671335	0.22284117239754506	3.3341672634200497	7.3633970943041085	Up	Up	Yes	Exon
e379384	HCG4	rs9258648:29822241:C:T	C	T	C	1.0675	4.12e-08	6.02539644973562e-09	0.0222165023671335	0.22284117239754506	3.3341672634200497	6.93402012989806	Up	Up	Yes	Exon
e379384	HCG4	rs9258649:29822242:A:G	A	G	A	1.0686	3.3e-08	6.02539644973562e-09	0.0222165023671335	0.22284117239754506	3.3341672634200497	6.93402012989806	Up	Up	Yes	Exon
e379384	HCG4	rs9258652:29822415:C:G	C	G	C	1.1503	1.2799999999999999e-20	0.00027978430448814503	0.0222165023671335	0.22284117239754506	3.3341672634200497	4.82671808300651	Up	Up	Yes	Exon
e379384	HCG4	rs2517860:29822521:A:G	A	G	A	1.1011	1.4099999999999998e-13	4.40873260441216e-10	0.0222165023671335	0.22284117239754506	3.3341672634200497	7.3633970943041085	Up	Up	Yes	Exon
e379384	HCG4	rs2517859:29822571:G:A	G	A	G	1.0998	2.75e-13	4.40873260441216e-10	0.0222165023671335	0.22284117239754506	3.3341672634200497	7.3633970943041085	Up	Up	Yes	Exon
e379384	HCG4	rs2517857:29822649:C:T	C	T	C	1.1667	1.17e-22	0.00027978430448814503	0.0222165023671335	0.22284117239754506	3.3341672634200497	4.82671808300651	Up	Up	Yes	Exon
e379384	HCG4	rs2517856:29822659:G:A	G	A	G	1.1508	1.2799999999999999e-20	0.00027978430448814503	0.0222165023671335	0.22284117239754506	3.3341672634200497	4.82671808300651	Up	Up	Yes	Exon
e379384	HCG4	rs3094173:29822955:G:A	G	A	G	1.1077	2.94e-14	4.40873260441216e-10	0.0222165023671335	0.22284117239754506	3.3341672634200497	7.3633970943041085	Up	Up	Yes	Exon
e379384	HCG4	rs2517855	G	A	G	1.1511	1.44e-20	0.00027978430448814503	0.0222165023671335	0.22284117239754506	3.3341672634200497	4.82671808300651	Up	Up	Yes	Exon
e379384	HCG4	rs2517850:29823800:G:T	G	T	G	1.1006	2.57e-13	4.6234864109904004e-10	0.0222165023671335	0.22284117239754506	3.3341672634200497	7.35577778017921	Up	Up	Yes	Exon
e379384	HCG4	rs2508049:29823883:A:G	A	G	A	1.151	1.1799999999999999e-20	0.00027978430448814503	0.0222165023671335	0.22284117239754506	3.3341672634200497	4.82671808300651	Up	Up	Yes	Exon
e379384	HCG4	rs9258685:29824183:T:C	T	C	T	1.1397	3.23e-18	0.00027978430448814503	0.0222165023671335	0.22284117239754506	3.3341672634200497	4.82671808300651	Up	Up	Yes	Exon
e379384	HCG4	rs9258690:29824340:G:C	G	C	G	1.0997	2.89e-13	5.691575336205011e-10	0.0222165023671335	0.22284117239754506	3.3341672634200497	7.32242544959843	Up	Up	Yes	Exon
e379384	HCG4	rs1611663:29824771:G:A	G	A	G	1.1389	3.8300000000000004e-18	0.00027978430448814503	0.0222165023671335	0.22284117239754506	3.3341672634200497	4.82671808300651	Up	Up	Yes	Exon
e379384	HCG4	rs70987604:29825219:AG:A	A	AG	AG	0.869358	1.6860000000000002e-20	0.00027978430448814503	0.0222165023671335	0.22284117239754506	3.3341672634200497	4.82671808300651	Up	Up	Yes	Exon
e379384	HCG4	rs1611673:29825415:A:G	A	G	A	1.1586	7.71e-20	0.00027978430448814503	0.0222165023671335	0.22284117239754506	3.3341672634200497	4.82671808300651	Up	Up	Yes	Exon
e379384	HCG4	rs1611674:29825434:A:G	A	G	A	1.0836	1.0399999999999999e-10	1.63900564158394e-07	0.0222165023671335	0.22284117239754506	3.3341672634200497	6.355676526496098	Up	Up	Yes	Exon
e379384	HCG4	rs1611678:29825510:A:G	A	G	A	1.1401	2.6599999999999997e-18	0.00027978430448814503	0.0222165023671335	0.22284117239754506	3.3341672634200497	4.82671808300651	Up	Up	Yes	Exon
e379384	HCG4	6:29825729:CCT:C	CCT	C	CCT	1.08361	6.348e-11	7.90145098526076e-12	0.0222165023671335	0.22284117239754506	3.3341672634200497	7.98670288592242	Up	Up	Yes	Exon
e379384	HCG4	rs1611689:29826726:T:A	T	A	T	1.1509	1.22e-20	0.00027978430448814503	0.0222165023671335	0.22284117239754506	3.3341672634200497	4.82671808300651	Up	Up	Yes	Exon
e379384	HCG4	rs1611691:29826907:G:A	G	A	G	1.1506	1.44e-20	0.00027978430448814503	0.0222165023671335	0.22284117239754506	3.3341672634200497	4.82671808300651	Up	Up	Yes	Exon
e379384	HCG4	rs1611694:29827149:C:T	C	T	C	1.1506	1.44e-20	0.00027978430448814503	0.0222165023671335	0.22284117239754506	3.3341672634200497	4.82671808300651	Up	Up	Yes	Exon
e379384	HCG4	rs1611695:29827332:C:T	C	T	C	1.1506	1.44e-20	0.00027978430448814503	0.0222165023671335	0.22284117239754506	3.3341672634200497	4.82671808300651	Up	Up	Yes	Exon
e379384	HCG4	rs1611698:29827597:G:T	G	T	G	1.1506	1.44e-20	0.00027978430448814503	0.0222165023671335	0.22284117239754506	3.3341672634200497	4.82671808300651	Up	Up	Yes	Exon
e379384	HCG4	rs1611701:29827956:C:T	C	T	C	1.1496	2.7799999999999996e-20	0.000366213959476358	0.0222165023671335	0.22284117239754506	3.3341672634200497	4.76239526463544	Up	Up	Yes	Exon
e379384	HCG4	rs1611703:29828435:A:G	A	G	A	1.1498	2.54e-20	0.000366213959476358	0.0222165023671335	0.22284117239754506	3.3341672634200497	4.76239526463544	Up	Up	Yes	Exon
e379384	HCG4	rs1611706:29828622:A:G	A	G	A	1.1502	1.8100000000000002e-20	0.00027978430448814503	0.0222165023671335	0.22284117239754506	3.3341672634200497	4.82671808300651	Up	Up	Yes	Exon
e379384	HCG4	rs1611714:29829407:G:A	G	A	G	1.1507	1.3899999999999998e-20	0.00027978430448814503	0.0222165023671335	0.22284117239754506	3.3341672634200497	4.82671808300651	Up	Up	Yes	Exon
e379384	HCG4	rs1611716:29829514:G:A	G	A	G	1.1508	1.29e-20	0.00027143221078858	0.0222165023671335	0.22284117239754506	3.3341672634200497	4.833898674625192	Up	Up	Yes	Exon
e379384	HCG4	rs1611718:29829592:C:A	C	A	C	1.1507	1.3700000000000003e-20	0.00027143221078858	0.0222165023671335	0.22284117239754506	3.3341672634200497	4.833898674625192	Up	Up	Yes	Exon
e379384	HCG4	rs1611721:29830209:A:G	A	G	A	1.1506	1.44e-20	0.00027143221078858	0.0222165023671335	0.22284117239754506	3.3341672634200497	4.833898674625192	Up	Up	Yes	Exon
e379384	HCG4	rs1611723:29830505:A:G	A	G	A	1.0681	1.27e-08	1.78988592079085e-10	0.0222165023671335	0.22284117239754506	3.3341672634200497	7.50663169626324	Up	Up	Yes	Exon
e379384	HCG4	rs1611725:29830670:G:A	G	A	G	1.1505	1.4999999999999995e-20	0.00027143221078858	0.0222165023671335	0.22284117239754506	3.3341672634200497	4.833898674625192	Up	Up	Yes	Exon
e379384	HCG4	rs1611727:29830725:G:A	G	A	G	1.1515	8.71e-21	0.00027143221078858	0.0222165023671335	0.22284117239754506	3.3341672634200497	4.833898674625192	Up	Up	Yes	Exon
e379384	HCG4	rs1611736:29831418:C:G	C	G	C	1.151	1.15e-20	0.00027143221078858	0.0222165023671335	0.22284117239754506	3.3341672634200497	4.833898674625192	Up	Up	Yes	Exon
e379384	HCG4	rs1611738	C	A	C	1.1507	1.59e-20	0.00027143221078858	0.0222165023671335	0.22284117239754506	3.3341672634200497	4.833898674625192	Up	Up	Yes	Exon
e379384	HCG4	rs1611740:29831814:G:A	G	A	G	1.1502	1.8100000000000002e-20	0.00027143221078858	0.0222165023671335	0.22284117239754506	3.3341672634200497	4.833898674625192	Up	Up	Yes	Exon
e379384	HCG4	rs1611742:29832043:A:C	A	C	A	1.0696	1.05e-08	5.03227885024765e-08	0.0222165023671335	0.22284117239754506	3.3341672634200497	6.5677991326646605	Up	Up	Yes	Exon
e379384	HCG4	rs1611743:29832046:C:T	C	T	C	1.0693	1.37e-08	2.99942231745762e-07	0.0222165023671335	0.22284117239754506	3.3341672634200497	6.2447539926433215	Up	Up	Yes	Exon
e379384	HCG4	rs1611744:29832479:T:C	T	C	T	1.1540000000000001	2.46e-19	0.00027143221078858	0.0222165023671335	0.22284117239754506	3.3341672634200497	4.833898674625192	Up	Up	Yes	Exon
e379384	HCG4	rs1611745:29832516:C:T	C	T	C	1.1533	4.5799999999999995e-21	0.00027143221078858	0.0222165023671335	0.22284117239754506	3.3341672634200497	4.833898674625192	Up	Up	Yes	Exon
e379384	HCG4	rs1611746:29832692:C:T	C	T	C	1.1540000000000001	3.48e-21	0.00027143221078858	0.0222165023671335	0.22284117239754506	3.3341672634200497	4.833898674625192	Up	Up	Yes	Exon
e379384	HCG4	rs1611747:29832695:T:C	T	C	T	1.0677	1.92e-08	2.08049090936594e-07	0.0222165023671335	0.22284117239754506	3.3341672634200497	6.31213824410315	Up	Up	Yes	Exon
e379384	HCG4	rs1611749:29832721:TC:T	T	TC	TC	0.876341	1.216e-18	0.00027143221078858	0.0222165023671335	0.22284117239754506	3.3341672634200497	4.833898674625192	Up	Up	Yes	Exon
e379384	HCG4	rs2734977:29832840:C:T	C	T	C	1.1537	4.0799999999999994e-21	0.00027143221078858	0.0222165023671335	0.22284117239754506	3.3341672634200497	4.833898674625192	Up	Up	Yes	Exon
e379384	HCG4	rs2517827:29832846:C:A	C	A	C	1.0899	5.1500000000000005e-12	1.33978873262664e-13	0.0222165023671335	0.22284117239754506	3.3341672634200497	8.58211560516524	Up	Up	Yes	Exon
e379384	HCG4	rs2734974	A	G	A	1.1283	1.22e-17	1.3186764155009e-06	0.0222165023671335	0.22284117239754506	3.3341672634200497	5.965296293705031	Up	Up	Yes	Exon
e379384	HCG4	rs2517826	G	A	G	1.1164	4.59e-15	1.05818954442588e-06	0.0222165023671335	0.22284117239754506	3.3341672634200497	6.00759490287709	Up	Up	Yes	Exon
e379384	HCG4	rs2734971:29834449:A:G	A	G	A	1.0784	2.9499999999999996e-10	1.85374975841196e-07	0.0222165023671335	0.22284117239754506	3.3341672634200497	6.33326712150324	Up	Up	Yes	Exon
e379384	HCG4	rs2734970:29834472:C:T	C	T	C	1.1535	4.5799999999999995e-21	0.0011767721157528	0.0222165023671335	0.22284117239754506	3.3341672634200497	4.4721890962115305	Up	Up	Yes	Exon
e379384	HCG4	rs1611630:29834805:A:G	A	G	A	1.1532	6.829999999999999e-21	0.000366213959476358	0.0222165023671335	0.22284117239754506	3.3341672634200497	4.76239526463544	Up	Up	Yes	Exon
e379384	HCG4	rs1611632:29836065:C:T	C	T	C	1.1283	7.89e-17	1.05818954442588e-06	0.0222165023671335	0.22284117239754506	3.3341672634200497	6.00759490287709	Up	Up	Yes	Exon
e379384	HCG4	rs1611635	C	T	C	1.1529	8.390000000000001e-21	0.000388634603119987	0.0222165023671335	0.22284117239754506	3.3341672634200497	4.74813053461413	Up	Up	Yes	Exon
e379384	HCG4	rs2844822:29836647:G:C	G	C	G	1.1529	8.390000000000001e-21	0.000366213959476358	0.0222165023671335	0.22284117239754506	3.3341672634200497	4.76239526463544	Up	Up	Yes	Exon
e379384	HCG4	rs885933:29837158:C:T	C	T	C	1.1547	1.1100000000000001e-20	0.0012046208946518099	0.0222165023671335	0.22284117239754506	3.3341672634200497	4.46619368839049	Up	Up	Yes	Exon
e379384	HCG4	rs885932:29837507:G:A	G	A	G	1.1566	5.739999999999997e-21	0.0012046208946518099	0.0222165023671335	0.22284117239754506	3.3341672634200497	4.46619368839049	Up	Up	Yes	Exon
e379384	HCG4	rs1611645:29839672:T:C	T	C	T	1.153	5.6299999999999975e-21	0.0008589300881014691	0.0222165023671335	0.22284117239754506	3.3341672634200497	4.5523907910097	Up	Up	Yes	Exon
e379384	HCG4	rs1611647:29840156:G:A	G	A	G	1.1403	2.1399999999999998e-18	0.000366213959476358	0.0222165023671335	0.22284117239754506	3.3341672634200497	4.76239526463544	Up	Up	Yes	Exon
e379384	HCG4	rs1611658:29842451:A:G	A	G	A	1.1756	6.2e-22	0.00119467317119199	0.0222165023671335	0.22284117239754506	3.3341672634200497	4.46831999906738	Up	Up	Yes	Exon
e379384	HCG4	rs2734964:29842538:C:G	C	G	C	1.1208	2.46e-14	1.05818954442588e-06	0.0222165023671335	0.22284117239754506	3.3341672634200497	6.00759490287709	Up	Up	Yes	Exon
e379384	HCG4	rs2734963:29842545:C:T	C	T	C	1.1526	1.7500000000000003e-18	0.00027978430448814503	0.0222165023671335	0.22284117239754506	3.3341672634200497	4.82671808300651	Up	Up	Yes	Exon
e379384	HCG4	rs2523808	T	C	T	1.127	1.13e-15	7.252779596185329e-07	0.0222165023671335	0.22284117239754506	3.3341672634200497	6.07953646670979	Up	Up	Yes	Exon
e379384	HCG4	rs1611586:29851895:C:T	C	T	C	1.1088	1.06e-13	2.21825168454055e-05	0.0222165023671335	0.22284117239754506	3.3341672634200497	5.395145964916838	Up	Up	Yes	Exon
e379384	HCG4	rs1611588:29852348:C:G	C	G	C	1.1136	1.45e-14	3.20853932724192e-06	0.0222165023671335	0.22284117239754506	3.3341672634200497	5.79153626278563	Up	Up	Yes	Exon
e379384	HCG4	rs1611589:29852537:G:A	G	A	G	1.1315	1.88e-16	0.00664176480772021	0.0222165023671335	0.22284117239754506	3.3341672634200497	3.99760429063592	Up	Up	Yes	Exon
e379384	HCG4	rs1611592:29852752:A:C	A	C	A	1.1322	1.49e-16	0.00196551263982604	0.0222165023671335	0.22284117239754506	3.3341672634200497	4.33792269620896	Up	Up	Yes	Exon
e379384	HCG4	rs1611598:29853750:G:T	G	T	G	1.1325	1.18e-16	0.00525417556209751	0.0222165023671335	0.22284117239754506	3.3341672634200497	4.0657055310212495	Up	Up	Yes	Exon
e379384	HCG4	6:29854631:CG:C	CG	C	CG	1.13724	1.905e-17	0.00034842536289048597	0.0222165023671335	0.22284117239754506	3.3341672634200497	4.77433163479738	Up	Up	Yes	Exon
e379384	HCG4	rs1611607:29855062:A:G	A	G	A	1.1331	8.67e-17	0.00154004675643503	0.0222165023671335	0.22284117239754506	3.3341672634200497	4.40231033356937	Up	Up	Yes	Exon
e379384	HCG4	rs375299492:29855264:GCC:G	G	GCC	GCC	0.884971	1.156e-15	0.00525417556209751	0.0222165023671335	0.22284117239754506	3.3341672634200497	4.0657055310212495	Up	Up	Yes	Exon
e379384	HCG4	rs2245563:29856194:G:C	G	C	G	1.1345	7.47e-17	0.00196551263982604	0.0222165023671335	0.22284117239754506	3.3341672634200497	4.33792269620896	Up	Up	Yes	Exon
e379384	HCG4	rs1611613	C	T	C	1.1331	9.66e-17	0.00261117125084214	0.0222165023671335	0.22284117239754506	3.3341672634200497	4.2613410469961694	Up	Up	Yes	Exon
e379384	HCG4	rs1611619:29856774:A:G	A	G	A	1.1275	6.990000000000001e-13	0.0017236669537558599	0.0222165023671335	0.22284117239754506	3.3341672634200497	4.3726879242951	Up	Up	Yes	Exon
e379384	HCG4	rs1611624:29857424:G:A	G	A	G	1.1107	1.06e-13	8.66935649674905e-06	0.0222165023671335	0.22284117239754506	3.3341672634200497	5.59145945004388	Up	Up	Yes	Exon
e379384	HCG4	rs2523798:29858840:A:C	A	C	A	1.1393	1.53e-17	0.000985317112939384	0.0222165023671335	0.22284117239754506	3.3341672634200497	4.51758271202391	Up	Up	Yes	Exon
e379384	HCG4	rs2734940:29859492:G:C	G	C	G	1.1133	5.98e-14	0.0014676402300789998	0.0222165023671335	0.22284117239754506	3.3341672634200497	4.4149474003548095	Up	Up	Yes	Exon
e379384	HCG4	rs1611545:29860427:C:T	C	T	C	1.1362	3.64e-17	0.00220399236149678	0.0222165023671335	0.22284117239754506	3.3341672634200497	4.30720874358602	Up	Up	Yes	Exon
e379384	HCG4	rs1611548:29862088:A:G	A	G	A	1.1354	8.509999999999998e-17	0.0110270768952819	0.0222165023671335	0.22284117239754506	3.3341672634200497	3.84499014311804	Up	Up	Yes	Exon
e379384	HCG4	rs113205291:29862621:A:G	A	G	A	1.1111	1.45e-13	0.000102871467882722	0.0222165023671335	0.22284117239754506	3.3341672634200497	5.0587919611981205	Up	Up	Yes	Exon
e379384	HCG4	rs1611576:29868463:A:C	A	C	A	1.1366	1.6899999999999998e-17	0.00156741864166864	0.0222165023671335	0.22284117239754506	3.3341672634200497	4.39770999859938	Up	Up	Yes	Exon
e379384	HCG4	rs2517907:29868486:A:T	A	T	A	1.1118	4.14e-14	3.2481834518847997e-05	0.0222165023671335	0.22284117239754506	3.3341672634200497	5.3134240198062095	Up	Up	Yes	Exon
e379384	HCG4	rs2523825:29869234:A:C	A	C	A	1.1132	2.07e-14	3.42644128027996e-05	0.0222165023671335	0.22284117239754506	3.3341672634200497	5.301905888044129	Up	Up	Yes	Exon
e379384	HCG4	rs2517882:29870202:C:T	C	T	C	1.1515	7.86e-20	0.00160686217751576	0.0222165023671335	0.22284117239754506	3.3341672634200497	4.3911945069581915	Up	Up	Yes	Exon
e379384	HCG4	rs2517881:29870305:C:T	C	T	C	1.155	3.95e-18	0.00147057208567479	0.0222165023671335	0.22284117239754506	3.3341672634200497	4.41442173744507	Up	Up	Yes	Exon
e379384	HCG4	rs1611517:29871527:C:T	C	T	C	1.1343	4.21e-17	0.00100106957533122	0.0222165023671335	0.22284117239754506	3.3341672634200497	4.5135482452294005	Up	Up	Yes	Exon
e379384	HCG4	rs2261420:29874122:A:T	A	T	A	1.1340000000000001	4.7700000000000003e-17	0.0008249012023453018	0.0222165023671335	0.22284117239754506	3.3341672634200497	4.56258504243209	Up	Up	Yes	Exon
e379384	HCG4	rs2261421:29874129:A:T	A	T	A	1.1341	4.59e-17	0.0008249012023453018	0.0222165023671335	0.22284117239754506	3.3341672634200497	4.56258504243209	Up	Up	Yes	Exon
e379384	HCG4	rs2517812:29874989:T:G	T	G	T	1.1336	7.149999999999999e-17	0.0011375537069253	0.0222165023671335	0.22284117239754506	3.3341672634200497	4.4809032813706	Up	Up	Yes	Exon
e379384	HCG4	rs3115589:29878672:T:G	T	G	T	1.1267	5.4299999999999985e-16	0.00822410617299625	0.0222165023671335	0.22284117239754506	3.3341672634200497	3.9342192060736	Up	Up	Yes	Exon
e379384	HCG4	rs3128989:29880079:G:A	G	A	G	1.1269	4.879999999999999e-16	0.00822410617299625	0.0222165023671335	0.22284117239754506	3.3341672634200497	3.9342192060736	Up	Up	Yes	Exon
e379384	HCG4	rs3098021:29880158:C:T	C	T	C	1.1285	2.22e-16	0.00822410617299625	0.0222165023671335	0.22284117239754506	3.3341672634200497	3.9342192060736	Up	Up	Yes	Exon
e379384	HCG4	rs1655930:29899015:T:G	T	G	T	1.1412	1.0300000000000001e-18	0.0015124865700685	0.0222165023671335	0.22284117239754506	3.3341672634200497	4.40703694878055	Up	Up	Yes	Exon
e379384	HCG4	rs1655927:29899493:T:C	T	C	T	1.1387	2.97e-18	0.00214910495509471	0.0222165023671335	0.22284117239754506	3.3341672634200497	4.31399016013212	Up	Up	Yes	Exon
e379384	HCG4	rs2524005	G	A	G	1.113	1.28e-15	2.31869885954308e-11	0.0222165023671335	0.22284117239754506	3.3341672634200497	7.82365719926537	Up	Up	Yes	Exon
e379384	HCG4	rs401241:29906815:T:C	T	C	T	1.1546	1.4599999999999998e-19	0.00286043881166315	0.0222165023671335	0.22284117239754506	3.3341672634200497	4.2364283652570895	Up	Up	Yes	Exon
e379384	HCG4	rs3132690:29907331:C:T	C	T	C	1.1065	9.49e-13	0.0006042067881771742	0.0222165023671335	0.22284117239754506	3.3341672634200497	4.6402481964107	Up	Up	Yes	Exon
e379384	HCG4	rs1655921:29908189:C:T	C	T	C	1.1032	3.6699999999999995e-12	0.000164876497682591	0.0222165023671335	0.22284117239754506	3.3341672634200497	4.95068891614924	Up	Up	Yes	Exon
e379384	HCG4	rs2571420:29909021:C:G	C	G	C	1.1498	6.690000000000001e-19	0.00162686694464	0.0222165023671335	0.22284117239754506	3.3341672634200497	4.38794880746215	Up	Up	Yes	Exon
e379384	HCG4	rs3129022:29909797:C:T	C	T	C	1.1039	2.99e-12	0.000215966731172491	0.0222165023671335	0.22284117239754506	3.3341672634200497	4.88772403442143	Up	Up	Yes	Exon
e379384	HCG4	rs707910:29910663:G:A	G	A	G	1.1502	1.06e-18	0.0018576343759359399	0.0222165023671335	0.22284117239754506	3.3341672634200497	4.35292245905464	Up	Up	Yes	Exon
e379384	HCG4	rs79361534:29910731:G:A	G	A	G	1.1426	8.219999999999998e-19	0.00110583334555675	0.0222165023671335	0.22284117239754506	3.3341672634200497	4.48814638089319	Up	Up	Yes	Exon
e379384	HCG4	rs9260146:29910910:C:T	C	T	C	1.1512	6.759999999999999e-19	0.0012996325517756599	0.0222165023671335	0.22284117239754506	3.3341672634200497	4.44659011145593	Up	Up	Yes	Exon
e379384	HCG4	rs1059535:29911222:C:T	C	T	C	1.1451	2.1e-16	0.00277848208654705	0.0222165023671335	0.22284117239754506	3.3341672634200497	4.24436451717961	Up	Up	Yes	Exon
e379384	HCG4	rs9260164:29911684:C:T	C	T	C	1.0892	1.8200000000000002e-10	0.00045050078804242596	0.0222165023671335	0.22284117239754506	3.3341672634200497	4.71230379729157	Up	Up	Yes	Exon
e379384	HCG4	GA005203	A	G	A	1.1419	2.6000000000000004e-18	0.000668773897332275	0.0222165023671335	0.22284117239754506	3.3341672634200497	4.61502951377457	Up	Up	Yes	Exon
e379384	HCG4	rs1061815:29913374:C:G	C	G	C	1.1418	2.7000000000000003e-18	0.000551653463418977	0.0222165023671335	0.22284117239754506	3.3341672634200497	4.66273107875687	Up	Up	Yes	Exon
e379384	HCG4	rs112863520:29913430:C:T	C	T	C	1.0982	1.4499999999999994e-11	3.1685705780988e-05	0.0222165023671335	0.22284117239754506	3.3341672634200497	5.3187685553093385	Up	Up	Yes	Exon
e379384	HCG4	6:29913639:A:G	A	G	A	1.0904	1.08e-10	3.33634411747218e-05	0.0222165023671335	0.22284117239754506	3.3341672634200497	5.3076634639187805	Up	Up	Yes	Exon
e379384	HCG4	rs376253:29914533:G:A	G	A	G	1.1069	2.42e-13	8.45868490271996e-08	0.0222165023671335	0.22284117239754506	3.3341672634200497	6.47525934631493	Up	Up	Yes	Exon
e379384	HCG4	rs2571385:29914767:T:C	T	C	T	1.0994	1.3699999999999999e-11	3.33634411747218e-05	0.0222165023671335	0.22284117239754506	3.3341672634200497	5.3076634639187805	Up	Up	Yes	Exon
e379384	HCG4	rs2517724:29915102:G:A	G	A	G	1.0978	1.64e-11	3.33634411747218e-05	0.0222165023671335	0.22284117239754506	3.3341672634200497	5.3076634639187805	Up	Up	Yes	Exon
e379384	HCG4	rs1655899:29916203:G:C	G	C	G	1.1505	4.950000000000001e-19	0.00024306578844668797	0.0222165023671335	0.22284117239754506	3.3341672634200497	4.859985335927201	Up	Up	Yes	Exon
e379384	HCG4	rs1632882:29916368:G:T	G	T	G	1.0978	1.57e-11	2.64297066763664e-05	0.0222165023671335	0.22284117239754506	3.3341672634200497	5.3577035777898	Up	Up	Yes	Exon
e379384	HCG4	rs1655900	G	A	G	1.1476	1.38e-18	0.000527586700123894	0.0222165023671335	0.22284117239754506	3.3341672634200497	4.67369978882667	Up	Up	Yes	Exon
e379384	HCG4	rs1655905:29918022:C:T	C	T	C	1.151	4.09e-19	0.000291043209854775	0.0222165023671335	0.22284117239754506	3.3341672634200497	4.81735841135058	Up	Up	Yes	Exon
e379384	HCG4	rs1632878:29918059:C:T	C	T	C	1.1506	5.679999999999999e-19	0.000291043209854775	0.0222165023671335	0.22284117239754506	3.3341672634200497	4.81735841135058	Up	Up	Yes	Exon
e379384	HCG4	rs1632877:29918072:C:T	C	T	C	1.0986	1.46e-11	3.33634411747218e-05	0.0222165023671335	0.22284117239754506	3.3341672634200497	5.3076634639187805	Up	Up	Yes	Exon
e379384	HCG4	rs1621510:29920272:T:A	T	A	T	1.1421	2.3699999999999997e-18	0.000291043209854775	0.0222165023671335	0.22284117239754506	3.3341672634200497	4.81735841135058	Up	Up	Yes	Exon
e379384	HCG4	rs1612063:29920954:G:A	G	A	G	1.1378	3.5000000000000014e-18	1.4016460620548403e-05	0.0222165023671335	0.22284117239754506	3.3341672634200497	5.49168924677549	Up	Up	Yes	Exon
e379384	HCG4	rs1632875:29920965:G:C	G	C	G	1.0894	8.04e-11	7.055411239247301e-07	0.0222165023671335	0.22284117239754506	3.3341672634200497	6.08478483286986	Up	Up	Yes	Exon
e379384	HCG4	rs1613062:29921100:C:G	C	G	C	1.1017	1.04e-12	1.80362537808682e-07	0.0222165023671335	0.22284117239754506	3.3341672634200497	6.33825969406155	Up	Up	Yes	Exon
e379384	HCG4	rs2508036:29923008:G:C	G	C	G	1.1558	4.38e-20	0.000291043209854775	0.0222165023671335	0.22284117239754506	3.3341672634200497	4.81735841135058	Up	Up	Yes	Exon
e379384	HCG4	rs9260623:29923140:A:G	A	G	A	1.0903	5.89e-10	3.33634411747218e-05	0.0222165023671335	0.22284117239754506	3.3341672634200497	5.3076634639187805	Up	Up	Yes	Exon
e379384	HCG4	rs9260628:29923227:G:A	G	A	G	1.1606	1.15e-20	0.000291043209854775	0.0222165023671335	0.22284117239754506	3.3341672634200497	4.81735841135058	Up	Up	Yes	Exon
e379384	HCG4	rs9260629:29923239:G:T	G	T	G	1.1508	1.2900000000000002e-19	0.000291043209854775	0.0222165023671335	0.22284117239754506	3.3341672634200497	4.81735841135058	Up	Up	Yes	Exon
e379384	HCG4	rs436003:29923941:T:A	T	A	T	1.1101	1.1100000000000001e-13	3.33634411747218e-05	0.0222165023671335	0.22284117239754506	3.3341672634200497	5.3076634639187805	Up	Up	Yes	Exon
e379384	HCG4	rs5875221:29924136:AG:A	A	AG	AG	0.859074	1.624e-21	0.000529891726321424	0.0222165023671335	0.22284117239754506	3.3341672634200497	4.67263979265322	Up	Up	Yes	Exon
e379384	HCG4	rs429511	T	C	T	1.155	8.029999999999997e-20	0.00126410474854784	0.0222165023671335	0.22284117239754506	3.3341672634200497	4.45375072992651	Up	Up	Yes	Exon
e379384	HCG4	rs369073:29939854:C:T	C	T	C	1.1665	1.8700000000000002e-21	0.0168824407714946	0.0222165023671335	0.22284117239754506	3.3341672634200497	3.71018015119045	Up	Up	Yes	Exon
e379384	HCG4	rs1264807:29958807:A:C	A	C	A	1.1647	4.77e-21	0.00650640308152791	0.0222165023671335	0.22284117239754506	3.3341672634200497	4.00362656209925	Up	Up	Yes	Exon
e379384	HCG4	rs1632926:29961274:A:G	A	G	A	1.1692	1.18e-21	0.00650640308152791	0.0222165023671335	0.22284117239754506	3.3341672634200497	4.00362656209925	Up	Up	Yes	Exon
e379384	HCG4	rs356959:29966787:G:A	G	A	G	1.1654	3.3299999999999997e-21	0.00780321475683634	0.0222165023671335	0.22284117239754506	3.3341672634200497	3.94990854342086	Up	Up	Yes	Exon
e379384	HCG4	rs356971:29979797:T:G	T	G	T	1.1634	2.7899999999999998e-21	0.00773105259263736	0.0222165023671335	0.22284117239754506	3.3341672634200497	3.95269364467209	Up	Up	Yes	Exon
e379384	HCG4	rs3129012	G	A	G	1.1624	5.16e-21	0.0184282049318584	0.0222165023671335	0.22284117239754506	3.3341672634200497	3.68169496816116	Up	Up	Yes	Exon
e379384	HCG4	rs259926:29991867:C:T	C	T	C	1.1624	4.5799999999999995e-21	0.00940616384703548	0.0222165023671335	0.22284117239754506	3.3341672634200497	3.89373958620033	Up	Up	Yes	Exon
e379384	HCG4	rs9261259:30023079:T:C	T	C	T	1.1824	4.39e-22	0.00517267008307207	0.0222165023671335	0.22284117239754506	3.3341672634200497	4.07018335759547	Up	Up	Yes	Exon
e379384	HCG4	rs1264714:30042209:G:T	G	T	G	1.1788	1.4899999999999999e-21	0.00773105259263736	0.0222165023671335	0.22284117239754506	3.3341672634200497	3.95269364467209	Up	Up	Yes	Exon
e379384	HCG4	rs1264709:30056476:A:T	A	T	A	1.1791	1.6800000000000004e-21	0.0288581635877932	0.0222165023671335	0.22284117239754506	3.3341672634200497	3.5306210004278906	Up	Up	Yes	Exon
e379384	HCG4	rs2844789:30112795:G:A	G	A	G	1.2304	3.8899999999999993e-26	0.0162466070990954	0.0222165023671335	0.22284117239754506	3.3341672634200497	3.72256975891059	Up	Up	Yes	Exon
e379384	HCG4	rs1573296	A	G	A	1.2426	1.0400000000000002e-27	0.0112108311433654	0.0222165023671335	0.22284117239754506	3.3341672634200497	3.83991937627344	Up	Up	Yes	Exon
e379384	HCG4	rs2157678:30128949:G:T	G	T	G	1.2424	9.47e-28	0.0112108311433654	0.0222165023671335	0.22284117239754506	3.3341672634200497	3.83991937627344	Up	Up	Yes	Exon
e379384	HCG4	rs2517617	G	A	G	1.2453	3.3e-28	0.0197899997130496	0.0222165023671335	0.22284117239754506	3.3341672634200497	3.65824148877965	Up	Up	Yes	Exon
e379384	HCG4	rs2523712:30173538:G:A	G	A	G	1.2444	3.0899999999999998e-28	0.0259621314708987	0.0222165023671335	0.22284117239754506	3.3341672634200497	3.5670581138297	Up	Up	Yes	Exon
e379384	HCG4	rs3129830	G	A	G	1.2412	1.4900000000000002e-27	0.0180515516469727	0.0222165023671335	0.22284117239754506	3.3341672634200497	3.68842088008728	Up	Up	Yes	Exon
e379384	HCG4	rs3094069:30251391:C:T	C	T	C	1.2413	1.6300000000000002e-27	0.0180515516469727	0.0222165023671335	0.22284117239754506	3.3341672634200497	3.68842088008728	Up	Up	Yes	Exon
e379259	MOG	rs3117425	C	T	C	1.2614	6.890000000000001e-39	0.0456014845524036	0.00202205798390256	-0.204522317521673	-4.243566686035201	3.36578669358684	Down	Up	No	Exon
e379260	MOG	rs9257793:29335154:T:C	T	C	T	1.2301	2.73e-34	0.0131829615788793	0.00477823088291879	-0.17608394211005	-3.9361992061759503	3.78915740710135	Down	Up	No	Exon
e380194	PPP1R10	rs2844789:30112795:G:A	G	A	G	1.2304	3.8899999999999993e-26	0.0282800007016836	0.00803081779729819	-0.135828201864935	-3.74210065214251	3.5376641612777595	Down	Up	No	Exon
e380196	PPP1R10	rs2517617	G	A	G	1.2453	3.3e-28	0.0492841552486227	0.0397333903862306	-0.0947311268172855	-3.07357989688771	3.3364949083695	Down	Up	No	Exon
e380196	PPP1R10	rs2844777:30206014:G:A	G	A	G	1.2407	2.3999999999999997e-27	0.0481971210652135	0.0397333903862306	-0.0947311268172855	-3.07357989688771	3.34495083985536	Down	Up	No	Exon
e380196	PPP1R10	rs3129830	G	A	G	1.2412	1.4900000000000002e-27	0.0362222067480153	0.0397333903862306	-0.0947311268172855	-3.07357989688771	3.45025494873407	Down	Up	No	Exon
e380196	PPP1R10	rs3094069:30251391:C:T	C	T	C	1.2413	1.6300000000000002e-27	0.0362222067480153	0.0397333903862306	-0.0947311268172855	-3.07357989688771	3.45025494873407	Down	Up	No	Exon
e380196	PPP1R10	rs3130380	G	A	G	1.2396	2.5200000000000003e-27	0.0362222067480153	0.0397333903862306	-0.0947311268172855	-3.07357989688771	3.45025494873407	Down	Up	No	Exon
e380196	PPP1R10	rs3094064	G	A	G	1.2322	2.4500000000000002e-26	0.0491850486061434	0.0397333903862306	-0.0947311268172855	-3.07357989688771	3.3372525363846	Down	Up	No	Exon
e380196	PPP1R10	rs3094067	T	G	T	1.2345	1.6199999999999997e-26	0.0362222067480153	0.0397333903862306	-0.0947311268172855	-3.07357989688771	3.45025494873407	Down	Up	No	Exon
e380196	PPP1R10	rs3130355:30318327:G:A	G	A	G	1.2334	1.97e-26	0.0413754636521944	0.0397333903862306	-0.0947311268172855	-3.07357989688771	3.40189576470635	Down	Up	No	Exon
e380196	PPP1R10	rs3094060:30323110:A:C	A	C	A	1.2306	1.26e-28	0.0417648494235477	0.0397333903862306	-0.0947311268172855	-3.07357989688771	3.39841391116459	Down	Up	No	Exon
e380196	PPP1R10	rs2535333:30813097:G:A	G	A	G	1.1457	4.6299999999999996e-20	0.0474680369082562	0.0397333903862306	-0.0947311268172855	-3.07357989688771	3.35071585155125	Down	Up	No	Exon
e380196	PPP1R10	rs2517576	G	A	G	1.1456	4.65e-20	0.0474680369082562	0.0397333903862306	-0.0947311268172855	-3.07357989688771	3.35071585155125	Down	Up	No	Exon
e380196	PPP1R10	rs5875276:30824451:T:C	T	C	T	1.1286	2.32e-17	0.0302932128574908	0.0397333903862306	-0.0947311268172855	-3.07357989688771	3.51373799965474	Down	Up	No	Exon
e380196	PPP1R10	rs2535341:30838043:G:C	G	C	G	1.1423	1.4599999999999998e-19	0.041134972383843	0.0397333903862306	-0.0947311268172855	-3.07357989688771	3.4040291043971904	Down	Up	No	Exon
e381712	HLA-C	rs3095336	G	A	G	1.2188	6.25e-30	0.00110910671636804	0.039549063964662005	-0.387209665987008	-3.0756573839855297	-4.48739004838884	Down	Down	Yes	Exon
e381712	HLA-C	rs3132605:30739972:A:C	A	C	A	1.2178	1.0699999999999997e-29	0.00110910671636804	0.039549063964662005	-0.387209665987008	-3.0756573839855297	-4.48739004838884	Down	Down	Yes	Exon
e381712	HLA-C	rs3130668:30743729:G:A	G	A	G	1.2229999999999999	5.78e-29	4.85468079453876e-05	0.039549063964662005	-0.387209665987008	-3.0756573839855297	-5.22613248312118	Down	Down	Yes	Exon
e381712	HLA-C	rs3130669:30743739:G:A	G	A	G	1.2185	8.759999999999997e-29	0.00110910671636804	0.039549063964662005	-0.387209665987008	-3.0756573839855297	-4.48739004838884	Down	Down	Yes	Exon
e381712	HLA-C	rs3130670:30743864:T:G	T	G	T	1.2174	1.85e-29	0.00110910671636804	0.039549063964662005	-0.387209665987008	-3.0756573839855297	-4.48739004838884	Down	Down	Yes	Exon
e381712	HLA-C	rs3132603:30744200:C:T	C	T	C	1.2161	1.89e-29	0.00110910671636804	0.039549063964662005	-0.387209665987008	-3.0756573839855297	-4.48739004838884	Down	Down	Yes	Exon
e381712	HLA-C	rs3129978:30746331:A:G	A	G	A	1.2174	1.61e-29	0.00110910671636804	0.039549063964662005	-0.387209665987008	-3.0756573839855297	-4.48739004838884	Down	Down	Yes	Exon
e381712	HLA-C	rs3132600:30746367:C:T	C	T	C	1.2182	5.489999999999999e-29	8.95471242952937e-06	0.039549063964662005	-0.387209665987008	-3.0756573839855297	-5.58480890338887	Down	Down	Yes	Exon
e381712	HLA-C	rs3130673	G	T	G	1.2177	9.439999999999999e-30	0.00110910671636804	0.039549063964662005	-0.387209665987008	-3.0756573839855297	-4.48739004838884	Down	Down	Yes	Exon
e381712	HLA-C	rs3132599:30748164:C:G	C	G	C	1.2177	9.379999999999999e-30	0.00110910671636804	0.039549063964662005	-0.387209665987008	-3.0756573839855297	-4.48739004838884	Down	Down	Yes	Exon
e381712	HLA-C	rs3095333:30750925:T:A	T	A	T	1.212	1.05e-28	0.00112961996039324	0.039549063964662005	-0.387209665987008	-3.0756573839855297	-4.4827006309968604	Down	Down	Yes	Exon
e381712	HLA-C	rs3131041:30755067:C:T	C	T	C	1.2112	1.18e-28	0.00129334296217602	0.039549063964662005	-0.387209665987008	-3.0756573839855297	-4.447832770840098	Down	Down	Yes	Exon
e381712	HLA-C	rs3129980:30758371:C:G	C	G	C	1.2132	7.92e-29	0.0011069383031688	0.039549063964662005	-0.387209665987008	-3.0756573839855297	-4.48788858866516	Down	Down	Yes	Exon
e381712	HLA-C	rs141083567:30758648:AATGGCC:A	A	AATGGCC	AATGGCC	0.824235	9.734e-29	0.0011069383031688	0.039549063964662005	-0.387209665987008	-3.0756573839855297	-4.48788858866516	Down	Down	Yes	Exon
e381712	HLA-C	rs3131044:30758664:A:C	A	C	A	1.2102	6.7e-28	0.0011069383031688	0.039549063964662005	-0.387209665987008	-3.0756573839855297	-4.48788858866516	Down	Down	Yes	Exon
e381712	HLA-C	rs3131045:30758848:T:A	T	A	T	1.2139	4.5699999999999995e-29	0.0011069383031688	0.039549063964662005	-0.387209665987008	-3.0756573839855297	-4.48788858866516	Down	Down	Yes	Exon
e381712	HLA-C	rs3131047:30759335:T:C	T	C	T	1.2132	6.57e-29	0.0011069383031688	0.039549063964662005	-0.387209665987008	-3.0756573839855297	-4.48788858866516	Down	Down	Yes	Exon
e381712	HLA-C	rs3131048:30759426:G:A	G	A	G	1.2119	9.699999999999999e-29	0.0011069383031688	0.039549063964662005	-0.387209665987008	-3.0756573839855297	-4.48788858866516	Down	Down	Yes	Exon
e381712	HLA-C	rs3131049:30759489:A:G	A	G	A	1.2131	6.979999999999999e-29	0.0011069383031688	0.039549063964662005	-0.387209665987008	-3.0756573839855297	-4.48788858866516	Down	Down	Yes	Exon
e381712	HLA-C	rs3131050	T	C	T	1.2131	5.660000000000001e-29	0.0011069383031688	0.039549063964662005	-0.387209665987008	-3.0756573839855297	-4.48788858866516	Down	Down	Yes	Exon
e381712	HLA-C	rs3129982:30760190:C:T	C	T	C	1.2133	6.270000000000001e-29	0.00118468772779911	0.039549063964662005	-0.387209665987008	-3.0756573839855297	-4.47046312926365	Down	Down	Yes	Exon
e381712	HLA-C	rs3131052:30760232:A:T	A	T	A	1.2177	9.829999999999999e-30	0.00107288303334934	0.039549063964662005	-0.387209665987008	-3.0756573839855297	-4.4959010046397	Down	Down	Yes	Exon
e381712	HLA-C	rs3129983:30760276:C:T	C	T	C	1.2134	7.099999999999999e-29	0.0011069383031688	0.039549063964662005	-0.387209665987008	-3.0756573839855297	-4.48788858866516	Down	Down	Yes	Exon
e381712	HLA-C	rs9262200:30760725:G:A	G	A	G	1.2133	6.270000000000001e-29	0.0011069383031688	0.039549063964662005	-0.387209665987008	-3.0756573839855297	-4.48788858866516	Down	Down	Yes	Exon
e381712	HLA-C	rs9281044:30760781:A:AC	A	AC	A	1.21288	7.760999999999997e-29	0.0011069383031688	0.039549063964662005	-0.387209665987008	-3.0756573839855297	-4.48788858866516	Down	Down	Yes	Exon
e381712	HLA-C	6:30760850:T:TA	T	TA	T	1.21131	7.1909999999999995e-28	0.0011069383031688	0.039549063964662005	-0.387209665987008	-3.0756573839855297	-4.48788858866516	Down	Down	Yes	Exon
e381712	HLA-C	rs9262202:30760907:T:C	T	C	T	1.2139	5.510000000000001e-29	0.0011069383031688	0.039549063964662005	-0.387209665987008	-3.0756573839855297	-4.48788858866516	Down	Down	Yes	Exon
e381712	HLA-C	rs9262203:30760968:C:T	C	T	C	1.2151	6.17e-29	0.000441488586564962	0.039549063964662005	-0.387209665987008	-3.0756573839855297	-4.71721685262405	Down	Down	Yes	Exon
e381712	HLA-C	rs9262204:30761089:G:A	G	A	G	1.2143	6.779999999999999e-29	0.000441488586564962	0.039549063964662005	-0.387209665987008	-3.0756573839855297	-4.71721685262405	Down	Down	Yes	Exon
e381712	HLA-C	rs3131054:30761132:C:T	C	T	C	1.2164	8.6e-30	0.000441488586564962	0.039549063964662005	-0.387209665987008	-3.0756573839855297	-4.71721685262405	Down	Down	Yes	Exon
e381712	HLA-C	rs3131055:30761487:T:C	T	C	T	1.2132	5.390000000000001e-29	0.000441488586564962	0.039549063964662005	-0.387209665987008	-3.0756573839855297	-4.71721685262405	Down	Down	Yes	Exon
e381712	HLA-C	rs3129984:30761572:C:T	C	T	C	1.2134	2.46e-28	5.19161718615499e-05	0.039549063964662005	-0.387209665987008	-3.0756573839855297	-5.21138807844551	Down	Down	Yes	Exon
e381712	HLA-C	rs3131058:30762238:A:G	A	G	A	1.2143	3.04e-29	0.000366043745831072	0.039549063964662005	-0.387209665987008	-3.0756573839855297	-4.762506042543549	Down	Down	Yes	Exon
e381712	HLA-C	rs3129985	C	T	C	1.2139	3.81e-29	0.000366043745831072	0.039549063964662005	-0.387209665987008	-3.0756573839855297	-4.762506042543549	Down	Down	Yes	Exon
e381712	HLA-C	rs3131060	G	A	G	1.213	6.1e-29	0.00015454714693998998	0.039549063964662005	-0.387209665987008	-3.0756573839855297	-4.96565724463021	Down	Down	Yes	Exon
e381712	HLA-C	rs3129986	C	T	C	1.178	1.1499999999999999e-23	0.00303567072218362	0.039549063964662005	-0.387209665987008	-3.0756573839855297	-4.22015543529211	Down	Down	Yes	Exon
e381712	HLA-C	rs3131062:30763714:T:A	T	A	T	1.1753	3.1e-23	0.0021226184611324397	0.039549063964662005	-0.387209665987008	-3.0756573839855297	-4.31733179021006	Down	Down	Yes	Exon
e381712	HLA-C	rs3131064	T	C	T	1.1643	1.13e-21	0.008828711472324759	0.039549063964662005	-0.387209665987008	-3.0756573839855297	-3.9128924103121903	Down	Down	Yes	Exon
e381712	HLA-C	rs3130641	C	T	C	1.2127	7.059999999999999e-29	0.000174724510171662	0.039549063964662005	-0.387209665987008	-3.0756573839855297	-4.93719757138427	Down	Down	Yes	Exon
e381712	HLA-C	rs1264377	G	A	G	1.1896	5.41e-28	0.0227555633586428	0.039549063964662005	-0.387209665987008	-3.0756573839855297	-3.6117234005521	Down	Down	Yes	Exon
e381712	HLA-C	rs1264376	C	A	C	1.1961	1.9699999999999999e-28	0.000514594147970157	0.039549063964662005	-0.387209665987008	-3.0756573839855297	-4.679824345215558	Down	Down	Yes	Exon
e381712	HLA-C	rs1264373:30769273:G:A	G	A	G	1.2076	6.320000000000001e-28	0.0007953834047101138	0.039549063964662005	-0.387209665987008	-3.0756573839855297	-4.57172563755538	Down	Down	Yes	Exon
e381712	HLA-C	rs1264361	A	G	A	1.2022	1.7e-27	0.0030463616390615103	0.039549063964662005	-0.387209665987008	-3.0756573839855297	-4.21919455459183	Down	Down	Yes	Exon
e381712	HLA-C	rs2524266:30780568:C:T	C	T	C	1.2043	2.0699999999999997e-27	0.00193876845642382	0.039549063964662005	-0.387209665987008	-3.0756573839855297	-4.34157724987406	Down	Down	Yes	Exon
e381712	HLA-C	rs886425:30781301:T:C	T	C	T	1.2015	1.46e-27	0.0028433824835442	0.039549063964662005	-0.387209665987008	-3.0756573839855297	-4.23806033045476	Down	Down	Yes	Exon
e381712	HLA-C	rs886424	C	T	C	1.2022	1.18e-27	0.0030463616390615103	0.039549063964662005	-0.387209665987008	-3.0756573839855297	-4.21919455459183	Down	Down	Yes	Exon
e381712	HLA-C	6:30783284:G:GT	G	GT	G	1.20298	1.644e-27	0.0030463616390615103	0.039549063964662005	-0.387209665987008	-3.0756573839855297	-4.21919455459183	Down	Down	Yes	Exon
e381712	HLA-C	rs1264357:30783579:G:A	G	A	G	1.2061	3.38e-27	0.00165251413197569	0.039549063964662005	-0.387209665987008	-3.0756573839855297	-4.38384051662343	Down	Down	Yes	Exon
e381712	HLA-C	rs1264356:30784068:C:T	C	T	C	1.2025	8.39e-28	0.0030463616390615103	0.039549063964662005	-0.387209665987008	-3.0756573839855297	-4.21919455459183	Down	Down	Yes	Exon
e381712	HLA-C	rs1264355:30784193:G:A	G	A	G	1.1996	7.4e-27	0.0030463616390615103	0.039549063964662005	-0.387209665987008	-3.0756573839855297	-4.21919455459183	Down	Down	Yes	Exon
e381712	HLA-C	rs1264353	C	A	C	1.2028	7.39e-28	0.00273167502421662	0.039549063964662005	-0.387209665987008	-3.0756573839855297	-4.2490053882929	Down	Down	Yes	Exon
e381712	HLA-C	rs1264351:30792117:G:C	G	C	G	1.2055	8.210000000000001e-28	0.00147664301981375	0.039549063964662005	-0.387209665987008	-3.0756573839855297	-4.41334217956835	Down	Down	Yes	Exon
e381712	HLA-C	rs1264350	T	C	T	1.2008	8.52e-29	0.00524233443426953	0.039549063964662005	-0.387209665987008	-3.0756573839855297	-4.06634934351254	Down	Down	Yes	Exon
e381712	HLA-C	rs1264349:30796659:A:G	A	G	A	1.2053	1.2800000000000001e-27	0.00590194340142061	0.039549063964662005	-0.387209665987008	-3.0756573839855297	-4.03201264511955	Down	Down	Yes	Exon
e381712	HLA-C	rs1264347:30798697:C:T	C	T	C	1.2053	5e-29	7.46390907637972e-06	0.039549063964662005	-0.387209665987008	-3.0756573839855297	-5.62210127729278	Down	Down	Yes	Exon
e381712	HLA-C	rs1264341	T	C	T	1.2038	8.920000000000002e-29	2.5775766326955107e-06	0.039549063964662005	-0.387209665987008	-3.0756573839855297	-5.83477923230957	Down	Down	Yes	Exon
e381712	HLA-C	rs1110482:30803526:A:G	A	G	A	1.2048	6.4e-29	2.5775766326955107e-06	0.039549063964662005	-0.387209665987008	-3.0756573839855297	-5.83477923230957	Down	Down	Yes	Exon
e381712	HLA-C	rs2535332:30813249:C:T	C	T	C	1.2038	9.13e-29	2.5775766326955107e-06	0.039549063964662005	-0.387209665987008	-3.0756573839855297	-5.83477923230957	Down	Down	Yes	Exon
e381712	HLA-C	rs2263298:30820373:C:T	C	T	C	1.2022	3.11e-28	1.4613543991961402e-05	0.039549063964662005	-0.387209665987008	-3.0756573839855297	-5.4829963487108895	Down	Down	Yes	Exon
e381712	HLA-C	rs2844661:30821522:C:T	C	T	C	1.202	2.09e-28	2.5775766326955107e-06	0.039549063964662005	-0.387209665987008	-3.0756573839855297	-5.83477923230957	Down	Down	Yes	Exon
e381712	HLA-C	rs2535328:30825994:C:T	C	T	C	1.2046	5.660000000000001e-29	3.08253570176745e-06	0.039549063964662005	-0.387209665987008	-3.0756573839855297	-5.79946401048503	Down	Down	Yes	Exon
e381712	HLA-C	rs9278783:30826945:GA:G	G	GA	GA	0.830025	5.313e-29	3.08253570176745e-06	0.039549063964662005	-0.387209665987008	-3.0756573839855297	-5.79946401048503	Down	Down	Yes	Exon
e381712	HLA-C	rs3132577:30831195:G:A	G	A	G	1.2048	5.2e-29	3.08253570176745e-06	0.039549063964662005	-0.387209665987008	-3.0756573839855297	-5.79946401048503	Down	Down	Yes	Exon
e381712	HLA-C	rs2844656:30834331:A:G	A	G	A	1.2048	5.2e-29	3.08253570176745e-06	0.039549063964662005	-0.387209665987008	-3.0756573839855297	-5.79946401048503	Down	Down	Yes	Exon
e381712	HLA-C	rs2535340	T	C	T	1.2047	6.49e-29	3.08253570176745e-06	0.039549063964662005	-0.387209665987008	-3.0756573839855297	-5.79946401048503	Down	Down	Yes	Exon
e381712	HLA-C	rs2517572:30842629:C:T	C	T	C	1.2073	1.2300000000000001e-29	3.42547979945719e-06	0.039549063964662005	-0.387209665987008	-3.0756573839855297	-5.77857065161146	Down	Down	Yes	Exon
e381712	HLA-C	rs1264326	C	A	C	1.1946	9.95e-28	5.13719667317897e-06	0.039549063964662005	-0.387209665987008	-3.0756573839855297	-5.69773626358104	Down	Down	Yes	Exon
e381712	HLA-C	rs1264325:30851989:G:A	G	A	G	1.2054	5.4e-29	5.13719667317897e-06	0.039549063964662005	-0.387209665987008	-3.0756573839855297	-5.69773626358104	Down	Down	Yes	Exon
e381712	HLA-C	rs1264324:30855211:T:G	T	G	T	1.202	4.21e-28	6.16382184275739e-06	0.039549063964662005	-0.387209665987008	-3.0756573839855297	-5.6610346609652495	Down	Down	Yes	Exon
e381712	HLA-C	rs1264322	G	A	G	1.2044	6.53e-29	5.13719667317897e-06	0.039549063964662005	-0.387209665987008	-3.0756573839855297	-5.69773626358104	Down	Down	Yes	Exon
e381712	HLA-C	rs1264321:30859344:G:A	G	A	G	1.2017	1.0400000000000002e-27	9.151396810230839e-06	0.039549063964662005	-0.387209665987008	-3.0756573839855297	-5.58035387788114	Down	Down	Yes	Exon
e381712	HLA-C	rs886422	C	T	C	1.2045	6.260000000000001e-29	5.13719667317897e-06	0.039549063964662005	-0.387209665987008	-3.0756573839855297	-5.69773626358104	Down	Down	Yes	Exon
e381712	HLA-C	rs1049633	G	A	G	1.2045	7.480000000000001e-29	9.496078421771693e-06	0.039549063964662005	-0.387209665987008	-3.0756573839855297	-5.572704628948928	Down	Down	Yes	Exon
e381712	HLA-C	rs1264313:30872783:C:T	C	T	C	1.2045	7.480000000000001e-29	5.13719667317897e-06	0.039549063964662005	-0.387209665987008	-3.0756573839855297	-5.69773626358104	Down	Down	Yes	Exon
e381712	HLA-C	rs1264312	G	A	G	1.2045	5.99e-29	5.13719667317897e-06	0.039549063964662005	-0.387209665987008	-3.0756573839855297	-5.69773626358104	Down	Down	Yes	Exon
e381712	HLA-C	rs1264310	C	A	C	1.2043	6.670000000000001e-29	5.13719667317897e-06	0.039549063964662005	-0.387209665987008	-3.0756573839855297	-5.69773626358104	Down	Down	Yes	Exon
e381712	HLA-C	rs886420	C	T	C	1.2019	4.5e-28	4.62246829727605e-06	0.039549063964662005	-0.387209665987008	-3.0756573839855297	-5.71886500778156	Down	Down	Yes	Exon
e381712	HLA-C	rs1264308	C	T	C	1.2043	6.670000000000001e-29	4.0209464030384695e-06	0.039549063964662005	-0.387209665987008	-3.0756573839855297	-5.74668011462486	Down	Down	Yes	Exon
e381712	HLA-C	rs1264304	C	T	C	1.2043	8.14e-29	3.42547979945719e-06	0.039549063964662005	-0.387209665987008	-3.0756573839855297	-5.77857065161146	Down	Down	Yes	Exon
e381712	HLA-C	rs4678	G	A	G	1.1509	2.88e-22	0.00169162259757513	0.039549063964662005	-0.387209665987008	-3.0756573839855297	-4.3776558424293786	Down	Down	Yes	Exon
e381712	HLA-C	rs3094088:30894965:T:A	T	A	T	1.2045	7.27e-29	1.89536951322542e-06	0.039549063964662005	-0.387209665987008	-3.0756573839855297	-5.89499899295215	Down	Down	Yes	Exon
e381712	HLA-C	rs3095155:30899051:G:C	G	C	G	1.2034	1.12e-28	1.89536951322542e-06	0.039549063964662005	-0.387209665987008	-3.0756573839855297	-5.89499899295215	Down	Down	Yes	Exon
e381712	HLA-C	rs3095154:30899052:G:A	G	A	G	1.1508	2.95e-22	0.00135530577977926	0.039549063964662005	-0.387209665987008	-3.0756573839855297	-4.435687618405849	Down	Down	Yes	Exon
e381712	HLA-C	rs3095153	G	A	G	1.1984	3.56e-30	0.000169983881536536	0.039549063964662005	-0.387209665987008	-3.0756573839855297	-4.94357485682852	Down	Down	Yes	Exon
e381712	HLA-C	rs3131787	T	C	T	1.1506	3.83e-22	0.00135530577977926	0.039549063964662005	-0.387209665987008	-3.0756573839855297	-4.435687618405849	Down	Down	Yes	Exon
e381712	HLA-C	rs3095152:30899650:G:A	G	A	G	1.1972	7.349999999999996e-30	0.000169983881536536	0.039549063964662005	-0.387209665987008	-3.0756573839855297	-4.94357485682852	Down	Down	Yes	Exon
e381712	HLA-C	rs3095151	G	T	G	1.1498	4.4499999999999995e-22	0.0110255008160991	0.039549063964662005	-0.387209665987008	-3.0756573839855297	-3.8450358726767897	Down	Down	Yes	Exon
e381712	HLA-C	rs3131921	T	C	T	1.185	3.3799999999999997e-28	0.0013431520801129	0.039549063964662005	-0.387209665987008	-3.0756573839855297	-4.4380275874300095	Down	Down	Yes	Exon
e381712	HLA-C	rs3132581:30913458:G:A	G	A	G	1.1953	2.3100000000000002e-29	0.000598829421057572	0.039549063964662005	-0.387209665987008	-3.0756573839855297	-4.64245430923725	Down	Down	Yes	Exon
e381712	HLA-C	rs3094086	G	A	G	1.1952	2.42e-29	0.000436930833591485	0.039549063964662005	-0.387209665987008	-3.0756573839855297	-4.71974469834534	Down	Down	Yes	Exon
e381712	HLA-C	rs3132580	G	A	G	1.1952	2.5300000000000005e-29	0.000798585854482427	0.039549063964662005	-0.387209665987008	-3.0756573839855297	-4.5707194695081785	Down	Down	Yes	Exon
e381712	HLA-C	rs3131934	T	C	T	1.1841	1.97e-26	0.0219533731738118	0.039549063964662005	-0.387209665987008	-3.0756573839855297	-3.6237739355582006	Down	Down	Yes	Exon
e381712	HLA-C	rs3131783	G	A	G	1.1788	5.8200000000000006e-27	0.0148023517810388	0.039549063964662005	-0.387209665987008	-3.0756573839855297	-3.7524940594894702	Down	Down	Yes	Exon
e381712	HLA-C	rs3131781:30937732:A:G	A	G	A	1.2013	8.27e-29	1.7719225424904301e-06	0.039549063964662005	-0.387209665987008	-3.0756573839855297	-5.90808786524629	Down	Down	Yes	Exon
e381712	HLA-C	rs3132579	T	C	T	1.1595	4.69e-23	0.0002732571165497109	0.039549063964662005	-0.387209665987008	-3.0756573839855297	-4.832317046128249	Down	Down	Yes	Exon
e381712	HLA-C	rs1634714	T	C	T	1.1572	2.17e-23	0.000238859511335713	0.039549063964662005	-0.387209665987008	-3.0756573839855297	-4.86409373416886	Down	Down	Yes	Exon
e381712	HLA-C	rs1632864:30962469:T:C	T	C	T	1.159	4.63e-24	0.000723576182933729	0.039549063964662005	-0.387209665987008	-3.0756573839855297	-4.59540946918238	Down	Down	Yes	Exon
e381712	HLA-C	rs1632863:30968769:C:G	C	G	C	1.1967	3.9399999999999986e-29	8.985087446270491e-07	0.039549063964662005	-0.387209665987008	-3.0756573839855297	-6.0388122026854205	Down	Down	Yes	Exon
e381712	HLA-C	rs1634716:30969754:G:A	G	A	G	1.1989	5.7099999999999994e-30	8.985087446270491e-07	0.039549063964662005	-0.387209665987008	-3.0756573839855297	-6.0388122026854205	Down	Down	Yes	Exon
e381712	HLA-C	rs1632855:30971769:A:G	A	G	A	1.1583	7.17e-24	0.00291796362483213	0.039549063964662005	-0.387209665987008	-3.0756573839855297	-4.23098232011729	Down	Down	Yes	Exon
e381712	HLA-C	rs1634721	G	A	G	1.1989	5.8399999999999995e-30	8.985087446270491e-07	0.039549063964662005	-0.387209665987008	-3.0756573839855297	-6.0388122026854205	Down	Down	Yes	Exon
e381712	HLA-C	rs1634726:30985828:G:A	G	A	G	1.1997	3.48e-30	4.60665769384564e-06	0.039549063964662005	-0.387209665987008	-3.0756573839855297	-5.719545553073139	Down	Down	Yes	Exon
e381712	HLA-C	rs1345230:30986312:C:T	C	T	C	1.1574	1.23e-23	0.00100096412477114	0.039549063964662005	-0.387209665987008	-3.0756573839855297	-4.51357454069951	Down	Down	Yes	Exon
e381712	HLA-C	rs1628680:30988825:G:A	G	A	G	1.1568	1.5e-23	0.00157280707043671	0.039549063964662005	-0.387209665987008	-3.0756573839855297	-4.39681176229645	Down	Down	Yes	Exon
e381712	HLA-C	rs9262549:30997692:G:C	G	C	C	0.9168200000000001	1.22e-14	1.1991668261050801e-14	0.039549063964662005	-0.387209665987008	-3.0756573839855297	-8.92039722586286	Down	Down	Yes	Exon
e381712	HLA-C	rs2517546:31009055:C:T	C	T	C	1.1604	3.2100000000000005e-24	3.69967813596128e-05	0.039549063964662005	-0.387209665987008	-3.0756573839855297	-5.28531232560657	Down	Down	Yes	Exon
e381712	HLA-C	rs3130574:31016550:A:G	A	G	A	1.1894	8.98e-30	1.7731326098929398e-05	0.039549063964662005	-0.387209665987008	-3.0756573839855297	-5.44243323477764	Down	Down	Yes	Exon
e381712	HLA-C	rs3131920:31018908:T:G	T	G	T	1.1896	7.63e-30	1.04461424818593e-05	0.039549063964662005	-0.387209665987008	-3.0756573839855297	-5.55299139631494	Down	Down	Yes	Exon
e381712	HLA-C	rs9262617:31022206:G:A	G	A	A	0.93911	2.8e-08	1.4336289806492e-10	0.039549063964662005	-0.387209665987008	-3.0756573839855297	-7.541599537793782	Down	Down	Yes	Exon
e381712	HLA-C	rs9262619:31022266:G:C	G	C	C	0.9380299999999999	1.65e-08	1.4161128551613198e-10	0.039549063964662005	-0.387209665987008	-3.0756573839855297	-7.54352235135368	Down	Down	Yes	Exon
e381712	HLA-C	rs2523854:31022500:A:C	A	C	C	0.94139	5.04e-09	1.6741070431949898e-17	0.039549063964662005	-0.387209665987008	-3.0756573839855297	-9.79785700215247	Down	Down	Yes	Exon
e381712	HLA-C	rs9262625:31022929:A:G	A	G	G	0.9441799999999999	4.32e-08	3.48831364459869e-18	0.039549063964662005	-0.387209665987008	-3.0756573839855297	-9.99946460180457	Down	Down	Yes	Exon
e381712	HLA-C	rs9262628:31023148:G:A	G	A	A	0.9408799999999999	3.6599999999999998e-09	3.48831364459869e-18	0.039549063964662005	-0.387209665987008	-3.0756573839855297	-9.99946460180457	Down	Down	Yes	Exon
e381712	HLA-C	rs9262629:31023186:A:C	A	C	C	0.94376	2.11e-08	3.48831364459869e-18	0.039549063964662005	-0.387209665987008	-3.0756573839855297	-9.99946460180457	Down	Down	Yes	Exon
e381712	HLA-C	rs7744253:31023524:T:C	T	C	C	0.9358700000000001	1.26e-08	1.96840309984245e-09	0.039549063964662005	-0.387209665987008	-3.0756573839855297	-7.12002619099702	Down	Down	Yes	Exon
e381712	HLA-C	rs2523852:31023868:G:C	G	C	C	0.9416700000000001	5.97e-09	5.34889369018602e-16	0.039549063964662005	-0.387209665987008	-3.0756573839855297	-9.342448371953367	Down	Down	Yes	Exon
e381712	HLA-C	rs5875281:31024286:CCACT:C	CCACT	C	C	0.9404469999999999	2.8439999999999997e-09	9.34900431075979e-19	0.039549063964662005	-0.387209665987008	-3.0756573839855297	-10.1666238169388	Down	Down	Yes	Exon
e381712	HLA-C	rs3131788:31024796:G:A	G	A	G	1.1874	1.4099999999999993e-29	1.44937631301945e-06	0.039549063964662005	-0.387209665987008	-3.0756573839855297	-5.947070969508599	Down	Down	Yes	Exon
e381712	HLA-C	rs2517525:31025361:C:G	C	G	G	0.94173	6.2e-09	1.93960337795832e-15	0.039549063964662005	-0.387209665987008	-3.0756573839855297	-9.1692928411442	Down	Down	Yes	Exon
e381712	HLA-C	rs2517524:31025713:C:A	C	A	A	0.9457	2.77e-08	1.1005694321726199e-13	0.039549063964662005	-0.387209665987008	-3.0756573839855297	-8.61001846035555	Down	Down	Yes	Exon
e381712	HLA-C	rs2517523	A	G	G	0.94216	8.07e-09	1.48961621600742e-18	0.039549063964662005	-0.387209665987008	-3.0756573839855297	-10.1075819371606	Down	Down	Yes	Exon
e381712	HLA-C	rs2523846:31026589:T:C	T	C	C	0.9414100000000001	5.08e-09	1.48961621600742e-18	0.039549063964662005	-0.387209665987008	-3.0756573839855297	-10.1075819371606	Down	Down	Yes	Exon
e381712	HLA-C	rs9262645:31027669:G:T	G	T	T	0.94214	1.04e-08	1.48961621600742e-18	0.039549063964662005	-0.387209665987008	-3.0756573839855297	-10.1075819371606	Down	Down	Yes	Exon
e381712	HLA-C	rs2517520:31027703:C:A	C	A	A	0.94021	2.41e-09	1.97733187631679e-17	0.039549063964662005	-0.387209665987008	-3.0756573839855297	-9.77623578292728	Down	Down	Yes	Exon
e381712	HLA-C	rs2517516	T	C	C	0.94184	6.620000000000001e-09	1.48961621600742e-18	0.039549063964662005	-0.387209665987008	-3.0756573839855297	-10.1075819371606	Down	Down	Yes	Exon
e381712	HLA-C	rs9262651	C	T	T	0.93565	1.26e-08	5.05902101777172e-08	0.039549063964662005	-0.387209665987008	-3.0756573839855297	-6.5668598756501115	Down	Down	Yes	Exon
e381712	HLA-C	rs2517513:31029587:A:T	A	T	T	0.94173	6.2e-09	3.01664102195044e-12	0.039549063964662005	-0.387209665987008	-3.0756573839855297	-8.13025456787352	Down	Down	Yes	Exon
e381712	HLA-C	rs2517511	A	C	C	0.94183	6.590000000000001e-09	1.48961621600742e-18	0.039549063964662005	-0.387209665987008	-3.0756573839855297	-10.1075819371606	Down	Down	Yes	Exon
e381712	HLA-C	rs2517510	T	G	G	0.94173	6.2e-09	1.48961621600742e-18	0.039549063964662005	-0.387209665987008	-3.0756573839855297	-10.1075819371606	Down	Down	Yes	Exon
e381712	HLA-C	rs2517508:31030636:A:G	A	G	G	0.94047	2.8300000000000004e-09	1.8739001252432895e-17	0.039549063964662005	-0.387209665987008	-3.0756573839855297	-9.78319517954245	Down	Down	Yes	Exon
e381712	HLA-C	rs142376581:31030839:CAA:C	CAA	C	C	0.934541	1.1499999999999999e-08	2.37512288844936e-09	0.039549063964662005	-0.387209665987008	-3.0756573839855297	-7.08911176461427	Down	Down	Yes	Exon
e381712	HLA-C	rs9281127:31030994:C:CA	CA	C	CA	1.06216	7.746e-09	1.8739001252432895e-17	0.039549063964662005	-0.387209665987008	-3.0756573839855297	-9.78319517954245	Down	Down	Yes	Exon
e381712	HLA-C	rs2256436	A	G	G	0.9410799999999999	4.1600000000000005e-09	1.70092566569676e-17	0.039549063964662005	-0.387209665987008	-3.0756573839855297	-9.7958053883296	Down	Down	Yes	Exon
e381712	HLA-C	rs2517507:31031566:T:G	T	G	G	0.9410799999999999	4.1600000000000005e-09	1.70092566569676e-17	0.039549063964662005	-0.387209665987008	-3.0756573839855297	-9.7958053883296	Down	Down	Yes	Exon
e381712	HLA-C	rs2517505:31031696:A:G	A	G	G	0.9416899999999999	5.07e-09	1.2378437079857099e-18	0.039549063964662005	-0.387209665987008	-3.0756573839855297	-10.1310740816408	Down	Down	Yes	Exon
e381712	HLA-C	rs2523838:31032358:G:A	G	A	A	0.9425	9.490000000000001e-09	8.5730463551757e-19	0.039549063964662005	-0.387209665987008	-3.0756573839855297	-10.1775731015825	Down	Down	Yes	Exon
e381712	HLA-C	rs2517504	T	G	G	0.94157	6.459999999999999e-09	1.2378437079857099e-18	0.039549063964662005	-0.387209665987008	-3.0756573839855297	-10.1310740816408	Down	Down	Yes	Exon
e381712	HLA-C	rs2523837:31032387:G:A	G	A	A	0.94091	4.29e-09	1.2297560245398899e-17	0.039549063964662005	-0.387209665987008	-3.0756573839855297	-9.8378848131141	Down	Down	Yes	Exon
e381712	HLA-C	rs3131796:31032569:A:G	A	G	G	0.9414299999999999	7.33e-09	1.70092566569676e-17	0.039549063964662005	-0.387209665987008	-3.0756573839855297	-9.7958053883296	Down	Down	Yes	Exon
e381712	HLA-C	rs2517502	C	T	T	0.94111	3.53e-09	1.70092566569676e-17	0.039549063964662005	-0.387209665987008	-3.0756573839855297	-9.7958053883296	Down	Down	Yes	Exon
e381712	HLA-C	rs2517500	C	T	T	0.9407399999999999	2.8000000000000003e-09	1.46930902099963e-17	0.039549063964662005	-0.387209665987008	-3.0756573839855297	-9.81474846190228	Down	Down	Yes	Exon
e381712	HLA-C	rs9262657:31034426:G:A	G	A	A	0.9198700000000001	1.4499999999999999e-08	9.046409911212712e-08	0.039549063964662005	-0.387209665987008	-3.0756573839855297	-6.463225630064651	Down	Down	Yes	Exon
e381712	HLA-C	rs9262658:31034427:G:C	G	C	C	0.9228299999999999	1.05e-08	9.046409911212712e-08	0.039549063964662005	-0.387209665987008	-3.0756573839855297	-6.463225630064651	Down	Down	Yes	Exon
e381712	HLA-C	rs9262659:31034573:T:C	T	C	C	0.9188799999999999	3.73e-09	7.65752694294903e-07	0.039549063964662005	-0.387209665987008	-3.0756573839855297	-6.06923256631518	Down	Down	Yes	Exon
e381712	HLA-C	rs9262660:31034589:C:T	C	T	T	0.9177200000000001	5.7e-09	7.65752694294903e-07	0.039549063964662005	-0.387209665987008	-3.0756573839855297	-6.06923256631518	Down	Down	Yes	Exon
e381712	HLA-C	6:31034592:G:A	G	A	A	0.91781	5.920000000000001e-09	7.65752694294903e-07	0.039549063964662005	-0.387209665987008	-3.0756573839855297	-6.06923256631518	Down	Down	Yes	Exon
e381712	HLA-C	rs9501045:31035198:G:A	G	A	A	0.9309299999999999	4.440000000000002e-08	3.4368367583337294e-09	0.039549063964662005	-0.387209665987008	-3.0756573839855297	-7.02792425764377	Down	Down	Yes	Exon
e381712	HLA-C	rs138738957:31035391:G:T	G	T	G	1.1887	5.700000000000001e-30	5.3553758975992e-07	0.039549063964662005	-0.387209665987008	-3.0756573839855297	-6.136825944108441	Down	Down	Yes	Exon
e381712	HLA-C	rs141154710:31035438:A:G	A	G	G	0.9369	1.46e-08	2.29833646241223e-18	0.039549063964662005	-0.387209665987008	-3.0756573839855297	-10.052522854227199	Down	Down	Yes	Exon
e381712	HLA-C	rs9262696:31035654:C:T	C	T	T	0.93305	1.4499999999999999e-08	9.59446144328638e-09	0.039549063964662005	-0.387209665987008	-3.0756573839855297	-6.855356652030362	Down	Down	Yes	Exon
e381712	HLA-C	rs9262697:31035673:T:C	T	C	C	0.9425600000000001	1.69e-08	1.2378437079857099e-18	0.039549063964662005	-0.387209665987008	-3.0756573839855297	-10.1310740816408	Down	Down	Yes	Exon
e381712	HLA-C	rs2517497	A	G	G	0.9413100000000001	1.4000000000000001e-09	1.2378437079857099e-18	0.039549063964662005	-0.387209665987008	-3.0756573839855297	-10.1310740816408	Down	Down	Yes	Exon
e381712	HLA-C	rs9257030:31036816:T:TA	T	TA	TA	0.9412	1.3400000000000001e-09	1.2378437079857099e-18	0.039549063964662005	-0.387209665987008	-3.0756573839855297	-10.1310740816408	Down	Down	Yes	Exon
e381712	HLA-C	rs9257038:31037414:C:CACTT	CACTT	C	CACTT	1.06024	5.525e-09	1.0552372473073e-19	0.039549063964662005	-0.387209665987008	-3.0756573839855297	-10.439631507196902	Down	Down	Yes	Exon
e381712	HLA-C	rs2844641	T	C	C	0.94126	1.36e-09	1.2378437079857099e-18	0.039549063964662005	-0.387209665987008	-3.0756573839855297	-10.1310740816408	Down	Down	Yes	Exon
e381712	HLA-C	rs2517493:31038054:T:C	T	C	C	0.9416399999999999	1.87e-09	1.2378437079857099e-18	0.039549063964662005	-0.387209665987008	-3.0756573839855297	-10.1310740816408	Down	Down	Yes	Exon
e381712	HLA-C	rs2517492:31038225:T:C	T	C	C	0.9411700000000001	1.2800000000000001e-09	1.2378437079857099e-18	0.039549063964662005	-0.387209665987008	-3.0756573839855297	-10.1310740816408	Down	Down	Yes	Exon
e381712	HLA-C	rs2523896:31038593:C:T	C	T	T	0.94079	9.959999999999999e-10	8.166986073517509e-18	0.039549063964662005	-0.387209665987008	-3.0756573839855297	-9.89061430407523	Down	Down	Yes	Exon
e381712	HLA-C	rs2523894:31038609:C:T	C	T	T	0.9406899999999999	9.31e-10	8.166986073517509e-18	0.039549063964662005	-0.387209665987008	-3.0756573839855297	-9.89061430407523	Down	Down	Yes	Exon
e381712	HLA-C	rs2523893:31038803:C:A	C	A	A	0.94126	1.36e-09	1.2378437079857099e-18	0.039549063964662005	-0.387209665987008	-3.0756573839855297	-10.1310740816408	Down	Down	Yes	Exon
e381712	HLA-C	rs2523891	C	T	T	0.9408200000000001	1.02e-09	8.166986073517509e-18	0.039549063964662005	-0.387209665987008	-3.0756573839855297	-9.89061430407523	Down	Down	Yes	Exon
e381712	HLA-C	rs2428520:31039252:A:G	A	G	G	0.9413	1.4000000000000001e-09	1.2378437079857099e-18	0.039549063964662005	-0.387209665987008	-3.0756573839855297	-10.1310740816408	Down	Down	Yes	Exon
e381712	HLA-C	rs2523890:31039532:A:G	A	G	G	0.9413100000000001	1.4099999999999999e-09	1.2378437079857099e-18	0.039549063964662005	-0.387209665987008	-3.0756573839855297	-10.1310740816408	Down	Down	Yes	Exon
e381712	HLA-C	rs2523889:31040298:C:G	C	G	G	0.9412299999999999	1.3300000000000002e-09	9.41529187517533e-19	0.039549063964662005	-0.387209665987008	-3.0756573839855297	-10.165729115844	Down	Down	Yes	Exon
e381712	HLA-C	rs2523888:31040720:T:G	T	G	G	0.9396	4.46e-10	9.41529187517533e-19	0.039549063964662005	-0.387209665987008	-3.0756573839855297	-10.165729115844	Down	Down	Yes	Exon
e381712	HLA-C	rs2523886:31040764:A:G	A	G	G	0.94114	1.26e-09	9.41529187517533e-19	0.039549063964662005	-0.387209665987008	-3.0756573839855297	-10.165729115844	Down	Down	Yes	Exon
e381712	HLA-C	rs2523885:31040923:A:G	A	G	G	0.94126	1.36e-09	9.41529187517533e-19	0.039549063964662005	-0.387209665987008	-3.0756573839855297	-10.165729115844	Down	Down	Yes	Exon
e381712	HLA-C	rs2523884	C	T	T	0.9407200000000001	9.52e-10	4.167583053973001e-18	0.039549063964662005	-0.387209665987008	-3.0756573839855297	-9.97678319291881	Down	Down	Yes	Exon
e381712	HLA-C	rs2246330:31041493:G:A	G	A	A	0.9413	1.3900000000000002e-09	9.41529187517533e-19	0.039549063964662005	-0.387209665987008	-3.0756573839855297	-10.165729115844	Down	Down	Yes	Exon
e381712	HLA-C	rs2523883	C	T	T	0.94079	1.07e-09	4.167583053973001e-18	0.039549063964662005	-0.387209665987008	-3.0756573839855297	-9.97678319291881	Down	Down	Yes	Exon
e381712	HLA-C	rs2517489	G	A	A	0.9409200000000001	1.1699999999999999e-09	4.167583053973001e-18	0.039549063964662005	-0.387209665987008	-3.0756573839855297	-9.97678319291881	Down	Down	Yes	Exon
e381712	HLA-C	rs2523881	T	G	G	0.94063	8.92e-10	4.167583053973001e-18	0.039549063964662005	-0.387209665987008	-3.0756573839855297	-9.97678319291881	Down	Down	Yes	Exon
e381712	HLA-C	rs2523880:31042769:C:G	C	G	G	0.9413	1.4000000000000001e-09	3.5863117088486603e-16	0.039549063964662005	-0.387209665987008	-3.0756573839855297	-9.3957396301028	Down	Down	Yes	Exon
e381712	HLA-C	rs2517488:31042811:G:A	G	A	A	0.94089	1.14e-09	4.167583053973001e-18	0.039549063964662005	-0.387209665987008	-3.0756573839855297	-9.97678319291881	Down	Down	Yes	Exon
e381712	HLA-C	rs2394421:31042924:G:A	G	A	A	0.94304	7.62e-09	9.41529187517533e-19	0.039549063964662005	-0.387209665987008	-3.0756573839855297	-10.165729115844	Down	Down	Yes	Exon
e381712	HLA-C	rs2517486:31042943:T:C	T	C	C	0.9381700000000001	4.0099999999999996e-10	9.41529187517533e-19	0.039549063964662005	-0.387209665987008	-3.0756573839855297	-10.165729115844	Down	Down	Yes	Exon
e381712	HLA-C	rs2249231	G	A	A	0.9419299999999999	1.84e-09	9.41529187517533e-19	0.039549063964662005	-0.387209665987008	-3.0756573839855297	-10.165729115844	Down	Down	Yes	Exon
e381712	HLA-C	rs9263456:31043517:G:A	G	A	A	0.9415399999999999	1.6399999999999995e-09	9.41529187517533e-19	0.039549063964662005	-0.387209665987008	-3.0756573839855297	-10.165729115844	Down	Down	Yes	Exon
e381712	HLA-C	rs2517483:31043624:T:C	T	C	C	0.94099	9.21e-10	3.5897471564249796e-18	0.039549063964662005	-0.387209665987008	-3.0756573839855297	-9.99580901214484	Down	Down	Yes	Exon
e381712	HLA-C	rs9281190:31043814:A:AT	A	AT	AT	0.940917	2.1899999999999997e-09	7.81974697017833e-18	0.039549063964662005	-0.387209665987008	-3.0756573839855297	-9.89618084535985	Down	Down	Yes	Exon
e381712	HLA-C	rs2517481:31043931:G:C	G	C	C	0.93776	1.15e-10	3.5426071594143797e-16	0.039549063964662005	-0.387209665987008	-3.0756573839855297	-9.39736733597852	Down	Down	Yes	Exon
e381712	HLA-C	rs2523878:31044250:C:T	C	T	T	0.9411	1.31e-09	4.167583053973001e-18	0.039549063964662005	-0.387209665987008	-3.0756573839855297	-9.97678319291881	Down	Down	Yes	Exon
e381712	HLA-C	rs2517480:31044404:T:C	T	C	C	0.94165	1.4300000000000002e-09	9.41529187517533e-19	0.039549063964662005	-0.387209665987008	-3.0756573839855297	-10.165729115844	Down	Down	Yes	Exon
e381712	HLA-C	rs3094671:31044463:T:C	T	C	T	1.1851	4.050000000000001e-29	3.91499522269251e-08	0.039549063964662005	-0.387209665987008	-3.0756573839855297	-6.61203452829722	Down	Down	Yes	Exon
e381712	HLA-C	rs2905759	C	T	T	0.94101	1.15e-09	4.167583053973001e-18	0.039549063964662005	-0.387209665987008	-3.0756573839855297	-9.97678319291881	Down	Down	Yes	Exon
e381712	HLA-C	rs2517478	G	T	T	0.9404100000000001	6.710000000000001e-10	4.167583053973001e-18	0.039549063964662005	-0.387209665987008	-3.0756573839855297	-9.97678319291881	Down	Down	Yes	Exon
e381712	HLA-C	rs2517477	G	A	A	0.94015	5.220000000000001e-10	4.167583053973001e-18	0.039549063964662005	-0.387209665987008	-3.0756573839855297	-9.97678319291881	Down	Down	Yes	Exon
e381712	HLA-C	rs2249485:31044985:C:T	C	T	T	0.94015	5.220000000000001e-10	4.167583053973001e-18	0.039549063964662005	-0.387209665987008	-3.0756573839855297	-9.97678319291881	Down	Down	Yes	Exon
e381712	HLA-C	rs2249486:31045042:G:A	G	A	A	0.9402	7.240000000000001e-10	4.167583053973001e-18	0.039549063964662005	-0.387209665987008	-3.0756573839855297	-9.97678319291881	Down	Down	Yes	Exon
e381712	HLA-C	rs369517263:31045376:AG:A	A	AG	A	1.0634299999999999	7.860000000000001e-10	4.167583053973001e-18	0.039549063964662005	-0.387209665987008	-3.0756573839855297	-9.97678319291881	Down	Down	Yes	Exon
e381712	HLA-C	rs2517476:31045846:G:A	G	A	A	0.93986	4.27e-10	4.167583053973001e-18	0.039549063964662005	-0.387209665987008	-3.0756573839855297	-9.97678319291881	Down	Down	Yes	Exon
e381712	HLA-C	rs2517475:31045910:A:C	A	C	C	0.9425399999999999	5.97e-09	4.167583053973001e-18	0.039549063964662005	-0.387209665987008	-3.0756573839855297	-9.97678319291881	Down	Down	Yes	Exon
e381712	HLA-C	rs2517474:31046494:G:A	G	A	A	0.9452	1.01e-08	8.15117683250432e-13	0.039549063964662005	-0.387209665987008	-3.0756573839855297	-8.322638458969411	Down	Down	Yes	Exon
e381712	HLA-C	rs2523843	A	G	G	0.93978	4.04e-10	3.5897471564249796e-18	0.039549063964662005	-0.387209665987008	-3.0756573839855297	-9.99580901214484	Down	Down	Yes	Exon
e381712	HLA-C	rs2523836	C	T	T	0.94047	6.469999999999999e-10	4.167583053973001e-18	0.039549063964662005	-0.387209665987008	-3.0756573839855297	-9.97678319291881	Down	Down	Yes	Exon
e381712	HLA-C	rs2517472:31047160:A:C	A	C	C	0.94015	5.220000000000001e-10	3.5897471564249796e-18	0.039549063964662005	-0.387209665987008	-3.0756573839855297	-9.99580901214484	Down	Down	Yes	Exon
e381712	HLA-C	rs2523895	A	C	C	0.94066	7.389999999999999e-10	8.6105308240467e-19	0.039549063964662005	-0.387209665987008	-3.0756573839855297	-10.177019874580902	Down	Down	Yes	Exon
e381712	HLA-C	rs2106067	T	C	C	0.94005	4.87e-10	4.167583053973001e-18	0.039549063964662005	-0.387209665987008	-3.0756573839855297	-9.97678319291881	Down	Down	Yes	Exon
e381712	HLA-C	rs2249876	G	A	A	0.94076	7.89e-10	9.41529187517533e-19	0.039549063964662005	-0.387209665987008	-3.0756573839855297	-10.165729115844	Down	Down	Yes	Exon
e381712	HLA-C	rs2394420:31048448:T:A	T	A	A	0.94066	7.37e-10	1.18950637837125e-18	0.039549063964662005	-0.387209665987008	-3.0756573839855297	-10.1361568983292	Down	Down	Yes	Exon
e381712	HLA-C	rs6940894:31048497:A:G	A	G	G	0.9421799999999999	3.02e-09	2.35343015391294e-18	0.039549063964662005	-0.387209665987008	-3.0756573839855297	-10.0495196645291	Down	Down	Yes	Exon
e381712	HLA-C	rs9263464:31048516:G:A	G	A	A	0.94068	1.14e-09	6.84416955829117e-18	0.039549063964662005	-0.387209665987008	-3.0756573839855297	-9.913336333034751	Down	Down	Yes	Exon
e381712	HLA-C	rs9263465:31048619:G:A	G	A	A	0.9398299999999999	4.5e-10	2.892575559454589e-19	0.039549063964662005	-0.387209665987008	-3.0756573839855297	-10.3138722130273	Down	Down	Yes	Exon
e381712	HLA-C	rs9263466:31048625:A:G	A	G	G	0.9404399999999999	6.83e-10	6.40154720113216e-20	0.039549063964662005	-0.387209665987008	-3.0756573839855297	-10.5018134942966	Down	Down	Yes	Exon
e381712	HLA-C	rs6941772	C	G	G	0.9408	8.699999999999998e-10	4.94143511850018e-14	0.039549063964662005	-0.387209665987008	-3.0756573839855297	-8.72327830839017	Down	Down	Yes	Exon
e381712	HLA-C	rs6921557:31049022:T:C	T	C	C	0.9393799999999999	6.410000000000001e-10	1.5461644256369499e-18	0.039549063964662005	-0.387209665987008	-3.0756573839855297	-10.1028653236872	Down	Down	Yes	Exon
e381712	HLA-C	6:31049790:T:C	T	C	C	0.93915	3.28e-10	5.6302158334461695e-18	0.039549063964662005	-0.387209665987008	-3.0756573839855297	-9.93831898434518	Down	Down	Yes	Exon
e381712	HLA-C	rs9263473	A	G	G	0.94066	7.389999999999999e-10	9.41529187517533e-19	0.039549063964662005	-0.387209665987008	-3.0756573839855297	-10.165729115844	Down	Down	Yes	Exon
e381712	HLA-C	rs9263474	A	C	C	0.94053	6.75e-10	9.41529187517533e-19	0.039549063964662005	-0.387209665987008	-3.0756573839855297	-10.165729115844	Down	Down	Yes	Exon
e381712	HLA-C	rs3925616:31050611:A:G	A	G	G	0.9406	7.059999999999999e-10	1.45224977175099e-14	0.039549063964662005	-0.387209665987008	-3.0756573839855297	-8.89391986758423	Down	Down	Yes	Exon
e381712	HLA-C	rs2535318	C	T	T	0.9405899999999999	7.049999999999999e-10	1.18950637837125e-18	0.039549063964662005	-0.387209665987008	-3.0756573839855297	-10.1361568983292	Down	Down	Yes	Exon
e381712	HLA-C	rs3095311:31051675:A:G	A	G	A	1.1851	2.5599999999999997e-29	6.41902411424495e-08	0.039549063964662005	-0.387209665987008	-3.0756573839855297	-6.52455883332992	Down	Down	Yes	Exon
e381712	HLA-C	rs2535317:31051854:C:T	C	T	T	0.94009	4.99e-10	4.167583053973001e-18	0.039549063964662005	-0.387209665987008	-3.0756573839855297	-9.97678319291881	Down	Down	Yes	Exon
e381712	HLA-C	rs2535315	C	T	T	0.94005	4.880000000000001e-10	4.167583053973001e-18	0.039549063964662005	-0.387209665987008	-3.0756573839855297	-9.97678319291881	Down	Down	Yes	Exon
e381712	HLA-C	rs2535314:31052400:C:T	C	T	T	0.93999	4.66e-10	4.167583053973001e-18	0.039549063964662005	-0.387209665987008	-3.0756573839855297	-9.97678319291881	Down	Down	Yes	Exon
e381712	HLA-C	rs2535313:31052447:G:A	G	A	A	0.9404899999999999	6.56e-10	6.784378338015901e-18	0.039549063964662005	-0.387209665987008	-3.0756573839855297	-9.914458651356039	Down	Down	Yes	Exon
e381712	HLA-C	rs2535312:31052483:C:T	C	T	T	0.94005	4.880000000000001e-10	3.2289662392861503e-15	0.039549063964662005	-0.387209665987008	-3.0756573839855297	-9.10018453181011	Down	Down	Yes	Exon
e381712	HLA-C	rs2535311	A	G	G	0.9400799999999999	4.979999999999999e-10	4.167583053973001e-18	0.039549063964662005	-0.387209665987008	-3.0756573839855297	-9.97678319291881	Down	Down	Yes	Exon
e381712	HLA-C	rs2535309:31053516:G:C	G	C	C	0.94076	7.89e-10	9.41529187517533e-19	0.039549063964662005	-0.387209665987008	-3.0756573839855297	-10.165729115844	Down	Down	Yes	Exon
e381712	HLA-C	rs2535308:31053521:A:G	A	G	G	0.94063	7.22e-10	9.41529187517533e-19	0.039549063964662005	-0.387209665987008	-3.0756573839855297	-10.165729115844	Down	Down	Yes	Exon
e381712	HLA-C	rs2535306	A	G	G	0.9401799999999999	5.34e-10	4.167583053973001e-18	0.039549063964662005	-0.387209665987008	-3.0756573839855297	-9.97678319291881	Down	Down	Yes	Exon
e381712	HLA-C	rs2535305:31054381:A:G	A	G	G	0.94279	2.3e-09	7.45822661851623e-17	0.039549063964662005	-0.387209665987008	-3.0756573839855297	-9.60312711348792	Down	Down	Yes	Exon
e381712	HLA-C	rs3130955	C	A	C	1.0841	2.52e-14	0.0256971235167034	0.039549063964662005	-0.387209665987008	-3.0756573839855297	-3.5705686626439	Down	Down	Yes	Exon
e381712	HLA-C	rs2535304	T	C	C	0.9407	7.56e-10	1.0569355448540802e-17	0.039549063964662005	-0.387209665987008	-3.0756573839855297	-9.857415982645119	Down	Down	Yes	Exon
e381712	HLA-C	rs2508013:31057746:A:T	A	T	T	0.9408299999999999	1.4300000000000002e-09	9.940158751318527e-15	0.039549063964662005	-0.387209665987008	-3.0756573839855297	-8.94623955654283	Down	Down	Yes	Exon
e381712	HLA-C	rs3130544	C	A	C	1.1867	1.42e-29	8.06031943162483e-08	0.039549063964662005	-0.387209665987008	-3.0756573839855297	-6.48389146044065	Down	Down	Yes	Exon
e381712	HLA-C	rs3094087:31061561:T:C	T	C	T	1.1572	5.0599999999999996e-24	0.006822903839296271	0.039549063964662005	-0.387209665987008	-3.0756573839855297	-3.98971268156962	Down	Down	Yes	Exon
e381712	HLA-C	rs3130968:31065071:C:T	C	T	C	1.1583	2.06e-24	0.006822903839296271	0.039549063964662005	-0.387209665987008	-3.0756573839855297	-3.98971268156962	Down	Down	Yes	Exon
e381712	HLA-C	rs201376697:31066627:GACA:G	G	GACA	GACA	0.859676	7.493e-26	0.0155590858424932	0.039549063964662005	-0.387209665987008	-3.0756573839855297	-3.7365792768389903	Down	Down	Yes	Exon
e381712	HLA-C	rs9263610:31072695:T:C	T	C	T	1.2018	4.8e-29	2.74481677356765e-07	0.039549063964662005	-0.387209665987008	-3.0756573839855297	-6.261181521647612	Down	Down	Yes	Exon
e381712	HLA-C	rs2233980:31079644:G:A	G	A	G	1.1966	1.75e-29	1.48900786583973e-07	0.039549063964662005	-0.387209665987008	-3.0756573839855297	-6.373214297608559	Down	Down	Yes	Exon
e381712	HLA-C	rs2233960:31081052:A:G	A	G	G	0.9414100000000001	8.120000000000001e-09	1.07005959230437e-08	0.039549063964662005	-0.387209665987008	-3.0756573839855297	-6.8367608848946	Down	Down	Yes	Exon
e381712	HLA-C	rs2233956	T	C	T	1.1238	5.67e-20	0.00263230849934564	0.039549063964662005	-0.387209665987008	-3.0756573839855297	-4.25914706954848	Down	Down	Yes	Exon
e381712	HLA-C	rs3094222:31081434:A:G	A	G	A	1.1878	3.73e-30	0.00406540105592121	0.039549063964662005	-0.387209665987008	-3.0756573839855297	-4.13880387321531	Down	Down	Yes	Exon
e381712	HLA-C	rs3130985:31085356:C:T	C	T	C	1.1881	3.73e-30	7.237919990201209e-08	0.039549063964662005	-0.387209665987008	-3.0756573839855297	-6.503142646564701	Down	Down	Yes	Exon
e381712	HLA-C	rs3130557	C	T	C	1.1894	1.3299999999999999e-30	9.383127609144801e-07	0.039549063964662005	-0.387209665987008	-3.0756573839855297	-6.0305446914540894	Down	Down	Yes	Exon
e381712	HLA-C	rs3132541:31098734:A:C	A	C	A	1.189	1.1799999999999999e-30	1.47035820306295e-08	0.039549063964662005	-0.387209665987008	-3.0756573839855297	-6.78246353328444	Down	Down	Yes	Exon
e381712	HLA-C	rs3130562:31100974:T:C	T	C	T	1.1893	9.52e-31	1.47035820306295e-08	0.039549063964662005	-0.387209665987008	-3.0756573839855297	-6.78246353328444	Down	Down	Yes	Exon
e381712	HLA-C	rs3130566:31102618:C:G	C	G	C	1.1653	1.35e-26	1.45232740443681e-07	0.039549063964662005	-0.387209665987008	-3.0756573839855297	-6.377761439921841	Down	Down	Yes	Exon
e381712	HLA-C	rs3132566:31102790:G:T	G	T	G	1.1656	9.590000000000001e-27	1.3263473771540198e-07	0.039549063964662005	-0.387209665987008	-3.0756573839855297	-6.39424985848943	Down	Down	Yes	Exon
e381712	HLA-C	rs3094669:31103195:C:G	C	G	C	1.1656	9.770000000000002e-27	1.3263473771540198e-07	0.039549063964662005	-0.387209665987008	-3.0756573839855297	-6.39424985848943	Down	Down	Yes	Exon
e381712	HLA-C	rs3131010:31105147:C:T	C	T	C	1.1652	1.2e-26	8.26148919136462e-07	0.039549063964662005	-0.387209665987008	-3.0756573839855297	-6.054814219622131	Down	Down	Yes	Exon
e381712	HLA-C	rs1265092:31107317:C:T	C	T	C	1.0598	2.63e-08	0.0302088305457977	0.039549063964662005	-0.387209665987008	-3.0756573839855297	-3.51470976894753	Down	Down	Yes	Exon
e381712	HLA-C	rs1265087	G	A	G	1.065	2.1100000000000004e-09	0.00865507941192177	0.039549063964662005	-0.387209665987008	-3.0756573839855297	-3.91888585159067	Down	Down	Yes	Exon
e381712	HLA-C	rs2523834:31109946:T:A	T	A	T	1.073	6.39e-11	0.00813196346467093	0.039549063964662005	-0.387209665987008	-3.0756573839855297	-3.93758903484165	Down	Down	Yes	Exon
e381712	HLA-C	rs2523833:31109947:C:T	C	T	C	1.073	6.39e-11	0.00813196346467093	0.039549063964662005	-0.387209665987008	-3.0756573839855297	-3.93758903484165	Down	Down	Yes	Exon
e381712	HLA-C	rs1265079:31112108:G:T	G	T	G	1.0647	2.65e-09	0.00249384356795486	0.039549063964662005	-0.387209665987008	-3.0756573839855297	-4.2738513855181415	Down	Down	Yes	Exon
e381712	HLA-C	rs1265078:31112602:G:C	G	C	G	1.0649	2.25e-09	0.00249384356795486	0.039549063964662005	-0.387209665987008	-3.0756573839855297	-4.2738513855181415	Down	Down	Yes	Exon
e381712	HLA-C	rs130079:31112737:C:A	C	A	C	1.1108	2.5699999999999996e-19	6.451129970417822e-08	0.039549063964662005	-0.387209665987008	-3.0756573839855297	-6.523673479228281	Down	Down	Yes	Exon
e381712	HLA-C	rs1265076	G	A	G	1.0647	2.46e-09	0.0113934646795561	0.039549063964662005	-0.387209665987008	-3.0756573839855297	-3.8349307652332096	Down	Down	Yes	Exon
e381712	HLA-C	rs746646:31113940:T:C	T	C	T	1.0655	1.65e-09	0.00829585282581276	0.039549063964662005	-0.387209665987008	-3.0756573839855297	-3.93162468237477	Down	Down	Yes	Exon
e381712	HLA-C	rs746647	A	G	A	1.0655	1.59e-09	0.0269696355959369	0.039549063964662005	-0.387209665987008	-3.0756573839855297	-3.55404943341885	Down	Down	Yes	Exon
e381712	HLA-C	rs1265071:31114855:A:C	A	C	A	1.1122	9.279999999999999e-20	3.4908175756336196e-06	0.039549063964662005	-0.387209665987008	-3.0756573839855297	-5.774795584251679	Down	Down	Yes	Exon
e381712	HLA-C	rs1265069:31115700:A:G	A	G	A	1.0658	1.6899999999999995e-09	0.0269696355959369	0.039549063964662005	-0.387209665987008	-3.0756573839855297	-3.55404943341885	Down	Down	Yes	Exon
e381712	HLA-C	rs1265067	G	A	G	1.0655	1.65e-09	0.0256435994246952	0.039549063964662005	-0.387209665987008	-3.0756573839855297	-3.57128378372831	Down	Down	Yes	Exon
e381712	HLA-C	rs3132534:31116636:G:A	G	A	G	1.1226	9.11e-22	7.107214147882378e-10	0.039549063964662005	-0.387209665987008	-3.0756573839855297	-7.28661511883718	Down	Down	Yes	Exon
e381712	HLA-C	rs1265114	C	T	C	1.0655	1.62e-09	0.0286826662905596	0.039549063964662005	-0.387209665987008	-3.0756573839855297	-3.53275643239862	Down	Down	Yes	Exon
e381712	HLA-C	rs1265112	T	C	T	1.0654	1.6800000000000004e-09	0.0286826662905596	0.039549063964662005	-0.387209665987008	-3.0756573839855297	-3.53275643239862	Down	Down	Yes	Exon
e381712	HLA-C	rs2517985	T	C	T	1.0671	7.95e-10	0.0269696355959369	0.039549063964662005	-0.387209665987008	-3.0756573839855297	-3.55404943341885	Down	Down	Yes	Exon
e381712	HLA-C	rs1265111:31119380:G:A	G	A	G	1.0654	2.04e-09	0.0286826662905596	0.039549063964662005	-0.387209665987008	-3.0756573839855297	-3.53275643239862	Down	Down	Yes	Exon
e381712	HLA-C	rs140047404:31121358:TTTTTA:T	T	TTTTTA	TTTTTA	0.898705	1.341e-19	2.11265366094452e-07	0.039549063964662005	-0.387209665987008	-3.0756573839855297	-6.3093311019792315	Down	Down	Yes	Exon
e381712	HLA-C	rs3094662:31121945:A:C	A	C	A	1.1192	7.09e-21	1.2820015177219e-10	0.039549063964662005	-0.387209665987008	-3.0756573839855297	-7.5592217828958	Down	Down	Yes	Exon
e381712	HLA-C	rs130076	G	A	G	1.1192	8.240000000000001e-21	3.64037208954367e-11	0.039549063964662005	-0.387209665987008	-3.0756573839855297	-7.75451571323467	Down	Down	Yes	Exon
e381712	HLA-C	rs130065:31122500:G:A	G	A	G	1.122	1.9300000000000007e-21	7.309180601337628e-08	0.039549063964662005	-0.387209665987008	-3.0756573839855297	-6.501390245850719	Down	Down	Yes	Exon
e381712	HLA-C	rs1150765	C	T	C	1.1119	1.739999999999999e-19	0.00877854883002148	0.039549063964662005	-0.387209665987008	-3.0756573839855297	-3.91461340013082	Down	Down	Yes	Exon
e381712	HLA-C	rs7750641	C	T	C	1.1885	6.63e-30	2.0940713396033894e-08	0.039549063964662005	-0.387209665987008	-3.0756573839855297	-6.72139551677162	Down	Down	Yes	Exon
e381712	HLA-C	rs3132514:31142758:T:C	T	C	T	1.129	5.27e-21	0.0055955641384747715	0.039549063964662005	-0.387209665987008	-3.0756573839855297	-4.04751504871544	Down	Down	Yes	Exon
e381712	HLA-C	rs1265178	G	A	G	1.1287	1.63e-22	0.00040753937100284303	0.039549063964662005	-0.387209665987008	-3.0756573839855297	-4.73664837433346	Down	Down	Yes	Exon
e381712	HLA-C	rs1265177:31161577:A:G	A	G	A	1.1286	1.7099999999999996e-22	0.00046395732181581795	0.039549063964662005	-0.387209665987008	-3.0756573839855297	-4.70514101965685	Down	Down	Yes	Exon
e381712	HLA-C	rs7762933	T	C	C	0.9458200000000001	4.8899999999999995e-08	7.844062341516859e-07	0.039549063964662005	-0.387209665987008	-3.0756573839855297	-6.06466664271417	Down	Down	Yes	Exon
e381712	HLA-C	rs4713446	C	T	T	0.9457200000000001	4.5999999999999995e-08	7.844062341516859e-07	0.039549063964662005	-0.387209665987008	-3.0756573839855297	-6.06466664271417	Down	Down	Yes	Exon
e381712	HLA-C	rs9500882:31164549:A:G	A	G	G	0.9432	1.14e-08	8.273974277982959e-07	0.039549063964662005	-0.387209665987008	-3.0756573839855297	-6.05452849031516	Down	Down	Yes	Exon
e381712	HLA-C	rs28362333:31164779:T:C	T	C	C	0.94389	1.84e-08	1.26724460682873e-06	0.039549063964662005	-0.387209665987008	-3.0756573839855297	-5.97298640323802	Down	Down	Yes	Exon
e381712	HLA-C	rs9500883:31165100:A:C	A	C	C	0.9458	4.8099999999999994e-08	7.844062341516859e-07	0.039549063964662005	-0.387209665987008	-3.0756573839855297	-6.06466664271417	Down	Down	Yes	Exon
e381712	HLA-C	rs3068795:31165187:AGG:A	A	AGG	AGG	0.8856799999999999	1.4580000000000001e-22	0.000534553224787598	0.039549063964662005	-0.387209665987008	-3.0756573839855297	-4.67049795517839	Down	Down	Yes	Exon
e381712	HLA-C	rs9366768:31168494:G:A	G	A	A	0.94501	3.8100000000000004e-08	9.834736628594021e-07	0.039549063964662005	-0.387209665987008	-3.0756573839855297	-6.02154825038942	Down	Down	Yes	Exon
e381712	HLA-C	rs9380224:31168676:T:C	T	C	C	0.9442799999999999	2.19e-08	1.82378753880392e-06	0.039549063964662005	-0.387209665987008	-3.0756573839855297	-5.90248695465437	Down	Down	Yes	Exon
e381712	HLA-C	rs9295964:31169538:C:G	C	G	G	0.9449200000000001	4.9900000000000003e-08	8.173820030813509e-07	0.039549063964662005	-0.387209665987008	-3.0756573839855297	-6.05684025382476	Down	Down	Yes	Exon
e381712	HLA-C	rs9263873:31170713:T:C	T	C	C	0.94547	4.96e-08	1.28866649525735e-06	0.039549063964662005	-0.387209665987008	-3.0756573839855297	-5.96972286595413	Down	Down	Yes	Exon
e381712	HLA-C	rs9263874:31170804:T:G	T	G	G	0.92566	1.8999999999999998e-08	8.006828567897259e-05	0.039549063964662005	-0.387209665987008	-3.0756573839855297	-5.115269388273808	Down	Down	Yes	Exon
e381712	HLA-C	rs6921948:31171257:A:C	A	C	C	0.9281	1.59e-13	1.49529432273169e-13	0.039549063964662005	-0.387209665987008	-3.0756573839855297	-8.56651841594921	Down	Down	Yes	Exon
e381712	HLA-C	rs9263881:31171924:A:G	A	G	G	0.91985	5.620000000000001e-09	5.788494346649799e-08	0.039549063964662005	-0.387209665987008	-3.0756573839855297	-6.542927665321572	Down	Down	Yes	Exon
e381712	HLA-C	rs3132510	T	C	T	1.2068	2.3e-31	1.72184369342398e-08	0.039549063964662005	-0.387209665987008	-3.0756573839855297	-6.7551865232691215	Down	Down	Yes	Exon
e381712	HLA-C	rs3887382:31172332:C:A	C	A	A	0.92004	6.83e-09	9.008756480539893e-08	0.039549063964662005	-0.387209665987008	-3.0756573839855297	-6.4639721082608785	Down	Down	Yes	Exon
e381712	HLA-C	rs3887381:31172351:C:T	C	T	T	0.9286700000000001	3.32e-13	2.73004312749609e-13	0.039549063964662005	-0.387209665987008	-3.0756573839855297	-8.48072285145846	Down	Down	Yes	Exon
e381712	HLA-C	rs9263886:31172879:A:T	A	T	T	0.92019	6.55e-09	5.788494346649799e-08	0.039549063964662005	-0.387209665987008	-3.0756573839855297	-6.542927665321572	Down	Down	Yes	Exon
e381712	HLA-C	rs3998077:31173433:G:A	G	A	A	0.92827	1.83e-13	1.49529432273169e-13	0.039549063964662005	-0.387209665987008	-3.0756573839855297	-8.56651841594921	Down	Down	Yes	Exon
e381712	HLA-C	rs12660585:31173768:A:G	A	G	G	0.92019	6.55e-09	5.788494346649799e-08	0.039549063964662005	-0.387209665987008	-3.0756573839855297	-6.542927665321572	Down	Down	Yes	Exon
e381712	HLA-C	rs28744238:31173806:T:C	T	C	C	0.92053	7.65e-09	8.251533320176969e-08	0.039549063964662005	-0.387209665987008	-3.0756573839855297	-6.4796895810412405	Down	Down	Yes	Exon
e381712	HLA-C	rs6930462:31173933:T:G	T	G	G	0.92827	1.83e-13	1.49529432273169e-13	0.039549063964662005	-0.387209665987008	-3.0756573839855297	-8.56651841594921	Down	Down	Yes	Exon
e381712	HLA-C	rs6930643:31174035:T:C	T	C	C	0.92525	3.84e-14	1.49529432273169e-13	0.039549063964662005	-0.387209665987008	-3.0756573839855297	-8.56651841594921	Down	Down	Yes	Exon
e381712	HLA-C	rs11489178:31174036:G:A	G	A	A	0.91701	3.7e-09	1.63304391465945e-06	0.039549063964662005	-0.387209665987008	-3.0756573839855297	-5.92392322687829	Down	Down	Yes	Exon
e381712	HLA-C	rs11489180:31174111:C:T	C	T	T	0.9207299999999999	1.04e-08	2.90877173593183e-06	0.039549063964662005	-0.387209665987008	-3.0756573839855297	-5.81093471355098	Down	Down	Yes	Exon
e381712	HLA-C	rs2894181	A	G	G	0.9287200000000001	2.62e-13	8.07746902222675e-14	0.039549063964662005	-0.387209665987008	-3.0756573839855297	-8.65390606028844	Down	Down	Yes	Exon
e381712	HLA-C	rs2394885:31174590:G:C	G	C	C	0.9210799999999999	1.2099999999999999e-08	9.222752450341171e-07	0.039549063964662005	-0.387209665987008	-3.0756573839855297	-6.03382930838218	Down	Down	Yes	Exon
e381712	HLA-C	rs28744239:31174758:G:C	G	C	C	0.92053	9.490000000000001e-09	9.222752450341171e-07	0.039549063964662005	-0.387209665987008	-3.0756573839855297	-6.03382930838218	Down	Down	Yes	Exon
e381712	HLA-C	rs6936825:31175044:T:C	T	C	C	0.9287200000000001	2.61e-13	2.34914798226721e-11	0.039549063964662005	-0.387209665987008	-3.0756573839855297	-7.821666767137481	Down	Down	Yes	Exon
e381712	HLA-C	rs9501079:31175097:G:A	G	A	A	0.9239200000000001	8.400000000000002e-10	1.66841563834018e-07	0.039549063964662005	-0.387209665987008	-3.0756573839855297	-6.35244056939409	Down	Down	Yes	Exon
e381712	HLA-C	rs6914215:31175178:C:A	C	A	A	0.92635	2.13e-13	1.49529432273169e-13	0.039549063964662005	-0.387209665987008	-3.0756573839855297	-8.56651841594921	Down	Down	Yes	Exon
e381712	HLA-C	rs6914076:31175206:A:G	A	G	G	0.9272299999999999	3.2200000000000004e-13	1.49529432273169e-13	0.039549063964662005	-0.387209665987008	-3.0756573839855297	-8.56651841594921	Down	Down	Yes	Exon
e381712	HLA-C	rs9501082:31175251:C:T	C	T	T	0.9257299999999999	2.0300000000000002e-09	1.66841563834018e-07	0.039549063964662005	-0.387209665987008	-3.0756573839855297	-6.35244056939409	Down	Down	Yes	Exon
e381712	HLA-C	rs4249311:31175608:T:C	T	C	C	0.92791	1.8199999999999998e-13	1.49529432273169e-13	0.039549063964662005	-0.387209665987008	-3.0756573839855297	-8.56651841594921	Down	Down	Yes	Exon
e381712	HLA-C	rs9263911	A	G	G	0.92212	1.53e-13	4.85505709249058e-12	0.039549063964662005	-0.387209665987008	-3.0756573839855297	-8.05965456427972	Down	Down	Yes	Exon
e381712	HLA-C	rs1619179:31175946:A:C	A	C	A	1.1945	2.19e-30	8.569288599388079e-08	0.039549063964662005	-0.387209665987008	-3.0756573839855297	-6.47293584020742	Down	Down	Yes	Exon
e381712	HLA-C	rs4410769:31176246:C:T	C	T	T	0.9244	1.17e-14	2.76856056853333e-08	0.039549063964662005	-0.387209665987008	-3.0756573839855297	-6.6727655585213315	Down	Down	Yes	Exon
e381712	HLA-C	rs4516988:31176602:A:G	A	G	G	0.92576	1.9e-09	1.66841563834018e-07	0.039549063964662005	-0.387209665987008	-3.0756573839855297	-6.35244056939409	Down	Down	Yes	Exon
e381712	HLA-C	rs9501513:31176678:A:G	A	G	G	0.92599	2.15e-09	1.66841563834018e-07	0.039549063964662005	-0.387209665987008	-3.0756573839855297	-6.35244056939409	Down	Down	Yes	Exon
e381712	HLA-C	rs4351302	G	A	A	0.92594	2.09e-09	1.66841563834018e-07	0.039549063964662005	-0.387209665987008	-3.0756573839855297	-6.35244056939409	Down	Down	Yes	Exon
e381712	HLA-C	rs4457201:31177372:T:C	T	C	C	0.9216799999999999	1.3300000000000001e-15	3.7830092200856295e-17	0.039549063964662005	-0.387209665987008	-3.0756573839855297	-9.69187122912499	Down	Down	Yes	Exon
e381712	HLA-C	rs4520044:31177380:A:G	A	G	G	0.92576	1.9e-09	1.66841563834018e-07	0.039549063964662005	-0.387209665987008	-3.0756573839855297	-6.35244056939409	Down	Down	Yes	Exon
e381712	HLA-C	rs9501517:31177419:A:G	A	G	G	0.92576	1.9e-09	1.66841563834018e-07	0.039549063964662005	-0.387209665987008	-3.0756573839855297	-6.35244056939409	Down	Down	Yes	Exon
e381712	HLA-C	rs9501518:31177458:C:A	C	A	A	0.9254399999999999	1.87e-09	1.66841563834018e-07	0.039549063964662005	-0.387209665987008	-3.0756573839855297	-6.35244056939409	Down	Down	Yes	Exon
e381712	HLA-C	rs9501519:31177510:C:T	C	T	T	0.9419799999999999	7.23e-09	4.693269829956571e-15	0.039549063964662005	-0.387209665987008	-3.0756573839855297	-9.049240341543749	Down	Down	Yes	Exon
e381712	HLA-C	rs9501352:31177519:G:A	G	A	A	0.94173	6.22e-09	4.67840846395334e-15	0.039549063964662005	-0.387209665987008	-3.0756573839855297	-9.04967096383628	Down	Down	Yes	Exon
e381712	HLA-C	rs9501353:31177522:G:A	G	A	A	0.9431299999999999	1.71e-08	4.67840846395334e-15	0.039549063964662005	-0.387209665987008	-3.0756573839855297	-9.04967096383628	Down	Down	Yes	Exon
e381712	HLA-C	rs9501520:31177658:T:C	T	C	C	0.9431200000000001	2e-08	2.13062675329211e-15	0.039549063964662005	-0.387209665987008	-3.0756573839855297	-9.156574715127519	Down	Down	Yes	Exon
e381712	HLA-C	rs28744243:31177730:G:C	G	C	C	0.92351	9.139999999999999e-10	1.66841563834018e-07	0.039549063964662005	-0.387209665987008	-3.0756573839855297	-6.35244056939409	Down	Down	Yes	Exon
e381712	HLA-C	rs9501521:31177740:A:G	A	G	G	0.94142	1.01e-08	1.2395826509837599e-15	0.039549063964662005	-0.387209665987008	-3.0756573839855297	-9.22971268867326	Down	Down	Yes	Exon
e381712	HLA-C	rs28744244:31177776:G:A	G	A	A	0.9413	9.429999999999999e-09	1.2395826509837599e-15	0.039549063964662005	-0.387209665987008	-3.0756573839855297	-9.22971268867326	Down	Down	Yes	Exon
e381712	HLA-C	6:31177814:G:T	G	T	T	0.9256	2.0300000000000002e-09	1.66841563834018e-07	0.039549063964662005	-0.387209665987008	-3.0756573839855297	-6.35244056939409	Down	Down	Yes	Exon
e381712	HLA-C	rs28744251:31177874:C:T	C	T	T	0.9436	1.63e-08	1.26446158355441e-15	0.039549063964662005	-0.387209665987008	-3.0756573839855297	-9.22703073315366	Down	Down	Yes	Exon
e381712	HLA-C	rs28744252:31177996:A:G	A	G	G	0.9245200000000001	1.23e-09	4.15620070686259e-07	0.039549063964662005	-0.387209665987008	-3.0756573839855297	-6.184248164012001	Down	Down	Yes	Exon
e381712	HLA-C	rs28744253:31177999:A:G	A	G	G	0.92411	9.919999999999999e-10	4.15620070686259e-07	0.039549063964662005	-0.387209665987008	-3.0756573839855297	-6.184248164012001	Down	Down	Yes	Exon
e381712	HLA-C	rs17191244:31178017:G:T	G	T	T	0.9245200000000001	1.23e-09	4.15620070686259e-07	0.039549063964662005	-0.387209665987008	-3.0756573839855297	-6.184248164012001	Down	Down	Yes	Exon
e381712	HLA-C	rs17191251:31178068:C:T	C	T	T	0.9260299999999999	2.53e-09	1.66841563834018e-07	0.039549063964662005	-0.387209665987008	-3.0756573839855297	-6.35244056939409	Down	Down	Yes	Exon
e381712	HLA-C	rs17191293:31178213:T:G	T	G	G	0.94281	1.28e-08	2.0184619301481407e-15	0.039549063964662005	-0.387209665987008	-3.0756573839855297	-9.163896972418607	Down	Down	Yes	Exon
e381712	HLA-C	rs9263927:31178233:C:T	C	T	T	0.92061	6.480000000000002e-16	1.3993090763377402e-17	0.039549063964662005	-0.387209665987008	-3.0756573839855297	-9.8210401880384	Down	Down	Yes	Exon
e381712	HLA-C	rs17197637:31178279:T:C	T	C	C	0.9422799999999999	7.3e-09	2.50141784464944e-15	0.039549063964662005	-0.387209665987008	-3.0756573839855297	-9.1348846917029	Down	Down	Yes	Exon
e381712	HLA-C	rs9263928:31178324:T:G	T	G	G	0.9215700000000001	1.9100000000000007e-15	3.7830092200856295e-17	0.039549063964662005	-0.387209665987008	-3.0756573839855297	-9.69187122912499	Down	Down	Yes	Exon
e381712	HLA-C	rs9263929:31178328:G:A	G	A	A	0.9215	1.8e-15	3.7830092200856295e-17	0.039549063964662005	-0.387209665987008	-3.0756573839855297	-9.69187122912499	Down	Down	Yes	Exon
e381712	HLA-C	rs17191321:31178448:G:A	G	A	A	0.9432799999999999	2.13e-08	1.2973206602873099e-15	0.039549063964662005	-0.387209665987008	-3.0756573839855297	-9.22356668305021	Down	Down	Yes	Exon
e381712	HLA-C	rs17191328:31178459:C:T	C	T	T	0.94373	3.4500000000000005e-08	1.29186737528071e-15	0.039549063964662005	-0.387209665987008	-3.0756573839855297	-9.224137299801573	Down	Down	Yes	Exon
e381712	HLA-C	rs17197672:31178513:G:A	G	A	A	0.92506	3.510000000000001e-09	1.68020790846811e-07	0.039549063964662005	-0.387209665987008	-3.0756573839855297	-6.35117055430385	Down	Down	Yes	Exon
e381712	HLA-C	rs9263931:31178547:A:G	A	G	G	0.92363	1.22e-14	3.7830092200856295e-17	0.039549063964662005	-0.387209665987008	-3.0756573839855297	-9.69187122912499	Down	Down	Yes	Exon
e381712	HLA-C	rs9263933:31178626:A:G	A	G	G	0.92281	5.47e-15	3.7830092200856295e-17	0.039549063964662005	-0.387209665987008	-3.0756573839855297	-9.69187122912499	Down	Down	Yes	Exon
e381712	HLA-C	rs9295965:31179033:T:C	T	C	C	0.9270299999999999	4.1999999999999996e-09	6.08357524867839e-07	0.039549063964662005	-0.387209665987008	-3.0756573839855297	-6.11283516321525	Down	Down	Yes	Exon
e381712	HLA-C	rs9263936:31179159:A:C	A	C	C	0.9222899999999999	3.54e-15	3.7830092200856295e-17	0.039549063964662005	-0.387209665987008	-3.0756573839855297	-9.69187122912499	Down	Down	Yes	Exon
e381712	HLA-C	rs9263938	C	T	T	0.92227	3.4700000000000004e-15	3.7830092200856295e-17	0.039549063964662005	-0.387209665987008	-3.0756573839855297	-9.69187122912499	Down	Down	Yes	Exon
e381712	HLA-C	rs9263940:31179492:C:T	C	T	T	0.92315	7.25e-15	3.7830092200856295e-17	0.039549063964662005	-0.387209665987008	-3.0756573839855297	-9.69187122912499	Down	Down	Yes	Exon
e381712	HLA-C	rs12663055:31179852:A:C	A	C	C	0.9270200000000001	4.18e-09	1.3239558849521002e-06	0.039549063964662005	-0.387209665987008	-3.0756573839855297	-5.9645327239222095	Down	Down	Yes	Exon
e381712	HLA-C	rs12660218:31180098:C:T	C	T	T	0.9267	3.55e-09	1.15222773272007e-06	0.039549063964662005	-0.387209665987008	-3.0756573839855297	-5.99132639229668	Down	Down	Yes	Exon
e381712	HLA-C	rs9263944:31180423:A:G	A	G	G	0.92215	3.1399999999999997e-15	4.23213852747616e-17	0.039549063964662005	-0.387209665987008	-3.0756573839855297	-9.67722859580322	Down	Down	Yes	Exon
e381712	HLA-C	rs9263947:31180680:T:G	T	G	G	0.92232	3.64e-15	4.23213852747616e-17	0.039549063964662005	-0.387209665987008	-3.0756573839855297	-9.67722859580322	Down	Down	Yes	Exon
e381712	HLA-C	rs9263952:31181346:G:A	G	A	A	0.92191	2.56e-15	4.23213852747616e-17	0.039549063964662005	-0.387209665987008	-3.0756573839855297	-9.67722859580322	Down	Down	Yes	Exon
e381712	HLA-C	rs9263953:31181708:T:C	T	C	C	0.9223600000000001	3.75e-15	4.23213852747616e-17	0.039549063964662005	-0.387209665987008	-3.0756573839855297	-9.67722859580322	Down	Down	Yes	Exon
e381712	HLA-C	rs9468896:31181716:G:A	G	A	A	0.92589	3.11e-09	1.5841197698388204e-06	0.039549063964662005	-0.387209665987008	-3.0756573839855297	-5.92988223329494	Down	Down	Yes	Exon
e381712	HLA-C	rs9468897:31182147:G:A	G	A	A	0.9262	3.64e-09	1.40880478906575e-06	0.039549063964662005	-0.387209665987008	-3.0756573839855297	-5.95254660875036	Down	Down	Yes	Exon
e381712	HLA-C	rs9468899:31182608:C:T	C	T	T	0.92609	3.4399999999999997e-09	2.38644065870284e-07	0.039549063964662005	-0.387209665987008	-3.0756573839855297	-6.2869869905023705	Down	Down	Yes	Exon
e381712	HLA-C	6:31182723:A:AG	A	AG	AG	0.922747	5.2810000000000004e-15	3.8472779004071986e-17	0.039549063964662005	-0.387209665987008	-3.0756573839855297	-9.68967424381635	Down	Down	Yes	Exon
e381712	HLA-C	6:31182922:TA:T	T	TA	T	1.08026	3.185e-09	2.38644065870284e-07	0.039549063964662005	-0.387209665987008	-3.0756573839855297	-6.2869869905023705	Down	Down	Yes	Exon
e381712	HLA-C	rs9263956:31182971:C:T	C	T	T	0.92224	3.39e-15	3.8472779004071986e-17	0.039549063964662005	-0.387209665987008	-3.0756573839855297	-9.68967424381635	Down	Down	Yes	Exon
e381712	HLA-C	rs9295967	A	G	G	0.92616	3.5700000000000007e-09	2.38644065870284e-07	0.039549063964662005	-0.387209665987008	-3.0756573839855297	-6.2869869905023705	Down	Down	Yes	Exon
e381712	HLA-C	rs3869109	A	G	G	0.92232	3.64e-15	3.8472779004071986e-17	0.039549063964662005	-0.387209665987008	-3.0756573839855297	-9.68967424381635	Down	Down	Yes	Exon
e381712	HLA-C	rs9501524:31184756:G:A	G	A	A	0.92635	4.770000000000001e-09	1.63176968048843e-06	0.039549063964662005	-0.387209665987008	-3.0756573839855297	-5.9240786089938	Down	Down	Yes	Exon
e381712	HLA-C	rs9263960:31184877:T:C	T	C	C	0.9235399999999999	2.09e-14	3.8472779004071986e-17	0.039549063964662005	-0.387209665987008	-3.0756573839855297	-9.68967424381635	Down	Down	Yes	Exon
e381712	HLA-C	rs9501087:31185051:T:C	T	C	C	0.92563	3.81e-09	1.1682032698893099e-07	0.039549063964662005	-0.387209665987008	-3.0756573839855297	-6.4172588195450695	Down	Down	Yes	Exon
e381712	HLA-C	rs9501089:31185810:T:G	T	G	G	0.94385	2.3799999999999998e-08	2.98187763321235e-15	0.039549063964662005	-0.387209665987008	-3.0756573839855297	-9.11100717118738	Down	Down	Yes	Exon
e381712	HLA-C	rs9263964	C	T	T	0.9223299999999999	3.67e-15	6.08618050664125e-17	0.039549063964662005	-0.387209665987008	-3.0756573839855297	-9.629767638339393	Down	Down	Yes	Exon
e381712	HLA-C	rs9263967:31186245:A:G	A	G	G	0.92235	3.74e-15	2.53041270940842e-17	0.039549063964662005	-0.387209665987008	-3.0756573839855297	-9.74420865043263	Down	Down	Yes	Exon
e381712	HLA-C	rs9263968:31186368:G:A	G	A	A	0.9222600000000001	3.45e-15	3.2307900127732395e-15	0.039549063964662005	-0.387209665987008	-3.0756573839855297	-9.100108704958402	Down	Down	Yes	Exon
e381712	HLA-C	rs9263969	C	T	T	0.9356700000000001	1.3600000000000001e-08	0.00100886722422236	0.039549063964662005	-0.387209665987008	-3.0756573839855297	-4.51157492770004	Down	Down	Yes	Exon
e381712	HLA-C	rs9263970:31186601:A:C	A	C	C	0.9356700000000001	1.3600000000000001e-08	0.00100886722422236	0.039549063964662005	-0.387209665987008	-3.0756573839855297	-4.51157492770004	Down	Down	Yes	Exon
e381712	HLA-C	rs9263978:31187568:A:G	A	G	G	0.9248200000000001	2.87e-14	2.1312286493917094e-16	0.039549063964662005	-0.387209665987008	-3.0756573839855297	-9.464780325635212	Down	Down	Yes	Exon
e381712	HLA-C	rs9263980	A	G	G	0.92385	1.3e-14	2.1927853036101598e-16	0.039549063964662005	-0.387209665987008	-3.0756573839855297	-9.461009417695287	Down	Down	Yes	Exon
e381712	HLA-C	rs149276038:31190132:G:A	G	A	A	0.9283799999999999	3.5699999999999995e-08	0.0108823014128018	0.039549063964662005	-0.387209665987008	-3.0756573839855297	-3.84907777843134	Down	Down	Yes	Exon
e381712	HLA-C	rs9263985	G	A	A	0.92265	6.79e-14	2.54785987820334e-05	0.039549063964662005	-0.387209665987008	-3.0756573839855297	-5.36551437730608	Down	Down	Yes	Exon
e381712	HLA-C	rs9263986:31191070:A:G	A	G	G	0.9236	1.06e-14	1.86399144931668e-16	0.039549063964662005	-0.387209665987008	-3.0756573839855297	-9.482518455239633	Down	Down	Yes	Exon
e381712	HLA-C	rs1639110:31191636:G:A	G	A	G	1.1287	2.27e-22	0.000426372590070105	0.039549063964662005	-0.387209665987008	-3.0756573839855297	-4.725697537009559	Down	Down	Yes	Exon
e381712	HLA-C	rs1793895:31192192:G:T	G	T	G	1.1287	1.86e-22	0.000426372590070105	0.039549063964662005	-0.387209665987008	-3.0756573839855297	-4.725697537009559	Down	Down	Yes	Exon
e381712	HLA-C	rs9263991:31192509:C:T	C	T	T	0.9325200000000001	2.54e-08	0.017875247402288002	0.039549063964662005	-0.387209665987008	-3.0756573839855297	-3.69163145974306	Down	Down	Yes	Exon
e381712	HLA-C	rs112056872:31192675:A:T	A	T	T	0.9168	1.3699999999999998e-09	0.00191587621101739	0.039549063964662005	-0.387209665987008	-3.0756573839855297	-4.344731856288751	Down	Down	Yes	Exon
e381712	HLA-C	rs4590261:31192963:T:C	T	C	C	0.9259299999999999	5.54e-13	4.788225728910391e-09	0.039549063964662005	-0.387209665987008	-3.0756573839855297	-6.97260361074217	Down	Down	Yes	Exon
e381712	HLA-C	rs4373355	T	C	C	0.9226700000000001	6.21e-14	4.4476682418974696e-08	0.039549063964662005	-0.387209665987008	-3.0756573839855297	-6.58962974876786	Down	Down	Yes	Exon
e381712	HLA-C	rs4455663:31193164:T:C	T	C	C	0.9259299999999999	5.54e-13	5.4522261765973415e-09	0.039549063964662005	-0.387209665987008	-3.0756573839855297	-6.95082968935368	Down	Down	Yes	Exon
e381712	HLA-C	rs4997405:31193211:C:T	C	T	T	0.92806	4.18e-13	2.725081571135e-16	0.039549063964662005	-0.387209665987008	-3.0756573839855297	-9.43221996016191	Down	Down	Yes	Exon
e381712	HLA-C	rs4997406:31193255:C:T	C	T	T	0.92816	1.66e-08	0.000136235039531924	0.039549063964662005	-0.387209665987008	-3.0756573839855297	-4.99475398658776	Down	Down	Yes	Exon
e381712	HLA-C	rs2394887:31194711:G:T	G	T	T	0.91833	3.7e-09	0.00191587621101739	0.039549063964662005	-0.387209665987008	-3.0756573839855297	-4.344731856288751	Down	Down	Yes	Exon
e381712	HLA-C	rs112815193:31196390:G:A	G	A	A	0.91776	2.36e-09	0.00191587621101739	0.039549063964662005	-0.387209665987008	-3.0756573839855297	-4.344731856288751	Down	Down	Yes	Exon
e381712	HLA-C	rs1639108:31196554:T:C	T	C	T	1.192	2.3100000000000002e-29	3.81174471885215e-07	0.039549063964662005	-0.387209665987008	-3.0756573839855297	-6.20034515563414	Down	Down	Yes	Exon
e381712	HLA-C	rs56210254:31196640:A:G	A	G	G	0.9176799999999999	2.38e-09	0.00191587621101739	0.039549063964662005	-0.387209665987008	-3.0756573839855297	-4.344731856288751	Down	Down	Yes	Exon
e381712	HLA-C	rs1793894:31196862:G:A	G	A	G	1.1991	1.3100000000000002e-28	9.300106417402279e-07	0.039549063964662005	-0.387209665987008	-3.0756573839855297	-6.032247975601231	Down	Down	Yes	Exon
e381712	HLA-C	rs3130526:31198043:T:C	T	C	T	1.0913	2.52e-16	7.62315910562785e-05	0.039549063964662005	-0.387209665987008	-3.0756573839855297	-5.12626433139069	Down	Down	Yes	Exon
e381712	HLA-C	rs3134780:31198366:G:A	G	A	G	1.0904	3.37e-16	6.35675536191005e-05	0.039549063964662005	-0.387209665987008	-3.0756573839855297	-5.166657157815822	Down	Down	Yes	Exon
e381712	HLA-C	rs3130935:31198786:A:G	A	G	A	1.0907	2.85e-16	6.35675536191005e-05	0.039549063964662005	-0.387209665987008	-3.0756573839855297	-5.166657157815822	Down	Down	Yes	Exon
e381712	HLA-C	rs3130474:31199256:C:T	C	T	C	1.0908	2.55e-16	6.35675536191005e-05	0.039549063964662005	-0.387209665987008	-3.0756573839855297	-5.166657157815822	Down	Down	Yes	Exon
e381712	HLA-C	rs12664433:31200672:G:A	G	A	A	0.91659	1.23e-09	0.0011826536688259	0.039549063964662005	-0.387209665987008	-3.0756573839855297	-4.47089990062833	Down	Down	Yes	Exon
e381712	HLA-C	rs7757622:31200764:C:T	C	T	T	0.92516	5.73e-14	1.83771559082873e-15	0.039549063964662005	-0.387209665987008	-3.0756573839855297	-9.176590184009813	Down	Down	Yes	Exon
e381712	HLA-C	rs112758902:31201534:C:T	C	T	T	0.9165200000000001	1.3800000000000002e-09	0.0011826536688259	0.039549063964662005	-0.387209665987008	-3.0756573839855297	-4.47089990062833	Down	Down	Yes	Exon
e381712	HLA-C	rs55783607:31202764:T:C	T	C	C	0.9157	9.379999999999999e-10	0.0011826536688259	0.039549063964662005	-0.387209665987008	-3.0756573839855297	-4.47089990062833	Down	Down	Yes	Exon
e381712	HLA-C	rs72863879:31203352:G:A	G	A	A	0.914	3.54e-10	0.0011826536688259	0.039549063964662005	-0.387209665987008	-3.0756573839855297	-4.47089990062833	Down	Down	Yes	Exon
e381712	HLA-C	rs113288104:31204402:G:T	G	T	T	0.9165200000000001	1.19e-09	0.0011826536688259	0.039549063964662005	-0.387209665987008	-3.0756573839855297	-4.47089990062833	Down	Down	Yes	Exon
e381712	HLA-C	rs3869118:31206136:G:C	G	C	C	0.91775	5.57e-09	0.0011826536688259	0.039549063964662005	-0.387209665987008	-3.0756573839855297	-4.47089990062833	Down	Down	Yes	Exon
e381712	HLA-C	rs113390008:31207351:G:A	G	A	A	0.9181	6.509999999999999e-09	0.0011826536688259	0.039549063964662005	-0.387209665987008	-3.0756573839855297	-4.47089990062833	Down	Down	Yes	Exon
e381712	HLA-C	rs111411820:31207589:C:A	C	A	A	0.92804	2.6800000000000002e-08	8.93218218198083e-05	0.039549063964662005	-0.387209665987008	-3.0756573839855297	-5.0906966013002695	Down	Down	Yes	Exon
e381712	HLA-C	rs3868082	A	G	G	0.92414	2.23e-14	5.211736366893509e-07	0.039549063964662005	-0.387209665987008	-3.0756573839855297	-6.14193235495313	Down	Down	Yes	Exon
e381712	HLA-C	rs12665166:31208242:C:T	C	T	T	0.9282	2.89e-08	8.93218218198083e-05	0.039549063964662005	-0.387209665987008	-3.0756573839855297	-5.0906966013002695	Down	Down	Yes	Exon
e381712	HLA-C	rs112030670:31209380:G:A	G	A	A	0.9181799999999999	6.75e-09	0.0011826536688259	0.039549063964662005	-0.387209665987008	-3.0756573839855297	-4.47089990062833	Down	Down	Yes	Exon
e381712	HLA-C	rs114475699:31211201:T:C	T	C	C	0.91801	6.26e-09	0.0011826536688259	0.039549063964662005	-0.387209665987008	-3.0756573839855297	-4.47089990062833	Down	Down	Yes	Exon
e381712	HLA-C	rs4332019	T	G	G	0.92816	2.85e-08	8.93218218198083e-05	0.039549063964662005	-0.387209665987008	-3.0756573839855297	-5.0906966013002695	Down	Down	Yes	Exon
e381712	HLA-C	rs2394897:31213502:G:A	G	A	A	0.92811	2.89e-08	8.93218218198083e-05	0.039549063964662005	-0.387209665987008	-3.0756573839855297	-5.0906966013002695	Down	Down	Yes	Exon
e381712	HLA-C	6:31214354:G:A	G	A	G	1.1320000000000001	1.48e-22	0.000706575238005355	0.039549063964662005	-0.387209665987008	-3.0756573839855297	-4.60134599058198	Down	Down	Yes	Exon
e381712	HLA-C	rs3899471:31215037:T:C	T	C	C	0.9288299999999999	4.56e-08	0.00010888977176674	0.039549063964662005	-0.387209665987008	-3.0756573839855297	-5.04585838645219	Down	Down	Yes	Exon
e381712	HLA-C	rs12662550:31215732:A:G	A	G	G	0.92774	2.7799999999999997e-08	0.00010888977176674	0.039549063964662005	-0.387209665987008	-3.0756573839855297	-5.04585838645219	Down	Down	Yes	Exon
e381712	HLA-C	rs12665531:31215916:G:A	G	A	A	0.9277700000000001	2.8300000000000002e-08	0.00010888977176674	0.039549063964662005	-0.387209665987008	-3.0756573839855297	-5.04585838645219	Down	Down	Yes	Exon
e381712	HLA-C	rs2394904:31216105:G:A	G	A	A	0.9278700000000001	2.96e-08	0.000103541513618751	0.039549063964662005	-0.387209665987008	-3.0756573839855297	-5.057323305967049	Down	Down	Yes	Exon
e381712	HLA-C	rs55651925:31218131:G:C	G	C	C	0.91663	3.5399999999999998e-09	0.00112886167860952	0.039549063964662005	-0.387209665987008	-3.0756573839855297	-4.48287127410063	Down	Down	Yes	Exon
e381712	HLA-C	rs4084262	C	T	T	0.9164399999999999	3.24e-09	0.000780555422511103	0.039549063964662005	-0.387209665987008	-3.0756573839855297	-4.576426391823518	Down	Down	Yes	Exon
e381712	HLA-C	rs55839536:31219958:G:A	G	A	A	0.91596	1.9600000000000003e-09	0.00124432947168727	0.039549063964662005	-0.387209665987008	-3.0756573839855297	-4.45782476180661	Down	Down	Yes	Exon
e381712	HLA-C	rs1793891	C	T	C	1.1065	2.15e-17	0.00831924765834445	0.039549063964662005	-0.387209665987008	-3.0756573839855297	-3.93077837873226	Down	Down	Yes	Exon
e381712	HLA-C	rs1639112:31221922:T:G	T	G	T	1.1097	7.11e-18	0.0215731556216569	0.039549063964662005	-0.387209665987008	-3.0756573839855297	-3.62959843829971	Down	Down	Yes	Exon
e381712	HLA-C	rs1793889:31222181:G:A	G	A	G	1.1071	6.46e-18	0.0247665296993319	0.039549063964662005	-0.387209665987008	-3.0756573839855297	-3.58309502973388	Down	Down	Yes	Exon
e381712	HLA-C	rs141649669:31225261:G:A	G	A	G	1.1043	3.8100000000000003e-16	0.00938914302050833	0.039549063964662005	-0.387209665987008	-3.0756573839855297	-3.89428341057747	Down	Down	Yes	Exon
e381712	HLA-C	rs2524130:31226591:C:T	C	T	C	1.105	8.43e-17	0.00952258219326144	0.039549063964662005	-0.387209665987008	-3.0756573839855297	-3.88999545105088	Down	Down	Yes	Exon
e381712	HLA-C	rs2844630:31228084:G:T	G	T	G	1.1066	5.3600000000000004e-17	0.00818728983858278	0.039549063964662005	-0.387209665987008	-3.0756573839855297	-3.93555977322198	Down	Down	Yes	Exon
e381712	HLA-C	rs2428535:31228214:C:T	C	T	C	1.1069	4.4299999999999994e-17	0.00952258219326144	0.039549063964662005	-0.387209665987008	-3.0756573839855297	-3.88999545105088	Down	Down	Yes	Exon
e381712	HLA-C	rs4570007:31228282:C:T	C	T	C	1.1077	2.51e-17	0.00952258219326144	0.039549063964662005	-0.387209665987008	-3.0756573839855297	-3.88999545105088	Down	Down	Yes	Exon
e381712	HLA-C	rs1986997	T	C	C	0.91666	2.0699999999999999e-16	2.1955510711401497e-25	0.039549063964662005	-0.387209665987008	-3.0756573839855297	-12.0039578658339	Down	Down	Yes	Exon
e381712	HLA-C	rs3130444:31228634:T:C	T	C	T	1.1039	3.3799999999999997e-16	0.00952258219326144	0.039549063964662005	-0.387209665987008	-3.0756573839855297	-3.88999545105088	Down	Down	Yes	Exon
e381712	HLA-C	rs2524122:31228860:C:A	C	A	C	1.1046	1.67e-16	0.00952258219326144	0.039549063964662005	-0.387209665987008	-3.0756573839855297	-3.88999545105088	Down	Down	Yes	Exon
e381712	HLA-C	rs9264393:31229279:G:A	G	A	A	0.94073	6.36e-09	2.4671127353186388e-67	0.039549063964662005	-0.387209665987008	-3.0756573839855297	-22.045356726058007	Down	Down	Yes	Exon
e381712	HLA-C	rs2524119	T	C	C	0.9350299999999999	1.26e-10	4.3454398838984196e-75	0.039549063964662005	-0.387209665987008	-3.0756573839855297	-23.859959677498804	Down	Down	Yes	Exon
e381712	HLA-C	rs2844627:31229462:C:T	C	T	C	1.1049	1.44e-16	0.00952258219326144	0.039549063964662005	-0.387209665987008	-3.0756573839855297	-3.88999545105088	Down	Down	Yes	Exon
e381712	HLA-C	rs2245822	G	A	G	1.1047	1.81e-16	0.00848831100460529	0.039549063964662005	-0.387209665987008	-3.0756573839855297	-3.9247308295129297	Down	Down	Yes	Exon
e381712	HLA-C	rs2853962:31231106:G:A	G	A	G	1.117	1.3100000000000001e-17	0.0060448854495056105	0.039549063964662005	-0.387209665987008	-3.0756573839855297	-4.02507265239215	Down	Down	Yes	Exon
e381712	HLA-C	rs2524116:31231176:C:T	C	T	C	1.1063	2.6e-17	0.00848831100460529	0.039549063964662005	-0.387209665987008	-3.0756573839855297	-3.9247308295129297	Down	Down	Yes	Exon
e381712	HLA-C	rs2844625:31231539:C:T	C	T	C	1.1103	5.05e-16	0.013460309197043998	0.039549063964662005	-0.387209665987008	-3.0756573839855297	-3.782615072649621	Down	Down	Yes	Exon
e381712	HLA-C	rs2524111:31231784:A:T	A	T	A	1.1064	1.1299999999999999e-16	0.00848831100460529	0.039549063964662005	-0.387209665987008	-3.0756573839855297	-3.9247308295129297	Down	Down	Yes	Exon
e381712	HLA-C	rs9281292:31232297:C:CA	CA	C	C	0.903481	1.853e-17	0.00848831100460529	0.039549063964662005	-0.387209665987008	-3.0756573839855297	-3.9247308295129297	Down	Down	Yes	Exon
e381712	HLA-C	rs2524108:31232451:C:G	C	G	C	1.0992	2.54e-15	0.0242278415404884	0.039549063964662005	-0.387209665987008	-3.0756573839855297	-3.59052945813496	Down	Down	Yes	Exon
e381712	HLA-C	rs9264490:31232578:A:G	A	G	A	1.1049	1.61e-16	0.00848831100460529	0.039549063964662005	-0.387209665987008	-3.0756573839855297	-3.9247308295129297	Down	Down	Yes	Exon
e381712	HLA-C	6:31233074:G:T	G	T	G	1.1048	1.7e-16	0.00848831100460529	0.039549063964662005	-0.387209665987008	-3.0756573839855297	-3.9247308295129297	Down	Down	Yes	Exon
e381712	HLA-C	6:31233510:T:C	T	C	T	1.1065	2.2699999999999998e-17	0.00848831100460529	0.039549063964662005	-0.387209665987008	-3.0756573839855297	-3.9247308295129297	Down	Down	Yes	Exon
e381712	HLA-C	rs2248902	G	A	G	1.1048	2.5e-16	0.00848831100460529	0.039549063964662005	-0.387209665987008	-3.0756573839855297	-3.9247308295129297	Down	Down	Yes	Exon
e381712	HLA-C	rs2853956:31234693:G:A	G	A	G	1.0917	1.18e-12	0.00146589882791458	0.039549063964662005	-0.387209665987008	-3.0756573839855297	-4.41525419073468	Down	Down	Yes	Exon
e381712	HLA-C	rs2853953:31235505:G:A	G	A	G	1.104	7.38e-16	0.00848831100460529	0.039549063964662005	-0.387209665987008	-3.0756573839855297	-3.9247308295129297	Down	Down	Yes	Exon
e381712	HLA-C	rs2853952:31235869:T:C	T	C	T	1.1044	2.56e-16	0.0107276733170412	0.039549063964662005	-0.387209665987008	-3.0756573839855297	-3.8534991231686497	Down	Down	Yes	Exon
e381712	HLA-C	rs2524099	G	A	A	0.92774	4.39e-12	2.2358456240539002e-29	0.039549063964662005	-0.387209665987008	-3.0756573839855297	-13.0413668032476	Down	Down	Yes	Exon
e381712	HLA-C	rs2853951:31236115:C:T	C	T	T	0.9321200000000001	5.92e-11	4.4650007458382473e-110	0.039549063964662005	-0.387209665987008	-3.0756573839855297	-32.5105008155598	Down	Down	Yes	Exon
e381712	HLA-C	rs2524098:31236316:G:T	G	T	T	0.92674	3.83e-12	2.970655515465708e-121	0.039549063964662005	-0.387209665987008	-3.0756573839855297	-35.4918267050554	Down	Down	Yes	Exon
e381712	HLA-C	rs2524097:31236339:T:C	T	C	C	0.92695	4.4299999999999995e-12	2.264470103424899e-117	0.039549063964662005	-0.387209665987008	-3.0756573839855297	-34.4419190480672	Down	Down	Yes	Exon
e381712	HLA-C	rs9264586:31236523:A:G	A	G	G	0.9274600000000001	3.11e-12	5.702623553454497e-117	0.039549063964662005	-0.387209665987008	-3.0756573839855297	-34.3345463238088	Down	Down	Yes	Exon
e381712	HLA-C	rs9264587:31236524:A:G	A	G	G	0.92805	4.73e-12	5.702623553454497e-117	0.039549063964662005	-0.387209665987008	-3.0756573839855297	-34.3345463238088	Down	Down	Yes	Exon
e381712	HLA-C	rs1130592:31236690:T:G	T	G	G	0.9263100000000001	1.92e-12	4.49280944271663e-111	0.039549063964662005	-0.387209665987008	-3.0756573839855297	-32.7717039480884	Down	Down	Yes	Exon
e381712	HLA-C	6:31236715:GC:G	G	GC	G	1.08004	1.1379999999999998e-12	2.0718614743137282e-78	0.039549063964662005	-0.387209665987008	-3.0756573839855297	-24.6428997394325	Down	Down	Yes	Exon
e381712	HLA-C	rs1049709:31236854:T:C	T	C	T	1.162	3.3e-24	1.9988301948912197e-19	0.039549063964662005	-0.387209665987008	-3.0756573839855297	-10.3600925771728	Down	Down	Yes	Exon
e381712	HLA-C	rs2394961:31237027:C:T	C	T	T	0.92553	6.979999999999999e-13	7.391580914129497e-78	0.039549063964662005	-0.387209665987008	-3.0756573839855297	-24.5121539385949	Down	Down	Yes	Exon
e381712	HLA-C	rs9264594:31237048:A:G	A	G	G	0.92481	5.839999999999999e-13	3.397572639381108e-111	0.039549063964662005	-0.387209665987008	-3.0756573839855297	-32.8032066120823	Down	Down	Yes	Exon
e381712	HLA-C	rs2894204:31237061:C:T	C	T	T	0.9299299999999999	1.1499999999999999e-11	2.619461087932059e-68	0.039549063964662005	-0.387209665987008	-3.0756573839855297	-22.2717655072452	Down	Down	Yes	Exon
e381712	HLA-C	GA023410	T	C	C	0.92609	2.42e-12	2.1622855356594285e-105	0.039549063964662005	-0.387209665987008	-3.0756573839855297	-31.2628822443605	Down	Down	Yes	Exon
e381712	HLA-C	rs35708511:31237162:C:G	C	G	G	0.9257200000000001	1.8700000000000003e-12	2.4320694932728082e-110	0.039549063964662005	-0.387209665987008	-3.0756573839855297	-32.5789573581658	Down	Down	Yes	Exon
e381712	HLA-C	rs9264596:31237230:A:G	A	G	G	0.92532	1.21e-12	2.4320694932728082e-110	0.039549063964662005	-0.387209665987008	-3.0756573839855297	-32.5789573581658	Down	Down	Yes	Exon
e381712	HLA-C	rs9264597:31237233:A:G	A	G	G	0.92822	6.72e-12	2.6952992742820487e-74	0.039549063964662005	-0.387209665987008	-3.0756573839855297	-23.674699128685603	Down	Down	Yes	Exon
e381712	HLA-C	rs2523609:31237255:G:A	G	A	A	0.93099	2.75e-11	3.870041304812188e-72	0.039549063964662005	-0.387209665987008	-3.0756573839855297	-23.166878851017298	Down	Down	Yes	Exon
e381712	HLA-C	rs68094471:31237323:A:G	A	G	G	0.92463	8.57e-13	1.3379779145469198e-108	0.039549063964662005	-0.387209665987008	-3.0756573839855297	-32.127546161202105	Down	Down	Yes	Exon
e381712	HLA-C	rs66772001:31237333:T:A	T	A	A	0.92504	1.15e-12	1.3379779145469198e-108	0.039549063964662005	-0.387209665987008	-3.0756573839855297	-32.127546161202105	Down	Down	Yes	Exon
e381712	HLA-C	rs67827555:31237353:T:C	T	C	C	0.92715	5.09e-12	1.1647175068407598e-106	0.039549063964662005	-0.387209665987008	-3.0756573839855297	-31.603119154193397	Down	Down	Yes	Exon
e381712	HLA-C	rs56010430:31237405:C:T	C	T	T	0.92481	5.85e-13	6.119970044942897e-86	0.039549063964662005	-0.387209665987008	-3.0756573839855297	-26.4409845200043	Down	Down	Yes	Exon
e381712	HLA-C	rs66459704:31237437:T:C	T	C	C	0.92481	5.839999999999999e-13	9.82803000210451e-100	0.039549063964662005	-0.387209665987008	-3.0756573839855297	-29.8289030173559	Down	Down	Yes	Exon
e381712	HLA-C	rs68037221:31237449:T:C	T	C	C	0.91637	1.7399999999999999e-15	9.063349499320305e-94	0.039549063964662005	-0.387209665987008	-3.0756573839855297	-28.3499287459178	Down	Down	Yes	Exon
e381712	HLA-C	rs66620546:31237463:C:G	C	G	G	0.92481	5.839999999999999e-13	9.82803000210451e-100	0.039549063964662005	-0.387209665987008	-3.0756573839855297	-29.8289030173559	Down	Down	Yes	Exon
e381712	HLA-C	rs9281299:31237526:C:CA	CA	C	CA	1.08156	6.323e-13	3.25063783330776e-67	0.039549063964662005	-0.387209665987008	-3.0756573839855297	-22.0176096802288	Down	Down	Yes	Exon
e381712	HLA-C	rs3819287:31237563:C:T	C	T	T	0.92581	1.21e-12	9.82803000210451e-100	0.039549063964662005	-0.387209665987008	-3.0756573839855297	-29.8289030173559	Down	Down	Yes	Exon
e381712	HLA-C	rs372183108:31237575:TCA:T	T	TCA	T	1.07455	3.5109999999999996e-11	9.82803000210451e-100	0.039549063964662005	-0.387209665987008	-3.0756573839855297	-29.8289030173559	Down	Down	Yes	Exon
e381712	HLA-C	rs9264606:31237592:A:C	A	C	C	0.92563	1.07e-12	9.82803000210451e-100	0.039549063964662005	-0.387209665987008	-3.0756573839855297	-29.8289030173559	Down	Down	Yes	Exon
e381712	HLA-C	rs9264608:31237660:A:G	A	G	G	0.92422	3.8e-13	9.82803000210451e-100	0.039549063964662005	-0.387209665987008	-3.0756573839855297	-29.8289030173559	Down	Down	Yes	Exon
e381712	HLA-C	rs9264609:31237664:C:T	C	T	T	0.92463	5.13e-13	5.098428592871397e-88	0.039549063964662005	-0.387209665987008	-3.0756573839855297	-26.9414163562896	Down	Down	Yes	Exon
e381712	HLA-C	rs9264610:31237723:G:A	G	A	A	0.9263600000000001	1.4099999999999998e-12	7.473693710134606e-99	0.039549063964662005	-0.387209665987008	-3.0756573839855297	-29.608991168315306	Down	Down	Yes	Exon
e381712	HLA-C	rs1130935:31237767:T:C	T	C	C	0.92445	5e-13	5.092835299054e-94	0.039549063964662005	-0.387209665987008	-3.0756573839855297	-28.411100701996396	Down	Down	Yes	Exon
e381712	HLA-C	rs1050106:31237771:G:A	G	A	A	0.9281200000000001	1.07e-11	5.092835299054e-94	0.039549063964662005	-0.387209665987008	-3.0756573839855297	-28.411100701996396	Down	Down	Yes	Exon
e381712	HLA-C	rs1130947:31237773:T:C	T	C	C	0.9281200000000001	1.07e-11	5.092835299054e-94	0.039549063964662005	-0.387209665987008	-3.0756573839855297	-28.411100701996396	Down	Down	Yes	Exon
e381712	HLA-C	rs1050180:31237833:T:C	T	C	C	0.92415	3.620000000000001e-13	8.531328767371826e-76	0.039549063964662005	-0.387209665987008	-3.0756573839855297	-24.025853701017	Down	Down	Yes	Exon
e381712	HLA-C	rs9264622:31237876:A:G	A	G	G	0.92496	6.55e-13	5.720704284452539e-103	0.039549063964662005	-0.387209665987008	-3.0756573839855297	-30.643798783109602	Down	Down	Yes	Exon
e381712	HLA-C	rs1050317:31238135:G:A	G	A	A	0.93006	2.8999999999999997e-11	4.8819554443229584e-95	0.039549063964662005	-0.387209665987008	-3.0756573839855297	-28.6617508304244	Down	Down	Yes	Exon
e381712	HLA-C	rs1050716:31238230:G:C	G	C	C	0.92666	2.8199999999999997e-12	6.478031165214147e-102	0.039549063964662005	-0.387209665987008	-3.0756573839855297	-30.377285364158602	Down	Down	Yes	Exon
e381712	HLA-C	rs1050344:31238234:G:A	G	A	A	0.92643	2.39e-12	9.581917529600075e-104	0.039549063964662005	-0.387209665987008	-3.0756573839855297	-30.8415218307336	Down	Down	Yes	Exon
e381712	HLA-C	rs1131096:31238259:G:T	G	T	T	0.92665	2.52e-12	1.0589947712396899e-71	0.039549063964662005	-0.387209665987008	-3.0756573839855297	-23.064932906254807	Down	Down	Yes	Exon
e381712	HLA-C	rs9264636:31238297:C:T	C	T	T	0.92548	1.5300000000000001e-12	1.6843806764750088e-104	0.039549063964662005	-0.387209665987008	-3.0756573839855297	-31.033798640486197	Down	Down	Yes	Exon
e381712	HLA-C	rs9264637:31238308:G:C	G	C	C	0.92519	1.24e-12	1.6843806764750088e-104	0.039549063964662005	-0.387209665987008	-3.0756573839855297	-31.033798640486197	Down	Down	Yes	Exon
e381712	HLA-C	rs9264638:31238318:G:A	G	A	A	0.92486	6.97e-13	2.723600452491459e-72	0.039549063964662005	-0.387209665987008	-3.0756573839855297	-23.2024491569706	Down	Down	Yes	Exon
e381712	HLA-C	rs9264640:31238372:C:G	C	G	G	0.9254100000000001	2.66e-12	1.6843806764750088e-104	0.039549063964662005	-0.387209665987008	-3.0756573839855297	-31.033798640486197	Down	Down	Yes	Exon
e381712	HLA-C	rs9264642:31238490:T:C	T	C	C	0.9259299999999999	1.27e-12	2.0191117852176397e-81	0.039549063964662005	-0.387209665987008	-3.0756573839855297	-25.358898311215896	Down	Down	Yes	Exon
e381712	HLA-C	rs9264643:31238492:C:A	C	A	A	0.9250700000000001	1.15e-12	1.7301873748587192e-104	0.039549063964662005	-0.387209665987008	-3.0756573839855297	-31.0308448092165	Down	Down	Yes	Exon
e381712	HLA-C	rs9264645:31238524:G:A	G	A	A	0.92463	5.889999999999999e-13	5.56008897070497e-75	0.039549063964662005	-0.387209665987008	-3.0756573839855297	-23.834973466384202	Down	Down	Yes	Exon
e381712	HLA-C	rs9264646:31238535:T:C	T	C	C	0.9248	6.670000000000001e-13	5.56008897070497e-75	0.039549063964662005	-0.387209665987008	-3.0756573839855297	-23.834973466384202	Down	Down	Yes	Exon
e381712	HLA-C	rs9264647:31238613:A:G	A	G	G	0.9259700000000001	3.9300000000000004e-12	6.892904517521917e-102	0.039549063964662005	-0.387209665987008	-3.0756573839855297	-30.3704862731379	Down	Down	Yes	Exon
e381712	HLA-C	rs9264652:31238762:T:C	T	C	C	0.9234899999999999	8.780000000000002e-13	2.1298006190218393e-105	0.039549063964662005	-0.387209665987008	-3.0756573839855297	-31.264579526459602	Down	Down	Yes	Exon
e381712	HLA-C	rs9264663:31239205:C:T	C	T	T	0.9222799999999999	1.5e-13	7.482763673740466e-116	0.039549063964662005	-0.387209665987008	-3.0756573839855297	-34.0308322667902	Down	Down	Yes	Exon
e381712	HLA-C	rs9264664:31239227:C:T	C	T	T	0.9243	9.44e-13	2.2346548103292093e-80	0.039549063964662005	-0.387209665987008	-3.0756573839855297	-25.1075920163193	Down	Down	Yes	Exon
e381712	HLA-C	rs28626310:31239449:C:G	C	G	C	1.1295	3.27e-17	2.8826781561459196e-25	0.039549063964662005	-0.387209665987008	-3.0756573839855297	-11.972617709923	Down	Down	Yes	Exon
e381712	HLA-C	rs1050420:31239518:C:T	C	T	T	0.93935	1.76e-08	1.3886726733397898e-20	0.039549063964662005	-0.387209665987008	-3.0756573839855297	-10.6902484362599	Down	Down	Yes	Exon
e381712	HLA-C	rs707911:31239577:A:C	A	C	C	0.9314100000000001	1.98e-11	5.806590882739268e-54	0.039549063964662005	-0.387209665987008	-3.0756573839855297	-18.9304594243395	Down	Down	Yes	Exon
e381712	HLA-C	rs9264669:31239681:A:T	A	T	T	0.9286700000000001	3.15e-12	7.96806021738314e-62	0.039549063964662005	-0.387209665987008	-3.0756573839855297	-20.7621077335732	Down	Down	Yes	Exon
e381712	HLA-C	rs9264671:31239752:C:T	C	T	T	0.9395399999999999	8.03e-09	4.2288948155395086e-37	0.039549063964662005	-0.387209665987008	-3.0756573839855297	-14.9553247383352	Down	Down	Yes	Exon
e381712	HLA-C	rs1050451:31239802:C:G	C	G	G	0.93117	1.1000000000000001e-10	1.1709168722329994e-85	0.039549063964662005	-0.387209665987008	-3.0756573839855297	-26.3724393733064	Down	Down	Yes	Exon
e381712	HLA-C	rs2308527:31239821:G:T	G	T	T	0.9395700000000001	3.939999999999999e-09	6.501851537041018e-44	0.039549063964662005	-0.387209665987008	-3.0756573839855297	-16.5849313795552	Down	Down	Yes	Exon
e381712	HLA-C	rs2308525:31239827:C:T	C	T	T	0.9238299999999999	3.2799999999999997e-13	4.80583300378322e-61	0.039549063964662005	-0.387209665987008	-3.0756573839855297	-20.581199331460606	Down	Down	Yes	Exon
e381712	HLA-C	rs7767581:31239855:C:G	C	G	G	0.92615	4.8e-12	1.1709168722329994e-85	0.039549063964662005	-0.387209665987008	-3.0756573839855297	-26.3724393733064	Down	Down	Yes	Exon
e381712	HLA-C	rs9264674:31239868:G:C	G	C	C	0.9259200000000001	2.1e-12	1.1709168722329994e-85	0.039549063964662005	-0.387209665987008	-3.0756573839855297	-26.3724393733064	Down	Down	Yes	Exon
e381712	HLA-C	rs2844622:31240060:A:G	A	G	G	0.9238	2.41e-12	7.0945245561046966e-59	0.039549063964662005	-0.387209665987008	-3.0756573839855297	-20.074111894517	Down	Down	Yes	Exon
e381712	HLA-C	rs2524093:31240180:A:C	A	C	C	0.92924	6.54e-11	1.1509847694606498e-86	0.039549063964662005	-0.387209665987008	-3.0756573839855297	-26.6156579398221	Down	Down	Yes	Exon
e381712	HLA-C	rs2524092:31240216:A:C	A	C	C	0.92245	1.7e-13	1.1509847694606498e-86	0.039549063964662005	-0.387209665987008	-3.0756573839855297	-26.6156579398221	Down	Down	Yes	Exon
e381712	HLA-C	rs367718588:31240246:TCTC:T	T	TCTC	T	1.07584	3.9619999999999995e-11	3.5098012080298185e-60	0.039549063964662005	-0.387209665987008	-3.0756573839855297	-20.3794691540918	Down	Down	Yes	Exon
e381712	HLA-C	rs2524091:31240293:C:T	C	T	T	0.9235700000000001	3.8799999999999996e-13	1.1509847694606498e-86	0.039549063964662005	-0.387209665987008	-3.0756573839855297	-26.6156579398221	Down	Down	Yes	Exon
e381712	HLA-C	rs374915880:31240307:TACCTC:T	T	TACCTC	T	1.0829600000000001	6.413e-13	2.4227701033438284e-117	0.039549063964662005	-0.387209665987008	-3.0756573839855297	-34.433987621374996	Down	Down	Yes	Exon
e381712	HLA-C	rs2249741:31240712:A:C	A	C	C	0.9395	9.490000000000001e-09	3.60514450221921e-39	0.039549063964662005	-0.387209665987008	-3.0756573839855297	-15.454700796771801	Down	Down	Yes	Exon
e381712	HLA-C	rs2523599:31241092:C:G	C	G	G	0.9304100000000001	5.910000000000001e-11	1.4850140013967794e-56	0.039549063964662005	-0.387209665987008	-3.0756573839855297	-19.531889268715695	Down	Down	Yes	Exon
e381712	HLA-C	rs2524086:31241311:A:G	A	G	A	1.165	2.52e-23	4.73231908161535e-36	0.039549063964662005	-0.387209665987008	-3.0756573839855297	-14.700775548325	Down	Down	Yes	Exon
e381712	HLA-C	rs2524084	A	G	A	1.0673	1.94e-08	0.00194725922953852	0.039549063964662005	-0.387209665987008	-3.0756573839855297	-4.34041473905011	Down	Down	Yes	Exon
e381712	HLA-C	rs2853949:31241664:G:A	G	A	G	1.1656	1.8e-23	3.5836529650256797e-35	0.039549063964662005	-0.387209665987008	-3.0756573839855297	-14.4863873807549	Down	Down	Yes	Exon
e381712	HLA-C	rs2524080:31242089:A:T	A	T	T	0.91591	2.53e-14	4.1754458980130586e-87	0.039549063964662005	-0.387209665987008	-3.0756573839855297	-26.7213903720445	Down	Down	Yes	Exon
e381712	HLA-C	rs2844619:31242223:C:G	C	G	G	0.9353100000000001	9.99e-10	3.268253062088939e-65	0.039549063964662005	-0.387209665987008	-3.0756573839855297	-21.5478278721208	Down	Down	Yes	Exon
e381712	HLA-C	rs2844616:31242639:T:C	T	C	C	0.94226	4.66e-08	6.19438726418197e-20	0.039549063964662005	-0.387209665987008	-3.0756573839855297	-10.505881987866198	Down	Down	Yes	Exon
e381712	HLA-C	rs2524078:31242649:A:G	A	G	A	1.1661	1.9099999999999997e-24	3.5836529650256797e-35	0.039549063964662005	-0.387209665987008	-3.0756573839855297	-14.4863873807549	Down	Down	Yes	Exon
e381712	HLA-C	rs3134745:31242762:C:T	C	T	C	1.0739	3.6099999999999997e-09	0.0069129740943357	0.039549063964662005	-0.387209665987008	-3.0756573839855297	-3.98584734434013	Down	Down	Yes	Exon
e381712	HLA-C	rs2844614:31243540:G:A	G	A	G	1.166	1.92e-23	3.5836529650256797e-35	0.039549063964662005	-0.387209665987008	-3.0756573839855297	-14.4863873807549	Down	Down	Yes	Exon
e381712	HLA-C	rs2844613	G	T	G	1.1664	1.5300000000000001e-23	1.4132878704597996e-34	0.039549063964662005	-0.387209665987008	-3.0756573839855297	-14.339823730812599	Down	Down	Yes	Exon
e381712	HLA-C	rs2524075:31243859:C:T	C	T	C	1.0971	4.1700000000000004e-13	1.43411008878507e-15	0.039549063964662005	-0.387209665987008	-3.0756573839855297	-9.210091634563561	Down	Down	Yes	Exon
e381712	HLA-C	rs3130696	G	A	G	1.0971	4.2499999999999996e-13	1.43411008878507e-15	0.039549063964662005	-0.387209665987008	-3.0756573839855297	-9.210091634563561	Down	Down	Yes	Exon
e381712	HLA-C	rs3094680:31243895:C:T	C	T	T	0.9349700000000001	7.480000000000001e-10	5.866280925569037e-61	0.039549063964662005	-0.387209665987008	-3.0756573839855297	-20.5611950456005	Down	Down	Yes	Exon
e381712	HLA-C	rs2844612:31243971:A:G	A	G	G	0.9184200000000001	8.69e-14	1.454946973285029e-116	0.039549063964662005	-0.387209665987008	-3.0756573839855297	-34.2243209927535	Down	Down	Yes	Exon
e381712	HLA-C	rs2844611:31243979:T:A	T	A	A	0.9184899999999999	9.21e-14	1.454946973285029e-116	0.039549063964662005	-0.387209665987008	-3.0756573839855297	-34.2243209927535	Down	Down	Yes	Exon
e381712	HLA-C	rs2524074	G	A	A	0.9183	8.01e-14	1.454946973285029e-116	0.039549063964662005	-0.387209665987008	-3.0756573839855297	-34.2243209927535	Down	Down	Yes	Exon
e381712	HLA-C	rs9281303:31244046:G:GC	G	GC	GC	0.9184200000000001	8.956e-14	1.454946973285029e-116	0.039549063964662005	-0.387209665987008	-3.0756573839855297	-34.2243209927535	Down	Down	Yes	Exon
e381712	HLA-C	rs2853947:31245796:C:T	C	T	C	1.1669	8.9e-24	5.99087861413915e-35	0.039549063964662005	-0.387209665987008	-3.0756573839855297	-14.431885230571599	Down	Down	Yes	Exon
e381712	HLA-C	rs2524067:31245821:A:G	A	G	A	1.1669	8.89e-24	5.99087861413915e-35	0.039549063964662005	-0.387209665987008	-3.0756573839855297	-14.431885230571599	Down	Down	Yes	Exon
e381712	HLA-C	rs2524065:31246324:A:C	A	C	A	1.1664	1.4000000000000002e-23	5.99087861413915e-35	0.039549063964662005	-0.387209665987008	-3.0756573839855297	-14.431885230571599	Down	Down	Yes	Exon
e381712	HLA-C	rs2844609:31247390:G:A	G	A	G	1.1664	1.1699999999999994e-23	1.9567134336276103e-33	0.039549063964662005	-0.387209665987008	-3.0756573839855297	-14.0585383481446	Down	Down	Yes	Exon
e381712	HLA-C	rs2853945:31247736:T:C	T	C	T	1.1664	1.1300000000000001e-23	2.17255891930249e-33	0.039549063964662005	-0.387209665987008	-3.0756573839855297	-14.0473171122807	Down	Down	Yes	Exon
e381712	HLA-C	rs2853944:31247758:T:C	T	C	C	0.91796	6.23e-14	5.945943088701037e-115	0.039549063964662005	-0.387209665987008	-3.0756573839855297	-33.791372501451804	Down	Down	Yes	Exon
e381712	HLA-C	rs2853942:31248169:C:T	C	T	C	1.1666	1.04e-23	2.17255891930249e-33	0.039549063964662005	-0.387209665987008	-3.0756573839855297	-14.0473171122807	Down	Down	Yes	Exon
e381712	HLA-C	rs2844606:31248432:A:G	A	G	G	0.93955	8.320000000000001e-09	1.3404881862425399e-43	0.039549063964662005	-0.387209665987008	-3.0756573839855297	-16.5108644132476	Down	Down	Yes	Exon
e381712	HLA-C	rs2844605:31248591:A:C	A	C	C	0.93904	6.16e-09	1.3404881862425399e-43	0.039549063964662005	-0.387209665987008	-3.0756573839855297	-16.5108644132476	Down	Down	Yes	Exon
e381712	HLA-C	rs2253491:31249217:G:A	G	A	G	1.1196	7.92e-16	4.731254591957609e-21	0.039549063964662005	-0.387209665987008	-3.0756573839855297	-10.8219558888326	Down	Down	Yes	Exon
e381712	HLA-C	rs2853940:31249732:T:C	T	C	C	0.9375899999999999	7.140000000000001e-09	5.7792710185427e-26	0.039549063964662005	-0.387209665987008	-3.0756573839855297	-12.1571464489734	Down	Down	Yes	Exon
e381712	HLA-C	6:31250507:A:G	A	G	G	0.92274	5.02e-14	3.52959735840115e-23	0.039549063964662005	-0.387209665987008	-3.0756573839855297	-11.4105309888231	Down	Down	Yes	Exon
e381712	HLA-C	rs2853939:31250642:T:C	T	C	C	0.9223899999999999	3.79e-14	3.52959735840115e-23	0.039549063964662005	-0.387209665987008	-3.0756573839855297	-11.4105309888231	Down	Down	Yes	Exon
e381712	HLA-C	rs2524059:31250823:C:G	C	G	G	0.9215	1.9e-14	3.074132127218069e-19	0.039549063964662005	-0.387209665987008	-3.0756573839855297	-10.3062699137678	Down	Down	Yes	Exon
e381712	HLA-C	rs2844603	A	G	G	0.9218700000000001	2.53e-14	3.52959735840115e-23	0.039549063964662005	-0.387209665987008	-3.0756573839855297	-11.4105309888231	Down	Down	Yes	Exon
e381712	HLA-C	rs2853938:31251477:T:C	T	C	C	0.9225700000000001	4.38e-14	3.52959735840115e-23	0.039549063964662005	-0.387209665987008	-3.0756573839855297	-11.4105309888231	Down	Down	Yes	Exon
e381712	HLA-C	rs2524054:31252396:A:C	A	C	C	0.90881	3.98e-16	4.2739478169223284e-51	0.039549063964662005	-0.387209665987008	-3.0756573839855297	-18.263986227723397	Down	Down	Yes	Exon
e381712	HLA-C	6:31252469:T:G	T	G	G	0.9221	3.03e-14	5.2692758734841604e-23	0.039549063964662005	-0.387209665987008	-3.0756573839855297	-11.362795928395698	Down	Down	Yes	Exon
e381712	HLA-C	rs2853935	C	T	T	0.92256	4.34e-14	3.15000186095152e-22	0.039549063964662005	-0.387209665987008	-3.0756573839855297	-11.149241983511601	Down	Down	Yes	Exon
e381712	HLA-C	rs2524052:31253996:A:G	A	G	G	0.92256	4.35e-14	3.15000186095152e-22	0.039549063964662005	-0.387209665987008	-3.0756573839855297	-11.149241983511601	Down	Down	Yes	Exon
e381712	HLA-C	rs2853933	T	C	C	0.92263	4.6e-14	3.15000186095152e-22	0.039549063964662005	-0.387209665987008	-3.0756573839855297	-11.149241983511601	Down	Down	Yes	Exon
e381712	HLA-C	rs2853931:31255007:C:T	C	T	T	0.92248	4.0999999999999996e-14	2.94401676335736e-27	0.039549063964662005	-0.387209665987008	-3.0756573839855297	-12.4954495641659	Down	Down	Yes	Exon
e381712	HLA-C	rs2853928:31257511:A:C	A	C	C	0.90894	4.41e-16	4.2739478169223284e-51	0.039549063964662005	-0.387209665987008	-3.0756573839855297	-18.263986227723397	Down	Down	Yes	Exon
e381712	HLA-C	rs2524040:31257625:T:C	T	C	C	0.9226700000000001	4.74e-14	3.52959735840115e-23	0.039549063964662005	-0.387209665987008	-3.0756573839855297	-11.4105309888231	Down	Down	Yes	Exon
e381712	HLA-C	rs2844595:31258255:G:C	G	C	C	0.9227799999999999	5.16e-14	3.52959735840115e-23	0.039549063964662005	-0.387209665987008	-3.0756573839855297	-11.4105309888231	Down	Down	Yes	Exon
e381712	HLA-C	rs2524163	C	T	T	0.92289	5.61e-14	3.52959735840115e-23	0.039549063964662005	-0.387209665987008	-3.0756573839855297	-11.4105309888231	Down	Down	Yes	Exon
e381712	HLA-C	rs2524161:31259798:C:G	C	G	G	0.9244700000000001	1.8899999999999998e-13	2.0412433211369893e-23	0.039549063964662005	-0.387209665987008	-3.0756573839855297	-11.475288991181701	Down	Down	Yes	Exon
e381712	HLA-C	rs2524159:31259930:A:G	A	G	G	0.92314	6.84e-14	3.52959735840115e-23	0.039549063964662005	-0.387209665987008	-3.0756573839855297	-11.4105309888231	Down	Down	Yes	Exon
e381712	HLA-C	rs2524158:31260318:A:G	A	G	G	0.9331	6.759999999999999e-11	9.02497587922625e-05	0.039549063964662005	-0.387209665987008	-3.0756573839855297	-5.08836748630854	Down	Down	Yes	Exon
e381712	HLA-C	rs2524157:31260331:G:C	G	C	C	0.9225200000000001	4.71e-14	9.292706988281028e-12	0.039549063964662005	-0.387209665987008	-3.0756573839855297	-7.96225162366479	Down	Down	Yes	Exon
e381712	HLA-C	rs2524156	A	G	G	0.92395	1.2700000000000001e-13	5.8677777288121e-23	0.039549063964662005	-0.387209665987008	-3.0756573839855297	-11.3500111949887	Down	Down	Yes	Exon
e381712	HLA-C	rs2213140:31261185:T:C	T	C	C	0.92248	4.08e-14	3.52959735840115e-23	0.039549063964662005	-0.387209665987008	-3.0756573839855297	-11.4105309888231	Down	Down	Yes	Exon
e381712	HLA-C	rs2243866:31261196:G:A	G	A	A	0.92248	4.09e-14	3.52959735840115e-23	0.039549063964662005	-0.387209665987008	-3.0756573839855297	-11.4105309888231	Down	Down	Yes	Exon
e381712	HLA-C	rs2243868	A	G	G	0.92285	5.44e-14	3.52959735840115e-23	0.039549063964662005	-0.387209665987008	-3.0756573839855297	-11.4105309888231	Down	Down	Yes	Exon
e381712	HLA-C	rs2524143:31263510:T:C	T	C	C	0.90935	1.72e-16	1.1113693937556095e-51	0.039549063964662005	-0.387209665987008	-3.0756573839855297	-18.400239447294897	Down	Down	Yes	Exon
e381712	HLA-C	rs2524139:31264133:G:C	G	C	C	0.90994	1.08e-15	1.4124392279886299e-30	0.039549063964662005	-0.387209665987008	-3.0756573839855297	-13.3458974159083	Down	Down	Yes	Exon
e381712	HLA-C	rs2524137:31264582:C:T	C	T	T	0.9237200000000001	5.83e-12	1.4263937180968299e-34	0.039549063964662005	-0.387209665987008	-3.0756573839855297	-14.338848294660801	Down	Down	Yes	Exon
e381712	HLA-C	rs2524129:31265135:C:G	C	G	G	0.9093700000000001	6.15e-16	2.11618133910012e-38	0.039549063964662005	-0.387209665987008	-3.0756573839855297	-15.2700830401334	Down	Down	Yes	Exon
e381712	HLA-C	rs2246954	A	G	G	0.9328700000000001	9.27e-11	1.6044116271531797e-20	0.039549063964662005	-0.387209665987008	-3.0756573839855297	-10.672533982583	Down	Down	Yes	Exon
e381712	HLA-C	rs2247056	T	C	C	0.9092600000000001	5.61e-16	2.11618133910012e-38	0.039549063964662005	-0.387209665987008	-3.0756573839855297	-15.2700830401334	Down	Down	Yes	Exon
e381712	HLA-C	rs2853923	A	G	G	0.93916	4.120000000000001e-09	1.1436154554040897e-33	0.039549063964662005	-0.387209665987008	-3.0756573839855297	-14.1161333250477	Down	Down	Yes	Exon
e381712	HLA-C	rs17192526:31266041:T:C	T	C	C	0.9414100000000001	4.77e-08	1.42513395125692e-15	0.039549063964662005	-0.387209665987008	-3.0756573839855297	-9.21093363817053	Down	Down	Yes	Exon
e381712	HLA-C	rs2524095:31266117:A:C	A	C	C	0.92281	5.28e-14	7.96452703258517e-19	0.039549063964662005	-0.387209665987008	-3.0756573839855297	-10.1868618445344	Down	Down	Yes	Exon
e381712	HLA-C	rs2853922	A	G	G	0.9234899999999999	1e-13	7.96452703258517e-19	0.039549063964662005	-0.387209665987008	-3.0756573839855297	-10.1868618445344	Down	Down	Yes	Exon
e381712	HLA-C	rs2524089	G	T	T	0.92299	6.8e-14	7.96452703258517e-19	0.039549063964662005	-0.387209665987008	-3.0756573839855297	-10.1868618445344	Down	Down	Yes	Exon
e381712	HLA-C	rs2853921:31267061:A:G	A	G	G	0.92256	4.87e-14	1.02106718418088e-18	0.039549063964662005	-0.387209665987008	-3.0756573839855297	-10.155507878385698	Down	Down	Yes	Exon
e381712	HLA-C	rs2524060:31267422:A:C	A	C	C	0.90617	4.98e-17	2.11618133910012e-38	0.039549063964662005	-0.387209665987008	-3.0756573839855297	-15.2700830401334	Down	Down	Yes	Exon
e381712	HLA-C	rs2853918:31268620:C:T	C	T	T	0.91494	5.729999999999999e-17	1.84537732009355e-18	0.039549063964662005	-0.387209665987008	-3.0756573839855297	-10.080382030569401	Down	Down	Yes	Exon
e381712	HLA-C	rs2524066	T	C	C	0.9180799999999999	2.1899999999999997e-15	7.96452703258517e-19	0.039549063964662005	-0.387209665987008	-3.0756573839855297	-10.1868618445344	Down	Down	Yes	Exon
e381712	HLA-C	rs1960278:31269874:C:G	C	G	G	0.91827	2.9e-15	1.5598981211687399e-18	0.039549063964662005	-0.387209665987008	-3.0756573839855297	-10.101728608891197	Down	Down	Yes	Exon
e381712	HLA-C	rs35261767:31270103:CTG:C	CTG	C	C	0.911011	2.142e-15	2.11618133910012e-38	0.039549063964662005	-0.387209665987008	-3.0756573839855297	-15.2700830401334	Down	Down	Yes	Exon
e381712	HLA-C	rs6908171:31270735:C:A	C	A	A	0.91814	1.19e-15	2.4628777797143892e-17	0.039549063964662005	-0.387209665987008	-3.0756573839855297	-9.7477759210888	Down	Down	Yes	Exon
e381712	HLA-C	rs7750963:31271567:A:G	A	G	G	0.90786	6.93e-17	2.11618133910012e-38	0.039549063964662005	-0.387209665987008	-3.0756573839855297	-15.2700830401334	Down	Down	Yes	Exon
e381712	HLA-C	rs9264873:31271700:T:C	T	C	C	0.91619	1.2199999999999999e-16	2.4628777797143892e-17	0.039549063964662005	-0.387209665987008	-3.0756573839855297	-9.7477759210888	Down	Down	Yes	Exon
e381712	HLA-C	rs6457374	C	T	T	0.90848	3.0800000000000003e-16	2.6310605435522292e-51	0.039549063964662005	-0.387209665987008	-3.0756573839855297	-18.3128995547477	Down	Down	Yes	Exon
e381712	HLA-C	rs6457375:31272612:G:A	G	A	A	0.9277299999999999	1.28e-12	2.6348062287002795e-34	0.039549063964662005	-0.387209665987008	-3.0756573839855297	-14.273129045750899	Down	Down	Yes	Exon
e381712	HLA-C	rs1634761:31274027:C:T	C	T	T	0.93463	2.93e-10	5.5461767786577e-05	0.039549063964662005	-0.387209665987008	-3.0756573839855297	-5.19679844250542	Down	Down	Yes	Exon
e381712	HLA-C	rs6931332:31274245:A:G	A	G	G	0.9350200000000001	4.33e-10	0.000299464097436115	0.039549063964662005	-0.387209665987008	-3.0756573839855297	-4.8105725428645005	Down	Down	Yes	Exon
e381712	HLA-C	rs3094691	G	A	A	0.9229999999999999	3.2200000000000004e-13	2.5124131284756302e-06	0.039549063964662005	-0.387209665987008	-3.0756573839855297	-5.8398105188404585	Down	Down	Yes	Exon
e381712	HLA-C	rs3132479:31274752:A:G	A	G	G	0.92617	1.43e-12	4.66087553281655e-07	0.039549063964662005	-0.387209665987008	-3.0756573839855297	-6.1628791167580985	Down	Down	Yes	Exon
e381712	HLA-C	rs1634794:31276314:G:T	G	T	T	0.924	2.05e-13	6.44959121196218e-20	0.039549063964662005	-0.387209665987008	-3.0756573839855297	-10.500884385059699	Down	Down	Yes	Exon
e381712	HLA-C	rs9264960:31276396:C:T	C	T	T	0.92509	5.17e-13	2.54462383207325e-19	0.039549063964662005	-0.387209665987008	-3.0756573839855297	-10.3299179860662	Down	Down	Yes	Exon
e381712	HLA-C	rs9264961:31276397:G:A	G	A	A	0.92445	3.2200000000000004e-13	2.54462383207325e-19	0.039549063964662005	-0.387209665987008	-3.0756573839855297	-10.3299179860662	Down	Down	Yes	Exon
e381712	HLA-C	rs9264962:31276435:G:C	G	C	C	0.9212799999999999	4.35e-13	2.97750481848923e-17	0.039549063964662005	-0.387209665987008	-3.0756573839855297	-9.72304911536128	Down	Down	Yes	Exon
e381712	HLA-C	rs1005599:31276447:G:C	G	C	C	0.90909	4.85e-16	6.56390642872805e-43	0.039549063964662005	-0.387209665987008	-3.0756573839855297	-16.3472540870026	Down	Down	Yes	Exon
e381712	HLA-C	rs28367690:31276657:A:G	A	G	G	0.9375700000000001	4.59e-08	2.67611419514302e-06	0.039549063964662005	-0.387209665987008	-3.0756573839855297	-5.82738432301857	Down	Down	Yes	Exon
e381712	HLA-C	rs1005598:31276760:T:C	T	C	C	0.93284	1.6899999999999999e-10	7.03965250840002e-22	0.039549063964662005	-0.387209665987008	-3.0756573839855297	-11.0525373583323	Down	Down	Yes	Exon
e381712	HLA-C	rs1634791:31276777:A:G	A	G	G	0.9333	2.2700000000000002e-10	7.03965250840002e-22	0.039549063964662005	-0.387209665987008	-3.0756573839855297	-11.0525373583323	Down	Down	Yes	Exon
e381712	HLA-C	rs1634789:31277087:G:A	G	A	A	0.93199	9.740000000000001e-11	2.18973933889004e-21	0.039549063964662005	-0.387209665987008	-3.0756573839855297	-10.9154661403422	Down	Down	Yes	Exon
e381712	HLA-C	rs76217799:31288877:T:C	T	C	T	1.2129	2.17e-28	1.58831532144487e-11	0.039549063964662005	-0.387209665987008	-3.0756573839855297	-7.88123644201099	Down	Down	Yes	Exon
e381712	HLA-C	rs114046333:31296388:G:C	G	C	G	1.229	8.88e-31	2.23430740923227e-06	0.039549063964662005	-0.387209665987008	-3.0756573839855297	-5.86282961825737	Down	Down	Yes	Exon
e381712	HLA-C	rs79158921:31300197:G:A	G	A	G	1.187	1.2399999999999995e-26	1.42282743298261e-06	0.039549063964662005	-0.387209665987008	-3.0756573839855297	-5.95063835540916	Down	Down	Yes	Exon
e381712	HLA-C	rs4947307:31302265:A:G	A	G	A	1.206	2.97e-32	6.33961034938793e-10	0.039549063964662005	-0.387209665987008	-3.0756573839855297	-7.305025195923211	Down	Down	Yes	Exon
e381712	HLA-C	rs1634775:31303236:A:G	A	G	G	0.93455	4.0800000000000004e-10	6.0231356029373706e-37	0.039549063964662005	-0.387209665987008	-3.0756573839855297	-14.918170262571303	Down	Down	Yes	Exon
e381712	HLA-C	rs1634769:31304395:G:A	G	A	A	0.9371299999999999	3.21e-09	4.9063852410198095e-19	0.039549063964662005	-0.387209665987008	-3.0756573839855297	-10.247792407172401	Down	Down	Yes	Exon
e381712	HLA-C	rs1634767:31304648:G:A	G	A	G	1.1488	1.45e-24	4.4736220542942e-15	0.039549063964662005	-0.387209665987008	-3.0756573839855297	-9.05576543814277	Down	Down	Yes	Exon
e381712	HLA-C	rs1634764:31305043:G:T	G	T	G	1.1497	7.780000000000001e-24	6.8212369992641885e-15	0.039549063964662005	-0.387209665987008	-3.0756573839855297	-8.99802182781469	Down	Down	Yes	Exon
e381712	HLA-C	rs1631951:31305641:C:T	C	T	C	1.1473	5.1900000000000005e-23	2.72822587606261e-13	0.039549063964662005	-0.387209665987008	-3.0756573839855297	-8.48081789465065	Down	Down	Yes	Exon
e381712	HLA-C	rs1625792:31306420:G:A	G	A	G	1.1929	3.5e-30	3.0533298473812e-05	0.039549063964662005	-0.387209665987008	-3.0756573839855297	-5.32672015587467	Down	Down	Yes	Exon
e381712	HLA-C	rs1634753:31306639:C:T	C	T	C	1.1926	4.11e-30	1.55483689332578e-05	0.039549063964662005	-0.387209665987008	-3.0756573839855297	-5.4700264670994985	Down	Down	Yes	Exon
e381712	HLA-C	rs2854022:31306816:T:C	T	C	T	1.1829	5.689999999999999e-29	4.4199370708735297e-05	0.039549063964662005	-0.387209665987008	-3.0756573839855297	-5.246606688107139	Down	Down	Yes	Exon
e381712	HLA-C	rs2854019:31308476:T:A	T	A	T	1.193	3.1299999999999997e-30	4.6038690134419503e-05	0.039549063964662005	-0.387209665987008	-3.0756573839855297	-5.237727588814769	Down	Down	Yes	Exon
e381712	HLA-C	rs2854018:31308562:C:T	C	T	C	1.1925	5.28e-30	4.35066179032613e-06	0.039549063964662005	-0.387209665987008	-3.0756573839855297	-5.73094145233004	Down	Down	Yes	Exon
e381712	HLA-C	rs402175:31308717:G:A	G	A	G	1.1889	4.440000000000001e-28	0.000147307468403956	0.039549063964662005	-0.387209665987008	-3.0756573839855297	-4.9767922542704515	Down	Down	Yes	Exon
e381712	HLA-C	rs1634776:31308988:C:T	C	T	C	1.1862	1.01e-28	3.44069981837847e-06	0.039549063964662005	-0.387209665987008	-3.0756573839855297	-5.77768769475844	Down	Down	Yes	Exon
e381712	HLA-C	rs3132474:31309785:G:A	G	A	G	1.1949	9.37e-31	5.3940102812219394e-06	0.039549063964662005	-0.387209665987008	-3.0756573839855297	-5.687921479514589	Down	Down	Yes	Exon
e381712	HLA-C	rs9265811:31310372:C:T	C	T	C	1.1802	2.12e-27	2.97197549632323e-06	0.039549063964662005	-0.387209665987008	-3.0756573839855297	-5.80669226421849	Down	Down	Yes	Exon
e381712	HLA-C	rs2854011:31311211:G:A	G	A	G	1.1719	2.0600000000000002e-26	2.04152375138794e-06	0.039549063964662005	-0.387209665987008	-3.0756573839855297	-5.88047818545509	Down	Down	Yes	Exon
e381712	HLA-C	rs9265827:31311318:A:G	A	G	A	1.1789	1.5499999999999994e-27	1.44247918750087e-06	0.039549063964662005	-0.387209665987008	-3.0756573839855297	-5.94798880685877	Down	Down	Yes	Exon
e381712	HLA-C	rs9265831:31311449:T:A	T	A	T	1.1916	7.889999999999999e-30	1.4086585168577801e-06	0.039549063964662005	-0.387209665987008	-3.0756573839855297	-5.95256702327871	Down	Down	Yes	Exon
e381712	HLA-C	rs2394976:31311912:G:T	G	T	G	1.1562	3.29e-22	0.0002907726020475	0.039549063964662005	-0.387209665987008	-3.0756573839855297	-4.81757691798318	Down	Down	Yes	Exon
e381712	HLA-C	rs2256747:31311950:T:C	T	C	T	1.1911	2.51e-28	6.8384067836398e-06	0.039549063964662005	-0.387209665987008	-3.0756573839855297	-5.639919175166769	Down	Down	Yes	Exon
e381712	HLA-C	rs2256750:31312020:G:A	G	A	G	1.1904	3.8700000000000004e-28	3.04476976802529e-06	0.039549063964662005	-0.387209665987008	-3.0756573839855297	-5.80190313288642	Down	Down	Yes	Exon
e381712	HLA-C	rs2394977:31312058:C:G	C	G	G	0.94178	2.23e-08	1.2390853330738799e-24	0.039549063964662005	-0.387209665987008	-3.0756573839855297	-11.803944066406501	Down	Down	Yes	Exon
e381712	HLA-C	rs2844589:31312259:G:A	G	A	G	1.1909999999999998	3.22e-28	3.04476976802529e-06	0.039549063964662005	-0.387209665987008	-3.0756573839855297	-5.80190313288642	Down	Down	Yes	Exon
e381712	HLA-C	rs3134792:31312326:T:G	T	G	T	1.1912	2.81e-28	1.23856721902585e-05	0.039549063964662005	-0.387209665987008	-3.0756573839855297	-5.51744644280344	Down	Down	Yes	Exon
e381712	HLA-C	rs2854010:31312492:A:G	A	G	A	1.1904	3.2900000000000004e-28	3.04476976802529e-06	0.039549063964662005	-0.387209665987008	-3.0756573839855297	-5.80190313288642	Down	Down	Yes	Exon
e381712	HLA-C	rs9265857:31312607:G:C	G	C	G	1.1909999999999998	2.33e-28	3.04476976802529e-06	0.039549063964662005	-0.387209665987008	-3.0756573839855297	-5.80190313288642	Down	Down	Yes	Exon
e381712	HLA-C	rs2394978:31312656:C:T	C	T	C	1.1915	2.02e-28	3.04476976802529e-06	0.039549063964662005	-0.387209665987008	-3.0756573839855297	-5.80190313288642	Down	Down	Yes	Exon
e381712	HLA-C	rs2394979:31312729:G:A	G	A	G	1.1948	1.2799999999999999e-30	1.67331116132665e-06	0.039549063964662005	-0.387209665987008	-3.0756573839855297	-5.9192056844248295	Down	Down	Yes	Exon
e381712	HLA-C	rs9279138:31312771:AC:A	A	AC	A	1.05961	3.641e-08	1.41468348806812e-23	0.039549063964662005	-0.387209665987008	-3.0756573839855297	-11.5185098563702	Down	Down	Yes	Exon
e381712	HLA-C	rs2394980:31312941:C:T	C	T	C	1.1941	2.43e-30	7.280408750663991e-07	0.039549063964662005	-0.387209665987008	-3.0756573839855297	-6.07882465659534	Down	Down	Yes	Exon
e381712	HLA-C	rs2394981:31313029:G:T	G	T	G	1.193	3.27e-30	1.8345961649441002e-06	0.039549063964662005	-0.387209665987008	-3.0756573839855297	-5.90134035142871	Down	Down	Yes	Exon
e381712	HLA-C	rs9265878:31313033:G:A	G	A	G	1.0924	2.18e-13	0.000845307667969579	0.039549063964662005	-0.387209665987008	-3.0756573839855297	-4.5564199947318	Down	Down	Yes	Exon
e381712	HLA-C	rs2442732:31313042:A:T	A	T	A	1.1087	8.079999999999999e-17	1.65525001419193e-05	0.039549063964662005	-0.387209665987008	-3.0756573839855297	-5.456912444829639	Down	Down	Yes	Exon
e381712	HLA-C	rs9265886:31313221:A:C	A	C	A	1.1975	9.44e-31	1.67331116132665e-06	0.039549063964662005	-0.387209665987008	-3.0756573839855297	-5.9192056844248295	Down	Down	Yes	Exon
e381712	HLA-C	rs7450305:31313367:T:C	T	C	T	1.1907	1.65e-29	1.67331116132665e-06	0.039549063964662005	-0.387209665987008	-3.0756573839855297	-5.9192056844248295	Down	Down	Yes	Exon
e381712	HLA-C	rs9265908:31313677:C:T	C	T	C	1.1925	1.34e-28	1.67331116132665e-06	0.039549063964662005	-0.387209665987008	-3.0756573839855297	-5.9192056844248295	Down	Down	Yes	Exon
e381712	HLA-C	rs9265910:31313722:C:T	C	T	C	1.1868	1.0300000000000001e-28	1.67331116132665e-06	0.039549063964662005	-0.387209665987008	-3.0756573839855297	-5.9192056844248295	Down	Down	Yes	Exon
e381712	HLA-C	rs9265912:31313733:T:C	T	C	C	0.93694	1.82e-09	1.13478460999327e-12	0.039549063964662005	-0.387209665987008	-3.0756573839855297	-8.274241795330349	Down	Down	Yes	Exon
e381712	HLA-C	rs7749555:31314274:A:G	A	G	A	1.1929	1.1099999999999998e-27	1.67331116132665e-06	0.039549063964662005	-0.387209665987008	-3.0756573839855297	-5.9192056844248295	Down	Down	Yes	Exon
e381712	HLA-C	rs2507998:31314652:A:G	A	G	A	1.1925	9.409999999999999e-29	1.67331116132665e-06	0.039549063964662005	-0.387209665987008	-3.0756573839855297	-5.9192056844248295	Down	Down	Yes	Exon
e381712	HLA-C	rs9265937:31314938:C:T	C	T	C	1.1943	4.1200000000000003e-29	1.67331116132665e-06	0.039549063964662005	-0.387209665987008	-3.0756573839855297	-5.9192056844248295	Down	Down	Yes	Exon
e381712	HLA-C	rs9265938:31315005:C:T	C	T	C	1.1969	6.32e-31	2.8689970815208802e-06	0.039549063964662005	-0.387209665987008	-3.0756573839855297	-5.813659916517861	Down	Down	Yes	Exon
e381712	HLA-C	rs9265939:31315027:A:G	A	G	A	1.1976	1.19e-30	8.32176529380789e-06	0.039549063964662005	-0.387209665987008	-3.0756573839855297	-5.5998383553198	Down	Down	Yes	Exon
e381712	HLA-C	rs9265940:31315033:G:A	G	A	A	0.9333	3.7400000000000005e-10	3.154937163331889e-19	0.039549063964662005	-0.387209665987008	-3.0756573839855297	-10.3030315137139	Down	Down	Yes	Exon
e381712	HLA-C	rs9265942:31315058:C:G	C	G	C	1.1982	2.08e-30	2.70782876458504e-06	0.039549063964662005	-0.387209665987008	-3.0756573839855297	-5.825061802549289	Down	Down	Yes	Exon
e381712	HLA-C	rs9265946:31315138:G:A	G	A	G	1.1907	1.78e-27	1.67331116132665e-06	0.039549063964662005	-0.387209665987008	-3.0756573839855297	-5.9192056844248295	Down	Down	Yes	Exon
e381712	HLA-C	rs9265948:31315193:C:T	C	T	C	1.1913	5.690000000000001e-28	1.67331116132665e-06	0.039549063964662005	-0.387209665987008	-3.0756573839855297	-5.9192056844248295	Down	Down	Yes	Exon
e381712	HLA-C	rs9265949:31315229:C:T	C	T	C	1.2042	1.74e-29	1.20618586941849e-09	0.039549063964662005	-0.387209665987008	-3.0756573839855297	-7.20044181676304	Down	Down	Yes	Exon
e381712	HLA-C	rs9265954:31315339:C:T	C	T	C	1.1941	2.48e-30	1.67331116132665e-06	0.039549063964662005	-0.387209665987008	-3.0756573839855297	-5.9192056844248295	Down	Down	Yes	Exon
e381712	HLA-C	rs9265961:31315501:A:G	A	G	G	0.93216	3.37e-10	9.319336113317127e-22	0.039549063964662005	-0.387209665987008	-3.0756573839855297	-11.018571822572401	Down	Down	Yes	Exon
e381712	HLA-C	rs9265964:31315618:A:G	A	G	A	1.1955	5.269999999999999e-28	1.67331116132665e-06	0.039549063964662005	-0.387209665987008	-3.0756573839855297	-5.9192056844248295	Down	Down	Yes	Exon
e381712	HLA-C	rs9265965:31315629:T:C	T	C	T	1.1955	9.39e-28	1.67331116132665e-06	0.039549063964662005	-0.387209665987008	-3.0756573839855297	-5.9192056844248295	Down	Down	Yes	Exon
e381712	HLA-C	rs9265967:31315649:G:T	G	T	G	1.1947	3.66e-30	1.67331116132665e-06	0.039549063964662005	-0.387209665987008	-3.0756573839855297	-5.9192056844248295	Down	Down	Yes	Exon
e381712	HLA-C	rs9265968:31315663:A:T	A	T	A	1.1907	3.68e-26	1.67331116132665e-06	0.039549063964662005	-0.387209665987008	-3.0756573839855297	-5.9192056844248295	Down	Down	Yes	Exon
e381712	HLA-C	rs9265969:31315706:G:A	G	A	G	1.156	3.2e-22	0.00182232763231652	0.039549063964662005	-0.387209665987008	-3.0756573839855297	-4.3579893776724	Down	Down	Yes	Exon
e381712	HLA-C	rs9265971:31315792:T:C	T	C	T	1.1918	1.47e-28	1.67331116132665e-06	0.039549063964662005	-0.387209665987008	-3.0756573839855297	-5.9192056844248295	Down	Down	Yes	Exon
e381712	HLA-C	rs9265972:31315805:G:C	G	C	G	1.1916	1.6400000000000001e-28	1.67331116132665e-06	0.039549063964662005	-0.387209665987008	-3.0756573839855297	-5.9192056844248295	Down	Down	Yes	Exon
e381712	HLA-C	rs9265973:31315861:G:A	G	A	G	1.192	1.55e-28	1.67331116132665e-06	0.039549063964662005	-0.387209665987008	-3.0756573839855297	-5.9192056844248295	Down	Down	Yes	Exon
e381712	HLA-C	rs9265974:31315879:T:G	T	G	T	1.1919	1.5900000000000002e-28	1.67331116132665e-06	0.039549063964662005	-0.387209665987008	-3.0756573839855297	-5.9192056844248295	Down	Down	Yes	Exon
e381712	HLA-C	rs9265976:31315933:A:G	A	G	A	1.1911	1.8000000000000004e-28	1.67331116132665e-06	0.039549063964662005	-0.387209665987008	-3.0756573839855297	-5.9192056844248295	Down	Down	Yes	Exon
e381712	HLA-C	rs9265979:31316044:C:T	C	T	C	1.1911	1.8000000000000004e-28	1.67331116132665e-06	0.039549063964662005	-0.387209665987008	-3.0756573839855297	-5.9192056844248295	Down	Down	Yes	Exon
e381712	HLA-C	rs9265982:31316080:C:T	C	T	C	1.1905	1.73e-28	1.67331116132665e-06	0.039549063964662005	-0.387209665987008	-3.0756573839855297	-5.9192056844248295	Down	Down	Yes	Exon
e381712	HLA-C	rs9265985:31316234:A:C	A	C	A	1.1908	2.21e-28	2.2780529925425e-06	0.039549063964662005	-0.387209665987008	-3.0756573839855297	-5.85902087906957	Down	Down	Yes	Exon
e381712	HLA-C	rs9265990:31316448:T:A	T	A	T	1.1918	2.39e-28	2.2780529925425e-06	0.039549063964662005	-0.387209665987008	-3.0756573839855297	-5.85902087906957	Down	Down	Yes	Exon
e381712	HLA-C	rs9265993:31316520:G:A	G	A	G	1.1941	2.48e-30	1.8179168265398101e-06	0.039549063964662005	-0.387209665987008	-3.0756573839855297	-5.90311255908339	Down	Down	Yes	Exon
e381712	HLA-C	rs9265994:31316526:T:C	T	C	T	1.2084	1.04e-32	5.23526135301299e-10	0.039549063964662005	-0.387209665987008	-3.0756573839855297	-7.33587658997267	Down	Down	Yes	Exon
e381712	HLA-C	rs9265998:31316613:G:A	G	A	G	1.1911	1.8000000000000004e-28	1.8179168265398101e-06	0.039549063964662005	-0.387209665987008	-3.0756573839855297	-5.90311255908339	Down	Down	Yes	Exon
e381712	HLA-C	rs9266001:31316695:C:A	C	A	C	1.2052	1.48e-30	1.54035847325092e-10	0.039549063964662005	-0.387209665987008	-3.0756573839855297	-7.530272791845999	Down	Down	Yes	Exon
e381712	HLA-C	rs5014819:31316760:C:T	C	T	T	0.9387	6.679999999999999e-09	8.8535931888753e-22	0.039549063964662005	-0.387209665987008	-3.0756573839855297	-11.0247430316839	Down	Down	Yes	Exon
e381712	HLA-C	rs5014818:31316762:C:G	C	G	G	0.93822	2.62e-09	8.8535931888753e-22	0.039549063964662005	-0.387209665987008	-3.0756573839855297	-11.0247430316839	Down	Down	Yes	Exon
e381712	HLA-C	rs5014817:31316764:A:G	A	G	G	0.93739	1.58e-09	8.8535931888753e-22	0.039549063964662005	-0.387209665987008	-3.0756573839855297	-11.0247430316839	Down	Down	Yes	Exon
e381712	HLA-C	rs2923008:31316911:G:T	G	T	G	1.208	1.3e-32	1.8634979241567e-10	0.039549063964662005	-0.387209665987008	-3.0756573839855297	-7.50024763534829	Down	Down	Yes	Exon
e381712	HLA-C	rs3016017:31317063:A:G	A	G	A	1.1904	6.3099999999999995e-28	1.5440518591264099e-06	0.039549063964662005	-0.387209665987008	-3.0756573839855297	-5.93484331135725	Down	Down	Yes	Exon
e381712	HLA-C	rs2923007:31317065:T:C	T	C	T	1.1906	5.84e-28	1.5440518591264099e-06	0.039549063964662005	-0.387209665987008	-3.0756573839855297	-5.93484331135725	Down	Down	Yes	Exon
e381712	HLA-C	rs4409218:31317115:C:A	C	A	A	0.9416899999999999	1.5e-08	2.2580535227002294e-21	0.039549063964662005	-0.387209665987008	-3.0756573839855297	-10.911761084423599	Down	Down	Yes	Exon
e381712	HLA-C	rs2523621:31317433:G:T	G	T	G	1.0686	5.35e-10	0.007648620903295709	0.039549063964662005	-0.387209665987008	-3.0756573839855297	-3.9558671759617696	Down	Down	Yes	Exon
e381712	HLA-C	rs2596510:31318308:G:T	G	T	G	1.1897	3.4500000000000005e-28	0.0281732603788372	0.039549063964662005	-0.387209665987008	-3.0756573839855297	-3.53897009687488	Down	Down	Yes	Exon
e381712	HLA-C	rs2596508:31318432:T:C	T	C	T	1.1897	3.6099999999999996e-28	0.0267844617398838	0.039549063964662005	-0.387209665987008	-3.0756573839855297	-3.556406238920009	Down	Down	Yes	Exon
e381712	HLA-C	rs9266042:31318621:T:A	T	A	A	0.93855	3.14e-09	1.56847702122509e-27	0.039549063964662005	-0.387209665987008	-3.0756573839855297	-12.566373846094699	Down	Down	Yes	Exon
e381712	HLA-C	rs9266043:31318630:A:G	A	G	G	0.9231799999999999	1.4199999999999998e-12	1.1194890142056996e-52	0.039549063964662005	-0.387209665987008	-3.0756573839855297	-18.632362046433002	Down	Down	Yes	Exon
e381712	HLA-C	rs2854002:31318705:A:G	A	G	A	1.1799	6.13e-29	1.54451380183994e-21	0.039549063964662005	-0.387209665987008	-3.0756573839855297	-10.9576140673614	Down	Down	Yes	Exon
e381712	HLA-C	rs2596505:31318785:C:T	C	T	C	1.1773	2.3999999999999997e-27	7.24893722677547e-17	0.039549063964662005	-0.387209665987008	-3.0756573839855297	-9.606857516723213	Down	Down	Yes	Exon
e381712	HLA-C	rs4992474:31318933:T:G	T	G	G	0.93716	9.760000000000001e-10	2.593570744598189e-31	0.039549063964662005	-0.387209665987008	-3.0756573839855297	-13.5308183650404	Down	Down	Yes	Exon
e381712	HLA-C	rs9266046:31318978:G:C	G	C	C	0.9398200000000001	4.95e-09	1.68901401368679e-22	0.039549063964662005	-0.387209665987008	-3.0756573839855297	-11.223984322141199	Down	Down	Yes	Exon
e381712	HLA-C	rs9266047:31318985:G:A	G	A	A	0.9410200000000001	1.01e-08	1.5104268235581e-22	0.039549063964662005	-0.387209665987008	-3.0756573839855297	-11.2373530746885	Down	Down	Yes	Exon
e381712	HLA-C	rs4992477:31319007:C:T	C	T	T	0.93775	1.4199999999999999e-09	1.34929466139529e-30	0.039549063964662005	-0.387209665987008	-3.0756573839855297	-13.350951593790699	Down	Down	Yes	Exon
e381712	HLA-C	rs2596504:31319029:C:T	C	T	C	1.1771	1.7200000000000001e-28	1.54451380183994e-21	0.039549063964662005	-0.387209665987008	-3.0756573839855297	-10.9576140673614	Down	Down	Yes	Exon
e381712	HLA-C	rs73728881:31319079:C:T	C	T	T	0.9400700000000001	5.34e-09	3.09665577613367e-30	0.039549063964662005	-0.387209665987008	-3.0756573839855297	-13.259694687813301	Down	Down	Yes	Exon
e381712	HLA-C	rs9266052:31319080:C:T	C	T	T	0.9407399999999999	7.98e-09	3.09665577613367e-30	0.039549063964662005	-0.387209665987008	-3.0756573839855297	-13.259694687813301	Down	Down	Yes	Exon
e381712	HLA-C	rs9266053:31319102:C:G	C	G	G	0.93626	4.5600000000000003e-10	2.06493112880631e-30	0.039549063964662005	-0.387209665987008	-3.0756573839855297	-13.3043661722639	Down	Down	Yes	Exon
e381712	HLA-C	rs9266054:31319109:A:G	A	G	G	0.9359	3.63e-10	2.06493112880631e-30	0.039549063964662005	-0.387209665987008	-3.0756573839855297	-13.3043661722639	Down	Down	Yes	Exon
e381712	HLA-C	6:31319143:AG:A	A	AG	A	1.06855	4.178e-10	1.74972231651875e-30	0.039549063964662005	-0.387209665987008	-3.0756573839855297	-13.322496649847698	Down	Down	Yes	Exon
e381712	HLA-C	rs2507995:31319215:G:C	G	C	G	1.177	2.6000000000000004e-28	1.69602169078154e-21	0.039549063964662005	-0.387209665987008	-3.0756573839855297	-10.9463185613789	Down	Down	Yes	Exon
e381712	HLA-C	rs2442729:31319226:C:T	C	T	C	1.1738	6.46e-28	1.03861424197313e-10	0.039549063964662005	-0.387209665987008	-3.0756573839855297	-7.592108745486442	Down	Down	Yes	Exon
e381712	HLA-C	rs9266065:31319478:A:G	A	G	A	1.162	2.77e-24	1.63162057188294e-17	0.039549063964662005	-0.387209665987008	-3.0756573839855297	-9.80118367859681	Down	Down	Yes	Exon
e381712	HLA-C	rs9266066:31319525:C:T	C	T	C	1.1737	2.53e-26	2.2891251041721198e-21	0.039549063964662005	-0.387209665987008	-3.0756573839855297	-10.9101078390585	Down	Down	Yes	Exon
e381712	HLA-C	rs9266070:31319618:T:A	T	A	T	1.1739	3.25e-26	1.70552521352746e-21	0.039549063964662005	-0.387209665987008	-3.0756573839855297	-10.9456440200445	Down	Down	Yes	Exon
e381712	HLA-C	rs9266071:31319620:C:T	C	T	T	0.93501	2.24e-10	1.72207432204216e-29	0.039549063964662005	-0.387209665987008	-3.0756573839855297	-13.070318323716302	Down	Down	Yes	Exon
e381712	HLA-C	rs2442727:31319667:G:A	G	A	G	1.1758	1.02e-25	5.82916122532227e-17	0.039549063964662005	-0.387209665987008	-3.0756573839855297	-9.635398181025687	Down	Down	Yes	Exon
e381712	HLA-C	rs9266076:31319785:A:G	A	G	G	0.92263	4.0299999999999995e-13	1.0664922262612499e-52	0.039549063964662005	-0.387209665987008	-3.0756573839855297	-18.6373208869264	Down	Down	Yes	Exon
e381712	HLA-C	6:31320870:C:CTGA	CTGA	C	CTGA	1.05897	4.1399999999999994e-08	1.0845671253777499e-07	0.039549063964662005	-0.387209665987008	-3.0756573839855297	-6.43066267460121	Down	Down	Yes	Exon
e381712	HLA-C	rs2596501	C	T	T	0.93884	2.4e-10	1.35417161813726e-05	0.039549063964662005	-0.387209665987008	-3.0756573839855297	-5.498881856702111	Down	Down	Yes	Exon
e381712	HLA-C	rs2596500:31321267:A:C	A	C	A	1.2032	1.8099999999999997e-30	8.211076481073359e-10	0.039549063964662005	-0.387209665987008	-3.0756573839855297	-7.26312248773176	Down	Down	Yes	Exon
e381712	HLA-C	rs1055890:31321915:A:G	A	G	G	0.93932	1.18e-08	5.3762012093019e-07	0.039549063964662005	-0.387209665987008	-3.0756573839855297	-6.13609394521352	Down	Down	Yes	Exon
e381712	HLA-C	rs1055849:31321916:A:G	A	G	G	0.9395399999999999	1.56e-08	2.47097216530712e-07	0.039549063964662005	-0.387209665987008	-3.0756573839855297	-6.280595890380349	Down	Down	Yes	Exon
e381712	HLA-C	rs2596495:31323416:G:C	G	C	G	1.1935	1.8100000000000007e-29	0.00070029018053823	0.039549063964662005	-0.387209665987008	-3.0756573839855297	-4.6035693940634115	Down	Down	Yes	Exon
e381712	HLA-C	6:31323500:CCT:C	CCT	C	CCT	1.19459	1.1400000000000002e-29	0.00070029018053823	0.039549063964662005	-0.387209665987008	-3.0756573839855297	-4.6035693940634115	Down	Down	Yes	Exon
e381712	HLA-C	rs4990036:31323506:C:T	C	T	C	1.1945	1.1599999999999995e-29	0.00070029018053823	0.039549063964662005	-0.387209665987008	-3.0756573839855297	-4.6035693940634115	Down	Down	Yes	Exon
e381712	HLA-C	rs11423052:31323776:T:TC	T	TC	TC	0.923393	1.708e-13	1.3005069234935001e-09	0.039549063964662005	-0.387209665987008	-3.0756573839855297	-7.18816327728012	Down	Down	Yes	Exon
e381712	HLA-C	rs1131285:31323953:C:G	C	G	G	0.92579	8.449999999999998e-13	1.38432999352943e-10	0.039549063964662005	-0.387209665987008	-3.0756573839855297	-7.54709009410389	Down	Down	Yes	Exon
e381712	HLA-C	rs1131275:31323960:G:C	G	C	C	0.9234399999999999	1.9e-13	1.02058131447878e-10	0.039549063964662005	-0.387209665987008	-3.0756573839855297	-7.59485092349002	Down	Down	Yes	Exon
e381712	HLA-C	rs9266197:31324830:G:A	G	A	A	0.9274600000000001	1.8000000000000004e-12	4.4976387373263795e-11	0.039549063964662005	-0.387209665987008	-3.0756573839855297	-7.7220085957428095	Down	Down	Yes	Exon
e381712	HLA-C	rs1131165:31324887:G:C	G	C	C	0.9275	1.14e-12	1.71647679829341e-07	0.039549063964662005	-0.387209665987008	-3.0756573839855297	-6.347290828181031	Down	Down	Yes	Exon
e381712	HLA-C	rs1131163:31324888:G:T	G	T	T	0.9280299999999999	1.68e-12	8.06206892680529e-08	0.039549063964662005	-0.387209665987008	-3.0756573839855297	-6.48385253752596	Down	Down	Yes	Exon
e381712	HLA-C	rs1131159:31324892:G:C	G	C	C	0.9268299999999999	3.7e-13	1.55154920480907e-12	0.039549063964662005	-0.387209665987008	-3.0756573839855297	-8.22838693424672	Down	Down	Yes	Exon
e381712	HLA-C	rs1131156:31324895:G:C	G	C	C	0.9338200000000001	4.2700000000000005e-11	1.95880931552075e-07	0.039549063964662005	-0.387209665987008	-3.0756573839855297	-6.3232037884818695	Down	Down	Yes	Exon
e381712	HLA-C	rs1050458:31324925:A:G	A	G	G	0.92605	8.25e-13	1.95130888431946e-11	0.039549063964662005	-0.387209665987008	-3.0756573839855297	-7.84995028294503	Down	Down	Yes	Exon
e381712	HLA-C	rs9266206:31324931:A:C	A	C	C	0.9213100000000001	2.25e-14	1.22585770547153e-11	0.039549063964662005	-0.387209665987008	-3.0756573839855297	-7.92050975506899	Down	Down	Yes	Exon
e381712	HLA-C	rs9266207:31324953:C:T	C	T	T	0.91904	9.859999999999999e-16	1.3619326536213e-11	0.039549063964662005	-0.387209665987008	-3.0756573839855297	-7.90461761135255	Down	Down	Yes	Exon
e381712	HLA-C	rs9266209:31325004:G:A	G	A	A	0.9268799999999999	1.2e-13	3.4762302645803106e-11	0.039549063964662005	-0.387209665987008	-3.0756573839855297	-7.761589544542298	Down	Down	Yes	Exon
e381712	HLA-C	rs9266216:31325090:C:T	C	T	T	0.92486	9.78e-14	1.28195799576134e-11	0.039549063964662005	-0.387209665987008	-3.0756573839855297	-7.913776400425968	Down	Down	Yes	Exon
e381712	HLA-C	rs9266217:31325092:A:G	A	G	G	0.9229799999999999	5.5999999999999995e-14	2.32356331457629e-11	0.039549063964662005	-0.387209665987008	-3.0756573839855297	-7.82333658071978	Down	Down	Yes	Exon
e381712	HLA-C	rs9266218:31325115:A:G	A	G	G	0.9356	4.29e-10	4.5370935191269294e-11	0.039549063964662005	-0.387209665987008	-3.0756573839855297	-7.720657550214571	Down	Down	Yes	Exon
e381712	HLA-C	rs9266219:31325116:G:T	G	T	T	0.9386899999999999	2.95e-09	4.5370935191269294e-11	0.039549063964662005	-0.387209665987008	-3.0756573839855297	-7.720657550214571	Down	Down	Yes	Exon
e381712	HLA-C	rs36009105:31325235:CA:C	CA	C	C	0.926631	1.432e-13	4.78792720586721e-10	0.039549063964662005	-0.387209665987008	-3.0756573839855297	-7.35019868531839	Down	Down	Yes	Exon
e381712	HLA-C	rs9266230:31325341:G:C	G	C	C	0.92158	1.87e-14	1.41481266761072e-13	0.039549063964662005	-0.387209665987008	-3.0756573839855297	-8.57437036228016	Down	Down	Yes	Exon
e381712	HLA-C	rs9266231:31325380:C:T	C	T	T	0.9219700000000001	2.54e-14	5.905636508365768e-12	0.039549063964662005	-0.387209665987008	-3.0756573839855297	-8.03042359319287	Down	Down	Yes	Exon
e381712	HLA-C	rs33931933:31325403:AC:A	A	AC	A	1.0848	1.741e-14	1.41481266761072e-13	0.039549063964662005	-0.387209665987008	-3.0756573839855297	-8.57437036228016	Down	Down	Yes	Exon
e381712	HLA-C	rs9266232:31325424:G:T	G	T	T	0.92045	7.58e-15	5.905636508365768e-12	0.039549063964662005	-0.387209665987008	-3.0756573839855297	-8.03042359319287	Down	Down	Yes	Exon
e381712	HLA-C	rs9266233:31325430:G:A	G	A	A	0.9438200000000001	2.11e-08	0.0323604292453507	0.039549063964662005	-0.387209665987008	-3.0756573839855297	-3.4905362084178995	Down	Down	Yes	Exon
e381712	HLA-C	rs9266234:31325494:T:C	T	C	C	0.92025	6.45e-15	1.21659240911928e-10	0.039549063964662005	-0.387209665987008	-3.0756573839855297	-7.5673945759728385	Down	Down	Yes	Exon
e381712	HLA-C	rs9266235:31325504:T:C	T	C	C	0.92001	5.28e-15	7.70458008991888e-11	0.039549063964662005	-0.387209665987008	-3.0756573839855297	-7.6385706701568195	Down	Down	Yes	Exon
e381712	HLA-C	rs9266239:31325529:T:C	T	C	C	0.9233899999999999	7.68e-14	9.294506724000421e-11	0.039549063964662005	-0.387209665987008	-3.0756573839855297	-7.60941352641976	Down	Down	Yes	Exon
e381712	HLA-C	rs9266241:31325565:G:A	G	A	A	0.9253600000000001	2.6600000000000003e-13	1.74052616756005e-11	0.039549063964662005	-0.387209665987008	-3.0756573839855297	-7.86733141923224	Down	Down	Yes	Exon
e381712	HLA-C	rs9266242:31325620:T:C	T	C	C	0.92817	3.52e-12	7.19482924605341e-12	0.039549063964662005	-0.387209665987008	-3.0756573839855297	-8.00079763103122	Down	Down	Yes	Exon
e381712	HLA-C	rs9266243:31325623:T:C	T	C	C	0.9281	3.36e-12	1.03345824188394e-11	0.039549063964662005	-0.387209665987008	-3.0756573839855297	-7.94627104295362	Down	Down	Yes	Exon
e381712	HLA-C	rs9266244:31325692:G:A	G	A	A	0.91484	5.49e-15	8.270004404984648e-20	0.039549063964662005	-0.387209665987008	-3.0756573839855297	-10.469981038471	Down	Down	Yes	Exon
e381712	HLA-C	rs9266245:31325702:A:G	A	G	G	0.9149	5.74e-15	9.301109373042328e-20	0.039549063964662005	-0.387209665987008	-3.0756573839855297	-10.455298319411499	Down	Down	Yes	Exon
e381712	HLA-C	rs74618856:31325745:T:C	T	C	C	0.9284100000000001	3.3600000000000003e-13	5.5996575627041e-06	0.039549063964662005	-0.387209665987008	-3.0756573839855297	-5.68040714719204	Down	Down	Yes	Exon
e381712	HLA-C	rs9266247:31325756:G:A	G	A	A	0.9296700000000001	8.05e-13	5.84538280997384e-06	0.039549063964662005	-0.387209665987008	-3.0756573839855297	-5.6717745192315805	Down	Down	Yes	Exon
e381712	HLA-C	rs9266248:31325758:G:A	G	A	A	0.9284	3.35e-13	5.5996575627041e-06	0.039549063964662005	-0.387209665987008	-3.0756573839855297	-5.68040714719204	Down	Down	Yes	Exon
e381712	HLA-C	rs9266250:31325792:A:G	A	G	G	0.9210299999999999	3.8299999999999995e-15	4.40478093173033e-11	0.039549063964662005	-0.387209665987008	-3.0756573839855297	-7.725220285271058	Down	Down	Yes	Exon
e381712	HLA-C	rs9266252:31325822:G:A	G	A	A	0.91759	4.29e-14	3.8672626490502397e-19	0.039549063964662005	-0.387209665987008	-3.0756573839855297	-10.2775628261024	Down	Down	Yes	Exon
e381712	HLA-C	rs9266257:31325886:G:C	G	C	C	0.92363	3.5299999999999996e-13	2.74862412415472e-13	0.039549063964662005	-0.387209665987008	-3.0756573839855297	-8.47975125665874	Down	Down	Yes	Exon
e381712	HLA-C	rs2853999:31326074:A:T	A	T	A	1.1998	2.79e-29	1.5568279346262e-08	0.039549063964662005	-0.387209665987008	-3.0756573839855297	-6.77261918889042	Down	Down	Yes	Exon
e381712	HLA-C	rs2523598:31326175:G:T	G	T	T	0.9148200000000001	7.96e-16	2.56981538491018e-11	0.039549063964662005	-0.387209665987008	-3.0756573839855297	-7.80798213030301	Down	Down	Yes	Exon
e381712	HLA-C	rs2596475:31326324:C:T	C	T	T	0.9179999999999999	1.2199999999999999e-16	2.76031681213983e-11	0.039549063964662005	-0.387209665987008	-3.0756573839855297	-7.797014694913662	Down	Down	Yes	Exon
e381712	HLA-C	6:31326522:GC:G	G	GC	G	1.08915	2.873e-16	9.53511921170441e-12	0.039549063964662005	-0.387209665987008	-3.0756573839855297	-7.95835245418061	Down	Down	Yes	Exon
e381712	HLA-C	6:31326612:G:A	G	A	A	0.9212600000000001	6.26e-15	1.11496181320254e-11	0.039549063964662005	-0.387209665987008	-3.0756573839855297	-7.934815301032572	Down	Down	Yes	Exon
e381712	HLA-C	rs2523595:31326618:G:A	G	A	A	0.9186799999999999	3.8100000000000003e-16	1.05754120614039e-11	0.039549063964662005	-0.387209665987008	-3.0756573839855297	-7.94279391648304	Down	Down	Yes	Exon
e381712	HLA-C	rs2523594:31326629:C:T	C	T	T	0.9183100000000001	2.41e-16	1.0594736015335e-11	0.039549063964662005	-0.387209665987008	-3.0756573839855297	-7.94251870418488	Down	Down	Yes	Exon
e381712	HLA-C	rs2523593:31326703:T:C	T	C	T	1.1997	2.96e-29	8.78425434066929e-09	0.039549063964662005	-0.387209665987008	-3.0756573839855297	-6.87031224633368	Down	Down	Yes	Exon
e381712	HLA-C	rs1894743:31326794:A:T	A	T	T	0.92614	6.33e-14	5.47257010662715e-10	0.039549063964662005	-0.387209665987008	-3.0756573839855297	-7.32872787990473	Down	Down	Yes	Exon
e381712	HLA-C	rs2395475:31326920:G:A	G	A	A	0.9196200000000001	8.57e-16	1.72231149982151e-11	0.039549063964662005	-0.387209665987008	-3.0756573839855297	-7.86893104475374	Down	Down	Yes	Exon
e381712	HLA-C	rs2523591	G	A	A	0.92968	9.17e-13	1.039955363548e-06	0.039549063964662005	-0.387209665987008	-3.0756573839855297	-6.0109125917906105	Down	Down	Yes	Exon
e381712	HLA-C	rs2523589	G	T	T	0.93701	4.19e-11	4.4802835538339815e-08	0.039549063964662005	-0.387209665987008	-3.0756573839855297	-6.58833754658699	Down	Down	Yes	Exon
e381712	HLA-C	rs2395476:31327382:G:T	G	T	T	0.9239	1.3699999999999995e-13	1.3111267551289499e-11	0.039549063964662005	-0.387209665987008	-3.0756573839855297	-7.910372388082679	Down	Down	Yes	Exon
e381712	HLA-C	rs2523587:31327400:T:C	T	C	C	0.92396	1.4300000000000002e-13	1.5076718201995e-11	0.039549063964662005	-0.387209665987008	-3.0756573839855297	-7.88919114179221	Down	Down	Yes	Exon
e381712	HLA-C	rs2523585:31327504:T:C	T	C	C	0.92576	7.109999999999999e-13	2.3378346348335694e-11	0.039549063964662005	-0.387209665987008	-3.0756573839855297	-7.822407038582789	Down	Down	Yes	Exon
e381712	HLA-C	rs2523584:31327890:A:G	A	G	A	1.203	6.3399999999999995e-31	8.78425434066929e-09	0.039549063964662005	-0.387209665987008	-3.0756573839855297	-6.87031224633368	Down	Down	Yes	Exon
e381712	HLA-C	rs2523583:31327895:G:A	G	A	A	0.9268299999999999	1.83e-11	1.7349695158231098e-19	0.039549063964662005	-0.387209665987008	-3.0756573839855297	-10.3777429262803	Down	Down	Yes	Exon
e381712	HLA-C	rs2523582:31328092:A:G	A	G	G	0.9139299999999999	5.24e-15	4.0316084641514394e-19	0.039549063964662005	-0.387209665987008	-3.0756573839855297	-10.2723505623082	Down	Down	Yes	Exon
e381712	HLA-C	rs2523579:31328517:T:C	T	C	C	0.934	2.23e-10	1.7234096723202602e-09	0.039549063964662005	-0.387209665987008	-3.0756573839855297	-7.141903292961531	Down	Down	Yes	Exon
e381712	HLA-C	rs2523578	G	A	A	0.91409	5.91e-15	4.0316084641514394e-19	0.039549063964662005	-0.387209665987008	-3.0756573839855297	-10.2723505623082	Down	Down	Yes	Exon
e381712	HLA-C	rs2596545:31329374:A:C	A	C	A	1.1979	1e-28	2.7121633777093107e-09	0.039549063964662005	-0.387209665987008	-3.0756573839855297	-7.06716883919044	Down	Down	Yes	Exon
e381712	HLA-C	rs2596547:31329642:C:T	C	T	C	1.2007	7.86e-30	3.0847647343841804e-08	0.039549063964662005	-0.387209665987008	-3.0756573839855297	-6.6538855871407305	Down	Down	Yes	Exon
e381712	HLA-C	rs2523571:31329691:T:A	T	A	T	1.2006	8.189999999999999e-30	5.88464535042681e-09	0.039549063964662005	-0.387209665987008	-3.0756573839855297	-6.93799350569898	Down	Down	Yes	Exon
e381712	HLA-C	rs2523569:31329921:T:G	T	G	T	1.1102	9.56e-16	0.007298301895918071	0.039549063964662005	-0.387209665987008	-3.0756573839855297	-3.969830694315871	Down	Down	Yes	Exon
e381712	HLA-C	rs2523568:31329932:G:A	G	A	G	1.1099	1.1199999999999999e-15	0.007298301895918071	0.039549063964662005	-0.387209665987008	-3.0756573839855297	-3.969830694315871	Down	Down	Yes	Exon
e381712	HLA-C	rs2523567:31330015:C:G	C	G	C	1.1096	1.1699999999999999e-15	0.007298301895918071	0.039549063964662005	-0.387209665987008	-3.0756573839855297	-3.969830694315871	Down	Down	Yes	Exon
e381712	HLA-C	rs2250284:31330139:A:G	A	G	A	1.1094	1.3300000000000001e-15	0.00756106103025977	0.039549063964662005	-0.387209665987008	-3.0756573839855297	-3.95928398812434	Down	Down	Yes	Exon
e381712	HLA-C	rs2250293:31330359:C:T	C	T	C	1.1097	2.36e-15	0.00362154924930599	0.039549063964662005	-0.387209665987008	-3.0756573839855297	-4.1712373467023705	Down	Down	Yes	Exon
e381712	HLA-C	rs2523558:31331037:G:A	G	A	A	0.92966	9.21e-12	1.40699658140862e-14	0.039549063964662005	-0.387209665987008	-3.0756573839855297	-8.89828852270563	Down	Down	Yes	Exon
e381712	HLA-C	rs2250399:31331095:G:A	G	A	G	1.111	1.4400000000000001e-15	0.00411498010390523	0.039549063964662005	-0.387209665987008	-3.0756573839855297	-4.13539817871143	Down	Down	Yes	Exon
e381712	HLA-C	rs2523554	C	T	T	0.92906	6.02e-12	1.40699658140862e-14	0.039549063964662005	-0.387209665987008	-3.0756573839855297	-8.89828852270563	Down	Down	Yes	Exon
e381712	HLA-C	rs2523552:31331954:C:T	C	T	C	1.1112	1.28e-15	0.00404060108687051	0.039549063964662005	-0.387209665987008	-3.0756573839855297	-4.14052814647318	Down	Down	Yes	Exon
e381712	HLA-C	rs2844583:31331977:G:T	G	T	G	1.1117	1.02e-15	0.00411498010390523	0.039549063964662005	-0.387209665987008	-3.0756573839855297	-4.13539817871143	Down	Down	Yes	Exon
e381712	HLA-C	rs2853997:31332256:C:A	C	A	C	1.1116	1.04e-15	0.00411498010390523	0.039549063964662005	-0.387209665987008	-3.0756573839855297	-4.13539817871143	Down	Down	Yes	Exon
e381712	HLA-C	rs2523549:31332496:G:A	G	A	G	1.1113	1.23e-15	0.00411498010390523	0.039549063964662005	-0.387209665987008	-3.0756573839855297	-4.13539817871143	Down	Down	Yes	Exon
e381712	HLA-C	rs2844581:31332703:A:C	A	C	A	1.1109	1.68e-15	0.00411498010390523	0.039549063964662005	-0.387209665987008	-3.0756573839855297	-4.13539817871143	Down	Down	Yes	Exon
e381712	HLA-C	rs2523546:31332920:G:A	G	A	G	1.1987	4.2400000000000004e-29	4.19414159335733e-09	0.039549063964662005	-0.387209665987008	-3.0756573839855297	-6.9947396736186205	Down	Down	Yes	Exon
e381712	HLA-C	rs2853995:31333019:T:C	T	C	T	1.1122	1.23e-15	0.00411498010390523	0.039549063964662005	-0.387209665987008	-3.0756573839855297	-4.13539817871143	Down	Down	Yes	Exon
e381712	HLA-C	rs2428490:31333095:G:A	G	A	G	1.1126	6.1600000000000005e-16	0.00411498010390523	0.039549063964662005	-0.387209665987008	-3.0756573839855297	-4.13539817871143	Down	Down	Yes	Exon
e381712	HLA-C	rs2853993:31333191:T:C	T	C	C	0.9289200000000001	5.47e-12	1.3910340737289601e-14	0.039549063964662005	-0.387209665987008	-3.0756573839855297	-8.89986544245357	Down	Down	Yes	Exon
e381712	HLA-C	rs2523544	G	A	G	1.1113	1.25e-15	0.00461134207218654	0.039549063964662005	-0.387209665987008	-3.0756573839855297	-4.10315939553014	Down	Down	Yes	Exon
e381712	HLA-C	rs2844578:31333963:T:C	T	C	T	1.1096	1.9e-15	0.00449868833203699	0.039549063964662005	-0.387209665987008	-3.0756573839855297	-4.11020087110591	Down	Down	Yes	Exon
e381712	HLA-C	rs2844577:31334422:T:C	T	C	T	1.1985	4.9400000000000004e-29	2.2546445508539608e-09	0.039549063964662005	-0.387209665987008	-3.0756573839855297	-7.0976910594637	Down	Down	Yes	Exon
e381712	HLA-C	rs2844575	T	C	C	0.9432200000000001	1.4299999999999999e-08	0.0003047058001309891	0.039549063964662005	-0.387209665987008	-3.0756573839855297	-4.80642348739312	Down	Down	Yes	Exon
e381712	HLA-C	rs2596430:31335431:T:C	T	C	T	1.1993	4.560000000000001e-29	2.2546445508539608e-09	0.039549063964662005	-0.387209665987008	-3.0756573839855297	-7.0976910594637	Down	Down	Yes	Exon
e381712	HLA-C	rs2922994:31335901:A:G	A	G	A	1.1983	8.27e-29	2.2546445508539608e-09	0.039549063964662005	-0.387209665987008	-3.0756573839855297	-7.0976910594637	Down	Down	Yes	Exon
e381712	HLA-C	rs2156874:31335976:G:C	G	C	G	1.1982	1.05e-28	2.2546445508539608e-09	0.039549063964662005	-0.387209665987008	-3.0756573839855297	-7.0976910594637	Down	Down	Yes	Exon
e381712	HLA-C	rs2853986:31338844:T:C	T	C	T	1.1882	3.6000000000000007e-26	2.65626275694017e-09	0.039549063964662005	-0.387209665987008	-3.0756573839855297	-7.07061288326411	Down	Down	Yes	Exon
e381712	HLA-C	rs2523524:31339996:G:A	G	A	G	1.1913	1.0800000000000001e-27	2.65626275694017e-09	0.039549063964662005	-0.387209665987008	-3.0756573839855297	-7.07061288326411	Down	Down	Yes	Exon
e381712	HLA-C	rs2844559:31340075:C:T	C	T	C	1.1896	2.01e-27	2.65626275694017e-09	0.039549063964662005	-0.387209665987008	-3.0756573839855297	-7.07061288326411	Down	Down	Yes	Exon
e381712	HLA-C	rs2905719:31344390:A:G	A	G	A	1.2007	1.0700000000000001e-28	5.5978325313981484e-09	0.039549063964662005	-0.387209665987008	-3.0756573839855297	-6.9463853547416194	Down	Down	Yes	Exon
e381712	HLA-C	rs2442735:31346653:A:G	A	G	A	1.1998	1.52e-28	5.5978325313981484e-09	0.039549063964662005	-0.387209665987008	-3.0756573839855297	-6.9463853547416194	Down	Down	Yes	Exon
e381712	HLA-C	rs373067406:31346849:CG:C	CG	C	CG	1.20033	9.02e-29	5.5978325313981484e-09	0.039549063964662005	-0.387209665987008	-3.0756573839855297	-6.9463853547416194	Down	Down	Yes	Exon
e381712	HLA-C	rs9266634:31346978:A:T	A	T	T	0.94357	4.4699999999999997e-08	4.1296492717983e-11	0.039549063964662005	-0.387209665987008	-3.0756573839855297	-7.7351199953191685	Down	Down	Yes	Exon
e381712	HLA-C	rs3094600	G	A	G	1.0935	2.48e-13	0.0159564346796005	0.039549063964662005	-0.387209665987008	-3.0756573839855297	-3.728455951426779	Down	Down	Yes	Exon
e381712	HLA-C	rs2844543:31347204:A:T	A	T	T	0.9364	3.58e-10	0.0013034669740946301	0.039549063964662005	-0.387209665987008	-3.0756573839855297	-4.44582252392099	Down	Down	Yes	Exon
e381712	HLA-C	rs2596570:31348040:T:C	T	C	T	1.1813	2.3800000000000002e-27	1.20910237810339e-07	0.039549063964662005	-0.387209665987008	-3.0756573839855297	-6.41106430094356	Down	Down	Yes	Exon
e381712	HLA-C	rs9266669:31348077:G:A	G	A	G	1.1823	2.7500000000000003e-28	3.14108711323058e-07	0.039549063964662005	-0.387209665987008	-3.0756573839855297	-6.236225623394881	Down	Down	Yes	Exon
e381712	HLA-C	rs4143332:31348365:G:A	G	A	G	1.2059	8.17e-31	1.70898605825019e-08	0.039549063964662005	-0.387209665987008	-3.0756573839855297	-6.756479075128598	Down	Down	Yes	Exon
e381712	HLA-C	rs4143333:31348519:A:G	A	G	A	1.2053	7.559999999999998e-31	1.70898605825019e-08	0.039549063964662005	-0.387209665987008	-3.0756573839855297	-6.756479075128598	Down	Down	Yes	Exon
e381712	HLA-C	rs200032555:31348830:TA:T	T	TA	TA	0.8273729999999999	3.0319999999999997e-31	2.2546445508539608e-09	0.039549063964662005	-0.387209665987008	-3.0756573839855297	-7.0976910594637	Down	Down	Yes	Exon
e381712	HLA-C	rs200965092:31348832:TA:T	T	TA	TA	0.8439180000000001	1.985e-27	2.2546445508539608e-09	0.039549063964662005	-0.387209665987008	-3.0756573839855297	-7.0976910594637	Down	Down	Yes	Exon
e381712	HLA-C	rs9266696:31348833:A:T	A	T	T	0.93932	1.1699999999999999e-08	4.2257841680596e-09	0.039549063964662005	-0.387209665987008	-3.0756573839855297	-6.9934896416492	Down	Down	Yes	Exon
e381712	HLA-C	rs3020583:31351512:G:A	G	A	A	0.9309999999999999	1.82e-11	1.2244839712387399e-07	0.039549063964662005	-0.387209665987008	-3.0756573839855297	-6.40868138208264	Down	Down	Yes	Exon
e381712	HLA-C	rs3020582:31351522:A:C	A	C	C	0.91445	4.3799999999999997e-16	2.6443378049705605e-14	0.039549063964662005	-0.387209665987008	-3.0756573839855297	-8.8106838945262	Down	Down	Yes	Exon
e381712	HLA-C	rs3020581:31351549:G:A	G	A	A	0.9319799999999999	4.3799999999999994e-11	1.58215731949809e-07	0.039549063964662005	-0.387209665987008	-3.0756573839855297	-6.362166870824701	Down	Down	Yes	Exon
e381712	HLA-C	rs2905714:31351556:T:C	T	C	C	0.9321299999999999	3.9500000000000006e-11	9.20012996662038e-08	0.039549063964662005	-0.387209665987008	-3.0756573839855297	-6.46019478852534	Down	Down	Yes	Exon
e381712	HLA-C	rs2844531:31353171:A:G	A	G	A	1.1988	3.8199999999999995e-28	8.07137999799532e-10	0.039549063964662005	-0.387209665987008	-3.0756573839855297	-7.26591110634444	Down	Down	Yes	Exon
e381712	HLA-C	rs2596565:31353329:G:A	G	A	G	1.1989	3.66e-28	8.07137999799532e-10	0.039549063964662005	-0.387209665987008	-3.0756573839855297	-7.26591110634444	Down	Down	Yes	Exon
e381712	HLA-C	rs2844530:31353435:C:G	C	G	C	1.1983	3.4700000000000003e-28	2.3743215179051997e-09	0.039549063964662005	-0.387209665987008	-3.0756573839855297	-7.0891672516727615	Down	Down	Yes	Exon
e381712	HLA-C	rs2516501:31356598:C:T	C	T	T	0.9230700000000001	2.2000000000000002e-10	0.00112703704039847	0.039549063964662005	-0.387209665987008	-3.0756573839855297	-4.48329111055901	Down	Down	Yes	Exon
e381712	HLA-C	rs762460:31359394:C:T	C	T	C	1.1614	1.6799999999999995e-26	7.5184960476168185e-06	0.039549063964662005	-0.387209665987008	-3.0756573839855297	-5.62056562582919	Down	Down	Yes	Exon
e381712	HLA-C	rs7770741:31359548:T:C	T	C	C	0.9235700000000001	3.6000000000000005e-10	0.0014303974735070696	0.039549063964662005	-0.387209665987008	-3.0756573839855297	-4.42163822953627	Down	Down	Yes	Exon
e381712	HLA-C	rs2428481:31360663:C:T	C	T	C	1.1993	6.96e-28	1.18609887398611e-09	0.039549063964662005	-0.387209665987008	-3.0756573839855297	-7.20320703834929	Down	Down	Yes	Exon
e381712	HLA-C	rs10649173:31363431:AAAAC:A	A	AAAAC	AAAAC	0.825224	1.676e-26	1.04145307945279e-09	0.039549063964662005	-0.387209665987008	-3.0756573839855297	-7.22442018872725	Down	Down	Yes	Exon
e381712	HLA-C	rs9266797:31363510:C:T	C	T	T	0.92569	4.92e-09	0.0296922423621402	0.039549063964662005	-0.387209665987008	-3.0756573839855297	-3.52072122744338	Down	Down	Yes	Exon
e381712	HLA-C	rs2523495:31377978:C:T	C	T	C	1.1991	1.0100000000000001e-27	3.6665082275255613e-09	0.039549063964662005	-0.387209665987008	-3.0756573839855297	-7.01717403287272	Down	Down	Yes	Exon
e381712	HLA-C	rs3132472:31386131:G:A	G	A	G	1.1999	4.62e-28	3.5346522109168603e-09	0.039549063964662005	-0.387209665987008	-3.0756573839855297	-7.023268286708598	Down	Down	Yes	Exon
e381712	HLA-C	rs3132473:31408329:T:A	T	A	T	1.202	3.16e-31	1.42270053645153e-09	0.039549063964662005	-0.387209665987008	-3.0756573839855297	-7.17340050479342	Down	Down	Yes	Exon
e381712	HLA-C	rs3093958:31410521:A:G	A	G	A	1.2013	7.4e-31	1.3403701009336e-07	0.039549063964662005	-0.387209665987008	-3.0756573839855297	-6.3923396581727685	Down	Down	Yes	Exon
e381712	HLA-C	6:31414051:CTTTTT:C	CTTTTT	C	CTTTTT	1.20298	3.293e-31	1.52753343136083e-07	0.039549063964662005	-0.387209665987008	-3.0756573839855297	-6.3685564059705495	Down	Down	Yes	Exon
e381712	HLA-C	rs9267092:31414241:G:T	G	T	G	1.2028	1.9999999999999997e-31	4.76211772545931e-09	0.039549063964662005	-0.387209665987008	-3.0756573839855297	-6.9735213474388384	Down	Down	Yes	Exon
e381712	HLA-C	rs3131623:31418810:T:A	T	A	T	1.1594	1.15e-25	0.0171884256524485	0.039549063964662005	-0.387209665987008	-3.0756573839855297	-3.70436699275719	Down	Down	Yes	Exon
e381712	HLA-C	rs9267123:31427395:G:C	G	C	G	1.1813	2.76e-28	4.747919638081491e-06	0.039549063964662005	-0.387209665987008	-3.0756573839855297	-5.713518380532402	Down	Down	Yes	Exon
e381712	HLA-C	rs9281490:31428746:C:CATAG	CATAG	C	C	0.8664069999999999	2.312e-23	0.00104083746105942	0.039549063964662005	-0.387209665987008	-3.0756573839855297	-4.50362739868051	Down	Down	Yes	Exon
e381712	HLA-C	rs3130477:31428920:T:C	T	C	T	1.2033	1.2e-31	1.4720157247072501e-07	0.039549063964662005	-0.387209665987008	-3.0756573839855297	-6.37529288059453	Down	Down	Yes	Exon
e381712	HLA-C	rs3132089:31430010:G:A	G	A	G	1.2029	1.49e-31	1.4720157247072501e-07	0.039549063964662005	-0.387209665987008	-3.0756573839855297	-6.37529288059453	Down	Down	Yes	Exon
e381712	HLA-C	rs3099839:31430065:C:T	C	T	C	1.203	1.4199999999999994e-31	1.4720157247072501e-07	0.039549063964662005	-0.387209665987008	-3.0756573839855297	-6.37529288059453	Down	Down	Yes	Exon
e381712	HLA-C	rs3094605:31430694:G:C	G	C	G	1.2037	1.16e-31	1.15285471358378e-07	0.039549063964662005	-0.387209665987008	-3.0756573839855297	-6.4196461963551785	Down	Down	Yes	Exon
e381712	HLA-C	rs3099840	A	G	A	1.1244	5.32e-19	0.00260030819257683	0.039549063964662005	-0.387209665987008	-3.0756573839855297	-4.26247615269854	Down	Down	Yes	Exon
e381712	HLA-C	rs3132090:31430752:G:A	G	A	G	1.203	1.7699999999999994e-31	1.8326395863921304e-07	0.039549063964662005	-0.387209665987008	-3.0756573839855297	-6.33536340977007	Down	Down	Yes	Exon
e381712	HLA-C	rs2596473	G	T	T	0.93868	2.58e-09	7.76308413641345e-16	0.039549063964662005	-0.387209665987008	-3.0756573839855297	-9.29261117992404	Down	Down	Yes	Exon
e381712	HLA-C	rs3130907:31431813:A:G	A	G	A	1.2026	1.85e-31	2.03666160079935e-09	0.039549063964662005	-0.387209665987008	-3.0756573839855297	-7.11441825166238	Down	Down	Yes	Exon
e381712	HLA-C	rs2284178	C	T	T	0.93848	2.28e-09	5.6811587674984515e-16	0.039549063964662005	-0.387209665987008	-3.0756573839855297	-9.33436364390166	Down	Down	Yes	Exon
e381712	HLA-C	rs3094014	G	A	G	1.137	5.000000000000001e-21	0.000919585025281	0.039549063964662005	-0.387209665987008	-3.0756573839855297	-4.53511857320218	Down	Down	Yes	Exon
e381712	HLA-C	rs3128986:31433693:T:C	T	C	T	1.2029	1.51e-31	3.3592733405565e-09	0.039549063964662005	-0.387209665987008	-3.0756573839855297	-7.03170838705224	Down	Down	Yes	Exon
e381712	HLA-C	rs3131620:31433831:A:G	A	G	A	1.1371	4.99e-21	0.000418669306509552	0.039549063964662005	-0.387209665987008	-3.0756573839855297	-4.73011962238312	Down	Down	Yes	Exon
e381712	HLA-C	rs3094604:31434111:A:G	A	G	A	1.1401	2.01e-21	1.5174737172521e-05	0.039549063964662005	-0.387209665987008	-3.0756573839855297	-5.475122336882781	Down	Down	Yes	Exon
e381712	HLA-C	rs3128987:31434198:T:C	T	C	T	1.1367	6.19e-21	0.000139495833234167	0.039549063964662005	-0.387209665987008	-3.0756573839855297	-4.98931881701631	Down	Down	Yes	Exon
e381712	HLA-C	rs3094013:31434366:G:A	G	A	G	1.2026	1.7999999999999996e-31	4.90303547218593e-09	0.039549063964662005	-0.387209665987008	-3.0756573839855297	-6.968624335674161	Down	Down	Yes	Exon
e381712	HLA-C	rs3094012:31434520:G:C	G	C	G	1.1965	5.16e-31	1.8064042231394002e-06	0.039549063964662005	-0.387209665987008	-3.0756573839855297	-5.90434470144328	Down	Down	Yes	Exon
e381712	HLA-C	rs3131618	A	G	A	1.2036	1.86e-31	6.705346840130759e-08	0.039549063964662005	-0.387209665987008	-3.0756573839855297	-6.516740019790809	Down	Down	Yes	Exon
e381712	HLA-C	rs2518028	T	C	C	0.92635	1.22e-12	1.67004775665745e-16	0.039549063964662005	-0.387209665987008	-3.0756573839855297	-9.49698411740998	Down	Down	Yes	Exon
e381712	HLA-C	rs2844503:31442731:T:A	T	A	A	0.93401	1.92e-11	0.000346106570001544	0.039549063964662005	-0.387209665987008	-3.0756573839855297	-4.77593796898384	Down	Down	Yes	Exon
e381712	HLA-C	rs3131643	G	A	G	1.1494	1.18e-22	0.0461630215091819	0.039549063964662005	-0.387209665987008	-3.0756573839855297	-3.36118834528082	Down	Down	Yes	Exon
e381712	HLA-C	rs3099843:31448564:G:T	G	T	G	1.1856	6.260000000000001e-29	0.021408032434734	0.039549063964662005	-0.387209665987008	-3.0756573839855297	-3.63215660876436	Down	Down	Yes	Exon
e381712	HLA-C	rs3099844	C	A	C	1.1852	7.900000000000001e-29	0.021408032434734	0.039549063964662005	-0.387209665987008	-3.0756573839855297	-3.63215660876436	Down	Down	Yes	Exon
e381712	HLA-C	rs3130908:31449552:T:C	T	C	T	1.189	3.7600000000000003e-29	0.000111384979926195	0.039549063964662005	-0.387209665987008	-3.0756573839855297	-5.04073736965358	Down	Down	Yes	Exon
e381712	HLA-C	rs3130909:31449710:T:C	T	C	T	1.178	6.3e-27	0.000178316079470879	0.039549063964662005	-0.387209665987008	-3.0756573839855297	-4.93245036395664	Down	Down	Yes	Exon
e381712	HLA-C	rs3131642:31450637:G:A	G	A	G	1.1846	2.08e-28	0.0255264048781235	0.039549063964662005	-0.387209665987008	-3.0756573839855297	-3.5728462510932006	Down	Down	Yes	Exon
e381712	HLA-C	rs3132470:31451370:A:G	A	G	A	1.1853	7.28e-29	0.00057629454005467	0.039549063964662005	-0.387209665987008	-3.0756573839855297	-4.65196018864766	Down	Down	Yes	Exon
e381712	HLA-C	rs3094011	T	C	T	1.1845	1.2399999999999999e-28	0.0371693873245706	0.039549063964662005	-0.387209665987008	-3.0756573839855297	-3.44099214796118	Down	Down	Yes	Exon
e381712	HLA-C	rs3094010:31451848:C:T	C	T	C	1.1845	1.18e-28	0.0330431807548968	0.039549063964662005	-0.387209665987008	-3.0756573839855297	-3.48315203994792	Down	Down	Yes	Exon
e381712	HLA-C	rs68045865:31456679:TG:T	T	TG	TG	0.8435799999999999	2.779e-28	0.0386602928604784	0.039549063964662005	-0.387209665987008	-3.0756573839855297	-3.42674429972475	Down	Down	Yes	Exon
e381712	HLA-C	rs3130923:31462135:G:A	G	A	G	1.1831	5e-28	9.399632988482952e-05	0.039549063964662005	-0.387209665987008	-3.0756573839855297	-5.07921223076566	Down	Down	Yes	Exon
e381712	HLA-C	rs3094005:31465047:G:T	G	T	G	1.1826	5.740000000000001e-28	0.00010756925217222399	0.039549063964662005	-0.387209665987008	-3.0756573839855297	-5.04868505560887	Down	Down	Yes	Exon
e381712	HLA-C	rs9267390:31468754:A:G	A	G	G	0.94395	2.04e-08	2.7506033323467696e-07	0.039549063964662005	-0.387209665987008	-3.0756573839855297	-6.260793125891	Down	Down	Yes	Exon
e381712	HLA-C	rs3095233:31469774:A:G	A	G	A	1.1819	9.2e-28	0.00013484079826755802	0.039549063964662005	-0.387209665987008	-3.0756573839855297	-4.99710735302686	Down	Down	Yes	Exon
e381712	HLA-C	rs3130616:31473746:G:A	G	A	G	1.1822	4.19e-28	0.00013484079826755802	0.039549063964662005	-0.387209665987008	-3.0756573839855297	-4.99710735302686	Down	Down	Yes	Exon
e381712	HLA-C	rs3134900:31473957:C:G	C	G	C	1.1779	2.3e-27	0.00023672310971904	0.039549063964662005	-0.387209665987008	-3.0756573839855297	-4.86619768401427	Down	Down	Yes	Exon
e381712	HLA-C	rs3130612:31482097:T:G	T	G	T	1.197	3.01e-30	3.14618022052996e-07	0.039549063964662005	-0.387209665987008	-3.0756573839855297	-6.23592589546999	Down	Down	Yes	Exon
e381712	HLA-C	rs9267445:31483481:G:C	G	C	G	1.1813	1.56e-27	0.000277563967021335	0.039549063964662005	-0.387209665987008	-3.0756573839855297	-4.8286058528969695	Down	Down	Yes	Exon
e381712	HLA-C	rs3093988	G	A	G	1.1148	3.0200000000000003e-16	0.00878710426760357	0.039549063964662005	-0.387209665987008	-3.0756573839855297	-3.91431522027621	Down	Down	Yes	Exon
e381712	HLA-C	rs9281523:31498244:G:GC	G	GC	G	1.17715	1.6099999999999997e-26	0.00044631349581725097	0.039549063964662005	-0.387209665987008	-3.0756573839855297	-4.7145742827425305	Down	Down	Yes	Exon
e381712	HLA-C	rs1055384:31501558:C:T	C	T	C	1.1147	3.1800000000000004e-16	0.0079817903035476	0.039549063964662005	-0.387209665987008	-3.0756573839855297	-3.94315632593946	Down	Down	Yes	Exon
e381712	HLA-C	rs2734583	A	G	A	1.177	1.7e-26	0.000399554858780453	0.039549063964662005	-0.387209665987008	-3.0756573839855297	-4.74143930181982	Down	Down	Yes	Exon
e381712	HLA-C	rs3093975:31506138:G:A	G	A	G	1.1146	3.77e-16	0.0079817903035476	0.039549063964662005	-0.387209665987008	-3.0756573839855297	-3.94315632593946	Down	Down	Yes	Exon
e381712	HLA-C	rs9267488:31514247:A:G	A	G	A	1.1772	1.51e-26	0.000123265759564714	0.039549063964662005	-0.387209665987008	-3.0756573839855297	-5.01760270360971	Down	Down	Yes	Exon
e381712	HLA-C	rs1800629	G	A	G	1.1174	1.98e-17	0.0414679134891895	0.039549063964662005	-0.387209665987008	-3.0756573839855297	-3.40107420685673	Down	Down	Yes	Exon
e381712	HLA-C	rs1800628:31546850:G:A	G	A	G	1.1932	3.11e-29	3.78632949970576e-07	0.039549063964662005	-0.387209665987008	-3.0756573839855297	-6.20158458140161	Down	Down	Yes	Exon
e381712	HLA-C	rs3130063:31558702:C:T	C	T	C	1.1829	1.2900000000000002e-27	0.00013316280267154296	0.039549063964662005	-0.387209665987008	-3.0756573839855297	-4.99997054403445	Down	Down	Yes	Exon
e381712	HLA-C	rs2515919	A	G	G	0.9415399999999999	2.45e-09	0.000434745258843433	0.039549063964662005	-0.387209665987008	-3.0756573839855297	-4.72096425989474	Down	Down	Yes	Exon
e381712	HLA-C	rs3130631:31566168:C:G	C	G	C	1.1809	3.51e-27	0.000131827248543319	0.039549063964662005	-0.387209665987008	-3.0756573839855297	-5.00226506478403	Down	Down	Yes	Exon
e381712	HLA-C	rs2844479	A	C	C	0.93532	4.4000000000000003e-10	0.00281146132402905	0.039549063964662005	-0.387209665987008	-3.0756573839855297	-4.24114425175481	Down	Down	Yes	Exon
e381712	HLA-C	rs144831544:31574156:A:AAATTAGC	A	AAATTAGC	AAATTAGC	0.9177780000000001	2.823e-11	0.0153679762284888	0.039549063964662005	-0.387209665987008	-3.0756573839855297	-3.7405307723694494	Down	Down	Yes	Exon
e381712	HLA-C	rs2857702:31577283:G:C	G	C	C	0.91779	2.0000000000000002e-11	0.0128244535211006	0.039549063964662005	-0.387209665987008	-3.0756573839855297	-3.79784054994106	Down	Down	Yes	Exon
e381712	HLA-C	rs3132450:31596138:A:G	A	G	A	1.2048	6.9299999999999995e-31	2.80413000687444e-06	0.039549063964662005	-0.387209665987008	-3.0756573839855297	-5.818174433235179	Down	Down	Yes	Exon
e381712	HLA-C	rs2261033	A	G	G	0.92696	2.22e-14	0.0124795630344951	0.039549063964662005	-0.387209665987008	-3.0756573839855297	-3.8064726814567296	Down	Down	Yes	Exon
e381712	HLA-C	rs3130048	T	C	T	1.0996	9.670000000000001e-17	0.0324565788211772	0.039549063964662005	-0.387209665987008	-3.0756573839855297	-3.48947887243298	Down	Down	Yes	Exon
e381712	HLA-C	rs3117582	T	G	T	1.2054	4.61e-31	2.80413000687444e-06	0.039549063964662005	-0.387209665987008	-3.0756573839855297	-5.818174433235179	Down	Down	Yes	Exon
e381712	HLA-C	rs3117581:31624864:A:G	A	G	A	1.2045	8.14e-31	9.794587488925453e-06	0.039549063964662005	-0.387209665987008	-3.0756573839855297	-5.56632587057678	Down	Down	Yes	Exon
e381712	HLA-C	rs3132449	C	T	C	1.2045	6.72e-31	1.1156009966153599e-05	0.039549063964662005	-0.387209665987008	-3.0756573839855297	-5.53924606777372	Down	Down	Yes	Exon
e381712	HLA-C	rs9267531	A	G	A	1.2039	6.4299999999999994e-31	4.39026193311408e-05	0.039549063964662005	-0.387209665987008	-3.0756573839855297	-5.248075603356	Down	Down	Yes	Exon
e381712	HLA-C	rs9267539:31666424:A:C	A	C	A	1.2019	2.1099999999999998e-30	9.457601978242591e-06	0.039549063964662005	-0.387209665987008	-3.0756573839855297	-5.57354059112729	Down	Down	Yes	Exon
e381712	HLA-C	rs1266071	C	T	T	0.9061799999999999	1.85e-08	0.0092688721269919	0.039549063964662005	-0.387209665987008	-3.0756573839855297	-3.89818257339755	Down	Down	Yes	Exon
e381712	HLA-C	rs9267544:31671557:C:A	C	A	C	1.2032	9.58e-31	2.36063588628782e-06	0.039549063964662005	-0.387209665987008	-3.0756573839855297	-5.85202152840515	Down	Down	Yes	Exon
e381712	HLA-C	rs9267549:31677391:G:A	G	A	G	1.203	8.96e-31	1.23589707627737e-05	0.039549063964662005	-0.387209665987008	-3.0756573839855297	-5.517891872322591	Down	Down	Yes	Exon
e381712	HLA-C	rs3101018:31705864:C:T	C	T	C	1.2011	1.58e-30	5.5519577864237514e-06	0.039549063964662005	-0.387209665987008	-3.0756573839855297	-5.682121311540018	Down	Down	Yes	Exon
e381712	HLA-C	rs3131381:31708463:C:A	C	A	C	1.2015	1.24e-30	6.86117156051603e-06	0.039549063964662005	-0.387209665987008	-3.0756573839855297	-5.63924817337744	Down	Down	Yes	Exon
e381712	HLA-C	rs3131380:31709778:A:G	A	G	A	1.2013	9.14e-31	7.84307228211141e-06	0.039549063964662005	-0.387209665987008	-3.0756573839855297	-5.61193909527332	Down	Down	Yes	Exon
e381712	HLA-C	rs3132445	G	A	G	1.2011	1.24e-30	6.09208099053743e-06	0.039549063964662005	-0.387209665987008	-3.0756573839855297	-5.663402916970072	Down	Down	Yes	Exon
e381712	HLA-C	rs3132443:31714031:G:A	G	A	G	1.2007	2.0099999999999997e-30	1.61842067215364e-06	0.039549063964662005	-0.387209665987008	-3.0756573839855297	-5.92566735032262	Down	Down	Yes	Exon
e381712	HLA-C	rs3130484	T	C	T	1.2017	1.09e-30	7.74683376371205e-06	0.039549063964662005	-0.387209665987008	-3.0756573839855297	-5.61446411183024	Down	Down	Yes	Exon
e381712	HLA-C	rs3117573:31718396:C:G	C	G	C	1.2009999999999998	2.0099999999999997e-30	1.61842067215364e-06	0.039549063964662005	-0.387209665987008	-3.0756573839855297	-5.92566735032262	Down	Down	Yes	Exon
e381712	HLA-C	rs3131379	G	A	G	1.2	2.0599999999999998e-30	4.83183523223565e-06	0.039549063964662005	-0.387209665987008	-3.0756573839855297	-5.710022051046638	Down	Down	Yes	Exon
e381712	HLA-C	rs3117574	G	A	G	1.2015	7.99e-31	4.83183523223565e-06	0.039549063964662005	-0.387209665987008	-3.0756573839855297	-5.710022051046638	Down	Down	Yes	Exon
e381712	HLA-C	rs3131378	A	G	A	1.2012	9.549999999999999e-31	4.83183523223565e-06	0.039549063964662005	-0.387209665987008	-3.0756573839855297	-5.710022051046638	Down	Down	Yes	Exon
e381712	HLA-C	rs3117575:31726253:T:C	T	C	T	1.2011	1.58e-30	1.29064601231439e-06	0.039549063964662005	-0.387209665987008	-3.0756573839855297	-5.9694293876298605	Down	Down	Yes	Exon
e381712	HLA-C	rs3117576:31726794:T:C	T	C	T	1.2013	9.34e-31	1.21125391681341e-05	0.039549063964662005	-0.387209665987008	-3.0756573839855297	-5.52216098511343	Down	Down	Yes	Exon
e381712	HLA-C	rs3117577	A	G	A	1.2019	9.83e-31	5.727638802391941e-06	0.039549063964662005	-0.387209665987008	-3.0756573839855297	-5.67587009102545	Down	Down	Yes	Exon
e381712	HLA-C	rs3115672:31727897:C:T	C	T	C	1.2021	8.28e-31	4.83183523223565e-06	0.039549063964662005	-0.387209665987008	-3.0756573839855297	-5.710022051046638	Down	Down	Yes	Exon
e381712	HLA-C	rs3101017	T	C	T	1.202	8.89e-31	4.83183523223565e-06	0.039549063964662005	-0.387209665987008	-3.0756573839855297	-5.710022051046638	Down	Down	Yes	Exon
e381712	HLA-C	6:31733950:CAG:C	CAG	C	CAG	1.2025	6.876e-31	4.83183523223565e-06	0.039549063964662005	-0.387209665987008	-3.0756573839855297	-5.710022051046638	Down	Down	Yes	Exon
e381712	HLA-C	rs3115671:31734345:G:T	G	T	G	1.202	9.109999999999999e-31	4.83183523223565e-06	0.039549063964662005	-0.387209665987008	-3.0756573839855297	-5.710022051046638	Down	Down	Yes	Exon
e380184	PPP1R10	rs2535333:30813097:G:A	G	A	G	1.1457	4.6299999999999996e-20	0.046290968541837986	0.0335842859444722	-0.101153455314107	-3.14857667160792	3.36013325905554	Down	Up	No	Exon
e380184	PPP1R10	rs2517576	G	A	G	1.1456	4.65e-20	0.046290968541837986	0.0335842859444722	-0.101153455314107	-3.14857667160792	3.36013325905554	Down	Up	No	Exon
e380184	PPP1R10	rs2844659	C	T	C	1.1459	3.0400000000000004e-20	0.0368650043788375	0.0335842859444722	-0.101153455314107	-3.14857667160792	3.44395173395144	Down	Up	No	Exon
e380184	PPP1R10	rs2844657	A	G	A	1.1458	3.29e-20	0.0368650043788375	0.0335842859444722	-0.101153455314107	-3.14857667160792	3.44395173395144	Down	Up	No	Exon
e380184	PPP1R10	rs2535341:30838043:G:C	G	C	G	1.1423	1.4599999999999998e-19	0.0328685146710991	0.0335842859444722	-0.101153455314107	-3.14857667160792	3.4850390190339904	Down	Up	No	Exon
e381083	GTF2H4	rs2894053:30935226:G:A	G	A	G	1.0841	6.19e-11	0.0404021228109529	0.00532599131681545	-0.13825430288142002	-3.8961156981330096	-3.41061525101748	Down	Down	Yes	Exon
e381083	GTF2H4	rs1634713:30951020:A:T	A	T	A	1.089	2.3700000000000003e-11	0.042798678337561014	0.00532599131681545	-0.13825430288142002	-3.8961156981330096	-3.38938746053648	Down	Down	Yes	Exon
e382259	PRRC2A	rs1634761:31274027:C:T	C	T	T	0.93463	2.93e-10	0.0285490513991891	0.0315076773640253	-0.0745796135211977	-3.1778683462457	3.53436723135261	Down	Up	No	Exon
e382259	PRRC2A	rs9266233:31325430:G:A	G	A	A	0.9438200000000001	2.11e-08	0.0271319448927217	0.0315076773640253	-0.0745796135211977	-3.1778683462457	3.5519790899993096	Down	Up	No	Exon
e382195	PRRC2A	rs1634761:31274027:C:T	C	T	T	0.93463	2.93e-10	0.0463684184468909	0.0186333444694236	-0.0836911441333772	-3.4087792003249704	3.35951388253537	Down	Up	No	Exon
e382195	PRRC2A	rs9266233:31325430:G:A	G	A	A	0.9438200000000001	2.11e-08	0.00434256667432652	0.0186333444694236	-0.0836911441333772	-3.4087792003249704	4.12018398419671	Down	Up	No	Exon
e382188	PRRC2A	rs9266233:31325430:G:A	G	A	A	0.9438200000000001	2.11e-08	0.0321661606301719	0.0169337060232747	-0.0700396475803156	-3.44783559391262	3.4926754979992505	Down	Up	No	Exon
e382188	PRRC2A	rs9266639:31347069:C:T	C	T	C	1.0861	7.93e-12	0.0045821090895975785	0.0169337060232747	-0.0700396475803156	-3.44783559391262	-4.10495885715965	Down	Down	Yes	Exon
e382188	PRRC2A	rs2844472	A	G	G	0.92691	4.11e-13	0.0496623392809029	0.0169337060232747	-0.0700396475803156	-3.44783559391262	3.3335809431537	Down	Up	No	Exon
e382188	PRRC2A	rs652888	A	G	A	1.1176	5.3e-21	0.0483733239453423	0.0169337060232747	-0.0700396475803156	-3.44783559391262	-3.3435605499964702	Down	Down	Yes	Exon
e382227	PRRC2A	rs9266233:31325430:G:A	G	A	A	0.9438200000000001	2.11e-08	0.0177244091288613	0.0214816065817507	-0.0678310905843715	-3.3493638912693	3.69439189344258	Down	Up	No	Exon
e382227	PRRC2A	rs9266639:31347069:C:T	C	T	C	1.0861	7.93e-12	0.00985975169905579	0.0214816065817507	-0.0678310905843715	-3.3493638912693	-3.87941407437137	Down	Down	Yes	Exon
e382227	PRRC2A	rs2844472	A	G	G	0.92691	4.11e-13	0.0329544486136223	0.0214816065817507	-0.0678310905843715	-3.3493638912693	3.48411238295017	Down	Up	No	Exon
e382227	PRRC2A	rs2736172	C	T	T	0.92691	4.11e-13	0.0333653962789472	0.0214816065817507	-0.0678310905843715	-3.3493638912693	3.4796884411045097	Down	Up	No	Exon
e382227	PRRC2A	rs2260000	A	G	G	0.92705	4.57e-13	0.0333653962789472	0.0214816065817507	-0.0678310905843715	-3.3493638912693	3.4796884411045097	Down	Up	No	Exon
e382264	PRRC2A	rs2844479	A	C	C	0.93532	4.4000000000000003e-10	0.032937828305386004	0.0108610310506029	-0.08078470674887799	-3.625359917068	3.4842903331918698	Down	Up	No	Exon
e382205	PRRC2A	rs2844479	A	C	C	0.93532	4.4000000000000003e-10	0.0473448958326537	0.0197743853117327	-0.0787427173576888	-3.3839819886179705	3.35169889938394	Down	Up	No	Exon
e382316	BAG6	rs6921948:31171257:A:C	A	C	C	0.9281	1.59e-13	0.0250426213350786	0.0457738080612099	-0.0795648501653496	-3.00705048451118	3.5793469467475	Down	Up	No	Exon
e382316	BAG6	rs3998077:31173433:G:A	G	A	A	0.92827	1.83e-13	0.0250426213350786	0.0457738080612099	-0.0795648501653496	-3.00705048451118	3.5793469467475	Down	Up	No	Exon
e382316	BAG6	rs6930462:31173933:T:G	T	G	G	0.92827	1.83e-13	0.0250426213350786	0.0457738080612099	-0.0795648501653496	-3.00705048451118	3.5793469467475	Down	Up	No	Exon
e382316	BAG6	rs6930643:31174035:T:C	T	C	C	0.92525	3.84e-14	0.0250426213350786	0.0457738080612099	-0.0795648501653496	-3.00705048451118	3.5793469467475	Down	Up	No	Exon
e382316	BAG6	rs2894181	A	G	G	0.9287200000000001	2.62e-13	0.0366939251711496	0.0457738080612099	-0.0795648501653496	-3.00705048451118	3.4456236110518503	Down	Up	No	Exon
e382316	BAG6	rs6936825:31175044:T:C	T	C	C	0.9287200000000001	2.61e-13	0.00536851994392935	0.0457738080612099	-0.0795648501653496	-3.00705048451118	4.05949786959279	Down	Up	No	Exon
e382316	BAG6	rs6914215:31175178:C:A	C	A	A	0.92635	2.13e-13	0.0250426213350786	0.0457738080612099	-0.0795648501653496	-3.00705048451118	3.5793469467475	Down	Up	No	Exon
e382316	BAG6	rs6914076:31175206:A:G	A	G	G	0.9272299999999999	3.2200000000000004e-13	0.0250426213350786	0.0457738080612099	-0.0795648501653496	-3.00705048451118	3.5793469467475	Down	Up	No	Exon
e382316	BAG6	rs4249311:31175608:T:C	T	C	C	0.92791	1.8199999999999998e-13	0.0250426213350786	0.0457738080612099	-0.0795648501653496	-3.00705048451118	3.5793469467475	Down	Up	No	Exon
e382316	BAG6	rs4410769:31176246:C:T	C	T	T	0.9244	1.17e-14	0.0346407378817274	0.0457738080612099	-0.0795648501653496	-3.00705048451118	3.46630690328475	Down	Up	No	Exon
e382316	BAG6	rs9263969	C	T	T	0.9356700000000001	1.3600000000000001e-08	0.00135582169549818	0.0457738080612099	-0.0795648501653496	-3.00705048451118	4.43558470761812	Down	Up	No	Exon
e382316	BAG6	rs9263970:31186601:A:C	A	C	C	0.9356700000000001	1.3600000000000001e-08	0.00135582169549818	0.0457738080612099	-0.0795648501653496	-3.00705048451118	4.43558470761812	Down	Up	No	Exon
e382316	BAG6	rs4373355	T	C	C	0.9226700000000001	6.21e-14	0.0271792419410804	0.0457738080612099	-0.0795648501653496	-3.00705048451118	3.5513822678719698	Down	Up	No	Exon
e382316	BAG6	rs3868082	A	G	G	0.92414	2.23e-14	0.0128633694018623	0.0457738080612099	-0.0795648501653496	-3.00705048451118	3.79688956993776	Down	Up	No	Exon
e382316	BAG6	rs2524139:31264133:G:C	G	C	C	0.90994	1.08e-15	0.0203388005018428	0.0457738080612099	-0.0795648501653496	-3.00705048451118	3.64917317354376	Down	Up	No	Exon
e382316	BAG6	rs2523598:31326175:G:T	G	T	T	0.9148200000000001	7.96e-16	0.0273993726211873	0.0457738080612099	-0.0795648501653496	-3.00705048451118	3.54862354488944	Down	Up	No	Exon
e382316	BAG6	rs2523583:31327895:G:A	G	A	A	0.9268299999999999	1.83e-11	0.0461552004358467	0.0457738080612099	-0.0795648501653496	-3.00705048451118	3.36125507343633	Down	Up	No	Exon
e382316	BAG6	rs2523582:31328092:A:G	A	G	G	0.9139299999999999	5.24e-15	0.0371928856173596	0.0457738080612099	-0.0795648501653496	-3.00705048451118	3.44076651888936	Down	Up	No	Exon
e382316	BAG6	rs2523578	G	A	A	0.91409	5.91e-15	0.0371928856173596	0.0457738080612099	-0.0795648501653496	-3.00705048451118	3.44076651888936	Down	Up	No	Exon
e382316	BAG6	rs9266634:31346978:A:T	A	T	T	0.94357	4.4699999999999997e-08	0.0181329265783002	0.0457738080612099	-0.0795648501653496	-3.00705048451118	3.68694961316806	Down	Up	No	Exon
e382316	BAG6	rs2516501:31356598:C:T	C	T	T	0.9230700000000001	2.2000000000000002e-10	0.0294842715581073	0.0457738080612099	-0.0795648501653496	-3.00705048451118	3.5231569005130603	Down	Up	No	Exon
e382316	BAG6	rs7770741:31359548:T:C	T	C	C	0.9235700000000001	3.6000000000000005e-10	0.0239833744014768	0.0457738080612099	-0.0795648501653496	-3.00705048451118	3.59396702823469	Down	Up	No	Exon
e382316	BAG6	rs3094589:31360934:C:T	C	T	T	0.9231	2.1899999999999997e-09	0.0375008272096597	0.0457738080612099	-0.0795648501653496	-3.00705048451118	3.43779068989527	Down	Up	No	Exon
e382316	BAG6	rs9266797:31363510:C:T	C	T	T	0.92569	4.92e-09	0.0360087949515327	0.0457738080612099	-0.0795648501653496	-3.00705048451118	3.4523751949686803	Down	Up	No	Exon
e382316	BAG6	rs3993747:31580507:A:G	A	G	G	0.9275100000000001	6.440000000000001e-13	4.99191154247074e-05	0.0457738080612099	-0.0795648501653496	-3.00705048451118	5.22002722657159	Down	Up	No	Exon
e382316	BAG6	rs2844475	G	A	A	0.92665	2.7300000000000005e-13	0.0027774185900266307	0.0457738080612099	-0.0795648501653496	-3.00705048451118	4.244469690762971	Down	Up	No	Exon
e382316	BAG6	rs2857698:31585084:C:T	C	T	T	0.92258	1.3800000000000002e-13	8.927296851902181e-06	0.0457738080612099	-0.0795648501653496	-3.00705048451118	5.5854293391843495	Down	Up	No	Exon
e382316	BAG6	rs2857697	C	T	T	0.92637	2.1899999999999998e-13	0.000991430665921436	0.0457738080612099	-0.0795648501653496	-3.00705048451118	4.5160121774023	Down	Up	No	Exon
e382316	BAG6	rs2736176:31587561:G:C	G	C	C	0.9223399999999999	1.15e-13	6.88007317742289e-06	0.0457738080612099	-0.0795648501653496	-3.00705048451118	5.6386906798823	Down	Up	No	Exon
e382316	BAG6	rs2857694:31587870:A:T	A	T	T	0.92619	1.9e-13	0.00581734669244073	0.0457738080612099	-0.0795648501653496	-3.00705048451118	4.03619913805188	Down	Up	No	Exon
e382316	BAG6	rs145554793:31588020:CCTCT:C	CCTCT	C	C	0.931276	3.6210000000000003e-11	0.0010753285760670699	0.0457738080612099	-0.0795648501653496	-3.00705048451118	4.495316165270441	Down	Up	No	Exon
e382316	BAG6	rs2857693	G	T	T	0.9247799999999999	8.43e-14	0.0010753285760670699	0.0457738080612099	-0.0795648501653496	-3.00705048451118	4.495316165270441	Down	Up	No	Exon
e382316	BAG6	rs2844472	A	G	G	0.92691	4.11e-13	5.0513265890311e-05	0.0457738080612099	-0.0795648501653496	-3.00705048451118	5.2174373211313	Down	Up	No	Exon
e382316	BAG6	rs2736172	C	T	T	0.92691	4.11e-13	5.12087937725927e-05	0.0457738080612099	-0.0795648501653496	-3.00705048451118	5.2143966530430985	Down	Up	No	Exon
e382316	BAG6	rs3135044:31592820:C:T	C	T	T	0.92535	7.43e-14	0.00102938505921455	0.0457738080612099	-0.0795648501653496	-3.00705048451118	4.506444929060692	Down	Up	No	Exon
e382316	BAG6	rs2260000	A	G	G	0.92705	4.57e-13	5.12087937725927e-05	0.0457738080612099	-0.0795648501653496	-3.00705048451118	5.2143966530430985	Down	Up	No	Exon
e382316	BAG6	rs2736171	A	G	G	0.925	5.65e-14	0.00044331262131999904	0.0457738080612099	-0.0795648501653496	-3.00705048451118	4.71622131806259	Down	Up	No	Exon
e382316	BAG6	rs2261033	A	G	G	0.92696	2.22e-14	0.00019783066284990904	0.0457738080612099	-0.0795648501653496	-3.00705048451118	4.90823883543438	Down	Up	No	Exon
e382316	BAG6	rs755714	C	T	T	0.92332	1.3800000000000002e-13	5.46001631096822e-06	0.0457738080612099	-0.0795648501653496	-3.00705048451118	5.6854793107479695	Down	Up	No	Exon
e382316	BAG6	rs805297	C	A	A	0.92345	1.3800000000000002e-13	5.46001631096822e-06	0.0457738080612099	-0.0795648501653496	-3.00705048451118	5.6854793107479695	Down	Up	No	Exon
e382316	BAG6	rs707919	A	G	G	0.9233100000000001	9.34e-14	7.114384691103688e-06	0.0457738080612099	-0.0795648501653496	-3.00705048451118	5.6318782029142	Down	Up	No	Exon
e382316	BAG6	rs707930:31741659:C:T	C	T	T	0.9454799999999999	1.3600000000000001e-08	0.0118443491626725	0.0457738080612099	-0.0795648501653496	-3.00705048451118	3.82276945715452	Down	Up	No	Exon
e382316	BAG6	rs2607015:31762843:G:C	G	C	C	0.93406	2.8800000000000002e-12	0.00652919660252513	0.0457738080612099	-0.0795648501653496	-3.00705048451118	4.00260183693631	Down	Up	No	Exon
e382316	BAG6	rs2753960:31762844:G:T	G	T	T	0.93399	2.7300000000000003e-12	0.00652919660252513	0.0457738080612099	-0.0795648501653496	-3.00705048451118	4.00260183693631	Down	Up	No	Exon
e382316	BAG6	rs2445689:31826153:G:A	G	A	A	0.93421	1.1399999999999999e-11	3.6712147760362893e-06	0.0457738080612099	-0.0795648501653496	-3.00705048451118	5.76479232147516	Down	Up	No	Exon
e382316	BAG6	rs2507954:31826414:A:G	A	G	G	0.93384	1.13e-11	3.6712147760362893e-06	0.0457738080612099	-0.0795648501653496	-3.00705048451118	5.76479232147516	Down	Up	No	Exon
e382316	BAG6	rs494620	G	A	A	0.94358	3.15e-09	0.0234003915818064	0.0457738080612099	-0.0795648501653496	-3.00705048451118	3.60228339657265	Down	Up	No	Exon
e382316	BAG6	rs614549	A	G	G	0.93594	3.4e-11	0.00131555815300324	0.0457738080612099	-0.0795648501653496	-3.00705048451118	4.44343828310887	Down	Up	No	Exon
e382316	BAG6	rs527254:31841641:G:A	G	A	A	0.94483	7.57e-09	0.0202075871494322	0.0457738080612099	-0.0795648501653496	-3.00705048451118	3.651328463432	Down	Up	No	Exon
e382316	BAG6	rs2844458:31851469:C:A	C	A	A	0.93953	9.379999999999999e-10	0.000339105061972839	0.0457738080612099	-0.0795648501653496	-3.00705048451118	4.780871482922231	Down	Up	No	Exon
e382316	BAG6	rs3130680:31862322:G:A	G	A	A	0.9428200000000001	4.6e-09	0.00020250172421481	0.0457738080612099	-0.0795648501653496	-3.00705048451118	4.9027705035645495	Down	Up	No	Exon
e382316	BAG6	rs7887:31864547:G:T	G	T	T	0.9425399999999999	3.84e-09	0.00020250172421481	0.0457738080612099	-0.0795648501653496	-3.00705048451118	4.9027705035645495	Down	Up	No	Exon
e382316	BAG6	rs2763982:31872551:G:C	G	C	C	0.94139	1.82e-09	0.000251812119459032	0.0457738080612099	-0.0795648501653496	-3.00705048451118	4.85165719078026	Down	Up	No	Exon
e382316	BAG6	rs685031:31881731:G:A	G	A	A	0.92506	2.18e-14	0.0140336484513177	0.0457738080612099	-0.0795648501653496	-3.00705048451118	3.76940356118365	Down	Up	No	Exon
e382316	BAG6	rs644045	A	G	G	0.92475	1.68e-14	0.0135008056065298	0.0457738080612099	-0.0795648501653496	-3.00705048451118	3.78167544916606	Down	Up	No	Exon
e382316	BAG6	rs2734335	G	A	A	0.94126	3.86e-10	0.0206193046538802	0.0457738080612099	-0.0795648501653496	-3.00705048451118	3.64463568978646	Down	Up	No	Exon
e382316	BAG6	rs3020644	A	G	G	0.9439	4.44e-09	0.010132505713722	0.0457738080612099	-0.0795648501653496	-3.00705048451118	3.87108916800358	Down	Up	No	Exon
e382316	BAG6	rs4151657	T	C	C	0.9460299999999999	3.32e-08	0.00407577988111614	0.0457738080612099	-0.0795648501653496	-3.00705048451118	4.1380848635457985	Down	Up	No	Exon
e382316	BAG6	rs2072632	G	A	A	0.94115	2.2e-09	0.0007995087207065152	0.0457738080612099	-0.0795648501653496	-3.00705048451118	4.57042863781856	Down	Up	No	Exon
e382316	BAG6	rs2280774	G	A	A	0.94394	1.6e-08	0.0006724809438622701	0.0457738080612099	-0.0795648501653496	-3.00705048451118	4.61366076658564	Down	Up	No	Exon
e382316	BAG6	rs149018565:31944375:G:A	G	A	A	0.9437	1.55e-08	0.0018552962553441696	0.0457738080612099	-0.0795648501653496	-3.00705048451118	4.35325453784245	Down	Up	No	Exon
e382316	BAG6	rs12524149:31945230:C:A	C	A	A	0.94499	2.3900000000000002e-08	0.00160997125088581	0.0457738080612099	-0.0795648501653496	-3.00705048451118	4.39069224742941	Down	Up	No	Exon
e382316	BAG6	rs2734325:31945646:C:T	C	T	T	0.94463	2.4199999999999998e-08	0.0018903296350986	0.0457738080612099	-0.0795648501653496	-3.00705048451118	4.34830573046594	Down	Up	No	Exon
e382316	BAG6	rs6941112	G	A	A	0.9443299999999999	3.59e-08	0.0147017350821173	0.0457738080612099	-0.0795648501653496	-3.00705048451118	3.75466115645689	Down	Up	No	Exon
e382451	BAG6	rs6921948:31171257:A:C	A	C	C	0.9281	1.59e-13	0.0326257446562752	0.0443375504416944	-0.079825007739632	-3.0219006801734	3.4876506438831	Down	Up	No	Exon
e382451	BAG6	rs3998077:31173433:G:A	G	A	A	0.92827	1.83e-13	0.0326257446562752	0.0443375504416944	-0.079825007739632	-3.0219006801734	3.4876506438831	Down	Up	No	Exon
e382451	BAG6	rs6930462:31173933:T:G	T	G	G	0.92827	1.83e-13	0.0326257446562752	0.0443375504416944	-0.079825007739632	-3.0219006801734	3.4876506438831	Down	Up	No	Exon
e382451	BAG6	rs6930643:31174035:T:C	T	C	C	0.92525	3.84e-14	0.0326257446562752	0.0443375504416944	-0.079825007739632	-3.0219006801734	3.4876506438831	Down	Up	No	Exon
e382451	BAG6	rs2894181	A	G	G	0.9287200000000001	2.62e-13	0.0472619714367369	0.0443375504416944	-0.079825007739632	-3.0219006801734	3.35235249925846	Down	Up	No	Exon
e382451	BAG6	rs6936825:31175044:T:C	T	C	C	0.9287200000000001	2.61e-13	0.007134954387432609	0.0443375504416944	-0.079825007739632	-3.0219006801734	3.97651858992116	Down	Up	No	Exon
e382451	BAG6	rs6914215:31175178:C:A	C	A	A	0.92635	2.13e-13	0.0326257446562752	0.0443375504416944	-0.079825007739632	-3.0219006801734	3.4876506438831	Down	Up	No	Exon
e382451	BAG6	rs6914076:31175206:A:G	A	G	G	0.9272299999999999	3.2200000000000004e-13	0.0326257446562752	0.0443375504416944	-0.079825007739632	-3.0219006801734	3.4876506438831	Down	Up	No	Exon
e382451	BAG6	rs4249311:31175608:T:C	T	C	C	0.92791	1.8199999999999998e-13	0.0326257446562752	0.0443375504416944	-0.079825007739632	-3.0219006801734	3.4876506438831	Down	Up	No	Exon
e382451	BAG6	rs4410769:31176246:C:T	C	T	T	0.9244	1.17e-14	0.0443803621242827	0.0443375504416944	-0.079825007739632	-3.0219006801734	3.37591591015698	Down	Up	No	Exon
e382451	BAG6	rs9263969	C	T	T	0.9356700000000001	1.3600000000000001e-08	0.00150386679713242	0.0443375504416944	-0.079825007739632	-3.0219006801734	4.40855008530681	Down	Up	No	Exon
e382451	BAG6	rs9263970:31186601:A:C	A	C	C	0.9356700000000001	1.3600000000000001e-08	0.00150386679713242	0.0443375504416944	-0.079825007739632	-3.0219006801734	4.40855008530681	Down	Up	No	Exon
e382451	BAG6	rs4373355	T	C	C	0.9226700000000001	6.21e-14	0.0296736765444535	0.0443375504416944	-0.079825007739632	-3.0219006801734	3.52093398700914	Down	Up	No	Exon
e382451	BAG6	rs3868082	A	G	G	0.92414	2.23e-14	0.0176984874690438	0.0443375504416944	-0.079825007739632	-3.0219006801734	3.6948744853271496	Down	Up	No	Exon
e382451	BAG6	rs2524139:31264133:G:C	G	C	C	0.90994	1.08e-15	0.0242829728314601	0.0443375504416944	-0.079825007739632	-3.0219006801734	3.5897573797829105	Down	Up	No	Exon
e382451	BAG6	rs2523598:31326175:G:T	G	T	T	0.9148200000000001	7.96e-16	0.0327401335274437	0.0443375504416944	-0.079825007739632	-3.0219006801734	3.48641854265422	Down	Up	No	Exon
e382451	BAG6	rs2523582:31328092:A:G	A	G	G	0.9139299999999999	5.24e-15	0.0452992199436454	0.0443375504416944	-0.079825007739632	-3.0219006801734	3.3682743201742595	Down	Up	No	Exon
e382451	BAG6	rs2523578	G	A	A	0.91409	5.91e-15	0.0452992199436454	0.0443375504416944	-0.079825007739632	-3.0219006801734	3.3682743201742595	Down	Up	No	Exon
e382451	BAG6	rs9266634:31346978:A:T	A	T	T	0.94357	4.4699999999999997e-08	0.0216808597510128	0.0443375504416944	-0.079825007739632	-3.0219006801734	3.6279407653917097	Down	Up	No	Exon
e382451	BAG6	rs2516501:31356598:C:T	C	T	T	0.9230700000000001	2.2000000000000002e-10	0.0340928140319829	0.0443375504416944	-0.079825007739632	-3.0219006801734	3.4720213647277403	Down	Up	No	Exon
e382451	BAG6	rs7770741:31359548:T:C	T	C	C	0.9235700000000001	3.6000000000000005e-10	0.0289067783279591	0.0443375504416944	-0.079825007739632	-3.0219006801734	3.53003482094107	Down	Up	No	Exon
e382451	BAG6	rs3094589:31360934:C:T	C	T	T	0.9231	2.1899999999999997e-09	0.0437963362404535	0.0443375504416944	-0.079825007739632	-3.0219006801734	3.38084641510162	Down	Up	No	Exon
e382451	BAG6	rs9266797:31363510:C:T	C	T	T	0.92569	4.92e-09	0.0418990901946906	0.0443375504416944	-0.079825007739632	-3.0219006801734	3.39722885671094	Down	Up	No	Exon
e382451	BAG6	rs3993747:31580507:A:G	A	G	G	0.9275100000000001	6.440000000000001e-13	5.26242931023303e-05	0.0443375504416944	-0.079825007739632	-3.0219006801734	5.20841062284932	Down	Up	No	Exon
e382451	BAG6	rs2844475	G	A	A	0.92665	2.7300000000000005e-13	0.00279021592874779	0.0443375504416944	-0.079825007739632	-3.0219006801734	4.243218032838231	Down	Up	No	Exon
e382451	BAG6	rs2857698:31585084:C:T	C	T	T	0.92258	1.3800000000000002e-13	1.08557269335595e-05	0.0443375504416944	-0.079825007739632	-3.0219006801734	5.544953257447269	Down	Up	No	Exon
e382451	BAG6	rs2857697	C	T	T	0.92637	2.1899999999999998e-13	0.000982753785412375	0.0443375504416944	-0.079825007739632	-3.0219006801734	4.51824122496983	Down	Up	No	Exon
e382451	BAG6	rs2736176:31587561:G:C	G	C	C	0.9223399999999999	1.15e-13	8.27305141309207e-06	0.0443375504416944	-0.079825007739632	-3.0219006801734	5.601032463556019	Down	Up	No	Exon
e382451	BAG6	rs2857694:31587870:A:T	A	T	T	0.92619	1.9e-13	0.00468251382194311	0.0443375504416944	-0.079825007739632	-3.0219006801734	4.09878101234819	Down	Up	No	Exon
e382451	BAG6	rs145554793:31588020:CCTCT:C	CCTCT	C	C	0.931276	3.6210000000000003e-11	0.0010420045491575198	0.0443375504416944	-0.079825007739632	-3.0219006801734	4.50334594317326	Down	Up	No	Exon
e382451	BAG6	rs2857693	G	T	T	0.9247799999999999	8.43e-14	0.0010420045491575198	0.0443375504416944	-0.079825007739632	-3.0219006801734	4.50334594317326	Down	Up	No	Exon
e382451	BAG6	rs2844472	A	G	G	0.92691	4.11e-13	5.39147261070755e-05	0.0443375504416944	-0.079825007739632	-3.0219006801734	5.20302887146738	Down	Up	No	Exon
e382451	BAG6	rs2736172	C	T	T	0.92691	4.11e-13	5.49079206064218e-05	0.0443375504416944	-0.079825007739632	-3.0219006801734	5.19899687166621	Down	Up	No	Exon
e382451	BAG6	rs3135044:31592820:C:T	C	T	T	0.92535	7.43e-14	0.00101291255849372	0.0443375504416944	-0.079825007739632	-3.0219006801734	4.51056362421759	Down	Up	No	Exon
e382451	BAG6	rs2260000	A	G	G	0.92705	4.57e-13	5.49079206064218e-05	0.0443375504416944	-0.079825007739632	-3.0219006801734	5.19899687166621	Down	Up	No	Exon
e382451	BAG6	rs2736171	A	G	G	0.925	5.65e-14	0.000412765288814733	0.0443375504416944	-0.079825007739632	-3.0219006801734	4.733570835830231	Down	Up	No	Exon
e382451	BAG6	rs2261033	A	G	G	0.92696	2.22e-14	0.00024369350939318701	0.0443375504416944	-0.079825007739632	-3.0219006801734	4.85937804646153	Down	Up	No	Exon
e382451	BAG6	rs755714	C	T	T	0.92332	1.3800000000000002e-13	6.61291863332993e-06	0.0443375504416944	-0.079825007739632	-3.0219006801734	5.64671128324561	Down	Up	No	Exon
e382451	BAG6	rs805297	C	A	A	0.92345	1.3800000000000002e-13	6.61291863332993e-06	0.0443375504416944	-0.079825007739632	-3.0219006801734	5.64671128324561	Down	Up	No	Exon
e382451	BAG6	rs707919	A	G	G	0.9233100000000001	9.34e-14	8.60208469142611e-06	0.0443375504416944	-0.079825007739632	-3.0219006801734	5.5930482854803705	Down	Up	No	Exon
e382451	BAG6	rs707930:31741659:C:T	C	T	T	0.9454799999999999	1.3600000000000001e-08	0.0132905377766208	0.0443375504416944	-0.079825007739632	-3.0219006801734	3.7866170325824497	Down	Up	No	Exon
e382451	BAG6	rs2607015:31762843:G:C	G	C	C	0.93406	2.8800000000000002e-12	0.00832228342071133	0.0443375504416944	-0.079825007739632	-3.0219006801734	3.93066886386924	Down	Up	No	Exon
e382451	BAG6	rs2753960:31762844:G:T	G	T	T	0.93399	2.7300000000000003e-12	0.00832228342071133	0.0443375504416944	-0.079825007739632	-3.0219006801734	3.93066886386924	Down	Up	No	Exon
e382451	BAG6	rs2445689:31826153:G:A	G	A	A	0.93421	1.1399999999999999e-11	4.712506615068119e-06	0.0443375504416944	-0.079825007739632	-3.0219006801734	5.715016668849831	Down	Up	No	Exon
e382451	BAG6	rs2507954:31826414:A:G	A	G	G	0.93384	1.13e-11	4.712506615068119e-06	0.0443375504416944	-0.079825007739632	-3.0219006801734	5.715016668849831	Down	Up	No	Exon
e382451	BAG6	rs494620	G	A	A	0.94358	3.15e-09	0.0283653841685601	0.0443375504416944	-0.079825007739632	-3.0219006801734	3.53662322405595	Down	Up	No	Exon
e382451	BAG6	rs614549	A	G	G	0.93594	3.4e-11	0.00174196836798963	0.0443375504416944	-0.079825007739632	-3.0219006801734	4.369898188822201	Down	Up	No	Exon
e382451	BAG6	rs527254:31841641:G:A	G	A	A	0.94483	7.57e-09	0.0241204221760921	0.0443375504416944	-0.079825007739632	-3.0219006801734	3.59204644466554	Down	Up	No	Exon
e382451	BAG6	rs2844458:31851469:C:A	C	A	A	0.93953	9.379999999999999e-10	0.000448815992504597	0.0443375504416944	-0.079825007739632	-3.0219006801734	4.71321260712766	Down	Up	No	Exon
e382451	BAG6	rs3130680:31862322:G:A	G	A	A	0.9428200000000001	4.6e-09	0.00029044301093144903	0.0443375504416944	-0.079825007739632	-3.0219006801734	4.81784589003589	Down	Up	No	Exon
e382451	BAG6	rs7887:31864547:G:T	G	T	T	0.9425399999999999	3.84e-09	0.00029044301093144903	0.0443375504416944	-0.079825007739632	-3.0219006801734	4.81784589003589	Down	Up	No	Exon
e382451	BAG6	rs2763982:31872551:G:C	G	C	C	0.94139	1.82e-09	0.000364244434951914	0.0443375504416944	-0.079825007739632	-3.0219006801734	4.7636945110394	Down	Up	No	Exon
e382451	BAG6	rs685031:31881731:G:A	G	A	A	0.92506	2.18e-14	0.0174091704277447	0.0443375504416944	-0.079825007739632	-3.0219006801734	3.70021010903042	Down	Up	No	Exon
e382451	BAG6	rs644045	A	G	G	0.92475	1.68e-14	0.0167217749820457	0.0443375504416944	-0.079825007739632	-3.0219006801734	3.71326993427552	Down	Up	No	Exon
e382451	BAG6	rs2734335	G	A	A	0.94126	3.86e-10	0.0278723643235672	0.0443375504416944	-0.079825007739632	-3.0219006801734	3.5426811757807304	Down	Up	No	Exon
e382451	BAG6	rs3020644	A	G	G	0.9439	4.44e-09	0.0131134458489867	0.0443375504416944	-0.079825007739632	-3.0219006801734	3.7908252852931	Down	Up	No	Exon
e382451	BAG6	rs4151657	T	C	C	0.9460299999999999	3.32e-08	0.0048420618143430105	0.0443375504416944	-0.079825007739632	-3.0219006801734	4.08914796810763	Down	Up	No	Exon
e382451	BAG6	rs2072632	G	A	A	0.94115	2.2e-09	0.000942424914784052	0.0443375504416944	-0.079825007739632	-3.0219006801734	4.52891171182297	Down	Up	No	Exon
e382451	BAG6	rs2280774	G	A	A	0.94394	1.6e-08	0.000776020886015201	0.0443375504416944	-0.079825007739632	-3.0219006801734	4.57788364818784	Down	Up	No	Exon
e382451	BAG6	rs149018565:31944375:G:A	G	A	A	0.9437	1.55e-08	0.00210058732714222	0.0443375504416944	-0.079825007739632	-3.0219006801734	4.32013214220178	Down	Up	No	Exon
e382451	BAG6	rs12524149:31945230:C:A	C	A	A	0.94499	2.3900000000000002e-08	0.0018006071943376	0.0443375504416944	-0.079825007739632	-3.0219006801734	4.36116905433089	Down	Up	No	Exon
e382451	BAG6	rs2734325:31945646:C:T	C	T	T	0.94463	2.4199999999999998e-08	0.0021289513638977	0.0443375504416944	-0.079825007739632	-3.0219006801734	4.31652495957237	Down	Up	No	Exon
e382451	BAG6	rs6941112	G	A	A	0.9443299999999999	3.59e-08	0.0147346338908948	0.0443375504416944	-0.079825007739632	-3.0219006801734	3.753952420629101	Down	Up	No	Exon
e382430	BAG6	rs6921948:31171257:A:C	A	C	C	0.9281	1.59e-13	0.0467724446593948	0.0281129709363097	-0.0852393949344351	-3.23013977902823	3.3562631616826404	Down	Up	No	Exon
e382430	BAG6	rs3998077:31173433:G:A	G	A	A	0.92827	1.83e-13	0.0467724446593948	0.0281129709363097	-0.0852393949344351	-3.23013977902823	3.3562631616826404	Down	Up	No	Exon
e382430	BAG6	rs6930462:31173933:T:G	T	G	G	0.92827	1.83e-13	0.0467724446593948	0.0281129709363097	-0.0852393949344351	-3.23013977902823	3.3562631616826404	Down	Up	No	Exon
e382430	BAG6	rs6930643:31174035:T:C	T	C	C	0.92525	3.84e-14	0.0467724446593948	0.0281129709363097	-0.0852393949344351	-3.23013977902823	3.3562631616826404	Down	Up	No	Exon
e382430	BAG6	rs6936825:31175044:T:C	T	C	C	0.9287200000000001	2.61e-13	0.0135132234916444	0.0281129709363097	-0.0852393949344351	-3.23013977902823	3.7813920155872296	Down	Up	No	Exon
e382430	BAG6	rs6914215:31175178:C:A	C	A	A	0.92635	2.13e-13	0.0467724446593948	0.0281129709363097	-0.0852393949344351	-3.23013977902823	3.3562631616826404	Down	Up	No	Exon
e382430	BAG6	rs6914076:31175206:A:G	A	G	G	0.9272299999999999	3.2200000000000004e-13	0.0467724446593948	0.0281129709363097	-0.0852393949344351	-3.23013977902823	3.3562631616826404	Down	Up	No	Exon
e382430	BAG6	rs4249311:31175608:T:C	T	C	C	0.92791	1.8199999999999998e-13	0.0467724446593948	0.0281129709363097	-0.0852393949344351	-3.23013977902823	3.3562631616826404	Down	Up	No	Exon
e382430	BAG6	rs9263969	C	T	T	0.9356700000000001	1.3600000000000001e-08	0.004773747754233579	0.0281129709363097	-0.0852393949344351	-3.23013977902823	4.09326397680672	Down	Up	No	Exon
e382430	BAG6	rs9263970:31186601:A:C	A	C	C	0.9356700000000001	1.3600000000000001e-08	0.004773747754233579	0.0281129709363097	-0.0852393949344351	-3.23013977902823	4.09326397680672	Down	Up	No	Exon
e382430	BAG6	rs3868082	A	G	G	0.92414	2.23e-14	0.0197779800633706	0.0281129709363097	-0.0852393949344351	-3.23013977902823	3.65844281972595	Down	Up	No	Exon
e382430	BAG6	rs2524139:31264133:G:C	G	C	C	0.90994	1.08e-15	0.0267073911004186	0.0281129709363097	-0.0852393949344351	-3.23013977902823	3.55739348873627	Down	Up	No	Exon
e382430	BAG6	rs2523598:31326175:G:T	G	T	T	0.9148200000000001	7.96e-16	0.0326613438411544	0.0281129709363097	-0.0852393949344351	-3.23013977902823	3.4872665035021	Down	Up	No	Exon
e382430	BAG6	rs2523582:31328092:A:G	A	G	G	0.9139299999999999	5.24e-15	0.0431768074719889	0.0281129709363097	-0.0852393949344351	-3.23013977902823	3.3861456534220804	Down	Up	No	Exon
e382430	BAG6	rs2523578	G	A	A	0.91409	5.91e-15	0.0431768074719889	0.0281129709363097	-0.0852393949344351	-3.23013977902823	3.3861456534220804	Down	Up	No	Exon
e382430	BAG6	rs9266634:31346978:A:T	A	T	T	0.94357	4.4699999999999997e-08	0.0183905841866662	0.0281129709363097	-0.0852393949344351	-3.23013977902823	3.6823548944556	Down	Up	No	Exon
e382430	BAG6	rs3020582:31351522:A:C	A	C	C	0.91445	4.3799999999999997e-16	0.0452451709599595	0.0281129709363097	-0.0852393949344351	-3.23013977902823	3.3687177029723103	Down	Up	No	Exon
e382430	BAG6	rs2516501:31356598:C:T	C	T	T	0.9230700000000001	2.2000000000000002e-10	0.0304918762072367	0.0281129709363097	-0.0852393949344351	-3.23013977902823	3.51145910481928	Down	Up	No	Exon
e382430	BAG6	rs7770741:31359548:T:C	T	C	C	0.9235700000000001	3.6000000000000005e-10	0.0254520080038323	0.0281129709363097	-0.0852393949344351	-3.23013977902823	3.5738476711496205	Down	Up	No	Exon
e382430	BAG6	rs9266797:31363510:C:T	C	T	T	0.92569	4.92e-09	0.0448199221785221	0.0281129709363097	-0.0852393949344351	-3.23013977902823	3.3722513249508603	Down	Up	No	Exon
e382430	BAG6	rs3993747:31580507:A:G	A	G	G	0.9275100000000001	6.440000000000001e-13	6.405268616374971e-05	0.0281129709363097	-0.0852393949344351	-3.23013977902823	5.164960136419031	Down	Up	No	Exon
e382430	BAG6	rs2844475	G	A	A	0.92665	2.7300000000000005e-13	0.0042045146102713	0.0281129709363097	-0.0852393949344351	-3.23013977902823	4.12933243631782	Down	Up	No	Exon
e382430	BAG6	rs2857698:31585084:C:T	C	T	T	0.92258	1.3800000000000002e-13	2.38390902534394e-05	0.0281129709363097	-0.0852393949344351	-3.23013977902823	5.379771775675651	Down	Up	No	Exon
e382430	BAG6	rs2857697	C	T	T	0.92637	2.1899999999999998e-13	0.0013474617879130804	0.0281129709363097	-0.0852393949344351	-3.23013977902823	4.43719798419225	Down	Up	No	Exon
e382430	BAG6	rs2736176:31587561:G:C	G	C	C	0.9223399999999999	1.15e-13	1.68593639138421e-05	0.0281129709363097	-0.0852393949344351	-3.23013977902823	5.45305918815821	Down	Up	No	Exon
e382430	BAG6	rs2857694:31587870:A:T	A	T	T	0.92619	1.9e-13	0.0057320314758792104	0.0281129709363097	-0.0852393949344351	-3.23013977902823	4.04053228962749	Down	Up	No	Exon
e382430	BAG6	rs145554793:31588020:CCTCT:C	CCTCT	C	C	0.931276	3.6210000000000003e-11	0.0013406328725538699	0.0281129709363097	-0.0852393949344351	-3.23013977902823	4.43850907822631	Down	Up	No	Exon
e382430	BAG6	rs2857693	G	T	T	0.9247799999999999	8.43e-14	0.0013406328725538699	0.0281129709363097	-0.0852393949344351	-3.23013977902823	4.43850907822631	Down	Up	No	Exon
e382430	BAG6	rs2844472	A	G	G	0.92691	4.11e-13	6.58240515350915e-05	0.0281129709363097	-0.0852393949344351	-3.23013977902823	5.15891336919904	Down	Up	No	Exon
e382430	BAG6	rs2736172	C	T	T	0.92691	4.11e-13	6.88146202809999e-05	0.0281129709363097	-0.0852393949344351	-3.23013977902823	5.149043653750732	Down	Up	No	Exon
e382430	BAG6	rs3135044:31592820:C:T	C	T	T	0.92535	7.43e-14	0.00129268811625678	0.0281129709363097	-0.0852393949344351	-3.23013977902823	4.44796392586525	Down	Up	No	Exon
e382430	BAG6	rs2260000	A	G	G	0.92705	4.57e-13	6.88146202809999e-05	0.0281129709363097	-0.0852393949344351	-3.23013977902823	5.149043653750732	Down	Up	No	Exon
e382430	BAG6	rs2736171	A	G	G	0.925	5.65e-14	0.000538725639502791	0.0281129709363097	-0.0852393949344351	-3.23013977902823	4.6685814168006	Down	Up	No	Exon
e382430	BAG6	rs2261033	A	G	G	0.92696	2.22e-14	0.000423924336249647	0.0281129709363097	-0.0852393949344351	-3.23013977902823	4.72710226130095	Down	Up	No	Exon
e382430	BAG6	rs755714	C	T	T	0.92332	1.3800000000000002e-13	1.3758690270737399e-05	0.0281129709363097	-0.0852393949344351	-3.23013977902823	5.49555492806397	Down	Up	No	Exon
e382430	BAG6	rs805297	C	A	A	0.92345	1.3800000000000002e-13	1.3758690270737399e-05	0.0281129709363097	-0.0852393949344351	-3.23013977902823	5.49555492806397	Down	Up	No	Exon
e382430	BAG6	rs707919	A	G	G	0.9233100000000001	9.34e-14	1.8096178186875e-05	0.0281129709363097	-0.0852393949344351	-3.23013977902823	5.43814330869799	Down	Up	No	Exon
e382430	BAG6	rs707930:31741659:C:T	C	T	T	0.9454799999999999	1.3600000000000001e-08	0.00923933132735937	0.0281129709363097	-0.0852393949344351	-3.23013977902823	3.8991421888140696	Down	Up	No	Exon
e382430	BAG6	rs2607015:31762843:G:C	G	C	C	0.93406	2.8800000000000002e-12	0.005407071949654211	0.0281129709363097	-0.0852393949344351	-3.23013977902823	4.05744755520446	Down	Up	No	Exon
e382430	BAG6	rs2753960:31762844:G:T	G	T	T	0.93399	2.7300000000000003e-12	0.005407071949654211	0.0281129709363097	-0.0852393949344351	-3.23013977902823	4.05744755520446	Down	Up	No	Exon
e382430	BAG6	rs2445689:31826153:G:A	G	A	A	0.93421	1.1399999999999999e-11	7.311291165384099e-06	0.0281129709363097	-0.0852393949344351	-3.23013977902823	5.62631460582354	Down	Up	No	Exon
e382430	BAG6	rs2507954:31826414:A:G	A	G	G	0.93384	1.13e-11	7.311291165384099e-06	0.0281129709363097	-0.0852393949344351	-3.23013977902823	5.62631460582354	Down	Up	No	Exon
e382430	BAG6	rs494620	G	A	A	0.94358	3.15e-09	0.0382373096143321	0.0281129709363097	-0.0852393949344351	-3.23013977902823	3.43074557357351	Down	Up	No	Exon
e382430	BAG6	rs614549	A	G	G	0.93594	3.4e-11	0.00275828053619947	0.0281129709363097	-0.0852393949344351	-3.23013977902823	4.2463627808322295	Down	Up	No	Exon
e382430	BAG6	rs527254:31841641:G:A	G	A	A	0.94483	7.57e-09	0.0340322805570688	0.0281129709363097	-0.0852393949344351	-3.23013977902823	3.47264596046286	Down	Up	No	Exon
e382430	BAG6	rs2844458:31851469:C:A	C	A	A	0.93953	9.379999999999999e-10	0.0006686800477233862	0.0281129709363097	-0.0852393949344351	-3.23013977902823	4.61506525566909	Down	Up	No	Exon
e382430	BAG6	rs3130680:31862322:G:A	G	A	A	0.9428200000000001	4.6e-09	0.00044490883807812317	0.0281129709363097	-0.0852393949344351	-3.23013977902823	4.7153407018752	Down	Up	No	Exon
e382430	BAG6	rs7887:31864547:G:T	G	T	T	0.9425399999999999	3.84e-09	0.00044490883807812317	0.0281129709363097	-0.0852393949344351	-3.23013977902823	4.7153407018752	Down	Up	No	Exon
e382430	BAG6	rs2763982:31872551:G:C	G	C	C	0.94139	1.82e-09	0.000536568183995696	0.0281129709363097	-0.0852393949344351	-3.23013977902823	4.66956562374768	Down	Up	No	Exon
e382430	BAG6	rs685031:31881731:G:A	G	A	A	0.92506	2.18e-14	0.0256681151990015	0.0281129709363097	-0.0852393949344351	-3.23013977902823	3.5709535678394904	Down	Up	No	Exon
e382430	BAG6	rs644045	A	G	G	0.92475	1.68e-14	0.0251110841573148	0.0281129709363097	-0.0852393949344351	-3.23013977902823	3.57841719562806	Down	Up	No	Exon
e382430	BAG6	rs2734335	G	A	A	0.94126	3.86e-10	0.0436858535701904	0.0281129709363097	-0.0852393949344351	-3.23013977902823	3.38178667019759	Down	Up	No	Exon
e382430	BAG6	rs3020644	A	G	G	0.9439	4.44e-09	0.0176439250256879	0.0281129709363097	-0.0852393949344351	-3.23013977902823	3.69587544410405	Down	Up	No	Exon
e382430	BAG6	rs4151657	T	C	C	0.9460299999999999	3.32e-08	0.00455774187564174	0.0281129709363097	-0.0852393949344351	-3.23013977902823	4.10646911485013	Down	Up	No	Exon
e382430	BAG6	rs2072632	G	A	A	0.94115	2.2e-09	0.000887749395831427	0.0281129709363097	-0.0852393949344351	-3.23013977902823	4.54404530809395	Down	Up	No	Exon
e382430	BAG6	rs2280774	G	A	A	0.94394	1.6e-08	0.000827885988843787	0.0281129709363097	-0.0852393949344351	-3.23013977902823	4.56166953822632	Down	Up	No	Exon
e382430	BAG6	rs149018565:31944375:G:A	G	A	A	0.9437	1.55e-08	0.00220441320821809	0.0281129709363097	-0.0852393949344351	-3.23013977902823	4.30715752841307	Down	Up	No	Exon
e382430	BAG6	rs12524149:31945230:C:A	C	A	A	0.94499	2.3900000000000002e-08	0.0018114189877145896	0.0281129709363097	-0.0852393949344351	-3.23013977902823	4.35958330130858	Down	Up	No	Exon
e382430	BAG6	rs2734325:31945646:C:T	C	T	T	0.94463	2.4199999999999998e-08	0.00212888340950747	0.0281129709363097	-0.0852393949344351	-3.23013977902823	4.316548181485899	Down	Up	No	Exon
e382430	BAG6	rs6941112	G	A	A	0.9443299999999999	3.59e-08	0.0205337401096799	0.0281129709363097	-0.0852393949344351	-3.23013977902823	3.64601887485098	Down	Up	No	Exon
e382020	ATP6V1G2	rs3130508:31149520:G:A	G	A	G	1.1217	1.2099999999999995e-21	0.0485689603082471	0.0387370465502243	-0.0705641425555981	-3.08507773057245	3.34202827292831	Down	Up	No	Exon
e382020	ATP6V1G2	rs3130510:31154493:G:A	G	A	G	1.1171	1.8000000000000002e-20	0.0427219750094802	0.0387370465502243	-0.0705641425555981	-3.08507773057245	3.3900427987702697	Down	Up	No	Exon
e382020	ATP6V1G2	rs3130459:31154633:T:C	T	C	T	1.117	1.9e-20	0.0427219750094802	0.0387370465502243	-0.0705641425555981	-3.08507773057245	3.3900427987702697	Down	Up	No	Exon
e382020	ATP6V1G2	rs28698549:31452052:A:G	A	G	A	1.0561	4.74e-08	0.00987076686849579	0.0387370465502243	-0.0705641425555981	-3.08507773057245	-3.8790730735481103	Down	Down	Yes	Exon
e382017	ATP6V1G2	rs3130508:31149520:G:A	G	A	G	1.1217	1.2099999999999995e-21	0.0481868133173092	0.039505816092438	-0.0708154211198538	-3.07622221881132	3.34503223299653	Down	Up	No	Exon
e382017	ATP6V1G2	rs3130510:31154493:G:A	G	A	G	1.1171	1.8000000000000002e-20	0.0438171341496813	0.039505816092438	-0.0708154211198538	-3.07622221881132	3.38067378114719	Down	Up	No	Exon
e382017	ATP6V1G2	rs3130459:31154633:T:C	T	C	T	1.117	1.9e-20	0.0438171341496813	0.039505816092438	-0.0708154211198538	-3.07622221881132	3.38067378114719	Down	Up	No	Exon
e382017	ATP6V1G2	rs28698549:31452052:A:G	A	G	A	1.0561	4.74e-08	0.0184464079251158	0.039505816092438	-0.0708154211198538	-3.07622221881132	-3.6813706095221503	Down	Down	Yes	Exon
e382008	ATP6V1G2	rs3130508:31149520:G:A	G	A	G	1.1217	1.2099999999999995e-21	0.0472833604084651	0.0430079633759234	-0.0701766702218055	-3.0360218226659303	3.3521861500080097	Down	Up	No	Exon
e382008	ATP6V1G2	rs3130510:31154493:G:A	G	A	G	1.1171	1.8000000000000002e-20	0.0416867720140552	0.0430079633759234	-0.0701766702218055	-3.0360218226659303	3.3991034167137903	Down	Up	No	Exon
e382008	ATP6V1G2	rs3130459:31154633:T:C	T	C	T	1.117	1.9e-20	0.0416867720140552	0.0430079633759234	-0.0701766702218055	-3.0360218226659303	3.3991034167137903	Down	Up	No	Exon
e382008	ATP6V1G2	rs28698549:31452052:A:G	A	G	A	1.0561	4.74e-08	0.0190561622985004	0.0430079633759234	-0.0701766702218055	-3.0360218226659303	-3.67071954981882	Down	Down	Yes	Exon
e382527	BAG6	rs9295964:31169538:C:G	C	G	G	0.9449200000000001	4.9900000000000003e-08	0.0408747082900853	0.0433436436241234	-0.0566868658982133	-3.03246487958918	3.4063559741642897	Down	Up	No	Exon
e382527	BAG6	rs3868082	A	G	G	0.92414	2.23e-14	0.00558724354973763	0.0433436436241234	-0.0566868658982133	-3.03246487958918	4.047945032463	Down	Up	No	Exon
e382527	BAG6	rs1986997	T	C	C	0.91666	2.0699999999999999e-16	0.0227984327551643	0.0433436436241234	-0.0566868658982133	-3.03246487958918	3.61108312776231	Down	Up	No	Exon
e382527	BAG6	rs2853935	C	T	T	0.92256	4.34e-14	0.0429025424628877	0.0433436436241234	-0.0566868658982133	-3.03246487958918	3.38850254272727	Down	Up	No	Exon
e382527	BAG6	rs2524052:31253996:A:G	A	G	G	0.92256	4.35e-14	0.0429025424628877	0.0433436436241234	-0.0566868658982133	-3.03246487958918	3.38850254272727	Down	Up	No	Exon
e382527	BAG6	rs2853933	T	C	C	0.92263	4.6e-14	0.0429025424628877	0.0433436436241234	-0.0566868658982133	-3.03246487958918	3.38850254272727	Down	Up	No	Exon
e382527	BAG6	rs2853931:31255007:C:T	C	T	T	0.92248	4.0999999999999996e-14	0.00962755595393123	0.0433436436241234	-0.0566868658982133	-3.03246487958918	3.886654738499431	Down	Up	No	Exon
e382527	BAG6	rs1634761:31274027:C:T	C	T	T	0.93463	2.93e-10	0.00948886424275843	0.0433436436241234	-0.0566868658982133	-3.03246487958918	3.89107815055948	Down	Up	No	Exon
e382527	BAG6	rs9266696:31348833:A:T	A	T	T	0.93932	1.1699999999999999e-08	0.0220871225602924	0.0433436436241234	-0.0566868658982133	-3.03246487958918	3.6217320437820297	Down	Up	No	Exon
e382527	BAG6	rs2516501:31356598:C:T	C	T	T	0.9230700000000001	2.2000000000000002e-10	0.0073281434680524	0.0433436436241234	-0.0566868658982133	-3.03246487958918	3.96860844461696	Down	Up	No	Exon
e382527	BAG6	rs7770741:31359548:T:C	T	C	C	0.9235700000000001	3.6000000000000005e-10	0.0127918184913023	0.0433436436241234	-0.0566868658982133	-3.03246487958918	3.79866251127797	Down	Up	No	Exon
e382527	BAG6	rs2844479	A	C	C	0.93532	4.4000000000000003e-10	0.0310207028454599	0.0433436436241234	-0.0566868658982133	-3.03246487958918	3.5054370614637103	Down	Up	No	Exon
e382527	BAG6	rs3993747:31580507:A:G	A	G	G	0.9275100000000001	6.440000000000001e-13	0.000922320539779935	0.0433436436241234	-0.0566868658982133	-3.03246487958918	4.534370928633138	Down	Up	No	Exon
e382527	BAG6	rs2844475	G	A	A	0.92665	2.7300000000000005e-13	0.0167924365166054	0.0433436436241234	-0.0566868658982133	-3.03246487958918	3.71191068912358	Down	Up	No	Exon
e382527	BAG6	rs2857698:31585084:C:T	C	T	T	0.92258	1.3800000000000002e-13	6.35066260747622e-06	0.0433436436241234	-0.0566868658982133	-3.03246487958918	5.6549508165704	Down	Up	No	Exon
e382527	BAG6	rs2857697	C	T	T	0.92637	2.1899999999999998e-13	0.008390544480008559	0.0433436436241234	-0.0566868658982133	-3.03246487958918	3.92820755216265	Down	Up	No	Exon
e382527	BAG6	rs2736176:31587561:G:C	G	C	C	0.9223399999999999	1.15e-13	2.9507647415011797e-06	0.0433436436241234	-0.0566868658982133	-3.03246487958918	5.808103848020692	Down	Up	No	Exon
e382527	BAG6	rs145554793:31588020:CCTCT:C	CCTCT	C	C	0.931276	3.6210000000000003e-11	0.00873551404691708	0.0433436436241234	-0.0566868658982133	-3.03246487958918	3.91610655527231	Down	Up	No	Exon
e382527	BAG6	rs2857693	G	T	T	0.9247799999999999	8.43e-14	0.00873551404691708	0.0433436436241234	-0.0566868658982133	-3.03246487958918	3.91610655527231	Down	Up	No	Exon
e382527	BAG6	rs2844472	A	G	G	0.92691	4.11e-13	0.0006661024309838321	0.0433436436241234	-0.0566868658982133	-3.03246487958918	4.616018437259809	Down	Up	No	Exon
e382527	BAG6	rs2736172	C	T	T	0.92691	4.11e-13	0.00076304243263775	0.0433436436241234	-0.0566868658982133	-3.03246487958918	4.58212128920453	Down	Up	No	Exon
e382527	BAG6	rs3135044:31592820:C:T	C	T	T	0.92535	7.43e-14	0.0105915505687184	0.0433436436241234	-0.0566868658982133	-3.03246487958918	3.857428840176021	Down	Up	No	Exon
e382527	BAG6	rs2260000	A	G	G	0.92705	4.57e-13	0.00076304243263775	0.0433436436241234	-0.0566868658982133	-3.03246487958918	4.58212128920453	Down	Up	No	Exon
e382527	BAG6	rs2736171	A	G	G	0.925	5.65e-14	0.0172105125117269	0.0433436436241234	-0.0566868658982133	-3.03246487958918	3.70394182536318	Down	Up	No	Exon
e382527	BAG6	rs2261033	A	G	G	0.92696	2.22e-14	1.37701836921054e-05	0.0433436436241234	-0.0566868658982133	-3.03246487958918	5.49538117351766	Down	Up	No	Exon
e382527	BAG6	rs755714	C	T	T	0.92332	1.3800000000000002e-13	3.6002930529946092e-06	0.0433436436241234	-0.0566868658982133	-3.03246487958918	5.768678745989809	Down	Up	No	Exon
e382527	BAG6	rs805297	C	A	A	0.92345	1.3800000000000002e-13	3.6002930529946092e-06	0.0433436436241234	-0.0566868658982133	-3.03246487958918	5.768678745989809	Down	Up	No	Exon
e382527	BAG6	rs707919	A	G	G	0.9233100000000001	9.34e-14	3.6898482087953696e-06	0.0433436436241234	-0.0566868658982133	-3.03246487958918	5.763788916189751	Down	Up	No	Exon
e382527	BAG6	rs2445689:31826153:G:A	G	A	A	0.93421	1.1399999999999999e-11	0.00919841386092943	0.0433436436241234	-0.0566868658982133	-3.03246487958918	3.90048353419454	Down	Up	No	Exon
e382527	BAG6	rs2507954:31826414:A:G	A	G	G	0.93384	1.13e-11	0.00919841386092943	0.0433436436241234	-0.0566868658982133	-3.03246487958918	3.90048353419454	Down	Up	No	Exon
e382527	BAG6	rs494620	G	A	A	0.94358	3.15e-09	0.047907983251487984	0.0433436436241234	-0.0566868658982133	-3.03246487958918	3.3472317560351	Down	Up	No	Exon
e382527	BAG6	rs614549	A	G	G	0.93594	3.4e-11	0.0102120848031339	0.0433436436241234	-0.0566868658982133	-3.03246487958918	3.86868030572326	Down	Up	No	Exon
e382527	BAG6	rs527254:31841641:G:A	G	A	A	0.94483	7.57e-09	0.0111930832238838	0.0433436436241234	-0.0566868658982133	-3.03246487958918	3.84040576750087	Down	Up	No	Exon
e382527	BAG6	rs2844458:31851469:C:A	C	A	A	0.93953	9.379999999999999e-10	0.00317748285345833	0.0433436436241234	-0.0566868658982133	-3.03246487958918	4.20759189502221	Down	Up	No	Exon
e382527	BAG6	rs3130680:31862322:G:A	G	A	A	0.9428200000000001	4.6e-09	0.000666181587364197	0.0433436436241234	-0.0566868658982133	-3.03246487958918	4.61598963329955	Down	Up	No	Exon
e382527	BAG6	rs7887:31864547:G:T	G	T	T	0.9425399999999999	3.84e-09	0.000666181587364197	0.0433436436241234	-0.0566868658982133	-3.03246487958918	4.61598963329955	Down	Up	No	Exon
e382527	BAG6	rs2763982:31872551:G:C	G	C	C	0.94139	1.82e-09	0.00124045542334441	0.0433436436241234	-0.0566868658982133	-3.03246487958918	4.45863115301403	Down	Up	No	Exon
e382527	BAG6	rs3020644	A	G	G	0.9439	4.44e-09	0.00685601787425832	0.0433436436241234	-0.0566868658982133	-3.03246487958918	3.98828579963848	Down	Up	No	Exon
e382527	BAG6	rs4151657	T	C	C	0.9460299999999999	3.32e-08	0.0443109050013632	0.0433436436241234	-0.0566868658982133	-3.03246487958918	3.37648671822977	Down	Up	No	Exon
e382527	BAG6	rs2072632	G	A	A	0.94115	2.2e-09	0.0036676618789073705	0.0433436436241234	-0.0566868658982133	-3.03246487958918	4.16772001910506	Down	Up	No	Exon
e382527	BAG6	rs2280774	G	A	A	0.94394	1.6e-08	0.00105993050173111	0.0433436436241234	-0.0566868658982133	-3.03246487958918	4.4990031113062505	Down	Up	No	Exon
e382527	BAG6	rs149018565:31944375:G:A	G	A	A	0.9437	1.55e-08	0.0045042993342353605	0.0433436436241234	-0.0566868658982133	-3.03246487958918	4.10984829397406	Down	Up	No	Exon
e382527	BAG6	rs12524149:31945230:C:A	C	A	A	0.94499	2.3900000000000002e-08	0.0104831537019355	0.0433436436241234	-0.0566868658982133	-3.03246487958918	3.860617803803029	Down	Up	No	Exon
e382527	BAG6	rs2734325:31945646:C:T	C	T	T	0.94463	2.4199999999999998e-08	0.0102249632271054	0.0433436436241234	-0.0566868658982133	-3.03246487958918	3.86829130497021	Down	Up	No	Exon
e382527	BAG6	rs6941112	G	A	A	0.9443299999999999	3.59e-08	0.0009990144432559188	0.0433436436241234	-0.0566868658982133	-3.03246487958918	4.51406692932003	Down	Up	No	Exon
e382361	BAG6	rs9295964:31169538:C:G	C	G	G	0.9449200000000001	4.9900000000000003e-08	0.0362301044736245	0.0307972920122933	-0.0585878971907151	-3.18849364541785	3.4501788340274304	Down	Up	No	Exon
e382361	BAG6	rs3868082	A	G	G	0.92414	2.23e-14	0.00354062987386337	0.0307972920122933	-0.0585878971907151	-3.18849364541785	4.177536737497601	Down	Up	No	Exon
e382361	BAG6	rs1986997	T	C	C	0.91666	2.0699999999999999e-16	0.009220274811809941	0.0307972920122933	-0.0585878971907151	-3.18849364541785	3.8997672307406	Down	Up	No	Exon
e382361	BAG6	6:31250507:A:G	A	G	G	0.92274	5.02e-14	0.0344001887901556	0.0307972920122933	-0.0585878971907151	-3.18849364541785	3.46880393761529	Down	Up	No	Exon
e382361	BAG6	rs2853939:31250642:T:C	T	C	C	0.9223899999999999	3.79e-14	0.0344001887901556	0.0307972920122933	-0.0585878971907151	-3.18849364541785	3.46880393761529	Down	Up	No	Exon
e382361	BAG6	rs2844603	A	G	G	0.9218700000000001	2.53e-14	0.0344001887901556	0.0307972920122933	-0.0585878971907151	-3.18849364541785	3.46880393761529	Down	Up	No	Exon
e382361	BAG6	rs2853938:31251477:T:C	T	C	C	0.9225700000000001	4.38e-14	0.0344001887901556	0.0307972920122933	-0.0585878971907151	-3.18849364541785	3.46880393761529	Down	Up	No	Exon
e382361	BAG6	rs2524054:31252396:A:C	A	C	C	0.90881	3.98e-16	0.0391420461293629	0.0307972920122933	-0.0585878971907151	-3.18849364541785	3.42222128485663	Down	Up	No	Exon
e382361	BAG6	6:31252469:T:G	T	G	G	0.9221	3.03e-14	0.0286449060250713	0.0307972920122933	-0.0585878971907151	-3.18849364541785	3.53321289325538	Down	Up	No	Exon
e382361	BAG6	rs2853935	C	T	T	0.92256	4.34e-14	0.0218694221278412	0.0307972920122933	-0.0585878971907151	-3.18849364541785	3.6250483398784303	Down	Up	No	Exon
e382361	BAG6	rs2524052:31253996:A:G	A	G	G	0.92256	4.35e-14	0.0218694221278412	0.0307972920122933	-0.0585878971907151	-3.18849364541785	3.6250483398784303	Down	Up	No	Exon
e382361	BAG6	rs2853933	T	C	C	0.92263	4.6e-14	0.0218694221278412	0.0307972920122933	-0.0585878971907151	-3.18849364541785	3.6250483398784303	Down	Up	No	Exon
e382361	BAG6	rs2853931:31255007:C:T	C	T	T	0.92248	4.0999999999999996e-14	0.00421398581282551	0.0307972920122933	-0.0585878971907151	-3.18849364541785	4.12869897656539	Down	Up	No	Exon
e382361	BAG6	rs2853928:31257511:A:C	A	C	C	0.90894	4.41e-16	0.0391420461293629	0.0307972920122933	-0.0585878971907151	-3.18849364541785	3.42222128485663	Down	Up	No	Exon
e382361	BAG6	rs2524040:31257625:T:C	T	C	C	0.9226700000000001	4.74e-14	0.0344001887901556	0.0307972920122933	-0.0585878971907151	-3.18849364541785	3.46880393761529	Down	Up	No	Exon
e382361	BAG6	rs2844595:31258255:G:C	G	C	C	0.9227799999999999	5.16e-14	0.0344001887901556	0.0307972920122933	-0.0585878971907151	-3.18849364541785	3.46880393761529	Down	Up	No	Exon
e382361	BAG6	rs2524163	C	T	T	0.92289	5.61e-14	0.0344001887901556	0.0307972920122933	-0.0585878971907151	-3.18849364541785	3.46880393761529	Down	Up	No	Exon
e382361	BAG6	rs2524161:31259798:C:G	C	G	G	0.9244700000000001	1.8899999999999998e-13	0.0348415881827209	0.0307972920122933	-0.0585878971907151	-3.18849364541785	3.46423505851027	Down	Up	No	Exon
e382361	BAG6	rs2524159:31259930:A:G	A	G	G	0.92314	6.84e-14	0.0344001887901556	0.0307972920122933	-0.0585878971907151	-3.18849364541785	3.46880393761529	Down	Up	No	Exon
e382361	BAG6	rs2524156	A	G	G	0.92395	1.2700000000000001e-13	0.0447067595240234	0.0307972920122933	-0.0585878971907151	-3.18849364541785	3.37318671594656	Down	Up	No	Exon
e382361	BAG6	rs2213140:31261185:T:C	T	C	C	0.92248	4.08e-14	0.0344001887901556	0.0307972920122933	-0.0585878971907151	-3.18849364541785	3.46880393761529	Down	Up	No	Exon
e382361	BAG6	rs2243866:31261196:G:A	G	A	A	0.92248	4.09e-14	0.0344001887901556	0.0307972920122933	-0.0585878971907151	-3.18849364541785	3.46880393761529	Down	Up	No	Exon
e382361	BAG6	rs2243868	A	G	G	0.92285	5.44e-14	0.0344001887901556	0.0307972920122933	-0.0585878971907151	-3.18849364541785	3.46880393761529	Down	Up	No	Exon
e382361	BAG6	rs2524095:31266117:A:C	A	C	C	0.92281	5.28e-14	0.049521561449946	0.0307972920122933	-0.0585878971907151	-3.18849364541785	3.33466236814817	Down	Up	No	Exon
e382361	BAG6	rs2853922	A	G	G	0.9234899999999999	1e-13	0.049521561449946	0.0307972920122933	-0.0585878971907151	-3.18849364541785	3.33466236814817	Down	Up	No	Exon
e382361	BAG6	rs2524089	G	T	T	0.92299	6.8e-14	0.049521561449946	0.0307972920122933	-0.0585878971907151	-3.18849364541785	3.33466236814817	Down	Up	No	Exon
e382361	BAG6	rs2853921:31267061:A:G	A	G	G	0.92256	4.87e-14	0.0477589027089237	0.0307972920122933	-0.0585878971907151	-3.18849364541785	3.34840939111589	Down	Up	No	Exon
e382361	BAG6	rs2853918:31268620:C:T	C	T	T	0.91494	5.729999999999999e-17	0.0378601674854491	0.0307972920122933	-0.0585878971907151	-3.18849364541785	3.434343309832549	Down	Up	No	Exon
e382361	BAG6	rs2524066	T	C	C	0.9180799999999999	2.1899999999999997e-15	0.049521561449946	0.0307972920122933	-0.0585878971907151	-3.18849364541785	3.33466236814817	Down	Up	No	Exon
e382361	BAG6	rs6908171:31270735:C:A	C	A	A	0.91814	1.19e-15	0.0331745463424656	0.0307972920122933	-0.0585878971907151	-3.18849364541785	3.4817457512083503	Down	Up	No	Exon
e382361	BAG6	rs9264873:31271700:T:C	T	C	C	0.91619	1.2199999999999999e-16	0.0331745463424656	0.0307972920122933	-0.0585878971907151	-3.18849364541785	3.4817457512083503	Down	Up	No	Exon
e382361	BAG6	rs1634761:31274027:C:T	C	T	T	0.93463	2.93e-10	0.00665234282663202	0.0307972920122933	-0.0585878971907151	-3.18849364541785	3.99713849403578	Down	Up	No	Exon
e382361	BAG6	rs9266233:31325430:G:A	G	A	A	0.9438200000000001	2.11e-08	0.0480794843577863	0.0307972920122933	-0.0585878971907151	-3.18849364541785	3.3458756387456696	Down	Up	No	Exon
e382361	BAG6	rs9266696:31348833:A:T	A	T	T	0.93932	1.1699999999999999e-08	0.009417962774451541	0.0307972920122933	-0.0585878971907151	-3.18849364541785	3.89335621402674	Down	Up	No	Exon
e382361	BAG6	rs3020582:31351522:A:C	A	C	C	0.91445	4.3799999999999997e-16	0.0245024227871761	0.0307972920122933	-0.0585878971907151	-3.18849364541785	3.58671511272319	Down	Up	No	Exon
e382361	BAG6	rs2516501:31356598:C:T	C	T	T	0.9230700000000001	2.2000000000000002e-10	0.0044627607717599785	0.0307972920122933	-0.0585878971907151	-3.18849364541785	4.11247860849585	Down	Up	No	Exon
e382361	BAG6	rs7770741:31359548:T:C	T	C	C	0.9235700000000001	3.6000000000000005e-10	0.00744142389847955	0.0307972920122933	-0.0585878971907151	-3.18849364541785	3.96405205913228	Down	Up	No	Exon
e382361	BAG6	rs2844479	A	C	C	0.93532	4.4000000000000003e-10	0.0116908457089334	0.0307972920122933	-0.0585878971907151	-3.18849364541785	3.82683563011221	Down	Up	No	Exon
e382361	BAG6	rs144831544:31574156:A:AAATTAGC	A	AAATTAGC	AAATTAGC	0.9177780000000001	2.823e-11	0.0483789242528819	0.0307972920122933	-0.0585878971907151	-3.18849364541785	3.34351751780207	Down	Up	No	Exon
e382361	BAG6	rs2857702:31577283:G:C	G	C	C	0.91779	2.0000000000000002e-11	0.0466116016663538	0.0307972920122933	-0.0585878971907151	-3.18849364541785	3.3575496229620403	Down	Up	No	Exon
e382361	BAG6	rs3993747:31580507:A:G	A	G	G	0.9275100000000001	6.440000000000001e-13	0.00027826619385881604	0.0307972920122933	-0.0585878971907151	-3.18849364541785	4.82801149744489	Down	Up	No	Exon
e382361	BAG6	rs2844475	G	A	A	0.92665	2.7300000000000005e-13	0.00555557710896094	0.0307972920122933	-0.0585878971907151	-3.18849364541785	4.0495929376841895	Down	Up	No	Exon
e382361	BAG6	rs2857698:31585084:C:T	C	T	T	0.92258	1.3800000000000002e-13	1.02193101929216e-06	0.0307972920122933	-0.0585878971907151	-3.18849364541785	6.01423853682977	Down	Up	No	Exon
e382361	BAG6	rs2857697	C	T	T	0.92637	2.1899999999999998e-13	0.0028463138602522107	0.0307972920122933	-0.0585878971907151	-3.18849364541785	4.23777995456836	Down	Up	No	Exon
e382361	BAG6	rs2736176:31587561:G:C	G	C	C	0.9223399999999999	1.15e-13	5.19674219141541e-07	0.0307972920122933	-0.0585878971907151	-3.18849364541785	6.14247627856377	Down	Up	No	Exon
e382361	BAG6	rs145554793:31588020:CCTCT:C	CCTCT	C	C	0.931276	3.6210000000000003e-11	0.00318635881021336	0.0307972920122933	-0.0585878971907151	-3.18849364541785	4.20682571233731	Down	Up	No	Exon
e382361	BAG6	rs2857693	G	T	T	0.9247799999999999	8.43e-14	0.00318635881021336	0.0307972920122933	-0.0585878971907151	-3.18849364541785	4.20682571233731	Down	Up	No	Exon
e382361	BAG6	rs2844472	A	G	G	0.92691	4.11e-13	0.000173699502069868	0.0307972920122933	-0.0585878971907151	-3.18849364541785	4.93855054422812	Down	Up	No	Exon
e382361	BAG6	rs2736172	C	T	T	0.92691	4.11e-13	0.000193533641264649	0.0307972920122933	-0.0585878971907151	-3.18849364541785	4.9133760913504405	Down	Up	No	Exon
e382361	BAG6	rs3135044:31592820:C:T	C	T	T	0.92535	7.43e-14	0.0037044700975390602	0.0307972920122933	-0.0585878971907151	-3.18849364541785	4.16488796698964	Down	Up	No	Exon
e382361	BAG6	rs2260000	A	G	G	0.92705	4.57e-13	0.000193533641264649	0.0307972920122933	-0.0585878971907151	-3.18849364541785	4.9133760913504405	Down	Up	No	Exon
e382361	BAG6	rs2736171	A	G	G	0.925	5.65e-14	0.007580613399389059	0.0307972920122933	-0.0585878971907151	-3.18849364541785	3.9585171886843904	Down	Up	No	Exon
e382361	BAG6	rs2261033	A	G	G	0.92696	2.22e-14	4.07055809294179e-06	0.0307972920122933	-0.0585878971907151	-3.18849364541785	5.744232591507631	Down	Up	No	Exon
e382361	BAG6	rs755714	C	T	T	0.92332	1.3800000000000002e-13	6.150012600441862e-07	0.0307972920122933	-0.0585878971907151	-3.18849364541785	6.110795206959442	Down	Up	No	Exon
e382361	BAG6	rs805297	C	A	A	0.92345	1.3800000000000002e-13	6.150012600441862e-07	0.0307972920122933	-0.0585878971907151	-3.18849364541785	6.110795206959442	Down	Up	No	Exon
e382361	BAG6	rs707919	A	G	G	0.9233100000000001	9.34e-14	6.22319690293952e-07	0.0307972920122933	-0.0585878971907151	-3.18849364541785	6.10856296666636	Down	Up	No	Exon
e382361	BAG6	rs707930:31741659:C:T	C	T	T	0.9454799999999999	1.3600000000000001e-08	0.0468649474210101	0.0307972920122933	-0.0585878971907151	-3.18849364541785	3.3555148171147	Down	Up	No	Exon
e382361	BAG6	rs2607015:31762843:G:C	G	C	C	0.93406	2.8800000000000002e-12	0.0294597175954585	0.0307972920122933	-0.0585878971907151	-3.18849364541785	3.52344386215405	Down	Up	No	Exon
e382361	BAG6	rs2753960:31762844:G:T	G	T	T	0.93399	2.7300000000000003e-12	0.0294597175954585	0.0307972920122933	-0.0585878971907151	-3.18849364541785	3.52344386215405	Down	Up	No	Exon
e382361	BAG6	rs2445689:31826153:G:A	G	A	A	0.93421	1.1399999999999999e-11	0.00283896112785847	0.0307972920122933	-0.0585878971907151	-3.18849364541785	4.238483299168471	Down	Up	No	Exon
e382361	BAG6	rs2507954:31826414:A:G	A	G	G	0.93384	1.13e-11	0.00283896112785847	0.0307972920122933	-0.0585878971907151	-3.18849364541785	4.238483299168471	Down	Up	No	Exon
e382361	BAG6	rs494620	G	A	A	0.94358	3.15e-09	0.041473132595445	0.0307972920122933	-0.0585878971907151	-3.18849364541785	3.401026503960669	Down	Up	No	Exon
e382361	BAG6	rs614549	A	G	G	0.93594	3.4e-11	0.00636607235759173	0.0307972920122933	-0.0585878971907151	-3.18849364541785	4.01001067926435	Down	Up	No	Exon
e382361	BAG6	rs527254:31841641:G:A	G	A	A	0.94483	7.57e-09	0.00815913827472848	0.0307972920122933	-0.0585878971907151	-3.18849364541785	3.93659756436413	Down	Up	No	Exon
e382361	BAG6	rs2844458:31851469:C:A	C	A	A	0.93953	9.379999999999999e-10	0.00138937139496752	0.0307972920122933	-0.0585878971907151	-3.18849364541785	4.42923740083735	Down	Up	No	Exon
e382361	BAG6	rs3130680:31862322:G:A	G	A	A	0.9428200000000001	4.6e-09	0.000327743738568733	0.0307972920122933	-0.0585878971907151	-3.18849364541785	4.78902502351984	Down	Up	No	Exon
e382361	BAG6	rs7887:31864547:G:T	G	T	T	0.9425399999999999	3.84e-09	0.000327743738568733	0.0307972920122933	-0.0585878971907151	-3.18849364541785	4.78902502351984	Down	Up	No	Exon
e382361	BAG6	rs2763982:31872551:G:C	G	C	C	0.94139	1.82e-09	0.000591421228108802	0.0307972920122933	-0.0585878971907151	-3.18849364541785	4.64558340532616	Down	Up	No	Exon
e382361	BAG6	rs2844452	A	G	G	0.94611	1.4e-08	0.0433479198560854	0.0307972920122933	-0.0585878971907151	-3.18849364541785	3.3846641859609403	Down	Up	No	Exon
e382361	BAG6	rs3020644	A	G	G	0.9439	4.44e-09	0.00392522534222083	0.0307972920122933	-0.0585878971907151	-3.18849364541785	4.14868983896338	Down	Up	No	Exon
e382361	BAG6	rs4151657	T	C	C	0.9460299999999999	3.32e-08	0.019582523702740003	0.0307972920122933	-0.0585878971907151	-3.18849364541785	3.6617413296327697	Down	Up	No	Exon
e382361	BAG6	rs2072632	G	A	A	0.94115	2.2e-09	0.00151438742609594	0.0307972920122933	-0.0585878971907151	-3.18849364541785	4.40670565527654	Down	Up	No	Exon
e382361	BAG6	rs2280774	G	A	A	0.94394	1.6e-08	0.000448079886934046	0.0307972920122933	-0.0585878971907151	-3.18849364541785	4.7136091517239205	Down	Up	No	Exon
e382361	BAG6	rs149018565:31944375:G:A	G	A	A	0.9437	1.55e-08	0.00214063758038723	0.0307972920122933	-0.0585878971907151	-3.18849364541785	4.31505412453157	Down	Up	No	Exon
e382361	BAG6	rs12524149:31945230:C:A	C	A	A	0.94499	2.3900000000000002e-08	0.00566848788295744	0.0307972920122933	-0.0585878971907151	-3.18849364541785	4.0437566559238896	Down	Up	No	Exon
e382361	BAG6	rs2734325:31945646:C:T	C	T	T	0.94463	2.4199999999999998e-08	0.00600451001238296	0.0307972920122933	-0.0585878971907151	-3.18849364541785	4.02701963450077	Down	Up	No	Exon
e382361	BAG6	rs6941112	G	A	A	0.9443299999999999	3.59e-08	0.0005541436018369981	0.0307972920122933	-0.0585878971907151	-3.18849364541785	4.66162697804726	Down	Up	No	Exon
e382507	BAG6	rs9295964:31169538:C:G	C	G	G	0.9449200000000001	4.9900000000000003e-08	0.0354559768499696	0.0334794305891938	-0.057967168059832	-3.1499748564119203	3.45796137961104	Down	Up	No	Exon
e382507	BAG6	rs3868082	A	G	G	0.92414	2.23e-14	0.00354816983732137	0.0334794305891938	-0.057967168059832	-3.1499748564119203	4.17694229321254	Down	Up	No	Exon
e382507	BAG6	rs1986997	T	C	C	0.91666	2.0699999999999999e-16	0.00933459040104773	0.0334794305891938	-0.057967168059832	-3.1499748564119203	3.89605222054628	Down	Up	No	Exon
e382507	BAG6	6:31250507:A:G	A	G	G	0.92274	5.02e-14	0.0370533187378883	0.0334794305891938	-0.057967168059832	-3.1499748564119203	3.44212079153633	Down	Up	No	Exon
e382507	BAG6	rs2853939:31250642:T:C	T	C	C	0.9223899999999999	3.79e-14	0.0370533187378883	0.0334794305891938	-0.057967168059832	-3.1499748564119203	3.44212079153633	Down	Up	No	Exon
e382507	BAG6	rs2844603	A	G	G	0.9218700000000001	2.53e-14	0.0370533187378883	0.0334794305891938	-0.057967168059832	-3.1499748564119203	3.44212079153633	Down	Up	No	Exon
e382507	BAG6	rs2853938:31251477:T:C	T	C	C	0.9225700000000001	4.38e-14	0.0370533187378883	0.0334794305891938	-0.057967168059832	-3.1499748564119203	3.44212079153633	Down	Up	No	Exon
e382507	BAG6	rs2524054:31252396:A:C	A	C	C	0.90881	3.98e-16	0.0425334496059369	0.0334794305891938	-0.057967168059832	-3.1499748564119203	3.391664453025049	Down	Up	No	Exon
e382507	BAG6	6:31252469:T:G	T	G	G	0.9221	3.03e-14	0.0309263553465448	0.0334794305891938	-0.057967168059832	-3.1499748564119203	3.50650901617603	Down	Up	No	Exon
e382507	BAG6	rs2853935	C	T	T	0.92256	4.34e-14	0.0235380212991314	0.0334794305891938	-0.057967168059832	-3.1499748564119203	3.6002953462058103	Down	Up	No	Exon
e382507	BAG6	rs2524052:31253996:A:G	A	G	G	0.92256	4.35e-14	0.0235380212991314	0.0334794305891938	-0.057967168059832	-3.1499748564119203	3.6002953462058103	Down	Up	No	Exon
e382507	BAG6	rs2853933	T	C	C	0.92263	4.6e-14	0.0235380212991314	0.0334794305891938	-0.057967168059832	-3.1499748564119203	3.6002953462058103	Down	Up	No	Exon
e382507	BAG6	rs2853931:31255007:C:T	C	T	T	0.92248	4.0999999999999996e-14	0.00518394246462958	0.0334794305891938	-0.057967168059832	-3.1499748564119203	4.06955753352419	Down	Up	No	Exon
e382507	BAG6	rs2853928:31257511:A:C	A	C	C	0.90894	4.41e-16	0.0425334496059369	0.0334794305891938	-0.057967168059832	-3.1499748564119203	3.391664453025049	Down	Up	No	Exon
e382507	BAG6	rs2524040:31257625:T:C	T	C	C	0.9226700000000001	4.74e-14	0.0370533187378883	0.0334794305891938	-0.057967168059832	-3.1499748564119203	3.44212079153633	Down	Up	No	Exon
e382507	BAG6	rs2844595:31258255:G:C	G	C	C	0.9227799999999999	5.16e-14	0.0370533187378883	0.0334794305891938	-0.057967168059832	-3.1499748564119203	3.44212079153633	Down	Up	No	Exon
e382507	BAG6	rs2524163	C	T	T	0.92289	5.61e-14	0.0370533187378883	0.0334794305891938	-0.057967168059832	-3.1499748564119203	3.44212079153633	Down	Up	No	Exon
e382507	BAG6	rs2524161:31259798:C:G	C	G	G	0.9244700000000001	1.8899999999999998e-13	0.0377461333876322	0.0334794305891938	-0.057967168059832	-3.1499748564119203	3.435438056381129	Down	Up	No	Exon
e382507	BAG6	rs2524159:31259930:A:G	A	G	G	0.92314	6.84e-14	0.0370533187378883	0.0334794305891938	-0.057967168059832	-3.1499748564119203	3.44212079153633	Down	Up	No	Exon
e382507	BAG6	rs2524156	A	G	G	0.92395	1.2700000000000001e-13	0.04824737032758901	0.0334794305891938	-0.057967168059832	-3.1499748564119203	3.34455529432477	Down	Up	No	Exon
e382507	BAG6	rs2213140:31261185:T:C	T	C	C	0.92248	4.08e-14	0.0370533187378883	0.0334794305891938	-0.057967168059832	-3.1499748564119203	3.44212079153633	Down	Up	No	Exon
e382507	BAG6	rs2243866:31261196:G:A	G	A	A	0.92248	4.09e-14	0.0370533187378883	0.0334794305891938	-0.057967168059832	-3.1499748564119203	3.44212079153633	Down	Up	No	Exon
e382507	BAG6	rs2243868	A	G	G	0.92285	5.44e-14	0.0370533187378883	0.0334794305891938	-0.057967168059832	-3.1499748564119203	3.44212079153633	Down	Up	No	Exon
e382507	BAG6	rs2853918:31268620:C:T	C	T	T	0.91494	5.729999999999999e-17	0.0429522224356226	0.0334794305891938	-0.057967168059832	-3.1499748564119203	3.3880680926746405	Down	Up	No	Exon
e382507	BAG6	rs6908171:31270735:C:A	C	A	A	0.91814	1.19e-15	0.0382572448299756	0.0334794305891938	-0.057967168059832	-3.1499748564119203	3.430557328437	Down	Up	No	Exon
e382507	BAG6	rs9264873:31271700:T:C	T	C	C	0.91619	1.2199999999999999e-16	0.0382572448299756	0.0334794305891938	-0.057967168059832	-3.1499748564119203	3.430557328437	Down	Up	No	Exon
e382507	BAG6	rs1634761:31274027:C:T	C	T	T	0.93463	2.93e-10	0.007507236429562121	0.0334794305891938	-0.057967168059832	-3.1499748564119203	3.96141516383439	Down	Up	No	Exon
e382507	BAG6	rs9266233:31325430:G:A	G	A	A	0.9438200000000001	2.11e-08	0.0469503150985267	0.0334794305891938	-0.057967168059832	-3.1499748564119203	3.3548378724130696	Down	Up	No	Exon
e382507	BAG6	rs9266696:31348833:A:T	A	T	T	0.93932	1.1699999999999999e-08	0.00966573586243465	0.0334794305891938	-0.057967168059832	-3.1499748564119203	3.8854423964722495	Down	Up	No	Exon
e382507	BAG6	rs3020582:31351522:A:C	A	C	C	0.91445	4.3799999999999997e-16	0.0282994258803258	0.0334794305891938	-0.057967168059832	-3.1499748564119203	3.5374285388495	Down	Up	No	Exon
e382507	BAG6	rs2516501:31356598:C:T	C	T	T	0.9230700000000001	2.2000000000000002e-10	0.00469859426427381	0.0334794305891938	-0.057967168059832	-3.1499748564119203	4.09779929161496	Down	Up	No	Exon
e382507	BAG6	rs7770741:31359548:T:C	T	C	C	0.9235700000000001	3.6000000000000005e-10	0.007420979507384159	0.0334794305891938	-0.057967168059832	-3.1499748564119203	3.96486993416061	Down	Up	No	Exon
e382507	BAG6	rs2844479	A	C	C	0.93532	4.4000000000000003e-10	0.0135206383121406	0.0334794305891938	-0.057967168059832	-3.1499748564119203	3.78122332953919	Down	Up	No	Exon
e382507	BAG6	rs144831544:31574156:A:AAATTAGC	A	AAATTAGC	AAATTAGC	0.9177780000000001	2.823e-11	0.0432880939979253	0.0334794305891938	-0.057967168059832	-3.1499748564119203	3.38517922747396	Down	Up	No	Exon
e382507	BAG6	rs2857702:31577283:G:C	G	C	C	0.91779	2.0000000000000002e-11	0.0420379831719365	0.0334794305891938	-0.057967168059832	-3.1499748564119203	3.3959971877711	Down	Up	No	Exon
e382507	BAG6	rs3993747:31580507:A:G	A	G	G	0.9275100000000001	6.440000000000001e-13	0.00030103383894045896	0.0334794305891938	-0.057967168059832	-3.1499748564119203	4.809310478528941	Down	Up	No	Exon
e382507	BAG6	rs2844475	G	A	A	0.92665	2.7300000000000005e-13	0.00605557356487589	0.0334794305891938	-0.057967168059832	-3.1499748564119203	4.024555776930759	Down	Up	No	Exon
e382507	BAG6	rs2857698:31585084:C:T	C	T	T	0.92258	1.3800000000000002e-13	1.0794365551232201e-06	0.0334794305891938	-0.057967168059832	-3.1499748564119203	6.003797624420179	Down	Up	No	Exon
e382507	BAG6	rs2857697	C	T	T	0.92637	2.1899999999999998e-13	0.0031176011054151603	0.0334794305891938	-0.057967168059832	-3.1499748564119203	4.21283675690784	Down	Up	No	Exon
e382507	BAG6	rs2736176:31587561:G:C	G	C	C	0.9223399999999999	1.15e-13	5.1690434352045e-07	0.0334794305891938	-0.057967168059832	-3.1499748564119203	6.143478673637098	Down	Up	No	Exon
e382507	BAG6	rs145554793:31588020:CCTCT:C	CCTCT	C	C	0.931276	3.6210000000000003e-11	0.0033353211122116107	0.0334794305891938	-0.057967168059832	-3.1499748564119203	4.19414865968355	Down	Up	No	Exon
e382507	BAG6	rs2857693	G	T	T	0.9247799999999999	8.43e-14	0.0033353211122116107	0.0334794305891938	-0.057967168059832	-3.1499748564119203	4.19414865968355	Down	Up	No	Exon
e382507	BAG6	rs2844472	A	G	G	0.92691	4.11e-13	0.000174767802158394	0.0334794305891938	-0.057967168059832	-3.1499748564119203	4.937139991690612	Down	Up	No	Exon
e382507	BAG6	rs2736172	C	T	T	0.92691	4.11e-13	0.000197655454585198	0.0334794305891938	-0.057967168059832	-3.1499748564119203	4.908446323211161	Down	Up	No	Exon
e382507	BAG6	rs3135044:31592820:C:T	C	T	T	0.92535	7.43e-14	0.00394897169584543	0.0334794305891938	-0.057967168059832	-3.1499748564119203	4.1469995599833895	Down	Up	No	Exon
e382507	BAG6	rs2260000	A	G	G	0.92705	4.57e-13	0.000197655454585198	0.0334794305891938	-0.057967168059832	-3.1499748564119203	4.908446323211161	Down	Up	No	Exon
e382507	BAG6	rs2736171	A	G	G	0.925	5.65e-14	0.00801841120564202	0.0334794305891938	-0.057967168059832	-3.1499748564119203	3.94180108334568	Down	Up	No	Exon
e382507	BAG6	rs2261033	A	G	G	0.92696	2.22e-14	4.452596467894902e-06	0.0334794305891938	-0.057967168059832	-3.1499748564119203	5.72631873114375	Down	Up	No	Exon
e382507	BAG6	rs755714	C	T	T	0.92332	1.3800000000000002e-13	6.24569071144814e-07	0.0334794305891938	-0.057967168059832	-3.1499748564119203	6.10788352544169	Down	Up	No	Exon
e382507	BAG6	rs805297	C	A	A	0.92345	1.3800000000000002e-13	6.24569071144814e-07	0.0334794305891938	-0.057967168059832	-3.1499748564119203	6.10788352544169	Down	Up	No	Exon
e382507	BAG6	rs707919	A	G	G	0.9233100000000001	9.34e-14	6.33460703238662e-07	0.0334794305891938	-0.057967168059832	-3.1499748564119203	6.105214843445442	Down	Up	No	Exon
e382507	BAG6	rs707930:31741659:C:T	C	T	T	0.9454799999999999	1.3600000000000001e-08	0.0487824499545899	0.0334794305891938	-0.057967168059832	-3.1499748564119203	3.3403747923956697	Down	Up	No	Exon
e382507	BAG6	rs2607015:31762843:G:C	G	C	C	0.93406	2.8800000000000002e-12	0.0333393875099323	0.0334794305891938	-0.057967168059832	-3.1499748564119203	3.4799654297873097	Down	Up	No	Exon
e382507	BAG6	rs2753960:31762844:G:T	G	T	T	0.93399	2.7300000000000003e-12	0.0333393875099323	0.0334794305891938	-0.057967168059832	-3.1499748564119203	3.4799654297873097	Down	Up	No	Exon
e382507	BAG6	rs2445689:31826153:G:A	G	A	A	0.93421	1.1399999999999999e-11	0.00303934503305051	0.0334794305891938	-0.057967168059832	-3.1499748564119203	4.21982411716042	Down	Up	No	Exon
e382507	BAG6	rs2507954:31826414:A:G	A	G	G	0.93384	1.13e-11	0.00303934503305051	0.0334794305891938	-0.057967168059832	-3.1499748564119203	4.21982411716042	Down	Up	No	Exon
e382507	BAG6	rs494620	G	A	A	0.94358	3.15e-09	0.0412682953058668	0.0334794305891938	-0.057967168059832	-3.1499748564119203	3.402841758735069	Down	Up	No	Exon
e382507	BAG6	rs614549	A	G	G	0.93594	3.4e-11	0.00671217991518451	0.0334794305891938	-0.057967168059832	-3.1499748564119203	3.99450896023459	Down	Up	No	Exon
e382507	BAG6	rs527254:31841641:G:A	G	A	A	0.94483	7.57e-09	0.00830135576919677	0.0334794305891938	-0.057967168059832	-3.1499748564119203	3.9314273831540496	Down	Up	No	Exon
e382507	BAG6	rs2844458:31851469:C:A	C	A	A	0.93953	9.379999999999999e-10	0.0014358504623435	0.0334794305891938	-0.057967168059832	-3.1499748564119203	4.42064605325267	Down	Up	No	Exon
e382507	BAG6	rs3130680:31862322:G:A	G	A	A	0.9428200000000001	4.6e-09	0.00033085585586918197	0.0334794305891938	-0.057967168059832	-3.1499748564119203	4.78676028851588	Down	Up	No	Exon
e382507	BAG6	rs7887:31864547:G:T	G	T	T	0.9425399999999999	3.84e-09	0.00033085585586918197	0.0334794305891938	-0.057967168059832	-3.1499748564119203	4.78676028851588	Down	Up	No	Exon
e382507	BAG6	rs2763982:31872551:G:C	G	C	C	0.94139	1.82e-09	0.000587127943680573	0.0334794305891938	-0.057967168059832	-3.1499748564119203	4.6473695451881305	Down	Up	No	Exon
e382507	BAG6	rs2844452	A	G	G	0.94611	1.4e-08	0.048470905969065	0.0334794305891938	-0.057967168059832	-3.1499748564119203	3.34279274329478	Down	Up	No	Exon
e382507	BAG6	rs3020644	A	G	G	0.9439	4.44e-09	0.00436441000474358	0.0334794305891938	-0.057967168059832	-3.1499748564119203	4.11875969240703	Down	Up	No	Exon
e382507	BAG6	rs4151657	T	C	C	0.9460299999999999	3.32e-08	0.022616995759201	0.0334794305891938	-0.057967168059832	-3.1499748564119203	3.6137787684759504	Down	Up	No	Exon
e382507	BAG6	rs2072632	G	A	A	0.94115	2.2e-09	0.00171991263689274	0.0334794305891938	-0.057967168059832	-3.1499748564119203	4.37326632589152	Down	Up	No	Exon
e382507	BAG6	rs2280774	G	A	A	0.94394	1.6e-08	0.000505274840104412	0.0334794305891938	-0.057967168059832	-3.1499748564119203	4.68430459851624	Down	Up	No	Exon
e382507	BAG6	rs149018565:31944375:G:A	G	A	A	0.9437	1.55e-08	0.00227314786738413	0.0334794305891938	-0.057967168059832	-3.1499748564119203	4.29886143390357	Down	Up	No	Exon
e382507	BAG6	rs12524149:31945230:C:A	C	A	A	0.94499	2.3900000000000002e-08	0.00598913091721439	0.0334794305891938	-0.057967168059832	-3.1499748564119203	4.02776846227237	Down	Up	No	Exon
e382507	BAG6	rs2734325:31945646:C:T	C	T	T	0.94463	2.4199999999999998e-08	0.00634722920647512	0.0334794305891938	-0.057967168059832	-3.1499748564119203	4.01088288498878	Down	Up	No	Exon
e382507	BAG6	rs6941112	G	A	A	0.9443299999999999	3.59e-08	0.000596430192784159	0.0334794305891938	-0.057967168059832	-3.1499748564119203	4.643498997262361	Down	Up	No	Exon
e382311	BAG6	rs9295964:31169538:C:G	C	G	G	0.9449200000000001	4.9900000000000003e-08	0.0386225107154508	0.0315893681824123	-0.0583990183437881	-3.17653715768295	3.42710154825913	Down	Up	No	Exon
e382311	BAG6	rs3868082	A	G	G	0.92414	2.23e-14	0.00355669647455494	0.0315893681824123	-0.0583990183437881	-3.17653715768295	4.17627188031744	Down	Up	No	Exon
e382311	BAG6	rs1986997	T	C	C	0.91666	2.0699999999999999e-16	0.00938816772080149	0.0315893681824123	-0.0583990183437881	-3.17653715768295	3.894314404655121	Down	Up	No	Exon
e382311	BAG6	6:31250507:A:G	A	G	G	0.92274	5.02e-14	0.0356628277711852	0.0315893681824123	-0.0583990183437881	-3.17653715768295	3.4558698355397404	Down	Up	No	Exon
e382311	BAG6	rs2853939:31250642:T:C	T	C	C	0.9223899999999999	3.79e-14	0.0356628277711852	0.0315893681824123	-0.0583990183437881	-3.17653715768295	3.4558698355397404	Down	Up	No	Exon
e382311	BAG6	rs2844603	A	G	G	0.9218700000000001	2.53e-14	0.0356628277711852	0.0315893681824123	-0.0583990183437881	-3.17653715768295	3.4558698355397404	Down	Up	No	Exon
e382311	BAG6	rs2853938:31251477:T:C	T	C	C	0.9225700000000001	4.38e-14	0.0356628277711852	0.0315893681824123	-0.0583990183437881	-3.17653715768295	3.4558698355397404	Down	Up	No	Exon
e382311	BAG6	rs2524054:31252396:A:C	A	C	C	0.90881	3.98e-16	0.0411518967592203	0.0315893681824123	-0.0583990183437881	-3.17653715768295	3.40387570986623	Down	Up	No	Exon
e382311	BAG6	6:31252469:T:G	T	G	G	0.9221	3.03e-14	0.0297613787841707	0.0315893681824123	-0.0583990183437881	-3.17653715768295	3.51991098771559	Down	Up	No	Exon
e382311	BAG6	rs2853935	C	T	T	0.92256	4.34e-14	0.022700997291047	0.0315893681824123	-0.0583990183437881	-3.17653715768295	3.61253828440618	Down	Up	No	Exon
e382311	BAG6	rs2524052:31253996:A:G	A	G	G	0.92256	4.35e-14	0.022700997291047	0.0315893681824123	-0.0583990183437881	-3.17653715768295	3.61253828440618	Down	Up	No	Exon
e382311	BAG6	rs2853933	T	C	C	0.92263	4.6e-14	0.022700997291047	0.0315893681824123	-0.0583990183437881	-3.17653715768295	3.61253828440618	Down	Up	No	Exon
e382311	BAG6	rs2853931:31255007:C:T	C	T	T	0.92248	4.0999999999999996e-14	0.00449956233251721	0.0315893681824123	-0.0583990183437881	-3.17653715768295	4.11014582444952	Down	Up	No	Exon
e382311	BAG6	rs2853928:31257511:A:C	A	C	C	0.90894	4.41e-16	0.0411518967592203	0.0315893681824123	-0.0583990183437881	-3.17653715768295	3.40387570986623	Down	Up	No	Exon
e382311	BAG6	rs2524040:31257625:T:C	T	C	C	0.9226700000000001	4.74e-14	0.0356628277711852	0.0315893681824123	-0.0583990183437881	-3.17653715768295	3.4558698355397404	Down	Up	No	Exon
e382311	BAG6	rs2844595:31258255:G:C	G	C	C	0.9227799999999999	5.16e-14	0.0356628277711852	0.0315893681824123	-0.0583990183437881	-3.17653715768295	3.4558698355397404	Down	Up	No	Exon
e382311	BAG6	rs2524163	C	T	T	0.92289	5.61e-14	0.0356628277711852	0.0315893681824123	-0.0583990183437881	-3.17653715768295	3.4558698355397404	Down	Up	No	Exon
e382311	BAG6	rs2524161:31259798:C:G	C	G	G	0.9244700000000001	1.8899999999999998e-13	0.0361550990897478	0.0315893681824123	-0.0583990183437881	-3.17653715768295	3.4509174312079502	Down	Up	No	Exon
e382311	BAG6	rs2524159:31259930:A:G	A	G	G	0.92314	6.84e-14	0.0356628277711852	0.0315893681824123	-0.0583990183437881	-3.17653715768295	3.4558698355397404	Down	Up	No	Exon
e382311	BAG6	rs2524156	A	G	G	0.92395	1.2700000000000001e-13	0.0462041260126576	0.0315893681824123	-0.0583990183437881	-3.17653715768295	3.3608483186671205	Down	Up	No	Exon
e382311	BAG6	rs2213140:31261185:T:C	T	C	C	0.92248	4.08e-14	0.0356628277711852	0.0315893681824123	-0.0583990183437881	-3.17653715768295	3.4558698355397404	Down	Up	No	Exon
e382311	BAG6	rs2243866:31261196:G:A	G	A	A	0.92248	4.09e-14	0.0356628277711852	0.0315893681824123	-0.0583990183437881	-3.17653715768295	3.4558698355397404	Down	Up	No	Exon
e382311	BAG6	rs2243868	A	G	G	0.92285	5.44e-14	0.0356628277711852	0.0315893681824123	-0.0583990183437881	-3.17653715768295	3.4558698355397404	Down	Up	No	Exon
e382311	BAG6	rs2853921:31267061:A:G	A	G	G	0.92256	4.87e-14	0.0499998654704017	0.0315893681824123	-0.0583990183437881	-3.17653715768295	3.3309993166487097	Down	Up	No	Exon
e382311	BAG6	rs2853918:31268620:C:T	C	T	T	0.91494	5.729999999999999e-17	0.0401542350187218	0.0315893681824123	-0.0583990183437881	-3.17653715768295	3.41287674730205	Down	Up	No	Exon
e382311	BAG6	rs6908171:31270735:C:A	C	A	A	0.91814	1.19e-15	0.0351810214205397	0.0315893681824123	-0.0583990183437881	-3.17653715768295	3.46076415043833	Down	Up	No	Exon
e382311	BAG6	rs9264873:31271700:T:C	T	C	C	0.91619	1.2199999999999999e-16	0.0351810214205397	0.0315893681824123	-0.0583990183437881	-3.17653715768295	3.46076415043833	Down	Up	No	Exon
e382311	BAG6	rs1634761:31274027:C:T	C	T	T	0.93463	2.93e-10	0.00684188719865167	0.0315893681824123	-0.0583990183437881	-3.17653715768295	3.98889182932577	Down	Up	No	Exon
e382311	BAG6	rs9266233:31325430:G:A	G	A	A	0.9438200000000001	2.11e-08	0.0481793391961925	0.0315893681824123	-0.0583990183437881	-3.17653715768295	3.3450902745811804	Down	Up	No	Exon
e382311	BAG6	rs9266696:31348833:A:T	A	T	T	0.93932	1.1699999999999999e-08	0.00952319958317922	0.0315893681824123	-0.0583990183437881	-3.17653715768295	3.8899762114346896	Down	Up	No	Exon
e382311	BAG6	rs3020582:31351522:A:C	A	C	C	0.91445	4.3799999999999997e-16	0.0265550554972324	0.0315893681824123	-0.0583990183437881	-3.17653715768295	3.55934991013323	Down	Up	No	Exon
e382311	BAG6	rs2516501:31356598:C:T	C	T	T	0.9230700000000001	2.2000000000000002e-10	0.0045089444580785395	0.0315893681824123	-0.0583990183437881	-3.17653715768295	4.1095493437830495	Down	Up	No	Exon
e382311	BAG6	rs7770741:31359548:T:C	T	C	C	0.9235700000000001	3.6000000000000005e-10	0.00750370434746982	0.0315893681824123	-0.0583990183437881	-3.17653715768295	3.961552009487431	Down	Up	No	Exon
e382311	BAG6	rs2844479	A	C	C	0.93532	4.4000000000000003e-10	0.0130843818017966	0.0315893681824123	-0.0583990183437881	-3.17653715768295	3.79151629543122	Down	Up	No	Exon
e382311	BAG6	rs144831544:31574156:A:AAATTAGC	A	AAATTAGC	AAATTAGC	0.9177780000000001	2.823e-11	0.0490752514258156	0.0315893681824123	-0.0583990183437881	-3.17653715768295	3.3381172405417203	Down	Up	No	Exon
e382311	BAG6	rs2857702:31577283:G:C	G	C	C	0.91779	2.0000000000000002e-11	0.0472300625063353	0.0315893681824123	-0.0583990183437881	-3.17653715768295	3.3526072918282503	Down	Up	No	Exon
e382311	BAG6	rs3993747:31580507:A:G	A	G	G	0.9275100000000001	6.440000000000001e-13	0.000304452188371101	0.0315893681824123	-0.0583990183437881	-3.17653715768295	4.80662132634871	Down	Up	No	Exon
e382311	BAG6	rs2844475	G	A	A	0.92665	2.7300000000000005e-13	0.00604309971574966	0.0315893681824123	-0.0583990183437881	-3.17653715768295	4.02516013089278	Down	Up	No	Exon
e382311	BAG6	rs2857698:31585084:C:T	C	T	T	0.92258	1.3800000000000002e-13	1.14404070188009e-06	0.0315893681824123	-0.0583990183437881	-3.17653715768295	5.99268725200591	Down	Up	No	Exon
e382311	BAG6	rs2857697	C	T	T	0.92637	2.1899999999999998e-13	0.00310042520441892	0.0315893681824123	-0.0583990183437881	-3.17653715768295	4.214357105332851	Down	Up	No	Exon
e382311	BAG6	rs2736176:31587561:G:C	G	C	C	0.9223399999999999	1.15e-13	5.47182776555219e-07	0.0315893681824123	-0.0583990183437881	-3.17653715768295	6.13277157472529	Down	Up	No	Exon
e382311	BAG6	rs145554793:31588020:CCTCT:C	CCTCT	C	C	0.931276	3.6210000000000003e-11	0.0033479946511699	0.0315893681824123	-0.0583990183437881	-3.17653715768295	4.193100921580029	Down	Up	No	Exon
e382311	BAG6	rs2857693	G	T	T	0.9247799999999999	8.43e-14	0.0033479946511699	0.0315893681824123	-0.0583990183437881	-3.17653715768295	4.193100921580029	Down	Up	No	Exon
e382311	BAG6	rs2844472	A	G	G	0.92691	4.11e-13	0.000179012243018529	0.0315893681824123	-0.0583990183437881	-3.17653715768295	4.93153832725362	Down	Up	No	Exon
e382311	BAG6	rs2736172	C	T	T	0.92691	4.11e-13	0.000202574209985405	0.0315893681824123	-0.0583990183437881	-3.17653715768295	4.9026885957747695	Down	Up	No	Exon
e382311	BAG6	rs3135044:31592820:C:T	C	T	T	0.92535	7.43e-14	0.00393667312238339	0.0315893681824123	-0.0583990183437881	-3.17653715768295	4.14787216139597	Down	Up	No	Exon
e382311	BAG6	rs2260000	A	G	G	0.92705	4.57e-13	0.000202574209985405	0.0315893681824123	-0.0583990183437881	-3.17653715768295	4.9026885957747695	Down	Up	No	Exon
e382311	BAG6	rs2736171	A	G	G	0.925	5.65e-14	0.00819151131325453	0.0315893681824123	-0.0583990183437881	-3.17653715768295	3.9354066385632698	Down	Up	No	Exon
e382311	BAG6	rs2261033	A	G	G	0.92696	2.22e-14	4.3087701744358e-06	0.0315893681824123	-0.0583990183437881	-3.17653715768295	5.73287330696338	Down	Up	No	Exon
e382311	BAG6	rs755714	C	T	T	0.92332	1.3800000000000002e-13	6.609473232959791e-07	0.0315893681824123	-0.0583990183437881	-3.17653715768295	6.09720759312747	Down	Up	No	Exon
e382311	BAG6	rs805297	C	A	A	0.92345	1.3800000000000002e-13	6.609473232959791e-07	0.0315893681824123	-0.0583990183437881	-3.17653715768295	6.09720759312747	Down	Up	No	Exon
e382311	BAG6	rs707919	A	G	G	0.9233100000000001	9.34e-14	6.71093576280526e-07	0.0315893681824123	-0.0583990183437881	-3.17653715768295	6.0943244156028	Down	Up	No	Exon
e382311	BAG6	rs707930:31741659:C:T	C	T	T	0.9454799999999999	1.3600000000000001e-08	0.0483079861327458	0.0315893681824123	-0.0583990183437881	-3.17653715768295	3.34407749827369	Down	Up	No	Exon
e382311	BAG6	rs2607015:31762843:G:C	G	C	C	0.93406	2.8800000000000002e-12	0.0297159906129331	0.0315893681824123	-0.0583990183437881	-3.17653715768295	3.52044627290298	Down	Up	No	Exon
e382311	BAG6	rs2753960:31762844:G:T	G	T	T	0.93399	2.7300000000000003e-12	0.0297159906129331	0.0315893681824123	-0.0583990183437881	-3.17653715768295	3.52044627290298	Down	Up	No	Exon
e382311	BAG6	rs2445689:31826153:G:A	G	A	A	0.93421	1.1399999999999999e-11	0.00296071427414119	0.0315893681824123	-0.0583990183437881	-3.17653715768295	4.22700308132181	Down	Up	No	Exon
e382311	BAG6	rs2507954:31826414:A:G	A	G	G	0.93384	1.13e-11	0.00296071427414119	0.0315893681824123	-0.0583990183437881	-3.17653715768295	4.22700308132181	Down	Up	No	Exon
e382311	BAG6	rs494620	G	A	A	0.94358	3.15e-09	0.044722960403692	0.0315893681824123	-0.0583990183437881	-3.17653715768295	3.373050164943161	Down	Up	No	Exon
e382311	BAG6	rs614549	A	G	G	0.93594	3.4e-11	0.0067363116140995395	0.0315893681824123	-0.0583990183437881	-3.17653715768295	3.9934633189492	Down	Up	No	Exon
e382311	BAG6	rs527254:31841641:G:A	G	A	A	0.94483	7.57e-09	0.00881646431381911	0.0315893681824123	-0.0583990183437881	-3.17653715768295	3.91330995598369	Down	Up	No	Exon
e382311	BAG6	rs2844458:31851469:C:A	C	A	A	0.93953	9.379999999999999e-10	0.0014334722289228	0.0315893681824123	-0.0583990183437881	-3.17653715768295	4.42107869847908	Down	Up	No	Exon
e382311	BAG6	rs3130680:31862322:G:A	G	A	A	0.9428200000000001	4.6e-09	0.00033808191821420097	0.0315893681824123	-0.0583990183437881	-3.17653715768295	4.78159688633443	Down	Up	No	Exon
e382311	BAG6	rs7887:31864547:G:T	G	T	T	0.9425399999999999	3.84e-09	0.00033808191821420097	0.0315893681824123	-0.0583990183437881	-3.17653715768295	4.78159688633443	Down	Up	No	Exon
e382311	BAG6	rs2763982:31872551:G:C	G	C	C	0.94139	1.82e-09	0.000603553529891622	0.0315893681824123	-0.0583990183437881	-3.17653715768295	4.64051341968492	Down	Up	No	Exon
e382311	BAG6	rs2844452	A	G	G	0.94611	1.4e-08	0.0464091255820452	0.0315893681824123	-0.0583990183437881	-3.17653715768295	3.35918781610658	Down	Up	No	Exon
e382311	BAG6	rs3020644	A	G	G	0.9439	4.44e-09	0.00399479980984548	0.0315893681824123	-0.0583990183437881	-3.17653715768295	4.14375831335899	Down	Up	No	Exon
e382311	BAG6	rs4151657	T	C	C	0.9460299999999999	3.32e-08	0.0200744358405308	0.0315893681824123	-0.0583990183437881	-3.17653715768295	3.653511425534621	Down	Up	No	Exon
e382311	BAG6	rs2072632	G	A	A	0.94115	2.2e-09	0.00155365246477754	0.0315893681824123	-0.0583990183437881	-3.17653715768295	4.400010207416232	Down	Up	No	Exon
e382311	BAG6	rs2280774	G	A	A	0.94394	1.6e-08	0.000464542606306796	0.0315893681824123	-0.0583990183437881	-3.17653715768295	4.70484019718567	Down	Up	No	Exon
e382311	BAG6	rs149018565:31944375:G:A	G	A	A	0.9437	1.55e-08	0.00221520537460195	0.0315893681824123	-0.0583990183437881	-3.17653715768295	4.30584631119623	Down	Up	No	Exon
e382311	BAG6	rs12524149:31945230:C:A	C	A	A	0.94499	2.3900000000000002e-08	0.00586376274486739	0.0315893681824123	-0.0583990183437881	-3.17653715768295	4.0338990658112	Down	Up	No	Exon
e382311	BAG6	rs2734325:31945646:C:T	C	T	T	0.94463	2.4199999999999998e-08	0.0062272643145912104	0.0315893681824123	-0.0583990183437881	-3.17653715768295	4.01643418503301	Down	Up	No	Exon
e382311	BAG6	rs6941112	G	A	A	0.9443299999999999	3.59e-08	0.0005895811512076991	0.0315893681824123	-0.0583990183437881	-3.17653715768295	4.64634919529396	Down	Up	No	Exon
e382520	BAG6	rs9295964:31169538:C:G	C	G	G	0.9449200000000001	4.9900000000000003e-08	0.0442095993656347	0.0367224185462175	-0.0575744041479758	-3.1083496785829903	3.37733982866377	Down	Up	No	Exon
e382520	BAG6	rs3868082	A	G	G	0.92414	2.23e-14	0.00471181188702065	0.0367224185462175	-0.0575744041479758	-3.1083496785829903	4.09699681120458	Down	Up	No	Exon
e382520	BAG6	rs1986997	T	C	C	0.91666	2.0699999999999999e-16	0.014146740404222997	0.0367224185462175	-0.0575744041479758	-3.1083496785829903	3.76686271958189	Down	Up	No	Exon
e382520	BAG6	6:31250507:A:G	A	G	G	0.92274	5.02e-14	0.0496306996820713	0.0367224185462175	-0.0575744041479758	-3.1083496785829903	3.33382104603646	Down	Up	No	Exon
e382520	BAG6	rs2853939:31250642:T:C	T	C	C	0.9223899999999999	3.79e-14	0.0496306996820713	0.0367224185462175	-0.0575744041479758	-3.1083496785829903	3.33382104603646	Down	Up	No	Exon
e382520	BAG6	rs2844603	A	G	G	0.9218700000000001	2.53e-14	0.0496306996820713	0.0367224185462175	-0.0575744041479758	-3.1083496785829903	3.33382104603646	Down	Up	No	Exon
e382520	BAG6	rs2853938:31251477:T:C	T	C	C	0.9225700000000001	4.38e-14	0.0496306996820713	0.0367224185462175	-0.0575744041479758	-3.1083496785829903	3.33382104603646	Down	Up	No	Exon
e382520	BAG6	6:31252469:T:G	T	G	G	0.9221	3.03e-14	0.0420974257437226	0.0367224185462175	-0.0575744041479758	-3.1083496785829903	3.39548126615803	Down	Up	No	Exon
e382520	BAG6	rs2853935	C	T	T	0.92256	4.34e-14	0.0326243666118437	0.0367224185462175	-0.0575744041479758	-3.1083496785829903	3.4876662092935	Down	Up	No	Exon
e382520	BAG6	rs2524052:31253996:A:G	A	G	G	0.92256	4.35e-14	0.0326243666118437	0.0367224185462175	-0.0575744041479758	-3.1083496785829903	3.4876662092935	Down	Up	No	Exon
e382520	BAG6	rs2853933	T	C	C	0.92263	4.6e-14	0.0326243666118437	0.0367224185462175	-0.0575744041479758	-3.1083496785829903	3.4876662092935	Down	Up	No	Exon
e382520	BAG6	rs2853931:31255007:C:T	C	T	T	0.92248	4.0999999999999996e-14	0.00813897201264587	0.0367224185462175	-0.0575744041479758	-3.1083496785829903	3.93733255516112	Down	Up	No	Exon
e382520	BAG6	rs2524040:31257625:T:C	T	C	C	0.9226700000000001	4.74e-14	0.0496306996820713	0.0367224185462175	-0.0575744041479758	-3.1083496785829903	3.33382104603646	Down	Up	No	Exon
e382520	BAG6	rs2844595:31258255:G:C	G	C	C	0.9227799999999999	5.16e-14	0.0496306996820713	0.0367224185462175	-0.0575744041479758	-3.1083496785829903	3.33382104603646	Down	Up	No	Exon
e382520	BAG6	rs2524163	C	T	T	0.92289	5.61e-14	0.0496306996820713	0.0367224185462175	-0.0575744041479758	-3.1083496785829903	3.33382104603646	Down	Up	No	Exon
e382520	BAG6	rs2524159:31259930:A:G	A	G	G	0.92314	6.84e-14	0.0496306996820713	0.0367224185462175	-0.0575744041479758	-3.1083496785829903	3.33382104603646	Down	Up	No	Exon
e382520	BAG6	rs2213140:31261185:T:C	T	C	C	0.92248	4.08e-14	0.0496306996820713	0.0367224185462175	-0.0575744041479758	-3.1083496785829903	3.33382104603646	Down	Up	No	Exon
e382520	BAG6	rs2243866:31261196:G:A	G	A	A	0.92248	4.09e-14	0.0496306996820713	0.0367224185462175	-0.0575744041479758	-3.1083496785829903	3.33382104603646	Down	Up	No	Exon
e382520	BAG6	rs2243868	A	G	G	0.92285	5.44e-14	0.0496306996820713	0.0367224185462175	-0.0575744041479758	-3.1083496785829903	3.33382104603646	Down	Up	No	Exon
e382520	BAG6	rs1634761:31274027:C:T	C	T	T	0.93463	2.93e-10	0.0106584174415635	0.0367224185462175	-0.0575744041479758	-3.1083496785829903	3.8554871127162498	Down	Up	No	Exon
e382520	BAG6	rs9266696:31348833:A:T	A	T	T	0.93932	1.1699999999999999e-08	0.0100031889199948	0.0367224185462175	-0.0575744041479758	-3.1083496785829903	3.8750135958915	Down	Up	No	Exon
e382520	BAG6	rs3020582:31351522:A:C	A	C	C	0.91445	4.3799999999999997e-16	0.0364667936685877	0.0367224185462175	-0.0575744041479758	-3.1083496785829903	3.4478582052760203	Down	Up	No	Exon
e382520	BAG6	rs2516501:31356598:C:T	C	T	T	0.9230700000000001	2.2000000000000002e-10	0.00641445527419062	0.0367224185462175	-0.0575744041479758	-3.1083496785829903	4.00779028511855	Down	Up	No	Exon
e382520	BAG6	rs7770741:31359548:T:C	T	C	C	0.9235700000000001	3.6000000000000005e-10	0.0113345948725843	0.0367224185462175	-0.0575744041479758	-3.1083496785829903	3.83653591664873	Down	Up	No	Exon
e382520	BAG6	rs2844479	A	C	C	0.93532	4.4000000000000003e-10	0.0157870286265798	0.0367224185462175	-0.0575744041479758	-3.1083496785829903	3.73187870199288	Down	Up	No	Exon
e382520	BAG6	rs2857702:31577283:G:C	G	C	C	0.91779	2.0000000000000002e-11	0.048003244083563	0.0367224185462175	-0.0575744041479758	-3.1083496785829903	3.3464750962865697	Down	Up	No	Exon
e382520	BAG6	rs3993747:31580507:A:G	A	G	G	0.9275100000000001	6.440000000000001e-13	0.000426777020376935	0.0367224185462175	-0.0575744041479758	-3.1083496785829903	4.72546899754437	Down	Up	No	Exon
e382520	BAG6	rs2844475	G	A	A	0.92665	2.7300000000000005e-13	0.007770029504464141	0.0367224185462175	-0.0575744041479758	-3.1083496785829903	3.9511843528728097	Down	Up	No	Exon
e382520	BAG6	rs2857698:31585084:C:T	C	T	T	0.92258	1.3800000000000002e-13	1.57605259031288e-06	0.0367224185462175	-0.0575744041479758	-3.1083496785829903	5.930866910706401	Down	Up	No	Exon
e382520	BAG6	rs2857697	C	T	T	0.92637	2.1899999999999998e-13	0.00431896560731439	0.0367224185462175	-0.0575744041479758	-3.1083496785829903	4.12173076625639	Down	Up	No	Exon
e382520	BAG6	rs2736176:31587561:G:C	G	C	C	0.9223399999999999	1.15e-13	7.59456893631895e-07	0.0367224185462175	-0.0575744041479758	-3.1083496785829903	6.07081554354121	Down	Up	No	Exon
e382520	BAG6	rs145554793:31588020:CCTCT:C	CCTCT	C	C	0.931276	3.6210000000000003e-11	0.0046929207026184	0.0367224185462175	-0.0575744041479758	-3.1083496785829903	4.09814662377413	Down	Up	No	Exon
e382520	BAG6	rs2857693	G	T	T	0.9247799999999999	8.43e-14	0.0046929207026184	0.0367224185462175	-0.0575744041479758	-3.1083496785829903	4.09814662377413	Down	Up	No	Exon
e382520	BAG6	rs2844472	A	G	G	0.92691	4.11e-13	0.000247532755869927	0.0367224185462175	-0.0575744041479758	-3.1083496785829903	4.8556949455366105	Down	Up	No	Exon
e382520	BAG6	rs2736172	C	T	T	0.92691	4.11e-13	0.000279835050827288	0.0367224185462175	-0.0575744041479758	-3.1083496785829903	4.8266727654102	Down	Up	No	Exon
e382520	BAG6	rs3135044:31592820:C:T	C	T	T	0.92535	7.43e-14	0.0053681420508733604	0.0367224185462175	-0.0575744041479758	-3.1083496785829903	4.05951924847522	Down	Up	No	Exon
e382520	BAG6	rs2260000	A	G	G	0.92705	4.57e-13	0.000279835050827288	0.0367224185462175	-0.0575744041479758	-3.1083496785829903	4.8266727654102	Down	Up	No	Exon
e382520	BAG6	rs2736171	A	G	G	0.925	5.65e-14	0.0108768051926756	0.0367224185462175	-0.0575744041479758	-3.1083496785829903	3.849232126335581	Down	Up	No	Exon
e382520	BAG6	rs2261033	A	G	G	0.92696	2.22e-14	4.68739702518319e-06	0.0367224185462175	-0.0575744041479758	-3.1083496785829903	5.7160818462643315	Down	Up	No	Exon
e382520	BAG6	rs755714	C	T	T	0.92332	1.3800000000000002e-13	9.517222399100219e-07	0.0367224185462175	-0.0575744041479758	-3.1083496785829903	6.02784945658669	Down	Up	No	Exon
e382520	BAG6	rs805297	C	A	A	0.92345	1.3800000000000002e-13	9.517222399100219e-07	0.0367224185462175	-0.0575744041479758	-3.1083496785829903	6.02784945658669	Down	Up	No	Exon
e382520	BAG6	rs707919	A	G	G	0.9233100000000001	9.34e-14	9.300127706150721e-07	0.0367224185462175	-0.0575744041479758	-3.1083496785829903	6.03224749371673	Down	Up	No	Exon
e382520	BAG6	rs2607015:31762843:G:C	G	C	C	0.93406	2.8800000000000002e-12	0.0410993811329805	0.0367224185462175	-0.0575744041479758	-3.1083496785829903	3.4043510144566103	Down	Up	No	Exon
e382520	BAG6	rs2753960:31762844:G:T	G	T	T	0.93399	2.7300000000000003e-12	0.0410993811329805	0.0367224185462175	-0.0575744041479758	-3.1083496785829903	3.4043510144566103	Down	Up	No	Exon
e382520	BAG6	rs2445689:31826153:G:A	G	A	A	0.93421	1.1399999999999999e-11	0.00536985342620914	0.0367224185462175	-0.0575744041479758	-3.1083496785829903	4.0594263963373	Down	Up	No	Exon
e382520	BAG6	rs2507954:31826414:A:G	A	G	G	0.93384	1.13e-11	0.00536985342620914	0.0367224185462175	-0.0575744041479758	-3.1083496785829903	4.0594263963373	Down	Up	No	Exon
e382520	BAG6	rs494620	G	A	A	0.94358	3.15e-09	0.0478614286279449	0.0367224185462175	-0.0575744041479758	-3.1083496785829903	3.3475950432330603	Down	Up	No	Exon
e382520	BAG6	rs614549	A	G	G	0.93594	3.4e-11	0.007597902364691259	0.0367224185462175	-0.0575744041479758	-3.1083496785829903	3.95783757538933	Down	Up	No	Exon
e382520	BAG6	rs527254:31841641:G:A	G	A	A	0.94483	7.57e-09	0.0109606455333084	0.0367224185462175	-0.0575744041479758	-3.1083496785829903	3.84686305594238	Down	Up	No	Exon
e382520	BAG6	rs2844458:31851469:C:A	C	A	A	0.93953	9.379999999999999e-10	0.00193044563904535	0.0367224185462175	-0.0575744041479758	-3.1083496785829903	4.3427220418757	Down	Up	No	Exon
e382520	BAG6	rs3130680:31862322:G:A	G	A	A	0.9428200000000001	4.6e-09	0.00050172657515518	0.0367224185462175	-0.0575744041479758	-3.1083496785829903	4.6860246173339	Down	Up	No	Exon
e382520	BAG6	rs7887:31864547:G:T	G	T	T	0.9425399999999999	3.84e-09	0.00050172657515518	0.0367224185462175	-0.0575744041479758	-3.1083496785829903	4.6860246173339	Down	Up	No	Exon
e382520	BAG6	rs2763982:31872551:G:C	G	C	C	0.94139	1.82e-09	0.000836344495378283	0.0367224185462175	-0.0575744041479758	-3.1083496785829903	4.55910490567338	Down	Up	No	Exon
e382520	BAG6	rs3020644	A	G	G	0.9439	4.44e-09	0.00550744408296855	0.0367224185462175	-0.0575744041479758	-3.1083496785829903	4.05213796608288	Down	Up	No	Exon
e382520	BAG6	rs4151657	T	C	C	0.9460299999999999	3.32e-08	0.0265747326182516	0.0367224185462175	-0.0575744041479758	-3.1083496785829903	3.55909995918323	Down	Up	No	Exon
e382520	BAG6	rs2072632	G	A	A	0.94115	2.2e-09	0.0020634475621755	0.0367224185462175	-0.0575744041479758	-3.1083496785829903	4.32492832202124	Down	Up	No	Exon
e382520	BAG6	rs2280774	G	A	A	0.94394	1.6e-08	0.000578812697371093	0.0367224185462175	-0.0575744041479758	-3.1083496785829903	4.65088278196684	Down	Up	No	Exon
e382520	BAG6	rs149018565:31944375:G:A	G	A	A	0.9437	1.55e-08	0.00272249497195954	0.0367224185462175	-0.0575744041479758	-3.1083496785829903	4.24992391913943	Down	Up	No	Exon
e382520	BAG6	rs12524149:31945230:C:A	C	A	A	0.94499	2.3900000000000002e-08	0.00663429976802835	0.0367224185462175	-0.0575744041479758	-3.1083496785829903	3.9979348609663	Down	Up	No	Exon
e382520	BAG6	rs2734325:31945646:C:T	C	T	T	0.94463	2.4199999999999998e-08	0.0069933123272868285	0.0367224185462175	-0.0575744041479758	-3.1083496785829903	3.98244968300654	Down	Up	No	Exon
e382520	BAG6	rs6941112	G	A	A	0.9443299999999999	3.59e-08	0.000664487766830558	0.0367224185462175	-0.0575744041479758	-3.1083496785829903	4.61666509066003	Down	Up	No	Exon
e382513	BAG6	rs9295964:31169538:C:G	C	G	G	0.9449200000000001	4.9900000000000003e-08	0.0393625187065751	0.0375889830723868	-0.057201741735389014	-3.0985628305947297	3.42018024455934	Down	Up	No	Exon
e382513	BAG6	rs3868082	A	G	G	0.92414	2.23e-14	0.0042267529361555214	0.0375889830723868	-0.057201741735389014	-3.0985628305947297	4.127842308217169	Down	Up	No	Exon
e382513	BAG6	rs1986997	T	C	C	0.91666	2.0699999999999999e-16	0.00962291687054782	0.0375889830723868	-0.057201741735389014	-3.0985628305947297	3.8867969979864494	Down	Up	No	Exon
e382513	BAG6	6:31250507:A:G	A	G	G	0.92274	5.02e-14	0.0390657609051876	0.0375889830723868	-0.057201741735389014	-3.0985628305947297	3.4229273332840697	Down	Up	No	Exon
e382513	BAG6	rs2853939:31250642:T:C	T	C	C	0.9223899999999999	3.79e-14	0.0390657609051876	0.0375889830723868	-0.057201741735389014	-3.0985628305947297	3.4229273332840697	Down	Up	No	Exon
e382513	BAG6	rs2844603	A	G	G	0.9218700000000001	2.53e-14	0.0390657609051876	0.0375889830723868	-0.057201741735389014	-3.0985628305947297	3.4229273332840697	Down	Up	No	Exon
e382513	BAG6	rs2853938:31251477:T:C	T	C	C	0.9225700000000001	4.38e-14	0.0390657609051876	0.0375889830723868	-0.057201741735389014	-3.0985628305947297	3.4229273332840697	Down	Up	No	Exon
e382513	BAG6	rs2524054:31252396:A:C	A	C	C	0.90881	3.98e-16	0.0465712502255496	0.0375889830723868	-0.057201741735389014	-3.0985628305947297	3.357875093545	Down	Up	No	Exon
e382513	BAG6	6:31252469:T:G	T	G	G	0.9221	3.03e-14	0.0327602080896671	0.0375889830723868	-0.057201741735389014	-3.0985628305947297	3.48620316378712	Down	Up	No	Exon
e382513	BAG6	rs2853935	C	T	T	0.92256	4.34e-14	0.0250949059419113	0.0375889830723868	-0.057201741735389014	-3.0985628305947297	3.57863558258787	Down	Up	No	Exon
e382513	BAG6	rs2524052:31253996:A:G	A	G	G	0.92256	4.35e-14	0.0250949059419113	0.0375889830723868	-0.057201741735389014	-3.0985628305947297	3.57863558258787	Down	Up	No	Exon
e382513	BAG6	rs2853933	T	C	C	0.92263	4.6e-14	0.0250949059419113	0.0375889830723868	-0.057201741735389014	-3.0985628305947297	3.57863558258787	Down	Up	No	Exon
e382513	BAG6	rs2853931:31255007:C:T	C	T	T	0.92248	4.0999999999999996e-14	0.00567470761299579	0.0375889830723868	-0.057201741735389014	-3.0985628305947297	4.04343489093518	Down	Up	No	Exon
e382513	BAG6	rs2853928:31257511:A:C	A	C	C	0.90894	4.41e-16	0.0465712502255496	0.0375889830723868	-0.057201741735389014	-3.0985628305947297	3.357875093545	Down	Up	No	Exon
e382513	BAG6	rs2524040:31257625:T:C	T	C	C	0.9226700000000001	4.74e-14	0.0390657609051876	0.0375889830723868	-0.057201741735389014	-3.0985628305947297	3.4229273332840697	Down	Up	No	Exon
e382513	BAG6	rs2844595:31258255:G:C	G	C	C	0.9227799999999999	5.16e-14	0.0390657609051876	0.0375889830723868	-0.057201741735389014	-3.0985628305947297	3.4229273332840697	Down	Up	No	Exon
e382513	BAG6	rs2524163	C	T	T	0.92289	5.61e-14	0.0390657609051876	0.0375889830723868	-0.057201741735389014	-3.0985628305947297	3.4229273332840697	Down	Up	No	Exon
e382513	BAG6	rs2524161:31259798:C:G	C	G	G	0.9244700000000001	1.8899999999999998e-13	0.0396271310697279	0.0375889830723868	-0.057201741735389014	-3.0985628305947297	3.4177290081915297	Down	Up	No	Exon
e382513	BAG6	rs2524159:31259930:A:G	A	G	G	0.92314	6.84e-14	0.0390657609051876	0.0375889830723868	-0.057201741735389014	-3.0985628305947297	3.4229273332840697	Down	Up	No	Exon
e382513	BAG6	rs2213140:31261185:T:C	T	C	C	0.92248	4.08e-14	0.0390657609051876	0.0375889830723868	-0.057201741735389014	-3.0985628305947297	3.4229273332840697	Down	Up	No	Exon
e382513	BAG6	rs2243866:31261196:G:A	G	A	A	0.92248	4.09e-14	0.0390657609051876	0.0375889830723868	-0.057201741735389014	-3.0985628305947297	3.4229273332840697	Down	Up	No	Exon
e382513	BAG6	rs2243868	A	G	G	0.92285	5.44e-14	0.0390657609051876	0.0375889830723868	-0.057201741735389014	-3.0985628305947297	3.4229273332840697	Down	Up	No	Exon
e382513	BAG6	rs2853918:31268620:C:T	C	T	T	0.91494	5.729999999999999e-17	0.0466091415328845	0.0375889830723868	-0.057201741735389014	-3.0985628305947297	3.35756840787265	Down	Up	No	Exon
e382513	BAG6	rs6908171:31270735:C:A	C	A	A	0.91814	1.19e-15	0.0419468469383109	0.0375889830723868	-0.057201741735389014	-3.0985628305947297	3.3968040968778097	Down	Up	No	Exon
e382513	BAG6	rs9264873:31271700:T:C	T	C	C	0.91619	1.2199999999999999e-16	0.0419468469383109	0.0375889830723868	-0.057201741735389014	-3.0985628305947297	3.3968040968778097	Down	Up	No	Exon
e382513	BAG6	rs1634761:31274027:C:T	C	T	T	0.93463	2.93e-10	0.00923083576972546	0.0375889830723868	-0.057201741735389014	-3.0985628305947297	3.8994225227094703	Down	Up	No	Exon
e382513	BAG6	rs9266696:31348833:A:T	A	T	T	0.93932	1.1699999999999999e-08	0.0105292165152504	0.0375889830723868	-0.057201741735389014	-3.0985628305947297	3.85925780895375	Down	Up	No	Exon
e382513	BAG6	rs3020582:31351522:A:C	A	C	C	0.91445	4.3799999999999997e-16	0.031075218144349	0.0375889830723868	-0.057201741735389014	-3.0985628305947297	3.50482598548881	Down	Up	No	Exon
e382513	BAG6	rs2516501:31356598:C:T	C	T	T	0.9230700000000001	2.2000000000000002e-10	0.0056773705420804605	0.0375889830723868	-0.057201741735389014	-3.0985628305947297	4.04329785453789	Down	Up	No	Exon
e382513	BAG6	rs7770741:31359548:T:C	T	C	C	0.9235700000000001	3.6000000000000005e-10	0.00987984611321777	0.0375889830723868	-0.057201741735389014	-3.0985628305947297	3.87879183951268	Down	Up	No	Exon
e382513	BAG6	rs2844479	A	C	C	0.93532	4.4000000000000003e-10	0.0154308547420503	0.0375889830723868	-0.057201741735389014	-3.0985628305947297	3.73922665525713	Down	Up	No	Exon
e382513	BAG6	rs144831544:31574156:A:AAATTAGC	A	AAATTAGC	AAATTAGC	0.9177780000000001	2.823e-11	0.0483599216214969	0.0375889830723868	-0.057201741735389014	-3.0985628305947297	3.343666842609	Down	Up	No	Exon
e382513	BAG6	rs2857702:31577283:G:C	G	C	C	0.91779	2.0000000000000002e-11	0.046955101401184016	0.0375889830723868	-0.057201741735389014	-3.0985628305947297	3.35480110774354	Down	Up	No	Exon
e382513	BAG6	rs3993747:31580507:A:G	A	G	G	0.9275100000000001	6.440000000000001e-13	0.000411527352147123	0.0375889830723868	-0.057201741735389014	-3.0985628305947297	4.73430853643503	Down	Up	No	Exon
e382513	BAG6	rs2844475	G	A	A	0.92665	2.7300000000000005e-13	0.00776390047475901	0.0375889830723868	-0.057201741735389014	-3.0985628305947297	3.951419559962	Down	Up	No	Exon
e382513	BAG6	rs2857698:31585084:C:T	C	T	T	0.92258	1.3800000000000002e-13	1.42473272937014e-06	0.0375889830723868	-0.057201741735389014	-3.0985628305947297	5.9503811231779515	Down	Up	No	Exon
e382513	BAG6	rs2857697	C	T	T	0.92637	2.1899999999999998e-13	0.0040892743393169785	0.0375889830723868	-0.057201741735389014	-3.0985628305947297	4.13715761911833	Down	Up	No	Exon
e382513	BAG6	rs2736176:31587561:G:C	G	C	C	0.9223399999999999	1.15e-13	6.861290608474679e-07	0.0375889830723868	-0.057201741735389014	-3.0985628305947297	6.09006818591274	Down	Up	No	Exon
e382513	BAG6	rs145554793:31588020:CCTCT:C	CCTCT	C	C	0.931276	3.6210000000000003e-11	0.0043834707623278	0.0375889830723868	-0.057201741735389014	-3.0985628305947297	4.11753655777147	Down	Up	No	Exon
e382513	BAG6	rs2857693	G	T	T	0.9247799999999999	8.43e-14	0.0043834707623278	0.0375889830723868	-0.057201741735389014	-3.0985628305947297	4.11753655777147	Down	Up	No	Exon
e382513	BAG6	rs2844472	A	G	G	0.92691	4.11e-13	0.000242909682629891	0.0375889830723868	-0.057201741735389014	-3.0985628305947297	4.8601350323044015	Down	Up	No	Exon
e382513	BAG6	rs2736172	C	T	T	0.92691	4.11e-13	0.000274459834223008	0.0375889830723868	-0.057201741735389014	-3.0985628305947297	4.83127119908555	Down	Up	No	Exon
e382513	BAG6	rs3135044:31592820:C:T	C	T	T	0.92535	7.43e-14	0.0051901509286542	0.0375889830723868	-0.057201741735389014	-3.0985628305947297	4.0692102319432495	Down	Up	No	Exon
e382513	BAG6	rs2260000	A	G	G	0.92705	4.57e-13	0.000274459834223008	0.0375889830723868	-0.057201741735389014	-3.0985628305947297	4.83127119908555	Down	Up	No	Exon
e382513	BAG6	rs2736171	A	G	G	0.925	5.65e-14	0.0103316824911023	0.0375889830723868	-0.057201741735389014	-3.0985628305947297	3.86508588814288	Down	Up	No	Exon
e382513	BAG6	rs2261033	A	G	G	0.92696	2.22e-14	4.8045841898690396e-06	0.0375889830723868	-0.057201741735389014	-3.0985628305947297	5.71115136619811	Down	Up	No	Exon
e382513	BAG6	rs755714	C	T	T	0.92332	1.3800000000000002e-13	8.41435028988155e-07	0.0375889830723868	-0.057201741735389014	-3.0985628305947297	6.0513192005128005	Down	Up	No	Exon
e382513	BAG6	rs805297	C	A	A	0.92345	1.3800000000000002e-13	8.41435028988155e-07	0.0375889830723868	-0.057201741735389014	-3.0985628305947297	6.0513192005128005	Down	Up	No	Exon
e382513	BAG6	rs707919	A	G	G	0.9233100000000001	9.34e-14	8.39932117363008e-07	0.0375889830723868	-0.057201741735389014	-3.0985628305947297	6.0516531828944515	Down	Up	No	Exon
e382513	BAG6	rs2607015:31762843:G:C	G	C	C	0.93406	2.8800000000000002e-12	0.0367407604219695	0.0375889830723868	-0.057201741735389014	-3.0985628305947297	3.4451683359716703	Down	Up	No	Exon
e382513	BAG6	rs2753960:31762844:G:T	G	T	T	0.93399	2.7300000000000003e-12	0.0367407604219695	0.0375889830723868	-0.057201741735389014	-3.0985628305947297	3.4451683359716703	Down	Up	No	Exon
e382513	BAG6	rs2445689:31826153:G:A	G	A	A	0.93421	1.1399999999999999e-11	0.003843790897735	0.0375889830723868	-0.057201741735389014	-3.0985628305947297	4.15455482367178	Down	Up	No	Exon
e382513	BAG6	rs2507954:31826414:A:G	A	G	G	0.93384	1.13e-11	0.003843790897735	0.0375889830723868	-0.057201741735389014	-3.0985628305947297	4.15455482367178	Down	Up	No	Exon
e382513	BAG6	rs494620	G	A	A	0.94358	3.15e-09	0.0465817130799789	0.0375889830723868	-0.057201741735389014	-3.0985628305947297	3.3577914732660603	Down	Up	No	Exon
e382513	BAG6	rs614549	A	G	G	0.93594	3.4e-11	0.007676955224087879	0.0375889830723868	-0.057201741735389014	-3.0985628305947297	3.9547708953323104	Down	Up	No	Exon
e382513	BAG6	rs527254:31841641:G:A	G	A	A	0.94483	7.57e-09	0.0096022323923188	0.0375889830723868	-0.057201741735389014	-3.0985628305947297	3.8874458497865	Down	Up	No	Exon
e382513	BAG6	rs2844458:31851469:C:A	C	A	A	0.93953	9.379999999999999e-10	0.0017599313769135398	0.0375889830723868	-0.057201741735389014	-3.0985628305947297	4.36720740139321	Down	Up	No	Exon
e382513	BAG6	rs3130680:31862322:G:A	G	A	A	0.9428200000000001	4.6e-09	0.00044281891333433605	0.0375889830723868	-0.057201741735389014	-3.0985628305947297	4.71649123474237	Down	Up	No	Exon
e382513	BAG6	rs7887:31864547:G:T	G	T	T	0.9425399999999999	3.84e-09	0.00044281891333433605	0.0375889830723868	-0.057201741735389014	-3.0985628305947297	4.71649123474237	Down	Up	No	Exon
e382513	BAG6	rs2763982:31872551:G:C	G	C	C	0.94139	1.82e-09	0.000789632797250225	0.0375889830723868	-0.057201741735389014	-3.0985628305947297	4.57353354632235	Down	Up	No	Exon
e382513	BAG6	rs3020644	A	G	G	0.9439	4.44e-09	0.00525207303512546	0.0375889830723868	-0.057201741735389014	-3.0985628305947297	4.0658197818355	Down	Up	No	Exon
e382513	BAG6	rs4151657	T	C	C	0.9460299999999999	3.32e-08	0.0262539288236274	0.0375889830723868	-0.057201741735389014	-3.0985628305947297	3.56325155504294	Down	Up	No	Exon
e382513	BAG6	rs2072632	G	A	A	0.94115	2.2e-09	0.00209247025379776	0.0375889830723868	-0.057201741735389014	-3.0985628305947297	4.3211626378823	Down	Up	No	Exon
e382513	BAG6	rs2280774	G	A	A	0.94394	1.6e-08	0.000632484903790062	0.0375889830723868	-0.057201741735389014	-3.0985628305947297	4.62889438804566	Down	Up	No	Exon
e382513	BAG6	rs149018565:31944375:G:A	G	A	A	0.9437	1.55e-08	0.00272474386410286	0.0375889830723868	-0.057201741735389014	-3.0985628305947297	4.24969844411322	Down	Up	No	Exon
e382513	BAG6	rs12524149:31945230:C:A	C	A	A	0.94499	2.3900000000000002e-08	0.00688735654270272	0.0375889830723868	-0.057201741735389014	-3.0985628305947297	3.98694157243536	Down	Up	No	Exon
e382513	BAG6	rs2734325:31945646:C:T	C	T	T	0.94463	2.4199999999999998e-08	0.0073038681363377	0.0375889830723868	-0.057201741735389014	-3.0985628305947297	3.96960205812227	Down	Up	No	Exon
e382513	BAG6	rs6941112	G	A	A	0.9443299999999999	3.59e-08	0.000712828144327786	0.0375889830723868	-0.057201741735389014	-3.0985628305947297	4.59914219528737	Down	Up	No	Exon
e382189	PRRC2A	rs2524084	A	G	A	1.0673	1.94e-08	0.0146909310635185	0.0233697650828379	-0.065547581870053	-3.31172188297913	-3.75489476216901	Down	Down	Yes	Exon
e382189	PRRC2A	rs9266233:31325430:G:A	G	A	A	0.9438200000000001	2.11e-08	0.0105095268020945	0.0233697650828379	-0.065547581870053	-3.31172188297913	3.85983698410093	Down	Up	No	Exon
e382189	PRRC2A	rs2844472	A	G	G	0.92691	4.11e-13	0.0257382752463445	0.0233697650828379	-0.065547581870053	-3.31172188297913	3.5700260132109203	Down	Up	No	Exon
e382189	PRRC2A	rs2736172	C	T	T	0.92691	4.11e-13	0.0323102768298803	0.0233697650828379	-0.065547581870053	-3.31172188297913	3.49108323668587	Down	Up	No	Exon
e382189	PRRC2A	rs2260000	A	G	G	0.92705	4.57e-13	0.0323102768298803	0.0233697650828379	-0.065547581870053	-3.31172188297913	3.49108323668587	Down	Up	No	Exon
e382189	PRRC2A	rs3130048	T	C	T	1.0996	9.670000000000001e-17	0.0329855454218161	0.0233697650828379	-0.065547581870053	-3.31172188297913	-3.48376917192222	Down	Down	Yes	Exon
e382189	PRRC2A	rs652888	A	G	A	1.1176	5.3e-21	0.0207945139309947	0.0233697650828379	-0.065547581870053	-3.31172188297913	-3.64183588394637	Down	Down	Yes	Exon
e382282	PRRC2A	rs2428498:31458460:G:A	G	A	G	1.0678	3.4000000000000007e-09	0.0371033664117758	0.0454755347504039	-0.0634548187246419	-3.0102296177331205	-3.4416381255481405	Down	Down	Yes	Exon
e382282	PRRC2A	6:31458632:C:T	C	T	C	1.0717	7.81e-10	0.0461713235102824	0.0454755347504039	-0.0634548187246419	-3.0102296177331205	-3.3611201121862297	Down	Down	Yes	Exon
e382282	PRRC2A	6:31458634:T:C	T	C	T	1.0675	5e-09	0.0439704575845524	0.0454755347504039	-0.0634548187246419	-3.0102296177331205	-3.37936291582331	Down	Down	Yes	Exon
e382282	PRRC2A	rs2534684:31462672:A:C	A	C	A	1.0592	3.98e-08	0.0134521634159318	0.0454755347504039	-0.0634548187246419	-3.0102296177331205	-3.78280604129446	Down	Down	Yes	Exon
e382282	PRRC2A	rs2516499:31463325:A:G	A	G	A	1.0591	3.4500000000000005e-08	0.0124250972977654	0.0454755347504039	-0.0634548187246419	-3.0102296177331205	-3.80784228511354	Down	Down	Yes	Exon
e382282	PRRC2A	rs2516408	G	A	G	1.0601	2.15e-08	0.0130099879079683	0.0454755347504039	-0.0634548187246419	-3.0102296177331205	-3.79330943178393	Down	Down	Yes	Exon
e382282	PRRC2A	rs3842618:31463533:A:ACTCGC	A	ACTCGC	A	1.06322	9.739e-09	0.0161210840013038	0.0454755347504039	-0.0634548187246419	-3.0102296177331205	-3.72512961925466	Down	Down	Yes	Exon
e382282	PRRC2A	rs2534680:31463577:T:C	T	C	T	1.0603	1.89e-08	0.0161210840013038	0.0454755347504039	-0.0634548187246419	-3.0102296177331205	-3.72512961925466	Down	Down	Yes	Exon
e382282	PRRC2A	rs2534679	T	C	T	1.0597	2.5299999999999998e-08	0.0161210840013038	0.0454755347504039	-0.0634548187246419	-3.0102296177331205	-3.72512961925466	Down	Down	Yes	Exon
e382282	PRRC2A	rs2844501:31464365:G:C	G	C	G	1.0597	2.5299999999999998e-08	0.018882269174361	0.0454755347504039	-0.0634548187246419	-3.0102296177331205	-3.6737207970778702	Down	Down	Yes	Exon
e382282	PRRC2A	rs2534675:31464798:C:T	C	T	C	1.0596	2.76e-08	0.0286553225855507	0.0454755347504039	-0.0634548187246419	-3.0102296177331205	-3.5330869834456498	Down	Down	Yes	Exon
e382282	PRRC2A	rs2534673:31465490:G:C	G	C	G	1.0604	1.72e-08	0.0137732857281489	0.0454755347504039	-0.0634548187246419	-3.0102296177331205	-3.7753426703606303	Down	Down	Yes	Exon
e382282	PRRC2A	6:31465831:CCT:C	CCT	C	CCT	1.0595	2.838e-08	0.0147196304867974	0.0454755347504039	-0.0634548187246419	-3.0102296177331205	-3.7542743279357498	Down	Down	Yes	Exon
e382282	PRRC2A	rs3134896:31466311:C:A	C	A	C	1.0591	3.26e-08	0.0163634527447041	0.0454755347504039	-0.0634548187246419	-3.0102296177331205	-3.72024489283518	Down	Down	Yes	Exon
e382282	PRRC2A	rs2855816	G	A	G	1.0598	2.45e-08	0.0183514441940231	0.0454755347504039	-0.0634548187246419	-3.0102296177331205	-3.68304705398646	Down	Down	Yes	Exon
e382282	PRRC2A	rs2855817:31466885:G:A	G	A	G	1.0602	1.96e-08	0.0183514441940231	0.0454755347504039	-0.0634548187246419	-3.0102296177331205	-3.68304705398646	Down	Down	Yes	Exon
e382282	PRRC2A	rs2855802:31467111:G:T	G	T	G	1.0596	2.57e-08	0.0183514441940231	0.0454755347504039	-0.0634548187246419	-3.0102296177331205	-3.68304705398646	Down	Down	Yes	Exon
e382282	PRRC2A	rs2855803:31467170:G:A	G	A	G	1.0606	1.65e-08	0.0183514441940231	0.0454755347504039	-0.0634548187246419	-3.0102296177331205	-3.68304705398646	Down	Down	Yes	Exon
e382282	PRRC2A	rs2855804:31467365:C:T	C	T	C	1.0598	2.33e-08	0.0183514441940231	0.0454755347504039	-0.0634548187246419	-3.0102296177331205	-3.68304705398646	Down	Down	Yes	Exon
e382282	PRRC2A	rs2855808:31469668:C:T	C	T	C	1.0601	1.99e-08	0.0156746187465407	0.0454755347504039	-0.0634548187246419	-3.0102296177331205	-3.73417633511433	Down	Down	Yes	Exon
e382282	PRRC2A	rs2516427:31471454:T:C	T	C	T	1.0595	2.8e-08	0.0156746187465407	0.0454755347504039	-0.0634548187246419	-3.0102296177331205	-3.73417633511433	Down	Down	Yes	Exon
e382282	PRRC2A	rs2534660:31472123:G:A	G	A	G	1.0611	1.16e-08	0.0173035553650431	0.0454755347504039	-0.0634548187246419	-3.0102296177331205	-3.7022012245542206	Down	Down	Yes	Exon
e382282	PRRC2A	rs3020831:31472162:G:T	G	T	G	1.0606	1.55e-08	0.0156746187465407	0.0454755347504039	-0.0634548187246419	-3.0102296177331205	-3.73417633511433	Down	Down	Yes	Exon
e382282	PRRC2A	rs1065075:31473561:A:G	A	G	A	1.0603	1.81e-08	0.0140186094835963	0.0454755347504039	-0.0634548187246419	-3.0102296177331205	-3.7697425504499	Down	Down	Yes	Exon
e382282	PRRC2A	rs1051788:31474000:G:A	G	A	G	1.0606	1.62e-08	0.0156746187465407	0.0454755347504039	-0.0634548187246419	-3.0102296177331205	-3.73417633511433	Down	Down	Yes	Exon
e382282	PRRC2A	rs2246618	C	T	C	1.0606	1.55e-08	0.0204658363959487	0.0454755347504039	-0.0634548187246419	-3.0102296177331205	-3.6471144893940894	Down	Down	Yes	Exon
e382282	PRRC2A	rs2516400	G	A	G	1.0590000000000002	4.54e-08	0.0374682581837329	0.0454755347504039	-0.0634548187246419	-3.0102296177331205	-3.4381045422517995	Down	Down	Yes	Exon
e382282	PRRC2A	rs2844479	A	C	C	0.93532	4.4000000000000003e-10	0.0190776791204711	0.0454755347504039	-0.0634548187246419	-3.0102296177331205	3.67034932879587	Down	Up	No	Exon
e382282	PRRC2A	rs144831544:31574156:A:AAATTAGC	A	AAATTAGC	AAATTAGC	0.9177780000000001	2.823e-11	0.0314248606003861	0.0454755347504039	-0.0634548187246419	-3.0102296177331205	3.50090273407682	Down	Up	No	Exon
e382282	PRRC2A	rs2857702:31577283:G:C	G	C	C	0.91779	2.0000000000000002e-11	0.0345345037151279	0.0454755347504039	-0.0634548187246419	-3.0102296177331205	3.46740410173696	Down	Up	No	Exon
e382282	PRRC2A	rs3993747:31580507:A:G	A	G	G	0.9275100000000001	6.440000000000001e-13	0.0404921972025537	0.0454755347504039	-0.0634548187246419	-3.0102296177331205	3.40979687001248	Down	Up	No	Exon
e382282	PRRC2A	rs2857698:31585084:C:T	C	T	T	0.92258	1.3800000000000002e-13	0.000513536130912803	0.0454755347504039	-0.0634548187246419	-3.0102296177331205	4.680329453381	Down	Up	No	Exon
e382282	PRRC2A	rs2736176:31587561:G:C	G	C	C	0.9223399999999999	1.15e-13	0.00034355246203365	0.0454755347504039	-0.0634548187246419	-3.0102296177331205	4.7777257733818095	Down	Up	No	Exon
e382282	PRRC2A	rs2844472	A	G	G	0.92691	4.11e-13	0.00229276321362977	0.0454755347504039	-0.0634548187246419	-3.0102296177331205	4.29655972510392	Down	Up	No	Exon
e382282	PRRC2A	rs2736172	C	T	T	0.92691	4.11e-13	0.0024634606699817	0.0454755347504039	-0.0634548187246419	-3.0102296177331205	4.2771795282842495	Down	Up	No	Exon
e382282	PRRC2A	rs2260000	A	G	G	0.92705	4.57e-13	0.0024634606699817	0.0454755347504039	-0.0634548187246419	-3.0102296177331205	4.2771795282842495	Down	Up	No	Exon
e382282	PRRC2A	rs755714	C	T	T	0.92332	1.3800000000000002e-13	0.00037442994510916	0.0454755347504039	-0.0634548187246419	-3.0102296177331205	4.75706166967774	Down	Up	No	Exon
e382282	PRRC2A	rs805297	C	A	A	0.92345	1.3800000000000002e-13	0.00037442994510916	0.0454755347504039	-0.0634548187246419	-3.0102296177331205	4.75706166967774	Down	Up	No	Exon
e382282	PRRC2A	rs707919	A	G	G	0.9233100000000001	9.34e-14	0.000382598088266289	0.0454755347504039	-0.0634548187246419	-3.0102296177331205	4.7518860406591115	Down	Up	No	Exon
e382282	PRRC2A	rs2445689:31826153:G:A	G	A	A	0.93421	1.1399999999999999e-11	0.0156182332598481	0.0454755347504039	-0.0634548187246419	-3.0102296177331205	3.7353679606982704	Down	Up	No	Exon
e382282	PRRC2A	rs2507954:31826414:A:G	A	G	G	0.93384	1.13e-11	0.0156182332598481	0.0454755347504039	-0.0634548187246419	-3.0102296177331205	3.7353679606982704	Down	Up	No	Exon
e382282	PRRC2A	rs614549	A	G	G	0.93594	3.4e-11	0.0124787527273196	0.0454755347504039	-0.0634548187246419	-3.0102296177331205	3.806495486873181	Down	Up	No	Exon
e382282	PRRC2A	rs2844458:31851469:C:A	C	A	A	0.93953	9.379999999999999e-10	0.00415087327441832	0.0454755347504039	-0.0634548187246419	-3.0102296177331205	4.1329505663053	Down	Up	No	Exon
e382282	PRRC2A	rs3130680:31862322:G:A	G	A	A	0.9428200000000001	4.6e-09	0.0004639425688367349	0.0454755347504039	-0.0634548187246419	-3.0102296177331205	4.70514895243059	Down	Up	No	Exon
e382282	PRRC2A	rs7887:31864547:G:T	G	T	T	0.9425399999999999	3.84e-09	0.0004639425688367349	0.0454755347504039	-0.0634548187246419	-3.0102296177331205	4.70514895243059	Down	Up	No	Exon
e382282	PRRC2A	rs2763982:31872551:G:C	G	C	C	0.94139	1.82e-09	0.000603716659087275	0.0454755347504039	-0.0634548187246419	-3.0102296177331205	4.64044730948818	Down	Up	No	Exon
e382282	PRRC2A	rs3020644	A	G	G	0.9439	4.44e-09	0.0038844972241591103	0.0454755347504039	-0.0634548187246419	-3.0102296177331205	4.15161290586522	Down	Up	No	Exon
e382282	PRRC2A	rs2072632	G	A	A	0.94115	2.2e-09	0.0462082696746978	0.0454755347504039	-0.0634548187246419	-3.0102296177331205	3.36081558650276	Down	Up	No	Exon
e382282	PRRC2A	rs2280774	G	A	A	0.94394	1.6e-08	0.0308618765191975	0.0454755347504039	-0.0634548187246419	-3.0102296177331205	3.50724430169464	Down	Up	No	Exon
e382282	PRRC2A	rs12524149:31945230:C:A	C	A	A	0.94499	2.3900000000000002e-08	0.0477429375890303	0.0454755347504039	-0.0634548187246419	-3.0102296177331205	3.34853424386244	Down	Up	No	Exon
e382282	PRRC2A	rs6941112	G	A	A	0.9443299999999999	3.59e-08	0.0109488590762331	0.0454755347504039	-0.0634548187246419	-3.0102296177331205	3.8471965409053	Down	Up	No	Exon
e382214	PRRC2A	rs2534684:31462672:A:C	A	C	A	1.0592	3.98e-08	0.022721292869641	0.0270954799868653	-0.0746528294153164	-3.2471645432257903	-3.6122387510691296	Down	Down	Yes	Exon
e382214	PRRC2A	rs2516499:31463325:A:G	A	G	A	1.0591	3.4500000000000005e-08	0.0220961481449573	0.0270954799868653	-0.0746528294153164	-3.2471645432257903	-3.6215932472224	Down	Down	Yes	Exon
e382214	PRRC2A	rs2516408	G	A	G	1.0601	2.15e-08	0.0202526913673633	0.0270954799868653	-0.0746528294153164	-3.2471645432257903	-3.65059319606442	Down	Down	Yes	Exon
e382214	PRRC2A	rs3842618:31463533:A:ACTCGC	A	ACTCGC	A	1.06322	9.739e-09	0.0218803288227665	0.0270954799868653	-0.0746528294153164	-3.2471645432257903	-3.62488447819541	Down	Down	Yes	Exon
e382214	PRRC2A	rs2534680:31463577:T:C	T	C	T	1.0603	1.89e-08	0.0218803288227665	0.0270954799868653	-0.0746528294153164	-3.2471645432257903	-3.62488447819541	Down	Down	Yes	Exon
e382214	PRRC2A	rs2534679	T	C	T	1.0597	2.5299999999999998e-08	0.0218803288227665	0.0270954799868653	-0.0746528294153164	-3.2471645432257903	-3.62488447819541	Down	Down	Yes	Exon
e382214	PRRC2A	rs2844501:31464365:G:C	G	C	G	1.0597	2.5299999999999998e-08	0.0186413253881316	0.0270954799868653	-0.0746528294153164	-3.2471645432257903	-3.67792070088413	Down	Down	Yes	Exon
e382214	PRRC2A	rs2534675:31464798:C:T	C	T	C	1.0596	2.76e-08	0.0313181327477867	0.0270954799868653	-0.0746528294153164	-3.2471645432257903	-3.50209407604322	Down	Down	Yes	Exon
e382214	PRRC2A	rs2534673:31465490:G:C	G	C	G	1.0604	1.72e-08	0.0163263114694956	0.0270954799868653	-0.0746528294153164	-3.2471645432257903	-3.7209796214625497	Down	Down	Yes	Exon
e382214	PRRC2A	6:31465831:CCT:C	CCT	C	CCT	1.0595	2.838e-08	0.0171873592802679	0.0270954799868653	-0.0746528294153164	-3.2471645432257903	-3.7043882555233	Down	Down	Yes	Exon
e382214	PRRC2A	rs3134896:31466311:C:A	C	A	C	1.0591	3.26e-08	0.0161545161158143	0.0270954799868653	-0.0746528294153164	-3.2471645432257903	-3.7244341612156497	Down	Down	Yes	Exon
e382214	PRRC2A	rs2855816	G	A	G	1.0598	2.45e-08	0.0277465575621011	0.0270954799868653	-0.0746528294153164	-3.2471645432257903	-3.5442430798071003	Down	Down	Yes	Exon
e382214	PRRC2A	rs2855817:31466885:G:A	G	A	G	1.0602	1.96e-08	0.0277465575621011	0.0270954799868653	-0.0746528294153164	-3.2471645432257903	-3.5442430798071003	Down	Down	Yes	Exon
e382214	PRRC2A	rs2855802:31467111:G:T	G	T	G	1.0596	2.57e-08	0.0277465575621011	0.0270954799868653	-0.0746528294153164	-3.2471645432257903	-3.5442430798071003	Down	Down	Yes	Exon
e382214	PRRC2A	rs2855803:31467170:G:A	G	A	G	1.0606	1.65e-08	0.0277465575621011	0.0270954799868653	-0.0746528294153164	-3.2471645432257903	-3.5442430798071003	Down	Down	Yes	Exon
e382214	PRRC2A	rs2855804:31467365:C:T	C	T	C	1.0598	2.33e-08	0.0277465575621011	0.0270954799868653	-0.0746528294153164	-3.2471645432257903	-3.5442430798071003	Down	Down	Yes	Exon
e382214	PRRC2A	rs2855808:31469668:C:T	C	T	C	1.0601	1.99e-08	0.0266965424386559	0.0270954799868653	-0.0746528294153164	-3.2471645432257903	-3.5575318875696897	Down	Down	Yes	Exon
e382214	PRRC2A	rs2516427:31471454:T:C	T	C	T	1.0595	2.8e-08	0.0266965424386559	0.0270954799868653	-0.0746528294153164	-3.2471645432257903	-3.5575318875696897	Down	Down	Yes	Exon
e382214	PRRC2A	rs2534660:31472123:G:A	G	A	G	1.0611	1.16e-08	0.0311037310779968	0.0270954799868653	-0.0746528294153164	-3.2471645432257903	-3.5045059031749304	Down	Down	Yes	Exon
e382214	PRRC2A	rs3020831:31472162:G:T	G	T	G	1.0606	1.55e-08	0.0266965424386559	0.0270954799868653	-0.0746528294153164	-3.2471645432257903	-3.5575318875696897	Down	Down	Yes	Exon
e382214	PRRC2A	rs1065075:31473561:A:G	A	G	A	1.0603	1.81e-08	0.0221394704063202	0.0270954799868653	-0.0746528294153164	-3.2471645432257903	-3.62093604777579	Down	Down	Yes	Exon
e382214	PRRC2A	rs1051788:31474000:G:A	G	A	G	1.0606	1.62e-08	0.0266965424386559	0.0270954799868653	-0.0746528294153164	-3.2471645432257903	-3.5575318875696897	Down	Down	Yes	Exon
e382214	PRRC2A	rs2246618	C	T	C	1.0606	1.55e-08	0.02375130365715	0.0270954799868653	-0.0746528294153164	-3.2471645432257903	-3.5972518246403395	Down	Down	Yes	Exon
e382214	PRRC2A	rs2516400	G	A	G	1.0590000000000002	4.54e-08	0.0469375368925679	0.0270954799868653	-0.0746528294153164	-3.2471645432257903	-3.35494165211688	Down	Down	Yes	Exon
e382214	PRRC2A	rs2844479	A	C	C	0.93532	4.4000000000000003e-10	0.00428714322289889	0.0270954799868653	-0.0746528294153164	-3.2471645432257903	4.123824832405751	Down	Up	No	Exon
e382214	PRRC2A	rs144831544:31574156:A:AAATTAGC	A	AAATTAGC	AAATTAGC	0.9177780000000001	2.823e-11	0.0100860045269777	0.0270954799868653	-0.0746528294153164	-3.2471645432257903	3.87249338386805	Down	Up	No	Exon
e382214	PRRC2A	rs2857702:31577283:G:C	G	C	C	0.91779	2.0000000000000002e-11	0.0112352703512751	0.0270954799868653	-0.0746528294153164	-3.2471645432257903	3.8392515847939	Down	Up	No	Exon
e382214	PRRC2A	rs3993747:31580507:A:G	A	G	G	0.9275100000000001	6.440000000000001e-13	0.0164752473964721	0.0270954799868653	-0.0746528294153164	-3.2471645432257903	3.7180513387411898	Down	Up	No	Exon
e382214	PRRC2A	rs2857698:31585084:C:T	C	T	T	0.92258	1.3800000000000002e-13	5.33744643726228e-05	0.0270954799868653	-0.0746528294153164	-3.2471645432257903	5.20524555421755	Down	Up	No	Exon
e382214	PRRC2A	rs2736176:31587561:G:C	G	C	C	0.9223399999999999	1.15e-13	4.07726972968081e-05	0.0270954799868653	-0.0746528294153164	-3.2471645432257903	5.26419201074653	Down	Up	No	Exon
e382214	PRRC2A	rs2844472	A	G	G	0.92691	4.11e-13	0.000722050227842488	0.0270954799868653	-0.0746528294153164	-3.2471645432257903	4.5959340990125	Down	Up	No	Exon
e382214	PRRC2A	rs2736172	C	T	T	0.92691	4.11e-13	0.000739664428092038	0.0270954799868653	-0.0746528294153164	-3.2471645432257903	4.5899205063607695	Down	Up	No	Exon
e382214	PRRC2A	rs2260000	A	G	G	0.92705	4.57e-13	0.000739664428092038	0.0270954799868653	-0.0746528294153164	-3.2471645432257903	4.5899205063607695	Down	Up	No	Exon
e382214	PRRC2A	rs755714	C	T	T	0.92332	1.3800000000000002e-13	4.14205899632916e-05	0.0270954799868653	-0.0746528294153164	-3.2471645432257903	5.26078389257546	Down	Up	No	Exon
e382214	PRRC2A	rs805297	C	A	A	0.92345	1.3800000000000002e-13	4.14205899632916e-05	0.0270954799868653	-0.0746528294153164	-3.2471645432257903	5.26078389257546	Down	Up	No	Exon
e382214	PRRC2A	rs707919	A	G	G	0.9233100000000001	9.34e-14	4.2684442526951295e-05	0.0270954799868653	-0.0746528294153164	-3.2471645432257903	5.2542179071249	Down	Up	No	Exon
e382214	PRRC2A	rs2445689:31826153:G:A	G	A	A	0.93421	1.1399999999999999e-11	0.0069902090817542	0.0270954799868653	-0.0746528294153164	-3.2471645432257903	3.98258133432978	Down	Up	No	Exon
e382214	PRRC2A	rs2507954:31826414:A:G	A	G	G	0.93384	1.13e-11	0.0069902090817542	0.0270954799868653	-0.0746528294153164	-3.2471645432257903	3.98258133432978	Down	Up	No	Exon
e382214	PRRC2A	rs614549	A	G	G	0.93594	3.4e-11	0.00451022322419282	0.0270954799868653	-0.0746528294153164	-3.2471645432257903	4.109470250759951	Down	Up	No	Exon
e382214	PRRC2A	rs2844458:31851469:C:A	C	A	A	0.93953	9.379999999999999e-10	0.000681542553191163	0.0270954799868653	-0.0746528294153164	-3.2471645432257903	4.61033835897929	Down	Up	No	Exon
e382214	PRRC2A	rs3130680:31862322:G:A	G	A	A	0.9428200000000001	4.6e-09	0.00012912897149169	0.0270954799868653	-0.0746528294153164	-3.2471645432257903	5.00699911937603	Down	Up	No	Exon
e382214	PRRC2A	rs7887:31864547:G:T	G	T	T	0.9425399999999999	3.84e-09	0.00012912897149169	0.0270954799868653	-0.0746528294153164	-3.2471645432257903	5.00699911937603	Down	Up	No	Exon
e382214	PRRC2A	rs2763982:31872551:G:C	G	C	C	0.94139	1.82e-09	0.000244254221439934	0.0270954799868653	-0.0746528294153164	-3.2471645432257903	4.8588390834043205	Down	Up	No	Exon
e382214	PRRC2A	rs3020644	A	G	G	0.9439	4.44e-09	0.000695099027302883	0.0270954799868653	-0.0746528294153164	-3.2471645432257903	4.605424434053751	Down	Up	No	Exon
e382214	PRRC2A	rs2072632	G	A	A	0.94115	2.2e-09	0.0107094073152015	0.0270954799868653	-0.0746528294153164	-3.2471645432257903	3.8540240015507297	Down	Up	No	Exon
e382214	PRRC2A	rs2280774	G	A	A	0.94394	1.6e-08	0.006652174252303611	0.0270954799868653	-0.0746528294153164	-3.2471645432257903	3.99714577061592	Down	Up	No	Exon
e382214	PRRC2A	rs149018565:31944375:G:A	G	A	A	0.9437	1.55e-08	0.0184656897616571	0.0270954799868653	-0.0746528294153164	-3.2471645432257903	3.68103040299541	Down	Up	No	Exon
e382214	PRRC2A	rs12524149:31945230:C:A	C	A	A	0.94499	2.3900000000000002e-08	0.012748756660506	0.0270954799868653	-0.0746528294153164	-3.2471645432257903	3.79971586085939	Down	Up	No	Exon
e382214	PRRC2A	rs2734325:31945646:C:T	C	T	T	0.94463	2.4199999999999998e-08	0.0197242690181897	0.0270954799868653	-0.0746528294153164	-3.2471645432257903	3.65934981551635	Down	Up	No	Exon
e382214	PRRC2A	rs6941112	G	A	A	0.9443299999999999	3.59e-08	0.00148730249762429	0.0270954799868653	-0.0746528294153164	-3.2471645432257903	4.4114478392732	Down	Up	No	Exon
e382266	PRRC2A	rs2844472	A	G	G	0.92691	4.11e-13	0.0489478157124885	0.0090617356997551	-0.0706637440501851	-3.6953411922495096	3.33909647605098	Down	Up	No	Exon
e382266	PRRC2A	rs2736172	C	T	T	0.92691	4.11e-13	0.0407158649362034	0.0090617356997551	-0.0706637440501851	-3.6953411922495096	3.4077806297940896	Down	Up	No	Exon
e382266	PRRC2A	rs2260000	A	G	G	0.92705	4.57e-13	0.0407158649362034	0.0090617356997551	-0.0706637440501851	-3.6953411922495096	3.4077806297940896	Down	Up	No	Exon
e382190	PRRC2A	rs2524084	A	G	A	1.0673	1.94e-08	0.0109053003871173	0.0367942551903492	-0.0694467860061478	-3.10737304612108	-3.84842391215755	Down	Down	Yes	Exon
e382190	PRRC2A	rs9266233:31325430:G:A	G	A	A	0.9438200000000001	2.11e-08	0.0336297192795572	0.0367942551903492	-0.0694467860061478	-3.10737304612108	3.4768838157459103	Down	Up	No	Exon
e382207	PRRC2A	rs2844472	A	G	G	0.92691	4.11e-13	0.0332502612958879	0.0267710780227909	-0.0634335257911834	-3.25285551158438	3.48091325732302	Down	Up	No	Exon
e382207	PRRC2A	rs2736172	C	T	T	0.92691	4.11e-13	0.0278240768507345	0.0267710780227909	-0.0634335257911834	-3.25285551158438	3.5432795503416603	Down	Up	No	Exon
e382207	PRRC2A	rs2260000	A	G	G	0.92705	4.57e-13	0.0278240768507345	0.0267710780227909	-0.0634335257911834	-3.25285551158438	3.5432795503416603	Down	Up	No	Exon
e382202	PRRC2A	rs2844472	A	G	G	0.92691	4.11e-13	0.0482864090179853	0.0167231425094348	-0.0608440817378054	-3.45284835318948	3.34424649214189	Down	Up	No	Exon
e382202	PRRC2A	rs2736172	C	T	T	0.92691	4.11e-13	0.0434237795826834	0.0167231425094348	-0.0608440817378054	-3.45284835318948	3.38402045694172	Down	Up	No	Exon
e382202	PRRC2A	rs2260000	A	G	G	0.92705	4.57e-13	0.0434237795826834	0.0167231425094348	-0.0608440817378054	-3.45284835318948	3.38402045694172	Down	Up	No	Exon
e382216	PRRC2A	rs74592610:31300286:A:G	A	G	A	1.0872	3.9799999999999997e-13	0.021321769419821	0.011815310391246002	-0.0879151112740022	-3.5933927895348705	-3.63350308726361	Down	Down	Yes	Exon
e382191	PRRC2A	rs9266233:31325430:G:A	G	A	A	0.9438200000000001	2.11e-08	0.0243436909385506	0.0343936975126581	-0.0787054378104619	-3.13828860517677	3.58891550397677	Down	Up	No	Exon
e382191	PRRC2A	rs9266696:31348833:A:T	A	T	T	0.93932	1.1699999999999999e-08	0.00481464120081989	0.0343936975126581	-0.0787054378104619	-3.13828860517677	4.09080755467273	Down	Up	No	Exon
e382191	PRRC2A	rs2516501:31356598:C:T	C	T	T	0.9230700000000001	2.2000000000000002e-10	0.0221828172344279	0.0343936975126581	-0.0787054378104619	-3.13828860517677	3.62027045090051	Down	Up	No	Exon
e382191	PRRC2A	rs7770741:31359548:T:C	T	C	C	0.9235700000000001	3.6000000000000005e-10	0.0381760480052063	0.0343936975126581	-0.0787054378104619	-3.13828860517677	3.4313243592582	Down	Up	No	Exon
e382191	PRRC2A	rs685031:31881731:G:A	G	A	A	0.92506	2.18e-14	0.0290342413721938	0.0343936975126581	-0.0787054378104619	-3.13828860517677	3.52851347358202	Down	Up	No	Exon
e382191	PRRC2A	rs644045	A	G	G	0.92475	1.68e-14	0.0226042331752844	0.0343936975126581	-0.0787054378104619	-3.13828860517677	3.6139679153025095	Down	Up	No	Exon
e382197	PRRC2A	rs9266233:31325430:G:A	G	A	A	0.9438200000000001	2.11e-08	0.0443730366683263	0.00561502423183326	-0.0816890913419424	-3.8772623434787694	3.37597767266154	Down	Up	No	Exon
e382197	PRRC2A	rs2736172	C	T	T	0.92691	4.11e-13	0.0492458524595914	0.00561502423183326	-0.0816890913419424	-3.8772623434787694	3.33678824309228	Down	Up	No	Exon
e382197	PRRC2A	rs2260000	A	G	G	0.92705	4.57e-13	0.0492458524595914	0.00561502423183326	-0.0816890913419424	-3.8772623434787694	3.33678824309228	Down	Up	No	Exon
e384681	C4A	rs2516408	G	A	G	1.0601	2.15e-08	0.0245754097658327	0.00196271645713592	0.471637971013044	4.25289293238752	3.5857130203785896	Up	Up	Yes	Exon
e384681	C4A	rs3094005:31465047:G:T	G	T	G	1.1826	5.740000000000001e-28	0.0006982624124936281	0.00196271645713592	0.471637971013044	4.25289293238752	4.60428906385769	Up	Up	Yes	Exon
e384681	C4A	rs3095233:31469774:A:G	A	G	A	1.1819	9.2e-28	0.000266269293547913	0.00196271645713592	0.471637971013044	4.25289293238752	4.83846012046253	Up	Up	Yes	Exon
e384681	C4A	rs3130616:31473746:G:A	G	A	G	1.1822	4.19e-28	0.000266269293547913	0.00196271645713592	0.471637971013044	4.25289293238752	4.83846012046253	Up	Up	Yes	Exon
e384681	C4A	rs3134900:31473957:C:G	C	G	C	1.1779	2.3e-27	0.00213036763648053	0.00196271645713592	0.471637971013044	4.25289293238752	4.31634344747787	Up	Up	Yes	Exon
e384681	C4A	rs3130612:31482097:T:G	T	G	T	1.197	3.01e-30	8.71989839941376e-09	0.00196271645713592	0.471637971013044	4.25289293238752	6.87156090630935	Up	Up	Yes	Exon
e384681	C4A	rs9267445:31483481:G:C	G	C	G	1.1813	1.56e-27	0.00021509447406428998	0.00196271645713592	0.471637971013044	4.25289293238752	4.88866475464633	Up	Up	Yes	Exon
e384681	C4A	rs9281523:31498244:G:GC	G	GC	G	1.17715	1.6099999999999997e-26	0.00018153121699000801	0.00196271645713592	0.471637971013044	4.25289293238752	4.9282852252836	Up	Up	Yes	Exon
e384681	C4A	rs2734583	A	G	A	1.177	1.7e-26	0.00018981048675809496	0.00196271645713592	0.471637971013044	4.25289293238752	4.91790048784126	Up	Up	Yes	Exon
e384681	C4A	rs9267488:31514247:A:G	A	G	A	1.1772	1.51e-26	0.000377381413594419	0.00196271645713592	0.471637971013044	4.25289293238752	4.755171917307781	Up	Up	Yes	Exon
e384681	C4A	rs1800628:31546850:G:A	G	A	G	1.1932	3.11e-29	1.26437564674856e-07	0.00196271645713592	0.471637971013044	4.25289293238752	6.402900372735091	Up	Up	Yes	Exon
e384681	C4A	rs3130063:31558702:C:T	C	T	C	1.1829	1.2900000000000002e-27	0.000176365530721354	0.00196271645713592	0.471637971013044	4.25289293238752	4.93502498401572	Up	Up	Yes	Exon
e384681	C4A	rs3130631:31566168:C:G	C	G	C	1.1809	3.51e-27	0.000169752062613921	0.00196271645713592	0.471637971013044	4.25289293238752	4.9438897334482315	Up	Up	Yes	Exon
e384681	C4A	rs3130621:31587083:T:C	T	C	T	1.1444	1.18e-24	0.0410255708663847	0.00196271645713592	0.471637971013044	4.25289293238752	3.40500738051431	Up	Up	Yes	Exon
e384681	C4A	rs3130070	A	G	A	1.1440000000000001	1.0000000000000001e-24	0.00792818071791127	0.00196271645713592	0.471637971013044	4.25289293238752	3.945168636727	Up	Up	Yes	Exon
e384681	C4A	rs3130622:31592524:G:C	G	C	G	1.1440000000000001	1.03e-24	0.00646753951707594	0.00196271645713592	0.471637971013044	4.25289293238752	4.00538837895069	Up	Up	Yes	Exon
e384681	C4A	rs3115664:31592636:C:T	C	T	C	1.1437	1.28e-24	0.00792818071791127	0.00196271645713592	0.471637971013044	4.25289293238752	3.945168636727	Up	Up	Yes	Exon
e384681	C4A	rs3132450:31596138:A:G	A	G	A	1.2048	6.9299999999999995e-31	1.19788855056879e-10	0.00196271645713592	0.471637971013044	4.25289293238752	7.56980878302289	Up	Up	Yes	Exon
e384681	C4A	rs3130623	C	T	C	1.1424	2.5399999999999998e-24	0.010072204949498	0.00196271645713592	0.471637971013044	4.25289293238752	3.8729079011778	Up	Up	Yes	Exon
e384681	C4A	rs3130624:31597875:A:G	A	G	A	1.1442	1.34e-24	0.00709300152701832	0.00196271645713592	0.471637971013044	4.25289293238752	3.97826363689949	Up	Up	Yes	Exon
e384681	C4A	rs3130626	A	G	A	1.1443	1.23e-24	0.00792818071791127	0.00196271645713592	0.471637971013044	4.25289293238752	3.945168636727	Up	Up	Yes	Exon
e384681	C4A	rs2736157	A	G	A	1.1442	1.3999999999999999e-24	0.00792818071791127	0.00196271645713592	0.471637971013044	4.25289293238752	3.945168636727	Up	Up	Yes	Exon
e384681	C4A	rs3130627:31600851:G:T	G	T	G	1.1445	1.28e-24	0.00792818071791127	0.00196271645713592	0.471637971013044	4.25289293238752	3.945168636727	Up	Up	Yes	Exon
e384681	C4A	rs3115663	T	C	T	1.1437	1.88e-24	0.0150025642898853	0.00196271645713592	0.471637971013044	4.25289293238752	3.7482019556825	Up	Up	Yes	Exon
e384681	C4A	rs9267522	A	G	A	1.1431	2.2200000000000003e-24	0.00792818071791127	0.00196271645713592	0.471637971013044	4.25289293238752	3.945168636727	Up	Up	Yes	Exon
e384681	C4A	rs10885	C	T	C	1.1437	1.28e-24	0.00792818071791127	0.00196271645713592	0.471637971013044	4.25289293238752	3.945168636727	Up	Up	Yes	Exon
e384681	C4A	rs3130046:31606398:C:G	C	G	C	1.1433	1.71e-24	0.00792818071791127	0.00196271645713592	0.471637971013044	4.25289293238752	3.945168636727	Up	Up	Yes	Exon
e384681	C4A	6:31606901:C:CAAAG	CAAAG	C	C	0.874503	1.4269999999999996e-24	0.00792818071791127	0.00196271645713592	0.471637971013044	4.25289293238752	3.945168636727	Up	Up	Yes	Exon
e384681	C4A	rs3130628	T	C	T	1.1456	9.02e-24	0.0302373380841339	0.00196271645713592	0.471637971013044	4.25289293238752	3.51438513713508	Up	Up	Yes	Exon
e384681	C4A	rs3130047:31610479:C:T	C	T	C	1.1433	1.62e-24	0.00792818071791127	0.00196271645713592	0.471637971013044	4.25289293238752	3.945168636727	Up	Up	Yes	Exon
e384681	C4A	rs3117583	A	G	A	1.1435	1.22e-24	0.00792818071791127	0.00196271645713592	0.471637971013044	4.25289293238752	3.945168636727	Up	Up	Yes	Exon
e384681	C4A	rs376442058:31620483:TC:T	T	TC	TC	0.8702280000000001	8.055e-26	0.00792818071791127	0.00196271645713592	0.471637971013044	4.25289293238752	3.945168636727	Up	Up	Yes	Exon
e384681	C4A	rs3117582	T	G	T	1.2054	4.61e-31	1.19788855056879e-10	0.00196271645713592	0.471637971013044	4.25289293238752	7.56980878302289	Up	Up	Yes	Exon
e384681	C4A	rs3117581:31624864:A:G	A	G	A	1.2045	8.14e-31	2.84448044537732e-10	0.00196271645713592	0.471637971013044	4.25289293238752	7.43334923612395	Up	Up	Yes	Exon
e384681	C4A	rs3132449	C	T	C	1.2045	6.72e-31	2.75686669224833e-10	0.00196271645713592	0.471637971013044	4.25289293238752	7.438314593875308	Up	Up	Yes	Exon
e384681	C4A	rs3117580:31630968:G:A	G	A	G	1.1438	9.93e-25	0.00792818071791127	0.00196271645713592	0.471637971013044	4.25289293238752	3.945168636727	Up	Up	Yes	Exon
e384681	C4A	rs3130618	C	A	C	1.1432	2.2799999999999998e-24	0.00792818071791127	0.00196271645713592	0.471637971013044	4.25289293238752	3.945168636727	Up	Up	Yes	Exon
e384681	C4A	rs3117579:31633496:G:T	G	T	G	1.1438	1.02e-24	0.00792818071791127	0.00196271645713592	0.471637971013044	4.25289293238752	3.945168636727	Up	Up	Yes	Exon
e384681	C4A	rs9267531	A	G	A	1.2039	6.4299999999999994e-31	3.3937559034691503e-11	0.00196271645713592	0.471637971013044	4.25289293238752	7.76527928688396	Up	Up	Yes	Exon
e384681	C4A	rs9267539:31666424:A:C	A	C	A	1.2019	2.1099999999999998e-30	2.85989589203151e-10	0.00196271645713592	0.471637971013044	4.25289293238752	7.43249493001449	Up	Up	Yes	Exon
e384681	C4A	rs9267544:31671557:C:A	C	A	C	1.2032	9.58e-31	1.2479693426997402e-10	0.00196271645713592	0.471637971013044	4.25289293238752	7.5634263278494	Up	Up	Yes	Exon
e384681	C4A	rs9267549:31677391:G:A	G	A	G	1.203	8.96e-31	3.14863685951947e-10	0.00196271645713592	0.471637971013044	4.25289293238752	7.41722069274877	Up	Up	Yes	Exon
e384681	C4A	rs3101018:31705864:C:T	C	T	C	1.2011	1.58e-30	1.12876641200157e-10	0.00196271645713592	0.471637971013044	4.25289293238752	7.579073005902411	Up	Up	Yes	Exon
e384681	C4A	rs3131381:31708463:C:A	C	A	C	1.2015	1.24e-30	2.5243231335469e-09	0.00196271645713592	0.471637971013044	4.25289293238752	7.079069392276	Up	Up	Yes	Exon
e384681	C4A	rs3131380:31709778:A:G	A	G	A	1.2013	9.14e-31	1.56893694637493e-09	0.00196271645713592	0.471637971013044	4.25289293238752	7.157334429550168	Up	Up	Yes	Exon
e384681	C4A	rs3132445	G	A	G	1.2011	1.24e-30	1.31294869741245e-09	0.00196271645713592	0.471637971013044	4.25289293238752	7.186601024891031	Up	Up	Yes	Exon
e384681	C4A	rs3132443:31714031:G:A	G	A	G	1.2007	2.0099999999999997e-30	6.99834898354804e-10	0.00196271645713592	0.471637971013044	4.25289293238752	7.28910914304176	Up	Up	Yes	Exon
e384681	C4A	rs3130484	T	C	T	1.2017	1.09e-30	4.40235185804414e-09	0.00196271645713592	0.471637971013044	4.25289293238752	6.98666760281333	Up	Up	Yes	Exon
e384681	C4A	rs3117573:31718396:C:G	C	G	C	1.2009999999999998	2.0099999999999997e-30	6.99834898354804e-10	0.00196271645713592	0.471637971013044	4.25289293238752	7.28910914304176	Up	Up	Yes	Exon
e384681	C4A	rs3131379	G	A	G	1.2	2.0599999999999998e-30	7.80242010234646e-09	0.00196271645713592	0.471637971013044	4.25289293238752	6.89035752335829	Up	Up	Yes	Exon
e384681	C4A	rs3117574	G	A	G	1.2015	7.99e-31	7.80242010234646e-09	0.00196271645713592	0.471637971013044	4.25289293238752	6.89035752335829	Up	Up	Yes	Exon
e384681	C4A	rs3131378	A	G	A	1.2012	9.549999999999999e-31	7.80242010234646e-09	0.00196271645713592	0.471637971013044	4.25289293238752	6.89035752335829	Up	Up	Yes	Exon
e384681	C4A	rs3117575:31726253:T:C	T	C	T	1.2011	1.58e-30	4.76974582050981e-09	0.00196271645713592	0.471637971013044	4.25289293238752	6.97325523736858	Up	Up	Yes	Exon
e384681	C4A	rs3117576:31726794:T:C	T	C	T	1.2013	9.34e-31	1.49206734745578e-08	0.00196271645713592	0.471637971013044	4.25289293238752	6.7799402070919585	Up	Up	Yes	Exon
e384681	C4A	rs3117577	A	G	A	1.2019	9.83e-31	2.7983968326888798e-11	0.00196271645713592	0.471637971013044	4.25289293238752	7.79490755867383	Up	Up	Yes	Exon
e384681	C4A	rs3115672:31727897:C:T	C	T	C	1.2021	8.28e-31	7.80242010234646e-09	0.00196271645713592	0.471637971013044	4.25289293238752	6.89035752335829	Up	Up	Yes	Exon
e384681	C4A	rs3101017	T	C	T	1.202	8.89e-31	7.80242010234646e-09	0.00196271645713592	0.471637971013044	4.25289293238752	6.89035752335829	Up	Up	Yes	Exon
e384681	C4A	6:31733950:CAG:C	CAG	C	CAG	1.2025	6.876e-31	7.80242010234646e-09	0.00196271645713592	0.471637971013044	4.25289293238752	6.89035752335829	Up	Up	Yes	Exon
e384681	C4A	rs3115671:31734345:G:T	G	T	G	1.202	9.109999999999999e-31	7.80242010234646e-09	0.00196271645713592	0.471637971013044	4.25289293238752	6.89035752335829	Up	Up	Yes	Exon
e384681	C4A	rs3130490:31739120:G:T	G	T	G	1.2024	7.27e-31	7.80242010234646e-09	0.00196271645713592	0.471637971013044	4.25289293238752	6.89035752335829	Up	Up	Yes	Exon
e384681	C4A	rs707930:31741659:C:T	C	T	T	0.9454799999999999	1.3600000000000001e-08	0.029054407773331008	0.00196271645713592	0.471637971013044	4.25289293238752	3.52826779265671	Up	Up	Yes	Exon
e384681	C4A	rs3130491:31745464:G:A	G	A	G	1.2056	7.090000000000001e-31	5.11723187405956e-10	0.00196271645713592	0.471637971013044	4.25289293238752	7.33953088486966	Up	Up	Yes	Exon
e384681	C4A	rs915652:31749142:G:A	G	A	G	1.204	3.3399999999999997e-31	4.0199572755237295e-12	0.00196271645713592	0.471637971013044	4.25289293238752	8.08769709692526	Up	Up	Yes	Exon
e384681	C4A	rs915651:31749184:G:A	G	A	G	1.2023	7.659999999999996e-31	4.76974582050981e-09	0.00196271645713592	0.471637971013044	4.25289293238752	6.97325523736858	Up	Up	Yes	Exon
e384681	C4A	rs2753961:31754830:T:C	T	C	T	1.2027	2.56e-31	4.76974582050981e-09	0.00196271645713592	0.471637971013044	4.25289293238752	6.97325523736858	Up	Up	Yes	Exon
e384681	C4A	rs2607014:31761213:G:A	G	A	G	1.2032	1.2e-31	4.44705116807008e-09	0.00196271645713592	0.471637971013044	4.25289293238752	6.98498240132269	Up	Up	Yes	Exon
e384681	C4A	rs1144710:31765864:T:A	T	A	T	1.1664	2.5000000000000003e-25	1.0234038572425303e-07	0.00196271645713592	0.471637971013044	4.25289293238752	6.441105568981482	Up	Up	Yes	Exon
e384681	C4A	rs2736425:31765984:G:A	G	A	G	1.2026	4.11e-31	4.44705116807008e-09	0.00196271645713592	0.471637971013044	4.25289293238752	6.98498240132269	Up	Up	Yes	Exon
e384681	C4A	rs2763980:31766660:C:T	C	T	C	1.2009999999999998	2.0599999999999998e-30	2.5645069150558607e-11	0.00196271645713592	0.471637971013044	4.25289293238752	7.80829603382796	Up	Up	Yes	Exon
e384681	C4A	6:31767673:T:TA	T	TA	T	1.19638	9.832e-30	6.168622455910159e-09	0.00196271645713592	0.471637971013044	4.25289293238752	6.9300728888175	Up	Up	Yes	Exon
e384681	C4A	rs681331:31768799:A:C	A	C	A	1.2025	6.7e-31	4.44705116807008e-09	0.00196271645713592	0.471637971013044	4.25289293238752	6.98498240132269	Up	Up	Yes	Exon
e384681	C4A	rs625421:31772093:C:A	C	A	C	1.2022	8.1e-31	4.44705116807008e-09	0.00196271645713592	0.471637971013044	4.25289293238752	6.98498240132269	Up	Up	Yes	Exon
e384681	C4A	rs553414:31777192:A:G	A	G	A	1.2025	6.7e-31	4.44705116807008e-09	0.00196271645713592	0.471637971013044	4.25289293238752	6.98498240132269	Up	Up	Yes	Exon
e384681	C4A	rs1265947:31787167:C:T	C	T	C	1.2026	2.6199999999999996e-31	7.089291866689871e-10	0.00196271645713592	0.471637971013044	4.25289293238752	7.28701873261834	Up	Up	Yes	Exon
e384681	C4A	rs144929896:31798134:TA:T	T	TA	TA	0.8316030000000001	8.448e-31	4.44705116807008e-09	0.00196271645713592	0.471637971013044	4.25289293238752	6.98498240132269	Up	Up	Yes	Exon
e384681	C4A	rs3115674:31799076:T:G	T	G	T	1.1922	2.54e-29	6.60221716383827e-07	0.00196271645713592	0.471637971013044	4.25289293238752	6.09741635737427	Up	Up	Yes	Exon
e384681	C4A	rs3130476:31802101:C:T	C	T	C	1.2025	8.059999999999995e-31	4.44705116807008e-09	0.00196271645713592	0.471637971013044	4.25289293238752	6.98498240132269	Up	Up	Yes	Exon
e384681	C4A	rs3130478:31805913:C:T	C	T	C	1.1913	2.24e-29	4.0199572755237295e-12	0.00196271645713592	0.471637971013044	4.25289293238752	8.08769709692526	Up	Up	Yes	Exon
e384681	C4A	rs3130679	A	G	A	1.2041	3.0699999999999996e-31	1.00128457192385e-11	0.00196271645713592	0.471637971013044	4.25289293238752	7.95102141720055	Up	Up	Yes	Exon
e384681	C4A	rs599707:31808436:C:T	C	T	C	1.2026	6.459999999999999e-31	4.76974582050981e-09	0.00196271645713592	0.471637971013044	4.25289293238752	6.97325523736858	Up	Up	Yes	Exon
e384681	C4A	rs9267574:31810612:C:T	C	T	C	1.2028	5.46e-31	6.99834898354804e-10	0.00196271645713592	0.471637971013044	4.25289293238752	7.28910914304176	Up	Up	Yes	Exon
e384681	C4A	rs9267578:31818108:C:T	C	T	C	1.2053	2.71e-31	6.79532671528112e-10	0.00196271645713592	0.471637971013044	4.25289293238752	7.2938428076622595	Up	Up	Yes	Exon
e384681	C4A	rs67682613:31826705:G:A	G	A	G	1.1754	8.47e-30	0.0263459340565847	0.00196271645713592	0.471637971013044	4.25289293238752	3.56205047715348	Up	Up	Yes	Exon
e384681	C4A	rs515688:31832038:A:G	A	G	A	1.2036	3.3999999999999997e-31	1.21563542346161e-08	0.00196271645713592	0.471637971013044	4.25289293238752	6.81501650505854	Up	Up	Yes	Exon
e384681	C4A	rs693906:31835164:G:C	G	C	G	1.1744	1.05e-29	0.0342701609082345	0.00196271645713592	0.471637971013044	4.25289293238752	3.47015581269615	Up	Up	Yes	Exon
e384681	C4A	rs542418:31836442:A:G	A	G	A	1.0793	1.66e-13	0.0133447896586103	0.00196271645713592	0.471637971013044	4.25289293238752	3.78532912689662	Up	Up	Yes	Exon
e384681	C4A	rs521977:31836827:T:G	T	G	G	0.9305200000000001	9.64e-12	2.3894393319359998e-09	0.00196271645713592	0.471637971013044	4.25289293238752	7.088121733867941	Up	Up	Yes	Exon
e384681	C4A	rs660594	G	A	A	0.94547	7.190000000000002e-09	0.000296600949626912	0.00196271645713592	0.471637971013044	4.25289293238752	4.8128610113069294	Up	Up	Yes	Exon
e384681	C4A	rs660550	C	A	A	0.94515	5.870000000000001e-09	0.00027398801320348596	0.00196271645713592	0.471637971013044	4.25289293238752	4.8316822146911385	Up	Up	Yes	Exon
e384681	C4A	rs571338:31837491:A:G	A	G	G	0.9451799999999999	5.98e-09	0.00027398801320348596	0.00196271645713592	0.471637971013044	4.25289293238752	4.8316822146911385	Up	Up	Yes	Exon
e384681	C4A	rs575591:31837791:T:G	T	G	G	0.94525	6.25e-09	0.00027398801320348596	0.00196271645713592	0.471637971013044	4.25289293238752	4.8316822146911385	Up	Up	Yes	Exon
e384681	C4A	rs577272	G	A	A	0.94532	6.520000000000001e-09	0.00027398801320348596	0.00196271645713592	0.471637971013044	4.25289293238752	4.8316822146911385	Up	Up	Yes	Exon
e384681	C4A	rs644827	T	C	C	0.94576	8.67e-09	0.00027398801320348596	0.00196271645713592	0.471637971013044	4.25289293238752	4.8316822146911385	Up	Up	Yes	Exon
e384681	C4A	rs644774	C	T	T	0.945	5.320000000000001e-09	0.00027398801320348596	0.00196271645713592	0.471637971013044	4.25289293238752	4.8316822146911385	Up	Up	Yes	Exon
e384681	C4A	rs493515:31838545:G:A	G	A	A	0.9454100000000001	6.920000000000002e-09	0.00027398801320348596	0.00196271645713592	0.471637971013044	4.25289293238752	4.8316822146911385	Up	Up	Yes	Exon
e384681	C4A	rs2242665	C	T	T	0.9456899999999999	8.29e-09	0.000334385739883701	0.00196271645713592	0.471637971013044	4.25289293238752	4.78422203533296	Up	Up	Yes	Exon
e384681	C4A	rs2242664	C	T	T	0.9458799999999999	9.4e-09	0.00027398801320348596	0.00196271645713592	0.471637971013044	4.25289293238752	4.8316822146911385	Up	Up	Yes	Exon
e384681	C4A	rs3132442:31839494:C:T	C	T	T	0.9477399999999999	3.06e-08	0.000564194409981934	0.00196271645713592	0.471637971013044	4.25289293238752	4.65719121202725	Up	Up	Yes	Exon
e384681	C4A	rs2763981:31840021:T:A	T	A	A	0.93017	6.21e-12	8.983576266854233e-10	0.00196271645713592	0.471637971013044	4.25289293238752	7.24848982209633	Up	Up	Yes	Exon
e384681	C4A	rs501942:31840477:C:T	C	T	C	1.2029	6.579999999999999e-31	6.97874700963286e-07	0.00196271645713592	0.471637971013044	4.25289293238752	6.0868587249472785	Up	Up	Yes	Exon
e384681	C4A	rs605203	C	A	A	0.9263	1e-13	2.41710033163923e-08	0.00196271645713592	0.471637971013044	4.25289293238752	6.6964183407265185	Up	Up	Yes	Exon
e384681	C4A	rs570263:31847196:T:C	T	C	C	0.92604	8.18e-14	2.41710033163923e-08	0.00196271645713592	0.471637971013044	4.25289293238752	6.6964183407265185	Up	Up	Yes	Exon
e384681	C4A	rs589428	T	G	G	0.9261799999999999	9.12e-14	2.41710033163923e-08	0.00196271645713592	0.471637971013044	4.25289293238752	6.6964183407265185	Up	Up	Yes	Exon
e384681	C4A	rs652888	A	G	A	1.1176	5.3e-21	0.00135268662886422	0.00196271645713592	0.471637971013044	4.25289293238752	4.43619077058662	Up	Up	Yes	Exon
e384681	C4A	rs486416	G	A	A	0.92611	8.62e-14	6.42340091404218e-05	0.00196271645713592	0.471637971013044	4.25289293238752	5.1643358469116	Up	Up	Yes	Exon
e384681	C4A	rs535586:31860337:T:C	T	C	C	0.9258299999999999	6.89e-14	7.589697066559409e-07	0.00196271645713592	0.471637971013044	4.25289293238752	6.0709374415833	Up	Up	Yes	Exon
e384681	C4A	rs1265945:31861815:G:A	G	A	A	0.9245200000000001	4.31e-14	3.70454293389623e-05	0.00196271645713592	0.471637971013044	4.25289293238752	5.285028518292429	Up	Up	Yes	Exon
e384681	C4A	rs659445	G	A	A	0.9255899999999999	5.69e-14	4.65955307618867e-05	0.00196271645713592	0.471637971013044	4.25289293238752	5.2351061643577	Up	Up	Yes	Exon
e384681	C4A	rs558702	G	A	G	1.2021	1.04e-30	9.42889234720208e-09	0.00196271645713592	0.471637971013044	4.25289293238752	6.8583056887092	Up	Up	Yes	Exon
e384681	C4A	6:31873384:TAATAA:T	T	TAATAA	T	1.07972	1.053e-13	5.91894391204917e-05	0.00196271645713592	0.471637971013044	4.25289293238752	5.18246410397172	Up	Up	Yes	Exon
e384681	C4A	rs586346:31875712:T:C	T	C	C	0.9288200000000001	7.159999999999999e-13	5.91894391204917e-05	0.00196271645713592	0.471637971013044	4.25289293238752	5.18246410397172	Up	Up	Yes	Exon
e384681	C4A	rs1313996:31876042:T:A	T	A	A	0.92291	8.66e-15	1.43753383749231e-06	0.00196271645713592	0.471637971013044	4.25289293238752	5.94865124188442	Up	Up	Yes	Exon
e384681	C4A	rs519417	G	A	G	1.2014	1.94e-30	5.35411483650246e-09	0.00196271645713592	0.471637971013044	4.25289293238752	6.95387600390481	Up	Up	Yes	Exon
e384681	C4A	rs622871	A	G	G	0.9196200000000001	5.34e-15	9.09067182336051e-08	0.00196271645713592	0.471637971013044	4.25289293238752	6.4623427931562185	Up	Up	Yes	Exon
e384681	C4A	rs532086:31881309:T:C	T	C	T	1.1722	2.4e-30	7.71089675705294e-06	0.00196271645713592	0.471637971013044	4.25289293238752	5.615407332315768	Up	Up	Yes	Exon
e384681	C4A	rs685031:31881731:G:A	G	A	A	0.92506	2.18e-14	1.27272240686831e-06	0.00196271645713592	0.471637971013044	4.25289293238752	5.97215546542452	Up	Up	Yes	Exon
e384681	C4A	rs2844452	A	G	G	0.94611	1.4e-08	0.0193310997031089	0.00196271645713592	0.471637971013044	4.25289293238752	3.66601347062672	Up	Up	Yes	Exon
e384681	C4A	rs644045	A	G	G	0.92475	1.68e-14	5.32972979300241e-07	0.00196271645713592	0.471637971013044	4.25289293238752	6.13773546653341	Up	Up	Yes	Exon
e384681	C4A	rs3128759:31885930:C:T	C	T	T	0.92548	2.71e-14	1.74359767391153e-06	0.00196271645713592	0.471637971013044	4.25289293238752	5.911216776912348	Up	Up	Yes	Exon
e384681	C4A	rs497309	A	C	A	1.2027	6.0899999999999995e-31	2.9086399013509302e-09	0.00196271645713592	0.471637971013044	4.25289293238752	7.05557953180335	Up	Up	Yes	Exon
e384681	C4A	rs2734335	G	A	A	0.94126	3.86e-10	0.00479249508467175	0.00196271645713592	0.471637971013044	4.25289293238752	4.09214926429194	Up	Up	Yes	Exon
e384681	C4A	rs3020644	A	G	G	0.9439	4.44e-09	0.007133229576529241	0.00196271645713592	0.471637971013044	4.25289293238752	3.9765917607167407	Up	Up	Yes	Exon
e384681	C4A	rs1265905:31909941:A:G	A	G	A	1.1986	3.18e-30	2.1612575123834195e-09	0.00196271645713592	0.471637971013044	4.25289293238752	7.10466023081247	Up	Up	Yes	Exon
e384681	C4A	rs537160	A	G	G	0.9291200000000001	5.260000000000001e-13	6.49751570646912e-05	0.00196271645713592	0.471637971013044	4.25289293238752	5.16178352121361	Up	Up	Yes	Exon
e384681	C4A	rs1270942	A	G	A	1.2004	2.38e-30	2.1612575123834195e-09	0.00196271645713592	0.471637971013044	4.25289293238752	7.10466023081247	Up	Up	Yes	Exon
e384681	C4A	rs2072633	A	G	G	0.9379	2.3899999999999996e-11	0.0237864715281254	0.00196271645713592	0.471637971013044	4.25289293238752	3.59674329911524	Up	Up	Yes	Exon
e384681	C4A	rs630379	A	C	C	0.9235899999999999	4.92e-14	2.2841423560700307e-09	0.00196271645713592	0.471637971013044	4.25289293238752	7.0955503323591	Up	Up	Yes	Exon
e384681	C4A	rs440454:31927342:A:G	A	G	G	0.92799	7.57e-13	6.00042312526943e-10	0.00196271645713592	0.471637971013044	4.25289293238752	7.313882532119599	Up	Up	Yes	Exon
e384681	C4A	rs419788	T	C	C	0.9284	1.14e-12	6.00042312526943e-10	0.00196271645713592	0.471637971013044	4.25289293238752	7.313882532119599	Up	Up	Yes	Exon
e384681	C4A	rs437179	A	C	C	0.9285100000000001	1.24e-12	8.09620287520949e-10	0.00196271645713592	0.471637971013044	4.25289293238752	7.26540713142816	Up	Up	Yes	Exon
e384681	C4A	rs410851	T	C	C	0.9301299999999999	5.22e-12	1.37844312826324e-09	0.00196271645713592	0.471637971013044	4.25289293238752	7.17861858894448	Up	Up	Yes	Exon
e384681	C4A	rs389884	A	G	A	1.1987	9.929999999999999e-30	1.3996141768015301e-11	0.00196271645713592	0.471637971013044	4.25289293238752	7.90047592053253	Up	Up	Yes	Exon
e384681	C4A	rs389883	G	T	T	0.9304	5.769999999999999e-12	1.55219806137031e-09	0.00196271645713592	0.471637971013044	4.25289293238752	7.159094378699441	Up	Up	Yes	Exon
e384681	C4A	rs367364:32019946:C:T	C	T	C	1.1346	2.25e-19	1.01454213537428e-05	0.00196271645713592	0.471637971013044	4.25289293238752	5.5590469551974415	Up	Up	Yes	Exon
e384681	C4A	6:32020238:A:G	A	G	A	1.1344	2.59e-19	1.01454213537428e-05	0.00196271645713592	0.471637971013044	4.25289293238752	5.5590469551974415	Up	Up	Yes	Exon
e384681	C4A	rs394439:32025555:C:A	C	A	C	1.1351	2.25e-19	3.54160323761886e-06	0.00196271645713592	0.471637971013044	4.25289293238752	5.771947349188371	Up	Up	Yes	Exon
e384681	C4A	rs369637:32025863:C:T	C	T	C	1.1345	2.44e-19	3.54160323761886e-06	0.00196271645713592	0.471637971013044	4.25289293238752	5.771947349188371	Up	Up	Yes	Exon
e384681	C4A	rs1150758:32028149:G:C	G	C	G	1.1344	2.59e-19	3.54160323761886e-06	0.00196271645713592	0.471637971013044	4.25289293238752	5.771947349188371	Up	Up	Yes	Exon
e384681	C4A	rs1150757:32029205:G:A	G	A	G	1.2012	4.6e-30	1.19208518222215e-12	0.00196271645713592	0.471637971013044	4.25289293238752	8.26703652294973	Up	Up	Yes	Exon
e384681	C4A	rs1265889:32033616:G:A	G	A	G	1.1344	2.9100000000000003e-19	5.86008807800671e-06	0.00196271645713592	0.471637971013044	4.25289293238752	5.67126481914737	Up	Up	Yes	Exon
e384681	C4A	rs1150756:32035694:C:T	C	T	C	1.1993	1.73e-29	1.19208518222215e-12	0.00196271645713592	0.471637971013044	4.25289293238752	8.26703652294973	Up	Up	Yes	Exon
e384681	C4A	rs1150755	C	T	C	1.1332	5.55e-19	1.72926079082936e-05	0.00196271645713592	0.471637971013044	4.25289293238752	5.447744124254791	Up	Up	Yes	Exon
e384681	C4A	rs1150754	C	T	C	1.1335	4.73e-19	8.24217542224509e-06	0.00196271645713592	0.471637971013044	4.25289293238752	5.60179569230523	Up	Up	Yes	Exon
e384681	C4A	rs1150753	A	G	A	1.2009	5.63e-30	1.19208518222215e-12	0.00196271645713592	0.471637971013044	4.25289293238752	8.26703652294973	Up	Up	Yes	Exon
e384681	C4A	rs1150752	T	C	T	1.2027	2.4e-30	1.19208518222215e-12	0.00196271645713592	0.471637971013044	4.25289293238752	8.26703652294973	Up	Up	Yes	Exon
e384681	C4A	rs1265888:32066447:G:A	G	A	G	1.1301	1.09e-18	4.52374965207812e-06	0.00196271645713592	0.471637971013044	4.25289293238752	5.72317123305253	Up	Up	Yes	Exon
e384681	C4A	rs3130288	C	A	C	1.2021	4.04e-30	1.19208518222215e-12	0.00196271645713592	0.471637971013044	4.25289293238752	8.26703652294973	Up	Up	Yes	Exon
e384681	C4A	rs3134962:32107851:G:A	G	A	G	1.1331	1.37e-18	2.8843650839633698e-09	0.00196271645713592	0.471637971013044	4.25289293238752	7.05697215309422	Up	Up	Yes	Exon
e384681	C4A	rs3132941:32131972:G:C	G	C	G	1.203	5.21e-30	5.058007493172279e-13	0.00196271645713592	0.471637971013044	4.25289293238752	8.39184752930842	Up	Up	Yes	Exon
e384681	C4A	rs2071278	A	G	A	1.1627	7.43e-27	0.0006980392555798491	0.00196271645713592	0.471637971013044	4.25289293238752	4.604370693848219	Up	Up	Yes	Exon
e384681	C4A	rs3134942	G	T	G	1.1841	2.55e-29	0.00011479081784129099	0.00196271645713592	0.471637971013044	4.25289293238752	5.03385328271787	Up	Up	Yes	Exon
e384681	C4A	rs9281671:32171134:T:TA	T	TA	T	1.17821	9.11e-30	0.0006980392555798491	0.00196271645713592	0.471637971013044	4.25289293238752	4.604370693848219	Up	Up	Yes	Exon
e384681	C4A	rs3131296	C	T	C	1.1853	1.53e-29	0.000137607902993202	0.00196271645713592	0.471637971013044	4.25289293238752	4.99245704766086	Up	Up	Yes	Exon
e384681	C4A	rs3132956:32179438:G:A	G	A	G	1.1845	3.6000000000000003e-29	0.000188033176237932	0.00196271645713592	0.471637971013044	4.25289293238752	4.92009477680309	Up	Up	Yes	Exon
e384681	C4A	rs8192589:32187637:G:T	G	T	G	1.1874	2.3e-29	0.000467435408334165	0.00196271645713592	0.471637971013044	4.25289293238752	4.703323023970941	Up	Up	Yes	Exon
e384681	C4A	rs3134796:32189921:A:G	A	G	A	1.1843	7.76e-29	0.00047338407661170996	0.00196271645713592	0.471637971013044	4.25289293238752	4.700237252266518	Up	Up	Yes	Exon
e384681	C4A	rs3130297:32198981:C:T	C	T	C	1.2131	1.7399999999999999e-31	5.091030181017089e-12	0.00196271645713592	0.471637971013044	4.25289293238752	8.05256199611622	Up	Up	Yes	Exon
e384681	C4A	rs377763	C	A	C	1.1419	8.3e-23	0.0060583297786259	0.00196271645713592	0.471637971013044	4.25289293238752	4.02442369294583	Up	Up	Yes	Exon
e384681	C4A	rs6918888:32201279:G:C	G	C	G	1.1817	5.999999999999997e-29	6.995383045454671e-05	0.00196271645713592	0.471637971013044	4.25289293238752	5.1453974145894685	Up	Up	Yes	Exon
e384681	C4A	rs3134925:32204657:G:A	G	A	G	1.181	6.550000000000001e-29	0.00010776130891119201	0.00196271645713592	0.471637971013044	4.25289293238752	5.04828186712229	Up	Up	Yes	Exon
