## Supplementary material for "Genetic and environmental regulation of caudate nucleus transcriptome: insight into schizophrenia risk and the dopamine system": Data S5: BrainSeq_Phase3_Caudate_GWAS_DE_eQTL_Integration.txt (part 3 of 3)

Feature_ID	Symbol	SNP_eqtl	A1	A2	risk_allele	OR	P	FDR	adj.P.Val	logFC	t	eqtl_t	de_dir	eqtl_gwas_dir	agree_direction	Feature_Type	ensemblID
e384681	C4A	rs3134924:32204684:G:T	G	T	G	1.1811	6.14e-29	0.00010776130891119201	0.00196271645713592	0.471637971013044	4.25289293238752	5.04828186712229	Up	Up	Yes	Exon
e384681	C4A	rs9279532:32204819:CG:C	CG	C	CG	1.18649	4.508e-30	0.00010776130891119201	0.00196271645713592	0.471637971013044	4.25289293238752	5.04828186712229	Up	Up	Yes	Exon
e384681	C4A	6:32205572:G:GAT	G	GAT	G	1.17763	3.985e-28	7.25837105470322e-05	0.00196271645713592	0.471637971013044	4.25289293238752	5.1371899460213095	Up	Up	Yes	Exon
e384681	C4A	rs3130303:32205867:A:G	A	G	A	1.1809	8.120000000000001e-29	0.0008046654140020508	0.00196271645713592	0.471637971013044	4.25289293238752	4.56882397188786	Up	Up	Yes	Exon
e384681	C4A	rs6901158	C	T	C	1.1803	1.02e-28	0.000102162098082373	0.00196271645713592	0.471637971013044	4.25289293238752	5.06035368727125	Up	Up	Yes	Exon
e384681	C4A	rs9267920:32206243:C:T	C	T	C	1.1759	4.5099999999999995e-28	0.00865214837347172	0.00196271645713592	0.471637971013044	4.25289293238752	3.9189891163655095	Up	Up	Yes	Exon
e384681	C4A	6:32206374:T:TA	T	TA	T	1.1712799999999999	1.067e-25	0.00801605215460595	0.00196271645713592	0.471637971013044	4.25289293238752	3.94188631686234	Up	Up	Yes	Exon
e384681	C4A	6:32218120:G:A	G	A	G	1.2216	2.48e-30	4.70971518894421e-10	0.00196271645713592	0.471637971013044	4.25289293238752	7.35282152593539	Up	Up	Yes	Exon
e384681	C4A	6:32219898:G:A	G	A	G	1.2237	3.77e-31	5.091030181017089e-12	0.00196271645713592	0.471637971013044	4.25289293238752	8.05256199611622	Up	Up	Yes	Exon
e384681	C4A	rs3130319:32223109:A:G	A	G	A	1.147	3.28e-20	0.00191130868265866	0.00196271645713592	0.471637971013044	4.25289293238752	4.34537017971586	Up	Up	Yes	Exon
e384681	C4A	rs9268026:32226481:A:G	A	G	A	1.2197	1.47e-29	5.091030181017089e-12	0.00196271645713592	0.471637971013044	4.25289293238752	8.05256199611622	Up	Up	Yes	Exon
e384681	C4A	rs146576271:32229989:TG:T	T	TG	TG	0.8192219999999999	5.029e-30	5.091030181017089e-12	0.00196271645713592	0.471637971013044	4.25289293238752	8.05256199611622	Up	Up	Yes	Exon
e384681	C4A	rs3132971	T	G	T	1.2206	5.13e-30	5.091030181017089e-12	0.00196271645713592	0.471637971013044	4.25289293238752	8.05256199611622	Up	Up	Yes	Exon
e384681	C4A	rs3096683:32234993:A:G	A	G	A	1.1459	8.980000000000002e-20	0.00033134977231923703	0.00196271645713592	0.471637971013044	4.25289293238752	4.78640086427901	Up	Up	Yes	Exon
e384681	C4A	rs9268084:32237260:A:G	A	G	A	1.1481	2.3900000000000002e-20	0.00033134977231923703	0.00196271645713592	0.471637971013044	4.25289293238752	4.78640086427901	Up	Up	Yes	Exon
e384681	C4A	rs3115556:32240072:T:A	T	A	T	1.2231	1.35e-30	5.091030181017089e-12	0.00196271645713592	0.471637971013044	4.25289293238752	8.05256199611622	Up	Up	Yes	Exon
e384681	C4A	rs9268097:32240813:G:A	G	A	G	1.1467	6.719999999999999e-20	0.000352352052237358	0.00196271645713592	0.471637971013044	4.25289293238752	4.7716446793759415	Up	Up	Yes	Exon
e384681	C4A	rs76036733:32252132:A:G	A	G	A	1.2206	6.399999999999999e-30	5.091030181017089e-12	0.00196271645713592	0.471637971013044	4.25289293238752	8.05256199611622	Up	Up	Yes	Exon
e384681	C4A	rs9268124:32252507:A:G	A	G	A	1.1465	5.84e-20	0.0006688833192465192	0.00196271645713592	0.471637971013044	4.25289293238752	4.614988717747339	Up	Up	Yes	Exon
e384681	C4A	rs9268127:32253559:T:C	T	C	T	1.1448	1.2699999999999998e-19	0.00116814694258649	0.00196271645713592	0.471637971013044	4.25289293238752	4.47408177471356	Up	Up	Yes	Exon
e384681	C4A	rs9268139:32255507:A:G	A	G	A	1.1442	1.53e-19	0.000567701925669437	0.00196271645713592	0.471637971013044	4.25289293238752	4.6556680835451205	Up	Up	Yes	Exon
e384681	C4A	rs9268144:32257199:T:C	T	C	T	1.2165	2.7399999999999997e-29	5.091030181017089e-12	0.00196271645713592	0.471637971013044	4.25289293238752	8.05256199611622	Up	Up	Yes	Exon
e384681	C4A	rs7775397	T	G	T	1.2165	2.79e-29	5.091030181017089e-12	0.00196271645713592	0.471637971013044	4.25289293238752	8.05256199611622	Up	Up	Yes	Exon
e384681	C4A	rs6910668:32263458:T:G	T	G	T	1.1444	1.39e-19	0.000567701925669437	0.00196271645713592	0.471637971013044	4.25289293238752	4.6556680835451205	Up	Up	Yes	Exon
e384681	C4A	rs9268152:32263663:C:T	C	T	C	1.2173	2.1100000000000002e-29	5.091030181017089e-12	0.00196271645713592	0.471637971013044	4.25289293238752	8.05256199611622	Up	Up	Yes	Exon
e384681	C4A	rs9268153:32264179:C:T	C	T	C	1.1448	1.09e-19	0.000567701925669437	0.00196271645713592	0.471637971013044	4.25289293238752	4.6556680835451205	Up	Up	Yes	Exon
e384681	C4A	rs7745174	G	A	G	1.1444	1.39e-19	0.000567701925669437	0.00196271645713592	0.471637971013044	4.25289293238752	4.6556680835451205	Up	Up	Yes	Exon
e384681	C4A	rs9268158:32269457:C:T	C	T	C	1.2166	2.64e-29	5.091030181017089e-12	0.00196271645713592	0.471637971013044	4.25289293238752	8.05256199611622	Up	Up	Yes	Exon
e384681	C4A	rs9268177:32274882:C:A	C	A	C	1.2152	1.32e-28	5.091030181017089e-12	0.00196271645713592	0.471637971013044	4.25289293238752	8.05256199611622	Up	Up	Yes	Exon
e384681	C4A	rs9268178:32275621:C:T	C	T	C	1.2159	1.51e-28	5.091030181017089e-12	0.00196271645713592	0.471637971013044	4.25289293238752	8.05256199611622	Up	Up	Yes	Exon
e384681	C4A	rs9268219	T	G	T	1.2152	3.9899999999999997e-28	1.2322034102477799e-10	0.00196271645713592	0.471637971013044	4.25289293238752	7.56540078522643	Up	Up	Yes	Exon
e384681	C4A	rs9268220	C	T	C	1.1452	1.32e-19	0.000567701925669437	0.00196271645713592	0.471637971013044	4.25289293238752	4.6556680835451205	Up	Up	Yes	Exon
e384681	C4A	rs116667074:32285362:C:T	C	T	C	1.2164	5.870000000000001e-29	5.091030181017089e-12	0.00196271645713592	0.471637971013044	4.25289293238752	8.05256199611622	Up	Up	Yes	Exon
e384681	C4A	rs9268231:32287754:T:C	T	C	T	1.1448	1.6199999999999999e-19	0.000567701925669437	0.00196271645713592	0.471637971013044	4.25289293238752	4.6556680835451205	Up	Up	Yes	Exon
e384681	C4A	rs7751715:32288952:G:A	G	A	G	1.2172	3.73e-29	5.091030181017089e-12	0.00196271645713592	0.471637971013044	4.25289293238752	8.05256199611622	Up	Up	Yes	Exon
e384681	C4A	rs7756177:32289358:G:A	G	A	G	1.1441	1.1999999999999999e-19	0.0009218723704541561	0.00196271645713592	0.471637971013044	4.25289293238752	4.53449126751419	Up	Up	Yes	Exon
e384681	C4A	rs9268235:32290208:C:T	C	T	C	1.2172	3.73e-29	5.091030181017089e-12	0.00196271645713592	0.471637971013044	4.25289293238752	8.05256199611622	Up	Up	Yes	Exon
e384681	C4A	rs9268245:32293941:G:C	G	C	G	1.1452	1.739999999999999e-19	0.000556233651694284	0.00196271645713592	0.471637971013044	4.25289293238752	4.66070393869973	Up	Up	Yes	Exon
e384681	C4A	rs9268246:32294549:A:T	A	T	A	1.1452	1.739999999999999e-19	0.000556233651694284	0.00196271645713592	0.471637971013044	4.25289293238752	4.66070393869973	Up	Up	Yes	Exon
e384681	C4A	rs4392743:32295652:T:C	T	C	T	1.2171	4.01e-29	5.091030181017089e-12	0.00196271645713592	0.471637971013044	4.25289293238752	8.05256199611622	Up	Up	Yes	Exon
e384681	C4A	rs9268251:32295878:G:A	G	A	G	1.1165	1.53e-15	0.0437392734477051	0.00196271645713592	0.471637971013044	4.25289293238752	3.38133069032956	Up	Up	Yes	Exon
e384681	C4A	rs3129949:32298814:C:A	C	A	C	1.1181	6.3399999999999985e-16	0.0277231651135222	0.00196271645713592	0.471637971013044	4.25289293238752	3.54453143980375	Up	Up	Yes	Exon
e384681	C4A	rs5875357:32299524:CA:C	CA	C	CA	1.14557	1.442e-19	0.00013023310762676899	0.00196271645713592	0.471637971013044	4.25289293238752	5.00505004537731	Up	Up	Yes	Exon
e384681	C4A	rs1003878	G	A	G	1.1181	6.3399999999999985e-16	0.0278183712983151	0.00196271645713592	0.471637971013044	4.25289293238752	3.5433490852959	Up	Up	Yes	Exon
e384681	C4A	rs2022537:32301910:G:A	G	A	G	1.1181	6.3399999999999985e-16	0.0287824328557016	0.00196271645713592	0.471637971013044	4.25289293238752	3.53154687653768	Up	Up	Yes	Exon
e384681	C4A	6:32302103:TTG:T	T	TTG	TTG	0.820944	2.823e-29	5.091030181017089e-12	0.00196271645713592	0.471637971013044	4.25289293238752	8.05256199611622	Up	Up	Yes	Exon
e384681	C4A	rs1265757:32302382:C:T	C	T	C	1.2171	4.77e-29	5.091030181017089e-12	0.00196271645713592	0.471637971013044	4.25289293238752	8.05256199611622	Up	Up	Yes	Exon
e384681	C4A	rs1265756:32302672:G:A	G	A	G	1.1458	1.2699999999999998e-19	0.00013335256555819098	0.00196271645713592	0.471637971013044	4.25289293238752	4.99964625508334	Up	Up	Yes	Exon
e384681	C4A	rs926593:32305544:A:G	A	G	A	1.2176	3.6000000000000003e-29	5.091030181017089e-12	0.00196271645713592	0.471637971013044	4.25289293238752	8.05256199611622	Up	Up	Yes	Exon
e384681	C4A	rs926592:32305658:C:A	C	A	C	1.1171	1.24e-15	0.0398224635934238	0.00196271645713592	0.471637971013044	4.25289293238752	3.4159400393518697	Up	Up	Yes	Exon
e384681	C4A	rs1033499:32307532:G:A	G	A	G	1.1449	2.31e-19	0.00013335256555819098	0.00196271645713592	0.471637971013044	4.25289293238752	4.99964625508334	Up	Up	Yes	Exon
e384681	C4A	rs3117137	C	T	C	1.1178	8.410000000000002e-16	0.0398224635934238	0.00196271645713592	0.471637971013044	4.25289293238752	3.4159400393518697	Up	Up	Yes	Exon
e384681	C4A	rs3129901:32310119:T:G	T	G	T	1.1452	1.93e-19	0.00013335256555819098	0.00196271645713592	0.471637971013044	4.25289293238752	4.99964625508334	Up	Up	Yes	Exon
e384681	C4A	rs2849018:32310863:T:C	T	C	T	1.2173	4.320000000000001e-29	7.82331813732455e-12	0.00196271645713592	0.471637971013044	4.25289293238752	7.9881901196852185	Up	Up	Yes	Exon
e384681	C4A	rs910051:32315511:T:G	T	G	T	1.2157	1.2e-29	5.091030181017089e-12	0.00196271645713592	0.471637971013044	4.25289293238752	8.05256199611622	Up	Up	Yes	Exon
e384681	C4A	rs969892:32316312:T:C	T	C	T	1.1192	2.48e-16	0.0398224635934238	0.00196271645713592	0.471637971013044	4.25289293238752	3.4159400393518697	Up	Up	Yes	Exon
e384681	C4A	rs369011696:32317223:CATCTT:C	CATCTT	C	CATCTT	1.14648	3.306e-20	0.00013335256555819098	0.00196271645713592	0.471637971013044	4.25289293238752	4.99964625508334	Up	Up	Yes	Exon
e384681	C4A	rs2395149:32325562:G:A	G	A	G	1.2172	6.2099999999999994e-30	5.091030181017089e-12	0.00196271645713592	0.471637971013044	4.25289293238752	8.05256199611622	Up	Up	Yes	Exon
e384681	C4A	rs6415128:32330894:G:A	G	A	A	0.93785	2.29e-08	0.0230167904135664	0.00196271645713592	0.471637971013044	4.25289293238752	3.6078648684280097	Up	Up	Yes	Exon
e384681	C4A	rs2894250:32331002:C:T	C	T	T	0.93761	2.02e-08	0.0230167904135664	0.00196271645713592	0.471637971013044	4.25289293238752	3.6078648684280097	Up	Up	Yes	Exon
e384681	C4A	rs3129915:32332264:G:A	G	A	G	1.1465	1.27e-20	3.54680161710188e-05	0.00196271645713592	0.471637971013044	4.25289293238752	5.29443982613461	Up	Up	Yes	Exon
e384681	C4A	rs3129916:32332322:G:A	G	A	G	1.1461	1.58e-20	3.54680161710188e-05	0.00196271645713592	0.471637971013044	4.25289293238752	5.29443982613461	Up	Up	Yes	Exon
e384681	C4A	rs3129917:32332765:G:A	G	A	G	1.1459	2.5599999999999998e-20	3.54680161710188e-05	0.00196271645713592	0.471637971013044	4.25289293238752	5.29443982613461	Up	Up	Yes	Exon
e384681	C4A	rs3129919:32332791:C:T	C	T	C	1.1432	2.25e-19	3.54680161710188e-05	0.00196271645713592	0.471637971013044	4.25289293238752	5.29443982613461	Up	Up	Yes	Exon
e384681	C4A	rs3129924:32333299:C:T	C	T	C	1.1463	1.3999999999999995e-20	3.54680161710188e-05	0.00196271645713592	0.471637971013044	4.25289293238752	5.29443982613461	Up	Up	Yes	Exon
e384681	C4A	rs3129925:32333419:G:A	G	A	G	1.1466	1.19e-20	3.54680161710188e-05	0.00196271645713592	0.471637971013044	4.25289293238752	5.29443982613461	Up	Up	Yes	Exon
e384681	C4A	rs3129926:32333480:T:C	T	C	T	1.1463	1.3400000000000001e-20	4.60643367823451e-05	0.00196271645713592	0.471637971013044	4.25289293238752	5.23760506425869	Up	Up	Yes	Exon
e384681	C4A	rs2143462	G	A	G	1.1469	8.399999999999999e-21	7.74544316665777e-05	0.00196271645713592	0.471637971013044	4.25289293238752	5.122692553602491	Up	Up	Yes	Exon
e384681	C4A	rs2143461:32335347:G:A	G	A	G	1.1463	1.35e-20	3.54680161710188e-05	0.00196271645713592	0.471637971013044	4.25289293238752	5.29443982613461	Up	Up	Yes	Exon
e384681	C4A	rs3129933:32336161:G:A	G	A	G	1.1497	8.97e-21	0.00013335256555819098	0.00196271645713592	0.471637971013044	4.25289293238752	4.99964625508334	Up	Up	Yes	Exon
e384681	C4A	rs3129935:32336205:A:G	A	G	A	1.1495	4.04e-21	3.54680161710188e-05	0.00196271645713592	0.471637971013044	4.25289293238752	5.29443982613461	Up	Up	Yes	Exon
e384681	C4A	rs3129937	C	A	C	1.1497	3.65e-21	3.54680161710188e-05	0.00196271645713592	0.471637971013044	4.25289293238752	5.29443982613461	Up	Up	Yes	Exon
e384681	C4A	rs3129939	A	G	A	1.1498	3.5799999999999994e-21	3.54680161710188e-05	0.00196271645713592	0.471637971013044	4.25289293238752	5.29443982613461	Up	Up	Yes	Exon
e384681	C4A	rs111314530:32337444:C:CCTAT	CCTAT	C	C	0.870576	7.449e-21	3.54680161710188e-05	0.00196271645713592	0.471637971013044	4.25289293238752	5.29443982613461	Up	Up	Yes	Exon
e384681	C4A	rs374583688:32337947:AGCTCTTACATTG:A	A	AGCTCTTACATTG	AGCTCTTACATTG	0.8708370000000001	2.3419999999999996e-22	0.000270592228467167	0.00196271645713592	0.471637971013044	4.25289293238752	4.83463595040511	Up	Up	Yes	Exon
e384681	C4A	rs3129942:32338283:G:T	G	T	G	1.1282	6.43e-19	0.0460550475530887	0.00196271645713592	0.471637971013044	4.25289293238752	3.3620733906585096	Up	Up	Yes	Exon
e384681	C4A	rs3129943	A	G	A	1.1234	2.92e-18	0.0281080605774405	0.00196271645713592	0.471637971013044	4.25289293238752	3.53976801909653	Up	Up	Yes	Exon
e384681	C4A	rs3117109:32340871:C:T	C	T	C	1.2229	3.5399999999999997e-28	3.34643331391868e-10	0.00196271645713592	0.471637971013044	4.25289293238752	7.407481010135161	Up	Up	Yes	Exon
e384681	C4A	rs2894251:32343236:A:G	A	G	A	1.2009999999999998	5.3e-28	0.000700432614660855	0.00196271645713592	0.471637971013044	4.25289293238752	4.6035191858843	Up	Up	Yes	Exon
e384681	C4A	rs2395151:32343339:G:A	G	A	G	1.2003	6.65e-28	0.00048110072615659697	0.00196271645713592	0.471637971013044	4.25289293238752	4.69628636471082	Up	Up	Yes	Exon
e384681	C4A	rs2894254	T	G	T	1.2126	3.63e-29	1.05748325704401e-11	0.00196271645713592	0.471637971013044	4.25289293238752	7.942802271249571	Up	Up	Yes	Exon
e384681	C4A	rs150353632:32346463:ATTTTGTG:A	A	ATTTTGTG	ATTTTGTG	0.832851	6.211000000000001e-28	0.00082239192138938	0.00196271645713592	0.471637971013044	4.25289293238752	4.56335288396794	Up	Up	Yes	Exon
e384681	C4A	rs200411589:32347070:AAT:A	A	AAT	AAT	0.824235	9.316e-30	5.091030181017089e-12	0.00196271645713592	0.471637971013044	4.25289293238752	8.05256199611622	Up	Up	Yes	Exon
e384681	C4A	rs3117103:32349557:A:T	A	T	A	1.2004	7.3300000000000015e-28	0.000700432614660855	0.00196271645713592	0.471637971013044	4.25289293238752	4.6035191858843	Up	Up	Yes	Exon
e384681	C4A	rs3129950:32358201:G:C	G	C	G	1.2141	4.6e-29	5.091030181017089e-12	0.00196271645713592	0.471637971013044	4.25289293238752	8.05256199611622	Up	Up	Yes	Exon
e384681	C4A	rs3117097:32358689:A:G	A	G	A	1.1773	1.46e-25	0.011023352787384	0.00196271645713592	0.471637971013044	4.25289293238752	3.8450978196369	Up	Up	Yes	Exon
e384681	C4A	rs3129953:32361821:C:T	C	T	C	1.1795	2.3400000000000003e-26	0.011023352787384	0.00196271645713592	0.471637971013044	4.25289293238752	3.8450978196369	Up	Up	Yes	Exon
e384681	C4A	rs1980493	T	C	T	1.1768	2.2399999999999996e-25	0.011023352787384	0.00196271645713592	0.471637971013044	4.25289293238752	3.8450978196369	Up	Up	Yes	Exon
e384681	C4A	rs3129956:32368462:G:A	G	A	G	1.2119	2.95e-29	5.091030181017089e-12	0.00196271645713592	0.471637971013044	4.25289293238752	8.05256199611622	Up	Up	Yes	Exon
e384681	C4A	rs2395158:32374595:A:G	A	G	A	1.1758	3.91e-25	0.00532596463141954	0.00196271645713592	0.471637971013044	4.25289293238752	4.06180071769094	Up	Up	Yes	Exon
e384681	C4A	rs3129959:32375796:A:T	A	T	A	1.175	7.379999999999998e-25	0.00532596463141954	0.00196271645713592	0.471637971013044	4.25289293238752	4.06180071769094	Up	Up	Yes	Exon
e384681	C4A	rs9268510:32378503:G:A	G	A	G	1.1748	6.7099999999999975e-25	5.091030181017089e-12	0.00196271645713592	0.471637971013044	4.25289293238752	8.05256199611622	Up	Up	Yes	Exon
e384681	C4A	rs3129966:32381280:G:C	G	C	G	1.2134	8.97e-29	2.26737703557334e-11	0.00196271645713592	0.471637971013044	4.25289293238752	7.82706168942201	Up	Up	Yes	Exon
e384681	C4A	rs371707645:32381852:GAA:G	G	GAA	GAA	0.8603639999999999	4.365e-24	0.0312222373242235	0.00196271645713592	0.471637971013044	4.25289293238752	3.5031733440277404	Up	Up	Yes	Exon
e384681	C4A	rs9279642:32382363:AG:A	A	AG	AG	0.856929	4.564e-24	0.000126009180148777	0.00196271645713592	0.471637971013044	4.25289293238752	5.0125901293722315	Up	Up	Yes	Exon
e384681	C4A	rs3129969:32382609:C:G	C	G	C	1.1704	1.03e-24	0.00010994801040936601	0.00196271645713592	0.471637971013044	4.25289293238752	5.04366190732166	Up	Up	Yes	Exon
e384681	C4A	rs3129970:32382638:T:C	T	C	T	1.1703	1.1100000000000002e-24	0.00010994801040936601	0.00196271645713592	0.471637971013044	4.25289293238752	5.04366190732166	Up	Up	Yes	Exon
e384681	C4A	rs2006174:32382749:A:G	A	G	A	1.1698	1.0099999999999999e-24	0.00012421618803228602	0.00196271645713592	0.471637971013044	4.25289293238752	5.01585026465128	Up	Up	Yes	Exon
e384681	C4A	rs6930571:32383208:G:T	G	T	G	1.1671	3.31e-23	4.45901362876998e-05	0.00196271645713592	0.471637971013044	4.25289293238752	5.24469899549337	Up	Up	Yes	Exon
e384681	C4A	rs9268530	T	C	T	1.1733	3.24e-24	4.45901362876998e-05	0.00196271645713592	0.471637971013044	4.25289293238752	5.24469899549337	Up	Up	Yes	Exon
e384681	C4A	rs9268531:32383246:T:G	T	G	T	1.1707	2.53e-25	4.45901362876998e-05	0.00196271645713592	0.471637971013044	4.25289293238752	5.24469899549337	Up	Up	Yes	Exon
e384681	C4A	rs9268532:32383249:T:C	T	C	T	1.1675	8.540000000000002e-25	4.45901362876998e-05	0.00196271645713592	0.471637971013044	4.25289293238752	5.24469899549337	Up	Up	Yes	Exon
e384681	C4A	rs9268534:32383307:T:G	T	G	T	1.1705	5.849999999999999e-25	4.45901362876998e-05	0.00196271645713592	0.471637971013044	4.25289293238752	5.24469899549337	Up	Up	Yes	Exon
e384681	C4A	rs6908065:32383341:A:C	A	C	A	1.1704	6.079999999999999e-25	4.45901362876998e-05	0.00196271645713592	0.471637971013044	4.25289293238752	5.24469899549337	Up	Up	Yes	Exon
e384681	C4A	rs6908056:32383360:G:A	G	A	G	1.1705	5.95e-25	4.45901362876998e-05	0.00196271645713592	0.471637971013044	4.25289293238752	5.24469899549337	Up	Up	Yes	Exon
e384681	C4A	rs6930933:32383410:G:T	G	T	G	1.1707	5.04e-25	4.45901362876998e-05	0.00196271645713592	0.471637971013044	4.25289293238752	5.24469899549337	Up	Up	Yes	Exon
e384681	C4A	rs3135382	T	G	T	1.1706	5.520000000000001e-25	4.45901362876998e-05	0.00196271645713592	0.471637971013044	4.25289293238752	5.24469899549337	Up	Up	Yes	Exon
e384681	C4A	rs2001099:32383633:G:C	G	C	G	1.1713	2.14e-25	2.9870313304248803e-05	0.00196271645713592	0.471637971013044	4.25289293238752	5.33144244595991	Up	Up	Yes	Exon
e384681	C4A	rs2001098:32383837:G:A	G	A	G	1.1706	5.4e-25	4.45901362876998e-05	0.00196271645713592	0.471637971013044	4.25289293238752	5.24469899549337	Up	Up	Yes	Exon
e384681	C4A	rs2001097	G	T	G	1.1706	5.4e-25	2.1891562561760197e-05	0.00196271645713592	0.471637971013044	4.25289293238752	5.39794786457913	Up	Up	Yes	Exon
e384681	C4A	rs3135381:32384343:G:A	G	A	G	1.1708	4.91e-25	4.45901362876998e-05	0.00196271645713592	0.471637971013044	4.25289293238752	5.24469899549337	Up	Up	Yes	Exon
e384681	C4A	rs2227138	C	T	C	1.1846	4.1500000000000003e-26	4.09727124895927e-08	0.00196271645713592	0.471637971013044	4.25289293238752	6.60405342885136	Up	Up	Yes	Exon
e384681	C4A	rs3135380	A	C	A	1.1706	5.41e-25	0.00279573062554477	0.00196271645713592	0.471637971013044	4.25289293238752	4.24268096771141	Up	Up	Yes	Exon
e384681	C4A	rs3135379:32384900:T:C	T	C	T	1.1704	6.0399999999999985e-25	4.45901362876998e-05	0.00196271645713592	0.471637971013044	4.25289293238752	5.24469899549337	Up	Up	Yes	Exon
e384681	C4A	rs3135378:32385099:G:A	G	A	G	1.1701	8.34e-25	4.45901362876998e-05	0.00196271645713592	0.471637971013044	4.25289293238752	5.24469899549337	Up	Up	Yes	Exon
e384681	C4A	rs3135376	A	G	A	1.1707	5.21e-25	4.744753794538761e-05	0.00196271645713592	0.471637971013044	4.25289293238752	5.2311362015246115	Up	Up	Yes	Exon
e384681	C4A	rs3135375	G	A	G	1.1706	5.610000000000001e-25	4.45901362876998e-05	0.00196271645713592	0.471637971013044	4.25289293238752	5.24469899549337	Up	Up	Yes	Exon
e384681	C4A	rs3135374	C	A	C	1.1706	6.43e-25	4.45901362876998e-05	0.00196271645713592	0.471637971013044	4.25289293238752	5.24469899549337	Up	Up	Yes	Exon
e384681	C4A	rs3135373:32385653:A:G	A	G	A	1.1701	8.409999999999998e-25	4.45901362876998e-05	0.00196271645713592	0.471637971013044	4.25289293238752	5.24469899549337	Up	Up	Yes	Exon
e384681	C4A	rs3135372	C	A	C	1.1706	5.4e-25	4.45901362876998e-05	0.00196271645713592	0.471637971013044	4.25289293238752	5.24469899549337	Up	Up	Yes	Exon
e384681	C4A	rs2187820	C	T	C	1.1705	5.95e-25	4.45901362876998e-05	0.00196271645713592	0.471637971013044	4.25289293238752	5.24469899549337	Up	Up	Yes	Exon
e384681	C4A	rs2157336:32386061:C:T	C	T	C	1.1704	6.06e-25	4.45901362876998e-05	0.00196271645713592	0.471637971013044	4.25289293238752	5.24469899549337	Up	Up	Yes	Exon
e384681	C4A	rs2187819:32386383:A:G	A	G	A	1.1708	4.82e-25	4.45901362876998e-05	0.00196271645713592	0.471637971013044	4.25289293238752	5.24469899549337	Up	Up	Yes	Exon
e384681	C4A	rs6457570:32386495:T:C	T	C	T	1.1639	9.75e-24	4.45901362876998e-05	0.00196271645713592	0.471637971013044	4.25289293238752	5.24469899549337	Up	Up	Yes	Exon
e384681	C4A	rs6457571:32386506:T:C	T	C	T	1.1634	1.3099999999999999e-23	4.45901362876998e-05	0.00196271645713592	0.471637971013044	4.25289293238752	5.24469899549337	Up	Up	Yes	Exon
e384681	C4A	rs6457573:32386643:G:A	G	A	G	1.1711	4.21e-25	4.45901362876998e-05	0.00196271645713592	0.471637971013044	4.25289293238752	5.24469899549337	Up	Up	Yes	Exon
e384681	C4A	rs3135371:32386699:A:G	A	G	A	1.1840000000000002	2.85e-26	1.24884199491231e-06	0.00196271645713592	0.471637971013044	4.25289293238752	5.97580430739037	Up	Up	Yes	Exon
e384681	C4A	rs3135370:32386707:T:C	T	C	T	1.1704	8.409999999999998e-25	4.45901362876998e-05	0.00196271645713592	0.471637971013044	4.25289293238752	5.24469899549337	Up	Up	Yes	Exon
e384681	C4A	rs2395160:32387432:G:A	G	A	G	1.2077	8.73e-28	4.22321065713533e-12	0.00196271645713592	0.471637971013044	4.25289293238752	8.08038575470132	Up	Up	Yes	Exon
e384681	C4A	rs2395161	A	C	A	1.1705	5.9e-25	4.45901362876998e-05	0.00196271645713592	0.471637971013044	4.25289293238752	5.24469899549337	Up	Up	Yes	Exon
e384681	C4A	rs2395162	G	T	G	1.1708	4.970000000000001e-25	4.45901362876998e-05	0.00196271645713592	0.471637971013044	4.25289293238752	5.24469899549337	Up	Up	Yes	Exon
e384681	C4A	rs2395164:32387860:C:T	C	T	C	1.1705	5.789999999999999e-25	9.51246906491084e-05	0.00196271645713592	0.471637971013044	4.25289293238752	5.07650521415982	Up	Up	Yes	Exon
e384681	C4A	rs2395167:32388308:C:T	C	T	C	1.1722	2.5000000000000003e-25	4.45901362876998e-05	0.00196271645713592	0.471637971013044	4.25289293238752	5.24469899549337	Up	Up	Yes	Exon
e384681	C4A	rs2213580	T	C	T	1.1706	5.570000000000001e-25	3.43842000258948e-05	0.00196271645713592	0.471637971013044	4.25289293238752	5.301153563414308	Up	Up	Yes	Exon
e384681	C4A	rs3135366	T	C	T	1.1711	4.82e-25	2.39633975897371e-05	0.00196271645713592	0.471637971013044	4.25289293238752	5.378666493728019	Up	Up	Yes	Exon
e384681	C4A	rs3135364:32389545:A:G	A	G	A	1.1452	1.13e-21	0.000198602466387875	0.00196271645713592	0.471637971013044	4.25289293238752	4.9073226627333	Up	Up	Yes	Exon
e384681	C4A	rs3135363	A	G	A	1.1161	1.45e-16	0.0357124152836572	0.00196271645713592	0.471637971013044	4.25289293238752	3.45537180475385	Up	Up	Yes	Exon
e384681	C4A	rs3135362:32389747:T:G	T	G	T	1.1634	3.55e-24	0.00449483743610213	0.00196271645713592	0.471637971013044	4.25289293238752	4.11044469028531	Up	Up	Yes	Exon
e384681	C4A	rs2395168:32390196:T:C	T	C	T	1.1682	7.319999999999999e-25	3.41122145005695e-05	0.00196271645713592	0.471637971013044	4.25289293238752	5.302870256266219	Up	Up	Yes	Exon
e384681	C4A	rs2894255:32390332:C:T	C	T	C	1.1821	1.8100000000000003e-26	2.01957864184633e-06	0.00196271645713592	0.471637971013044	4.25289293238752	5.88258748785887	Up	Up	Yes	Exon
e384681	C4A	rs3135358:32390748:C:T	C	T	C	1.1701	2.45e-25	3.41122145005695e-05	0.00196271645713592	0.471637971013044	4.25289293238752	5.302870256266219	Up	Up	Yes	Exon
e384681	C4A	6:32391192:T:C	T	C	T	1.172	1.84e-26	0.00443473613724273	0.00196271645713592	0.471637971013044	4.25289293238752	4.11426336275829	Up	Up	Yes	Exon
e384681	C4A	rs9279646:32391309:TAA:T	T	TAA	TAA	0.8533379999999999	8.649e-26	3.41122145005695e-05	0.00196271645713592	0.471637971013044	4.25289293238752	5.302870256266219	Up	Up	Yes	Exon
e384681	C4A	rs3135356:32391516:G:A	G	A	G	1.17	2.55e-25	0.000100175160327387	0.00196271645713592	0.471637971013044	4.25289293238752	5.06477704540258	Up	Up	Yes	Exon
e384681	C4A	rs149900446:32392268:A:AT	A	AT	A	1.14866	6.274e-21	7.5468815442875e-05	0.00196271645713592	0.471637971013044	4.25289293238752	5.12850560952202	Up	Up	Yes	Exon
e384681	C4A	rs2157334:32392543:T:C	T	C	T	1.1656	1.1e-24	0.00443473613724273	0.00196271645713592	0.471637971013044	4.25289293238752	4.11426336275829	Up	Up	Yes	Exon
e384681	C4A	rs3135353	C	T	C	1.1827	7.099999999999997e-26	4.09727124895927e-08	0.00196271645713592	0.471637971013044	4.25289293238752	6.60405342885136	Up	Up	Yes	Exon
e384681	C4A	rs3135351	C	A	C	1.17	2.62e-25	3.41122145005695e-05	0.00196271645713592	0.471637971013044	4.25289293238752	5.302870256266219	Up	Up	Yes	Exon
e384681	C4A	rs3129841:32393959:T:C	T	C	T	1.1692	4.76e-25	2.3554719679669e-05	0.00196271645713592	0.471637971013044	4.25289293238752	5.382319678886759	Up	Up	Yes	Exon
e384681	C4A	rs3135349:32394027:A:G	A	G	A	1.1705	4.58e-25	0.00466800566495143	0.00196271645713592	0.471637971013044	4.25289293238752	4.0996683763562105	Up	Up	Yes	Exon
e384681	C4A	rs3129842:32394060:T:C	T	C	T	1.1657	1.08e-24	0.00466800566495143	0.00196271645713592	0.471637971013044	4.25289293238752	4.0996683763562105	Up	Up	Yes	Exon
e384681	C4A	rs2395170:32394313:A:C	A	C	A	1.1653	6.9999999999999995e-25	0.00466800566495143	0.00196271645713592	0.471637971013044	4.25289293238752	4.0996683763562105	Up	Up	Yes	Exon
e384681	C4A	rs2395171	C	T	C	1.166	1.0099999999999999e-24	0.0048853287349797	0.00196271645713592	0.471637971013044	4.25289293238752	4.08659157495173	Up	Up	Yes	Exon
e384681	C4A	rs3135345:32394585:C:T	C	T	C	1.1699	3.67e-25	3.41122145005695e-05	0.00196271645713592	0.471637971013044	4.25289293238752	5.302870256266219	Up	Up	Yes	Exon
e384681	C4A	rs763035:32394845:G:A	G	A	G	1.1745	5.42e-26	3.41122145005695e-05	0.00196271645713592	0.471637971013044	4.25289293238752	5.302870256266219	Up	Up	Yes	Exon
e384681	C4A	rs1894552:32395465:T:G	T	G	T	1.1667	4.3899999999999995e-25	0.000379105313491206	0.00196271645713592	0.471637971013044	4.25289293238752	4.75407746400896	Up	Up	Yes	Exon
e384681	C4A	rs2105903:32395656:A:T	A	T	A	1.1663	4.77e-25	0.000252148806305104	0.00196271645713592	0.471637971013044	4.25289293238752	4.85133801908464	Up	Up	Yes	Exon
e384681	C4A	rs2105902:32395698:A:T	A	T	A	1.1821	1.15e-25	4.09727124895927e-08	0.00196271645713592	0.471637971013044	4.25289293238752	6.60405342885136	Up	Up	Yes	Exon
e384681	C4A	rs3129843	A	G	A	1.2135	1.38e-28	4.22321065713533e-12	0.00196271645713592	0.471637971013044	4.25289293238752	8.08038575470132	Up	Up	Yes	Exon
e384681	C4A	rs3129855:32398841:A:G	A	G	A	1.2137	8.909999999999998e-29	5.091030181017089e-12	0.00196271645713592	0.471637971013044	4.25289293238752	8.05256199611622	Up	Up	Yes	Exon
e384681	C4A	rs3129856:32399337:T:C	T	C	T	1.2137	8.909999999999998e-29	5.091030181017089e-12	0.00196271645713592	0.471637971013044	4.25289293238752	8.05256199611622	Up	Up	Yes	Exon
e384681	C4A	rs3129861:32401532:T:A	T	A	T	1.1833	1.2399999999999995e-26	5.45518049578215e-08	0.00196271645713592	0.471637971013044	4.25289293238752	6.55344303949436	Up	Up	Yes	Exon
e384681	C4A	rs9268636:32406611:C:A	C	A	C	1.1655	1.04e-24	0.000379105313491206	0.00196271645713592	0.471637971013044	4.25289293238752	4.75407746400896	Up	Up	Yes	Exon
e384681	C4A	rs3135394:32408497:A:G	A	G	A	1.2126	1.14e-28	5.091030181017089e-12	0.00196271645713592	0.471637971013044	4.25289293238752	8.05256199611622	Up	Up	Yes	Exon
e384681	C4A	rs3135393	A	G	A	1.1661	5.429999999999999e-25	0.008794928094331479	0.00196271645713592	0.471637971013044	4.25289293238752	3.91404743464804	Up	Up	Yes	Exon
e384681	C4A	rs6925852:32409060:G:A	G	A	G	1.1658	2.65e-23	0.000379105313491206	0.00196271645713592	0.471637971013044	4.25289293238752	4.75407746400896	Up	Up	Yes	Exon
e384681	C4A	rs3129885:32410215:T:C	T	C	T	1.1626	3.45e-24	0.0299162462135779	0.00196271645713592	0.471637971013044	4.25289293238752	3.5181009816400497	Up	Up	Yes	Exon
e384681	C4A	rs3129887	G	A	G	1.1667	4.71e-25	0.000379105313491206	0.00196271645713592	0.471637971013044	4.25289293238752	4.75407746400896	Up	Up	Yes	Exon
e384681	C4A	rs2239806	C	T	C	1.1628	2.65e-24	0.0299162462135779	0.00196271645713592	0.471637971013044	4.25289293238752	3.5181009816400497	Up	Up	Yes	Exon
e384681	C4A	rs2239805	T	G	T	1.1664	1.13e-24	0.000379105313491206	0.00196271645713592	0.471637971013044	4.25289293238752	4.75407746400896	Up	Up	Yes	Exon
e384681	C4A	rs1131541:32412566:T:A	T	A	T	1.1638	5.48e-24	0.0299162462135779	0.00196271645713592	0.471637971013044	4.25289293238752	3.5181009816400497	Up	Up	Yes	Exon
e384681	C4A	GA023611	G	A	G	1.1578	1.6100000000000002e-23	0.0299162462135779	0.00196271645713592	0.471637971013044	4.25289293238752	3.5181009816400497	Up	Up	Yes	Exon
e384681	C4A	rs9268668:32413889:C:A	C	A	A	0.92535	3.31e-11	0.0214929457253509	0.00196271645713592	0.471637971013044	4.25289293238752	3.63083959621355	Up	Up	Yes	Exon
e384681	C4A	rs9268671:32414290:A:G	A	G	G	0.9279999999999999	3.48e-10	0.00240170648581233	0.00196271645713592	0.471637971013044	4.25289293238752	4.28404700583533	Up	Up	Yes	Exon
e384681	C4A	rs7383481:32414435:C:T	C	T	C	1.2147	4.9700000000000007e-29	5.091030181017089e-12	0.00196271645713592	0.471637971013044	4.25289293238752	8.05256199611622	Up	Up	Yes	Exon
e384681	C4A	rs3135386:32415426:A:G	A	G	A	1.1498	9.69e-22	0.0238922625288776	0.00196271645713592	0.471637971013044	4.25289293238752	3.59524686072827	Up	Up	Yes	Exon
e384681	C4A	rs3039353:32415777:CAT:C	CAT	C	CAT	1.15616	1.653e-22	0.000396545447202044	0.00196271645713592	0.471637971013044	4.25289293238752	4.74326890296415	Up	Up	Yes	Exon
e384681	C4A	rs2395183:32415788:T:C	T	C	T	1.1562	1.62e-22	0.00043107416224755403	0.00196271645713592	0.471637971013044	4.25289293238752	4.72302644302199	Up	Up	Yes	Exon
e384681	C4A	rs7762077:32416467:G:A	G	A	G	1.1505	8.25e-22	0.0238922625288776	0.00196271645713592	0.471637971013044	4.25289293238752	3.59524686072827	Up	Up	Yes	Exon
e384681	C4A	6:32416983:G:T	G	T	G	1.2138	1.38e-29	5.091030181017089e-12	0.00196271645713592	0.471637971013044	4.25289293238752	8.05256199611622	Up	Up	Yes	Exon
e384681	C4A	rs6937696:32418018:C:T	C	T	T	0.93153	2.0499999999999997e-09	0.00520118409246065	0.00196271645713592	0.471637971013044	4.25289293238752	4.06860585886092	Up	Up	Yes	Exon
e384681	C4A	rs6937545	A	C	C	0.93153	2.0499999999999997e-09	0.00520118409246065	0.00196271645713592	0.471637971013044	4.25289293238752	4.06860585886092	Up	Up	Yes	Exon
e384681	C4A	6:32418355:A:AC	A	AC	AC	0.9321139999999999	2.87e-09	0.00520118409246065	0.00196271645713592	0.471637971013044	4.25289293238752	4.06860585886092	Up	Up	Yes	Exon
e384681	C4A	rs9268766:32418710:C:A	C	A	A	0.93205	2.7300000000000003e-09	0.00520118409246065	0.00196271645713592	0.471637971013044	4.25289293238752	4.06860585886092	Up	Up	Yes	Exon
e384681	C4A	rs3129893:32420138:C:A	C	A	C	1.1565	8.240000000000002e-23	0.00043107416224755403	0.00196271645713592	0.471637971013044	4.25289293238752	4.72302644302199	Up	Up	Yes	Exon
e384681	C4A	rs3129894:32420286:G:A	G	A	G	1.1567	1.1599999999999998e-22	0.00043107416224755403	0.00196271645713592	0.471637971013044	4.25289293238752	4.72302644302199	Up	Up	Yes	Exon
e384681	C4A	rs3129896:32421272:G:A	G	A	G	1.1566	8.98e-23	0.00043107416224755403	0.00196271645713592	0.471637971013044	4.25289293238752	4.72302644302199	Up	Up	Yes	Exon
e384681	C4A	rs3129897:32421469:G:A	G	A	G	1.179	6.6400000000000005e-25	5.24878635838216e-08	0.00196271645713592	0.471637971013044	4.25289293238752	6.56032967160299	Up	Up	Yes	Exon
e384681	C4A	rs2097442:32422191:G:A	G	A	G	1.0766	2.8999999999999998e-08	0.037988248838111	0.00196271645713592	0.471637971013044	4.25289293238752	3.4331260271535293	Up	Up	Yes	Exon
e384681	C4A	6:32423528:TC:T	T	TC	TC	0.865109	1.174e-22	0.000615209482450596	0.00196271645713592	0.471637971013044	4.25289293238752	4.63576278766197	Up	Up	Yes	Exon
e384681	C4A	rs9268812:32424568:A:G	A	G	G	0.93142	1.52e-09	0.0070830069315535905	0.00196271645713592	0.471637971013044	4.25289293238752	3.97868075140554	Up	Up	Yes	Exon
e384681	C4A	rs9268813:32424594:T:C	T	C	T	1.2096	6.43e-28	5.091030181017089e-12	0.00196271645713592	0.471637971013044	4.25289293238752	8.05256199611622	Up	Up	Yes	Exon
e384681	C4A	rs7763262	T	C	C	0.9320299999999999	1.8100000000000002e-09	0.0070830069315535905	0.00196271645713592	0.471637971013044	4.25289293238752	3.97868075140554	Up	Up	Yes	Exon
e384681	C4A	rs7763411:32424992:C:T	C	T	C	1.2097	4.59e-28	5.091030181017089e-12	0.00196271645713592	0.471637971013044	4.25289293238752	8.05256199611622	Up	Up	Yes	Exon
e384681	C4A	rs7744304:32425487:G:T	G	T	T	0.9324	2.38e-09	0.00757148470373103	0.00196271645713592	0.471637971013044	4.25289293238752	3.9588741210125296	Up	Up	Yes	Exon
e384681	C4A	rs4601112:32426271:T:C	T	C	T	1.1542	2.03e-22	0.000615209482450596	0.00196271645713592	0.471637971013044	4.25289293238752	4.63576278766197	Up	Up	Yes	Exon
e384681	C4A	rs1548306:32427179:A:T	A	T	T	0.93627	1.27e-08	0.000704803976541135	0.00196271645713592	0.471637971013044	4.25289293238752	4.60197445567236	Up	Up	Yes	Exon
e384681	C4A	rs6940063:32428862:T:C	T	C	T	1.1607	1.0099999999999999e-23	2.50064794831207e-05	0.00196271645713592	0.471637971013044	4.25289293238752	5.3695073899122	Up	Up	Yes	Exon
e384681	C4A	rs2395184:32432646:G:A	G	A	G	1.1789	2.04e-25	0.0479133331701297	0.00196271645713592	0.471637971013044	4.25289293238752	3.34718810141335	Up	Up	Yes	Exon
e384603	C4A	rs3094005:31465047:G:T	G	T	G	1.1826	5.740000000000001e-28	0.00105485090589014	0.00201248014979283	0.489713719053655	4.24492450561573	4.500223305616848	Up	Up	Yes	Exon
e384603	C4A	rs3095233:31469774:A:G	A	G	A	1.1819	9.2e-28	0.000336857386041938	0.00201248014979283	0.489713719053655	4.24492450561573	4.78245983088322	Up	Up	Yes	Exon
e384603	C4A	rs3130616:31473746:G:A	G	A	G	1.1822	4.19e-28	0.000336857386041938	0.00201248014979283	0.489713719053655	4.24492450561573	4.78245983088322	Up	Up	Yes	Exon
e384603	C4A	rs3134900:31473957:C:G	C	G	C	1.1779	2.3e-27	0.00203185631150126	0.00201248014979283	0.489713719053655	4.24492450561573	4.32903980388715	Up	Up	Yes	Exon
e384603	C4A	rs3130612:31482097:T:G	T	G	T	1.197	3.01e-30	2.23125280404809e-09	0.00201248014979283	0.489713719053655	4.24492450561573	7.09940203577415	Up	Up	Yes	Exon
e384603	C4A	rs9267445:31483481:G:C	G	C	G	1.1813	1.56e-27	0.00022056577530549503	0.00201248014979283	0.489713719053655	4.24492450561573	4.88279436556083	Up	Up	Yes	Exon
e384603	C4A	rs9281523:31498244:G:GC	G	GC	G	1.17715	1.6099999999999997e-26	0.000199161715907406	0.00201248014979283	0.489713719053655	4.24492450561573	4.9066591109037	Up	Up	Yes	Exon
e384603	C4A	rs2734583	A	G	A	1.177	1.7e-26	0.000204960727684327	0.00201248014979283	0.489713719053655	4.24492450561573	4.8999414947441515	Up	Up	Yes	Exon
e384603	C4A	rs9267488:31514247:A:G	A	G	A	1.1772	1.51e-26	0.000669721408730465	0.00201248014979283	0.489713719053655	4.24492450561573	4.614676921292861	Up	Up	Yes	Exon
e384603	C4A	rs1800628:31546850:G:A	G	A	G	1.1932	3.11e-29	3.83240308609411e-08	0.00201248014979283	0.489713719053655	4.24492450561573	6.6157883485756095	Up	Up	Yes	Exon
e384603	C4A	rs3130063:31558702:C:T	C	T	C	1.1829	1.2900000000000002e-27	3.70307381239955e-05	0.00201248014979283	0.489713719053655	4.24492450561573	5.28511345317083	Up	Up	Yes	Exon
e384603	C4A	rs3130631:31566168:C:G	C	G	C	1.1809	3.51e-27	3.64283344562874e-05	0.00201248014979283	0.489713719053655	4.24492450561573	5.28866609915421	Up	Up	Yes	Exon
e384603	C4A	rs3130621:31587083:T:C	T	C	T	1.1444	1.18e-24	0.0197084172341905	0.00201248014979283	0.489713719053655	4.24492450561573	3.65961482122689	Up	Up	Yes	Exon
e384603	C4A	rs3130070	A	G	A	1.1440000000000001	1.0000000000000001e-24	0.00392705317662529	0.00201248014979283	0.489713719053655	4.24492450561573	4.14855886939067	Up	Up	Yes	Exon
e384603	C4A	rs3130622:31592524:G:C	G	C	G	1.1440000000000001	1.03e-24	0.0034485449455981107	0.00201248014979283	0.489713719053655	4.24492450561573	4.1848706128699	Up	Up	Yes	Exon
e384603	C4A	rs3115664:31592636:C:T	C	T	C	1.1437	1.28e-24	0.00392705317662529	0.00201248014979283	0.489713719053655	4.24492450561573	4.14855886939067	Up	Up	Yes	Exon
e384603	C4A	rs3132450:31596138:A:G	A	G	A	1.2048	6.9299999999999995e-31	3.9645818124945505e-11	0.00201248014979283	0.489713719053655	4.24492450561573	7.74140180923786	Up	Up	Yes	Exon
e384603	C4A	rs3130623	C	T	C	1.1424	2.5399999999999998e-24	0.00539957998177734	0.00201248014979283	0.489713719053655	4.24492450561573	4.05784555914958	Up	Up	Yes	Exon
e384603	C4A	rs3130624:31597875:A:G	A	G	A	1.1442	1.34e-24	0.0049403891754057	0.00201248014979283	0.489713719053655	4.24492450561573	4.0833692962059915	Up	Up	Yes	Exon
e384603	C4A	rs3130626	A	G	A	1.1443	1.23e-24	0.00392705317662529	0.00201248014979283	0.489713719053655	4.24492450561573	4.14855886939067	Up	Up	Yes	Exon
e384603	C4A	rs2736157	A	G	A	1.1442	1.3999999999999999e-24	0.00392705317662529	0.00201248014979283	0.489713719053655	4.24492450561573	4.14855886939067	Up	Up	Yes	Exon
e384603	C4A	rs3130627:31600851:G:T	G	T	G	1.1445	1.28e-24	0.00392705317662529	0.00201248014979283	0.489713719053655	4.24492450561573	4.14855886939067	Up	Up	Yes	Exon
e384603	C4A	rs3115663	T	C	T	1.1437	1.88e-24	0.0151182568472629	0.00201248014979283	0.489713719053655	4.24492450561573	3.74576516995255	Up	Up	Yes	Exon
e384603	C4A	rs9267522	A	G	A	1.1431	2.2200000000000003e-24	0.00392705317662529	0.00201248014979283	0.489713719053655	4.24492450561573	4.14855886939067	Up	Up	Yes	Exon
e384603	C4A	rs10885	C	T	C	1.1437	1.28e-24	0.00392705317662529	0.00201248014979283	0.489713719053655	4.24492450561573	4.14855886939067	Up	Up	Yes	Exon
e384603	C4A	rs3130046:31606398:C:G	C	G	C	1.1433	1.71e-24	0.00392705317662529	0.00201248014979283	0.489713719053655	4.24492450561573	4.14855886939067	Up	Up	Yes	Exon
e384603	C4A	6:31606901:C:CAAAG	CAAAG	C	C	0.874503	1.4269999999999996e-24	0.00392705317662529	0.00201248014979283	0.489713719053655	4.24492450561573	4.14855886939067	Up	Up	Yes	Exon
e384603	C4A	rs3130628	T	C	T	1.1456	9.02e-24	0.0134924629971441	0.00201248014979283	0.489713719053655	4.24492450561573	3.78186943991292	Up	Up	Yes	Exon
e384603	C4A	rs3130047:31610479:C:T	C	T	C	1.1433	1.62e-24	0.00392705317662529	0.00201248014979283	0.489713719053655	4.24492450561573	4.14855886939067	Up	Up	Yes	Exon
e384603	C4A	rs3130048	T	C	T	1.0996	9.670000000000001e-17	0.0304135576396963	0.00201248014979283	0.489713719053655	4.24492450561573	3.51235207833353	Up	Up	Yes	Exon
e384603	C4A	rs3117583	A	G	A	1.1435	1.22e-24	0.00392705317662529	0.00201248014979283	0.489713719053655	4.24492450561573	4.14855886939067	Up	Up	Yes	Exon
e384603	C4A	rs376442058:31620483:TC:T	T	TC	TC	0.8702280000000001	8.055e-26	0.00392705317662529	0.00201248014979283	0.489713719053655	4.24492450561573	4.14855886939067	Up	Up	Yes	Exon
e384603	C4A	rs3117582	T	G	T	1.2054	4.61e-31	3.9645818124945505e-11	0.00201248014979283	0.489713719053655	4.24492450561573	7.74140180923786	Up	Up	Yes	Exon
e384603	C4A	rs3117581:31624864:A:G	A	G	A	1.2045	8.14e-31	1.66087016207167e-10	0.00201248014979283	0.489713719053655	4.24492450561573	7.518415894467322	Up	Up	Yes	Exon
e384603	C4A	rs3132449	C	T	C	1.2045	6.72e-31	1.6010238337741504e-10	0.00201248014979283	0.489713719053655	4.24492450561573	7.52418692989268	Up	Up	Yes	Exon
e384603	C4A	rs3117580:31630968:G:A	G	A	G	1.1438	9.93e-25	0.00392705317662529	0.00201248014979283	0.489713719053655	4.24492450561573	4.14855886939067	Up	Up	Yes	Exon
e384603	C4A	rs3130618	C	A	C	1.1432	2.2799999999999998e-24	0.00392705317662529	0.00201248014979283	0.489713719053655	4.24492450561573	4.14855886939067	Up	Up	Yes	Exon
e384603	C4A	rs3117579:31633496:G:T	G	T	G	1.1438	1.02e-24	0.00392705317662529	0.00201248014979283	0.489713719053655	4.24492450561573	4.14855886939067	Up	Up	Yes	Exon
e384603	C4A	rs9267531	A	G	A	1.2039	6.4299999999999994e-31	2.31292148052891e-11	0.00201248014979283	0.489713719053655	4.24492450561573	7.8240363745464885	Up	Up	Yes	Exon
e384603	C4A	rs9267539:31666424:A:C	A	C	A	1.2019	2.1099999999999998e-30	1.5864974729588398e-10	0.00201248014979283	0.489713719053655	4.24492450561573	7.52562684309737	Up	Up	Yes	Exon
e384603	C4A	rs9267544:31671557:C:A	C	A	C	1.2032	9.58e-31	3.9436038655521793e-11	0.00201248014979283	0.489713719053655	4.24492450561573	7.74222008650077	Up	Up	Yes	Exon
e384603	C4A	rs9267549:31677391:G:A	G	A	G	1.203	8.96e-31	2.73350764645467e-10	0.00201248014979283	0.489713719053655	4.24492450561573	7.4396644517337505	Up	Up	Yes	Exon
e384603	C4A	rs3101018:31705864:C:T	C	T	C	1.2011	1.58e-30	3.82327665618477e-11	0.00201248014979283	0.489713719053655	4.24492450561573	7.74698819761729	Up	Up	Yes	Exon
e384603	C4A	rs3131381:31708463:C:A	C	A	C	1.2015	1.24e-30	6.38375046966662e-10	0.00201248014979283	0.489713719053655	4.24492450561573	7.3039127407859885	Up	Up	Yes	Exon
e384603	C4A	rs3131380:31709778:A:G	A	G	A	1.2013	9.14e-31	9.31270265581133e-10	0.00201248014979283	0.489713719053655	4.24492450561573	7.2426596814950095	Up	Up	Yes	Exon
e384603	C4A	rs3132445	G	A	G	1.2011	1.24e-30	5.2744212006483e-10	0.00201248014979283	0.489713719053655	4.24492450561573	7.33466941609676	Up	Up	Yes	Exon
e384603	C4A	rs3132443:31714031:G:A	G	A	G	1.2007	2.0099999999999997e-30	1.6348401760559899e-10	0.00201248014979283	0.489713719053655	4.24492450561573	7.52091388521754	Up	Up	Yes	Exon
e384603	C4A	rs3130484	T	C	T	1.2017	1.09e-30	2.2519805581046103e-09	0.00201248014979283	0.489713719053655	4.24492450561573	7.097884189488862	Up	Up	Yes	Exon
e384603	C4A	rs3117573:31718396:C:G	C	G	C	1.2009999999999998	2.0099999999999997e-30	1.6348401760559899e-10	0.00201248014979283	0.489713719053655	4.24492450561573	7.52091388521754	Up	Up	Yes	Exon
e384603	C4A	rs3131379	G	A	G	1.2	2.0599999999999998e-30	2.7975345536861887e-09	0.00201248014979283	0.489713719053655	4.24492450561573	7.06204937136613	Up	Up	Yes	Exon
e384603	C4A	rs3117574	G	A	G	1.2015	7.99e-31	2.7975345536861887e-09	0.00201248014979283	0.489713719053655	4.24492450561573	7.06204937136613	Up	Up	Yes	Exon
e384603	C4A	rs3131378	A	G	A	1.2012	9.549999999999999e-31	2.7975345536861887e-09	0.00201248014979283	0.489713719053655	4.24492450561573	7.06204937136613	Up	Up	Yes	Exon
e384603	C4A	rs3117575:31726253:T:C	T	C	T	1.2011	1.58e-30	1.01899886015008e-09	0.00201248014979283	0.489713719053655	4.24492450561573	7.228000540701469	Up	Up	Yes	Exon
e384603	C4A	rs3117576:31726794:T:C	T	C	T	1.2013	9.34e-31	4.3229013462603595e-09	0.00201248014979283	0.489713719053655	4.24492450561573	6.98971637599334	Up	Up	Yes	Exon
e384603	C4A	rs3117577	A	G	A	1.2019	9.83e-31	1.07009319767807e-11	0.00201248014979283	0.489713719053655	4.24492450561573	7.94100111544042	Up	Up	Yes	Exon
e384603	C4A	rs3115672:31727897:C:T	C	T	C	1.2021	8.28e-31	2.7975345536861887e-09	0.00201248014979283	0.489713719053655	4.24492450561573	7.06204937136613	Up	Up	Yes	Exon
e384603	C4A	rs3101017	T	C	T	1.202	8.89e-31	2.7975345536861887e-09	0.00201248014979283	0.489713719053655	4.24492450561573	7.06204937136613	Up	Up	Yes	Exon
e384603	C4A	6:31733950:CAG:C	CAG	C	CAG	1.2025	6.876e-31	2.7975345536861887e-09	0.00201248014979283	0.489713719053655	4.24492450561573	7.06204937136613	Up	Up	Yes	Exon
e384603	C4A	rs3115671:31734345:G:T	G	T	G	1.202	9.109999999999999e-31	2.7975345536861887e-09	0.00201248014979283	0.489713719053655	4.24492450561573	7.06204937136613	Up	Up	Yes	Exon
e384603	C4A	rs3130490:31739120:G:T	G	T	G	1.2024	7.27e-31	2.7975345536861887e-09	0.00201248014979283	0.489713719053655	4.24492450561573	7.06204937136613	Up	Up	Yes	Exon
e384603	C4A	rs3130491:31745464:G:A	G	A	G	1.2056	7.090000000000001e-31	3.4585727608229e-10	0.00201248014979283	0.489713719053655	4.24492450561573	7.4021853361850285	Up	Up	Yes	Exon
e384603	C4A	rs915652:31749142:G:A	G	A	G	1.204	3.3399999999999997e-31	1.32270729966843e-12	0.00201248014979283	0.489713719053655	4.24492450561573	8.25180009423271	Up	Up	Yes	Exon
e384603	C4A	rs915651:31749184:G:A	G	A	G	1.2023	7.659999999999996e-31	1.01899886015008e-09	0.00201248014979283	0.489713719053655	4.24492450561573	7.228000540701469	Up	Up	Yes	Exon
e384603	C4A	rs2753961:31754830:T:C	T	C	T	1.2027	2.56e-31	1.01899886015008e-09	0.00201248014979283	0.489713719053655	4.24492450561573	7.228000540701469	Up	Up	Yes	Exon
e384603	C4A	rs2607014:31761213:G:A	G	A	G	1.2032	1.2e-31	1.03183072904786e-09	0.00201248014979283	0.489713719053655	4.24492450561573	7.22592343130437	Up	Up	Yes	Exon
e384603	C4A	rs1144710:31765864:T:A	T	A	T	1.1664	2.5000000000000003e-25	4.28951580499765e-08	0.00201248014979283	0.489713719053655	4.24492450561573	6.59599017773492	Up	Up	Yes	Exon
e384603	C4A	rs2736425:31765984:G:A	G	A	G	1.2026	4.11e-31	1.03183072904786e-09	0.00201248014979283	0.489713719053655	4.24492450561573	7.22592343130437	Up	Up	Yes	Exon
e384603	C4A	rs2763980:31766660:C:T	C	T	C	1.2009999999999998	2.0599999999999998e-30	1.07267638034845e-11	0.00201248014979283	0.489713719053655	4.24492450561573	7.940636769452598	Up	Up	Yes	Exon
e384603	C4A	6:31767673:T:TA	T	TA	T	1.19638	9.832e-30	1.23572243468183e-09	0.00201248014979283	0.489713719053655	4.24492450561573	7.19648751494156	Up	Up	Yes	Exon
e384603	C4A	rs681331:31768799:A:C	A	C	A	1.2025	6.7e-31	1.03183072904786e-09	0.00201248014979283	0.489713719053655	4.24492450561573	7.22592343130437	Up	Up	Yes	Exon
e384603	C4A	rs625421:31772093:C:A	C	A	C	1.2022	8.1e-31	1.03183072904786e-09	0.00201248014979283	0.489713719053655	4.24492450561573	7.22592343130437	Up	Up	Yes	Exon
e384603	C4A	rs553414:31777192:A:G	A	G	A	1.2025	6.7e-31	1.03183072904786e-09	0.00201248014979283	0.489713719053655	4.24492450561573	7.22592343130437	Up	Up	Yes	Exon
e384603	C4A	rs1265947:31787167:C:T	C	T	C	1.2026	2.6199999999999996e-31	2.0129462458141198e-10	0.00201248014979283	0.489713719053655	4.24492450561573	7.48807916548187	Up	Up	Yes	Exon
e384603	C4A	rs144929896:31798134:TA:T	T	TA	TA	0.8316030000000001	8.448e-31	1.03183072904786e-09	0.00201248014979283	0.489713719053655	4.24492450561573	7.22592343130437	Up	Up	Yes	Exon
e384603	C4A	rs3115674:31799076:T:G	T	G	T	1.1922	2.54e-29	7.765546855115008e-08	0.00201248014979283	0.489713719053655	4.24492450561573	6.4905838361522905	Up	Up	Yes	Exon
e384603	C4A	rs3130476:31802101:C:T	C	T	C	1.2025	8.059999999999995e-31	1.03183072904786e-09	0.00201248014979283	0.489713719053655	4.24492450561573	7.22592343130437	Up	Up	Yes	Exon
e384603	C4A	rs3130478:31805913:C:T	C	T	C	1.1913	2.24e-29	1.32270729966843e-12	0.00201248014979283	0.489713719053655	4.24492450561573	8.25180009423271	Up	Up	Yes	Exon
e384603	C4A	rs3130679	A	G	A	1.2041	3.0699999999999996e-31	3.764002922767971e-12	0.00201248014979283	0.489713719053655	4.24492450561573	8.097461059220759	Up	Up	Yes	Exon
e384603	C4A	rs599707:31808436:C:T	C	T	C	1.2026	6.459999999999999e-31	1.01899886015008e-09	0.00201248014979283	0.489713719053655	4.24492450561573	7.228000540701469	Up	Up	Yes	Exon
e384603	C4A	rs9267574:31810612:C:T	C	T	C	1.2028	5.46e-31	1.6348401760559899e-10	0.00201248014979283	0.489713719053655	4.24492450561573	7.52091388521754	Up	Up	Yes	Exon
e384603	C4A	rs9267578:31818108:C:T	C	T	C	1.2053	2.71e-31	1.61222638196289e-10	0.00201248014979283	0.489713719053655	4.24492450561573	7.52309776686799	Up	Up	Yes	Exon
e384603	C4A	rs67682613:31826705:G:A	G	A	G	1.1754	8.47e-30	0.00293860022095165	0.00201248014979283	0.489713719053655	4.24492450561573	4.22905592218044	Up	Up	Yes	Exon
e384603	C4A	rs515688:31832038:A:G	A	G	A	1.2036	3.3999999999999997e-31	3.39755850654158e-09	0.00201248014979283	0.489713719053655	4.24492450561573	7.02982587636431	Up	Up	Yes	Exon
e384603	C4A	rs693906:31835164:G:C	G	C	G	1.1744	1.05e-29	0.00455658784545067	0.00201248014979283	0.489713719053655	4.24492450561573	4.10653970437766	Up	Up	Yes	Exon
e384603	C4A	rs542418:31836442:A:G	A	G	A	1.0793	1.66e-13	0.0232851310896856	0.00201248014979283	0.489713719053655	4.24492450561573	3.6039517533248495	Up	Up	Yes	Exon
e384603	C4A	rs521977:31836827:T:G	T	G	G	0.9305200000000001	9.64e-12	1.56922485550804e-08	0.00201248014979283	0.489713719053655	4.24492450561573	6.77126241409837	Up	Up	Yes	Exon
e384603	C4A	rs660594	G	A	A	0.94547	7.190000000000002e-09	0.0089563610138729	0.00201248014979283	0.489713719053655	4.24492450561573	3.90854331102526	Up	Up	Yes	Exon
e384603	C4A	rs660550	C	A	A	0.94515	5.870000000000001e-09	0.00739360357788565	0.00201248014979283	0.489713719053655	4.24492450561573	3.96597029604504	Up	Up	Yes	Exon
e384603	C4A	rs571338:31837491:A:G	A	G	G	0.9451799999999999	5.98e-09	0.00739360357788565	0.00201248014979283	0.489713719053655	4.24492450561573	3.96597029604504	Up	Up	Yes	Exon
e384603	C4A	rs575591:31837791:T:G	T	G	G	0.94525	6.25e-09	0.00739360357788565	0.00201248014979283	0.489713719053655	4.24492450561573	3.96597029604504	Up	Up	Yes	Exon
e384603	C4A	rs577272	G	A	A	0.94532	6.520000000000001e-09	0.00739360357788565	0.00201248014979283	0.489713719053655	4.24492450561573	3.96597029604504	Up	Up	Yes	Exon
e384603	C4A	rs644827	T	C	C	0.94576	8.67e-09	0.00739360357788565	0.00201248014979283	0.489713719053655	4.24492450561573	3.96597029604504	Up	Up	Yes	Exon
e384603	C4A	rs644774	C	T	T	0.945	5.320000000000001e-09	0.00739360357788565	0.00201248014979283	0.489713719053655	4.24492450561573	3.96597029604504	Up	Up	Yes	Exon
e384603	C4A	rs493515:31838545:G:A	G	A	A	0.9454100000000001	6.920000000000002e-09	0.00739360357788565	0.00201248014979283	0.489713719053655	4.24492450561573	3.96597029604504	Up	Up	Yes	Exon
e384603	C4A	rs2242665	C	T	T	0.9456899999999999	8.29e-09	0.00880766770219845	0.00201248014979283	0.489713719053655	4.24492450561573	3.91361436551166	Up	Up	Yes	Exon
e384603	C4A	rs2242664	C	T	T	0.9458799999999999	9.4e-09	0.00739360357788565	0.00201248014979283	0.489713719053655	4.24492450561573	3.96597029604504	Up	Up	Yes	Exon
e384603	C4A	rs3132442:31839494:C:T	C	T	T	0.9477399999999999	3.06e-08	0.0059040278933875	0.00201248014979283	0.489713719053655	4.24492450561573	4.03190987493617	Up	Up	Yes	Exon
e384603	C4A	rs2763981:31840021:T:A	T	A	A	0.93017	6.21e-12	1.59322319515286e-08	0.00201248014979283	0.489713719053655	4.24492450561573	6.76866393114516	Up	Up	Yes	Exon
e384603	C4A	rs501942:31840477:C:T	C	T	C	1.2029	6.579999999999999e-31	1.9989421748469893e-07	0.00201248014979283	0.489713719053655	4.24492450561573	6.31949118699626	Up	Up	Yes	Exon
e384603	C4A	rs605203	C	A	A	0.9263	1e-13	1.9316753952132305e-07	0.00201248014979283	0.489713719053655	4.24492450561573	6.3257428394687	Up	Up	Yes	Exon
e384603	C4A	rs570263:31847196:T:C	T	C	C	0.92604	8.18e-14	1.9316753952132305e-07	0.00201248014979283	0.489713719053655	4.24492450561573	6.3257428394687	Up	Up	Yes	Exon
e384603	C4A	rs589428	T	G	G	0.9261799999999999	9.12e-14	1.9316753952132305e-07	0.00201248014979283	0.489713719053655	4.24492450561573	6.3257428394687	Up	Up	Yes	Exon
e384603	C4A	rs652888	A	G	A	1.1176	5.3e-21	0.00234066897397596	0.00201248014979283	0.489713719053655	4.24492450561573	4.29099976510769	Up	Up	Yes	Exon
e384603	C4A	rs486416	G	A	A	0.92611	8.62e-14	0.00011430258775004899	0.00201248014979283	0.489713719053655	4.24492450561573	5.03487316077796	Up	Up	Yes	Exon
e384603	C4A	rs535586:31860337:T:C	T	C	C	0.9258299999999999	6.89e-14	6.33639351925512e-06	0.00201248014979283	0.489713719053655	4.24492450561573	5.65540568727165	Up	Up	Yes	Exon
e384603	C4A	rs1265945:31861815:G:A	G	A	A	0.9245200000000001	4.31e-14	0.000159595403685418	0.00201248014979283	0.489713719053655	4.24492450561573	4.95823322943435	Up	Up	Yes	Exon
e384603	C4A	rs659445	G	A	A	0.9255899999999999	5.69e-14	0.000175211655802163	0.00201248014979283	0.489713719053655	4.24492450561573	4.9365469070823895	Up	Up	Yes	Exon
e384603	C4A	rs558702	G	A	G	1.2021	1.04e-30	4.29062236666117e-09	0.00201248014979283	0.489713719053655	4.24492450561573	6.99096402141257	Up	Up	Yes	Exon
e384603	C4A	6:31873384:TAATAA:T	T	TAATAA	T	1.07972	1.053e-13	0.00024112306099502597	0.00201248014979283	0.489713719053655	4.24492450561573	4.86187356820567	Up	Up	Yes	Exon
e384603	C4A	rs586346:31875712:T:C	T	C	C	0.9288200000000001	7.159999999999999e-13	0.00024112306099502597	0.00201248014979283	0.489713719053655	4.24492450561573	4.86187356820567	Up	Up	Yes	Exon
e384603	C4A	rs1313996:31876042:T:A	T	A	A	0.92291	8.66e-15	1.10237682282334e-05	0.00201248014979283	0.489713719053655	4.24492450561573	5.54176354706126	Up	Up	Yes	Exon
e384603	C4A	rs519417	G	A	G	1.2014	1.94e-30	3.82884972907371e-09	0.00201248014979283	0.489713719053655	4.24492450561573	7.00994942998363	Up	Up	Yes	Exon
e384603	C4A	rs622871	A	G	G	0.9196200000000001	5.34e-15	3.14111722779546e-07	0.00201248014979283	0.489713719053655	4.24492450561573	6.236223822861461	Up	Up	Yes	Exon
e384603	C4A	rs532086:31881309:T:C	T	C	T	1.1722	2.4e-30	1.4781380840616699e-06	0.00201248014979283	0.489713719053655	4.24492450561573	5.943266336342231	Up	Up	Yes	Exon
e384603	C4A	rs685031:31881731:G:A	G	A	A	0.92506	2.18e-14	5.47506075873733e-07	0.00201248014979283	0.489713719053655	4.24492450561573	6.13266167609414	Up	Up	Yes	Exon
e384603	C4A	rs2844452	A	G	G	0.94611	1.4e-08	0.0206723742783658	0.00201248014979283	0.489713719053655	4.24492450561573	3.6437742079295097	Up	Up	Yes	Exon
e384603	C4A	rs644045	A	G	G	0.92475	1.68e-14	2.44224461853903e-07	0.00201248014979283	0.489713719053655	4.24492450561573	6.28275130313132	Up	Up	Yes	Exon
e384603	C4A	rs3128759:31885930:C:T	C	T	T	0.92548	2.71e-14	2.2866543103509003e-07	0.00201248014979283	0.489713719053655	4.24492450561573	6.29485257817212	Up	Up	Yes	Exon
e384603	C4A	rs497309	A	C	A	1.2027	6.0899999999999995e-31	7.66164947599916e-10	0.00201248014979283	0.489713719053655	4.24492450561573	7.274418380535951	Up	Up	Yes	Exon
e384603	C4A	rs2734335	G	A	A	0.94126	3.86e-10	0.00392530550557042	0.00201248014979283	0.489713719053655	4.24492450561573	4.14868426371044	Up	Up	Yes	Exon
e384603	C4A	rs3020644	A	G	G	0.9439	4.44e-09	0.00563276806736383	0.00201248014979283	0.489713719053655	4.24492450561573	4.0455964153343205	Up	Up	Yes	Exon
e384603	C4A	rs1265905:31909941:A:G	A	G	A	1.1986	3.18e-30	4.50887160974872e-10	0.00201248014979283	0.489713719053655	4.24492450561573	7.359812795362	Up	Up	Yes	Exon
e384603	C4A	rs537160	A	G	G	0.9291200000000001	5.260000000000001e-13	0.00020311893406002	0.00201248014979283	0.489713719053655	4.24492450561573	4.90205534325842	Up	Up	Yes	Exon
e384603	C4A	rs1270942	A	G	A	1.2004	2.38e-30	4.50887160974872e-10	0.00201248014979283	0.489713719053655	4.24492450561573	7.359812795362	Up	Up	Yes	Exon
e384603	C4A	rs630379	A	C	C	0.9235899999999999	4.92e-14	3.05161581009374e-08	0.00201248014979283	0.489713719053655	4.24492450561573	6.6557940136305405	Up	Up	Yes	Exon
e384603	C4A	rs440454:31927342:A:G	A	G	G	0.92799	7.57e-13	1.0262219079657701e-08	0.00201248014979283	0.489713719053655	4.24492450561573	6.8439074521073495	Up	Up	Yes	Exon
e384603	C4A	rs419788	T	C	C	0.9284	1.14e-12	1.0262219079657701e-08	0.00201248014979283	0.489713719053655	4.24492450561573	6.8439074521073495	Up	Up	Yes	Exon
e384603	C4A	rs437179	A	C	C	0.9285100000000001	1.24e-12	1.08482905551296e-08	0.00201248014979283	0.489713719053655	4.24492450561573	6.834426902649009	Up	Up	Yes	Exon
e384603	C4A	rs410851	T	C	C	0.9301299999999999	5.22e-12	4.93804185512626e-08	0.00201248014979283	0.489713719053655	4.24492450561573	6.571157698766401	Up	Up	Yes	Exon
e384603	C4A	rs389884	A	G	A	1.1987	9.929999999999999e-30	5.23072437627519e-12	0.00201248014979283	0.489713719053655	4.24492450561573	8.048522099626991	Up	Up	Yes	Exon
e384603	C4A	rs389883	G	T	T	0.9304	5.769999999999999e-12	8.231356527077628e-08	0.00201248014979283	0.489713719053655	4.24492450561573	6.480131964578692	Up	Up	Yes	Exon
e384603	C4A	rs367364:32019946:C:T	C	T	C	1.1346	2.25e-19	7.56303423873797e-06	0.00201248014979283	0.489713719053655	4.24492450561573	5.6193518536909295	Up	Up	Yes	Exon
e384603	C4A	6:32020238:A:G	A	G	A	1.1344	2.59e-19	7.56303423873797e-06	0.00201248014979283	0.489713719053655	4.24492450561573	5.6193518536909295	Up	Up	Yes	Exon
e384603	C4A	rs394439:32025555:C:A	C	A	C	1.1351	2.25e-19	2.3957668373908903e-06	0.00201248014979283	0.489713719053655	4.24492450561573	5.84912140522891	Up	Up	Yes	Exon
e384603	C4A	rs369637:32025863:C:T	C	T	C	1.1345	2.44e-19	2.3957668373908903e-06	0.00201248014979283	0.489713719053655	4.24492450561573	5.84912140522891	Up	Up	Yes	Exon
e384603	C4A	rs1150758:32028149:G:C	G	C	G	1.1344	2.59e-19	2.3957668373908903e-06	0.00201248014979283	0.489713719053655	4.24492450561573	5.84912140522891	Up	Up	Yes	Exon
e384603	C4A	rs1150757:32029205:G:A	G	A	G	1.2012	4.6e-30	2.69492331439239e-13	0.00201248014979283	0.489713719053655	4.24492450561573	8.48257486408685	Up	Up	Yes	Exon
e384603	C4A	rs1265889:32033616:G:A	G	A	G	1.1344	2.9100000000000003e-19	4.26938191573574e-06	0.00201248014979283	0.489713719053655	4.24492450561573	5.7347075944362915	Up	Up	Yes	Exon
e384603	C4A	rs1150756:32035694:C:T	C	T	C	1.1993	1.73e-29	2.69492331439239e-13	0.00201248014979283	0.489713719053655	4.24492450561573	8.48257486408685	Up	Up	Yes	Exon
e384603	C4A	rs1150755	C	T	C	1.1332	5.55e-19	1.46572499865353e-05	0.00201248014979283	0.489713719053655	4.24492450561573	5.48237533934313	Up	Up	Yes	Exon
e384603	C4A	rs1150754	C	T	C	1.1335	4.73e-19	8.04092851842393e-06	0.00201248014979283	0.489713719053655	4.24492450561573	5.60683898956779	Up	Up	Yes	Exon
e384603	C4A	rs1150753	A	G	A	1.2009	5.63e-30	2.69492331439239e-13	0.00201248014979283	0.489713719053655	4.24492450561573	8.48257486408685	Up	Up	Yes	Exon
e384603	C4A	rs1150752	T	C	T	1.2027	2.4e-30	2.69492331439239e-13	0.00201248014979283	0.489713719053655	4.24492450561573	8.48257486408685	Up	Up	Yes	Exon
e384603	C4A	rs1265888:32066447:G:A	G	A	G	1.1301	1.09e-18	7.95687438377308e-06	0.00201248014979283	0.489713719053655	4.24492450561573	5.60898684651715	Up	Up	Yes	Exon
e384603	C4A	rs3130288	C	A	C	1.2021	4.04e-30	2.69492331439239e-13	0.00201248014979283	0.489713719053655	4.24492450561573	8.48257486408685	Up	Up	Yes	Exon
e384603	C4A	rs3134962:32107851:G:A	G	A	G	1.1331	1.37e-18	2.27726129565166e-08	0.00201248014979283	0.489713719053655	4.24492450561573	6.7068670791052485	Up	Up	Yes	Exon
e384603	C4A	rs3132941:32131972:G:C	G	C	G	1.203	5.21e-30	2.41404349583038e-13	0.00201248014979283	0.489713719053655	4.24492450561573	8.498339686700241	Up	Up	Yes	Exon
e384603	C4A	rs3131300	A	G	A	1.1353	2.1000000000000003e-22	0.048515559985765	0.00201248014979283	0.489713719053655	4.24492450561573	3.34244449309502	Up	Up	Yes	Exon
e384603	C4A	rs2071278	A	G	A	1.1627	7.43e-27	0.000211926637425775	0.00201248014979283	0.489713719053655	4.24492450561573	4.89214462706495	Up	Up	Yes	Exon
e384603	C4A	rs3134942	G	T	G	1.1841	2.55e-29	1.35540070346349e-05	0.00201248014979283	0.489713719053655	4.24492450561573	5.49869171139253	Up	Up	Yes	Exon
e384603	C4A	rs9281671:32171134:T:TA	T	TA	T	1.17821	9.11e-30	0.000211926637425775	0.00201248014979283	0.489713719053655	4.24492450561573	4.89214462706495	Up	Up	Yes	Exon
e384603	C4A	rs3131296	C	T	C	1.1853	1.53e-29	2.09194987143417e-05	0.00201248014979283	0.489713719053655	4.24492450561573	5.407554482003079	Up	Up	Yes	Exon
e384603	C4A	rs3132956:32179438:G:A	G	A	G	1.1845	3.6000000000000003e-29	2.3121114307260998e-05	0.00201248014979283	0.489713719053655	4.24492450561573	5.386278515390201	Up	Up	Yes	Exon
e384603	C4A	rs8192589:32187637:G:T	G	T	G	1.1874	2.3e-29	7.58203472822707e-05	0.00201248014979283	0.489713719053655	4.24492450561573	5.12746880072473	Up	Up	Yes	Exon
e384603	C4A	rs3134796:32189921:A:G	A	G	A	1.1843	7.76e-29	2.84151294861745e-05	0.00201248014979283	0.489713719053655	4.24492450561573	5.34220161355641	Up	Up	Yes	Exon
e384603	C4A	rs3130297:32198981:C:T	C	T	C	1.2131	1.7399999999999999e-31	2.37279758514479e-12	0.00201248014979283	0.489713719053655	4.24492450561573	8.16582811649807	Up	Up	Yes	Exon
e384603	C4A	rs377763	C	A	C	1.1419	8.3e-23	0.0047987384638704285	0.00201248014979283	0.489713719053655	4.24492450561573	4.09177677146668	Up	Up	Yes	Exon
e384603	C4A	rs6918888:32201279:G:C	G	C	G	1.1817	5.999999999999997e-29	5.052399678867871e-05	0.00201248014979283	0.489713719053655	4.24492450561573	5.21739127560896	Up	Up	Yes	Exon
e384603	C4A	rs3134925:32204657:G:A	G	A	G	1.181	6.550000000000001e-29	6.0915389068981895e-05	0.00201248014979283	0.489713719053655	4.24492450561573	5.17609447840458	Up	Up	Yes	Exon
e384603	C4A	rs3134924:32204684:G:T	G	T	G	1.1811	6.14e-29	6.0915389068981895e-05	0.00201248014979283	0.489713719053655	4.24492450561573	5.17609447840458	Up	Up	Yes	Exon
e384603	C4A	rs9279532:32204819:CG:C	CG	C	CG	1.18649	4.508e-30	6.0915389068981895e-05	0.00201248014979283	0.489713719053655	4.24492450561573	5.17609447840458	Up	Up	Yes	Exon
e384603	C4A	6:32205572:G:GAT	G	GAT	G	1.17763	3.985e-28	4.04853292518064e-05	0.00201248014979283	0.489713719053655	4.24492450561573	5.26573053672415	Up	Up	Yes	Exon
e384603	C4A	rs3130303:32205867:A:G	A	G	A	1.1809	8.120000000000001e-29	0.00077010947551188	0.00201248014979283	0.489713719053655	4.24492450561573	4.5798073104502315	Up	Up	Yes	Exon
e384603	C4A	rs6901158	C	T	C	1.1803	1.02e-28	4.36869130355522e-05	0.00201248014979283	0.489713719053655	4.24492450561573	5.249147223713731	Up	Up	Yes	Exon
e384603	C4A	rs9267920:32206243:C:T	C	T	C	1.1759	4.5099999999999995e-28	0.00338332617672704	0.00201248014979283	0.489713719053655	4.24492450561573	4.19017970121416	Up	Up	Yes	Exon
e384603	C4A	6:32206374:T:TA	T	TA	T	1.1712799999999999	1.067e-25	0.0036936438264637	0.00201248014979283	0.489713719053655	4.24492450561573	4.16571094757066	Up	Up	Yes	Exon
e384603	C4A	6:32218120:G:A	G	A	G	1.2216	2.48e-30	7.6399178826804e-11	0.00201248014979283	0.489713719053655	4.24492450561573	7.63987909564496	Up	Up	Yes	Exon
e384603	C4A	6:32219898:G:A	G	A	G	1.2237	3.77e-31	2.37279758514479e-12	0.00201248014979283	0.489713719053655	4.24492450561573	8.16582811649807	Up	Up	Yes	Exon
e384603	C4A	rs3130319:32223109:A:G	A	G	A	1.147	3.28e-20	0.0005080464586780571	0.00201248014979283	0.489713719053655	4.24492450561573	4.682962694795871	Up	Up	Yes	Exon
e384603	C4A	rs9268026:32226481:A:G	A	G	A	1.2197	1.47e-29	2.37279758514479e-12	0.00201248014979283	0.489713719053655	4.24492450561573	8.16582811649807	Up	Up	Yes	Exon
e384603	C4A	rs146576271:32229989:TG:T	T	TG	TG	0.8192219999999999	5.029e-30	2.37279758514479e-12	0.00201248014979283	0.489713719053655	4.24492450561573	8.16582811649807	Up	Up	Yes	Exon
e384603	C4A	rs3132971	T	G	T	1.2206	5.13e-30	2.37279758514479e-12	0.00201248014979283	0.489713719053655	4.24492450561573	8.16582811649807	Up	Up	Yes	Exon
e384603	C4A	rs3096683:32234993:A:G	A	G	A	1.1459	8.980000000000002e-20	6.15495544922673e-05	0.00201248014979283	0.489713719053655	4.24492450561573	5.17381705641456	Up	Up	Yes	Exon
e384603	C4A	rs9268084:32237260:A:G	A	G	A	1.1481	2.3900000000000002e-20	6.15495544922673e-05	0.00201248014979283	0.489713719053655	4.24492450561573	5.17381705641456	Up	Up	Yes	Exon
e384603	C4A	rs3096674	G	A	G	1.1349	1.24e-19	0.0285743925051595	0.00201248014979283	0.489713719053655	4.24492450561573	3.5340630099114	Up	Up	Yes	Exon
e384603	C4A	rs3115556:32240072:T:A	T	A	T	1.2231	1.35e-30	2.37279758514479e-12	0.00201248014979283	0.489713719053655	4.24492450561573	8.16582811649807	Up	Up	Yes	Exon
e384603	C4A	rs9268097:32240813:G:A	G	A	G	1.1467	6.719999999999999e-20	6.48336809972801e-05	0.00201248014979283	0.489713719053655	4.24492450561573	5.16227085804155	Up	Up	Yes	Exon
e384603	C4A	rs2114435:32242838:A:G	A	G	A	1.1302	1.38e-18	0.0352322963238549	0.00201248014979283	0.489713719053655	4.24492450561573	3.46024637853646	Up	Up	Yes	Exon
e384603	C4A	rs76036733:32252132:A:G	A	G	A	1.2206	6.399999999999999e-30	2.37279758514479e-12	0.00201248014979283	0.489713719053655	4.24492450561573	8.16582811649807	Up	Up	Yes	Exon
e384603	C4A	rs9268124:32252507:A:G	A	G	A	1.1465	5.84e-20	0.000102977222858256	0.00201248014979283	0.489713719053655	4.24492450561573	5.05856020614617	Up	Up	Yes	Exon
e384603	C4A	rs9268127:32253559:T:C	T	C	T	1.1448	1.2699999999999998e-19	0.000204316338193534	0.00201248014979283	0.489713719053655	4.24492450561573	4.90068368212749	Up	Up	Yes	Exon
e384603	C4A	rs138685660:32253670:AAG:A	A	AAG	AAG	0.8845290000000001	9.495e-19	0.0185487251774601	0.00201248014979283	0.489713719053655	4.24492450561573	3.67956104190136	Up	Up	Yes	Exon
e384603	C4A	rs9268139:32255507:A:G	A	G	A	1.1442	1.53e-19	9.411956065515607e-05	0.00201248014979283	0.489713719053655	4.24492450561573	5.07890924625554	Up	Up	Yes	Exon
e384603	C4A	rs9268144:32257199:T:C	T	C	T	1.2165	2.7399999999999997e-29	2.37279758514479e-12	0.00201248014979283	0.489713719053655	4.24492450561573	8.16582811649807	Up	Up	Yes	Exon
e384603	C4A	rs7775397	T	G	T	1.2165	2.79e-29	2.37279758514479e-12	0.00201248014979283	0.489713719053655	4.24492450561573	8.16582811649807	Up	Up	Yes	Exon
e384603	C4A	rs6910668:32263458:T:G	T	G	T	1.1444	1.39e-19	9.411956065515607e-05	0.00201248014979283	0.489713719053655	4.24492450561573	5.07890924625554	Up	Up	Yes	Exon
e384603	C4A	rs9268152:32263663:C:T	C	T	C	1.2173	2.1100000000000002e-29	2.37279758514479e-12	0.00201248014979283	0.489713719053655	4.24492450561573	8.16582811649807	Up	Up	Yes	Exon
e384603	C4A	rs9268153:32264179:C:T	C	T	C	1.1448	1.09e-19	9.411956065515607e-05	0.00201248014979283	0.489713719053655	4.24492450561573	5.07890924625554	Up	Up	Yes	Exon
e384603	C4A	rs7745174	G	A	G	1.1444	1.39e-19	9.411956065515607e-05	0.00201248014979283	0.489713719053655	4.24492450561573	5.07890924625554	Up	Up	Yes	Exon
e384603	C4A	rs9268158:32269457:C:T	C	T	C	1.2166	2.64e-29	2.37279758514479e-12	0.00201248014979283	0.489713719053655	4.24492450561573	8.16582811649807	Up	Up	Yes	Exon
e384603	C4A	rs9268177:32274882:C:A	C	A	C	1.2152	1.32e-28	2.37279758514479e-12	0.00201248014979283	0.489713719053655	4.24492450561573	8.16582811649807	Up	Up	Yes	Exon
e384603	C4A	rs9268178:32275621:C:T	C	T	C	1.2159	1.51e-28	2.37279758514479e-12	0.00201248014979283	0.489713719053655	4.24492450561573	8.16582811649807	Up	Up	Yes	Exon
e384603	C4A	rs9268219	T	G	T	1.2152	3.9899999999999997e-28	9.38430035144398e-11	0.00201248014979283	0.489713719053655	4.24492450561573	7.60791844956442	Up	Up	Yes	Exon
e384603	C4A	rs9268220	C	T	C	1.1452	1.32e-19	9.411956065515607e-05	0.00201248014979283	0.489713719053655	4.24492450561573	5.07890924625554	Up	Up	Yes	Exon
e384603	C4A	rs116667074:32285362:C:T	C	T	C	1.2164	5.870000000000001e-29	2.37279758514479e-12	0.00201248014979283	0.489713719053655	4.24492450561573	8.16582811649807	Up	Up	Yes	Exon
e384603	C4A	rs9268231:32287754:T:C	T	C	T	1.1448	1.6199999999999999e-19	9.411956065515607e-05	0.00201248014979283	0.489713719053655	4.24492450561573	5.07890924625554	Up	Up	Yes	Exon
e384603	C4A	rs7751715:32288952:G:A	G	A	G	1.2172	3.73e-29	2.37279758514479e-12	0.00201248014979283	0.489713719053655	4.24492450561573	8.16582811649807	Up	Up	Yes	Exon
e384603	C4A	rs7756177:32289358:G:A	G	A	G	1.1441	1.1999999999999999e-19	0.000163734104832133	0.00201248014979283	0.489713719053655	4.24492450561573	4.95229083956131	Up	Up	Yes	Exon
e384603	C4A	rs9268235:32290208:C:T	C	T	C	1.2172	3.73e-29	2.37279758514479e-12	0.00201248014979283	0.489713719053655	4.24492450561573	8.16582811649807	Up	Up	Yes	Exon
e384603	C4A	rs9268245:32293941:G:C	G	C	G	1.1452	1.739999999999999e-19	0.000101146624003866	0.00201248014979283	0.489713719053655	4.24492450561573	5.06260794096434	Up	Up	Yes	Exon
e384603	C4A	rs9268246:32294549:A:T	A	T	A	1.1452	1.739999999999999e-19	0.000101146624003866	0.00201248014979283	0.489713719053655	4.24492450561573	5.06260794096434	Up	Up	Yes	Exon
e384603	C4A	rs4392743:32295652:T:C	T	C	T	1.2171	4.01e-29	2.37279758514479e-12	0.00201248014979283	0.489713719053655	4.24492450561573	8.16582811649807	Up	Up	Yes	Exon
e384603	C4A	rs9268251:32295878:G:A	G	A	G	1.1165	1.53e-15	0.034771681951351	0.00201248014979283	0.489713719053655	4.24492450561573	3.4649628888164403	Up	Up	Yes	Exon
e384603	C4A	rs1003880:32298484:G:T	G	T	G	1.117	7.24e-16	0.0394820569735311	0.00201248014979283	0.489713719053655	4.24492450561573	3.4190659860449903	Up	Up	Yes	Exon
e384603	C4A	rs3129949:32298814:C:A	C	A	C	1.1181	6.3399999999999985e-16	0.0231043875687171	0.00201248014979283	0.489713719053655	4.24492450561573	3.6065870309025496	Up	Up	Yes	Exon
e384603	C4A	rs5875357:32299524:CA:C	CA	C	CA	1.14557	1.442e-19	3.40162452994093e-05	0.00201248014979283	0.489713719053655	4.24492450561573	5.30347790797528	Up	Up	Yes	Exon
e384603	C4A	rs1003878	G	A	G	1.1181	6.3399999999999985e-16	0.0226742782039735	0.00201248014979283	0.489713719053655	4.24492450561573	3.61293527060282	Up	Up	Yes	Exon
e384603	C4A	rs2022537:32301910:G:A	G	A	G	1.1181	6.3399999999999985e-16	0.0215443791461342	0.00201248014979283	0.489713719053655	4.24492450561573	3.63004452400155	Up	Up	Yes	Exon
e384603	C4A	6:32302103:TTG:T	T	TTG	TTG	0.820944	2.823e-29	2.37279758514479e-12	0.00201248014979283	0.489713719053655	4.24492450561573	8.16582811649807	Up	Up	Yes	Exon
e384603	C4A	rs1265757:32302382:C:T	C	T	C	1.2171	4.77e-29	2.37279758514479e-12	0.00201248014979283	0.489713719053655	4.24492450561573	8.16582811649807	Up	Up	Yes	Exon
e384603	C4A	rs1265756:32302672:G:A	G	A	G	1.1458	1.2699999999999998e-19	3.158834191516929e-05	0.00201248014979283	0.489713719053655	4.24492450561573	5.31942287290289	Up	Up	Yes	Exon
e384603	C4A	rs926593:32305544:A:G	A	G	A	1.2176	3.6000000000000003e-29	2.37279758514479e-12	0.00201248014979283	0.489713719053655	4.24492450561573	8.16582811649807	Up	Up	Yes	Exon
e384603	C4A	rs926592:32305658:C:A	C	A	C	1.1171	1.24e-15	0.0302024915659576	0.00201248014979283	0.489713719053655	4.24492450561573	3.51478212836794	Up	Up	Yes	Exon
e384603	C4A	rs1033499:32307532:G:A	G	A	G	1.1449	2.31e-19	3.158834191516929e-05	0.00201248014979283	0.489713719053655	4.24492450561573	5.31942287290289	Up	Up	Yes	Exon
e384603	C4A	rs3117137	C	T	C	1.1178	8.410000000000002e-16	0.0302024915659576	0.00201248014979283	0.489713719053655	4.24492450561573	3.51478212836794	Up	Up	Yes	Exon
e384603	C4A	rs3129901:32310119:T:G	T	G	T	1.1452	1.93e-19	3.158834191516929e-05	0.00201248014979283	0.489713719053655	4.24492450561573	5.31942287290289	Up	Up	Yes	Exon
e384603	C4A	rs2849018:32310863:T:C	T	C	T	1.2173	4.320000000000001e-29	4.13122264252312e-12	0.00201248014979283	0.489713719053655	4.24492450561573	8.08365247032413	Up	Up	Yes	Exon
e384603	C4A	rs910051:32315511:T:G	T	G	T	1.2157	1.2e-29	2.37279758514479e-12	0.00201248014979283	0.489713719053655	4.24492450561573	8.16582811649807	Up	Up	Yes	Exon
e384603	C4A	rs969892:32316312:T:C	T	C	T	1.1192	2.48e-16	0.0302024915659576	0.00201248014979283	0.489713719053655	4.24492450561573	3.51478212836794	Up	Up	Yes	Exon
e384603	C4A	rs369011696:32317223:CATCTT:C	CATCTT	C	CATCTT	1.14648	3.306e-20	3.158834191516929e-05	0.00201248014979283	0.489713719053655	4.24492450561573	5.31942287290289	Up	Up	Yes	Exon
e384603	C4A	rs2395149:32325562:G:A	G	A	G	1.2172	6.2099999999999994e-30	2.37279758514479e-12	0.00201248014979283	0.489713719053655	4.24492450561573	8.16582811649807	Up	Up	Yes	Exon
e384603	C4A	rs6415128:32330894:G:A	G	A	A	0.93785	2.29e-08	0.0199799833244131	0.00201248014979283	0.489713719053655	4.24492450561573	3.65507117203237	Up	Up	Yes	Exon
e384603	C4A	rs2894250:32331002:C:T	C	T	T	0.93761	2.02e-08	0.0199799833244131	0.00201248014979283	0.489713719053655	4.24492450561573	3.65507117203237	Up	Up	Yes	Exon
e384603	C4A	rs3129915:32332264:G:A	G	A	G	1.1465	1.27e-20	8.523969806386e-06	0.00201248014979283	0.489713719053655	4.24492450561573	5.594929908922862	Up	Up	Yes	Exon
e384603	C4A	rs3129916:32332322:G:A	G	A	G	1.1461	1.58e-20	8.523969806386e-06	0.00201248014979283	0.489713719053655	4.24492450561573	5.594929908922862	Up	Up	Yes	Exon
e384603	C4A	rs3129917:32332765:G:A	G	A	G	1.1459	2.5599999999999998e-20	8.523969806386e-06	0.00201248014979283	0.489713719053655	4.24492450561573	5.594929908922862	Up	Up	Yes	Exon
e384603	C4A	rs3129919:32332791:C:T	C	T	C	1.1432	2.25e-19	8.523969806386e-06	0.00201248014979283	0.489713719053655	4.24492450561573	5.594929908922862	Up	Up	Yes	Exon
e384603	C4A	rs3129924:32333299:C:T	C	T	C	1.1463	1.3999999999999995e-20	8.523969806386e-06	0.00201248014979283	0.489713719053655	4.24492450561573	5.594929908922862	Up	Up	Yes	Exon
e384603	C4A	rs3129925:32333419:G:A	G	A	G	1.1466	1.19e-20	8.523969806386e-06	0.00201248014979283	0.489713719053655	4.24492450561573	5.594929908922862	Up	Up	Yes	Exon
e384603	C4A	rs3129926:32333480:T:C	T	C	T	1.1463	1.3400000000000001e-20	1.96393075707345e-05	0.00201248014979283	0.489713719053655	4.24492450561573	5.420875911703559	Up	Up	Yes	Exon
e384603	C4A	rs2143462	G	A	G	1.1469	8.399999999999999e-21	1.90104307912869e-05	0.00201248014979283	0.489713719053655	4.24492450561573	5.42775881315292	Up	Up	Yes	Exon
e384603	C4A	rs2143461:32335347:G:A	G	A	G	1.1463	1.35e-20	8.523969806386e-06	0.00201248014979283	0.489713719053655	4.24492450561573	5.594929908922862	Up	Up	Yes	Exon
e384603	C4A	rs3129933:32336161:G:A	G	A	G	1.1497	8.97e-21	3.158834191516929e-05	0.00201248014979283	0.489713719053655	4.24492450561573	5.31942287290289	Up	Up	Yes	Exon
e384603	C4A	rs3129935:32336205:A:G	A	G	A	1.1495	4.04e-21	8.523969806386e-06	0.00201248014979283	0.489713719053655	4.24492450561573	5.594929908922862	Up	Up	Yes	Exon
e384603	C4A	rs3129937	C	A	C	1.1497	3.65e-21	8.523969806386e-06	0.00201248014979283	0.489713719053655	4.24492450561573	5.594929908922862	Up	Up	Yes	Exon
e384603	C4A	rs3129939	A	G	A	1.1498	3.5799999999999994e-21	8.523969806386e-06	0.00201248014979283	0.489713719053655	4.24492450561573	5.594929908922862	Up	Up	Yes	Exon
e384603	C4A	rs111314530:32337444:C:CCTAT	CCTAT	C	C	0.870576	7.449e-21	8.523969806386e-06	0.00201248014979283	0.489713719053655	4.24492450561573	5.594929908922862	Up	Up	Yes	Exon
e384603	C4A	rs374583688:32337947:AGCTCTTACATTG:A	A	AGCTCTTACATTG	AGCTCTTACATTG	0.8708370000000001	2.3419999999999996e-22	3.75992574580973e-05	0.00201248014979283	0.489713719053655	4.24492450561573	5.28179683769175	Up	Up	Yes	Exon
e384603	C4A	rs3129942:32338283:G:T	G	T	G	1.1282	6.43e-19	0.0241505146588508	0.00201248014979283	0.489713719053655	4.24492450561573	3.59162833935746	Up	Up	Yes	Exon
e384603	C4A	rs3129943	A	G	A	1.1234	2.92e-18	0.0149617509253498	0.00201248014979283	0.489713719053655	4.24492450561573	3.74907033334881	Up	Up	Yes	Exon
e384603	C4A	rs3117109:32340871:C:T	C	T	C	1.2229	3.5399999999999997e-28	3.00270871249464e-11	0.00201248014979283	0.489713719053655	4.24492450561573	7.78412453664746	Up	Up	Yes	Exon
e384603	C4A	rs2894251:32343236:A:G	A	G	A	1.2009999999999998	5.3e-28	0.000132617789535796	0.00201248014979283	0.489713719053655	4.24492450561573	5.00090458792471	Up	Up	Yes	Exon
e384603	C4A	rs2395151:32343339:G:A	G	A	G	1.2003	6.65e-28	9.95388260283813e-05	0.00201248014979283	0.489713719053655	4.24492450561573	5.06620999165363	Up	Up	Yes	Exon
e384603	C4A	rs2894254	T	G	T	1.2126	3.63e-29	4.4830520747236905e-12	0.00201248014979283	0.489713719053655	4.24492450561573	8.07151799506301	Up	Up	Yes	Exon
e384603	C4A	rs150353632:32346463:ATTTTGTG:A	A	ATTTTGTG	ATTTTGTG	0.832851	6.211000000000001e-28	0.000152628671490511	0.00201248014979283	0.489713719053655	4.24492450561573	4.96853828328812	Up	Up	Yes	Exon
e384603	C4A	rs200411589:32347070:AAT:A	A	AAT	AAT	0.824235	9.316e-30	2.37279758514479e-12	0.00201248014979283	0.489713719053655	4.24492450561573	8.16582811649807	Up	Up	Yes	Exon
e384603	C4A	rs3117103:32349557:A:T	A	T	A	1.2004	7.3300000000000015e-28	0.000132617789535796	0.00201248014979283	0.489713719053655	4.24492450561573	5.00090458792471	Up	Up	Yes	Exon
e384603	C4A	rs3129950:32358201:G:C	G	C	G	1.2141	4.6e-29	2.37279758514479e-12	0.00201248014979283	0.489713719053655	4.24492450561573	8.16582811649807	Up	Up	Yes	Exon
e384603	C4A	rs3117097:32358689:A:G	A	G	A	1.1773	1.46e-25	0.00137753141266578	0.00201248014979283	0.489713719053655	4.24492450561573	4.43147315591178	Up	Up	Yes	Exon
e384603	C4A	rs3129953:32361821:C:T	C	T	C	1.1795	2.3400000000000003e-26	0.00137753141266578	0.00201248014979283	0.489713719053655	4.24492450561573	4.43147315591178	Up	Up	Yes	Exon
e384603	C4A	rs1980493	T	C	T	1.1768	2.2399999999999996e-25	0.00137753141266578	0.00201248014979283	0.489713719053655	4.24492450561573	4.43147315591178	Up	Up	Yes	Exon
e384603	C4A	rs3129956:32368462:G:A	G	A	G	1.2119	2.95e-29	2.37279758514479e-12	0.00201248014979283	0.489713719053655	4.24492450561573	8.16582811649807	Up	Up	Yes	Exon
e384603	C4A	rs2395158:32374595:A:G	A	G	A	1.1758	3.91e-25	0.000671123599985891	0.00201248014979283	0.489713719053655	4.24492450561573	4.61415996361098	Up	Up	Yes	Exon
e384603	C4A	rs3129959:32375796:A:T	A	T	A	1.175	7.379999999999998e-25	0.000671123599985891	0.00201248014979283	0.489713719053655	4.24492450561573	4.61415996361098	Up	Up	Yes	Exon
e384603	C4A	rs9268510:32378503:G:A	G	A	G	1.1748	6.7099999999999975e-25	2.37279758514479e-12	0.00201248014979283	0.489713719053655	4.24492450561573	8.16582811649807	Up	Up	Yes	Exon
e384603	C4A	rs3129963	A	G	A	1.1608	1.48e-23	0.0122896251649323	0.00201248014979283	0.489713719053655	4.24492450561573	3.81126583895864	Up	Up	Yes	Exon
e384603	C4A	rs3129965:32380830:G:C	G	C	G	1.1613	1.1300000000000001e-23	0.0147244310608198	0.00201248014979283	0.489713719053655	4.24492450561573	3.7541700607211297	Up	Up	Yes	Exon
e384603	C4A	rs3129966:32381280:G:C	G	C	G	1.2134	8.97e-29	1.1166566787641499e-11	0.00201248014979283	0.489713719053655	4.24492450561573	7.934585645046838	Up	Up	Yes	Exon
e384603	C4A	rs371707645:32381852:GAA:G	G	GAA	GAA	0.8603639999999999	4.365e-24	0.00266018810741911	0.00201248014979283	0.489713719053655	4.24492450561573	4.25627644396714	Up	Up	Yes	Exon
e384603	C4A	rs9279642:32382363:AG:A	A	AG	AG	0.856929	4.564e-24	7.92374605710912e-06	0.00201248014979283	0.489713719053655	4.24492450561573	5.6098426027201	Up	Up	Yes	Exon
e384603	C4A	rs3129969:32382609:C:G	C	G	C	1.1704	1.03e-24	6.8661186421590794e-06	0.00201248014979283	0.489713719053655	4.24492450561573	5.63910377237707	Up	Up	Yes	Exon
e384603	C4A	rs3129970:32382638:T:C	T	C	T	1.1703	1.1100000000000002e-24	6.8661186421590794e-06	0.00201248014979283	0.489713719053655	4.24492450561573	5.63910377237707	Up	Up	Yes	Exon
e384603	C4A	rs2006174:32382749:A:G	A	G	A	1.1698	1.0099999999999999e-24	6.66212050519607e-06	0.00201248014979283	0.489713719053655	4.24492450561573	5.645208698490701	Up	Up	Yes	Exon
e384603	C4A	rs6930571:32383208:G:T	G	T	G	1.1671	3.31e-23	3.37099719128919e-06	0.00201248014979283	0.489713719053655	4.24492450561573	5.78175751330009	Up	Up	Yes	Exon
e384603	C4A	rs9268530	T	C	T	1.1733	3.24e-24	3.37099719128919e-06	0.00201248014979283	0.489713719053655	4.24492450561573	5.78175751330009	Up	Up	Yes	Exon
e384603	C4A	rs9268531:32383246:T:G	T	G	T	1.1707	2.53e-25	3.37099719128919e-06	0.00201248014979283	0.489713719053655	4.24492450561573	5.78175751330009	Up	Up	Yes	Exon
e384603	C4A	rs9268532:32383249:T:C	T	C	T	1.1675	8.540000000000002e-25	3.37099719128919e-06	0.00201248014979283	0.489713719053655	4.24492450561573	5.78175751330009	Up	Up	Yes	Exon
e384603	C4A	rs9268534:32383307:T:G	T	G	T	1.1705	5.849999999999999e-25	3.37099719128919e-06	0.00201248014979283	0.489713719053655	4.24492450561573	5.78175751330009	Up	Up	Yes	Exon
e384603	C4A	rs6908065:32383341:A:C	A	C	A	1.1704	6.079999999999999e-25	3.37099719128919e-06	0.00201248014979283	0.489713719053655	4.24492450561573	5.78175751330009	Up	Up	Yes	Exon
e384603	C4A	rs6908056:32383360:G:A	G	A	G	1.1705	5.95e-25	3.37099719128919e-06	0.00201248014979283	0.489713719053655	4.24492450561573	5.78175751330009	Up	Up	Yes	Exon
e384603	C4A	rs6930933:32383410:G:T	G	T	G	1.1707	5.04e-25	3.37099719128919e-06	0.00201248014979283	0.489713719053655	4.24492450561573	5.78175751330009	Up	Up	Yes	Exon
e384603	C4A	rs3135382	T	G	T	1.1706	5.520000000000001e-25	3.37099719128919e-06	0.00201248014979283	0.489713719053655	4.24492450561573	5.78175751330009	Up	Up	Yes	Exon
e384603	C4A	rs2001099:32383633:G:C	G	C	G	1.1713	2.14e-25	2.27506965549324e-06	0.00201248014979283	0.489713719053655	4.24492450561573	5.85928103845411	Up	Up	Yes	Exon
e384603	C4A	rs2001098:32383837:G:A	G	A	G	1.1706	5.4e-25	3.37099719128919e-06	0.00201248014979283	0.489713719053655	4.24492450561573	5.78175751330009	Up	Up	Yes	Exon
e384603	C4A	rs2001097	G	T	G	1.1706	5.4e-25	2.38745811948895e-06	0.00201248014979283	0.489713719053655	4.24492450561573	5.849801550980611	Up	Up	Yes	Exon
e384603	C4A	rs3135381:32384343:G:A	G	A	G	1.1708	4.91e-25	3.37099719128919e-06	0.00201248014979283	0.489713719053655	4.24492450561573	5.78175751330009	Up	Up	Yes	Exon
e384603	C4A	rs2227138	C	T	C	1.1846	4.1500000000000003e-26	2.78513731771813e-09	0.00201248014979283	0.489713719053655	4.24492450561573	7.062780086359661	Up	Up	Yes	Exon
e384603	C4A	rs3135380	A	C	A	1.1706	5.41e-25	0.00032739217643520697	0.00201248014979283	0.489713719053655	4.24492450561573	4.78928165838438	Up	Up	Yes	Exon
e384603	C4A	rs3135379:32384900:T:C	T	C	T	1.1704	6.0399999999999985e-25	3.37099719128919e-06	0.00201248014979283	0.489713719053655	4.24492450561573	5.78175751330009	Up	Up	Yes	Exon
e384603	C4A	rs3135378:32385099:G:A	G	A	G	1.1701	8.34e-25	3.37099719128919e-06	0.00201248014979283	0.489713719053655	4.24492450561573	5.78175751330009	Up	Up	Yes	Exon
e384603	C4A	rs3135376	A	G	A	1.1707	5.21e-25	4.11881552864885e-06	0.00201248014979283	0.489713719053655	4.24492450561573	5.74187950793327	Up	Up	Yes	Exon
e384603	C4A	rs3135375	G	A	G	1.1706	5.610000000000001e-25	3.37099719128919e-06	0.00201248014979283	0.489713719053655	4.24492450561573	5.78175751330009	Up	Up	Yes	Exon
e384603	C4A	rs3135374	C	A	C	1.1706	6.43e-25	3.37099719128919e-06	0.00201248014979283	0.489713719053655	4.24492450561573	5.78175751330009	Up	Up	Yes	Exon
e384603	C4A	rs3135373:32385653:A:G	A	G	A	1.1701	8.409999999999998e-25	3.37099719128919e-06	0.00201248014979283	0.489713719053655	4.24492450561573	5.78175751330009	Up	Up	Yes	Exon
e384603	C4A	rs3135372	C	A	C	1.1706	5.4e-25	3.37099719128919e-06	0.00201248014979283	0.489713719053655	4.24492450561573	5.78175751330009	Up	Up	Yes	Exon
e384603	C4A	rs2187820	C	T	C	1.1705	5.95e-25	3.37099719128919e-06	0.00201248014979283	0.489713719053655	4.24492450561573	5.78175751330009	Up	Up	Yes	Exon
e384603	C4A	rs2157336:32386061:C:T	C	T	C	1.1704	6.06e-25	3.37099719128919e-06	0.00201248014979283	0.489713719053655	4.24492450561573	5.78175751330009	Up	Up	Yes	Exon
e384603	C4A	rs2187819:32386383:A:G	A	G	A	1.1708	4.82e-25	3.37099719128919e-06	0.00201248014979283	0.489713719053655	4.24492450561573	5.78175751330009	Up	Up	Yes	Exon
e384603	C4A	rs6457570:32386495:T:C	T	C	T	1.1639	9.75e-24	3.37099719128919e-06	0.00201248014979283	0.489713719053655	4.24492450561573	5.78175751330009	Up	Up	Yes	Exon
e384603	C4A	rs6457571:32386506:T:C	T	C	T	1.1634	1.3099999999999999e-23	3.37099719128919e-06	0.00201248014979283	0.489713719053655	4.24492450561573	5.78175751330009	Up	Up	Yes	Exon
e384603	C4A	rs6457573:32386643:G:A	G	A	G	1.1711	4.21e-25	3.37099719128919e-06	0.00201248014979283	0.489713719053655	4.24492450561573	5.78175751330009	Up	Up	Yes	Exon
e384603	C4A	rs3135371:32386699:A:G	A	G	A	1.1840000000000002	2.85e-26	1.9575654920347897e-07	0.00201248014979283	0.489713719053655	4.24492450561573	6.32332043722075	Up	Up	Yes	Exon
e384603	C4A	rs3135370:32386707:T:C	T	C	T	1.1704	8.409999999999998e-25	3.37099719128919e-06	0.00201248014979283	0.489713719053655	4.24492450561573	5.78175751330009	Up	Up	Yes	Exon
e384603	C4A	rs2395160:32387432:G:A	G	A	G	1.2077	8.73e-28	1.6444627198700502e-12	0.00201248014979283	0.489713719053655	4.24492450561573	8.2198585771338	Up	Up	Yes	Exon
e384603	C4A	rs2395161	A	C	A	1.1705	5.9e-25	3.37099719128919e-06	0.00201248014979283	0.489713719053655	4.24492450561573	5.78175751330009	Up	Up	Yes	Exon
e384603	C4A	rs2395162	G	T	G	1.1708	4.970000000000001e-25	3.37099719128919e-06	0.00201248014979283	0.489713719053655	4.24492450561573	5.78175751330009	Up	Up	Yes	Exon
e384603	C4A	rs2395164:32387860:C:T	C	T	C	1.1705	5.789999999999999e-25	8.671728409115758e-06	0.00201248014979283	0.489713719053655	4.24492450561573	5.5914017025824805	Up	Up	Yes	Exon
e384603	C4A	rs2395167:32388308:C:T	C	T	C	1.1722	2.5000000000000003e-25	3.37099719128919e-06	0.00201248014979283	0.489713719053655	4.24492450561573	5.78175751330009	Up	Up	Yes	Exon
e384603	C4A	rs2213580	T	C	T	1.1706	5.570000000000001e-25	2.45062275607399e-06	0.00201248014979283	0.489713719053655	4.24492450561573	5.84468903659183	Up	Up	Yes	Exon
e384603	C4A	rs3135366	T	C	T	1.1711	4.82e-25	1.07290662259545e-06	0.00201248014979283	0.489713719053655	4.24492450561573	6.0049550777283205	Up	Up	Yes	Exon
e384603	C4A	rs3135364:32389545:A:G	A	G	A	1.1452	1.13e-21	2.36324372884665e-05	0.00201248014979283	0.489713719053655	4.24492450561573	5.38161600341903	Up	Up	Yes	Exon
e384603	C4A	rs3135363	A	G	A	1.1161	1.45e-16	0.0267235477957787	0.00201248014979283	0.489713719053655	4.24492450561573	3.55719172391381	Up	Up	Yes	Exon
e384603	C4A	rs3135362:32389747:T:G	T	G	T	1.1634	3.55e-24	0.00216889051940683	0.00201248014979283	0.489713719053655	4.24492450561573	4.31152802427165	Up	Up	Yes	Exon
e384603	C4A	rs2395168:32390196:T:C	T	C	T	1.1682	7.319999999999999e-25	2.32200580995029e-06	0.00201248014979283	0.489713719053655	4.24492450561573	5.855261709794309	Up	Up	Yes	Exon
e384603	C4A	rs2894255:32390332:C:T	C	T	C	1.1821	1.8100000000000003e-26	4.358531613947791e-07	0.00201248014979283	0.489713719053655	4.24492450561573	6.175375523179508	Up	Up	Yes	Exon
e384603	C4A	rs3135358:32390748:C:T	C	T	C	1.1701	2.45e-25	2.32200580995029e-06	0.00201248014979283	0.489713719053655	4.24492450561573	5.855261709794309	Up	Up	Yes	Exon
e384603	C4A	6:32391192:T:C	T	C	T	1.172	1.84e-26	0.00167031220607315	0.00201248014979283	0.489713719053655	4.24492450561573	4.38099699569784	Up	Up	Yes	Exon
e384603	C4A	rs9279646:32391309:TAA:T	T	TAA	TAA	0.8533379999999999	8.649e-26	2.32200580995029e-06	0.00201248014979283	0.489713719053655	4.24492450561573	5.855261709794309	Up	Up	Yes	Exon
e384603	C4A	rs3135356:32391516:G:A	G	A	G	1.17	2.55e-25	1.75209042887321e-05	0.00201248014979283	0.489713719053655	4.24492450561573	5.444953437236098	Up	Up	Yes	Exon
e384603	C4A	rs149900446:32392268:A:AT	A	AT	A	1.14866	6.274e-21	2.03169320611408e-06	0.00201248014979283	0.489713719053655	4.24492450561573	5.88142012563146	Up	Up	Yes	Exon
e384603	C4A	rs2157334:32392543:T:C	T	C	T	1.1656	1.1e-24	0.00167031220607315	0.00201248014979283	0.489713719053655	4.24492450561573	4.38099699569784	Up	Up	Yes	Exon
e384603	C4A	rs3135353	C	T	C	1.1827	7.099999999999997e-26	2.78513731771813e-09	0.00201248014979283	0.489713719053655	4.24492450561573	7.062780086359661	Up	Up	Yes	Exon
e384603	C4A	rs3135351	C	A	C	1.17	2.62e-25	2.32200580995029e-06	0.00201248014979283	0.489713719053655	4.24492450561573	5.855261709794309	Up	Up	Yes	Exon
e384603	C4A	rs3129841:32393959:T:C	T	C	T	1.1692	4.76e-25	1.0917255358566299e-06	0.00201248014979283	0.489713719053655	4.24492450561573	6.00163228574718	Up	Up	Yes	Exon
e384603	C4A	rs3135349:32394027:A:G	A	G	A	1.1705	4.58e-25	0.0018622140783712	0.00201248014979283	0.489713719053655	4.24492450561573	4.35226317554439	Up	Up	Yes	Exon
e384603	C4A	rs3129842:32394060:T:C	T	C	T	1.1657	1.08e-24	0.0018622140783712	0.00201248014979283	0.489713719053655	4.24492450561573	4.35226317554439	Up	Up	Yes	Exon
e384603	C4A	rs2395170:32394313:A:C	A	C	A	1.1653	6.9999999999999995e-25	0.0018622140783712	0.00201248014979283	0.489713719053655	4.24492450561573	4.35226317554439	Up	Up	Yes	Exon
e384603	C4A	rs2395171	C	T	C	1.166	1.0099999999999999e-24	0.0020045823269707	0.00201248014979283	0.489713719053655	4.24492450561573	4.33265545426848	Up	Up	Yes	Exon
e384603	C4A	rs3135345:32394585:C:T	C	T	C	1.1699	3.67e-25	2.32200580995029e-06	0.00201248014979283	0.489713719053655	4.24492450561573	5.855261709794309	Up	Up	Yes	Exon
e384603	C4A	rs763035:32394845:G:A	G	A	G	1.1745	5.42e-26	2.32200580995029e-06	0.00201248014979283	0.489713719053655	4.24492450561573	5.855261709794309	Up	Up	Yes	Exon
e384603	C4A	rs1894552:32395465:T:G	T	G	T	1.1667	4.3899999999999995e-25	2.36184186370768e-05	0.00201248014979283	0.489713719053655	4.24492450561573	5.3817470791594895	Up	Up	Yes	Exon
e384603	C4A	rs2105903:32395656:A:T	A	T	A	1.1663	4.77e-25	1.0951731177694e-05	0.00201248014979283	0.489713719053655	4.24492450561573	5.54312477088578	Up	Up	Yes	Exon
e384603	C4A	rs2105902:32395698:A:T	A	T	A	1.1821	1.15e-25	2.78513731771813e-09	0.00201248014979283	0.489713719053655	4.24492450561573	7.062780086359661	Up	Up	Yes	Exon
e384603	C4A	rs3129843	A	G	A	1.2135	1.38e-28	1.6444627198700502e-12	0.00201248014979283	0.489713719053655	4.24492450561573	8.2198585771338	Up	Up	Yes	Exon
e384603	C4A	rs3129855:32398841:A:G	A	G	A	1.2137	8.909999999999998e-29	2.37279758514479e-12	0.00201248014979283	0.489713719053655	4.24492450561573	8.16582811649807	Up	Up	Yes	Exon
e384603	C4A	rs3129856:32399337:T:C	T	C	T	1.2137	8.909999999999998e-29	2.37279758514479e-12	0.00201248014979283	0.489713719053655	4.24492450561573	8.16582811649807	Up	Up	Yes	Exon
e384603	C4A	rs3129861:32401532:T:A	T	A	T	1.1833	1.2399999999999995e-26	4.2743714933754216e-09	0.00201248014979283	0.489713719053655	4.24492450561573	6.99159599773485	Up	Up	Yes	Exon
e384603	C4A	rs9268636:32406611:C:A	C	A	C	1.1655	1.04e-24	2.36184186370768e-05	0.00201248014979283	0.489713719053655	4.24492450561573	5.3817470791594895	Up	Up	Yes	Exon
e384603	C4A	rs3135394:32408497:A:G	A	G	A	1.2126	1.14e-28	2.37279758514479e-12	0.00201248014979283	0.489713719053655	4.24492450561573	8.16582811649807	Up	Up	Yes	Exon
e384603	C4A	rs3135393	A	G	A	1.1661	5.429999999999999e-25	0.0008488878063754798	0.00201248014979283	0.489713719053655	4.24492450561573	4.55535044777534	Up	Up	Yes	Exon
e384603	C4A	rs6925852:32409060:G:A	G	A	G	1.1658	2.65e-23	2.36184186370768e-05	0.00201248014979283	0.489713719053655	4.24492450561573	5.3817470791594895	Up	Up	Yes	Exon
e384603	C4A	rs3129885:32410215:T:C	T	C	T	1.1626	3.45e-24	0.0136607408068718	0.00201248014979283	0.489713719053655	4.24492450561573	3.77796830936752	Up	Up	Yes	Exon
e384603	C4A	rs3129887	G	A	G	1.1667	4.71e-25	2.36184186370768e-05	0.00201248014979283	0.489713719053655	4.24492450561573	5.3817470791594895	Up	Up	Yes	Exon
e384603	C4A	rs2239806	C	T	C	1.1628	2.65e-24	0.0136607408068718	0.00201248014979283	0.489713719053655	4.24492450561573	3.77796830936752	Up	Up	Yes	Exon
e384603	C4A	rs2239805	T	G	T	1.1664	1.13e-24	2.36184186370768e-05	0.00201248014979283	0.489713719053655	4.24492450561573	5.3817470791594895	Up	Up	Yes	Exon
e384603	C4A	rs1131541:32412566:T:A	T	A	T	1.1638	5.48e-24	0.0136607408068718	0.00201248014979283	0.489713719053655	4.24492450561573	3.77796830936752	Up	Up	Yes	Exon
e384603	C4A	GA023611	G	A	G	1.1578	1.6100000000000002e-23	0.0136607408068718	0.00201248014979283	0.489713719053655	4.24492450561573	3.77796830936752	Up	Up	Yes	Exon
e384603	C4A	rs9268671:32414290:A:G	A	G	G	0.9279999999999999	3.48e-10	0.0145556590499268	0.00201248014979283	0.489713719053655	4.24492450561573	3.7578343346254095	Up	Up	Yes	Exon
e384603	C4A	rs7383481:32414435:C:T	C	T	C	1.2147	4.9700000000000007e-29	2.37279758514479e-12	0.00201248014979283	0.489713719053655	4.24492450561573	8.16582811649807	Up	Up	Yes	Exon
e384603	C4A	rs3129891	G	A	G	1.1373	2.85e-20	0.0495527216443273	0.00201248014979283	0.489713719053655	4.24492450561573	3.33442518035991	Up	Up	Yes	Exon
e384603	C4A	rs3135386:32415426:A:G	A	G	A	1.1498	9.69e-22	0.020969420225972	0.00201248014979283	0.489713719053655	4.24492450561573	3.63905567544099	Up	Up	Yes	Exon
e384603	C4A	rs3039353:32415777:CAT:C	CAT	C	CAT	1.15616	1.653e-22	6.007146455454929e-05	0.00201248014979283	0.489713719053655	4.24492450561573	5.17919193005575	Up	Up	Yes	Exon
e384603	C4A	rs2395183:32415788:T:C	T	C	T	1.1562	1.62e-22	6.65412746462687e-05	0.00201248014979283	0.489713719053655	4.24492450561573	5.15651168708116	Up	Up	Yes	Exon
e384603	C4A	rs7762077:32416467:G:A	G	A	G	1.1505	8.25e-22	0.020969420225972	0.00201248014979283	0.489713719053655	4.24492450561573	3.63905567544099	Up	Up	Yes	Exon
e384603	C4A	6:32416983:G:T	G	T	G	1.2138	1.38e-29	2.37279758514479e-12	0.00201248014979283	0.489713719053655	4.24492450561573	8.16582811649807	Up	Up	Yes	Exon
e384603	C4A	rs6937696:32418018:C:T	C	T	T	0.93153	2.0499999999999997e-09	0.0247655309894617	0.00201248014979283	0.489713719053655	4.24492450561573	3.58310869727605	Up	Up	Yes	Exon
e384603	C4A	rs6937545	A	C	C	0.93153	2.0499999999999997e-09	0.0247655309894617	0.00201248014979283	0.489713719053655	4.24492450561573	3.58310869727605	Up	Up	Yes	Exon
e384603	C4A	6:32418355:A:AC	A	AC	AC	0.9321139999999999	2.87e-09	0.0247655309894617	0.00201248014979283	0.489713719053655	4.24492450561573	3.58310869727605	Up	Up	Yes	Exon
e384603	C4A	rs9268766:32418710:C:A	C	A	A	0.93205	2.7300000000000003e-09	0.0247655309894617	0.00201248014979283	0.489713719053655	4.24492450561573	3.58310869727605	Up	Up	Yes	Exon
e384603	C4A	rs3129893:32420138:C:A	C	A	C	1.1565	8.240000000000002e-23	6.65412746462687e-05	0.00201248014979283	0.489713719053655	4.24492450561573	5.15651168708116	Up	Up	Yes	Exon
e384603	C4A	rs3129894:32420286:G:A	G	A	G	1.1567	1.1599999999999998e-22	6.65412746462687e-05	0.00201248014979283	0.489713719053655	4.24492450561573	5.15651168708116	Up	Up	Yes	Exon
e384603	C4A	rs3129896:32421272:G:A	G	A	G	1.1566	8.98e-23	6.65412746462687e-05	0.00201248014979283	0.489713719053655	4.24492450561573	5.15651168708116	Up	Up	Yes	Exon
e384603	C4A	rs3129897:32421469:G:A	G	A	G	1.179	6.6400000000000005e-25	4.3143079624734795e-09	0.00201248014979283	0.489713719053655	4.24492450561573	6.990045233145598	Up	Up	Yes	Exon
e384603	C4A	6:32423528:TC:T	T	TC	TC	0.865109	1.174e-22	8.127228288451241e-05	0.00201248014979283	0.489713719053655	4.24492450561573	5.11192988177352	Up	Up	Yes	Exon
e384603	C4A	rs9268812:32424568:A:G	A	G	G	0.93142	1.52e-09	0.0213605006710617	0.00201248014979283	0.489713719053655	4.24492450561573	3.63289634178873	Up	Up	Yes	Exon
e384603	C4A	rs9268813:32424594:T:C	T	C	T	1.2096	6.43e-28	2.37279758514479e-12	0.00201248014979283	0.489713719053655	4.24492450561573	8.16582811649807	Up	Up	Yes	Exon
e384603	C4A	rs7763262	T	C	C	0.9320299999999999	1.8100000000000002e-09	0.0213605006710617	0.00201248014979283	0.489713719053655	4.24492450561573	3.63289634178873	Up	Up	Yes	Exon
e384603	C4A	rs7763411:32424992:C:T	C	T	C	1.2097	4.59e-28	2.37279758514479e-12	0.00201248014979283	0.489713719053655	4.24492450561573	8.16582811649807	Up	Up	Yes	Exon
e384603	C4A	rs7744304:32425487:G:T	G	T	T	0.9324	2.38e-09	0.0222078019467552	0.00201248014979283	0.489713719053655	4.24492450561573	3.61989837026575	Up	Up	Yes	Exon
e384603	C4A	rs4601112:32426271:T:C	T	C	T	1.1542	2.03e-22	8.127228288451241e-05	0.00201248014979283	0.489713719053655	4.24492450561573	5.11192988177352	Up	Up	Yes	Exon
e384603	C4A	rs1548306:32427179:A:T	A	T	T	0.93627	1.27e-08	0.00219100019612166	0.00201248014979283	0.489713719053655	4.24492450561573	4.30880041008417	Up	Up	Yes	Exon
e384603	C4A	rs6940063:32428862:T:C	T	C	T	1.1607	1.0099999999999999e-23	1.7558408345615397e-06	0.00201248014979283	0.489713719053655	4.24492450561573	5.909857172162781	Up	Up	Yes	Exon
e384603	C4A	rs2395184:32432646:G:A	G	A	G	1.1789	2.04e-25	0.0368603412615489	0.00201248014979283	0.489713719053655	4.24492450561573	3.44399807064142	Up	Up	Yes	Exon
e384677	C4A	rs2516408	G	A	G	1.0601	2.15e-08	0.0456114005567696	0.0014261548610060002	0.501620411109312	4.36437006817939	3.3657068078379	Up	Up	Yes	Exon
e384677	C4A	rs3094005:31465047:G:T	G	T	G	1.1826	5.740000000000001e-28	0.0015602910536412198	0.0014261548610060002	0.501620411109312	4.36437006817939	4.398895193421981	Up	Up	Yes	Exon
e384677	C4A	rs3095233:31469774:A:G	A	G	A	1.1819	9.2e-28	0.00052846429615935	0.0014261548610060002	0.501620411109312	4.36437006817939	4.673295814733041	Up	Up	Yes	Exon
e384677	C4A	rs3130616:31473746:G:A	G	A	G	1.1822	4.19e-28	0.00052846429615935	0.0014261548610060002	0.501620411109312	4.36437006817939	4.673295814733041	Up	Up	Yes	Exon
e384677	C4A	rs3134900:31473957:C:G	C	G	C	1.1779	2.3e-27	0.00275945600860035	0.0014261548610060002	0.501620411109312	4.36437006817939	4.24624800117472	Up	Up	Yes	Exon
e384677	C4A	rs3130612:31482097:T:G	T	G	T	1.197	3.01e-30	4.680552457341711e-09	0.0014261548610060002	0.501620411109312	4.36437006817939	6.976404998629482	Up	Up	Yes	Exon
e384677	C4A	rs9267445:31483481:G:C	G	C	G	1.1813	1.56e-27	0.00032855569704005	0.0014261548610060002	0.501620411109312	4.36437006817939	4.7884329480248	Up	Up	Yes	Exon
e384677	C4A	rs9281523:31498244:G:GC	G	GC	G	1.17715	1.6099999999999997e-26	0.000343401855273757	0.0014261548610060002	0.501620411109312	4.36437006817939	4.77783205700162	Up	Up	Yes	Exon
e384677	C4A	rs2734583	A	G	A	1.177	1.7e-26	0.000351788530894597	0.0014261548610060002	0.501620411109312	4.36437006817939	4.77202868248584	Up	Up	Yes	Exon
e384677	C4A	rs9267488:31514247:A:G	A	G	A	1.1772	1.51e-26	0.0010405148900666	0.0014261548610060002	0.501620411109312	4.36437006817939	4.50370548355658	Up	Up	Yes	Exon
e384677	C4A	rs1800628:31546850:G:A	G	A	G	1.1932	3.11e-29	4.9104775553636e-08	0.0014261548610060002	0.501620411109312	4.36437006817939	6.57214044587457	Up	Up	Yes	Exon
e384677	C4A	rs3130063:31558702:C:T	C	T	C	1.1829	1.2900000000000002e-27	6.240397715513879e-05	0.0014261548610060002	0.501620411109312	4.36437006817939	5.170747969554901	Up	Up	Yes	Exon
e384677	C4A	rs3130631:31566168:C:G	C	G	C	1.1809	3.51e-27	6.122531163083771e-05	0.0014261548610060002	0.501620411109312	4.36437006817939	5.1749754803625585	Up	Up	Yes	Exon
e384677	C4A	rs3130621:31587083:T:C	T	C	T	1.1444	1.18e-24	0.0182671345588568	0.0014261548610060002	0.501620411109312	4.36437006817939	3.68454893916611	Up	Up	Yes	Exon
e384677	C4A	rs3130070	A	G	A	1.1440000000000001	1.0000000000000001e-24	0.0045327062630219	0.0014261548610060002	0.501620411109312	4.36437006817939	4.10804010913455	Up	Up	Yes	Exon
e384677	C4A	rs3130622:31592524:G:C	G	C	G	1.1440000000000001	1.03e-24	0.00409729536794734	0.0014261548610060002	0.501620411109312	4.36437006817939	4.13660998958844	Up	Up	Yes	Exon
e384677	C4A	rs3115664:31592636:C:T	C	T	C	1.1437	1.28e-24	0.0045327062630219	0.0014261548610060002	0.501620411109312	4.36437006817939	4.10804010913455	Up	Up	Yes	Exon
e384677	C4A	rs3132450:31596138:A:G	A	G	A	1.2048	6.9299999999999995e-31	7.9178221888701e-11	0.0014261548610060002	0.501620411109312	4.36437006817939	7.63433698960758	Up	Up	Yes	Exon
e384677	C4A	rs3130623	C	T	C	1.1424	2.5399999999999998e-24	0.00531611104736835	0.0014261548610060002	0.501620411109312	4.36437006817939	4.0623333347454205	Up	Up	Yes	Exon
e384677	C4A	rs3130624:31597875:A:G	A	G	A	1.1442	1.34e-24	0.00512110859656282	0.0014261548610060002	0.501620411109312	4.36437006817939	4.0730711070705805	Up	Up	Yes	Exon
e384677	C4A	rs3130626	A	G	A	1.1443	1.23e-24	0.0045327062630219	0.0014261548610060002	0.501620411109312	4.36437006817939	4.10804010913455	Up	Up	Yes	Exon
e384677	C4A	rs2736157	A	G	A	1.1442	1.3999999999999999e-24	0.0045327062630219	0.0014261548610060002	0.501620411109312	4.36437006817939	4.10804010913455	Up	Up	Yes	Exon
e384677	C4A	rs3130627:31600851:G:T	G	T	G	1.1445	1.28e-24	0.0045327062630219	0.0014261548610060002	0.501620411109312	4.36437006817939	4.10804010913455	Up	Up	Yes	Exon
e384677	C4A	rs3115663	T	C	T	1.1437	1.88e-24	0.0172715799979707	0.0014261548610060002	0.501620411109312	4.36437006817939	3.7027998361137	Up	Up	Yes	Exon
e384677	C4A	rs9267522	A	G	A	1.1431	2.2200000000000003e-24	0.0045327062630219	0.0014261548610060002	0.501620411109312	4.36437006817939	4.10804010913455	Up	Up	Yes	Exon
e384677	C4A	rs10885	C	T	C	1.1437	1.28e-24	0.0045327062630219	0.0014261548610060002	0.501620411109312	4.36437006817939	4.10804010913455	Up	Up	Yes	Exon
e384677	C4A	rs3130046:31606398:C:G	C	G	C	1.1433	1.71e-24	0.0045327062630219	0.0014261548610060002	0.501620411109312	4.36437006817939	4.10804010913455	Up	Up	Yes	Exon
e384677	C4A	6:31606901:C:CAAAG	CAAAG	C	C	0.874503	1.4269999999999996e-24	0.0045327062630219	0.0014261548610060002	0.501620411109312	4.36437006817939	4.10804010913455	Up	Up	Yes	Exon
e384677	C4A	rs3130628	T	C	T	1.1456	9.02e-24	0.0158055377619826	0.0014261548610060002	0.501620411109312	4.36437006817939	3.73150587782803	Up	Up	Yes	Exon
e384677	C4A	rs3130047:31610479:C:T	C	T	C	1.1433	1.62e-24	0.0045327062630219	0.0014261548610060002	0.501620411109312	4.36437006817939	4.10804010913455	Up	Up	Yes	Exon
e384677	C4A	rs3130048	T	C	T	1.0996	9.670000000000001e-17	0.0296098509297127	0.0014261548610060002	0.501620411109312	4.36437006817939	3.52167784752978	Up	Up	Yes	Exon
e384677	C4A	rs3117583	A	G	A	1.1435	1.22e-24	0.0045327062630219	0.0014261548610060002	0.501620411109312	4.36437006817939	4.10804010913455	Up	Up	Yes	Exon
e384677	C4A	rs376442058:31620483:TC:T	T	TC	TC	0.8702280000000001	8.055e-26	0.0045327062630219	0.0014261548610060002	0.501620411109312	4.36437006817939	4.10804010913455	Up	Up	Yes	Exon
e384677	C4A	rs3117582	T	G	T	1.2054	4.61e-31	7.9178221888701e-11	0.0014261548610060002	0.501620411109312	4.36437006817939	7.63433698960758	Up	Up	Yes	Exon
e384677	C4A	rs3117581:31624864:A:G	A	G	A	1.2045	8.14e-31	3.68210275870418e-10	0.0014261548610060002	0.501620411109312	4.36437006817939	7.3921922818159915	Up	Up	Yes	Exon
e384677	C4A	rs3132449	C	T	C	1.2045	6.72e-31	3.513697602752749e-10	0.0014261548610060002	0.501620411109312	4.36437006817939	7.3996676321536	Up	Up	Yes	Exon
e384677	C4A	rs3117580:31630968:G:A	G	A	G	1.1438	9.93e-25	0.0045327062630219	0.0014261548610060002	0.501620411109312	4.36437006817939	4.10804010913455	Up	Up	Yes	Exon
e384677	C4A	rs3130618	C	A	C	1.1432	2.2799999999999998e-24	0.0045327062630219	0.0014261548610060002	0.501620411109312	4.36437006817939	4.10804010913455	Up	Up	Yes	Exon
e384677	C4A	rs3117579:31633496:G:T	G	T	G	1.1438	1.02e-24	0.0045327062630219	0.0014261548610060002	0.501620411109312	4.36437006817939	4.10804010913455	Up	Up	Yes	Exon
e384677	C4A	rs9267531	A	G	A	1.2039	6.4299999999999994e-31	5.67133393386587e-11	0.0014261548610060002	0.501620411109312	4.36437006817939	7.68602139244908	Up	Up	Yes	Exon
e384677	C4A	rs9267539:31666424:A:C	A	C	A	1.2019	2.1099999999999998e-30	3.40770026918511e-10	0.0014261548610060002	0.501620411109312	4.36437006817939	7.404568064930179	Up	Up	Yes	Exon
e384677	C4A	rs9267544:31671557:C:A	C	A	C	1.2032	9.58e-31	7.70182164445568e-11	0.0014261548610060002	0.501620411109312	4.36437006817939	7.638626664913	Up	Up	Yes	Exon
e384677	C4A	rs9267549:31677391:G:A	G	A	G	1.203	8.96e-31	6.3055782491515e-10	0.0014261548610060002	0.501620411109312	4.36437006817939	7.30588649168411	Up	Up	Yes	Exon
e384677	C4A	rs3101018:31705864:C:T	C	T	C	1.2011	1.58e-30	6.34939896556922e-11	0.0014261548610060002	0.501620411109312	4.36437006817939	7.66854951140554	Up	Up	Yes	Exon
e384677	C4A	rs3131381:31708463:C:A	C	A	C	1.2015	1.24e-30	1.19911113867634e-09	0.0014261548610060002	0.501620411109312	4.36437006817939	7.20141322640504	Up	Up	Yes	Exon
e384677	C4A	rs3131380:31709778:A:G	A	G	A	1.2013	9.14e-31	2.06750253156961e-09	0.0014261548610060002	0.501620411109312	4.36437006817939	7.111945378072081	Up	Up	Yes	Exon
e384677	C4A	rs3132445	G	A	G	1.2011	1.24e-30	1.13744118246955e-09	0.0014261548610060002	0.501620411109312	4.36437006817939	7.2100359847119915	Up	Up	Yes	Exon
e384677	C4A	rs3132443:31714031:G:A	G	A	G	1.2007	2.0099999999999997e-30	3.22768417987071e-10	0.0014261548610060002	0.501620411109312	4.36437006817939	7.41324487713444	Up	Up	Yes	Exon
e384677	C4A	rs3130484	T	C	T	1.2017	1.09e-30	4.367324906532829e-09	0.0014261548610060002	0.501620411109312	4.36437006817939	6.98800786131623	Up	Up	Yes	Exon
e384677	C4A	rs3117573:31718396:C:G	C	G	C	1.2009999999999998	2.0099999999999997e-30	3.22768417987071e-10	0.0014261548610060002	0.501620411109312	4.36437006817939	7.41324487713444	Up	Up	Yes	Exon
e384677	C4A	rs3131379	G	A	G	1.2	2.0599999999999998e-30	5.81879900469295e-09	0.0014261548610060002	0.501620411109312	4.36437006817939	6.93989153702839	Up	Up	Yes	Exon
e384677	C4A	rs3117574	G	A	G	1.2015	7.99e-31	5.81879900469295e-09	0.0014261548610060002	0.501620411109312	4.36437006817939	6.93989153702839	Up	Up	Yes	Exon
e384677	C4A	rs3131378	A	G	A	1.2012	9.549999999999999e-31	5.81879900469295e-09	0.0014261548610060002	0.501620411109312	4.36437006817939	6.93989153702839	Up	Up	Yes	Exon
e384677	C4A	rs3117575:31726253:T:C	T	C	T	1.2011	1.58e-30	1.93632638878485e-09	0.0014261548610060002	0.501620411109312	4.36437006817939	7.12274048793548	Up	Up	Yes	Exon
e384677	C4A	rs3117576:31726794:T:C	T	C	T	1.2013	9.34e-31	8.27720634911033e-09	0.0014261548610060002	0.501620411109312	4.36437006817939	6.88038708580422	Up	Up	Yes	Exon
e384677	C4A	rs3117577	A	G	A	1.2019	9.83e-31	2.3447637444949198e-11	0.0014261548610060002	0.501620411109312	4.36437006817939	7.82195077562923	Up	Up	Yes	Exon
e384677	C4A	rs3115672:31727897:C:T	C	T	C	1.2021	8.28e-31	5.81879900469295e-09	0.0014261548610060002	0.501620411109312	4.36437006817939	6.93989153702839	Up	Up	Yes	Exon
e384677	C4A	rs3101017	T	C	T	1.202	8.89e-31	5.81879900469295e-09	0.0014261548610060002	0.501620411109312	4.36437006817939	6.93989153702839	Up	Up	Yes	Exon
e384677	C4A	6:31733950:CAG:C	CAG	C	CAG	1.2025	6.876e-31	5.81879900469295e-09	0.0014261548610060002	0.501620411109312	4.36437006817939	6.93989153702839	Up	Up	Yes	Exon
e384677	C4A	rs3115671:31734345:G:T	G	T	G	1.202	9.109999999999999e-31	5.81879900469295e-09	0.0014261548610060002	0.501620411109312	4.36437006817939	6.93989153702839	Up	Up	Yes	Exon
e384677	C4A	rs3130490:31739120:G:T	G	T	G	1.2024	7.27e-31	5.81879900469295e-09	0.0014261548610060002	0.501620411109312	4.36437006817939	6.93989153702839	Up	Up	Yes	Exon
e384677	C4A	rs3130491:31745464:G:A	G	A	G	1.2056	7.090000000000001e-31	7.07324059049287e-10	0.0014261548610060002	0.501620411109312	4.36437006817939	7.2873889084539805	Up	Up	Yes	Exon
e384677	C4A	rs915652:31749142:G:A	G	A	G	1.204	3.3399999999999997e-31	3.5846775553146696e-12	0.0014261548610060002	0.501620411109312	4.36437006817939	8.10475419241386	Up	Up	Yes	Exon
e384677	C4A	rs915651:31749184:G:A	G	A	G	1.2023	7.659999999999996e-31	1.93632638878485e-09	0.0014261548610060002	0.501620411109312	4.36437006817939	7.12274048793548	Up	Up	Yes	Exon
e384677	C4A	rs2753961:31754830:T:C	T	C	T	1.2027	2.56e-31	1.93632638878485e-09	0.0014261548610060002	0.501620411109312	4.36437006817939	7.12274048793548	Up	Up	Yes	Exon
e384677	C4A	rs2607014:31761213:G:A	G	A	G	1.2032	1.2e-31	1.96102404207737e-09	0.0014261548610060002	0.501620411109312	4.36437006817939	7.12064550467574	Up	Up	Yes	Exon
e384677	C4A	rs1144710:31765864:T:A	T	A	T	1.1664	2.5000000000000003e-25	1.2049980269981698e-07	0.0014261548610060002	0.501620411109312	4.36437006817939	6.41167445853935	Up	Up	Yes	Exon
e384677	C4A	rs2736425:31765984:G:A	G	A	G	1.2026	4.11e-31	1.96102404207737e-09	0.0014261548610060002	0.501620411109312	4.36437006817939	7.12064550467574	Up	Up	Yes	Exon
e384677	C4A	rs2763980:31766660:C:T	C	T	C	1.2009999999999998	2.0599999999999998e-30	2.35112826869678e-11	0.0014261548610060002	0.501620411109312	4.36437006817939	7.821538564872861	Up	Up	Yes	Exon
e384677	C4A	6:31767673:T:TA	T	TA	T	1.19638	9.832e-30	2.35093805886054e-09	0.0014261548610060002	0.501620411109312	4.36437006817939	7.090791969155131	Up	Up	Yes	Exon
e384677	C4A	rs681331:31768799:A:C	A	C	A	1.2025	6.7e-31	1.96102404207737e-09	0.0014261548610060002	0.501620411109312	4.36437006817939	7.12064550467574	Up	Up	Yes	Exon
e384677	C4A	rs625421:31772093:C:A	C	A	C	1.2022	8.1e-31	1.96102404207737e-09	0.0014261548610060002	0.501620411109312	4.36437006817939	7.12064550467574	Up	Up	Yes	Exon
e384677	C4A	rs553414:31777192:A:G	A	G	A	1.2025	6.7e-31	1.96102404207737e-09	0.0014261548610060002	0.501620411109312	4.36437006817939	7.12064550467574	Up	Up	Yes	Exon
e384677	C4A	rs1265947:31787167:C:T	C	T	C	1.2026	2.6199999999999996e-31	4.2828938909209297e-10	0.0014261548610060002	0.501620411109312	4.36437006817939	7.368029288694942	Up	Up	Yes	Exon
e384677	C4A	rs144929896:31798134:TA:T	T	TA	TA	0.8316030000000001	8.448e-31	1.96102404207737e-09	0.0014261548610060002	0.501620411109312	4.36437006817939	7.12064550467574	Up	Up	Yes	Exon
e384677	C4A	rs3115674:31799076:T:G	T	G	T	1.1922	2.54e-29	1.63132728613856e-07	0.0014261548610060002	0.501620411109312	4.36437006817939	6.35653690892993	Up	Up	Yes	Exon
e384677	C4A	rs3130476:31802101:C:T	C	T	C	1.2025	8.059999999999995e-31	1.96102404207737e-09	0.0014261548610060002	0.501620411109312	4.36437006817939	7.12064550467574	Up	Up	Yes	Exon
e384677	C4A	rs3130478:31805913:C:T	C	T	C	1.1913	2.24e-29	3.5846775553146696e-12	0.0014261548610060002	0.501620411109312	4.36437006817939	8.10475419241386	Up	Up	Yes	Exon
e384677	C4A	rs3130679	A	G	A	1.2041	3.0699999999999996e-31	1.1015164152684199e-11	0.0014261548610060002	0.501620411109312	4.36437006817939	7.93664660438465	Up	Up	Yes	Exon
e384677	C4A	rs599707:31808436:C:T	C	T	C	1.2026	6.459999999999999e-31	1.93632638878485e-09	0.0014261548610060002	0.501620411109312	4.36437006817939	7.12274048793548	Up	Up	Yes	Exon
e384677	C4A	rs9267574:31810612:C:T	C	T	C	1.2028	5.46e-31	3.22768417987071e-10	0.0014261548610060002	0.501620411109312	4.36437006817939	7.41324487713444	Up	Up	Yes	Exon
e384677	C4A	rs9267578:31818108:C:T	C	T	C	1.2053	2.71e-31	3.102016548061321e-10	0.0014261548610060002	0.501620411109312	4.36437006817939	7.41958987077381	Up	Up	Yes	Exon
e384677	C4A	rs67682613:31826705:G:A	G	A	G	1.1754	8.47e-30	0.0037374940297015603	0.0014261548610060002	0.501620411109312	4.36437006817939	4.16240942815013	Up	Up	Yes	Exon
e384677	C4A	rs515688:31832038:A:G	A	G	A	1.2036	3.3999999999999997e-31	4.01388170581306e-09	0.0014261548610060002	0.501620411109312	4.36437006817939	7.0020481855976	Up	Up	Yes	Exon
e384677	C4A	rs693906:31835164:G:C	G	C	G	1.1744	1.05e-29	0.00528631280030815	0.0014261548610060002	0.501620411109312	4.36437006817939	4.06395829478488	Up	Up	Yes	Exon
e384677	C4A	rs542418:31836442:A:G	A	G	A	1.0793	1.66e-13	0.0230802350907209	0.0014261548610060002	0.501620411109312	4.36437006817939	3.6069349055835898	Up	Up	Yes	Exon
e384677	C4A	rs521977:31836827:T:G	T	G	G	0.9305200000000001	9.64e-12	4.8993968676286515e-08	0.0014261548610060002	0.501620411109312	4.36437006817939	6.57254119462044	Up	Up	Yes	Exon
e384677	C4A	rs660594	G	A	A	0.94547	7.190000000000002e-09	0.0132883564845855	0.0014261548610060002	0.501620411109312	4.36437006817939	3.78666776584814	Up	Up	Yes	Exon
e384677	C4A	rs660550	C	A	A	0.94515	5.870000000000001e-09	0.0114088222760038	0.0014261548610060002	0.501620411109312	4.36437006817939	3.83451608269795	Up	Up	Yes	Exon
e384677	C4A	rs571338:31837491:A:G	A	G	G	0.9451799999999999	5.98e-09	0.0114088222760038	0.0014261548610060002	0.501620411109312	4.36437006817939	3.83451608269795	Up	Up	Yes	Exon
e384677	C4A	rs575591:31837791:T:G	T	G	G	0.94525	6.25e-09	0.0114088222760038	0.0014261548610060002	0.501620411109312	4.36437006817939	3.83451608269795	Up	Up	Yes	Exon
e384677	C4A	rs577272	G	A	A	0.94532	6.520000000000001e-09	0.0114088222760038	0.0014261548610060002	0.501620411109312	4.36437006817939	3.83451608269795	Up	Up	Yes	Exon
e384677	C4A	rs644827	T	C	C	0.94576	8.67e-09	0.0114088222760038	0.0014261548610060002	0.501620411109312	4.36437006817939	3.83451608269795	Up	Up	Yes	Exon
e384677	C4A	rs644774	C	T	T	0.945	5.320000000000001e-09	0.0114088222760038	0.0014261548610060002	0.501620411109312	4.36437006817939	3.83451608269795	Up	Up	Yes	Exon
e384677	C4A	rs493515:31838545:G:A	G	A	A	0.9454100000000001	6.920000000000002e-09	0.0114088222760038	0.0014261548610060002	0.501620411109312	4.36437006817939	3.83451608269795	Up	Up	Yes	Exon
e384677	C4A	rs2242665	C	T	T	0.9456899999999999	8.29e-09	0.0135422528873046	0.0014261548610060002	0.501620411109312	4.36437006817939	3.78071579800312	Up	Up	Yes	Exon
e384677	C4A	rs2242664	C	T	T	0.9458799999999999	9.4e-09	0.0114088222760038	0.0014261548610060002	0.501620411109312	4.36437006817939	3.83451608269795	Up	Up	Yes	Exon
e384677	C4A	rs3132442:31839494:C:T	C	T	T	0.9477399999999999	3.06e-08	0.00726089501454843	0.0014261548610060002	0.501620411109312	4.36437006817939	3.9713388344279	Up	Up	Yes	Exon
e384677	C4A	rs2763981:31840021:T:A	T	A	A	0.93017	6.21e-12	5.69822473494713e-08	0.0014261548610060002	0.501620411109312	4.36437006817939	6.5457059469707	Up	Up	Yes	Exon
e384677	C4A	rs501942:31840477:C:T	C	T	C	1.2029	6.579999999999999e-31	3.27376846699088e-07	0.0014261548610060002	0.501620411109312	4.36437006817939	6.228590174038299	Up	Up	Yes	Exon
e384677	C4A	rs605203	C	A	A	0.9263	1e-13	4.70188605718661e-07	0.0014261548610060002	0.501620411109312	4.36437006817939	6.161250161320161	Up	Up	Yes	Exon
e384677	C4A	rs570263:31847196:T:C	T	C	C	0.92604	8.18e-14	4.70188605718661e-07	0.0014261548610060002	0.501620411109312	4.36437006817939	6.161250161320161	Up	Up	Yes	Exon
e384677	C4A	rs589428	T	G	G	0.9261799999999999	9.12e-14	4.70188605718661e-07	0.0014261548610060002	0.501620411109312	4.36437006817939	6.161250161320161	Up	Up	Yes	Exon
e384677	C4A	rs652888	A	G	A	1.1176	5.3e-21	0.0027856705326467107	0.0014261548610060002	0.501620411109312	4.36437006817939	4.24366154719642	Up	Up	Yes	Exon
e384677	C4A	rs486416	G	A	A	0.92611	8.62e-14	0.000245569147949497	0.0014261548610060002	0.501620411109312	4.36437006817939	4.85757706961719	Up	Up	Yes	Exon
e384677	C4A	rs535586:31860337:T:C	T	C	C	0.9258299999999999	6.89e-14	1.4571883549546e-05	0.0014261548610060002	0.501620411109312	4.36437006817939	5.48359046728264	Up	Up	Yes	Exon
e384677	C4A	rs1265945:31861815:G:A	G	A	A	0.9245200000000001	4.31e-14	0.000335387982090686	0.0014261548610060002	0.501620411109312	4.36437006817939	4.7835023119091	Up	Up	Yes	Exon
e384677	C4A	rs659445	G	A	A	0.9255899999999999	5.69e-14	0.00036903520702986496	0.0014261548610060002	0.501620411109312	4.36437006817939	4.76054442582008	Up	Up	Yes	Exon
e384677	C4A	rs558702	G	A	G	1.2021	1.04e-30	1.1101996345452499e-08	0.0014261548610060002	0.501620411109312	4.36437006817939	6.830479557134612	Up	Up	Yes	Exon
e384677	C4A	6:31873384:TAATAA:T	T	TAATAA	T	1.07972	1.053e-13	0.0005158665644731652	0.0014261548610060002	0.501620411109312	4.36437006817939	4.6792136311998	Up	Up	Yes	Exon
e384677	C4A	rs586346:31875712:T:C	T	C	C	0.9288200000000001	7.159999999999999e-13	0.0005158665644731652	0.0014261548610060002	0.501620411109312	4.36437006817939	4.6792136311998	Up	Up	Yes	Exon
e384677	C4A	rs1313996:31876042:T:A	T	A	A	0.92291	8.66e-15	2.59672210636288e-05	0.0014261548610060002	0.501620411109312	4.36437006817939	5.361468706262951	Up	Up	Yes	Exon
e384677	C4A	rs519417	G	A	G	1.2014	1.94e-30	9.27394034890173e-09	0.0014261548610060002	0.501620411109312	4.36437006817939	6.86110203059178	Up	Up	Yes	Exon
e384677	C4A	rs622871	A	G	G	0.9196200000000001	5.34e-15	9.352202416987672e-07	0.0014261548610060002	0.501620411109312	4.36437006817939	6.03117760503149	Up	Up	Yes	Exon
e384677	C4A	rs532086:31881309:T:C	T	C	T	1.1722	2.4e-30	2.43886293077324e-06	0.0014261548610060002	0.501620411109312	4.36437006817939	5.84563031030155	Up	Up	Yes	Exon
e384677	C4A	rs685031:31881731:G:A	G	A	A	0.92506	2.18e-14	1.2401841188764201e-06	0.0014261548610060002	0.501620411109312	4.36437006817939	5.97713666756452	Up	Up	Yes	Exon
e384677	C4A	rs2844452	A	G	G	0.94611	1.4e-08	0.0235376509918784	0.0014261548610060002	0.501620411109312	4.36437006817939	3.60030047250068	Up	Up	Yes	Exon
e384677	C4A	rs644045	A	G	G	0.92475	1.68e-14	5.17152761284488e-07	0.0014261548610060002	0.501620411109312	4.36437006817939	6.14338241635787	Up	Up	Yes	Exon
e384677	C4A	rs3128759:31885930:C:T	C	T	T	0.92548	2.71e-14	5.59280835229982e-07	0.0014261548610060002	0.501620411109312	4.36437006817939	6.128661322364921	Up	Up	Yes	Exon
e384677	C4A	rs497309	A	C	A	1.2027	6.0899999999999995e-31	1.79989474535142e-09	0.0014261548610060002	0.501620411109312	4.36437006817939	7.134778827349192	Up	Up	Yes	Exon
e384677	C4A	rs2734335	G	A	A	0.94126	3.86e-10	0.0038663337911509204	0.0014261548610060002	0.501620411109312	4.36437006817939	4.15292342161189	Up	Up	Yes	Exon
e384677	C4A	rs3020644	A	G	G	0.9439	4.44e-09	0.00401634856291468	0.0014261548610060002	0.501620411109312	4.36437006817939	4.14221530572156	Up	Up	Yes	Exon
e384677	C4A	rs1265905:31909941:A:G	A	G	A	1.1986	3.18e-30	1.0321615251123e-09	0.0014261548610060002	0.501620411109312	4.36437006817939	7.225872274053531	Up	Up	Yes	Exon
e384677	C4A	rs537160	A	G	G	0.9291200000000001	5.260000000000001e-13	0.000577737373227981	0.0014261548610060002	0.501620411109312	4.36437006817939	4.65133904159587	Up	Up	Yes	Exon
e384677	C4A	rs1270942	A	G	A	1.2004	2.38e-30	1.0321615251123e-09	0.0014261548610060002	0.501620411109312	4.36437006817939	7.225872274053531	Up	Up	Yes	Exon
e384677	C4A	rs630379	A	C	C	0.9235899999999999	4.92e-14	1.44407859848631e-07	0.0014261548610060002	0.501620411109312	4.36437006817939	6.37878905356126	Up	Up	Yes	Exon
e384677	C4A	rs440454:31927342:A:G	A	G	G	0.92799	7.57e-13	5.37860212044541e-08	0.0014261548610060002	0.501620411109312	4.36437006817939	6.5560195852748215	Up	Up	Yes	Exon
e384677	C4A	rs419788	T	C	C	0.9284	1.14e-12	5.37860212044541e-08	0.0014261548610060002	0.501620411109312	4.36437006817939	6.5560195852748215	Up	Up	Yes	Exon
e384677	C4A	rs437179	A	C	C	0.9285100000000001	1.24e-12	4.73088292489775e-08	0.0014261548610060002	0.501620411109312	4.36437006817939	6.57874068726025	Up	Up	Yes	Exon
e384677	C4A	rs410851	T	C	C	0.9301299999999999	5.22e-12	1.66189633036248e-07	0.0014261548610060002	0.501620411109312	4.36437006817939	6.353153732919152	Up	Up	Yes	Exon
e384677	C4A	rs389884	A	G	A	1.1987	9.929999999999999e-30	1.4141986716984899e-11	0.0014261548610060002	0.501620411109312	4.36437006817939	7.89889362751261	Up	Up	Yes	Exon
e384677	C4A	rs389883	G	T	T	0.9304	5.769999999999999e-12	2.1152680705152303e-07	0.0014261548610060002	0.501620411109312	4.36437006817939	6.30910654238948	Up	Up	Yes	Exon
e384677	C4A	rs367364:32019946:C:T	C	T	C	1.1346	2.25e-19	1.37629123984694e-05	0.0014261548610060002	0.501620411109312	4.36437006817939	5.49549024830212	Up	Up	Yes	Exon
e384677	C4A	6:32020238:A:G	A	G	A	1.1344	2.59e-19	1.37629123984694e-05	0.0014261548610060002	0.501620411109312	4.36437006817939	5.49549024830212	Up	Up	Yes	Exon
e384677	C4A	rs394439:32025555:C:A	C	A	C	1.1351	2.25e-19	4.6123266792848095e-06	0.0014261548610060002	0.501620411109312	4.36437006817939	5.719300966667499	Up	Up	Yes	Exon
e384677	C4A	rs369637:32025863:C:T	C	T	C	1.1345	2.44e-19	4.6123266792848095e-06	0.0014261548610060002	0.501620411109312	4.36437006817939	5.719300966667499	Up	Up	Yes	Exon
e384677	C4A	rs1150758:32028149:G:C	G	C	G	1.1344	2.59e-19	4.6123266792848095e-06	0.0014261548610060002	0.501620411109312	4.36437006817939	5.719300966667499	Up	Up	Yes	Exon
e384677	C4A	rs1150757:32029205:G:A	G	A	G	1.2012	4.6e-30	7.269197365202959e-13	0.0014261548610060002	0.501620411109312	4.36437006817939	8.339219653142809	Up	Up	Yes	Exon
e384677	C4A	rs1265889:32033616:G:A	G	A	G	1.1344	2.9100000000000003e-19	8.165338621383723e-06	0.0014261548610060002	0.501620411109312	4.36437006817939	5.60370662241415	Up	Up	Yes	Exon
e384677	C4A	rs1150756:32035694:C:T	C	T	C	1.1993	1.73e-29	7.269197365202959e-13	0.0014261548610060002	0.501620411109312	4.36437006817939	8.339219653142809	Up	Up	Yes	Exon
e384677	C4A	rs1150755	C	T	C	1.1332	5.55e-19	2.33024003557438e-05	0.0014261548610060002	0.501620411109312	4.36437006817939	5.384620196654531	Up	Up	Yes	Exon
e384677	C4A	rs1150754	C	T	C	1.1335	4.73e-19	1.51354116700936e-05	0.0014261548610060002	0.501620411109312	4.36437006817939	5.47566711143392	Up	Up	Yes	Exon
e384677	C4A	rs1150753	A	G	A	1.2009	5.63e-30	7.269197365202959e-13	0.0014261548610060002	0.501620411109312	4.36437006817939	8.339219653142809	Up	Up	Yes	Exon
e384677	C4A	rs1150752	T	C	T	1.2027	2.4e-30	7.269197365202959e-13	0.0014261548610060002	0.501620411109312	4.36437006817939	8.339219653142809	Up	Up	Yes	Exon
e384677	C4A	rs1265888:32066447:G:A	G	A	G	1.1301	1.09e-18	1.36212251949126e-05	0.0014261548610060002	0.501620411109312	4.36437006817939	5.4976528185738385	Up	Up	Yes	Exon
e384677	C4A	rs3130288	C	A	C	1.2021	4.04e-30	7.269197365202959e-13	0.0014261548610060002	0.501620411109312	4.36437006817939	8.339219653142809	Up	Up	Yes	Exon
e384677	C4A	rs3134962:32107851:G:A	G	A	G	1.1331	1.37e-18	3.90110150045889e-08	0.0014261548610060002	0.501620411109312	4.36437006817939	6.61265662038885	Up	Up	Yes	Exon
e384677	C4A	rs3132941:32131972:G:C	G	C	G	1.203	5.21e-30	8.702706344217857e-13	0.0014261548610060002	0.501620411109312	4.36437006817939	8.31307273075355	Up	Up	Yes	Exon
e384677	C4A	rs2071278	A	G	A	1.1627	7.43e-27	0.000255983680415709	0.0014261548610060002	0.501620411109312	4.36437006817939	4.84777655399317	Up	Up	Yes	Exon
e384677	C4A	rs3134942	G	T	G	1.1841	2.55e-29	2.01518474625535e-05	0.0014261548610060002	0.501620411109312	4.36437006817939	5.41545458888733	Up	Up	Yes	Exon
e384677	C4A	rs9281671:32171134:T:TA	T	TA	T	1.17821	9.11e-30	0.000255983680415709	0.0014261548610060002	0.501620411109312	4.36437006817939	4.84777655399317	Up	Up	Yes	Exon
e384677	C4A	rs3131296	C	T	C	1.1853	1.53e-29	3.17787373221526e-05	0.0014261548610060002	0.501620411109312	4.36437006817939	5.3181333060260885	Up	Up	Yes	Exon
e384677	C4A	rs3132956:32179438:G:A	G	A	G	1.1845	3.6000000000000003e-29	3.31628226469437e-05	0.0014261548610060002	0.501620411109312	4.36437006817939	5.3089580265833	Up	Up	Yes	Exon
e384677	C4A	rs8192589:32187637:G:T	G	T	G	1.1874	2.3e-29	9.68815104435696e-05	0.0014261548610060002	0.501620411109312	4.36437006817939	5.07237107045805	Up	Up	Yes	Exon
e384677	C4A	rs3134796:32189921:A:G	A	G	A	1.1843	7.76e-29	2.8721734546807692e-05	0.0014261548610060002	0.501620411109312	4.36437006817939	5.33988844583104	Up	Up	Yes	Exon
e384677	C4A	rs3130297:32198981:C:T	C	T	C	1.2131	1.7399999999999999e-31	4.7890052099932995e-12	0.0014261548610060002	0.501620411109312	4.36437006817939	8.06170186573399	Up	Up	Yes	Exon
e384677	C4A	rs377763	C	A	C	1.1419	8.3e-23	0.00466275909596144	0.0014261548610060002	0.501620411109312	4.36437006817939	4.09998888892519	Up	Up	Yes	Exon
e384677	C4A	rs6918888:32201279:G:C	G	C	G	1.1817	5.999999999999997e-29	7.06391957840612e-05	0.0014261548610060002	0.501620411109312	4.36437006817939	5.143239632991969	Up	Up	Yes	Exon
e384677	C4A	rs3134925:32204657:G:A	G	A	G	1.181	6.550000000000001e-29	8.14868900822568e-05	0.0014261548610060002	0.501620411109312	4.36437006817939	5.11134012245577	Up	Up	Yes	Exon
e384677	C4A	rs3134924:32204684:G:T	G	T	G	1.1811	6.14e-29	8.14868900822568e-05	0.0014261548610060002	0.501620411109312	4.36437006817939	5.11134012245577	Up	Up	Yes	Exon
e384677	C4A	rs9279532:32204819:CG:C	CG	C	CG	1.18649	4.508e-30	8.14868900822568e-05	0.0014261548610060002	0.501620411109312	4.36437006817939	5.11134012245577	Up	Up	Yes	Exon
e384677	C4A	6:32205572:G:GAT	G	GAT	G	1.17763	3.985e-28	5.34035982035165e-05	0.0014261548610060002	0.501620411109312	4.36437006817939	5.20512372132042	Up	Up	Yes	Exon
e384677	C4A	rs3130303:32205867:A:G	A	G	A	1.1809	8.120000000000001e-29	0.0010465198221815	0.0014261548610060002	0.501620411109312	4.36437006817939	4.50224546530747	Up	Up	Yes	Exon
e384677	C4A	rs6901158	C	T	C	1.1803	1.02e-28	5.865515535451371e-05	0.0014261548610060002	0.501620411109312	4.36437006817939	5.1844578210014	Up	Up	Yes	Exon
e384677	C4A	rs9267920:32206243:C:T	C	T	C	1.1759	4.5099999999999995e-28	0.00527181494287009	0.0014261548610060002	0.501620411109312	4.36437006817939	4.06474363732609	Up	Up	Yes	Exon
e384677	C4A	6:32206374:T:TA	T	TA	T	1.1712799999999999	1.067e-25	0.00592467332387496	0.0014261548610060002	0.501620411109312	4.36437006817939	4.03090753589925	Up	Up	Yes	Exon
e384677	C4A	6:32218120:G:A	G	A	G	1.2216	2.48e-30	1.47770468396484e-10	0.0014261548610060002	0.501620411109312	4.36437006817939	7.53682724618922	Up	Up	Yes	Exon
e384677	C4A	6:32219898:G:A	G	A	G	1.2237	3.77e-31	4.7890052099932995e-12	0.0014261548610060002	0.501620411109312	4.36437006817939	8.06170186573399	Up	Up	Yes	Exon
e384677	C4A	rs3130319:32223109:A:G	A	G	A	1.147	3.28e-20	0.00033137158204752	0.0014261548610060002	0.501620411109312	4.36437006817939	4.78638519941393	Up	Up	Yes	Exon
e384677	C4A	rs9268026:32226481:A:G	A	G	A	1.2197	1.47e-29	4.7890052099932995e-12	0.0014261548610060002	0.501620411109312	4.36437006817939	8.06170186573399	Up	Up	Yes	Exon
e384677	C4A	rs146576271:32229989:TG:T	T	TG	TG	0.8192219999999999	5.029e-30	4.7890052099932995e-12	0.0014261548610060002	0.501620411109312	4.36437006817939	8.06170186573399	Up	Up	Yes	Exon
e384677	C4A	rs3132971	T	G	T	1.2206	5.13e-30	4.7890052099932995e-12	0.0014261548610060002	0.501620411109312	4.36437006817939	8.06170186573399	Up	Up	Yes	Exon
e384677	C4A	rs3096683:32234993:A:G	A	G	A	1.1459	8.980000000000002e-20	4.11366855490923e-05	0.0014261548610060002	0.501620411109312	4.36437006817939	5.26227573857864	Up	Up	Yes	Exon
e384677	C4A	rs3096682	A	C	A	1.1301	5.49e-19	0.0450898724187096	0.0014261548610060002	0.501620411109312	4.36437006817939	3.3700014609875697	Up	Up	Yes	Exon
e384677	C4A	rs9268084:32237260:A:G	A	G	A	1.1481	2.3900000000000002e-20	4.11366855490923e-05	0.0014261548610060002	0.501620411109312	4.36437006817939	5.26227573857864	Up	Up	Yes	Exon
e384677	C4A	rs3096674	G	A	G	1.1349	1.24e-19	0.0184042708839361	0.0014261548610060002	0.501620411109312	4.36437006817939	3.682113327053581	Up	Up	Yes	Exon
e384677	C4A	rs3115556:32240072:T:A	T	A	T	1.2231	1.35e-30	4.7890052099932995e-12	0.0014261548610060002	0.501620411109312	4.36437006817939	8.06170186573399	Up	Up	Yes	Exon
e384677	C4A	rs9268097:32240813:G:A	G	A	G	1.1467	6.719999999999999e-20	4.39795931262505e-05	0.0014261548610060002	0.501620411109312	4.36437006817939	5.24769496672196	Up	Up	Yes	Exon
e384677	C4A	rs2114435:32242838:A:G	A	G	A	1.1302	1.38e-18	0.024593280310779	0.0014261548610060002	0.501620411109312	4.36437006817939	3.58546517618124	Up	Up	Yes	Exon
e384677	C4A	rs76036733:32252132:A:G	A	G	A	1.2206	6.399999999999999e-30	4.7890052099932995e-12	0.0014261548610060002	0.501620411109312	4.36437006817939	8.06170186573399	Up	Up	Yes	Exon
e384677	C4A	rs9268124:32252507:A:G	A	G	A	1.1465	5.84e-20	6.86018248505172e-05	0.0014261548610060002	0.501620411109312	4.36437006817939	5.1497279599505	Up	Up	Yes	Exon
e384677	C4A	rs9268127:32253559:T:C	T	C	T	1.1448	1.2699999999999998e-19	0.000138150509481905	0.0014261548610060002	0.501620411109312	4.36437006817939	4.99155413411155	Up	Up	Yes	Exon
e384677	C4A	rs138685660:32253670:AAG:A	A	AAG	AAG	0.8845290000000001	9.495e-19	0.0130515485410663	0.0014261548610060002	0.501620411109312	4.36437006817939	3.7923010087983102	Up	Up	Yes	Exon
e384677	C4A	rs9268139:32255507:A:G	A	G	A	1.1442	1.53e-19	6.27388322736765e-05	0.0014261548610060002	0.501620411109312	4.36437006817939	5.169557362179151	Up	Up	Yes	Exon
e384677	C4A	rs9268144:32257199:T:C	T	C	T	1.2165	2.7399999999999997e-29	4.7890052099932995e-12	0.0014261548610060002	0.501620411109312	4.36437006817939	8.06170186573399	Up	Up	Yes	Exon
e384677	C4A	rs7775397	T	G	T	1.2165	2.79e-29	4.7890052099932995e-12	0.0014261548610060002	0.501620411109312	4.36437006817939	8.06170186573399	Up	Up	Yes	Exon
e384677	C4A	rs6910668:32263458:T:G	T	G	T	1.1444	1.39e-19	6.27388322736765e-05	0.0014261548610060002	0.501620411109312	4.36437006817939	5.169557362179151	Up	Up	Yes	Exon
e384677	C4A	rs9268152:32263663:C:T	C	T	C	1.2173	2.1100000000000002e-29	4.7890052099932995e-12	0.0014261548610060002	0.501620411109312	4.36437006817939	8.06170186573399	Up	Up	Yes	Exon
e384677	C4A	rs9268153:32264179:C:T	C	T	C	1.1448	1.09e-19	6.27388322736765e-05	0.0014261548610060002	0.501620411109312	4.36437006817939	5.169557362179151	Up	Up	Yes	Exon
e384677	C4A	rs7745174	G	A	G	1.1444	1.39e-19	6.27388322736765e-05	0.0014261548610060002	0.501620411109312	4.36437006817939	5.169557362179151	Up	Up	Yes	Exon
e384677	C4A	rs9268158:32269457:C:T	C	T	C	1.2166	2.64e-29	4.7890052099932995e-12	0.0014261548610060002	0.501620411109312	4.36437006817939	8.06170186573399	Up	Up	Yes	Exon
e384677	C4A	rs9268177:32274882:C:A	C	A	C	1.2152	1.32e-28	4.7890052099932995e-12	0.0014261548610060002	0.501620411109312	4.36437006817939	8.06170186573399	Up	Up	Yes	Exon
e384677	C4A	rs9268178:32275621:C:T	C	T	C	1.2159	1.51e-28	4.7890052099932995e-12	0.0014261548610060002	0.501620411109312	4.36437006817939	8.06170186573399	Up	Up	Yes	Exon
e384677	C4A	rs6910275:32283114:C:A	C	A	C	1.1315	6.54e-19	0.0450525820343045	0.0014261548610060002	0.501620411109312	4.36437006817939	3.37031782258208	Up	Up	Yes	Exon
e384677	C4A	rs28367008:32283214:C:T	C	T	C	1.1309	9.249999999999999e-19	0.0450525820343045	0.0014261548610060002	0.501620411109312	4.36437006817939	3.37031782258208	Up	Up	Yes	Exon
e384677	C4A	rs6915455	G	A	G	1.1307	1e-18	0.0450525820343045	0.0014261548610060002	0.501620411109312	4.36437006817939	3.37031782258208	Up	Up	Yes	Exon
e384677	C4A	rs9268219	T	G	T	1.2152	3.9899999999999997e-28	1.4663643922162804e-10	0.0014261548610060002	0.501620411109312	4.36437006817939	7.538035158534559	Up	Up	Yes	Exon
e384677	C4A	rs9268220	C	T	C	1.1452	1.32e-19	6.27388322736765e-05	0.0014261548610060002	0.501620411109312	4.36437006817939	5.169557362179151	Up	Up	Yes	Exon
e384677	C4A	rs116667074:32285362:C:T	C	T	C	1.2164	5.870000000000001e-29	4.7890052099932995e-12	0.0014261548610060002	0.501620411109312	4.36437006817939	8.06170186573399	Up	Up	Yes	Exon
e384677	C4A	rs9268231:32287754:T:C	T	C	T	1.1448	1.6199999999999999e-19	6.27388322736765e-05	0.0014261548610060002	0.501620411109312	4.36437006817939	5.169557362179151	Up	Up	Yes	Exon
e384677	C4A	rs7751715:32288952:G:A	G	A	G	1.2172	3.73e-29	4.7890052099932995e-12	0.0014261548610060002	0.501620411109312	4.36437006817939	8.06170186573399	Up	Up	Yes	Exon
e384677	C4A	rs7756177:32289358:G:A	G	A	G	1.1441	1.1999999999999999e-19	0.000103240543400226	0.0014261548610060002	0.501620411109312	4.36437006817939	5.05798007621443	Up	Up	Yes	Exon
e384677	C4A	rs9268235:32290208:C:T	C	T	C	1.2172	3.73e-29	4.7890052099932995e-12	0.0014261548610060002	0.501620411109312	4.36437006817939	8.06170186573399	Up	Up	Yes	Exon
e384677	C4A	rs9268245:32293941:G:C	G	C	G	1.1452	1.739999999999999e-19	6.6477461260378e-05	0.0014261548610060002	0.501620411109312	4.36437006817939	5.15672150787915	Up	Up	Yes	Exon
e384677	C4A	rs9268246:32294549:A:T	A	T	A	1.1452	1.739999999999999e-19	6.6477461260378e-05	0.0014261548610060002	0.501620411109312	4.36437006817939	5.15672150787915	Up	Up	Yes	Exon
e384677	C4A	rs4392743:32295652:T:C	T	C	T	1.2171	4.01e-29	4.7890052099932995e-12	0.0014261548610060002	0.501620411109312	4.36437006817939	8.06170186573399	Up	Up	Yes	Exon
e384677	C4A	rs9268251:32295878:G:A	G	A	G	1.1165	1.53e-15	0.0216290473515227	0.0014261548610060002	0.501620411109312	4.36437006817939	3.62873752257621	Up	Up	Yes	Exon
e384677	C4A	rs1003880:32298484:G:T	G	T	G	1.117	7.24e-16	0.0319419855903489	0.0014261548610060002	0.501620411109312	4.36437006817939	3.49514647678481	Up	Up	Yes	Exon
e384677	C4A	rs3129949:32298814:C:A	C	A	C	1.1181	6.3399999999999985e-16	0.0149102033276744	0.0014261548610060002	0.501620411109312	4.36437006817939	3.75017289609388	Up	Up	Yes	Exon
e384677	C4A	rs5875357:32299524:CA:C	CA	C	CA	1.14557	1.442e-19	2.13806717224429e-05	0.0014261548610060002	0.501620411109312	4.36437006817939	5.40295220379398	Up	Up	Yes	Exon
e384677	C4A	rs1003878	G	A	G	1.1181	6.3399999999999985e-16	0.0145169928522602	0.0014261548610060002	0.501620411109312	4.36437006817939	3.75867795565706	Up	Up	Yes	Exon
e384677	C4A	rs2022537:32301910:G:A	G	A	G	1.1181	6.3399999999999985e-16	0.0139683738101063	0.0014261548610060002	0.501620411109312	4.36437006817939	3.77087685320849	Up	Up	Yes	Exon
e384677	C4A	6:32302103:TTG:T	T	TTG	TTG	0.820944	2.823e-29	4.7890052099932995e-12	0.0014261548610060002	0.501620411109312	4.36437006817939	8.06170186573399	Up	Up	Yes	Exon
e384677	C4A	rs1265757:32302382:C:T	C	T	C	1.2171	4.77e-29	4.7890052099932995e-12	0.0014261548610060002	0.501620411109312	4.36437006817939	8.06170186573399	Up	Up	Yes	Exon
e384677	C4A	rs1265756:32302672:G:A	G	A	G	1.1458	1.2699999999999998e-19	2.01543700806709e-05	0.0014261548610060002	0.501620411109312	4.36437006817939	5.41542632289733	Up	Up	Yes	Exon
e384677	C4A	rs926593:32305544:A:G	A	G	A	1.2176	3.6000000000000003e-29	4.7890052099932995e-12	0.0014261548610060002	0.501620411109312	4.36437006817939	8.06170186573399	Up	Up	Yes	Exon
e384677	C4A	rs926592:32305658:C:A	C	A	C	1.1171	1.24e-15	0.0208008785947139	0.0014261548610060002	0.501620411109312	4.36437006817939	3.64173525884637	Up	Up	Yes	Exon
e384677	C4A	rs1033499:32307532:G:A	G	A	G	1.1449	2.31e-19	2.01543700806709e-05	0.0014261548610060002	0.501620411109312	4.36437006817939	5.41542632289733	Up	Up	Yes	Exon
e384677	C4A	rs3117137	C	T	C	1.1178	8.410000000000002e-16	0.0208008785947139	0.0014261548610060002	0.501620411109312	4.36437006817939	3.64173525884637	Up	Up	Yes	Exon
e384677	C4A	rs3129901:32310119:T:G	T	G	T	1.1452	1.93e-19	2.01543700806709e-05	0.0014261548610060002	0.501620411109312	4.36437006817939	5.41542632289733	Up	Up	Yes	Exon
e384677	C4A	rs2849018:32310863:T:C	T	C	T	1.2173	4.320000000000001e-29	7.33139360248993e-12	0.0014261548610060002	0.501620411109312	4.36437006817939	7.997970824400071	Up	Up	Yes	Exon
e384677	C4A	rs910051:32315511:T:G	T	G	T	1.2157	1.2e-29	4.7890052099932995e-12	0.0014261548610060002	0.501620411109312	4.36437006817939	8.06170186573399	Up	Up	Yes	Exon
e384677	C4A	rs969892:32316312:T:C	T	C	T	1.1192	2.48e-16	0.0208008785947139	0.0014261548610060002	0.501620411109312	4.36437006817939	3.64173525884637	Up	Up	Yes	Exon
e384677	C4A	rs369011696:32317223:CATCTT:C	CATCTT	C	CATCTT	1.14648	3.306e-20	2.01543700806709e-05	0.0014261548610060002	0.501620411109312	4.36437006817939	5.41542632289733	Up	Up	Yes	Exon
e384677	C4A	rs2395149:32325562:G:A	G	A	G	1.2172	6.2099999999999994e-30	4.7890052099932995e-12	0.0014261548610060002	0.501620411109312	4.36437006817939	8.06170186573399	Up	Up	Yes	Exon
e384677	C4A	rs6415128:32330894:G:A	G	A	A	0.93785	2.29e-08	0.012509660408501	0.0014261548610060002	0.501620411109312	4.36437006817939	3.80571978978521	Up	Up	Yes	Exon
e384677	C4A	rs2894250:32331002:C:T	C	T	T	0.93761	2.02e-08	0.012509660408501	0.0014261548610060002	0.501620411109312	4.36437006817939	3.80571978978521	Up	Up	Yes	Exon
e384677	C4A	rs3129915:32332264:G:A	G	A	G	1.1465	1.27e-20	5.27394272517288e-06	0.0014261548610060002	0.501620411109312	4.36437006817939	5.69244897528796	Up	Up	Yes	Exon
e384677	C4A	rs3129916:32332322:G:A	G	A	G	1.1461	1.58e-20	5.27394272517288e-06	0.0014261548610060002	0.501620411109312	4.36437006817939	5.69244897528796	Up	Up	Yes	Exon
e384677	C4A	rs3129917:32332765:G:A	G	A	G	1.1459	2.5599999999999998e-20	5.27394272517288e-06	0.0014261548610060002	0.501620411109312	4.36437006817939	5.69244897528796	Up	Up	Yes	Exon
e384677	C4A	rs3129919:32332791:C:T	C	T	C	1.1432	2.25e-19	5.27394272517288e-06	0.0014261548610060002	0.501620411109312	4.36437006817939	5.69244897528796	Up	Up	Yes	Exon
e384677	C4A	rs3129924:32333299:C:T	C	T	C	1.1463	1.3999999999999995e-20	5.27394272517288e-06	0.0014261548610060002	0.501620411109312	4.36437006817939	5.69244897528796	Up	Up	Yes	Exon
e384677	C4A	rs3129925:32333419:G:A	G	A	G	1.1466	1.19e-20	5.27394272517288e-06	0.0014261548610060002	0.501620411109312	4.36437006817939	5.69244897528796	Up	Up	Yes	Exon
e384677	C4A	rs3129926:32333480:T:C	T	C	T	1.1463	1.3400000000000001e-20	1.74195924151816e-05	0.0014261548610060002	0.501620411109312	4.36437006817939	5.44620588687744	Up	Up	Yes	Exon
e384677	C4A	rs2143462	G	A	G	1.1469	8.399999999999999e-21	1.2193431645491099e-05	0.0014261548610060002	0.501620411109312	4.36437006817939	5.52075004722666	Up	Up	Yes	Exon
e384677	C4A	rs2143461:32335347:G:A	G	A	G	1.1463	1.35e-20	5.27394272517288e-06	0.0014261548610060002	0.501620411109312	4.36437006817939	5.69244897528796	Up	Up	Yes	Exon
e384677	C4A	rs3129933:32336161:G:A	G	A	G	1.1497	8.97e-21	2.01543700806709e-05	0.0014261548610060002	0.501620411109312	4.36437006817939	5.41542632289733	Up	Up	Yes	Exon
e384677	C4A	rs3129935:32336205:A:G	A	G	A	1.1495	4.04e-21	5.27394272517288e-06	0.0014261548610060002	0.501620411109312	4.36437006817939	5.69244897528796	Up	Up	Yes	Exon
e384677	C4A	rs3129937	C	A	C	1.1497	3.65e-21	5.27394272517288e-06	0.0014261548610060002	0.501620411109312	4.36437006817939	5.69244897528796	Up	Up	Yes	Exon
e384677	C4A	rs3129939	A	G	A	1.1498	3.5799999999999994e-21	5.27394272517288e-06	0.0014261548610060002	0.501620411109312	4.36437006817939	5.69244897528796	Up	Up	Yes	Exon
e384677	C4A	rs111314530:32337444:C:CCTAT	CCTAT	C	C	0.870576	7.449e-21	5.27394272517288e-06	0.0014261548610060002	0.501620411109312	4.36437006817939	5.69244897528796	Up	Up	Yes	Exon
e384677	C4A	rs374583688:32337947:AGCTCTTACATTG:A	A	AGCTCTTACATTG	AGCTCTTACATTG	0.8708370000000001	2.3419999999999996e-22	1.93146838448393e-05	0.0014261548610060002	0.501620411109312	4.36437006817939	5.4244087112672315	Up	Up	Yes	Exon
e384677	C4A	rs3129942:32338283:G:T	G	T	G	1.1282	6.43e-19	0.0152105383654256	0.0014261548610060002	0.501620411109312	4.36437006817939	3.74381681266065	Up	Up	Yes	Exon
e384677	C4A	rs3129943	A	G	A	1.1234	2.92e-18	0.00891150298109698	0.0014261548610060002	0.501620411109312	4.36437006817939	3.9100761769593695	Up	Up	Yes	Exon
e384677	C4A	rs3117109:32340871:C:T	C	T	C	1.2229	3.5399999999999997e-28	5.4969161827585995e-11	0.0014261548610060002	0.501620411109312	4.36437006817939	7.69087183153101	Up	Up	Yes	Exon
e384677	C4A	rs2894251:32343236:A:G	A	G	A	1.2009999999999998	5.3e-28	0.000129005479715386	0.0014261548610060002	0.501620411109312	4.36437006817939	5.00721972572303	Up	Up	Yes	Exon
e384677	C4A	rs2395151:32343339:G:A	G	A	G	1.2003	6.65e-28	0.000100983504026585	0.0014261548610060002	0.501620411109312	4.36437006817939	5.06297239064351	Up	Up	Yes	Exon
e384677	C4A	rs2894254	T	G	T	1.2126	3.63e-29	8.893001243737072e-12	0.0014261548610060002	0.501620411109312	4.36437006817939	7.968944616523111	Up	Up	Yes	Exon
e384677	C4A	rs150353632:32346463:ATTTTGTG:A	A	ATTTTGTG	ATTTTGTG	0.832851	6.211000000000001e-28	0.000147457217623631	0.0014261548610060002	0.501620411109312	4.36437006817939	4.97655152775218	Up	Up	Yes	Exon
e384677	C4A	rs200411589:32347070:AAT:A	A	AAT	AAT	0.824235	9.316e-30	4.7890052099932995e-12	0.0014261548610060002	0.501620411109312	4.36437006817939	8.06170186573399	Up	Up	Yes	Exon
e384677	C4A	rs3117103:32349557:A:T	A	T	A	1.2004	7.3300000000000015e-28	0.000129005479715386	0.0014261548610060002	0.501620411109312	4.36437006817939	5.00721972572303	Up	Up	Yes	Exon
e384677	C4A	rs3129950:32358201:G:C	G	C	G	1.2141	4.6e-29	4.7890052099932995e-12	0.0014261548610060002	0.501620411109312	4.36437006817939	8.06170186573399	Up	Up	Yes	Exon
e384677	C4A	rs3117097:32358689:A:G	A	G	A	1.1773	1.46e-25	0.00142207389855908	0.0014261548610060002	0.501620411109312	4.36437006817939	4.4231642745502695	Up	Up	Yes	Exon
e384677	C4A	rs3129953:32361821:C:T	C	T	C	1.1795	2.3400000000000003e-26	0.00142207389855908	0.0014261548610060002	0.501620411109312	4.36437006817939	4.4231642745502695	Up	Up	Yes	Exon
e384677	C4A	rs1980493	T	C	T	1.1768	2.2399999999999996e-25	0.00142207389855908	0.0014261548610060002	0.501620411109312	4.36437006817939	4.4231642745502695	Up	Up	Yes	Exon
e384677	C4A	rs3129956:32368462:G:A	G	A	G	1.2119	2.95e-29	4.7890052099932995e-12	0.0014261548610060002	0.501620411109312	4.36437006817939	8.06170186573399	Up	Up	Yes	Exon
e384677	C4A	rs2395158:32374595:A:G	A	G	A	1.1758	3.91e-25	0.000706244931312816	0.0014261548610060002	0.501620411109312	4.36437006817939	4.60146431609195	Up	Up	Yes	Exon
e384677	C4A	rs3129959:32375796:A:T	A	T	A	1.175	7.379999999999998e-25	0.000706244931312816	0.0014261548610060002	0.501620411109312	4.36437006817939	4.60146431609195	Up	Up	Yes	Exon
e384677	C4A	rs9268510:32378503:G:A	G	A	G	1.1748	6.7099999999999975e-25	4.7890052099932995e-12	0.0014261548610060002	0.501620411109312	4.36437006817939	8.06170186573399	Up	Up	Yes	Exon
e384677	C4A	rs3129963	A	G	A	1.1608	1.48e-23	0.009454486055015459	0.0014261548610060002	0.501620411109312	4.36437006817939	3.89217869562563	Up	Up	Yes	Exon
e384677	C4A	rs3129965:32380830:G:C	G	C	G	1.1613	1.1300000000000001e-23	0.0116854106770148	0.0014261548610060002	0.501620411109312	4.36437006817939	3.82697814235816	Up	Up	Yes	Exon
e384677	C4A	rs3129966:32381280:G:C	G	C	G	1.2134	8.97e-29	1.8225405656846303e-11	0.0014261548610060002	0.501620411109312	4.36437006817939	7.8603448322455005	Up	Up	Yes	Exon
e384677	C4A	rs371707645:32381852:GAA:G	G	GAA	GAA	0.8603639999999999	4.365e-24	0.0023516142465917	0.0014261548610060002	0.501620411109312	4.36437006817939	4.28973866242129	Up	Up	Yes	Exon
e384677	C4A	rs9279642:32382363:AG:A	A	AG	AG	0.856929	4.564e-24	6.23410175660218e-06	0.0014261548610060002	0.501620411109312	4.36437006817939	5.658732288840259	Up	Up	Yes	Exon
e384677	C4A	rs3129969:32382609:C:G	C	G	C	1.1704	1.03e-24	5.54758480158011e-06	0.0014261548610060002	0.501620411109312	4.36437006817939	5.68227828399096	Up	Up	Yes	Exon
e384677	C4A	rs3129970:32382638:T:C	T	C	T	1.1703	1.1100000000000002e-24	5.54758480158011e-06	0.0014261548610060002	0.501620411109312	4.36437006817939	5.68227828399096	Up	Up	Yes	Exon
e384677	C4A	rs2006174:32382749:A:G	A	G	A	1.1698	1.0099999999999999e-24	5.02559869083194e-06	0.0014261548610060002	0.501620411109312	4.36437006817939	5.70213936444758	Up	Up	Yes	Exon
e384677	C4A	rs6930571:32383208:G:T	G	T	G	1.1671	3.31e-23	3.01106392935949e-06	0.0014261548610060002	0.501620411109312	4.36437006817939	5.8041069085457	Up	Up	Yes	Exon
e384677	C4A	rs9268530	T	C	T	1.1733	3.24e-24	3.01106392935949e-06	0.0014261548610060002	0.501620411109312	4.36437006817939	5.8041069085457	Up	Up	Yes	Exon
e384677	C4A	rs9268531:32383246:T:G	T	G	T	1.1707	2.53e-25	3.01106392935949e-06	0.0014261548610060002	0.501620411109312	4.36437006817939	5.8041069085457	Up	Up	Yes	Exon
e384677	C4A	rs9268532:32383249:T:C	T	C	T	1.1675	8.540000000000002e-25	3.01106392935949e-06	0.0014261548610060002	0.501620411109312	4.36437006817939	5.8041069085457	Up	Up	Yes	Exon
e384677	C4A	rs9268534:32383307:T:G	T	G	T	1.1705	5.849999999999999e-25	3.01106392935949e-06	0.0014261548610060002	0.501620411109312	4.36437006817939	5.8041069085457	Up	Up	Yes	Exon
e384677	C4A	rs6908065:32383341:A:C	A	C	A	1.1704	6.079999999999999e-25	3.01106392935949e-06	0.0014261548610060002	0.501620411109312	4.36437006817939	5.8041069085457	Up	Up	Yes	Exon
e384677	C4A	rs6908056:32383360:G:A	G	A	G	1.1705	5.95e-25	3.01106392935949e-06	0.0014261548610060002	0.501620411109312	4.36437006817939	5.8041069085457	Up	Up	Yes	Exon
e384677	C4A	rs6930933:32383410:G:T	G	T	G	1.1707	5.04e-25	3.01106392935949e-06	0.0014261548610060002	0.501620411109312	4.36437006817939	5.8041069085457	Up	Up	Yes	Exon
e384677	C4A	rs3135382	T	G	T	1.1706	5.520000000000001e-25	3.01106392935949e-06	0.0014261548610060002	0.501620411109312	4.36437006817939	5.8041069085457	Up	Up	Yes	Exon
e384677	C4A	rs2001099:32383633:G:C	G	C	G	1.1713	2.14e-25	2.05044032689358e-06	0.0014261548610060002	0.501620411109312	4.36437006817939	5.87963172096043	Up	Up	Yes	Exon
e384677	C4A	rs2001098:32383837:G:A	G	A	G	1.1706	5.4e-25	3.01106392935949e-06	0.0014261548610060002	0.501620411109312	4.36437006817939	5.8041069085457	Up	Up	Yes	Exon
e384677	C4A	rs2001097	G	T	G	1.1706	5.4e-25	2.17531295724402e-06	0.0014261548610060002	0.501620411109312	4.36437006817939	5.868087487173929	Up	Up	Yes	Exon
e384677	C4A	rs3135381:32384343:G:A	G	A	G	1.1708	4.91e-25	3.01106392935949e-06	0.0014261548610060002	0.501620411109312	4.36437006817939	5.8041069085457	Up	Up	Yes	Exon
e384677	C4A	rs2227138	C	T	C	1.1846	4.1500000000000003e-26	4.780263423484621e-09	0.0014261548610060002	0.501620411109312	4.36437006817939	6.972885130219329	Up	Up	Yes	Exon
e384677	C4A	rs3135380	A	C	A	1.1706	5.41e-25	0.000339660372388795	0.0014261548610060002	0.501620411109312	4.36437006817939	4.78048146873301	Up	Up	Yes	Exon
e384677	C4A	rs3135379:32384900:T:C	T	C	T	1.1704	6.0399999999999985e-25	3.01106392935949e-06	0.0014261548610060002	0.501620411109312	4.36437006817939	5.8041069085457	Up	Up	Yes	Exon
e384677	C4A	rs3135378:32385099:G:A	G	A	G	1.1701	8.34e-25	3.01106392935949e-06	0.0014261548610060002	0.501620411109312	4.36437006817939	5.8041069085457	Up	Up	Yes	Exon
e384677	C4A	rs3135376	A	G	A	1.1707	5.21e-25	3.8438943927589e-06	0.0014261548610060002	0.501620411109312	4.36437006817939	5.75564867848945	Up	Up	Yes	Exon
e384677	C4A	rs3135375	G	A	G	1.1706	5.610000000000001e-25	3.01106392935949e-06	0.0014261548610060002	0.501620411109312	4.36437006817939	5.8041069085457	Up	Up	Yes	Exon
e384677	C4A	rs3135374	C	A	C	1.1706	6.43e-25	3.01106392935949e-06	0.0014261548610060002	0.501620411109312	4.36437006817939	5.8041069085457	Up	Up	Yes	Exon
e384677	C4A	rs3135373:32385653:A:G	A	G	A	1.1701	8.409999999999998e-25	3.01106392935949e-06	0.0014261548610060002	0.501620411109312	4.36437006817939	5.8041069085457	Up	Up	Yes	Exon
e384677	C4A	rs3135372	C	A	C	1.1706	5.4e-25	3.01106392935949e-06	0.0014261548610060002	0.501620411109312	4.36437006817939	5.8041069085457	Up	Up	Yes	Exon
e384677	C4A	rs2187820	C	T	C	1.1705	5.95e-25	3.01106392935949e-06	0.0014261548610060002	0.501620411109312	4.36437006817939	5.8041069085457	Up	Up	Yes	Exon
e384677	C4A	rs2157336:32386061:C:T	C	T	C	1.1704	6.06e-25	3.01106392935949e-06	0.0014261548610060002	0.501620411109312	4.36437006817939	5.8041069085457	Up	Up	Yes	Exon
e384677	C4A	rs2187819:32386383:A:G	A	G	A	1.1708	4.82e-25	3.01106392935949e-06	0.0014261548610060002	0.501620411109312	4.36437006817939	5.8041069085457	Up	Up	Yes	Exon
e384677	C4A	rs6457570:32386495:T:C	T	C	T	1.1639	9.75e-24	3.01106392935949e-06	0.0014261548610060002	0.501620411109312	4.36437006817939	5.8041069085457	Up	Up	Yes	Exon
e384677	C4A	rs6457571:32386506:T:C	T	C	T	1.1634	1.3099999999999999e-23	3.01106392935949e-06	0.0014261548610060002	0.501620411109312	4.36437006817939	5.8041069085457	Up	Up	Yes	Exon
e384677	C4A	rs6457573:32386643:G:A	G	A	G	1.1711	4.21e-25	3.01106392935949e-06	0.0014261548610060002	0.501620411109312	4.36437006817939	5.8041069085457	Up	Up	Yes	Exon
e384677	C4A	rs3135371:32386699:A:G	A	G	A	1.1840000000000002	2.85e-26	2.2179368740211e-07	0.0014261548610060002	0.501620411109312	4.36437006817939	6.300438724273549	Up	Up	Yes	Exon
e384677	C4A	rs3135370:32386707:T:C	T	C	T	1.1704	8.409999999999998e-25	3.01106392935949e-06	0.0014261548610060002	0.501620411109312	4.36437006817939	5.8041069085457	Up	Up	Yes	Exon
e384677	C4A	rs2395160:32387432:G:A	G	A	G	1.2077	8.73e-28	3.0173322209060498e-12	0.0014261548610060002	0.501620411109312	4.36437006817939	8.130220601921769	Up	Up	Yes	Exon
e384677	C4A	rs2395161	A	C	A	1.1705	5.9e-25	3.01106392935949e-06	0.0014261548610060002	0.501620411109312	4.36437006817939	5.8041069085457	Up	Up	Yes	Exon
e384677	C4A	rs2395162	G	T	G	1.1708	4.970000000000001e-25	3.01106392935949e-06	0.0014261548610060002	0.501620411109312	4.36437006817939	5.8041069085457	Up	Up	Yes	Exon
e384677	C4A	rs2395164:32387860:C:T	C	T	C	1.1705	5.789999999999999e-25	7.416604814948511e-06	0.0014261548610060002	0.501620411109312	4.36437006817939	5.62339752725876	Up	Up	Yes	Exon
e384677	C4A	rs2395167:32388308:C:T	C	T	C	1.1722	2.5000000000000003e-25	3.01106392935949e-06	0.0014261548610060002	0.501620411109312	4.36437006817939	5.8041069085457	Up	Up	Yes	Exon
e384677	C4A	rs2213580	T	C	T	1.1706	5.570000000000001e-25	2.2876249096735296e-06	0.0014261548610060002	0.501620411109312	4.36437006817939	5.85819110931036	Up	Up	Yes	Exon
e384677	C4A	rs3135366	T	C	T	1.1711	4.82e-25	9.65081446833715e-07	0.0014261548610060002	0.501620411109312	4.36437006817939	6.02517707054361	Up	Up	Yes	Exon
e384677	C4A	rs3135364:32389545:A:G	A	G	A	1.1452	1.13e-21	1.97049931300562e-05	0.0014261548610060002	0.501620411109312	4.36437006817939	5.420171103697291	Up	Up	Yes	Exon
e384677	C4A	rs3135363	A	G	A	1.1161	1.45e-16	0.0302721374185051	0.0014261548610060002	0.501620411109312	4.36437006817939	3.5139811347182595	Up	Up	Yes	Exon
e384677	C4A	rs3135362:32389747:T:G	T	G	T	1.1634	3.55e-24	0.00193530125125648	0.0014261548610060002	0.501620411109312	4.36437006817939	4.34204641839333	Up	Up	Yes	Exon
e384677	C4A	rs2395168:32390196:T:C	T	C	T	1.1682	7.319999999999999e-25	2.3584163320252997e-06	0.0014261548610060002	0.501620411109312	4.36437006817939	5.852204211867759	Up	Up	Yes	Exon
e384677	C4A	rs2894255:32390332:C:T	C	T	C	1.1821	1.8100000000000003e-26	5.08616010169902e-07	0.0014261548610060002	0.501620411109312	4.36437006817939	6.14657192051392	Up	Up	Yes	Exon
e384677	C4A	rs3135358:32390748:C:T	C	T	C	1.1701	2.45e-25	2.3584163320252997e-06	0.0014261548610060002	0.501620411109312	4.36437006817939	5.852204211867759	Up	Up	Yes	Exon
e384677	C4A	6:32391192:T:C	T	C	T	1.172	1.84e-26	0.00148512038478195	0.0014261548610060002	0.501620411109312	4.36437006817939	4.411831024202099	Up	Up	Yes	Exon
e384677	C4A	rs9279646:32391309:TAA:T	T	TAA	TAA	0.8533379999999999	8.649e-26	2.3584163320252997e-06	0.0014261548610060002	0.501620411109312	4.36437006817939	5.852204211867759	Up	Up	Yes	Exon
e384677	C4A	rs3135356:32391516:G:A	G	A	G	1.17	2.55e-25	1.66017227803019e-05	0.0014261548610060002	0.501620411109312	4.36437006817939	5.456293407729841	Up	Up	Yes	Exon
e384677	C4A	rs149900446:32392268:A:AT	A	AT	A	1.14866	6.274e-21	2.30312067694436e-06	0.0014261548610060002	0.501620411109312	4.36437006817939	5.85686731100607	Up	Up	Yes	Exon
e384677	C4A	rs2157334:32392543:T:C	T	C	T	1.1656	1.1e-24	0.00148512038478195	0.0014261548610060002	0.501620411109312	4.36437006817939	4.411831024202099	Up	Up	Yes	Exon
e384677	C4A	rs3135353	C	T	C	1.1827	7.099999999999997e-26	4.780263423484621e-09	0.0014261548610060002	0.501620411109312	4.36437006817939	6.972885130219329	Up	Up	Yes	Exon
e384677	C4A	rs3135351	C	A	C	1.17	2.62e-25	2.3584163320252997e-06	0.0014261548610060002	0.501620411109312	4.36437006817939	5.852204211867759	Up	Up	Yes	Exon
e384677	C4A	rs3129841:32393959:T:C	T	C	T	1.1692	4.76e-25	1.03109928243191e-06	0.0014261548610060002	0.501620411109312	4.36437006817939	6.0125460897203205	Up	Up	Yes	Exon
e384677	C4A	rs3135349:32394027:A:G	A	G	A	1.1705	4.58e-25	0.0016246162528859099	0.0014261548610060002	0.501620411109312	4.36437006817939	4.38831238262653	Up	Up	Yes	Exon
e384677	C4A	rs3129842:32394060:T:C	T	C	T	1.1657	1.08e-24	0.0016246162528859099	0.0014261548610060002	0.501620411109312	4.36437006817939	4.38831238262653	Up	Up	Yes	Exon
e384677	C4A	rs2395170:32394313:A:C	A	C	A	1.1653	6.9999999999999995e-25	0.0016246162528859099	0.0014261548610060002	0.501620411109312	4.36437006817939	4.38831238262653	Up	Up	Yes	Exon
e384677	C4A	rs2395171	C	T	C	1.166	1.0099999999999999e-24	0.00173552624297294	0.0014261548610060002	0.501620411109312	4.36437006817939	4.37087997182597	Up	Up	Yes	Exon
e384677	C4A	rs3135345:32394585:C:T	C	T	C	1.1699	3.67e-25	2.3584163320252997e-06	0.0014261548610060002	0.501620411109312	4.36437006817939	5.852204211867759	Up	Up	Yes	Exon
e384677	C4A	rs763035:32394845:G:A	G	A	G	1.1745	5.42e-26	2.3584163320252997e-06	0.0014261548610060002	0.501620411109312	4.36437006817939	5.852204211867759	Up	Up	Yes	Exon
e384677	C4A	rs1894552:32395465:T:G	T	G	T	1.1667	4.3899999999999995e-25	2.40714190055939e-05	0.0014261548610060002	0.501620411109312	4.36437006817939	5.37769915234848	Up	Up	Yes	Exon
e384677	C4A	rs2105903:32395656:A:T	A	T	A	1.1663	4.77e-25	1.0464532072645403e-05	0.0014261548610060002	0.501620411109312	4.36437006817939	5.55257057346807	Up	Up	Yes	Exon
e384677	C4A	rs2105902:32395698:A:T	A	T	A	1.1821	1.15e-25	4.780263423484621e-09	0.0014261548610060002	0.501620411109312	4.36437006817939	6.972885130219329	Up	Up	Yes	Exon
e384677	C4A	rs3129843	A	G	A	1.2135	1.38e-28	3.0173322209060498e-12	0.0014261548610060002	0.501620411109312	4.36437006817939	8.130220601921769	Up	Up	Yes	Exon
e384677	C4A	rs3129855:32398841:A:G	A	G	A	1.2137	8.909999999999998e-29	4.7890052099932995e-12	0.0014261548610060002	0.501620411109312	4.36437006817939	8.06170186573399	Up	Up	Yes	Exon
e384677	C4A	rs3129856:32399337:T:C	T	C	T	1.2137	8.909999999999998e-29	4.7890052099932995e-12	0.0014261548610060002	0.501620411109312	4.36437006817939	8.06170186573399	Up	Up	Yes	Exon
e384677	C4A	rs3129861:32401532:T:A	T	A	T	1.1833	1.2399999999999995e-26	7.81551081716557e-09	0.0014261548610060002	0.501620411109312	4.36437006817939	6.89007455265518	Up	Up	Yes	Exon
e384677	C4A	rs9268636:32406611:C:A	C	A	C	1.1655	1.04e-24	2.40714190055939e-05	0.0014261548610060002	0.501620411109312	4.36437006817939	5.37769915234848	Up	Up	Yes	Exon
e384677	C4A	rs3135394:32408497:A:G	A	G	A	1.2126	1.14e-28	4.7890052099932995e-12	0.0014261548610060002	0.501620411109312	4.36437006817939	8.06170186573399	Up	Up	Yes	Exon
e384677	C4A	rs3135393	A	G	A	1.1661	5.429999999999999e-25	0.0010269435869134699	0.0014261548610060002	0.501620411109312	4.36437006817939	4.5070574754566115	Up	Up	Yes	Exon
e384677	C4A	rs6925852:32409060:G:A	G	A	G	1.1658	2.65e-23	2.40714190055939e-05	0.0014261548610060002	0.501620411109312	4.36437006817939	5.37769915234848	Up	Up	Yes	Exon
e384677	C4A	rs3129885:32410215:T:C	T	C	T	1.1626	3.45e-24	0.012672889946898	0.0014261548610060002	0.501620411109312	4.36437006817939	3.80164307546987	Up	Up	Yes	Exon
e384677	C4A	rs3129887	G	A	G	1.1667	4.71e-25	2.40714190055939e-05	0.0014261548610060002	0.501620411109312	4.36437006817939	5.37769915234848	Up	Up	Yes	Exon
e384677	C4A	rs2239806	C	T	C	1.1628	2.65e-24	0.012672889946898	0.0014261548610060002	0.501620411109312	4.36437006817939	3.80164307546987	Up	Up	Yes	Exon
e384677	C4A	rs2239805	T	G	T	1.1664	1.13e-24	2.40714190055939e-05	0.0014261548610060002	0.501620411109312	4.36437006817939	5.37769915234848	Up	Up	Yes	Exon
e384677	C4A	rs1131541:32412566:T:A	T	A	T	1.1638	5.48e-24	0.012672889946898	0.0014261548610060002	0.501620411109312	4.36437006817939	3.80164307546987	Up	Up	Yes	Exon
e384677	C4A	GA023611	G	A	G	1.1578	1.6100000000000002e-23	0.012672889946898	0.0014261548610060002	0.501620411109312	4.36437006817939	3.80164307546987	Up	Up	Yes	Exon
e384677	C4A	rs9268671:32414290:A:G	A	G	G	0.9279999999999999	3.48e-10	0.016001309920455002	0.0014261548610060002	0.501620411109312	4.36437006817939	3.72755479094415	Up	Up	Yes	Exon
e384677	C4A	rs7383481:32414435:C:T	C	T	C	1.2147	4.9700000000000007e-29	4.7890052099932995e-12	0.0014261548610060002	0.501620411109312	4.36437006817939	8.06170186573399	Up	Up	Yes	Exon
e384677	C4A	rs3129891	G	A	G	1.1373	2.85e-20	0.0486635673710179	0.0014261548610060002	0.501620411109312	4.36437006817939	3.34129146347519	Up	Up	Yes	Exon
e384677	C4A	rs3135386:32415426:A:G	A	G	A	1.1498	9.69e-22	0.0224545749972662	0.0014261548610060002	0.501620411109312	4.36437006817939	3.61618961369056	Up	Up	Yes	Exon
e384677	C4A	rs3039353:32415777:CAT:C	CAT	C	CAT	1.15616	1.653e-22	8.22839972659012e-05	0.0014261548610060002	0.501620411109312	4.36437006817939	5.10915446630471	Up	Up	Yes	Exon
e384677	C4A	rs2395183:32415788:T:C	T	C	T	1.1562	1.62e-22	8.817504931806321e-05	0.0014261548610060002	0.501620411109312	4.36437006817939	5.0936077325684295	Up	Up	Yes	Exon
e384677	C4A	rs7762077:32416467:G:A	G	A	G	1.1505	8.25e-22	0.0224545749972662	0.0014261548610060002	0.501620411109312	4.36437006817939	3.61618961369056	Up	Up	Yes	Exon
e384677	C4A	6:32416983:G:T	G	T	G	1.2138	1.38e-29	4.7890052099932995e-12	0.0014261548610060002	0.501620411109312	4.36437006817939	8.06170186573399	Up	Up	Yes	Exon
e384677	C4A	rs6937696:32418018:C:T	C	T	T	0.93153	2.0499999999999997e-09	0.0278172369505897	0.0014261548610060002	0.501620411109312	4.36437006817939	3.5433645593582006	Up	Up	Yes	Exon
e384677	C4A	rs6937545	A	C	C	0.93153	2.0499999999999997e-09	0.0278172369505897	0.0014261548610060002	0.501620411109312	4.36437006817939	3.5433645593582006	Up	Up	Yes	Exon
e384677	C4A	6:32418355:A:AC	A	AC	AC	0.9321139999999999	2.87e-09	0.0278172369505897	0.0014261548610060002	0.501620411109312	4.36437006817939	3.5433645593582006	Up	Up	Yes	Exon
e384677	C4A	rs9268766:32418710:C:A	C	A	A	0.93205	2.7300000000000003e-09	0.0278172369505897	0.0014261548610060002	0.501620411109312	4.36437006817939	3.5433645593582006	Up	Up	Yes	Exon
e384677	C4A	rs3129893:32420138:C:A	C	A	C	1.1565	8.240000000000002e-23	8.817504931806321e-05	0.0014261548610060002	0.501620411109312	4.36437006817939	5.0936077325684295	Up	Up	Yes	Exon
e384677	C4A	rs3129894:32420286:G:A	G	A	G	1.1567	1.1599999999999998e-22	8.817504931806321e-05	0.0014261548610060002	0.501620411109312	4.36437006817939	5.0936077325684295	Up	Up	Yes	Exon
e384677	C4A	rs3129896:32421272:G:A	G	A	G	1.1566	8.98e-23	8.817504931806321e-05	0.0014261548610060002	0.501620411109312	4.36437006817939	5.0936077325684295	Up	Up	Yes	Exon
e384677	C4A	rs3129897:32421469:G:A	G	A	G	1.179	6.6400000000000005e-25	7.840460224840079e-09	0.0014261548610060002	0.501620411109312	4.36437006817939	6.88953780773053	Up	Up	Yes	Exon
e384677	C4A	6:32423528:TC:T	T	TC	TC	0.865109	1.174e-22	0.000107046770129399	0.0014261548610060002	0.501620411109312	4.36437006817939	5.0497876892830895	Up	Up	Yes	Exon
e384677	C4A	rs9268812:32424568:A:G	A	G	G	0.93142	1.52e-09	0.0249985341910336	0.0014261548610060002	0.501620411109312	4.36437006817939	3.5799453523986	Up	Up	Yes	Exon
e384677	C4A	rs9268813:32424594:T:C	T	C	T	1.2096	6.43e-28	4.7890052099932995e-12	0.0014261548610060002	0.501620411109312	4.36437006817939	8.06170186573399	Up	Up	Yes	Exon
e384677	C4A	rs7763262	T	C	C	0.9320299999999999	1.8100000000000002e-09	0.0249985341910336	0.0014261548610060002	0.501620411109312	4.36437006817939	3.5799453523986	Up	Up	Yes	Exon
e384677	C4A	rs7763411:32424992:C:T	C	T	C	1.2097	4.59e-28	4.7890052099932995e-12	0.0014261548610060002	0.501620411109312	4.36437006817939	8.06170186573399	Up	Up	Yes	Exon
e384677	C4A	rs7744304:32425487:G:T	G	T	T	0.9324	2.38e-09	0.0259657341272016	0.0014261548610060002	0.501620411109312	4.36437006817939	3.56700896442289	Up	Up	Yes	Exon
e384677	C4A	rs4601112:32426271:T:C	T	C	T	1.1542	2.03e-22	0.000107046770129399	0.0014261548610060002	0.501620411109312	4.36437006817939	5.0497876892830895	Up	Up	Yes	Exon
e384677	C4A	rs1548306:32427179:A:T	A	T	T	0.93627	1.27e-08	0.0027316744895389	0.0014261548610060002	0.501620411109312	4.36437006817939	4.24900559080904	Up	Up	Yes	Exon
e384677	C4A	rs6940063:32428862:T:C	T	C	T	1.1607	1.0099999999999999e-23	1.8921138933080296e-06	0.0014261548610060002	0.501620411109312	4.36437006817939	5.89533195055472	Up	Up	Yes	Exon
e384677	C4A	rs2395184:32432646:G:A	G	A	G	1.1789	2.04e-25	0.0312754253712742	0.0014261548610060002	0.501620411109312	4.36437006817939	3.50257696186044	Up	Up	Yes	Exon
e384606	C4A	rs2516499:31463325:A:G	A	G	A	1.0591	3.4500000000000005e-08	0.040683524624302	0.0068889313189838715	0.390320224801587	3.79952518331393	3.40806981908721	Up	Up	Yes	Exon
e384606	C4A	rs2516408	G	A	G	1.0601	2.15e-08	0.0127557890308729	0.0068889313189838715	0.390320224801587	3.79952518331393	3.7995434185374304	Up	Up	Yes	Exon
e384606	C4A	rs3842618:31463533:A:ACTCGC	A	ACTCGC	A	1.06322	9.739e-09	0.0355967853188297	0.0068889313189838715	0.390320224801587	3.79952518331393	3.45653925460346	Up	Up	Yes	Exon
e384606	C4A	rs2534680:31463577:T:C	T	C	T	1.0603	1.89e-08	0.0355967853188297	0.0068889313189838715	0.390320224801587	3.79952518331393	3.45653925460346	Up	Up	Yes	Exon
e384606	C4A	rs2534679	T	C	T	1.0597	2.5299999999999998e-08	0.0355967853188297	0.0068889313189838715	0.390320224801587	3.79952518331393	3.45653925460346	Up	Up	Yes	Exon
e384606	C4A	rs2844501:31464365:G:C	G	C	G	1.0597	2.5299999999999998e-08	0.0285010184649928	0.0068889313189838715	0.390320224801587	3.79952518331393	3.5349491163090803	Up	Up	Yes	Exon
e384606	C4A	rs2534675:31464798:C:T	C	T	C	1.0596	2.76e-08	0.0254053291672065	0.0068889313189838715	0.390320224801587	3.79952518331393	3.5744714037259304	Up	Up	Yes	Exon
e384606	C4A	rs3094005:31465047:G:T	G	T	G	1.1826	5.740000000000001e-28	2.53720280176767e-06	0.0068889313189838715	0.390320224801587	3.79952518331393	5.83787553319304	Up	Up	Yes	Exon
e384606	C4A	rs2534673:31465490:G:C	G	C	G	1.0604	1.72e-08	0.0423883016182129	0.0068889313189838715	0.390320224801587	3.79952518331393	3.3929317411515	Up	Up	Yes	Exon
e384606	C4A	6:31465831:CCT:C	CCT	C	CCT	1.0595	2.838e-08	0.0456786987117508	0.0068889313189838715	0.390320224801587	3.79952518331393	3.36515381895428	Up	Up	Yes	Exon
e384606	C4A	rs2855816	G	A	G	1.0598	2.45e-08	0.0322520929956429	0.0068889313189838715	0.390320224801587	3.79952518331393	3.4917291583767303	Up	Up	Yes	Exon
e384606	C4A	rs2855817:31466885:G:A	G	A	G	1.0602	1.96e-08	0.0322520929956429	0.0068889313189838715	0.390320224801587	3.79952518331393	3.4917291583767303	Up	Up	Yes	Exon
e384606	C4A	rs2855802:31467111:G:T	G	T	G	1.0596	2.57e-08	0.0322520929956429	0.0068889313189838715	0.390320224801587	3.79952518331393	3.4917291583767303	Up	Up	Yes	Exon
e384606	C4A	rs2855803:31467170:G:A	G	A	G	1.0606	1.65e-08	0.0322520929956429	0.0068889313189838715	0.390320224801587	3.79952518331393	3.4917291583767303	Up	Up	Yes	Exon
e384606	C4A	rs2855804:31467365:C:T	C	T	C	1.0598	2.33e-08	0.0322520929956429	0.0068889313189838715	0.390320224801587	3.79952518331393	3.4917291583767303	Up	Up	Yes	Exon
e384606	C4A	rs2855808:31469668:C:T	C	T	C	1.0601	1.99e-08	0.0338096583339971	0.0068889313189838715	0.390320224801587	3.79952518331393	3.47497755479828	Up	Up	Yes	Exon
e384606	C4A	rs3095233:31469774:A:G	A	G	A	1.1819	9.2e-28	1.0096084410477801e-06	0.0068889313189838715	0.390320224801587	3.79952518331393	6.01655559461907	Up	Up	Yes	Exon
e384606	C4A	rs2516427:31471454:T:C	T	C	T	1.0595	2.8e-08	0.0338096583339971	0.0068889313189838715	0.390320224801587	3.79952518331393	3.47497755479828	Up	Up	Yes	Exon
e384606	C4A	rs2534660:31472123:G:A	G	A	G	1.0611	1.16e-08	0.0328581449476748	0.0068889313189838715	0.390320224801587	3.79952518331393	3.4851495329812203	Up	Up	Yes	Exon
e384606	C4A	rs3020831:31472162:G:T	G	T	G	1.0606	1.55e-08	0.0338096583339971	0.0068889313189838715	0.390320224801587	3.79952518331393	3.47497755479828	Up	Up	Yes	Exon
e384606	C4A	rs2855812	G	T	G	1.0784	2.57e-11	0.0224198062632445	0.0068889313189838715	0.390320224801587	3.79952518331393	3.61670787766606	Up	Up	Yes	Exon
e384606	C4A	rs1065075:31473561:A:G	A	G	A	1.0603	1.81e-08	0.0409920635383806	0.0068889313189838715	0.390320224801587	3.79952518331393	3.40530385010873	Up	Up	Yes	Exon
e384606	C4A	rs3130616:31473746:G:A	G	A	G	1.1822	4.19e-28	1.0096084410477801e-06	0.0068889313189838715	0.390320224801587	3.79952518331393	6.01655559461907	Up	Up	Yes	Exon
e384606	C4A	rs3134900:31473957:C:G	C	G	C	1.1779	2.3e-27	8.58267316856579e-06	0.0068889313189838715	0.390320224801587	3.79952518331393	5.59351495075215	Up	Up	Yes	Exon
e384606	C4A	rs1051788:31474000:G:A	G	A	G	1.0606	1.62e-08	0.0338096583339971	0.0068889313189838715	0.390320224801587	3.79952518331393	3.47497755479828	Up	Up	Yes	Exon
e384606	C4A	rs2246618	C	T	C	1.0606	1.55e-08	0.0271015066336951	0.0068889313189838715	0.390320224801587	3.79952518331393	3.55237032501794	Up	Up	Yes	Exon
e384606	C4A	rs2516400	G	A	G	1.0590000000000002	4.54e-08	0.0417418444123842	0.0068889313189838715	0.390320224801587	3.79952518331393	3.39861352075818	Up	Up	Yes	Exon
e384606	C4A	rs3130612:31482097:T:G	T	G	T	1.197	3.01e-30	8.722690087792009e-13	0.0068889313189838715	0.390320224801587	3.79952518331393	8.312742438483971	Up	Up	Yes	Exon
e384606	C4A	rs9267445:31483481:G:C	G	C	G	1.1813	1.56e-27	8.59820796729296e-07	0.0068889313189838715	0.390320224801587	3.79952518331393	6.047225747699112	Up	Up	Yes	Exon
e384606	C4A	rs3093988	G	A	G	1.1148	3.0200000000000003e-16	7.99526591003577e-06	0.0068889313189838715	0.390320224801587	3.79952518331393	5.608004324439781	Up	Up	Yes	Exon
e384606	C4A	rs2516482	A	G	A	1.1178	1.56e-17	1.47708327471555e-05	0.0068889313189838715	0.390320224801587	3.79952518331393	5.480766064255719	Up	Up	Yes	Exon
e384606	C4A	rs9281523:31498244:G:GC	G	GC	G	1.17715	1.6099999999999997e-26	4.143809303396829e-07	0.0068889313189838715	0.390320224801587	3.79952518331393	6.18480465357321	Up	Up	Yes	Exon
e384606	C4A	rs1055384:31501558:C:T	C	T	C	1.1147	3.1800000000000004e-16	9.25169519586305e-06	0.0068889313189838715	0.390320224801587	3.79952518331393	5.57806502327531	Up	Up	Yes	Exon
e384606	C4A	rs2734583	A	G	A	1.177	1.7e-26	4.81944570618519e-07	0.0068889313189838715	0.390320224801587	3.79952518331393	6.15663735121872	Up	Up	Yes	Exon
e384606	C4A	rs3093975:31506138:G:A	G	A	G	1.1146	3.77e-16	9.25169519586305e-06	0.0068889313189838715	0.390320224801587	3.79952518331393	5.57806502327531	Up	Up	Yes	Exon
e384606	C4A	rs9267488:31514247:A:G	A	G	A	1.1772	1.51e-26	2.53576738985996e-06	0.0068889313189838715	0.390320224801587	3.79952518331393	5.83798641646399	Up	Up	Yes	Exon
e384606	C4A	rs1800629	G	A	G	1.1174	1.98e-17	2.75268556731838e-05	0.0068889313189838715	0.390320224801587	3.79952518331393	5.34900686031054	Up	Up	Yes	Exon
e384606	C4A	rs1800628:31546850:G:A	G	A	G	1.1932	3.11e-29	1.65301170114007e-12	0.0068889313189838715	0.390320224801587	3.79952518331393	8.21910525932152	Up	Up	Yes	Exon
e384606	C4A	rs3130063:31558702:C:T	C	T	C	1.1829	1.2900000000000002e-27	1.02560947662226e-07	0.0068889313189838715	0.390320224801587	3.79952518331393	6.4407155231446	Up	Up	Yes	Exon
e384606	C4A	rs3130632:31562764:C:T	C	T	C	1.0925	2.9199999999999997e-13	0.00627732527223417	0.0068889313189838715	0.390320224801587	3.79952518331393	4.01410465327713	Up	Up	Yes	Exon
e384606	C4A	rs3130631:31566168:C:G	C	G	C	1.1809	3.51e-27	1.14270973627476e-07	0.0068889313189838715	0.390320224801587	3.79952518331393	6.421234673768869	Up	Up	Yes	Exon
e384606	C4A	rs2857595	G	A	G	1.0915	4.85e-13	0.0137562815989774	0.0068889313189838715	0.390320224801587	3.79952518331393	3.77573200118506	Up	Up	Yes	Exon
e384606	C4A	rs144831544:31574156:A:AAATTAGC	A	AAATTAGC	AAATTAGC	0.9177780000000001	2.823e-11	0.0109769878306037	0.0068889313189838715	0.390320224801587	3.79952518331393	3.8464060472829114	Up	Up	Yes	Exon
e384606	C4A	rs2857702:31577283:G:C	G	C	C	0.91779	2.0000000000000002e-11	0.007429856339632871	0.0068889313189838715	0.390320224801587	3.79952518331393	3.96451465858541	Up	Up	Yes	Exon
e384606	C4A	rs2844475	G	A	A	0.92665	2.7300000000000005e-13	0.0394294498624051	0.0068889313189838715	0.390320224801587	3.79952518331393	3.4195591382568105	Up	Up	Yes	Exon
e384606	C4A	rs2857697	C	T	T	0.92637	2.1899999999999998e-13	0.0427273420535023	0.0068889313189838715	0.390320224801587	3.79952518331393	3.38999649689452	Up	Up	Yes	Exon
e384606	C4A	rs3130621:31587083:T:C	T	C	T	1.1444	1.18e-24	0.00018732849545846105	0.0068889313189838715	0.390320224801587	3.79952518331393	4.920968207675299	Up	Up	Yes	Exon
e384606	C4A	rs3130070	A	G	A	1.1440000000000001	1.0000000000000001e-24	1.53433731528454e-05	0.0068889313189838715	0.390320224801587	3.79952518331393	5.472811426670071	Up	Up	Yes	Exon
e384606	C4A	rs3130622:31592524:G:C	G	C	G	1.1440000000000001	1.03e-24	8.74260315919802e-06	0.0068889313189838715	0.390320224801587	3.79952518331393	5.58972861523211	Up	Up	Yes	Exon
e384606	C4A	rs3115664:31592636:C:T	C	T	C	1.1437	1.28e-24	1.53433731528454e-05	0.0068889313189838715	0.390320224801587	3.79952518331393	5.472811426670071	Up	Up	Yes	Exon
e384606	C4A	rs3135044:31592820:C:T	C	T	T	0.92535	7.43e-14	0.0419725984269493	0.0068889313189838715	0.390320224801587	3.79952518331393	3.3965791869711	Up	Up	Yes	Exon
e384606	C4A	rs2736171	A	G	G	0.925	5.65e-14	0.0137577404510936	0.0068889313189838715	0.390320224801587	3.79952518331393	3.7756960639974	Up	Up	Yes	Exon
e384606	C4A	rs3132450:31596138:A:G	A	G	A	1.2048	6.9299999999999995e-31	3.19344562538313e-16	0.0068889313189838715	0.390320224801587	3.79952518331393	9.4111693886004	Up	Up	Yes	Exon
e384606	C4A	rs3130623	C	T	C	1.1424	2.5399999999999998e-24	9.74694949293226e-06	0.0068889313189838715	0.390320224801587	3.79952518331393	5.567332159292281	Up	Up	Yes	Exon
e384606	C4A	rs3130624:31597875:A:G	A	G	A	1.1442	1.34e-24	1.00544739376263e-05	0.0068889313189838715	0.390320224801587	3.79952518331393	5.56092318172416	Up	Up	Yes	Exon
e384606	C4A	rs3130626	A	G	A	1.1443	1.23e-24	1.53433731528454e-05	0.0068889313189838715	0.390320224801587	3.79952518331393	5.472811426670071	Up	Up	Yes	Exon
e384606	C4A	rs2736157	A	G	A	1.1442	1.3999999999999999e-24	1.53433731528454e-05	0.0068889313189838715	0.390320224801587	3.79952518331393	5.472811426670071	Up	Up	Yes	Exon
e384606	C4A	rs3130627:31600851:G:T	G	T	G	1.1445	1.28e-24	1.53433731528454e-05	0.0068889313189838715	0.390320224801587	3.79952518331393	5.472811426670071	Up	Up	Yes	Exon
e384606	C4A	rs3115663	T	C	T	1.1437	1.88e-24	0.0003595297877487	0.0068889313189838715	0.390320224801587	3.79952518331393	4.76681838180285	Up	Up	Yes	Exon
e384606	C4A	rs2261033	A	G	G	0.92696	2.22e-14	0.009799350084435207	0.0068889313189838715	0.390320224801587	3.79952518331393	3.881291977339	Up	Up	Yes	Exon
e384606	C4A	rs9267522	A	G	A	1.1431	2.2200000000000003e-24	1.53433731528454e-05	0.0068889313189838715	0.390320224801587	3.79952518331393	5.472811426670071	Up	Up	Yes	Exon
e384606	C4A	rs10885	C	T	C	1.1437	1.28e-24	1.53433731528454e-05	0.0068889313189838715	0.390320224801587	3.79952518331393	5.472811426670071	Up	Up	Yes	Exon
e384606	C4A	rs3130046:31606398:C:G	C	G	C	1.1433	1.71e-24	1.53433731528454e-05	0.0068889313189838715	0.390320224801587	3.79952518331393	5.472811426670071	Up	Up	Yes	Exon
e384606	C4A	6:31606901:C:CAAAG	CAAAG	C	C	0.874503	1.4269999999999996e-24	1.53433731528454e-05	0.0068889313189838715	0.390320224801587	3.79952518331393	5.472811426670071	Up	Up	Yes	Exon
e384606	C4A	rs3130628	T	C	T	1.1456	9.02e-24	2.979014069782181e-05	0.0068889313189838715	0.390320224801587	3.79952518331393	5.33204562568111	Up	Up	Yes	Exon
e384606	C4A	rs3130047:31610479:C:T	C	T	C	1.1433	1.62e-24	1.53433731528454e-05	0.0068889313189838715	0.390320224801587	3.79952518331393	5.472811426670071	Up	Up	Yes	Exon
e384606	C4A	rs3130048	T	C	T	1.0996	9.670000000000001e-17	0.0020449960150479	0.0068889313189838715	0.390320224801587	3.79952518331393	4.32733807345321	Up	Up	Yes	Exon
e384606	C4A	rs3117583	A	G	A	1.1435	1.22e-24	1.53433731528454e-05	0.0068889313189838715	0.390320224801587	3.79952518331393	5.472811426670071	Up	Up	Yes	Exon
e384606	C4A	rs376442058:31620483:TC:T	T	TC	TC	0.8702280000000001	8.055e-26	1.53433731528454e-05	0.0068889313189838715	0.390320224801587	3.79952518331393	5.472811426670071	Up	Up	Yes	Exon
e384606	C4A	rs3117582	T	G	T	1.2054	4.61e-31	3.19344562538313e-16	0.0068889313189838715	0.390320224801587	3.79952518331393	9.4111693886004	Up	Up	Yes	Exon
e384606	C4A	rs3117581:31624864:A:G	A	G	A	1.2045	8.14e-31	3.12058240237686e-14	0.0068889313189838715	0.390320224801587	3.79952518331393	8.787580657259161	Up	Up	Yes	Exon
e384606	C4A	rs3132449	C	T	C	1.2045	6.72e-31	3.9368186677509596e-14	0.0068889313189838715	0.390320224801587	3.79952518331393	8.75512145529812	Up	Up	Yes	Exon
e384606	C4A	rs3117580:31630968:G:A	G	A	G	1.1438	9.93e-25	1.53433731528454e-05	0.0068889313189838715	0.390320224801587	3.79952518331393	5.472811426670071	Up	Up	Yes	Exon
e384606	C4A	rs3130618	C	A	C	1.1432	2.2799999999999998e-24	1.53433731528454e-05	0.0068889313189838715	0.390320224801587	3.79952518331393	5.472811426670071	Up	Up	Yes	Exon
e384606	C4A	rs3117579:31633496:G:T	G	T	G	1.1438	1.02e-24	1.53433731528454e-05	0.0068889313189838715	0.390320224801587	3.79952518331393	5.472811426670071	Up	Up	Yes	Exon
e384606	C4A	rs9267531	A	G	A	1.2039	6.4299999999999994e-31	1.49582167718927e-14	0.0068889313189838715	0.390320224801587	3.79952518331393	8.889822190908163	Up	Up	Yes	Exon
e384606	C4A	rs9267539:31666424:A:C	A	C	A	1.2019	2.1099999999999998e-30	3.71436273710664e-14	0.0068889313189838715	0.390320224801587	3.79952518331393	8.763255689087309	Up	Up	Yes	Exon
e384606	C4A	rs9267544:31671557:C:A	C	A	C	1.2032	9.58e-31	3.01958943537042e-16	0.0068889313189838715	0.390320224801587	3.79952518331393	9.418615541245439	Up	Up	Yes	Exon
e384606	C4A	rs9267549:31677391:G:A	G	A	G	1.203	8.96e-31	1.2585146208373e-14	0.0068889313189838715	0.390320224801587	3.79952518331393	8.91375126549141	Up	Up	Yes	Exon
e384606	C4A	rs3101018:31705864:C:T	C	T	C	1.2011	1.58e-30	6.66469058983166e-14	0.0068889313189838715	0.390320224801587	3.79952518331393	8.68106665070393	Up	Up	Yes	Exon
e384606	C4A	rs3131381:31708463:C:A	C	A	C	1.2015	1.24e-30	1.41897607639564e-12	0.0068889313189838715	0.390320224801587	3.79952518331393	8.24151607202577	Up	Up	Yes	Exon
e384606	C4A	rs3131380:31709778:A:G	A	G	A	1.2013	9.14e-31	6.70554102482034e-14	0.0068889313189838715	0.390320224801587	3.79952518331393	8.6801980425122	Up	Up	Yes	Exon
e384606	C4A	rs3132445	G	A	G	1.2011	1.24e-30	1.5920510827541599e-13	0.0068889313189838715	0.390320224801587	3.79952518331393	8.55762980173541	Up	Up	Yes	Exon
e384606	C4A	rs3132443:31714031:G:A	G	A	G	1.2007	2.0099999999999997e-30	2.14829718034372e-15	0.0068889313189838715	0.390320224801587	3.79952518331393	9.15546482881944	Up	Up	Yes	Exon
e384606	C4A	rs3130484	T	C	T	1.2017	1.09e-30	1.76610535226073e-12	0.0068889313189838715	0.390320224801587	3.79952518331393	8.20938203193411	Up	Up	Yes	Exon
e384606	C4A	rs3117573:31718396:C:G	C	G	C	1.2009999999999998	2.0099999999999997e-30	2.14829718034372e-15	0.0068889313189838715	0.390320224801587	3.79952518331393	9.15546482881944	Up	Up	Yes	Exon
e384606	C4A	rs3131379	G	A	G	1.2	2.0599999999999998e-30	4.1465050167008396e-13	0.0068889313189838715	0.390320224801587	3.79952518331393	8.420495959457071	Up	Up	Yes	Exon
e384606	C4A	rs3117574	G	A	G	1.2015	7.99e-31	4.1465050167008396e-13	0.0068889313189838715	0.390320224801587	3.79952518331393	8.420495959457071	Up	Up	Yes	Exon
e384606	C4A	rs3131378	A	G	A	1.2012	9.549999999999999e-31	4.1465050167008396e-13	0.0068889313189838715	0.390320224801587	3.79952518331393	8.420495959457071	Up	Up	Yes	Exon
e384606	C4A	rs3117575:31726253:T:C	T	C	T	1.2011	1.58e-30	6.83007900845907e-15	0.0068889313189838715	0.390320224801587	3.79952518331393	8.997846002202769	Up	Up	Yes	Exon
e384606	C4A	rs3117576:31726794:T:C	T	C	T	1.2013	9.34e-31	7.26666564964502e-13	0.0068889313189838715	0.390320224801587	3.79952518331393	8.33926975837847	Up	Up	Yes	Exon
e384606	C4A	rs3117577	A	G	A	1.2019	9.83e-31	6.06418586870131e-16	0.0068889313189838715	0.390320224801587	3.79952518331393	9.32563109759659	Up	Up	Yes	Exon
e384606	C4A	rs3115672:31727897:C:T	C	T	C	1.2021	8.28e-31	4.1465050167008396e-13	0.0068889313189838715	0.390320224801587	3.79952518331393	8.420495959457071	Up	Up	Yes	Exon
e384606	C4A	rs3101017	T	C	T	1.202	8.89e-31	4.1465050167008396e-13	0.0068889313189838715	0.390320224801587	3.79952518331393	8.420495959457071	Up	Up	Yes	Exon
e384606	C4A	6:31733950:CAG:C	CAG	C	CAG	1.2025	6.876e-31	4.1465050167008396e-13	0.0068889313189838715	0.390320224801587	3.79952518331393	8.420495959457071	Up	Up	Yes	Exon
e384606	C4A	rs3115671:31734345:G:T	G	T	G	1.202	9.109999999999999e-31	4.1465050167008396e-13	0.0068889313189838715	0.390320224801587	3.79952518331393	8.420495959457071	Up	Up	Yes	Exon
e384606	C4A	rs3130490:31739120:G:T	G	T	G	1.2024	7.27e-31	4.1465050167008396e-13	0.0068889313189838715	0.390320224801587	3.79952518331393	8.420495959457071	Up	Up	Yes	Exon
e384606	C4A	rs3130491:31745464:G:A	G	A	G	1.2056	7.090000000000001e-31	2.3720554704293105e-13	0.0068889313189838715	0.390320224801587	3.79952518331393	8.50083564244337	Up	Up	Yes	Exon
e384606	C4A	rs915652:31749142:G:A	G	A	G	1.204	3.3399999999999997e-31	1.03861708594832e-15	0.0068889313189838715	0.390320224801587	3.79952518331393	9.25355821867993	Up	Up	Yes	Exon
e384606	C4A	rs915651:31749184:G:A	G	A	G	1.2023	7.659999999999996e-31	6.83007900845907e-15	0.0068889313189838715	0.390320224801587	3.79952518331393	8.997846002202769	Up	Up	Yes	Exon
e384606	C4A	rs2753961:31754830:T:C	T	C	T	1.2027	2.56e-31	6.83007900845907e-15	0.0068889313189838715	0.390320224801587	3.79952518331393	8.997846002202769	Up	Up	Yes	Exon
e384606	C4A	rs2607014:31761213:G:A	G	A	G	1.2032	1.2e-31	6.649715753323001e-15	0.0068889313189838715	0.390320224801587	3.79952518331393	9.001514107655598	Up	Up	Yes	Exon
e384606	C4A	rs1144710:31765864:T:A	T	A	T	1.1664	2.5000000000000003e-25	1.86923157976368e-12	0.0068889313189838715	0.390320224801587	3.79952518331393	8.20098804806576	Up	Up	Yes	Exon
e384606	C4A	rs2736425:31765984:G:A	G	A	G	1.2026	4.11e-31	6.649715753323001e-15	0.0068889313189838715	0.390320224801587	3.79952518331393	9.001514107655598	Up	Up	Yes	Exon
e384606	C4A	rs2763980:31766660:C:T	C	T	C	1.2009999999999998	2.0599999999999998e-30	5.82183825730714e-16	0.0068889313189838715	0.390320224801587	3.79952518331393	9.33109079755522	Up	Up	Yes	Exon
e384606	C4A	6:31767673:T:TA	T	TA	T	1.19638	9.832e-30	1.0734233670858399e-14	0.0068889313189838715	0.390320224801587	3.79952518331393	8.93565858296081	Up	Up	Yes	Exon
e384606	C4A	rs681331:31768799:A:C	A	C	A	1.2025	6.7e-31	6.649715753323001e-15	0.0068889313189838715	0.390320224801587	3.79952518331393	9.001514107655598	Up	Up	Yes	Exon
e384606	C4A	rs625421:31772093:C:A	C	A	C	1.2022	8.1e-31	6.649715753323001e-15	0.0068889313189838715	0.390320224801587	3.79952518331393	9.001514107655598	Up	Up	Yes	Exon
e384606	C4A	rs553414:31777192:A:G	A	G	A	1.2025	6.7e-31	6.649715753323001e-15	0.0068889313189838715	0.390320224801587	3.79952518331393	9.001514107655598	Up	Up	Yes	Exon
e384606	C4A	rs1265947:31787167:C:T	C	T	C	1.2026	2.6199999999999996e-31	9.116030148222141e-15	0.0068889313189838715	0.390320224801587	3.79952518331393	8.95815053467517	Up	Up	Yes	Exon
e384606	C4A	rs144929896:31798134:TA:T	T	TA	TA	0.8316030000000001	8.448e-31	6.649715753323001e-15	0.0068889313189838715	0.390320224801587	3.79952518331393	9.001514107655598	Up	Up	Yes	Exon
e384606	C4A	rs3115674:31799076:T:G	T	G	T	1.1922	2.54e-29	2.16890490496493e-12	0.0068889313189838715	0.390320224801587	3.79952518331393	8.179062082993669	Up	Up	Yes	Exon
e384606	C4A	rs3130476:31802101:C:T	C	T	C	1.2025	8.059999999999995e-31	6.649715753323001e-15	0.0068889313189838715	0.390320224801587	3.79952518331393	9.001514107655598	Up	Up	Yes	Exon
e384606	C4A	rs3130478:31805913:C:T	C	T	C	1.1913	2.24e-29	1.03861708594832e-15	0.0068889313189838715	0.390320224801587	3.79952518331393	9.25355821867993	Up	Up	Yes	Exon
e384606	C4A	rs3130679	A	G	A	1.2041	3.0699999999999996e-31	5.46179113793408e-15	0.0068889313189838715	0.390320224801587	3.79952518331393	9.02846592230712	Up	Up	Yes	Exon
e384606	C4A	rs599707:31808436:C:T	C	T	C	1.2026	6.459999999999999e-31	6.83007900845907e-15	0.0068889313189838715	0.390320224801587	3.79952518331393	8.997846002202769	Up	Up	Yes	Exon
e384606	C4A	rs9267574:31810612:C:T	C	T	C	1.2028	5.46e-31	2.14829718034372e-15	0.0068889313189838715	0.390320224801587	3.79952518331393	9.15546482881944	Up	Up	Yes	Exon
e384606	C4A	rs9267578:31818108:C:T	C	T	C	1.2053	2.71e-31	2.6004915919333e-11	0.0068889313189838715	0.390320224801587	3.79952518331393	7.8061624220727	Up	Up	Yes	Exon
e384606	C4A	rs2607013:31820400:C:T	C	T	T	0.91145	1.15e-12	0.00887025058719201	0.0068889313189838715	0.390320224801587	3.79952518331393	3.91147418887301	Up	Up	Yes	Exon
e384606	C4A	rs67682613:31826705:G:A	G	A	G	1.1754	8.47e-30	1.55559014379209e-06	0.0068889313189838715	0.390320224801587	3.79952518331393	5.933390342714549	Up	Up	Yes	Exon
e384606	C4A	rs515688:31832038:A:G	A	G	A	1.2036	3.3999999999999997e-31	2.2318910538653602e-11	0.0068889313189838715	0.390320224801587	3.79952518331393	7.82948417088737	Up	Up	Yes	Exon
e384606	C4A	rs693906:31835164:G:C	G	C	G	1.1744	1.05e-29	1.67439184879022e-05	0.0068889313189838715	0.390320224801587	3.79952518331393	5.4544984772919	Up	Up	Yes	Exon
e384606	C4A	rs521977:31836827:T:G	T	G	G	0.9305200000000001	9.64e-12	7.92530450751321e-05	0.0068889313189838715	0.390320224801587	3.79952518331393	5.11756623074597	Up	Up	Yes	Exon
e384606	C4A	rs2763981:31840021:T:A	T	A	A	0.93017	6.21e-12	0.000154634603952553	0.0068889313189838715	0.390320224801587	3.79952518331393	4.96552711497445	Up	Up	Yes	Exon
e384606	C4A	rs501942:31840477:C:T	C	T	C	1.2029	6.579999999999999e-31	6.568649940540889e-11	0.0068889313189838715	0.390320224801587	3.79952518331393	7.66328530025722	Up	Up	Yes	Exon
e384606	C4A	rs605203	C	A	A	0.9263	1e-13	0.00816506319291776	0.0068889313189838715	0.390320224801587	3.79952518331393	3.93637697067202	Up	Up	Yes	Exon
e384606	C4A	rs570263:31847196:T:C	T	C	C	0.92604	8.18e-14	0.00816506319291776	0.0068889313189838715	0.390320224801587	3.79952518331393	3.93637697067202	Up	Up	Yes	Exon
e384606	C4A	rs589428	T	G	G	0.9261799999999999	9.12e-14	0.00816506319291776	0.0068889313189838715	0.390320224801587	3.79952518331393	3.93637697067202	Up	Up	Yes	Exon
e384606	C4A	rs652888	A	G	A	1.1176	5.3e-21	0.000326789268065791	0.0068889313189838715	0.390320224801587	3.79952518331393	4.78972125208653	Up	Up	Yes	Exon
e384606	C4A	rs486416	G	A	A	0.92611	8.62e-14	0.0326607311727862	0.0068889313189838715	0.390320224801587	3.79952518331393	3.4872727564554102	Up	Up	Yes	Exon
e384606	C4A	rs535586:31860337:T:C	T	C	C	0.9258299999999999	6.89e-14	0.0150725137182289	0.0068889313189838715	0.390320224801587	3.79952518331393	3.74673045317371	Up	Up	Yes	Exon
e384606	C4A	rs558702	G	A	G	1.2021	1.04e-30	2.3986414028455602e-12	0.0068889313189838715	0.390320224801587	3.79952518331393	8.16421279593976	Up	Up	Yes	Exon
e384606	C4A	rs1313996:31876042:T:A	T	A	A	0.92291	8.66e-15	0.0199840630182747	0.0068889313189838715	0.390320224801587	3.79952518331393	3.65500342901924	Up	Up	Yes	Exon
e384606	C4A	rs519417	G	A	G	1.2014	1.94e-30	3.6319271686532898e-12	0.0068889313189838715	0.390320224801587	3.79952518331393	8.102758846794389	Up	Up	Yes	Exon
e384606	C4A	rs622871	A	G	G	0.9196200000000001	5.34e-15	0.0039988281144898	0.0068889313189838715	0.390320224801587	3.79952518331393	4.14347956958965	Up	Up	Yes	Exon
e384606	C4A	rs532086:31881309:T:C	T	C	T	1.1722	2.4e-30	3.83016302203601e-05	0.0068889313189838715	0.390320224801587	3.79952518331393	5.2777623636278	Up	Up	Yes	Exon
e384606	C4A	rs685031:31881731:G:A	G	A	A	0.92506	2.18e-14	0.00853239263860563	0.0068889313189838715	0.390320224801587	3.79952518331393	3.92317693113754	Up	Up	Yes	Exon
e384606	C4A	rs644045	A	G	G	0.92475	1.68e-14	0.00631091995021207	0.0068889313189838715	0.390320224801587	3.79952518331393	4.012552405435431	Up	Up	Yes	Exon
e384606	C4A	rs3128759:31885930:C:T	C	T	T	0.92548	2.71e-14	0.00477867483247881	0.0068889313189838715	0.390320224801587	3.79952518331393	4.09297033025122	Up	Up	Yes	Exon
e384606	C4A	rs497309	A	C	A	1.2027	6.0899999999999995e-31	1.6634501906294901e-15	0.0068889313189838715	0.390320224801587	3.79952518331393	9.190114302891212	Up	Up	Yes	Exon
e384606	C4A	rs2734335	G	A	A	0.94126	3.86e-10	0.0253319417888533	0.0068889313189838715	0.390320224801587	3.79952518331393	3.5754510022443395	Up	Up	Yes	Exon
e384606	C4A	rs1265905:31909941:A:G	A	G	A	1.1986	3.18e-30	1.01614973551786e-15	0.0068889313189838715	0.390320224801587	3.79952518331393	9.25650012003311	Up	Up	Yes	Exon
e384606	C4A	rs1270942	A	G	A	1.2004	2.38e-30	1.01614973551786e-15	0.0068889313189838715	0.390320224801587	3.79952518331393	9.25650012003311	Up	Up	Yes	Exon
e384606	C4A	rs630379	A	C	C	0.9235899999999999	4.92e-14	0.00904101142747653	0.0068889313189838715	0.390320224801587	3.79952518331393	3.90572264256115	Up	Up	Yes	Exon
e384606	C4A	rs440454:31927342:A:G	A	G	G	0.92799	7.57e-13	0.0108627240955325	0.0068889313189838715	0.390320224801587	3.79952518331393	3.84963886836728	Up	Up	Yes	Exon
e384606	C4A	rs419788	T	C	C	0.9284	1.14e-12	0.0108627240955325	0.0068889313189838715	0.390320224801587	3.79952518331393	3.84963886836728	Up	Up	Yes	Exon
e384606	C4A	rs437179	A	C	C	0.9285100000000001	1.24e-12	0.0119442788578468	0.0068889313189838715	0.390320224801587	3.79952518331393	3.8201506627899904	Up	Up	Yes	Exon
e384606	C4A	rs410851	T	C	C	0.9301299999999999	5.22e-12	0.0170360791112203	0.0068889313189838715	0.390320224801587	3.79952518331393	3.7072484939081902	Up	Up	Yes	Exon
e384606	C4A	rs389884	A	G	A	1.1987	9.929999999999999e-30	9.526726950957171e-17	0.0068889313189838715	0.390320224801587	3.79952518331393	9.57098953290454	Up	Up	Yes	Exon
e384606	C4A	rs389883	G	T	T	0.9304	5.769999999999999e-12	0.0128813205343908	0.0068889313189838715	0.390320224801587	3.79952518331393	3.79645349186459	Up	Up	Yes	Exon
e384606	C4A	rs367364:32019946:C:T	C	T	C	1.1346	2.25e-19	1.8058907919131e-07	0.0068889313189838715	0.390320224801587	3.79952518331393	6.33803164675765	Up	Up	Yes	Exon
e384606	C4A	6:32020238:A:G	A	G	A	1.1344	2.59e-19	1.8058907919131e-07	0.0068889313189838715	0.390320224801587	3.79952518331393	6.33803164675765	Up	Up	Yes	Exon
e384606	C4A	rs394439:32025555:C:A	C	A	C	1.1351	2.25e-19	1.9466489350071e-07	0.0068889313189838715	0.390320224801587	3.79952518331393	6.32433632095607	Up	Up	Yes	Exon
e384606	C4A	rs369637:32025863:C:T	C	T	C	1.1345	2.44e-19	1.9466489350071e-07	0.0068889313189838715	0.390320224801587	3.79952518331393	6.32433632095607	Up	Up	Yes	Exon
e384606	C4A	rs1150758:32028149:G:C	G	C	G	1.1344	2.59e-19	1.9466489350071e-07	0.0068889313189838715	0.390320224801587	3.79952518331393	6.32433632095607	Up	Up	Yes	Exon
e384606	C4A	rs1150757:32029205:G:A	G	A	G	1.2012	4.6e-30	1.2057681974342e-16	0.0068889313189838715	0.390320224801587	3.79952518331393	9.5400112246588	Up	Up	Yes	Exon
e384606	C4A	rs1265889:32033616:G:A	G	A	G	1.1344	2.9100000000000003e-19	3.61880806246135e-07	0.0068889313189838715	0.390320224801587	3.79952518331393	6.209999231849428	Up	Up	Yes	Exon
e384606	C4A	rs1150756:32035694:C:T	C	T	C	1.1993	1.73e-29	1.2057681974342e-16	0.0068889313189838715	0.390320224801587	3.79952518331393	9.5400112246588	Up	Up	Yes	Exon
e384606	C4A	rs1150755	C	T	C	1.1332	5.55e-19	2.99682581355788e-06	0.0068889313189838715	0.390320224801587	3.79952518331393	5.80505944241186	Up	Up	Yes	Exon
e384606	C4A	rs1150754	C	T	C	1.1335	4.73e-19	1.03223707686846e-06	0.0068889313189838715	0.390320224801587	3.79952518331393	6.01233856807242	Up	Up	Yes	Exon
e384606	C4A	rs1150753	A	G	A	1.2009	5.63e-30	1.2057681974342e-16	0.0068889313189838715	0.390320224801587	3.79952518331393	9.5400112246588	Up	Up	Yes	Exon
e384606	C4A	rs1150752	T	C	T	1.2027	2.4e-30	1.2057681974342e-16	0.0068889313189838715	0.390320224801587	3.79952518331393	9.5400112246588	Up	Up	Yes	Exon
e384606	C4A	rs1265888:32066447:G:A	G	A	G	1.1301	1.09e-18	3.3121783130719597e-07	0.0068889313189838715	0.390320224801587	3.79952518331393	6.22642876692945	Up	Up	Yes	Exon
e384606	C4A	rs3130288	C	A	C	1.2021	4.04e-30	1.2057681974342e-16	0.0068889313189838715	0.390320224801587	3.79952518331393	9.5400112246588	Up	Up	Yes	Exon
e384606	C4A	rs3134962:32107851:G:A	G	A	G	1.1331	1.37e-18	1.6357416581506802e-08	0.0068889313189838715	0.390320224801587	3.79952518331393	6.7640358657909205	Up	Up	Yes	Exon
e384606	C4A	rs204999	A	G	A	1.1137	1.13e-21	0.0126813717181699	0.0068889313189838715	0.390320224801587	3.79952518331393	3.801434828222421	Up	Up	Yes	Exon
e384606	C4A	rs3130277:32110583:G:C	G	C	G	1.1284	7.5e-23	9.17842574101497e-06	0.0068889313189838715	0.390320224801587	3.79952518331393	5.57969271227142	Up	Up	Yes	Exon
e384606	C4A	rs3134952:32113571:A:T	A	T	A	1.1287	4.8299999999999995e-23	7.29591759801437e-06	0.0068889313189838715	0.390320224801587	3.79952518331393	5.62674728161209	Up	Up	Yes	Exon
e384606	C4A	rs3134951:32115185:G:A	G	A	G	1.1316	8.71e-24	6.578884202653028e-07	0.0068889313189838715	0.390320224801587	3.79952518331393	6.09808523766158	Up	Up	Yes	Exon
e384606	C4A	rs3134608	T	G	T	1.1311	1.3099999999999999e-23	5.5106065681904e-07	0.0068889313189838715	0.390320224801587	3.79952518331393	6.13144599109589	Up	Up	Yes	Exon
e384606	C4A	rs192471087:32119730:G:C	G	C	G	1.1311	6.27e-23	2.4186469209345997e-07	0.0068889313189838715	0.390320224801587	3.79952518331393	6.2845302544373896	Up	Up	Yes	Exon
e384606	C4A	rs3096696:32122472:C:A	C	A	C	1.1317	8.49e-24	8.612235720312059e-07	0.0068889313189838715	0.390320224801587	3.79952518331393	6.0469170958686	Up	Up	Yes	Exon
e384606	C4A	rs3130281:32123973:C:G	C	G	C	1.1312	1.4499999999999998e-23	8.612235720312059e-07	0.0068889313189838715	0.390320224801587	3.79952518331393	6.0469170958686	Up	Up	Yes	Exon
e384606	C4A	rs368366261:32128119:GC:G	G	GC	GC	0.8845290000000001	3.387e-23	8.612235720312059e-07	0.0068889313189838715	0.390320224801587	3.79952518331393	6.0469170958686	Up	Up	Yes	Exon
e384606	C4A	rs2395099:32128290:T:C	T	C	T	1.131	1.6000000000000002e-23	8.612235720312059e-07	0.0068889313189838715	0.390320224801587	3.79952518331393	6.0469170958686	Up	Up	Yes	Exon
e384606	C4A	rs3132941:32131972:G:C	G	C	G	1.203	5.21e-30	2.23051324603622e-16	0.0068889313189838715	0.390320224801587	3.79952518331393	9.45875626342345	Up	Up	Yes	Exon
e384606	C4A	rs3134949:32132727:C:T	C	T	C	1.1316	1.06e-23	8.07388157719717e-07	0.0068889313189838715	0.390320224801587	3.79952518331393	6.05916720288252	Up	Up	Yes	Exon
e384606	C4A	rs9267815:32133098:A:G	A	G	A	1.1317	1.5099999999999998e-23	8.07388157719717e-07	0.0068889313189838715	0.390320224801587	3.79952518331393	6.05916720288252	Up	Up	Yes	Exon
e384606	C4A	rs9267816:32133144:T:C	T	C	T	1.1321	1.1000000000000001e-23	8.07388157719717e-07	0.0068889313189838715	0.390320224801587	3.79952518331393	6.05916720288252	Up	Up	Yes	Exon
e384606	C4A	rs3096697	G	A	G	1.1323	9.990000000000001e-24	7.1233923803374e-07	0.0068889313189838715	0.390320224801587	3.79952518331393	6.0829618109286105	Up	Up	Yes	Exon
e384606	C4A	rs3130347	T	C	T	1.1320000000000001	1.1900000000000001e-23	3.97010970448168e-07	0.0068889313189838715	0.390320224801587	3.79952518331393	6.19276922000826	Up	Up	Yes	Exon
e384606	C4A	rs3130348:32140277:C:A	C	A	C	1.1316	1.57e-23	2.82199714727581e-07	0.0068889313189838715	0.390320224801587	3.79952518331393	6.25604754547176	Up	Up	Yes	Exon
e384606	C4A	rs3130284	T	C	T	1.1319	1.2499999999999999e-23	2.82199714727581e-07	0.0068889313189838715	0.390320224801587	3.79952518331393	6.25604754547176	Up	Up	Yes	Exon
e384606	C4A	rs3131297:32141005:A:T	A	T	A	1.1318	1.42e-23	2.82199714727581e-07	0.0068889313189838715	0.390320224801587	3.79952518331393	6.25604754547176	Up	Up	Yes	Exon
e384606	C4A	rs3134947	C	T	C	1.1319	1.28e-23	3.6440124971983797e-07	0.0068889313189838715	0.390320224801587	3.79952518331393	6.20870301004027	Up	Up	Yes	Exon
e384606	C4A	rs3134945	C	A	C	1.1323	9.44e-24	2.9516334583980105e-07	0.0068889313189838715	0.390320224801587	3.79952518331393	6.2477187176595095	Up	Up	Yes	Exon
e384606	C4A	rs3134944:32146644:C:T	C	T	C	1.1319	1.28e-23	2.1666837245053e-07	0.0068889313189838715	0.390320224801587	3.79952518331393	6.30471028262187	Up	Up	Yes	Exon
e384606	C4A	rs3132965	A	G	A	1.1320000000000001	1.2199999999999995e-23	2.31470527597831e-07	0.0068889313189838715	0.390320224801587	3.79952518331393	6.29261489038969	Up	Up	Yes	Exon
e384606	C4A	rs3130349	G	A	G	1.1344	2.7e-22	2.959474889454431e-07	0.0068889313189838715	0.390320224801587	3.79952518331393	6.24723057342322	Up	Up	Yes	Exon
e384606	C4A	rs1062070:32148031:A:G	A	G	A	1.1344	2.65e-22	2.77632904180834e-07	0.0068889313189838715	0.390320224801587	3.79952518331393	6.2590746536216	Up	Up	Yes	Exon
e384606	C4A	rs8365:32148403:G:C	G	C	G	1.1345	2.52e-22	2.959474889454431e-07	0.0068889313189838715	0.390320224801587	3.79952518331393	6.24723057342322	Up	Up	Yes	Exon
e384606	C4A	rs3134941:32149537:C:G	C	G	C	1.1377	9.07e-23	2.959474889454431e-07	0.0068889313189838715	0.390320224801587	3.79952518331393	6.24723057342322	Up	Up	Yes	Exon
e384606	C4A	rs3134940	T	C	T	1.1346	2.3e-22	2.959474889454431e-07	0.0068889313189838715	0.390320224801587	3.79952518331393	6.24723057342322	Up	Up	Yes	Exon
e384606	C4A	rs3131300	A	G	A	1.1353	2.1000000000000003e-22	4.05342822553319e-07	0.0068889313189838715	0.390320224801587	3.79952518331393	6.18890139289641	Up	Up	Yes	Exon
e384606	C4A	rs1800625	A	G	A	1.1354	1.96e-22	2.16117356026569e-06	0.0068889313189838715	0.390320224801587	3.79952518331393	5.86935299562912	Up	Up	Yes	Exon
e384606	C4A	rs204995	A	G	A	1.1136	1.1800000000000002e-19	0.0006028584655761018	0.0068889313189838715	0.390320224801587	3.79952518331393	4.6407954098461	Up	Up	Yes	Exon
e384606	C4A	rs204994	C	T	C	1.1208	6.54e-21	1.92517137301033e-05	0.0068889313189838715	0.390320224801587	3.79952518331393	5.42509865656601	Up	Up	Yes	Exon
e384606	C4A	rs204992	G	A	G	1.1205	8.279999999999999e-21	1.09150958438555e-05	0.0068889313189838715	0.390320224801587	3.79952518331393	5.543817401267001	Up	Up	Yes	Exon
e384606	C4A	rs176095	A	G	A	1.1167	7.47e-20	0.000198178539920504	0.0068889313189838715	0.390320224801587	3.79952518331393	4.90782585922979	Up	Up	Yes	Exon
e384606	C4A	rs3134605:32159956:T:C	T	C	T	1.1247	6.779999999999999e-21	7.6105167738819705e-06	0.0068889313189838715	0.390320224801587	3.79952518331393	5.61807759751773	Up	Up	Yes	Exon
e384606	C4A	rs204991	T	C	T	1.1386	2.88e-24	6.71396427139864e-05	0.0068889313189838715	0.390320224801587	3.79952518331393	5.15452606184547	Up	Up	Yes	Exon
e384606	C4A	rs204990	C	A	C	1.1382	3.94e-24	0.000216632066598989	0.0068889313189838715	0.390320224801587	3.79952518331393	4.887008233972209	Up	Up	Yes	Exon
e384606	C4A	rs204989:32161852:G:A	G	A	G	1.1385	3.0799999999999997e-24	6.71396427139864e-05	0.0068889313189838715	0.390320224801587	3.79952518331393	5.15452606184547	Up	Up	Yes	Exon
e384606	C4A	rs2071278	A	G	A	1.1627	7.43e-27	1.67341998021953e-10	0.0068889313189838715	0.390320224801587	3.79952518331393	7.51723382250936	Up	Up	Yes	Exon
e384606	C4A	rs3134942	G	T	G	1.1841	2.55e-29	1.69468956219915e-10	0.0068889313189838715	0.390320224801587	3.79952518331393	7.51524443803599	Up	Up	Yes	Exon
e384606	C4A	rs2071287	C	T	C	1.0729	2.5e-11	0.0490682138034345	0.0068889313189838715	0.390320224801587	3.79952518331393	3.33817214758626	Up	Up	Yes	Exon
e384606	C4A	6:32170464:AG:A	A	AG	AG	0.9303450000000001	7.565e-12	0.0490682138034345	0.0068889313189838715	0.390320224801587	3.79952518331393	3.33817214758626	Up	Up	Yes	Exon
e384606	C4A	rs3132935	A	G	A	1.1257	7.32e-21	6.5502570300235805e-06	0.0068889313189838715	0.390320224801587	3.79952518331393	5.64866158939016	Up	Up	Yes	Exon
e384606	C4A	rs9281671:32171134:T:TA	T	TA	T	1.17821	9.11e-30	1.67341998021953e-10	0.0068889313189838715	0.390320224801587	3.79952518331393	7.51723382250936	Up	Up	Yes	Exon
e384606	C4A	rs3131296	C	T	C	1.1853	1.53e-29	3.2619666261637805e-10	0.0068889313189838715	0.390320224801587	3.79952518331393	7.411559245320832	Up	Up	Yes	Exon
e384606	C4A	rs3130291:32175331:G:A	G	A	G	1.1241	3.06e-20	6.8473580739196505e-06	0.0068889313189838715	0.390320224801587	3.79952518331393	5.63965455258504	Up	Up	Yes	Exon
e384606	C4A	rs3130292	G	C	G	1.1212	1.4e-19	0.000761041090738957	0.0068889313189838715	0.390320224801587	3.79952518331393	4.58278315419216	Up	Up	Yes	Exon
e384606	C4A	rs3132947	G	T	G	1.123	6.889999999999999e-20	6.8473580739196505e-06	0.0068889313189838715	0.390320224801587	3.79952518331393	5.63965455258504	Up	Up	Yes	Exon
e384606	C4A	rs3132956:32179438:G:A	G	A	G	1.1845	3.6000000000000003e-29	5.05596406261887e-10	0.0068889313189838715	0.390320224801587	3.79952518331393	7.34147244627612	Up	Up	Yes	Exon
e384606	C4A	rs3131290	G	A	G	1.0854	1.5399999999999992e-13	0.0172193695988318	0.0068889313189838715	0.390320224801587	3.79952518331393	3.7037754956439706	Up	Up	Yes	Exon
e384606	C4A	rs3131291:32184066:G:T	G	T	G	1.0762	1.07e-11	0.0331026248027604	0.0068889313189838715	0.390320224801587	3.79952518331393	3.48251696917661	Up	Up	Yes	Exon
e384606	C4A	rs3096703:32184094:G:A	G	A	G	1.0762	1.1e-11	0.0363882236838064	0.0068889313189838715	0.390320224801587	3.79952518331393	3.44862685751737	Up	Up	Yes	Exon
e384606	C4A	rs3134799	G	A	G	1.0756	1.75e-11	0.040893342309039	0.0068889313189838715	0.390320224801587	3.79952518331393	3.4061911684005	Up	Up	Yes	Exon
e384606	C4A	6:32185922:CAG:C	CAG	C	CAG	1.07681	8.462e-12	0.040893342309039	0.0068889313189838715	0.390320224801587	3.79952518331393	3.4061911684005	Up	Up	Yes	Exon
e384606	C4A	rs3134797:32186050:G:A	G	A	G	1.0772	8.31e-12	0.040893342309039	0.0068889313189838715	0.390320224801587	3.79952518331393	3.4061911684005	Up	Up	Yes	Exon
e384606	C4A	rs3134932:32186147:C:A	C	A	C	1.0861	1.3e-13	0.0447682487155353	0.0068889313189838715	0.390320224801587	3.79952518331393	3.37267750298439	Up	Up	Yes	Exon
e384606	C4A	rs444472:32186726:G:A	G	A	G	1.0764	9.74e-12	0.0116537514279548	0.0068889313189838715	0.390320224801587	3.79952518331393	3.82782811360048	Up	Up	Yes	Exon
e384606	C4A	rs394657	A	G	A	1.0762	1.1099999999999999e-11	0.0114551886374318	0.0068889313189838715	0.390320224801587	3.79952518331393	3.83319271804618	Up	Up	Yes	Exon
e384606	C4A	rs429853	T	C	T	1.0746	3.29e-11	0.0495698169742702	0.0068889313189838715	0.390320224801587	3.79952518331393	3.33429514230097	Up	Up	Yes	Exon
e384606	C4A	rs8192589:32187637:G:T	G	T	G	1.1874	2.3e-29	3.33442691929119e-08	0.0068889313189838715	0.390320224801587	3.79952518331393	6.64016143720793	Up	Up	Yes	Exon
e384606	C4A	rs422951	T	C	T	1.0735	8.870000000000001e-11	0.0295808461473222	0.0068889313189838715	0.390320224801587	3.79952518331393	3.52201976293694	Up	Up	Yes	Exon
e384606	C4A	rs3134796:32189921:A:G	A	G	A	1.1843	7.76e-29	3.62024130979107e-10	0.0068889313189838715	0.390320224801587	3.79952518331393	7.394892356406058	Up	Up	Yes	Exon
e384606	C4A	rs915895	T	C	T	1.084	9.92e-13	0.0472254794638871	0.0068889313189838715	0.390320224801587	3.79952518331393	3.35264319438517	Up	Up	Yes	Exon
e384606	C4A	rs3134930:32191620:C:T	C	T	C	1.1122	3.29e-16	7.63497337302323e-06	0.0068889313189838715	0.390320224801587	3.79952518331393	5.61741663826226	Up	Up	Yes	Exon
e384606	C4A	rs3130295:32193219:C:T	C	T	C	1.1179	4.4799999999999996e-17	0.000120997674770452	0.0068889313189838715	0.390320224801587	3.79952518331393	5.02184629595732	Up	Up	Yes	Exon
e384606	C4A	6:32196697:T:A	T	A	T	1.0903	1.3e-13	0.0234992599360371	0.0068889313189838715	0.390320224801587	3.79952518331393	3.60085171492762	Up	Up	Yes	Exon
e384606	C4A	rs3130297:32198981:C:T	C	T	C	1.2131	1.7399999999999999e-31	8.889012584477403e-15	0.0068889313189838715	0.390320224801587	3.79952518331393	8.9615972838325	Up	Up	Yes	Exon
e384606	C4A	rs377763	C	A	C	1.1419	8.3e-23	0.000521019309721793	0.0068889313189838715	0.390320224801587	3.79952518331393	4.67677247119729	Up	Up	Yes	Exon
e384606	C4A	rs6918888:32201279:G:C	G	C	G	1.1817	5.999999999999997e-29	2.7959763784060198e-09	0.0068889313189838715	0.390320224801587	3.79952518331393	7.062142104155001	Up	Up	Yes	Exon
e384606	C4A	rs3134925:32204657:G:A	G	A	G	1.181	6.550000000000001e-29	2.58686071921103e-09	0.0068889313189838715	0.390320224801587	3.79952518331393	7.07502238713261	Up	Up	Yes	Exon
e384606	C4A	rs3134924:32204684:G:T	G	T	G	1.1811	6.14e-29	2.58686071921103e-09	0.0068889313189838715	0.390320224801587	3.79952518331393	7.07502238713261	Up	Up	Yes	Exon
e384606	C4A	rs9279532:32204819:CG:C	CG	C	CG	1.18649	4.508e-30	2.58686071921103e-09	0.0068889313189838715	0.390320224801587	3.79952518331393	7.07502238713261	Up	Up	Yes	Exon
e384606	C4A	6:32205572:G:GAT	G	GAT	G	1.17763	3.985e-28	6.8647138029933395e-09	0.0068889313189838715	0.390320224801587	3.79952518331393	6.9120395586534285	Up	Up	Yes	Exon
e384606	C4A	rs3130303:32205867:A:G	A	G	A	1.1809	8.120000000000001e-29	8.79727538562537e-07	0.0068889313189838715	0.390320224801587	3.79952518331393	6.04282410271061	Up	Up	Yes	Exon
e384606	C4A	rs6901158	C	T	C	1.1803	1.02e-28	7.13935049753817e-09	0.0068889313189838715	0.390320224801587	3.79952518331393	6.9054417987355805	Up	Up	Yes	Exon
e384606	C4A	rs9267920:32206243:C:T	C	T	C	1.1759	4.5099999999999995e-28	9.084981912037529e-07	0.0068889313189838715	0.390320224801587	3.79952518331393	6.0366921958537985	Up	Up	Yes	Exon
e384606	C4A	6:32206374:T:TA	T	TA	T	1.1712799999999999	1.067e-25	3.48533740621401e-06	0.0068889313189838715	0.390320224801587	3.79952518331393	5.775117904654	Up	Up	Yes	Exon
e384606	C4A	rs9267922:32206465:G:A	G	A	G	1.1464	1.7699999999999995e-23	0.000648734567724316	0.0068889313189838715	0.390320224801587	3.79952518331393	4.62260096926436	Up	Up	Yes	Exon
e384606	C4A	rs3134937:32206539:C:T	C	T	C	1.1234	7.32e-19	9.88555827019184e-05	0.0068889313189838715	0.390320224801587	3.79952518331393	5.06781357658371	Up	Up	Yes	Exon
e384606	C4A	rs3130304	G	A	G	1.1293	1.49e-19	0.0009204562677852812	0.0068889313189838715	0.390320224801587	3.79952518331393	4.53487958148533	Up	Up	Yes	Exon
e384606	C4A	rs416352	G	T	G	1.1046	6.1600000000000005e-16	0.0306348345176794	0.0068889313189838715	0.390320224801587	3.79952518331393	3.50982753162175	Up	Up	Yes	Exon
e384606	C4A	rs393481:32207959:T:C	T	C	T	1.1027	1.9100000000000007e-15	0.0241632680035829	0.0068889313189838715	0.390320224801587	3.79952518331393	3.59144376642959	Up	Up	Yes	Exon
e384606	C4A	rs424232	C	T	C	1.1105	1.65e-16	0.00189044592533463	0.0068889313189838715	0.390320224801587	3.79952518331393	4.3482892164318105	Up	Up	Yes	Exon
e384606	C4A	rs507778	C	T	C	1.0959999999999999	5.92e-14	0.0049834549322692	0.0068889313189838715	0.390320224801587	3.79952518331393	4.08088336798908	Up	Up	Yes	Exon
e384606	C4A	rs412657	T	G	T	1.1067	5.3799999999999994e-17	0.000693773031375371	0.0068889313189838715	0.390320224801587	3.79952518331393	4.60590458576339	Up	Up	Yes	Exon
e384606	C4A	6:32218120:G:A	G	A	G	1.2216	2.48e-30	9.55408518435121e-14	0.0068889313189838715	0.390320224801587	3.79952518331393	8.630186951296	Up	Up	Yes	Exon
e384606	C4A	6:32219898:G:A	G	A	G	1.2237	3.77e-31	8.889012584477403e-15	0.0068889313189838715	0.390320224801587	3.79952518331393	8.9615972838325	Up	Up	Yes	Exon
e384606	C4A	rs3130319:32223109:A:G	A	G	A	1.147	3.28e-20	5.08296743541256e-05	0.0068889313189838715	0.390320224801587	3.79952518331393	5.21602524607041	Up	Up	Yes	Exon
e384606	C4A	rs3130321:32223418:C:T	C	T	C	1.1312	7.57e-19	0.0180292239813279	0.0068889313189838715	0.390320224801587	3.79952518331393	3.68881921523834	Up	Up	Yes	Exon
e384606	C4A	rs3132966:32223632:G:A	G	A	G	1.1316	6.2e-19	0.0180292239813279	0.0068889313189838715	0.390320224801587	3.79952518331393	3.68881921523834	Up	Up	Yes	Exon
e384606	C4A	rs6457513:32223770:T:C	T	C	T	1.1288	1.54e-18	0.00402270554885289	0.0068889313189838715	0.390320224801587	3.79952518331393	4.14178077116856	Up	Up	Yes	Exon
e384606	C4A	rs6457514:32223775:A:G	A	G	A	1.129	1.3299999999999999e-18	0.0023628418874056803	0.0068889313189838715	0.390320224801587	3.79952518331393	4.28846178500186	Up	Up	Yes	Exon
e384606	C4A	rs6457515:32223785:G:C	G	C	G	1.1295	1.0200000000000002e-18	0.0023628418874056803	0.0068889313189838715	0.390320224801587	3.79952518331393	4.28846178500186	Up	Up	Yes	Exon
e384606	C4A	rs6457516:32223830:A:T	A	T	A	1.1286	9.83e-19	0.0023628418874056803	0.0068889313189838715	0.390320224801587	3.79952518331393	4.28846178500186	Up	Up	Yes	Exon
e384606	C4A	rs3130322:32223925:T:C	T	C	T	1.1297	6.909999999999999e-19	0.0023628418874056803	0.0068889313189838715	0.390320224801587	3.79952518331393	4.28846178500186	Up	Up	Yes	Exon
e384606	C4A	rs3132967:32223947:T:A	T	A	T	1.1294	8.290000000000001e-19	0.0023628418874056803	0.0068889313189838715	0.390320224801587	3.79952518331393	4.28846178500186	Up	Up	Yes	Exon
e384606	C4A	rs3115569:32224139:G:A	G	A	G	1.1296	5.629999999999999e-19	0.0023628418874056803	0.0068889313189838715	0.390320224801587	3.79952518331393	4.28846178500186	Up	Up	Yes	Exon
e384606	C4A	rs3115568:32224319:G:T	G	T	G	1.1306	4.2200000000000005e-19	0.00249630107829538	0.0068889313189838715	0.390320224801587	3.79952518331393	4.2735880708885805	Up	Up	Yes	Exon
e384606	C4A	rs6908903:32224439:G:A	G	A	G	1.1251	1.0800000000000001e-17	0.0111839894462666	0.0068889313189838715	0.390320224801587	3.79952518331393	3.84065224156333	Up	Up	Yes	Exon
e384606	C4A	rs6908464:32224445:A:G	A	G	A	1.1255	8.9e-18	0.0111839894462666	0.0068889313189838715	0.390320224801587	3.79952518331393	3.84065224156333	Up	Up	Yes	Exon
e384606	C4A	rs6931322:32224463:T:C	T	C	T	1.125	8.989999999999998e-18	0.0111839894462666	0.0068889313189838715	0.390320224801587	3.79952518331393	3.84065224156333	Up	Up	Yes	Exon
e384606	C4A	rs6908927:32224489:G:A	G	A	G	1.1263	3.3099999999999997e-18	0.0143954059485476	0.0068889313189838715	0.390320224801587	3.79952518331393	3.76134110358098	Up	Up	Yes	Exon
e384606	C4A	rs9268012:32224792:G:A	G	A	G	1.1303	4.9e-19	0.00206352324366528	0.0068889313189838715	0.390320224801587	3.79952518331393	4.32491714164839	Up	Up	Yes	Exon
e384606	C4A	rs9268014:32224852:C:T	C	T	C	1.1303	5.55e-19	0.009714531238485391	0.0068889313189838715	0.390320224801587	3.79952518331393	3.88393152893216	Up	Up	Yes	Exon
e384606	C4A	rs9268015:32224937:A:G	A	G	A	1.1305	4.5e-19	0.00206352324366528	0.0068889313189838715	0.390320224801587	3.79952518331393	4.32491714164839	Up	Up	Yes	Exon
e384606	C4A	rs9268016:32225050:T:C	T	C	T	1.1305	4.32e-19	0.00206352324366528	0.0068889313189838715	0.390320224801587	3.79952518331393	4.32491714164839	Up	Up	Yes	Exon
e384606	C4A	rs9268017:32225072:T:G	T	G	T	1.1305	4.5e-19	0.00206352324366528	0.0068889313189838715	0.390320224801587	3.79952518331393	4.32491714164839	Up	Up	Yes	Exon
e384606	C4A	rs9268018:32225197:T:C	T	C	T	1.1299	4.19e-19	0.00206352324366528	0.0068889313189838715	0.390320224801587	3.79952518331393	4.32491714164839	Up	Up	Yes	Exon
e384606	C4A	rs141581275:32225473:G:A	G	A	G	1.1315	4.79e-19	0.00206352324366528	0.0068889313189838715	0.390320224801587	3.79952518331393	4.32491714164839	Up	Up	Yes	Exon
e384606	C4A	rs116153975:32226126:T:C	T	C	T	1.1328	2.1899999999999995e-19	0.00641124228573545	0.0068889313189838715	0.390320224801587	3.79952518331393	4.0079363614124786	Up	Up	Yes	Exon
e384606	C4A	rs142071717:32226256:A:G	A	G	A	1.1342	1.79e-19	0.0177563652813978	0.0068889313189838715	0.390320224801587	3.79952518331393	3.6938093664862697	Up	Up	Yes	Exon
e384606	C4A	rs148064104:32226352:C:T	C	T	C	1.1285	2.7199999999999998e-18	0.0177563652813978	0.0068889313189838715	0.390320224801587	3.79952518331393	3.6938093664862697	Up	Up	Yes	Exon
e384606	C4A	rs147669239:32226471:A:G	A	G	A	1.129	5.31e-19	0.00206352324366528	0.0068889313189838715	0.390320224801587	3.79952518331393	4.32491714164839	Up	Up	Yes	Exon
e384606	C4A	rs9268026:32226481:A:G	A	G	A	1.2197	1.47e-29	8.889012584477403e-15	0.0068889313189838715	0.390320224801587	3.79952518331393	8.9615972838325	Up	Up	Yes	Exon
e384606	C4A	rs151270678:32226507:A:G	A	G	A	1.126	8.66e-18	0.00206352324366528	0.0068889313189838715	0.390320224801587	3.79952518331393	4.32491714164839	Up	Up	Yes	Exon
e384606	C4A	rs140566858:32226520:T:G	T	G	T	1.1288	4.5e-18	0.0177563652813978	0.0068889313189838715	0.390320224801587	3.79952518331393	3.6938093664862697	Up	Up	Yes	Exon
e384606	C4A	rs116537703:32226824:A:C	A	C	A	1.1315	2.42e-19	0.00206352324366528	0.0068889313189838715	0.390320224801587	3.79952518331393	4.32491714164839	Up	Up	Yes	Exon
e384606	C4A	rs147562250:32227082:G:A	G	A	G	1.1285	4.5e-18	0.00206352324366528	0.0068889313189838715	0.390320224801587	3.79952518331393	4.32491714164839	Up	Up	Yes	Exon
e384606	C4A	rs150351941:32227112:C:T	C	T	C	1.1302	5.8999999999999975e-19	0.00206352324366528	0.0068889313189838715	0.390320224801587	3.79952518331393	4.32491714164839	Up	Up	Yes	Exon
e384606	C4A	rs116212507:32227506:G:T	G	T	G	1.1324	3.34e-18	0.0207730044267537	0.0068889313189838715	0.390320224801587	3.79952518331393	3.64217580138861	Up	Up	Yes	Exon
e384606	C4A	rs139600543:32227839:A:T	A	T	A	1.1316	6.4699999999999995e-18	0.00206352324366528	0.0068889313189838715	0.390320224801587	3.79952518331393	4.32491714164839	Up	Up	Yes	Exon
e384606	C4A	rs149755989:32227850:G:T	G	T	G	1.1318	2.42e-18	0.00206352324366528	0.0068889313189838715	0.390320224801587	3.79952518331393	4.32491714164839	Up	Up	Yes	Exon
e384606	C4A	rs143312186:32229238:T:C	T	C	T	1.1311	2.31e-19	0.00206352324366528	0.0068889313189838715	0.390320224801587	3.79952518331393	4.32491714164839	Up	Up	Yes	Exon
e384606	C4A	rs3130327:32229442:G:A	G	A	G	1.1315	1.88e-19	0.00206352324366528	0.0068889313189838715	0.390320224801587	3.79952518331393	4.32491714164839	Up	Up	Yes	Exon
e384606	C4A	rs3130328:32229531:G:A	G	A	G	1.1308	4.81e-19	0.00206352324366528	0.0068889313189838715	0.390320224801587	3.79952518331393	4.32491714164839	Up	Up	Yes	Exon
e384606	C4A	rs6457525:32229721:G:A	G	A	G	1.1285	2.32e-17	0.00206352324366528	0.0068889313189838715	0.390320224801587	3.79952518331393	4.32491714164839	Up	Up	Yes	Exon
e384606	C4A	rs112917638:32229826:C:T	C	T	C	1.1305	3.3600000000000003e-19	0.00147380820189719	0.0068889313189838715	0.390320224801587	3.79952518331393	4.41384418152271	Up	Up	Yes	Exon
e384606	C4A	rs146576271:32229989:TG:T	T	TG	TG	0.8192219999999999	5.029e-30	8.889012584477403e-15	0.0068889313189838715	0.390320224801587	3.79952518331393	8.9615972838325	Up	Up	Yes	Exon
e384606	C4A	rs3096687:32230056:C:T	C	T	C	1.1321	4.460000000000001e-19	0.0154509725743171	0.0068889313189838715	0.390320224801587	3.79952518331393	3.73880930227102	Up	Up	Yes	Exon
e384606	C4A	rs3132970:32230208:G:A	G	A	G	1.1299	4.6e-19	0.0015232895638995	0.0068889313189838715	0.390320224801587	3.79952518331393	4.40517433026883	Up	Up	Yes	Exon
e384606	C4A	rs3115566:32230214:T:C	T	C	T	1.13	4.41e-19	0.00206352324366528	0.0068889313189838715	0.390320224801587	3.79952518331393	4.32491714164839	Up	Up	Yes	Exon
e384606	C4A	rs3132971	T	G	T	1.2206	5.13e-30	8.889012584477403e-15	0.0068889313189838715	0.390320224801587	3.79952518331393	8.9615972838325	Up	Up	Yes	Exon
e384606	C4A	rs3115565:32230344:T:A	T	A	T	1.1318	5.3499999999999985e-19	0.0177563652813978	0.0068889313189838715	0.390320224801587	3.79952518331393	3.6938093664862697	Up	Up	Yes	Exon
e384606	C4A	rs9268055	T	C	T	1.1312	2.98e-19	0.00105384006617946	0.0068889313189838715	0.390320224801587	3.79952518331393	4.500467289120571	Up	Up	Yes	Exon
e384606	C4A	rs9268056:32230658:C:G	C	G	C	1.1315	4.1600000000000004e-19	0.00162887826316533	0.0068889313189838715	0.390320224801587	3.79952518331393	4.38762309139652	Up	Up	Yes	Exon
e384606	C4A	rs9268057:32230664:C:T	C	T	C	1.1315	3.59e-19	0.00162887826316533	0.0068889313189838715	0.390320224801587	3.79952518331393	4.38762309139652	Up	Up	Yes	Exon
e384606	C4A	rs9268059:32230678:C:T	C	T	C	1.133	5.32e-19	0.0177563652813978	0.0068889313189838715	0.390320224801587	3.79952518331393	3.6938093664862697	Up	Up	Yes	Exon
e384606	C4A	rs3132973:32230732:C:T	C	T	C	1.1334	1.45e-19	0.00206352324366528	0.0068889313189838715	0.390320224801587	3.79952518331393	4.32491714164839	Up	Up	Yes	Exon
e384606	C4A	rs3130329:32230779:A:G	A	G	A	1.1325	1.4e-19	0.00206352324366528	0.0068889313189838715	0.390320224801587	3.79952518331393	4.32491714164839	Up	Up	Yes	Exon
e384606	C4A	rs3130330:32230824:A:G	A	G	A	1.1322	1.6600000000000002e-19	0.00206352324366528	0.0068889313189838715	0.390320224801587	3.79952518331393	4.32491714164839	Up	Up	Yes	Exon
e384606	C4A	rs3115564:32231085:C:G	C	G	C	1.1289	1.25e-18	0.00581264202081273	0.0068889313189838715	0.390320224801587	3.79952518331393	4.03643921151824	Up	Up	Yes	Exon
e384606	C4A	rs113233375:32231121:GA:G	G	GA	GA	0.884352	3.1519999999999997e-19	0.00206352324366528	0.0068889313189838715	0.390320224801587	3.79952518331393	4.32491714164839	Up	Up	Yes	Exon
e384606	C4A	rs3132926:32231313:T:C	T	C	T	1.1306	3.1399999999999998e-19	0.00206352324366528	0.0068889313189838715	0.390320224801587	3.79952518331393	4.32491714164839	Up	Up	Yes	Exon
e384606	C4A	rs3132927:32231407:G:A	G	A	G	1.1309	8.99e-19	0.0177563652813978	0.0068889313189838715	0.390320224801587	3.79952518331393	3.6938093664862697	Up	Up	Yes	Exon
e384606	C4A	rs3130331:32231483:C:T	C	T	C	1.1317	5.75e-19	0.0177563652813978	0.0068889313189838715	0.390320224801587	3.79952518331393	3.6938093664862697	Up	Up	Yes	Exon
e384606	C4A	rs9268069:32232124:T:C	T	C	T	1.1334	9.58e-20	0.00206352324366528	0.0068889313189838715	0.390320224801587	3.79952518331393	4.32491714164839	Up	Up	Yes	Exon
e384606	C4A	rs9268074:32232981:T:C	T	C	T	1.1316	1.17e-19	0.00206352324366528	0.0068889313189838715	0.390320224801587	3.79952518331393	4.32491714164839	Up	Up	Yes	Exon
e384606	C4A	rs9268076:32233373:A:G	A	G	A	1.1326	1.2900000000000002e-19	0.00206352324366528	0.0068889313189838715	0.390320224801587	3.79952518331393	4.32491714164839	Up	Up	Yes	Exon
e384606	C4A	rs3132928:32234015:G:A	G	A	G	1.1302	5.39e-19	0.00194337332848152	0.0068889313189838715	0.390320224801587	3.79952518331393	4.34094788281248	Up	Up	Yes	Exon
e384606	C4A	rs3096685:32234198:C:T	C	T	C	1.1324	1.9e-19	0.00208146484449104	0.0068889313189838715	0.390320224801587	3.79952518331393	4.32259463270859	Up	Up	Yes	Exon
e384606	C4A	rs3130333:32234342:G:T	G	T	G	1.1288	1.51e-18	0.00208146484449104	0.0068889313189838715	0.390320224801587	3.79952518331393	4.32259463270859	Up	Up	Yes	Exon
e384606	C4A	rs3096684:32234345:C:T	C	T	C	1.1299	2.07e-18	0.0133077333871225	0.0068889313189838715	0.390320224801587	3.79952518331393	3.7862082658093295	Up	Up	Yes	Exon
e384606	C4A	rs9268080:32234395:A:G	A	G	A	1.1304	4.75e-19	0.00208146484449104	0.0068889313189838715	0.390320224801587	3.79952518331393	4.32259463270859	Up	Up	Yes	Exon
e384606	C4A	rs3132929:32234480:G:C	G	C	G	1.1302	5.99e-19	0.00208146484449104	0.0068889313189838715	0.390320224801587	3.79952518331393	4.32259463270859	Up	Up	Yes	Exon
e384606	C4A	rs3132930:32234512:C:T	C	T	C	1.1295	8.86e-19	0.0023405842286984397	0.0068889313189838715	0.390320224801587	3.79952518331393	4.29100981675481	Up	Up	Yes	Exon
e384606	C4A	rs3096683:32234993:A:G	A	G	A	1.1459	8.980000000000002e-20	0.000124482597498187	0.0068889313189838715	0.390320224801587	3.79952518331393	5.01536146435138	Up	Up	Yes	Exon
e384606	C4A	rs3096682	A	C	A	1.1301	5.49e-19	0.0028016592856807	0.0068889313189838715	0.390320224801587	3.79952518331393	4.242097819201939	Up	Up	Yes	Exon
e384606	C4A	rs3096681	A	G	A	1.1283	1.55e-18	0.00208146484449104	0.0068889313189838715	0.390320224801587	3.79952518331393	4.32259463270859	Up	Up	Yes	Exon
e384606	C4A	rs3096680:32235597:A:G	A	G	A	1.1301	5.6e-19	0.00208146484449104	0.0068889313189838715	0.390320224801587	3.79952518331393	4.32259463270859	Up	Up	Yes	Exon
e384606	C4A	rs3132931	T	G	T	1.1313	7.07e-19	0.0198482226822065	0.0068889313189838715	0.390320224801587	3.79952518331393	3.65727272742431	Up	Up	Yes	Exon
e384606	C4A	rs3132932:32236039:G:A	G	A	G	1.1299	6.22e-19	0.00208146484449104	0.0068889313189838715	0.390320224801587	3.79952518331393	4.32259463270859	Up	Up	Yes	Exon
e384606	C4A	rs3115560	G	A	G	1.1302	5.150000000000001e-19	0.00208146484449104	0.0068889313189838715	0.390320224801587	3.79952518331393	4.32259463270859	Up	Up	Yes	Exon
e384606	C4A	rs3096668:32236470:A:G	A	G	A	1.1303	5.04e-19	0.00208146484449104	0.0068889313189838715	0.390320224801587	3.79952518331393	4.32259463270859	Up	Up	Yes	Exon
e384606	C4A	rs3096669:32236608:C:T	C	T	C	1.1347	1.17e-17	0.0205601099989972	0.0068889313189838715	0.390320224801587	3.79952518331393	3.6455890343762	Up	Up	Yes	Exon
e384606	C4A	rs3096670:32236609:A:G	A	G	A	1.1322	1.22e-18	0.0022084030458582	0.0068889313189838715	0.390320224801587	3.79952518331393	4.30667354749075	Up	Up	Yes	Exon
e384606	C4A	rs377704420:32236707:GC:G	G	GC	GC	0.884352	9.535999999999999e-19	0.0198482226822065	0.0068889313189838715	0.390320224801587	3.79952518331393	3.65727272742431	Up	Up	Yes	Exon
e384606	C4A	rs9268083:32237221:C:T	C	T	C	1.1309	2.5600000000000002e-19	0.00208146484449104	0.0068889313189838715	0.390320224801587	3.79952518331393	4.32259463270859	Up	Up	Yes	Exon
e384606	C4A	rs9268084:32237260:A:G	A	G	A	1.1481	2.3900000000000002e-20	0.000124482597498187	0.0068889313189838715	0.390320224801587	3.79952518331393	5.01536146435138	Up	Up	Yes	Exon
e384606	C4A	rs7749904:32237322:G:A	G	A	G	1.1329	1.48e-19	0.00208146484449104	0.0068889313189838715	0.390320224801587	3.79952518331393	4.32259463270859	Up	Up	Yes	Exon
e384606	C4A	rs7770017:32237463:T:A	T	A	T	1.1314	7.609999999999998e-19	0.0154004181043005	0.0068889313189838715	0.390320224801587	3.79952518331393	3.73985625535692	Up	Up	Yes	Exon
e384606	C4A	rs7749824:32237508:A:G	A	G	A	1.1316	2.37e-19	0.00208146484449104	0.0068889313189838715	0.390320224801587	3.79952518331393	4.32259463270859	Up	Up	Yes	Exon
e384606	C4A	rs3096671:32237614:G:A	G	A	G	1.1261	4.29e-18	0.00180239593487902	0.0068889313189838715	0.390320224801587	3.79952518331393	4.36090714005836	Up	Up	Yes	Exon
e384606	C4A	rs9281706:32237697:T:TC	T	TC	T	1.1329200000000001	1.41e-19	0.00180239593487902	0.0068889313189838715	0.390320224801587	3.79952518331393	4.36090714005836	Up	Up	Yes	Exon
e384606	C4A	rs3130335:32237745:C:T	C	T	C	1.1311	3.12e-19	0.00180239593487902	0.0068889313189838715	0.390320224801587	3.79952518331393	4.36090714005836	Up	Up	Yes	Exon
e384606	C4A	rs3096672:32237748:G:A	G	A	G	1.1288	1.3999999999999999e-18	0.0175276319252412	0.0068889313189838715	0.390320224801587	3.79952518331393	3.69802015980284	Up	Up	Yes	Exon
e384606	C4A	rs3096673	T	C	T	1.1337	9.130000000000001e-20	0.0023191152320243	0.0068889313189838715	0.390320224801587	3.79952518331393	4.29347921876431	Up	Up	Yes	Exon
e384606	C4A	rs3096674	G	A	G	1.1349	1.24e-19	0.00416584792903472	0.0068889313189838715	0.390320224801587	3.79952518331393	4.13194310098147	Up	Up	Yes	Exon
e384606	C4A	rs3096675:32238298:G:A	G	A	G	1.1329	1.48e-19	0.00180239593487902	0.0068889313189838715	0.390320224801587	3.79952518331393	4.36090714005836	Up	Up	Yes	Exon
e384606	C4A	rs3130336:32238428:C:T	C	T	C	1.1311	7.809999999999998e-19	0.0175276319252412	0.0068889313189838715	0.390320224801587	3.79952518331393	3.69802015980284	Up	Up	Yes	Exon
e384606	C4A	rs7765103:32238511:G:A	G	A	G	1.1295	1.0200000000000002e-18	0.00180239593487902	0.0068889313189838715	0.390320224801587	3.79952518331393	4.36090714005836	Up	Up	Yes	Exon
e384606	C4A	rs7765109:32238517:G:A	G	A	G	1.1294	1.11e-18	0.00180239593487902	0.0068889313189838715	0.390320224801587	3.79952518331393	4.36090714005836	Up	Up	Yes	Exon
e384606	C4A	rs7746994:32238538:T:C	T	C	T	1.13	5.96e-19	0.00180239593487902	0.0068889313189838715	0.390320224801587	3.79952518331393	4.36090714005836	Up	Up	Yes	Exon
e384606	C4A	rs3132945	A	G	A	1.1305	4.35e-19	0.00180239593487902	0.0068889313189838715	0.390320224801587	3.79952518331393	4.36090714005836	Up	Up	Yes	Exon
e384606	C4A	rs3096676	A	C	A	1.131	3.3200000000000004e-19	0.00143361273791455	0.0068889313189838715	0.390320224801587	3.79952518331393	4.42105297379348	Up	Up	Yes	Exon
e384606	C4A	rs3096677	A	C	A	1.1315	6.27e-19	0.021196388661386	0.0068889313189838715	0.390320224801587	3.79952518331393	3.635473027226991	Up	Up	Yes	Exon
e384606	C4A	rs3096678:32239314:G:A	G	A	G	1.1308	9.539999999999999e-19	0.0206691179929324	0.0068889313189838715	0.390320224801587	3.79952518331393	3.64382746954323	Up	Up	Yes	Exon
e384606	C4A	rs3115559:32239341:C:T	C	T	C	1.1298	6.759999999999999e-19	0.0023191152320243	0.0068889313189838715	0.390320224801587	3.79952518331393	4.29347921876431	Up	Up	Yes	Exon
e384606	C4A	rs3115558:32239427:G:A	G	A	G	1.1313	7.22e-19	0.0206691179929324	0.0068889313189838715	0.390320224801587	3.79952518331393	3.64382746954323	Up	Up	Yes	Exon
e384606	C4A	rs3115557	C	T	C	1.1302	1.32e-18	0.0206691179929324	0.0068889313189838715	0.390320224801587	3.79952518331393	3.64382746954323	Up	Up	Yes	Exon
e384606	C4A	rs3115556:32240072:T:A	T	A	T	1.2231	1.35e-30	8.889012584477403e-15	0.0068889313189838715	0.390320224801587	3.79952518331393	8.9615972838325	Up	Up	Yes	Exon
e384606	C4A	rs9268096:32240611:A:G	A	G	A	1.1313	7.36e-19	0.0206691179929324	0.0068889313189838715	0.390320224801587	3.79952518331393	3.64382746954323	Up	Up	Yes	Exon
e384606	C4A	rs9281708:32240712:T:TA	T	TA	T	1.13134	1.3009999999999999e-18	0.0206691179929324	0.0068889313189838715	0.390320224801587	3.79952518331393	3.64382746954323	Up	Up	Yes	Exon
e384606	C4A	rs9268097:32240813:G:A	G	A	G	1.1467	6.719999999999999e-20	0.00014970721552613	0.0068889313189838715	0.390320224801587	3.79952518331393	4.97305546136714	Up	Up	Yes	Exon
e384606	C4A	rs3130337:32241203:G:A	G	A	G	1.1312	7.659999999999998e-19	0.0206691179929324	0.0068889313189838715	0.390320224801587	3.79952518331393	3.64382746954323	Up	Up	Yes	Exon
e384606	C4A	rs3130338:32241720:G:A	G	A	G	1.1273	2.82e-18	0.0023191152320243	0.0068889313189838715	0.390320224801587	3.79952518331393	4.29347921876431	Up	Up	Yes	Exon
e384606	C4A	rs3096679:32242492:T:G	T	G	T	1.1301	5.6e-19	0.0023191152320243	0.0068889313189838715	0.390320224801587	3.79952518331393	4.29347921876431	Up	Up	Yes	Exon
e384606	C4A	rs2114434:32242761:A:G	A	G	A	1.1301	5.48e-19	0.0023191152320243	0.0068889313189838715	0.390320224801587	3.79952518331393	4.29347921876431	Up	Up	Yes	Exon
e384606	C4A	rs2114435:32242838:A:G	A	G	A	1.1302	1.38e-18	0.0096378984648653	0.0068889313189838715	0.390320224801587	3.79952518331393	3.88632478756326	Up	Up	Yes	Exon
e384606	C4A	rs1559872:32243110:A:C	A	C	A	1.1295	8.850000000000001e-19	0.0023191152320243	0.0068889313189838715	0.390320224801587	3.79952518331393	4.29347921876431	Up	Up	Yes	Exon
e384606	C4A	rs1559873:32243129:T:C	T	C	T	1.1307	9.92e-19	0.0206691179929324	0.0068889313189838715	0.390320224801587	3.79952518331393	3.64382746954323	Up	Up	Yes	Exon
e384606	C4A	rs200663261:32244080:C:CTACA	CTACA	C	C	0.901496	4.870000000000001e-15	0.0358337536047237	0.0068889313189838715	0.390320224801587	3.79952518331393	3.45412696302958	Up	Up	Yes	Exon
e384606	C4A	rs3130340	T	C	T	1.1299	4.55e-19	0.0023191152320243	0.0068889313189838715	0.390320224801587	3.79952518331393	4.29347921876431	Up	Up	Yes	Exon
e384606	C4A	rs3115553	C	T	C	1.1305	4.35e-19	0.0023191152320243	0.0068889313189838715	0.390320224801587	3.79952518331393	4.29347921876431	Up	Up	Yes	Exon
e384606	C4A	rs3115552	C	T	C	1.1309	3.3999999999999997e-19	0.00201685487862749	0.0068889313189838715	0.390320224801587	3.79952518331393	4.33102057092525	Up	Up	Yes	Exon
e384606	C4A	rs3130341:32247064:T:C	T	C	T	1.1315	2.44e-19	0.0023191152320243	0.0068889313189838715	0.390320224801587	3.79952518331393	4.29347921876431	Up	Up	Yes	Exon
e384606	C4A	rs3132951:32247315:C:T	C	T	C	1.1318	5.3499999999999985e-19	0.0234319087073165	0.0068889313189838715	0.390320224801587	3.79952518331393	3.60183327596345	Up	Up	Yes	Exon
e384606	C4A	rs9268109:32247505:G:T	G	T	G	1.1294	2.07e-18	0.023340489369791	0.0068889313189838715	0.390320224801587	3.79952518331393	3.60314919767282	Up	Up	Yes	Exon
e384606	C4A	rs7757760:32247710:T:G	T	G	T	1.1312	5.04e-19	0.008697366740795	0.0068889313189838715	0.390320224801587	3.79952518331393	3.9174267885077705	Up	Up	Yes	Exon
e384606	C4A	rs7776041:32247771:G:A	G	A	G	1.1299	1.6299999999999996e-18	0.023340489369791	0.0068889313189838715	0.390320224801587	3.79952518331393	3.60314919767282	Up	Up	Yes	Exon
e384606	C4A	rs6457530:32248176:C:T	C	T	C	1.1320000000000001	4.9e-19	0.023340489369791	0.0068889313189838715	0.390320224801587	3.79952518331393	3.60314919767282	Up	Up	Yes	Exon
e384606	C4A	rs9268116:32249177:A:G	A	G	A	1.1320000000000001	4.88e-19	0.0206691179929324	0.0068889313189838715	0.390320224801587	3.79952518331393	3.64382746954323	Up	Up	Yes	Exon
e384606	C4A	rs9268117:32249524:G:C	G	C	G	1.1302	1.37e-18	0.0206691179929324	0.0068889313189838715	0.390320224801587	3.79952518331393	3.64382746954323	Up	Up	Yes	Exon
e384606	C4A	rs2395117:32250881:T:C	T	C	T	1.1307	3.9100000000000003e-19	0.0023191152320243	0.0068889313189838715	0.390320224801587	3.79952518331393	4.29347921876431	Up	Up	Yes	Exon
e384606	C4A	rs9268121:32251435:G:C	G	C	G	1.1312	7.659999999999998e-19	0.0206691179929324	0.0068889313189838715	0.390320224801587	3.79952518331393	3.64382746954323	Up	Up	Yes	Exon
e384606	C4A	rs143863264:32251721:T:TA	T	TA	T	1.1298700000000002	6.429000000000001e-19	0.0023191152320243	0.0068889313189838715	0.390320224801587	3.79952518331393	4.29347921876431	Up	Up	Yes	Exon
e384606	C4A	rs76036733:32252132:A:G	A	G	A	1.2206	6.399999999999999e-30	8.889012584477403e-15	0.0068889313189838715	0.390320224801587	3.79952518331393	8.9615972838325	Up	Up	Yes	Exon
e384606	C4A	rs7755666:32252401:T:A	T	A	T	1.1305	4.36e-19	0.0023191152320243	0.0068889313189838715	0.390320224801587	3.79952518331393	4.29347921876431	Up	Up	Yes	Exon
e384606	C4A	rs9268124:32252507:A:G	A	G	A	1.1465	5.84e-20	0.00018793573199474	0.0068889313189838715	0.390320224801587	3.79952518331393	4.9202146880462	Up	Up	Yes	Exon
e384606	C4A	rs9268125	T	C	T	1.131	1.1400000000000001e-18	0.0206691179929324	0.0068889313189838715	0.390320224801587	3.79952518331393	3.64382746954323	Up	Up	Yes	Exon
e384606	C4A	6:32252846:A:AT	A	AT	A	1.1293	8.625e-19	0.007696618747854559	0.0068889313189838715	0.390320224801587	3.79952518331393	3.95401240158895	Up	Up	Yes	Exon
e384606	C4A	rs9279554:32253524:AG:A	A	AG	AG	0.884175	6.404000000000001e-19	0.0206691179929324	0.0068889313189838715	0.390320224801587	3.79952518331393	3.64382746954323	Up	Up	Yes	Exon
e384606	C4A	rs9268127:32253559:T:C	T	C	T	1.1448	1.2699999999999998e-19	9.927853463015832e-05	0.0068889313189838715	0.390320224801587	3.79952518331393	5.06680147295102	Up	Up	Yes	Exon
e384606	C4A	rs138685660:32253670:AAG:A	A	AAG	AAG	0.8845290000000001	9.495e-19	0.00596078931492515	0.0068889313189838715	0.390320224801587	3.79952518331393	4.029139210792669	Up	Up	Yes	Exon
e384606	C4A	rs9268131	A	G	A	1.1274	2.67e-18	0.0206691179929324	0.0068889313189838715	0.390320224801587	3.79952518331393	3.64382746954323	Up	Up	Yes	Exon
e384606	C4A	rs9268137	G	A	G	1.1295	1.54e-18	0.0206691179929324	0.0068889313189838715	0.390320224801587	3.79952518331393	3.64382746954323	Up	Up	Yes	Exon
e384606	C4A	rs7751896	G	A	G	1.1289	8.440000000000001e-19	0.0023191152320243	0.0068889313189838715	0.390320224801587	3.79952518331393	4.29347921876431	Up	Up	Yes	Exon
e384606	C4A	rs9268139:32255507:A:G	A	G	A	1.1442	1.53e-19	0.000171737378649179	0.0068889313189838715	0.390320224801587	3.79952518331393	4.94119360720576	Up	Up	Yes	Exon
e384606	C4A	rs9268140:32255594:A:C	A	C	A	1.1297	1.31e-18	0.0206691179929324	0.0068889313189838715	0.390320224801587	3.79952518331393	3.64382746954323	Up	Up	Yes	Exon
e384606	C4A	rs4711291:32256260:C:G	C	G	C	1.1284	1.12e-18	0.0023191152320243	0.0068889313189838715	0.390320224801587	3.79952518331393	4.29347921876431	Up	Up	Yes	Exon
e384606	C4A	rs9268142:32256418:T:C	T	C	T	1.1259	4.67e-18	0.04187469082944	0.0068889313189838715	0.390320224801587	3.79952518331393	3.3974434938186904	Up	Up	Yes	Exon
e384606	C4A	rs9268143:32256473:A:G	A	G	A	1.1261	1.6199999999999999e-18	0.0021344374135220104	0.0068889313189838715	0.390320224801587	3.79952518331393	4.3158338423430695	Up	Up	Yes	Exon
e384606	C4A	rs7757711:32256807:C:T	C	T	C	1.1299	1.1799999999999999e-18	0.0206691179929324	0.0068889313189838715	0.390320224801587	3.79952518331393	3.64382746954323	Up	Up	Yes	Exon
e384606	C4A	rs7758030:32257035:C:T	C	T	C	1.1293	1.94e-18	0.0206691179929324	0.0068889313189838715	0.390320224801587	3.79952518331393	3.64382746954323	Up	Up	Yes	Exon
e384606	C4A	rs9268144:32257199:T:C	T	C	T	1.2165	2.7399999999999997e-29	8.889012584477403e-15	0.0068889313189838715	0.390320224801587	3.79952518331393	8.9615972838325	Up	Up	Yes	Exon
e384606	C4A	rs9268146:32257366:T:C	T	C	T	1.1289	8.269999999999998e-19	0.0023191152320243	0.0068889313189838715	0.390320224801587	3.79952518331393	4.29347921876431	Up	Up	Yes	Exon
e384606	C4A	rs6927856:32258043:G:A	G	A	G	1.1297	1.32e-18	0.0206691179929324	0.0068889313189838715	0.390320224801587	3.79952518331393	3.64382746954323	Up	Up	Yes	Exon
e384606	C4A	rs6927529:32258088:A:G	A	G	A	1.1296	1.4200000000000001e-18	0.0206691179929324	0.0068889313189838715	0.390320224801587	3.79952518331393	3.64382746954323	Up	Up	Yes	Exon
e384606	C4A	6:32258258:T:TA	T	TA	T	1.12626	1.022e-17	0.0206691179929324	0.0068889313189838715	0.390320224801587	3.79952518331393	3.64382746954323	Up	Up	Yes	Exon
e384606	C4A	rs6935269	T	C	T	1.1288	8.620000000000001e-19	0.0023191152320243	0.0068889313189838715	0.390320224801587	3.79952518331393	4.29347921876431	Up	Up	Yes	Exon
e384606	C4A	rs7775397	T	G	T	1.2165	2.79e-29	8.889012584477403e-15	0.0068889313189838715	0.390320224801587	3.79952518331393	8.9615972838325	Up	Up	Yes	Exon
e384606	C4A	rs3749966	T	C	T	1.1289	8.440000000000001e-19	0.0023191152320243	0.0068889313189838715	0.390320224801587	3.79952518331393	4.29347921876431	Up	Up	Yes	Exon
e384606	C4A	rs6910668:32263458:T:G	T	G	T	1.1444	1.39e-19	0.000171737378649179	0.0068889313189838715	0.390320224801587	3.79952518331393	4.94119360720576	Up	Up	Yes	Exon
e384606	C4A	rs9268152:32263663:C:T	C	T	C	1.2173	2.1100000000000002e-29	8.889012584477403e-15	0.0068889313189838715	0.390320224801587	3.79952518331393	8.9615972838325	Up	Up	Yes	Exon
e384606	C4A	rs9268153:32264179:C:T	C	T	C	1.1448	1.09e-19	0.000171737378649179	0.0068889313189838715	0.390320224801587	3.79952518331393	4.94119360720576	Up	Up	Yes	Exon
e384606	C4A	rs7739069:32265682:A:G	A	G	A	1.123	1.85e-17	0.0023191152320243	0.0068889313189838715	0.390320224801587	3.79952518331393	4.29347921876431	Up	Up	Yes	Exon
e384606	C4A	rs7745174	G	A	G	1.1444	1.39e-19	0.000171737378649179	0.0068889313189838715	0.390320224801587	3.79952518331393	4.94119360720576	Up	Up	Yes	Exon
e384606	C4A	rs7750783	C	T	C	1.1269	8.319999999999999e-18	0.0151747050340056	0.0068889313189838715	0.390320224801587	3.79952518331393	3.74457291028151	Up	Up	Yes	Exon
e384606	C4A	rs6909427	T	G	T	1.1262	4.03e-18	0.0023191152320243	0.0068889313189838715	0.390320224801587	3.79952518331393	4.29347921876431	Up	Up	Yes	Exon
e384606	C4A	rs9281724:32268795:A:ATTGT	A	ATTGT	A	1.13428	9.761000000000002e-20	0.0023191152320243	0.0068889313189838715	0.390320224801587	3.79952518331393	4.29347921876431	Up	Up	Yes	Exon
e384606	C4A	rs9268156:32269218:C:G	C	G	C	1.1261	4.2799999999999996e-18	0.0023191152320243	0.0068889313189838715	0.390320224801587	3.79952518331393	4.29347921876431	Up	Up	Yes	Exon
e384606	C4A	rs9268158:32269457:C:T	C	T	C	1.2166	2.64e-29	8.889012584477403e-15	0.0068889313189838715	0.390320224801587	3.79952518331393	8.9615972838325	Up	Up	Yes	Exon
e384606	C4A	rs7775592:32270283:G:A	G	A	G	1.1288	1.59e-18	0.00219358240463654	0.0068889313189838715	0.390320224801587	3.79952518331393	4.3084848966375295	Up	Up	Yes	Exon
e384606	C4A	rs7775332:32270363:A:T	A	T	A	1.1295	1.05e-18	0.00219358240463654	0.0068889313189838715	0.390320224801587	3.79952518331393	4.3084848966375295	Up	Up	Yes	Exon
e384606	C4A	rs9268163:32270875:C:T	C	T	C	1.1302	1.34e-18	0.007174383751826541	0.0068889313189838715	0.390320224801587	3.79952518331393	3.9748903802625297	Up	Up	Yes	Exon
e384606	C4A	rs138519350:32271217:A:ATTTCTTT	A	ATTTCTTT	A	1.12648	5.654e-18	0.007174383751826541	0.0068889313189838715	0.390320224801587	3.79952518331393	3.9748903802625297	Up	Up	Yes	Exon
e384606	C4A	rs7742654:32271443:C:G	C	G	C	1.1301	1.44e-18	0.0163891720057225	0.0068889313189838715	0.390320224801587	3.79952518331393	3.71974360272228	Up	Up	Yes	Exon
e384606	C4A	rs3864299:32271674:A:T	A	T	A	1.1298	1.6299999999999996e-18	0.007174383751826541	0.0068889313189838715	0.390320224801587	3.79952518331393	3.9748903802625297	Up	Up	Yes	Exon
e384606	C4A	rs3864300	G	T	G	1.1299	1.6299999999999996e-18	0.007174383751826541	0.0068889313189838715	0.390320224801587	3.79952518331393	3.9748903802625297	Up	Up	Yes	Exon
e384606	C4A	rs3864301:32271955:C:T	C	T	C	1.1291	3.3e-18	0.0194033385947188	0.0068889313189838715	0.390320224801587	3.79952518331393	3.66478665275459	Up	Up	Yes	Exon
e384606	C4A	rs9268165:32272327:A:G	A	G	A	1.1299	1.57e-18	0.007174383751826541	0.0068889313189838715	0.390320224801587	3.79952518331393	3.9748903802625297	Up	Up	Yes	Exon
e384606	C4A	rs9268166:32272433:T:C	T	C	T	1.129	3.32e-18	0.00622435936371294	0.0068889313189838715	0.390320224801587	3.79952518331393	4.01657511591745	Up	Up	Yes	Exon
e384606	C4A	rs9268167:32272437:C:A	C	A	C	1.1278	3.66e-18	0.0018052993408248	0.0068889313189838715	0.390320224801587	3.79952518331393	4.3604839913521	Up	Up	Yes	Exon
e384606	C4A	rs9268168	C	T	C	1.1298	1.7000000000000002e-18	0.007174383751826541	0.0068889313189838715	0.390320224801587	3.79952518331393	3.9748903802625297	Up	Up	Yes	Exon
e384606	C4A	6:32272621:TA:T	T	TA	TA	0.885857	4.197e-18	0.0194033385947188	0.0068889313189838715	0.390320224801587	3.79952518331393	3.66478665275459	Up	Up	Yes	Exon
e384606	C4A	rs9268169:32272707:A:G	A	G	A	1.1305	1.3000000000000002e-18	0.007174383751826541	0.0068889313189838715	0.390320224801587	3.79952518331393	3.9748903802625297	Up	Up	Yes	Exon
e384606	C4A	rs9268170:32272711:A:G	A	G	A	1.1307	1.1799999999999999e-18	0.007174383751826541	0.0068889313189838715	0.390320224801587	3.79952518331393	3.9748903802625297	Up	Up	Yes	Exon
e384606	C4A	rs9268171:32273077:T:C	T	C	T	1.128	2.77e-18	0.00219358240463654	0.0068889313189838715	0.390320224801587	3.79952518331393	4.3084848966375295	Up	Up	Yes	Exon
e384606	C4A	rs9268172:32273085:C:T	C	T	C	1.1296	1.8599999999999997e-18	0.007174383751826541	0.0068889313189838715	0.390320224801587	3.79952518331393	3.9748903802625297	Up	Up	Yes	Exon
e384606	C4A	rs6915879:32273198:A:T	A	T	A	1.1289	4.1200000000000004e-18	0.0194033385947188	0.0068889313189838715	0.390320224801587	3.79952518331393	3.66478665275459	Up	Up	Yes	Exon
e384606	C4A	rs7341270:32273487:G:A	G	A	G	1.13	1.51e-18	0.00693810693603961	0.0068889313189838715	0.390320224801587	3.79952518331393	3.9847845452342496	Up	Up	Yes	Exon
e384606	C4A	rs6457536	A	G	A	1.1258	1.18e-17	0.007174383751826541	0.0068889313189838715	0.390320224801587	3.79952518331393	3.9748903802625297	Up	Up	Yes	Exon
e384606	C4A	rs9268175:32274067:G:A	G	A	G	1.1299	1.6e-18	0.007174383751826541	0.0068889313189838715	0.390320224801587	3.79952518331393	3.9748903802625297	Up	Up	Yes	Exon
e384606	C4A	rs9268176:32274079:C:T	C	T	C	1.1289	3.64e-18	0.0194033385947188	0.0068889313189838715	0.390320224801587	3.79952518331393	3.66478665275459	Up	Up	Yes	Exon
e384606	C4A	rs9268177:32274882:C:A	C	A	C	1.2152	1.32e-28	8.889012584477403e-15	0.0068889313189838715	0.390320224801587	3.79952518331393	8.9615972838325	Up	Up	Yes	Exon
e384606	C4A	rs7341300:32275027:C:T	C	T	C	1.1295	1.95e-18	0.007174383751826541	0.0068889313189838715	0.390320224801587	3.79952518331393	3.9748903802625297	Up	Up	Yes	Exon
e384606	C4A	rs7341328	G	A	G	1.1297	1.7600000000000003e-18	0.007174383751826541	0.0068889313189838715	0.390320224801587	3.79952518331393	3.9748903802625297	Up	Up	Yes	Exon
e384606	C4A	rs147646043:32275375:G:GTTTA	G	GTTTA	G	1.131	1.4759999999999999e-18	0.007174383751826541	0.0068889313189838715	0.390320224801587	3.79952518331393	3.9748903802625297	Up	Up	Yes	Exon
e384606	C4A	rs9268178:32275621:C:T	C	T	C	1.2159	1.51e-28	8.889012584477403e-15	0.0068889313189838715	0.390320224801587	3.79952518331393	8.9615972838325	Up	Up	Yes	Exon
e384606	C4A	rs9268179:32275629:C:T	C	T	C	1.1266	2.2e-17	0.0194033385947188	0.0068889313189838715	0.390320224801587	3.79952518331393	3.66478665275459	Up	Up	Yes	Exon
e384606	C4A	rs9268180:32275841:C:T	C	T	C	1.129	3.9600000000000005e-18	0.0194033385947188	0.0068889313189838715	0.390320224801587	3.79952518331393	3.66478665275459	Up	Up	Yes	Exon
e384606	C4A	rs9268181	T	C	T	1.1298	1.9199999999999998e-18	0.007174383751826541	0.0068889313189838715	0.390320224801587	3.79952518331393	3.9748903802625297	Up	Up	Yes	Exon
e384606	C4A	rs9268182:32276027:T:G	T	G	T	1.129	3.9600000000000005e-18	0.0194033385947188	0.0068889313189838715	0.390320224801587	3.79952518331393	3.66478665275459	Up	Up	Yes	Exon
e384606	C4A	rs9268183:32276172:G:A	G	A	G	1.1278	6.11e-18	0.007174383751826541	0.0068889313189838715	0.390320224801587	3.79952518331393	3.9748903802625297	Up	Up	Yes	Exon
e384606	C4A	rs9268184:32276203:G:A	G	A	G	1.1273	1.0400000000000002e-17	0.007174383751826541	0.0068889313189838715	0.390320224801587	3.79952518331393	3.9748903802625297	Up	Up	Yes	Exon
e384606	C4A	rs9268187:32276549:T:C	T	C	T	1.1307	1.0300000000000001e-18	0.0163891720057225	0.0068889313189838715	0.390320224801587	3.79952518331393	3.71974360272228	Up	Up	Yes	Exon
e384606	C4A	rs9268190:32276795:C:T	C	T	C	1.1308	9.62e-19	0.007174383751826541	0.0068889313189838715	0.390320224801587	3.79952518331393	3.9748903802625297	Up	Up	Yes	Exon
e384606	C4A	rs9268191:32277025:C:A	C	A	C	1.1294	2.71e-18	0.0206691179929324	0.0068889313189838715	0.390320224801587	3.79952518331393	3.64382746954323	Up	Up	Yes	Exon
e384606	C4A	rs375736454:32277127:CAT:C	CAT	C	CAT	1.1290799999999999	2.593e-18	0.007696618747854559	0.0068889313189838715	0.390320224801587	3.79952518331393	3.95401240158895	Up	Up	Yes	Exon
e384606	C4A	rs9268192	C	T	C	1.1304	1.2e-18	0.007696618747854559	0.0068889313189838715	0.390320224801587	3.79952518331393	3.95401240158895	Up	Up	Yes	Exon
e384606	C4A	rs140754668:32277360:ATTC:A	A	ATTC	ATTC	0.887985	9.284e-18	0.0236874689706262	0.0068889313189838715	0.390320224801587	3.79952518331393	3.59816010740941	Up	Up	Yes	Exon
e384606	C4A	rs9279575:32277527:CA:C	CA	C	CA	1.1293	2.761e-18	0.007696618747854559	0.0068889313189838715	0.390320224801587	3.79952518331393	3.95401240158895	Up	Up	Yes	Exon
e384606	C4A	rs9268194:32277548:G:A	G	A	G	1.1279	9.320000000000001e-18	0.0206691179929324	0.0068889313189838715	0.390320224801587	3.79952518331393	3.64382746954323	Up	Up	Yes	Exon
e384606	C4A	rs9268195:32277555:C:A	C	A	C	1.1292	3.3500000000000003e-18	0.007696618747854559	0.0068889313189838715	0.390320224801587	3.79952518331393	3.95401240158895	Up	Up	Yes	Exon
e384606	C4A	rs9268196:32277834:C:T	C	T	C	1.1308	9.69e-19	0.007696618747854559	0.0068889313189838715	0.390320224801587	3.79952518331393	3.95401240158895	Up	Up	Yes	Exon
e384606	C4A	rs9268197:32277934:C:A	C	A	C	1.13	1.97e-18	0.0206691179929324	0.0068889313189838715	0.390320224801587	3.79952518331393	3.64382746954323	Up	Up	Yes	Exon
e384606	C4A	rs146697131:32277993:C:CTGTT	CTGTT	C	C	0.8871870000000001	5.1839999999999995e-18	0.007696618747854559	0.0068889313189838715	0.390320224801587	3.79952518331393	3.95401240158895	Up	Up	Yes	Exon
e384606	C4A	rs9268198:32278187:C:T	C	T	C	1.1289	2.75e-18	0.007696618747854559	0.0068889313189838715	0.390320224801587	3.79952518331393	3.95401240158895	Up	Up	Yes	Exon
e384606	C4A	rs9268200	C	T	C	1.1302	1.48e-18	0.00858136313626915	0.0068889313189838715	0.390320224801587	3.79952518331393	3.92145464980548	Up	Up	Yes	Exon
e384606	C4A	rs3864302	C	T	C	1.1289	1.13e-18	0.0022180954413953896	0.0068889313189838715	0.390320224801587	3.79952518331393	4.30549322913097	Up	Up	Yes	Exon
e384606	C4A	rs9268201:32279284:G:A	G	A	G	1.1293	1.19e-18	0.0023191152320243	0.0068889313189838715	0.390320224801587	3.79952518331393	4.29347921876431	Up	Up	Yes	Exon
e384606	C4A	rs9268202	C	T	C	1.1297	2.31e-18	0.0206691179929324	0.0068889313189838715	0.390320224801587	3.79952518331393	3.64382746954323	Up	Up	Yes	Exon
e384606	C4A	rs9268204:32279500:C:T	C	T	C	1.1307	1.0300000000000001e-18	0.007696618747854559	0.0068889313189838715	0.390320224801587	3.79952518331393	3.95401240158895	Up	Up	Yes	Exon
e384606	C4A	rs6934429	G	T	G	1.1308	9.490000000000001e-19	0.007696618747854559	0.0068889313189838715	0.390320224801587	3.79952518331393	3.95401240158895	Up	Up	Yes	Exon
e384606	C4A	rs6934776:32279816:G:A	G	A	G	1.1298	2.2700000000000002e-18	0.0206691179929324	0.0068889313189838715	0.390320224801587	3.79952518331393	3.64382746954323	Up	Up	Yes	Exon
e384606	C4A	rs6934546:32279952:A:G	A	G	A	1.1306	1.09e-18	0.007696618747854559	0.0068889313189838715	0.390320224801587	3.79952518331393	3.95401240158895	Up	Up	Yes	Exon
e384606	C4A	rs6939410	A	G	A	1.1297	2.31e-18	0.0206691179929324	0.0068889313189838715	0.390320224801587	3.79952518331393	3.64382746954323	Up	Up	Yes	Exon
e384606	C4A	rs9268206:32280344:A:G	A	G	A	1.1293	1.16e-18	0.0023191152320243	0.0068889313189838715	0.390320224801587	3.79952518331393	4.29347921876431	Up	Up	Yes	Exon
e384606	C4A	rs9268207:32280462:C:T	C	T	C	1.1294	3.1300000000000003e-18	0.0206691179929324	0.0068889313189838715	0.390320224801587	3.79952518331393	3.64382746954323	Up	Up	Yes	Exon
e384606	C4A	rs1018434	T	C	T	1.1308	9.65e-19	0.00636841542282746	0.0068889313189838715	0.390320224801587	3.79952518331393	4.009899740824681	Up	Up	Yes	Exon
e384606	C4A	rs3864303:32281621:A:G	A	G	A	1.131	8.729999999999997e-19	0.0102382257259672	0.0068889313189838715	0.390320224801587	3.79952518331393	3.8678929841915095	Up	Up	Yes	Exon
e384606	C4A	rs1018431:32281676:G:A	G	A	G	1.1294	1.1000000000000001e-18	0.0023191152320243	0.0068889313189838715	0.390320224801587	3.79952518331393	4.29347921876431	Up	Up	Yes	Exon
e384606	C4A	rs1018430:32281688:C:T	C	T	C	1.1295	1.0300000000000001e-18	0.0023191152320243	0.0068889313189838715	0.390320224801587	3.79952518331393	4.29347921876431	Up	Up	Yes	Exon
e384606	C4A	6:32281823:TG:T	T	TG	TG	0.8845290000000001	1.112e-18	0.007696618747854559	0.0068889313189838715	0.390320224801587	3.79952518331393	3.95401240158895	Up	Up	Yes	Exon
e384606	C4A	rs9268212:32281889:T:C	T	C	T	1.1296	2.87e-18	0.0203527496834187	0.0068889313189838715	0.390320224801587	3.79952518331393	3.64894745165323	Up	Up	Yes	Exon
e384606	C4A	rs2069026:32281958:C:T	C	T	C	1.1311	8.05e-19	0.007696618747854559	0.0068889313189838715	0.390320224801587	3.79952518331393	3.95401240158895	Up	Up	Yes	Exon
e384606	C4A	rs6903871:32282019:A:C	A	C	A	1.13	7.7e-19	0.0023191152320243	0.0068889313189838715	0.390320224801587	3.79952518331393	4.29347921876431	Up	Up	Yes	Exon
e384606	C4A	rs9268213:32282081:A:G	A	G	A	1.1306	1.0699999999999999e-18	0.007696618747854559	0.0068889313189838715	0.390320224801587	3.79952518331393	3.95401240158895	Up	Up	Yes	Exon
e384606	C4A	rs9268214:32282466:A:G	A	G	A	1.1309	1.01e-18	0.007696618747854559	0.0068889313189838715	0.390320224801587	3.79952518331393	3.95401240158895	Up	Up	Yes	Exon
e384606	C4A	rs9268215:32282471:A:G	A	G	A	1.1314	7.5e-19	0.007696618747854559	0.0068889313189838715	0.390320224801587	3.79952518331393	3.95401240158895	Up	Up	Yes	Exon
e384606	C4A	rs6909790:32282979:A:G	A	G	A	1.1308	9.26e-19	0.00565954617292085	0.0068889313189838715	0.390320224801587	3.79952518331393	4.04421692756083	Up	Up	Yes	Exon
e384606	C4A	rs6910275:32283114:C:A	C	A	C	1.1315	6.54e-19	0.008709912671571429	0.0068889313189838715	0.390320224801587	3.79952518331393	3.9169910950665	Up	Up	Yes	Exon
e384606	C4A	rs28367008:32283214:C:T	C	T	C	1.1309	9.249999999999999e-19	0.008709912671571429	0.0068889313189838715	0.390320224801587	3.79952518331393	3.9169910950665	Up	Up	Yes	Exon
e384606	C4A	rs6915455	G	A	G	1.1307	1e-18	0.008709912671571429	0.0068889313189838715	0.390320224801587	3.79952518331393	3.9169910950665	Up	Up	Yes	Exon
e384606	C4A	rs9268218:32283699:A:G	A	G	A	1.1308	9.26e-19	0.0163891720057225	0.0068889313189838715	0.390320224801587	3.79952518331393	3.71974360272228	Up	Up	Yes	Exon
e384606	C4A	rs9268219	T	G	T	1.2152	3.9899999999999997e-28	1.9952820388669895e-13	0.0068889313189838715	0.390320224801587	3.79952518331393	8.52551390174372	Up	Up	Yes	Exon
e384606	C4A	rs9268220	C	T	C	1.1452	1.32e-19	0.000171737378649179	0.0068889313189838715	0.390320224801587	3.79952518331393	4.94119360720576	Up	Up	Yes	Exon
e384606	C4A	rs9268221:32284910:C:G	C	G	C	1.1295	1.0300000000000001e-18	0.00125265814096457	0.0068889313189838715	0.390320224801587	3.79952518331393	4.4561059067522	Up	Up	Yes	Exon
e384606	C4A	rs114771365:32285228:G:A	G	A	G	1.1301	2.1e-18	0.0233378999311422	0.0068889313189838715	0.390320224801587	3.79952518331393	3.6031876255928097	Up	Up	Yes	Exon
e384606	C4A	rs116667074:32285362:C:T	C	T	C	1.2164	5.870000000000001e-29	8.889012584477403e-15	0.0068889313189838715	0.390320224801587	3.79952518331393	8.9615972838325	Up	Up	Yes	Exon
e384606	C4A	rs9268231:32287754:T:C	T	C	T	1.1448	1.6199999999999999e-19	0.000171737378649179	0.0068889313189838715	0.390320224801587	3.79952518331393	4.94119360720576	Up	Up	Yes	Exon
e384606	C4A	rs7751715:32288952:G:A	G	A	G	1.2172	3.73e-29	8.889012584477403e-15	0.0068889313189838715	0.390320224801587	3.79952518331393	8.9615972838325	Up	Up	Yes	Exon
e384606	C4A	rs7756177:32289358:G:A	G	A	G	1.1441	1.1999999999999999e-19	0.00017634519890404198	0.0068889313189838715	0.390320224801587	3.79952518331393	4.93505089768114	Up	Up	Yes	Exon
e384606	C4A	rs9268235:32290208:C:T	C	T	C	1.2172	3.73e-29	8.889012584477403e-15	0.0068889313189838715	0.390320224801587	3.79952518331393	8.9615972838325	Up	Up	Yes	Exon
e384606	C4A	rs521828:32291643:C:T	C	T	C	1.1084	2.72e-15	0.0271347861877853	0.0068889313189838715	0.390320224801587	3.79952518331393	3.5519432857357502	Up	Up	Yes	Exon
e384606	C4A	rs511874:32293255:G:C	G	C	G	1.1078	3.2700000000000003e-15	0.0305750042483806	0.0068889313189838715	0.390320224801587	3.79952518331393	3.51050721935088	Up	Up	Yes	Exon
e384606	C4A	rs9268245:32293941:G:C	G	C	G	1.1452	1.739999999999999e-19	0.000159114132075886	0.0068889313189838715	0.390320224801587	3.79952518331393	4.95893266303255	Up	Up	Yes	Exon
e384606	C4A	rs9268246:32294549:A:T	A	T	A	1.1452	1.739999999999999e-19	0.000159114132075886	0.0068889313189838715	0.390320224801587	3.79952518331393	4.95893266303255	Up	Up	Yes	Exon
e384606	C4A	rs4392743:32295652:T:C	T	C	T	1.2171	4.01e-29	8.889012584477403e-15	0.0068889313189838715	0.390320224801587	3.79952518331393	8.9615972838325	Up	Up	Yes	Exon
e384606	C4A	rs9268251:32295878:G:A	G	A	G	1.1165	1.53e-15	0.0358405659329426	0.0068889313189838715	0.390320224801587	3.79952518331393	3.4540552314093103	Up	Up	Yes	Exon
e384606	C4A	rs1003880:32298484:G:T	G	T	G	1.117	7.24e-16	0.00674085288347638	0.0068889313189838715	0.390320224801587	3.79952518331393	3.9932669514101695	Up	Up	Yes	Exon
e384606	C4A	rs3129949:32298814:C:A	C	A	C	1.1181	6.3399999999999985e-16	0.0144860232833267	0.0068889313189838715	0.390320224801587	3.79952518331393	3.75934921776746	Up	Up	Yes	Exon
e384606	C4A	rs5875357:32299524:CA:C	CA	C	CA	1.14557	1.442e-19	0.00010648462203898101	0.0068889313189838715	0.390320224801587	3.79952518331393	5.05098856944809	Up	Up	Yes	Exon
e384606	C4A	rs1003879:32299592:G:A	G	A	G	1.092	8.08e-13	0.0151152133450504	0.0068889313189838715	0.390320224801587	3.79952518331393	3.7458292180322497	Up	Up	Yes	Exon
e384606	C4A	rs1003878	G	A	G	1.1181	6.3399999999999985e-16	0.0141706588258849	0.0068889313189838715	0.390320224801587	3.79952518331393	3.7663261128025	Up	Up	Yes	Exon
e384606	C4A	rs2022537:32301910:G:A	G	A	G	1.1181	6.3399999999999985e-16	0.0155444194309095	0.0068889313189838715	0.390320224801587	3.79952518331393	3.73688490112756	Up	Up	Yes	Exon
e384606	C4A	6:32302103:TTG:T	T	TTG	TTG	0.820944	2.823e-29	8.889012584477403e-15	0.0068889313189838715	0.390320224801587	3.79952518331393	8.9615972838325	Up	Up	Yes	Exon
e384606	C4A	rs1265757:32302382:C:T	C	T	C	1.2171	4.77e-29	8.889012584477403e-15	0.0068889313189838715	0.390320224801587	3.79952518331393	8.9615972838325	Up	Up	Yes	Exon
e384606	C4A	rs1265756:32302672:G:A	G	A	G	1.1458	1.2699999999999998e-19	0.000115220770821501	0.0068889313189838715	0.390320224801587	3.79952518331393	5.03299957137176	Up	Up	Yes	Exon
e384606	C4A	rs926593:32305544:A:G	A	G	A	1.2176	3.6000000000000003e-29	8.889012584477403e-15	0.0068889313189838715	0.390320224801587	3.79952518331393	8.9615972838325	Up	Up	Yes	Exon
e384606	C4A	rs926592:32305658:C:A	C	A	C	1.1171	1.24e-15	0.0164093529811042	0.0068889313189838715	0.390320224801587	3.79952518331393	3.71934761587396	Up	Up	Yes	Exon
e384606	C4A	rs1033499:32307532:G:A	G	A	G	1.1449	2.31e-19	0.000115220770821501	0.0068889313189838715	0.390320224801587	3.79952518331393	5.03299957137176	Up	Up	Yes	Exon
e384606	C4A	rs3117137	C	T	C	1.1178	8.410000000000002e-16	0.0164093529811042	0.0068889313189838715	0.390320224801587	3.79952518331393	3.71934761587396	Up	Up	Yes	Exon
e384606	C4A	rs3129901:32310119:T:G	T	G	T	1.1452	1.93e-19	0.000115220770821501	0.0068889313189838715	0.390320224801587	3.79952518331393	5.03299957137176	Up	Up	Yes	Exon
e384606	C4A	rs2849018:32310863:T:C	T	C	T	1.2173	4.320000000000001e-29	9.744689966951009e-13	0.0068889313189838715	0.390320224801587	3.79952518331393	8.29650049971959	Up	Up	Yes	Exon
e384606	C4A	rs910051:32315511:T:G	T	G	T	1.2157	1.2e-29	8.889012584477403e-15	0.0068889313189838715	0.390320224801587	3.79952518331393	8.9615972838325	Up	Up	Yes	Exon
e384606	C4A	rs969892:32316312:T:C	T	C	T	1.1192	2.48e-16	0.0164093529811042	0.0068889313189838715	0.390320224801587	3.79952518331393	3.71934761587396	Up	Up	Yes	Exon
e384606	C4A	rs369011696:32317223:CATCTT:C	CATCTT	C	CATCTT	1.14648	3.306e-20	0.000115220770821501	0.0068889313189838715	0.390320224801587	3.79952518331393	5.03299957137176	Up	Up	Yes	Exon
e384606	C4A	rs2395149:32325562:G:A	G	A	G	1.2172	6.2099999999999994e-30	8.889012584477403e-15	0.0068889313189838715	0.390320224801587	3.79952518331393	8.9615972838325	Up	Up	Yes	Exon
e384606	C4A	rs3129915:32332264:G:A	G	A	G	1.1465	1.27e-20	2.35327672992177e-05	0.0068889313189838715	0.390320224801587	3.79952518331393	5.38251886515928	Up	Up	Yes	Exon
e384606	C4A	rs3129916:32332322:G:A	G	A	G	1.1461	1.58e-20	2.35327672992177e-05	0.0068889313189838715	0.390320224801587	3.79952518331393	5.38251886515928	Up	Up	Yes	Exon
e384606	C4A	rs3129917:32332765:G:A	G	A	G	1.1459	2.5599999999999998e-20	2.35327672992177e-05	0.0068889313189838715	0.390320224801587	3.79952518331393	5.38251886515928	Up	Up	Yes	Exon
e384606	C4A	rs3129919:32332791:C:T	C	T	C	1.1432	2.25e-19	2.35327672992177e-05	0.0068889313189838715	0.390320224801587	3.79952518331393	5.38251886515928	Up	Up	Yes	Exon
e384606	C4A	rs3129924:32333299:C:T	C	T	C	1.1463	1.3999999999999995e-20	2.35327672992177e-05	0.0068889313189838715	0.390320224801587	3.79952518331393	5.38251886515928	Up	Up	Yes	Exon
e384606	C4A	rs3129925:32333419:G:A	G	A	G	1.1466	1.19e-20	2.35327672992177e-05	0.0068889313189838715	0.390320224801587	3.79952518331393	5.38251886515928	Up	Up	Yes	Exon
e384606	C4A	rs3129926:32333480:T:C	T	C	T	1.1463	1.3400000000000001e-20	3.6244535024051295e-05	0.0068889313189838715	0.390320224801587	3.79952518331393	5.2897545153662	Up	Up	Yes	Exon
e384606	C4A	rs2143462	G	A	G	1.1469	8.399999999999999e-21	4.29707887287044e-05	0.0068889313189838715	0.390320224801587	3.79952518331393	5.25275692824338	Up	Up	Yes	Exon
e384606	C4A	rs2143461:32335347:G:A	G	A	G	1.1463	1.35e-20	2.35327672992177e-05	0.0068889313189838715	0.390320224801587	3.79952518331393	5.38251886515928	Up	Up	Yes	Exon
e384606	C4A	rs3129933:32336161:G:A	G	A	G	1.1497	8.97e-21	0.000115220770821501	0.0068889313189838715	0.390320224801587	3.79952518331393	5.03299957137176	Up	Up	Yes	Exon
e384606	C4A	rs3129935:32336205:A:G	A	G	A	1.1495	4.04e-21	2.35327672992177e-05	0.0068889313189838715	0.390320224801587	3.79952518331393	5.38251886515928	Up	Up	Yes	Exon
e384606	C4A	rs3129937	C	A	C	1.1497	3.65e-21	2.35327672992177e-05	0.0068889313189838715	0.390320224801587	3.79952518331393	5.38251886515928	Up	Up	Yes	Exon
e384606	C4A	rs3129939	A	G	A	1.1498	3.5799999999999994e-21	2.35327672992177e-05	0.0068889313189838715	0.390320224801587	3.79952518331393	5.38251886515928	Up	Up	Yes	Exon
e384606	C4A	rs111314530:32337444:C:CCTAT	CCTAT	C	C	0.870576	7.449e-21	2.35327672992177e-05	0.0068889313189838715	0.390320224801587	3.79952518331393	5.38251886515928	Up	Up	Yes	Exon
e384606	C4A	rs374583688:32337947:AGCTCTTACATTG:A	A	AGCTCTTACATTG	AGCTCTTACATTG	0.8708370000000001	2.3419999999999996e-22	2.2462696365236e-05	0.0068889313189838715	0.390320224801587	3.79952518331393	5.3924651471634295	Up	Up	Yes	Exon
e384606	C4A	rs3129942:32338283:G:T	G	T	G	1.1282	6.43e-19	0.0166205929922813	0.0068889313189838715	0.390320224801587	3.79952518331393	3.7152194351107206	Up	Up	Yes	Exon
e384606	C4A	rs3129943	A	G	A	1.1234	2.92e-18	0.00396997339042631	0.0068889313189838715	0.390320224801587	3.79952518331393	4.14551271952366	Up	Up	Yes	Exon
e384606	C4A	rs2050190	A	G	A	1.1048	9.27e-15	0.00142948719438414	0.0068889313189838715	0.390320224801587	3.79952518331393	4.42181167281872	Up	Up	Yes	Exon
e384606	C4A	rs3117109:32340871:C:T	C	T	C	1.2229	3.5399999999999997e-28	1.2140033012756002e-13	0.0068889313189838715	0.390320224801587	3.79952518331393	8.59609445077051	Up	Up	Yes	Exon
e384606	C4A	rs3129945	G	A	G	1.1474	3.82e-23	0.00894460227504594	0.0068889313189838715	0.390320224801587	3.79952518331393	3.90893635129722	Up	Up	Yes	Exon
e384606	C4A	rs2894251:32343236:A:G	A	G	A	1.2009999999999998	5.3e-28	2.89797545151182e-07	0.0068889313189838715	0.390320224801587	3.79952518331393	6.25112134126721	Up	Up	Yes	Exon
e384606	C4A	rs2395151:32343339:G:A	G	A	G	1.2003	6.65e-28	1.12935030149731e-07	0.0068889313189838715	0.390320224801587	3.79952518331393	6.423352485882679	Up	Up	Yes	Exon
e384606	C4A	rs3117106	T	C	T	1.1648	4.82e-23	0.0011876686722293401	0.0068889313189838715	0.390320224801587	3.79952518331393	4.46982434896978	Up	Up	Yes	Exon
e384606	C4A	rs2894254	T	G	T	1.2126	3.63e-29	1.3228778747578801e-14	0.0068889313189838715	0.390320224801587	3.79952518331393	8.9067921942964	Up	Up	Yes	Exon
e384606	C4A	rs150353632:32346463:ATTTTGTG:A	A	ATTTTGTG	ATTTTGTG	0.832851	6.211000000000001e-28	2.97836074075008e-07	0.0068889313189838715	0.390320224801587	3.79952518331393	6.24605231427786	Up	Up	Yes	Exon
e384606	C4A	rs200411589:32347070:AAT:A	A	AAT	AAT	0.824235	9.316e-30	8.889012584477403e-15	0.0068889313189838715	0.390320224801587	3.79952518331393	8.9615972838325	Up	Up	Yes	Exon
e384606	C4A	rs3117103:32349557:A:T	A	T	A	1.2004	7.3300000000000015e-28	2.89797545151182e-07	0.0068889313189838715	0.390320224801587	3.79952518331393	6.25112134126721	Up	Up	Yes	Exon
e384606	C4A	rs3129950:32358201:G:C	G	C	G	1.2141	4.6e-29	8.889012584477403e-15	0.0068889313189838715	0.390320224801587	3.79952518331393	8.9615972838325	Up	Up	Yes	Exon
e384606	C4A	rs3117099	G	A	G	1.1452	1.57e-22	0.009390031078044541	0.0068889313189838715	0.390320224801587	3.79952518331393	3.89425513539228	Up	Up	Yes	Exon
e384606	C4A	rs3117097:32358689:A:G	A	G	A	1.1773	1.46e-25	2.30007001860069e-06	0.0068889313189838715	0.390320224801587	3.79952518331393	5.8571286899790715	Up	Up	Yes	Exon
e384606	C4A	rs3129953:32361821:C:T	C	T	C	1.1795	2.3400000000000003e-26	2.30007001860069e-06	0.0068889313189838715	0.390320224801587	3.79952518331393	5.8571286899790715	Up	Up	Yes	Exon
e384606	C4A	rs1980493	T	C	T	1.1768	2.2399999999999996e-25	2.30007001860069e-06	0.0068889313189838715	0.390320224801587	3.79952518331393	5.8571286899790715	Up	Up	Yes	Exon
e384606	C4A	rs3129956:32368462:G:A	G	A	G	1.2119	2.95e-29	8.889012584477403e-15	0.0068889313189838715	0.390320224801587	3.79952518331393	8.9615972838325	Up	Up	Yes	Exon
e384606	C4A	rs2395158:32374595:A:G	A	G	A	1.1758	3.91e-25	1.71246668949115e-06	0.0068889313189838715	0.390320224801587	3.79952518331393	5.91471292946939	Up	Up	Yes	Exon
e384606	C4A	rs3129959:32375796:A:T	A	T	A	1.175	7.379999999999998e-25	1.71246668949115e-06	0.0068889313189838715	0.390320224801587	3.79952518331393	5.91471292946939	Up	Up	Yes	Exon
e384606	C4A	rs9268510:32378503:G:A	G	A	G	1.1748	6.7099999999999975e-25	8.889012584477403e-15	0.0068889313189838715	0.390320224801587	3.79952518331393	8.9615972838325	Up	Up	Yes	Exon
e384606	C4A	rs3129963	A	G	A	1.1608	1.48e-23	4.40335967554129e-06	0.0068889313189838715	0.390320224801587	3.79952518331393	5.72853934232839	Up	Up	Yes	Exon
e384606	C4A	rs3129965:32380830:G:C	G	C	G	1.1613	1.1300000000000001e-23	1.3784622573484e-05	0.0068889313189838715	0.390320224801587	3.79952518331393	5.49515965086123	Up	Up	Yes	Exon
e384606	C4A	rs3129966:32381280:G:C	G	C	G	1.2134	8.97e-29	7.91081814883156e-11	0.0068889313189838715	0.390320224801587	3.79952518331393	7.634474652631461	Up	Up	Yes	Exon
e384606	C4A	rs3129967:32381461:C:T	C	T	C	1.099	1.34e-13	0.00210626129359081	0.0068889313189838715	0.390320224801587	3.79952518331393	4.3194126296445	Up	Up	Yes	Exon
e384606	C4A	rs3129968:32381472:T:C	T	C	T	1.0996	9.45e-14	0.00291214937274655	0.0068889313189838715	0.390320224801587	3.79952518331393	4.23152424708185	Up	Up	Yes	Exon
e384606	C4A	rs371707645:32381852:GAA:G	G	GAA	GAA	0.8603639999999999	4.365e-24	9.48909688689847e-06	0.0068889313189838715	0.390320224801587	3.79952518331393	5.572855037509531	Up	Up	Yes	Exon
e384606	C4A	rs743862	T	C	T	1.0782	1.6300000000000002e-09	0.0224246690786627	0.0068889313189838715	0.390320224801587	3.79952518331393	3.6166340380512	Up	Up	Yes	Exon
e384606	C4A	rs9279642:32382363:AG:A	A	AG	AG	0.856929	4.564e-24	7.78825844377729e-10	0.0068889313189838715	0.390320224801587	3.79952518331393	7.27171494960962	Up	Up	Yes	Exon
e384606	C4A	rs3129969:32382609:C:G	C	G	C	1.1704	1.03e-24	4.72123113922016e-10	0.0068889313189838715	0.390320224801587	3.79952518331393	7.35243522380159	Up	Up	Yes	Exon
e384606	C4A	rs3129970:32382638:T:C	T	C	T	1.1703	1.1100000000000002e-24	4.72123113922016e-10	0.0068889313189838715	0.390320224801587	3.79952518331393	7.35243522380159	Up	Up	Yes	Exon
e384606	C4A	rs2006174:32382749:A:G	A	G	A	1.1698	1.0099999999999999e-24	9.954789769170808e-11	0.0068889313189838715	0.390320224801587	3.79952518331393	7.598737260332941	Up	Up	Yes	Exon
e384606	C4A	rs6930571:32383208:G:T	G	T	G	1.1671	3.31e-23	2.4281737509826e-10	0.0068889313189838715	0.390320224801587	3.79952518331393	7.45842367823644	Up	Up	Yes	Exon
e384606	C4A	rs9268530	T	C	T	1.1733	3.24e-24	2.4281737509826e-10	0.0068889313189838715	0.390320224801587	3.79952518331393	7.45842367823644	Up	Up	Yes	Exon
e384606	C4A	rs9268531:32383246:T:G	T	G	T	1.1707	2.53e-25	2.4281737509826e-10	0.0068889313189838715	0.390320224801587	3.79952518331393	7.45842367823644	Up	Up	Yes	Exon
e384606	C4A	rs9268532:32383249:T:C	T	C	T	1.1675	8.540000000000002e-25	2.4281737509826e-10	0.0068889313189838715	0.390320224801587	3.79952518331393	7.45842367823644	Up	Up	Yes	Exon
e384606	C4A	rs9268534:32383307:T:G	T	G	T	1.1705	5.849999999999999e-25	2.4281737509826e-10	0.0068889313189838715	0.390320224801587	3.79952518331393	7.45842367823644	Up	Up	Yes	Exon
e384606	C4A	rs6908065:32383341:A:C	A	C	A	1.1704	6.079999999999999e-25	2.4281737509826e-10	0.0068889313189838715	0.390320224801587	3.79952518331393	7.45842367823644	Up	Up	Yes	Exon
e384606	C4A	rs6908056:32383360:G:A	G	A	G	1.1705	5.95e-25	2.4281737509826e-10	0.0068889313189838715	0.390320224801587	3.79952518331393	7.45842367823644	Up	Up	Yes	Exon
e384606	C4A	rs6930933:32383410:G:T	G	T	G	1.1707	5.04e-25	2.4281737509826e-10	0.0068889313189838715	0.390320224801587	3.79952518331393	7.45842367823644	Up	Up	Yes	Exon
e384606	C4A	rs3135382	T	G	T	1.1706	5.520000000000001e-25	2.4281737509826e-10	0.0068889313189838715	0.390320224801587	3.79952518331393	7.45842367823644	Up	Up	Yes	Exon
e384606	C4A	rs2001099:32383633:G:C	G	C	G	1.1713	2.14e-25	2.0552349972310696e-10	0.0068889313189838715	0.390320224801587	3.79952518331393	7.48480327405166	Up	Up	Yes	Exon
e384606	C4A	rs2001098:32383837:G:A	G	A	G	1.1706	5.4e-25	2.4281737509826e-10	0.0068889313189838715	0.390320224801587	3.79952518331393	7.45842367823644	Up	Up	Yes	Exon
e384606	C4A	rs2001097	G	T	G	1.1706	5.4e-25	6.09974273464141e-10	0.0068889313189838715	0.390320224801587	3.79952518331393	7.3112323348659	Up	Up	Yes	Exon
e384606	C4A	rs3135381:32384343:G:A	G	A	G	1.1708	4.91e-25	2.4281737509826e-10	0.0068889313189838715	0.390320224801587	3.79952518331393	7.45842367823644	Up	Up	Yes	Exon
e384606	C4A	rs2227138	C	T	C	1.1846	4.1500000000000003e-26	2.3662557468002404e-12	0.0068889313189838715	0.390320224801587	3.79952518331393	8.166236272241841	Up	Up	Yes	Exon
e384606	C4A	rs3135380	A	C	A	1.1706	5.41e-25	1.38259113865485e-07	0.0068889313189838715	0.390320224801587	3.79952518331393	6.386670097035591	Up	Up	Yes	Exon
e384606	C4A	rs3135379:32384900:T:C	T	C	T	1.1704	6.0399999999999985e-25	2.4281737509826e-10	0.0068889313189838715	0.390320224801587	3.79952518331393	7.45842367823644	Up	Up	Yes	Exon
e384606	C4A	rs3135378:32385099:G:A	G	A	G	1.1701	8.34e-25	2.4281737509826e-10	0.0068889313189838715	0.390320224801587	3.79952518331393	7.45842367823644	Up	Up	Yes	Exon
e384606	C4A	rs3135376	A	G	A	1.1707	5.21e-25	3.0130584643856e-10	0.0068889313189838715	0.390320224801587	3.79952518331393	7.4242144165855395	Up	Up	Yes	Exon
e384606	C4A	rs3135375	G	A	G	1.1706	5.610000000000001e-25	2.4281737509826e-10	0.0068889313189838715	0.390320224801587	3.79952518331393	7.45842367823644	Up	Up	Yes	Exon
e384606	C4A	rs3135374	C	A	C	1.1706	6.43e-25	2.4281737509826e-10	0.0068889313189838715	0.390320224801587	3.79952518331393	7.45842367823644	Up	Up	Yes	Exon
e384606	C4A	rs3135373:32385653:A:G	A	G	A	1.1701	8.409999999999998e-25	2.4281737509826e-10	0.0068889313189838715	0.390320224801587	3.79952518331393	7.45842367823644	Up	Up	Yes	Exon
e384606	C4A	rs3135372	C	A	C	1.1706	5.4e-25	2.4281737509826e-10	0.0068889313189838715	0.390320224801587	3.79952518331393	7.45842367823644	Up	Up	Yes	Exon
e384606	C4A	rs2187820	C	T	C	1.1705	5.95e-25	2.4281737509826e-10	0.0068889313189838715	0.390320224801587	3.79952518331393	7.45842367823644	Up	Up	Yes	Exon
e384606	C4A	rs2157336:32386061:C:T	C	T	C	1.1704	6.06e-25	2.4281737509826e-10	0.0068889313189838715	0.390320224801587	3.79952518331393	7.45842367823644	Up	Up	Yes	Exon
e384606	C4A	rs2187819:32386383:A:G	A	G	A	1.1708	4.82e-25	2.4281737509826e-10	0.0068889313189838715	0.390320224801587	3.79952518331393	7.45842367823644	Up	Up	Yes	Exon
e384606	C4A	rs6457570:32386495:T:C	T	C	T	1.1639	9.75e-24	2.4281737509826e-10	0.0068889313189838715	0.390320224801587	3.79952518331393	7.45842367823644	Up	Up	Yes	Exon
e384606	C4A	rs6457571:32386506:T:C	T	C	T	1.1634	1.3099999999999999e-23	2.4281737509826e-10	0.0068889313189838715	0.390320224801587	3.79952518331393	7.45842367823644	Up	Up	Yes	Exon
e384606	C4A	rs6457573:32386643:G:A	G	A	G	1.1711	4.21e-25	2.4281737509826e-10	0.0068889313189838715	0.390320224801587	3.79952518331393	7.45842367823644	Up	Up	Yes	Exon
e384606	C4A	rs3135371:32386699:A:G	A	G	A	1.1840000000000002	2.85e-26	1.73019840613178e-11	0.0068889313189838715	0.390320224801587	3.79952518331393	7.8682333060569585	Up	Up	Yes	Exon
e384606	C4A	rs3135370:32386707:T:C	T	C	T	1.1704	8.409999999999998e-25	2.4281737509826e-10	0.0068889313189838715	0.390320224801587	3.79952518331393	7.45842367823644	Up	Up	Yes	Exon
e384606	C4A	rs3135369:32387221:G:A	G	A	G	1.1356	4.22e-21	0.0449071156669639	0.0068889313189838715	0.390320224801587	3.79952518331393	3.37152118614458	Up	Up	Yes	Exon
e384606	C4A	rs2395160:32387432:G:A	G	A	G	1.2077	8.73e-28	1.1666294028608401e-14	0.0068889313189838715	0.390320224801587	3.79952518331393	8.92417919334492	Up	Up	Yes	Exon
e384606	C4A	rs2395161	A	C	A	1.1705	5.9e-25	2.4281737509826e-10	0.0068889313189838715	0.390320224801587	3.79952518331393	7.45842367823644	Up	Up	Yes	Exon
e384606	C4A	rs2395162	G	T	G	1.1708	4.970000000000001e-25	2.4281737509826e-10	0.0068889313189838715	0.390320224801587	3.79952518331393	7.45842367823644	Up	Up	Yes	Exon
e384606	C4A	rs2395164:32387860:C:T	C	T	C	1.1705	5.789999999999999e-25	7.362723649415589e-10	0.0068889313189838715	0.390320224801587	3.79952518331393	7.28088183613806	Up	Up	Yes	Exon
e384606	C4A	rs2395167:32388308:C:T	C	T	C	1.1722	2.5000000000000003e-25	2.4281737509826e-10	0.0068889313189838715	0.390320224801587	3.79952518331393	7.45842367823644	Up	Up	Yes	Exon
e384606	C4A	rs2213580	T	C	T	1.1706	5.570000000000001e-25	2.34197087853917e-10	0.0068889313189838715	0.390320224801587	3.79952518331393	7.46414870652146	Up	Up	Yes	Exon
e384606	C4A	rs3135366	T	C	T	1.1711	4.82e-25	3.7671006956008797e-10	0.0068889313189838715	0.390320224801587	3.79952518331393	7.38854157848622	Up	Up	Yes	Exon
e384606	C4A	rs3135364:32389545:A:G	A	G	A	1.1452	1.13e-21	9.59863786357953e-09	0.0068889313189838715	0.390320224801587	3.79952518331393	6.85528147036227	Up	Up	Yes	Exon
e384606	C4A	rs3135363	A	G	A	1.1161	1.45e-16	2.810287531992571e-05	0.0068889313189838715	0.390320224801587	3.79952518331393	5.344567897320791	Up	Up	Yes	Exon
e384606	C4A	rs3135362:32389747:T:G	T	G	T	1.1634	3.55e-24	5.1425466455239305e-06	0.0068889313189838715	0.390320224801587	3.79952518331393	5.697525818900571	Up	Up	Yes	Exon
e384606	C4A	rs2395168:32390196:T:C	T	C	T	1.1682	7.319999999999999e-25	5.087625424421049e-10	0.0068889313189838715	0.390320224801587	3.79952518331393	7.34046723283048	Up	Up	Yes	Exon
e384606	C4A	rs2894255:32390332:C:T	C	T	C	1.1821	1.8100000000000003e-26	7.71866553029449e-12	0.0068889313189838715	0.390320224801587	3.79952518331393	7.99020473452387	Up	Up	Yes	Exon
e384606	C4A	rs3135358:32390748:C:T	C	T	C	1.1701	2.45e-25	5.087625424421049e-10	0.0068889313189838715	0.390320224801587	3.79952518331393	7.34046723283048	Up	Up	Yes	Exon
e384606	C4A	6:32391192:T:C	T	C	T	1.172	1.84e-26	3.71974994014692e-06	0.0068889313189838715	0.390320224801587	3.79952518331393	5.76217453383546	Up	Up	Yes	Exon
e384606	C4A	rs9279646:32391309:TAA:T	T	TAA	TAA	0.8533379999999999	8.649e-26	5.087625424421049e-10	0.0068889313189838715	0.390320224801587	3.79952518331393	7.34046723283048	Up	Up	Yes	Exon
e384606	C4A	rs3135356:32391516:G:A	G	A	G	1.17	2.55e-25	1.26010334320833e-08	0.0068889313189838715	0.390320224801587	3.79952518331393	6.808890988546032	Up	Up	Yes	Exon
e384606	C4A	rs149900446:32392268:A:AT	A	AT	A	1.14866	6.274e-21	1.7583125905331498e-08	0.0068889313189838715	0.390320224801587	3.79952518331393	6.75156883143538	Up	Up	Yes	Exon
e384606	C4A	rs2157334:32392543:T:C	T	C	T	1.1656	1.1e-24	3.71974994014692e-06	0.0068889313189838715	0.390320224801587	3.79952518331393	5.76217453383546	Up	Up	Yes	Exon
e384606	C4A	rs2157333:32392591:T:C	T	C	T	1.1192	1.17e-19	0.0134687998692667	0.0068889313189838715	0.390320224801587	3.79952518331393	3.78241774617286	Up	Up	Yes	Exon
e384606	C4A	rs3135353	C	T	C	1.1827	7.099999999999997e-26	2.3662557468002404e-12	0.0068889313189838715	0.390320224801587	3.79952518331393	8.166236272241841	Up	Up	Yes	Exon
e384606	C4A	rs3135351	C	A	C	1.17	2.62e-25	5.087625424421049e-10	0.0068889313189838715	0.390320224801587	3.79952518331393	7.34046723283048	Up	Up	Yes	Exon
e384606	C4A	rs3129841:32393959:T:C	T	C	T	1.1692	4.76e-25	4.83733607738861e-10	0.0068889313189838715	0.390320224801587	3.79952518331393	7.34855666588372	Up	Up	Yes	Exon
e384606	C4A	rs3135349:32394027:A:G	A	G	A	1.1705	4.58e-25	3.03267290543566e-06	0.0068889313189838715	0.390320224801587	3.79952518331393	5.802688277068301	Up	Up	Yes	Exon
e384606	C4A	rs3129842:32394060:T:C	T	C	T	1.1657	1.08e-24	3.03267290543566e-06	0.0068889313189838715	0.390320224801587	3.79952518331393	5.802688277068301	Up	Up	Yes	Exon
e384606	C4A	rs2395170:32394313:A:C	A	C	A	1.1653	6.9999999999999995e-25	3.03267290543566e-06	0.0068889313189838715	0.390320224801587	3.79952518331393	5.802688277068301	Up	Up	Yes	Exon
e384606	C4A	rs2395171	C	T	C	1.166	1.0099999999999999e-24	2.92070456780131e-06	0.0068889313189838715	0.390320224801587	3.79952518331393	5.810125238825308	Up	Up	Yes	Exon
e384606	C4A	rs3135345:32394585:C:T	C	T	C	1.1699	3.67e-25	5.087625424421049e-10	0.0068889313189838715	0.390320224801587	3.79952518331393	7.34046723283048	Up	Up	Yes	Exon
e384606	C4A	rs763035:32394845:G:A	G	A	G	1.1745	5.42e-26	5.087625424421049e-10	0.0068889313189838715	0.390320224801587	3.79952518331393	7.34046723283048	Up	Up	Yes	Exon
e384606	C4A	rs732162:32394913:G:A	G	A	G	1.119	1.37e-19	0.0403920009379346	0.0068889313189838715	0.390320224801587	3.79952518331393	3.4107060804488505	Up	Up	Yes	Exon
e384606	C4A	rs1894552:32395465:T:G	T	G	T	1.1667	4.3899999999999995e-25	5.8792529269807485e-09	0.0068889313189838715	0.390320224801587	3.79952518331393	6.9381466689054	Up	Up	Yes	Exon
e384606	C4A	rs2105903:32395656:A:T	A	T	A	1.1663	4.77e-25	5.04097233422516e-09	0.0068889313189838715	0.390320224801587	3.79952518331393	6.9639926432156205	Up	Up	Yes	Exon
e384606	C4A	rs2105902:32395698:A:T	A	T	A	1.1821	1.15e-25	2.3662557468002404e-12	0.0068889313189838715	0.390320224801587	3.79952518331393	8.166236272241841	Up	Up	Yes	Exon
e384606	C4A	rs3129843	A	G	A	1.2135	1.38e-28	1.1666294028608401e-14	0.0068889313189838715	0.390320224801587	3.79952518331393	8.92417919334492	Up	Up	Yes	Exon
e384606	C4A	rs3129844:32395835:A:G	A	G	A	1.0828	4.2999999999999996e-10	0.0273927284220374	0.0068889313189838715	0.390320224801587	3.79952518331393	3.54870625354685	Up	Up	Yes	Exon
e384606	C4A	rs3129847:32396506:A:G	A	G	A	1.083	3.8199999999999997e-10	0.0332422062749016	0.0068889313189838715	0.390320224801587	3.79952518331393	3.48100358904617	Up	Up	Yes	Exon
e384606	C4A	rs3135342	G	T	G	1.0823	5.37e-10	0.0332422062749016	0.0068889313189838715	0.390320224801587	3.79952518331393	3.48100358904617	Up	Up	Yes	Exon
e384606	C4A	rs3129848	G	A	G	1.0827	4.53e-10	0.03712372524785	0.0068889313189838715	0.390320224801587	3.79952518331393	3.4414381796178994	Up	Up	Yes	Exon
e384606	C4A	rs3129853:32398648:G:A	G	A	G	1.0824	5.03e-10	0.0374880321584012	0.0068889313189838715	0.390320224801587	3.79952518331393	3.4379138476762905	Up	Up	Yes	Exon
e384606	C4A	rs3129855:32398841:A:G	A	G	A	1.2137	8.909999999999998e-29	8.889012584477403e-15	0.0068889313189838715	0.390320224801587	3.79952518331393	8.9615972838325	Up	Up	Yes	Exon
e384606	C4A	rs3135340:32398872:T:G	T	G	T	1.0813	7.000000000000001e-10	0.0386832376596342	0.0068889313189838715	0.390320224801587	3.79952518331393	3.4265282688550003	Up	Up	Yes	Exon
e384606	C4A	rs4988822:32398975:C:T	C	T	C	1.079	1.49e-09	0.0386832376596342	0.0068889313189838715	0.390320224801587	3.79952518331393	3.4265282688550003	Up	Up	Yes	Exon
e384606	C4A	rs4988821	A	G	A	1.0823	5.269999999999999e-10	0.0386832376596342	0.0068889313189838715	0.390320224801587	3.79952518331393	3.4265282688550003	Up	Up	Yes	Exon
e384606	C4A	rs4988820:32399158:C:T	C	T	C	1.0977	1.16e-12	0.0386832376596342	0.0068889313189838715	0.390320224801587	3.79952518331393	3.4265282688550003	Up	Up	Yes	Exon
e384606	C4A	rs3129856:32399337:T:C	T	C	T	1.2137	8.909999999999998e-29	8.889012584477403e-15	0.0068889313189838715	0.390320224801587	3.79952518331393	8.9615972838325	Up	Up	Yes	Exon
e384606	C4A	rs2395172	T	C	T	1.0833	3.6799999999999997e-10	0.03712372524785	0.0068889313189838715	0.390320224801587	3.79952518331393	3.4414381796178994	Up	Up	Yes	Exon
e384606	C4A	rs3129858	G	A	G	1.0824	5.170000000000001e-10	0.0332422062749016	0.0068889313189838715	0.390320224801587	3.79952518331393	3.48100358904617	Up	Up	Yes	Exon
e384606	C4A	rs3129859:32400939:G:C	G	C	G	1.0823	4.22e-10	0.0137208572869826	0.0068889313189838715	0.390320224801587	3.79952518331393	3.77654920119298	Up	Up	Yes	Exon
e384606	C4A	rs3129861:32401532:T:A	T	A	T	1.1833	1.2399999999999995e-26	2.30470696023002e-12	0.0068889313189838715	0.390320224801587	3.79952518331393	8.17013078865759	Up	Up	Yes	Exon
e384606	C4A	rs9281806:32403240:G:GT	G	GT	G	1.0885	4.942e-11	0.0332422062749016	0.0068889313189838715	0.390320224801587	3.79952518331393	3.48100358904617	Up	Up	Yes	Exon
e384606	C4A	rs983561:32403655:T:G	T	G	T	1.0834	3.21e-10	0.0332422062749016	0.0068889313189838715	0.390320224801587	3.79952518331393	3.48100358904617	Up	Up	Yes	Exon
e384606	C4A	rs3135398:32403934:C:T	C	T	C	1.0834	3.21e-10	0.0332422062749016	0.0068889313189838715	0.390320224801587	3.79952518331393	3.48100358904617	Up	Up	Yes	Exon
e384606	C4A	rs3129864:32404043:A:G	A	G	A	1.0834	3.21e-10	0.0332422062749016	0.0068889313189838715	0.390320224801587	3.79952518331393	3.48100358904617	Up	Up	Yes	Exon
e384606	C4A	rs5000563:32404135:A:G	A	G	A	1.0835	3.07e-10	0.0332422062749016	0.0068889313189838715	0.390320224801587	3.79952518331393	3.48100358904617	Up	Up	Yes	Exon
e384606	C4A	rs3135396:32404213:C:T	C	T	C	1.0833	3.32e-10	0.0332422062749016	0.0068889313189838715	0.390320224801587	3.79952518331393	3.48100358904617	Up	Up	Yes	Exon
e384606	C4A	rs2395174	T	G	T	1.0831	3.71e-10	0.0332422062749016	0.0068889313189838715	0.390320224801587	3.79952518331393	3.48100358904617	Up	Up	Yes	Exon
e384606	C4A	rs2395176:32405062:G:T	G	T	G	1.083	3.94e-10	0.0332422062749016	0.0068889313189838715	0.390320224801587	3.79952518331393	3.48100358904617	Up	Up	Yes	Exon
e384606	C4A	rs2395177:32405076:G:C	G	C	G	1.0834	3.29e-10	0.0332422062749016	0.0068889313189838715	0.390320224801587	3.79952518331393	3.48100358904617	Up	Up	Yes	Exon
e384606	C4A	rs3129870:32406100:C:T	C	T	C	1.0981	1.12e-12	0.0332422062749016	0.0068889313189838715	0.390320224801587	3.79952518331393	3.48100358904617	Up	Up	Yes	Exon
e384606	C4A	rs9268632:32406412:C:G	C	G	C	1.0825	5e-10	0.029760082146418006	0.0068889313189838715	0.390320224801587	3.79952518331393	3.51992584649261	Up	Up	Yes	Exon
e384606	C4A	rs9268636:32406611:C:A	C	A	C	1.1655	1.04e-24	5.8792529269807485e-09	0.0068889313189838715	0.390320224801587	3.79952518331393	6.9381466689054	Up	Up	Yes	Exon
e384606	C4A	rs9268641:32406887:C:T	C	T	C	1.0827	5e-10	0.0332422062749016	0.0068889313189838715	0.390320224801587	3.79952518331393	3.48100358904617	Up	Up	Yes	Exon
e384606	C4A	rs3129872:32407153:A:T	A	T	A	1.0824	5.08e-10	0.029760082146418006	0.0068889313189838715	0.390320224801587	3.79952518331393	3.51992584649261	Up	Up	Yes	Exon
e384606	C4A	rs3129873:32407433:G:C	G	C	G	1.0831	3.65e-10	0.0332422062749016	0.0068889313189838715	0.390320224801587	3.79952518331393	3.48100358904617	Up	Up	Yes	Exon
e384606	C4A	rs3129874:32407440:T:C	T	C	T	1.0831	3.8899999999999995e-10	0.0332422062749016	0.0068889313189838715	0.390320224801587	3.79952518331393	3.48100358904617	Up	Up	Yes	Exon
e384606	C4A	rs3135394:32408497:A:G	A	G	A	1.2126	1.14e-28	8.889012584477403e-15	0.0068889313189838715	0.390320224801587	3.79952518331393	8.9615972838325	Up	Up	Yes	Exon
e384606	C4A	rs3135393	A	G	A	1.1661	5.429999999999999e-25	1.48590268847155e-06	0.0068889313189838715	0.390320224801587	3.79952518331393	5.94225540238456	Up	Up	Yes	Exon
e384606	C4A	rs6925852:32409060:G:A	G	A	G	1.1658	2.65e-23	5.8792529269807485e-09	0.0068889313189838715	0.390320224801587	3.79952518331393	6.9381466689054	Up	Up	Yes	Exon
e384606	C4A	rs3129881	C	T	C	1.0808	1.55e-09	0.0433234244123922	0.0068889313189838715	0.390320224801587	3.79952518331393	3.38487315317133	Up	Up	Yes	Exon
e384606	C4A	rs3129884:32410210:T:C	T	C	T	1.1626	3.45e-24	0.0008936505152174492	0.0068889313189838715	0.390320224801587	3.79952518331393	4.5423559477802495	Up	Up	Yes	Exon
e384606	C4A	rs3129885:32410215:T:C	T	C	T	1.1626	3.45e-24	2.1703397948415694e-05	0.0068889313189838715	0.390320224801587	3.79952518331393	5.39978184918762	Up	Up	Yes	Exon
e384606	C4A	rs3129887	G	A	G	1.1667	4.71e-25	5.8792529269807485e-09	0.0068889313189838715	0.390320224801587	3.79952518331393	6.9381466689054	Up	Up	Yes	Exon
e384606	C4A	rs2239806	C	T	C	1.1628	2.65e-24	2.1703397948415694e-05	0.0068889313189838715	0.390320224801587	3.79952518331393	5.39978184918762	Up	Up	Yes	Exon
e384606	C4A	rs2239805	T	G	T	1.1664	1.13e-24	5.8792529269807485e-09	0.0068889313189838715	0.390320224801587	3.79952518331393	6.9381466689054	Up	Up	Yes	Exon
e384606	C4A	rs1131541:32412566:T:A	T	A	T	1.1638	5.48e-24	2.1703397948415694e-05	0.0068889313189838715	0.390320224801587	3.79952518331393	5.39978184918762	Up	Up	Yes	Exon
e384606	C4A	GA023611	G	A	G	1.1578	1.6100000000000002e-23	2.1703397948415694e-05	0.0068889313189838715	0.390320224801587	3.79952518331393	5.39978184918762	Up	Up	Yes	Exon
e384606	C4A	rs3129890	T	C	T	1.1347	5.41e-21	0.0350274700111321	0.0068889313189838715	0.390320224801587	3.79952518331393	3.46233455640892	Up	Up	Yes	Exon
e384606	C4A	rs7383481:32414435:C:T	C	T	C	1.2147	4.9700000000000007e-29	8.889012584477403e-15	0.0068889313189838715	0.390320224801587	3.79952518331393	8.9615972838325	Up	Up	Yes	Exon
e384606	C4A	rs3129891	G	A	G	1.1373	2.85e-20	0.00246759069399151	0.0068889313189838715	0.390320224801587	3.79952518331393	4.27672357601449	Up	Up	Yes	Exon
e384606	C4A	rs3135386:32415426:A:G	A	G	A	1.1498	9.69e-22	0.00011819901742211299	0.0068889313189838715	0.390320224801587	3.79952518331393	5.02720124483384	Up	Up	Yes	Exon
e384606	C4A	rs3039353:32415777:CAT:C	CAT	C	CAT	1.15616	1.653e-22	9.288877750633119e-08	0.0068889313189838715	0.390320224801587	3.79952518331393	6.458473640421	Up	Up	Yes	Exon
e384606	C4A	rs2395183:32415788:T:C	T	C	T	1.1562	1.62e-22	9.167119085116472e-08	0.0068889313189838715	0.390320224801587	3.79952518331393	6.460838544804572	Up	Up	Yes	Exon
e384606	C4A	rs7762077:32416467:G:A	G	A	G	1.1505	8.25e-22	0.00011819901742211299	0.0068889313189838715	0.390320224801587	3.79952518331393	5.02720124483384	Up	Up	Yes	Exon
e384606	C4A	6:32416983:G:T	G	T	G	1.2138	1.38e-29	8.889012584477403e-15	0.0068889313189838715	0.390320224801587	3.79952518331393	8.9615972838325	Up	Up	Yes	Exon
e384606	C4A	rs3129893:32420138:C:A	C	A	C	1.1565	8.240000000000002e-23	9.167119085116472e-08	0.0068889313189838715	0.390320224801587	3.79952518331393	6.460838544804572	Up	Up	Yes	Exon
e384606	C4A	rs3129894:32420286:G:A	G	A	G	1.1567	1.1599999999999998e-22	9.167119085116472e-08	0.0068889313189838715	0.390320224801587	3.79952518331393	6.460838544804572	Up	Up	Yes	Exon
e384606	C4A	rs3129896:32421272:G:A	G	A	G	1.1566	8.98e-23	9.167119085116472e-08	0.0068889313189838715	0.390320224801587	3.79952518331393	6.460838544804572	Up	Up	Yes	Exon
e384606	C4A	rs3129897:32421469:G:A	G	A	G	1.179	6.6400000000000005e-25	2.76742696462879e-12	0.0068889313189838715	0.390320224801587	3.79952518331393	8.14300238865032	Up	Up	Yes	Exon
e384606	C4A	rs2097442:32422191:G:A	G	A	G	1.0766	2.8999999999999998e-08	0.0484381650603801	0.0068889313189838715	0.390320224801587	3.79952518331393	3.34304861899229	Up	Up	Yes	Exon
e384606	C4A	6:32423528:TC:T	T	TC	TC	0.865109	1.174e-22	1.63664722565505e-07	0.0068889313189838715	0.390320224801587	3.79952518331393	6.35593719186447	Up	Up	Yes	Exon
e384606	C4A	rs9268813:32424594:T:C	T	C	T	1.2096	6.43e-28	8.889012584477403e-15	0.0068889313189838715	0.390320224801587	3.79952518331393	8.9615972838325	Up	Up	Yes	Exon
e384606	C4A	rs7763411:32424992:C:T	C	T	C	1.2097	4.59e-28	8.889012584477403e-15	0.0068889313189838715	0.390320224801587	3.79952518331393	8.9615972838325	Up	Up	Yes	Exon
e384606	C4A	rs4601112:32426271:T:C	T	C	T	1.1542	2.03e-22	1.63664722565505e-07	0.0068889313189838715	0.390320224801587	3.79952518331393	6.35593719186447	Up	Up	Yes	Exon
e384606	C4A	rs1548306:32427179:A:T	A	T	T	0.93627	1.27e-08	0.0186866131669474	0.0068889313189838715	0.390320224801587	3.79952518331393	3.6771251855570095	Up	Up	Yes	Exon
e384606	C4A	rs9268840:32428804:C:T	C	T	C	1.1374	1.8399999999999998e-22	0.020600316561668	0.0068889313189838715	0.390320224801587	3.79952518331393	3.6449416840962	Up	Up	Yes	Exon
e384606	C4A	rs6940063:32428862:T:C	T	C	T	1.1607	1.0099999999999999e-23	3.71529766929921e-10	0.0068889313189838715	0.390320224801587	3.79952518331393	7.39075483694924	Up	Up	Yes	Exon
e384606	C4A	rs9268845:32429204:C:T	C	T	C	1.1346	2.5000000000000002e-21	0.00017811597007580602	0.0068889313189838715	0.390320224801587	3.79952518331393	4.93271001747588	Up	Up	Yes	Exon
e384606	C4A	rs9268850:32429477:G:A	G	A	G	1.1378	1.23e-22	0.0105394709303458	0.0068889313189838715	0.390320224801587	3.79952518331393	3.8589597625937904	Up	Up	Yes	Exon
e384606	C4A	rs9268854:32429672:A:G	A	G	A	1.1384	1.11e-22	0.0105394709303458	0.0068889313189838715	0.390320224801587	3.79952518331393	3.8589597625937904	Up	Up	Yes	Exon
e384606	C4A	rs9268855:32429675:G:A	G	A	G	1.1385	1.02e-22	0.0105394709303458	0.0068889313189838715	0.390320224801587	3.79952518331393	3.8589597625937904	Up	Up	Yes	Exon
e384606	C4A	rs9268856:32429719:C:A	C	A	C	1.1378	1.49e-22	0.00980165105279749	0.0068889313189838715	0.390320224801587	3.79952518331393	3.88121889358393	Up	Up	Yes	Exon
e384606	C4A	rs9268857:32429739:A:G	A	G	A	1.1378	1.43e-22	0.0105394709303458	0.0068889313189838715	0.390320224801587	3.79952518331393	3.8589597625937904	Up	Up	Yes	Exon
e384606	C4A	rs9268861:32429894:C:A	C	A	C	1.1528	2.7500000000000003e-24	0.000384369147385389	0.0068889313189838715	0.390320224801587	3.79952518331393	4.75078682015305	Up	Up	Yes	Exon
e384606	C4A	rs9268862	A	C	A	1.1382	9.599999999999999e-23	0.012250712198716002	0.0068889313189838715	0.390320224801587	3.79952518331393	3.81226825811189	Up	Up	Yes	Exon
e384606	C4A	rs4428528:32430362:C:G	C	G	C	1.1388	6.72e-23	0.0119267194759959	0.0068889313189838715	0.390320224801587	3.79952518331393	3.8206124178422303	Up	Up	Yes	Exon
e384606	C4A	rs4434496:32430508:C:T	C	T	C	1.1387	7.009999999999998e-23	0.012250712198716002	0.0068889313189838715	0.390320224801587	3.79952518331393	3.81226825811189	Up	Up	Yes	Exon
e384606	C4A	rs4280993:32430604:C:A	C	A	C	1.1387	7.09e-23	0.012250712198716002	0.0068889313189838715	0.390320224801587	3.79952518331393	3.81226825811189	Up	Up	Yes	Exon
e384606	C4A	rs7766843:32430729:C:T	C	T	C	1.1395	4.06e-23	0.012250712198716002	0.0068889313189838715	0.390320224801587	3.79952518331393	3.81226825811189	Up	Up	Yes	Exon
e384606	C4A	rs7766854:32430752:C:T	C	T	C	1.1395	4.15e-23	0.012250712198716002	0.0068889313189838715	0.390320224801587	3.79952518331393	3.81226825811189	Up	Up	Yes	Exon
e384606	C4A	rs7747010:32430800:A:G	A	G	A	1.1392	5.78e-23	0.012250712198716002	0.0068889313189838715	0.390320224801587	3.79952518331393	3.81226825811189	Up	Up	Yes	Exon
e384606	C4A	rs7747025:32430814:A:G	A	G	A	1.1392	5.78e-23	0.012250712198716002	0.0068889313189838715	0.390320224801587	3.79952518331393	3.81226825811189	Up	Up	Yes	Exon
e384606	C4A	rs7746751:32430867:G:A	G	A	G	1.1389	6.31e-23	0.012250712198716002	0.0068889313189838715	0.390320224801587	3.79952518331393	3.81226825811189	Up	Up	Yes	Exon
e384606	C4A	rs7746922:32430975:C:A	C	A	C	1.1389	4.03e-23	0.0134419620933618	0.0068889313189838715	0.390320224801587	3.79952518331393	3.7830437233428698	Up	Up	Yes	Exon
e384606	C4A	rs7747521:32431105:A:G	A	G	A	1.1386	4.8799999999999985e-23	0.012250712198716002	0.0068889313189838715	0.390320224801587	3.79952518331393	3.81226825811189	Up	Up	Yes	Exon
e384606	C4A	rs7767493:32431129:C:T	C	T	C	1.1401	1.82e-23	0.012250712198716002	0.0068889313189838715	0.390320224801587	3.79952518331393	3.81226825811189	Up	Up	Yes	Exon
e384606	C4A	rs9268879:32431306:T:G	T	G	T	1.1395	3.2000000000000003e-23	0.012250712198716002	0.0068889313189838715	0.390320224801587	3.79952518331393	3.81226825811189	Up	Up	Yes	Exon
e384606	C4A	rs9268885:32431705:C:T	C	T	C	1.1395	4.1200000000000004e-23	0.012250712198716002	0.0068889313189838715	0.390320224801587	3.79952518331393	3.81226825811189	Up	Up	Yes	Exon
e384606	C4A	rs9268886:32431828:G:A	G	A	G	1.1281	2.6800000000000002e-20	0.012250712198716002	0.0068889313189838715	0.390320224801587	3.79952518331393	3.81226825811189	Up	Up	Yes	Exon
e384606	C4A	rs9268890:32431896:A:G	A	G	A	1.1292	5.17e-20	0.00309255808190787	0.0068889313189838715	0.390320224801587	3.79952518331393	4.21505726632014	Up	Up	Yes	Exon
e384606	C4A	rs9268891:32431914:A:G	A	G	A	1.1302	2.7500000000000004e-20	0.0033485589383079307	0.0068889313189838715	0.390320224801587	3.79952518331393	4.19305308923715	Up	Up	Yes	Exon
e384606	C4A	rs9268894:32431954:T:G	T	G	T	1.1303	1.39e-19	0.012250712198716002	0.0068889313189838715	0.390320224801587	3.79952518331393	3.81226825811189	Up	Up	Yes	Exon
e384606	C4A	rs9268895:32431962:A:G	A	G	A	1.1301	3.94e-19	0.0257260061002819	0.0068889313189838715	0.390320224801587	3.79952518331393	3.57018404759894	Up	Up	Yes	Exon
e384606	C4A	rs9268896:32431965:G:A	G	A	G	1.13	4.1099999999999997e-19	0.0257260061002819	0.0068889313189838715	0.390320224801587	3.79952518331393	3.57018404759894	Up	Up	Yes	Exon
e384606	C4A	rs9268897:32431976:C:A	C	A	C	1.1304	3.15e-18	0.0251250970324298	0.0068889313189838715	0.390320224801587	3.79952518331393	3.57822721751302	Up	Up	Yes	Exon
e384606	C4A	rs9268898:32431979:C:T	C	T	C	1.1306	2.8400000000000003e-18	0.0251250970324298	0.0068889313189838715	0.390320224801587	3.79952518331393	3.57822721751302	Up	Up	Yes	Exon
e384606	C4A	rs9268899:32431980:A:G	A	G	A	1.1305	2.96e-18	0.0251250970324298	0.0068889313189838715	0.390320224801587	3.79952518331393	3.57822721751302	Up	Up	Yes	Exon
e384606	C4A	rs9268900:32431995:T:A	T	A	T	1.13	5.17e-19	0.0036414649785212897	0.0068889313189838715	0.390320224801587	3.79952518331393	4.1697079853737495	Up	Up	Yes	Exon
e384606	C4A	rs9268901:32432007:G:T	G	T	G	1.1278	5.66e-19	0.00449166672078321	0.0068889313189838715	0.390320224801587	3.79952518331393	4.1106487377873	Up	Up	Yes	Exon
e384606	C4A	rs9268904:32432049:T:C	T	C	T	1.1262	8.620000000000001e-19	0.00480524265643569	0.0068889313189838715	0.390320224801587	3.79952518331393	4.09138678210537	Up	Up	Yes	Exon
e384606	C4A	rs9268911	A	G	A	1.1338	4.16e-21	0.012250712198716002	0.0068889313189838715	0.390320224801587	3.79952518331393	3.81226825811189	Up	Up	Yes	Exon
e384606	C4A	rs9268913:32432520:C:T	C	T	C	1.1335	3.3899999999999994e-21	0.007677906315936999	0.0068889313189838715	0.390320224801587	3.79952518331393	3.95473326712546	Up	Up	Yes	Exon
e384606	C4A	rs9268918:32432582:G:T	G	T	G	1.1346	1.3000000000000001e-20	0.00680286988600036	0.0068889313189838715	0.390320224801587	3.79952518331393	3.9905749510597497	Up	Up	Yes	Exon
e384606	C4A	rs9268919:32432598:T:C	T	C	T	1.1308	9.71e-21	0.00680286988600036	0.0068889313189838715	0.390320224801587	3.79952518331393	3.9905749510597497	Up	Up	Yes	Exon
e384606	C4A	rs9268920:32432615:A:G	A	G	A	1.1303	8.01e-21	0.008176009479350429	0.0068889313189838715	0.390320224801587	3.79952518331393	3.9359741394571	Up	Up	Yes	Exon
e384606	C4A	rs2395184:32432646:G:A	G	A	G	1.1789	2.04e-25	1.28469046502413e-06	0.0068889313189838715	0.390320224801587	3.79952518331393	5.9703229323132	Up	Up	Yes	Exon
e384606	C4A	rs9268922:32432664:T:G	T	G	T	1.1263	6.980000000000001e-20	0.012250712198716002	0.0068889313189838715	0.390320224801587	3.79952518331393	3.81226825811189	Up	Up	Yes	Exon
e384606	C4A	6:32432689:C:CT	CT	C	C	0.887541	1.09e-19	0.012250712198716002	0.0068889313189838715	0.390320224801587	3.79952518331393	3.81226825811189	Up	Up	Yes	Exon
e384606	C4A	rs9268924:32432858:G:A	G	A	G	1.1343	1.28e-21	0.012250712198716002	0.0068889313189838715	0.390320224801587	3.79952518331393	3.81226825811189	Up	Up	Yes	Exon
e384606	C4A	rs5015547:32432993:T:C	T	C	T	1.1257	9.050000000000001e-20	0.012250712198716002	0.0068889313189838715	0.390320224801587	3.79952518331393	3.81226825811189	Up	Up	Yes	Exon
e384606	C4A	rs2395187:32433197:C:G	C	G	C	1.1353	7.49e-22	0.012250712198716002	0.0068889313189838715	0.390320224801587	3.79952518331393	3.81226825811189	Up	Up	Yes	Exon
e384606	C4A	rs2395188:32433256:T:C	T	C	T	1.1354	1.1599999999999999e-21	0.012250712198716002	0.0068889313189838715	0.390320224801587	3.79952518331393	3.81226825811189	Up	Up	Yes	Exon
e384606	C4A	rs9268966:32434262:A:G	A	G	A	1.1363	1.94e-20	0.0128738210321591	0.0068889313189838715	0.390320224801587	3.79952518331393	3.7966330674215096	Up	Up	Yes	Exon
e384606	C4A	rs9268971:32434639:G:A	G	A	G	1.1261	8.06e-20	0.0104134315044444	0.0068889313189838715	0.390320224801587	3.79952518331393	3.86266695538598	Up	Up	Yes	Exon
e384606	C4A	rs147834246:32434669:T:TGTGAA	T	TGTGAA	T	1.1250200000000001	2.29e-19	0.0104134315044444	0.0068889313189838715	0.390320224801587	3.79952518331393	3.86266695538598	Up	Up	Yes	Exon
e384606	C4A	rs28377109:32434716:C:CTT	CTT	C	C	0.8888739999999999	2.754e-19	0.009373906995257041	0.0068889313189838715	0.390320224801587	3.79952518331393	3.89477353324052	Up	Up	Yes	Exon
e384606	C4A	rs9268972:32434731:T:A	T	A	T	1.1335	5.6299999999999975e-21	0.0104134315044444	0.0068889313189838715	0.390320224801587	3.79952518331393	3.86266695538598	Up	Up	Yes	Exon
e384606	C4A	rs9268973:32434778:T:C	T	C	T	1.1334	2.49e-21	0.012250712198716002	0.0068889313189838715	0.390320224801587	3.79952518331393	3.81226825811189	Up	Up	Yes	Exon
e384606	C4A	rs9268974:32434830:C:T	C	T	C	1.1327	5.04e-21	0.0138435928377363	0.0068889313189838715	0.390320224801587	3.79952518331393	3.77373635472158	Up	Up	Yes	Exon
e384606	C4A	rs9268975:32434844:A:T	A	T	A	1.1327	5.05e-21	0.0138435928377363	0.0068889313189838715	0.390320224801587	3.79952518331393	3.77373635472158	Up	Up	Yes	Exon
e384606	C4A	rs9268976:32434874:A:T	A	T	A	1.1329	3.96e-21	0.0138435928377363	0.0068889313189838715	0.390320224801587	3.79952518331393	3.77373635472158	Up	Up	Yes	Exon
e384606	C4A	rs9268977	T	C	T	1.1324	5.520000000000001e-21	0.012250712198716002	0.0068889313189838715	0.390320224801587	3.79952518331393	3.81226825811189	Up	Up	Yes	Exon
e384606	C4A	rs9279691:32435107:GA:G	G	GA	GA	0.891099	1.6640000000000002e-18	0.0456110934146932	0.0068889313189838715	0.390320224801587	3.79952518331393	3.36570915914204	Up	Up	Yes	Exon
e384606	C4A	rs9268981:32435131:C:T	C	T	C	1.1231	6.12e-18	0.0454120105982788	0.0068889313189838715	0.390320224801587	3.79952518331393	3.36733677098645	Up	Up	Yes	Exon
e384606	C4A	rs9268982:32435159:C:T	C	T	C	1.1244	2.86e-18	0.0477623664543778	0.0068889313189838715	0.390320224801587	3.79952518331393	3.3483821108553395	Up	Up	Yes	Exon
e384606	C4A	rs9268983:32435170:C:T	C	T	C	1.1245	2.63e-18	0.0477623664543778	0.0068889313189838715	0.390320224801587	3.79952518331393	3.3483821108553395	Up	Up	Yes	Exon
e384606	C4A	rs9268987:32435423:T:C	T	C	T	1.1273	3.27e-18	0.0477233649532874	0.0068889313189838715	0.390320224801587	3.79952518331393	3.34868767704952	Up	Up	Yes	Exon
e384606	C4A	rs9268990:32435584:C:T	C	T	C	1.1416	8.220000000000001e-21	0.0390954904048095	0.0068889313189838715	0.390320224801587	3.79952518331393	3.42265135112738	Up	Up	Yes	Exon
e384606	C4A	rs9268991:32435595:A:G	A	G	A	1.1396	1.9900000000000002e-20	0.0390954904048095	0.0068889313189838715	0.390320224801587	3.79952518331393	3.42265135112738	Up	Up	Yes	Exon
e384606	C4A	rs9269044:32438677:G:A	G	A	G	1.1336	2.54e-21	0.049937402479576	0.0068889313189838715	0.390320224801587	3.79952518331393	3.33147170122181	Up	Up	Yes	Exon
e384606	C4A	rs9269045:32438715:G:C	G	C	G	1.1358	7.99e-21	0.049937402479576	0.0068889313189838715	0.390320224801587	3.79952518331393	3.33147170122181	Up	Up	Yes	Exon
e384606	C4A	rs9269046:32438741:C:T	C	T	C	1.1327	7.58e-21	0.049937402479576	0.0068889313189838715	0.390320224801587	3.79952518331393	3.33147170122181	Up	Up	Yes	Exon
e384606	C4A	rs9269049:32438850:T:C	T	C	T	1.1513	1.42e-23	0.00972928048469143	0.0068889313189838715	0.390320224801587	3.79952518331393	3.8834695903000296	Up	Up	Yes	Exon
e384606	C4A	rs7450278:32439048:C:T	C	T	C	1.1523	1.85e-23	0.0106472549813577	0.0068889313189838715	0.390320224801587	3.79952518331393	3.8558064253417497	Up	Up	Yes	Exon
e384606	C4A	rs5026742:32439915:T:C	T	C	T	1.1325	3.28e-19	0.0464768096805826	0.0068889313189838715	0.390320224801587	3.79952518331393	3.35863996315906	Up	Up	Yes	Exon
e384606	C4A	rs377750331:32442538:TG:T	T	TG	TG	0.863726	1.909e-24	0.00686837882227726	0.0068889313189838715	0.390320224801587	3.79952518331393	3.98775406825719	Up	Up	Yes	Exon
e384606	C4A	rs9269104:32443032:G:A	G	A	G	1.1576	1.19e-24	0.00845460870056731	0.0068889313189838715	0.390320224801587	3.79952518331393	3.92591762436787	Up	Up	Yes	Exon
e384606	C4A	rs9269105:32443034:G:C	G	C	G	1.1579	1.03e-24	0.00845460870056731	0.0068889313189838715	0.390320224801587	3.79952518331393	3.92591762436787	Up	Up	Yes	Exon
e384606	C4A	rs9269106:32443131:C:T	C	T	C	1.131	1.9e-20	0.0470522394159526	0.0068889313189838715	0.390320224801587	3.79952518331393	3.35402010451488	Up	Up	Yes	Exon
e384606	C4A	rs9269107:32443210:G:A	G	A	G	1.1405	2.0600000000000002e-21	0.0470522394159526	0.0068889313189838715	0.390320224801587	3.79952518331393	3.35402010451488	Up	Up	Yes	Exon
e384606	C4A	rs9269111:32443358:A:G	A	G	A	1.1421	2.52e-21	0.0175100151757081	0.0068889313189838715	0.390320224801587	3.79952518331393	3.69834405902766	Up	Up	Yes	Exon
e384606	C4A	rs9269119:32443797:A:G	A	G	A	1.1481	1.33e-22	0.00928060011246298	0.0068889313189838715	0.390320224801587	3.79952518331393	3.8978033289829903	Up	Up	Yes	Exon
e384606	C4A	rs6457595:32444040:T:A	T	A	T	1.1542	6.4099999999999985e-22	0.0138975904540856	0.0068889313189838715	0.390320224801587	3.79952518331393	3.7725013636089	Up	Up	Yes	Exon
e384606	C4A	rs147849660:32444051:TTCTA:T	T	TTCTA	TTCTA	0.870489	3.954e-21	0.0138975904540856	0.0068889313189838715	0.390320224801587	3.79952518331393	3.7725013636089	Up	Up	Yes	Exon
e384606	C4A	rs7755770:32444968:G:A	G	A	G	1.1226	4.48e-18	0.0229066293560618	0.0068889313189838715	0.390320224801587	3.79952518331393	3.60949595471628	Up	Up	Yes	Exon
e384606	C4A	rs7755918:32444971:A:C	A	C	A	1.1212	1.03e-17	0.0229066293560618	0.0068889313189838715	0.390320224801587	3.79952518331393	3.60949595471628	Up	Up	Yes	Exon
e384606	C4A	6:32445145:T:G	T	G	T	1.1567	4.85e-22	0.00845460870056731	0.0068889313189838715	0.390320224801587	3.79952518331393	3.92591762436787	Up	Up	Yes	Exon
e384606	C4A	rs9269140:32445249:C:T	C	T	C	1.1494	1.5e-21	0.00936033294207032	0.0068889313189838715	0.390320224801587	3.79952518331393	3.89521479829445	Up	Up	Yes	Exon
e384606	C4A	rs9269147:32445650:T:A	T	A	T	1.1466	8.390000000000001e-21	0.0072795701665540015	0.0068889313189838715	0.390320224801587	3.79952518331393	3.97058571688577	Up	Up	Yes	Exon
e384606	C4A	rs9269148:32445658:A:T	A	T	A	1.1402	6.53e-20	0.0072795701665540015	0.0068889313189838715	0.390320224801587	3.79952518331393	3.97058571688577	Up	Up	Yes	Exon
e384606	C4A	rs4713534:32445926:G:T	G	T	G	1.1666	2.4099999999999997e-22	0.00020115668892583895	0.0068889313189838715	0.390320224801587	3.79952518331393	4.90432432963081	Up	Up	Yes	Exon
e384606	C4A	rs9269164:32446840:T:C	T	C	T	1.1551	5.61e-22	0.00839459870115149	0.0068889313189838715	0.390320224801587	3.79952518331393	3.92806586567007	Up	Up	Yes	Exon
e384606	C4A	rs2894260:32447058:C:T	C	T	C	1.1454	2.4e-20	0.00845460870056731	0.0068889313189838715	0.390320224801587	3.79952518331393	3.92591762436787	Up	Up	Yes	Exon
e384606	C4A	rs9269171:32447120:G:A	G	A	G	1.1424	1.1999999999999999e-19	0.00845460870056731	0.0068889313189838715	0.390320224801587	3.79952518331393	3.92591762436787	Up	Up	Yes	Exon
e384606	C4A	6:32452406:A:G	A	G	A	1.1549	2.02e-21	5.58990201125686e-05	0.0068889313189838715	0.390320224801587	3.79952518331393	5.19506597596399	Up	Up	Yes	Exon
e384606	C4A	6:32453064:A:G	A	G	A	1.1705	9.04e-21	9.71664598942096e-05	0.0068889313189838715	0.390320224801587	3.79952518331393	5.071706334266991	Up	Up	Yes	Exon
e384606	C4A	6:32453563:G:A	G	A	G	1.1458	1.45e-19	0.00356132108428591	0.0068889313189838715	0.390320224801587	3.79952518331393	4.1759114009087	Up	Up	Yes	Exon
e384684	C4A	rs2516408	G	A	G	1.0601	2.15e-08	0.0190779006787964	0.008954319506858209	0.3773416147445941	3.70002634973912	3.67034559090333	Up	Up	Yes	Exon
e384684	C4A	rs2844501:31464365:G:C	G	C	G	1.0597	2.5299999999999998e-08	0.0452246610419395	0.008954319506858209	0.3773416147445941	3.70002634973912	3.36888403650284	Up	Up	Yes	Exon
e384684	C4A	rs2534675:31464798:C:T	C	T	C	1.0596	2.76e-08	0.040516819011186006	0.008954319506858209	0.3773416147445941	3.70002634973912	3.40957460380539	Up	Up	Yes	Exon
e384684	C4A	rs3094005:31465047:G:T	G	T	G	1.1826	5.740000000000001e-28	5.424254214034031e-06	0.008954319506858209	0.3773416147445941	3.70002634973912	5.686798727473309	Up	Up	Yes	Exon
e384684	C4A	rs3095233:31469774:A:G	A	G	A	1.1819	9.2e-28	3.51783033863984e-06	0.008954319506858209	0.3773416147445941	3.70002634973912	5.77327570767542	Up	Up	Yes	Exon
e384684	C4A	rs2855812	G	T	G	1.0784	2.57e-11	0.0439041342822552	0.008954319506858209	0.3773416147445941	3.70002634973912	3.37993328674329	Up	Up	Yes	Exon
e384684	C4A	rs3130616:31473746:G:A	G	A	G	1.1822	4.19e-28	3.51783033863984e-06	0.008954319506858209	0.3773416147445941	3.70002634973912	5.77327570767542	Up	Up	Yes	Exon
e384684	C4A	rs3134900:31473957:C:G	C	G	C	1.1779	2.3e-27	2.4557151429695107e-05	0.008954319506858209	0.3773416147445941	3.70002634973912	5.37339817288637	Up	Up	Yes	Exon
e384684	C4A	rs2246618	C	T	C	1.0606	1.55e-08	0.0488655753426253	0.008954319506858209	0.3773416147445941	3.70002634973912	3.33973319528775	Up	Up	Yes	Exon
e384684	C4A	rs3130612:31482097:T:G	T	G	T	1.197	3.01e-30	3.7698625526069e-12	0.008954319506858209	0.3773416147445941	3.70002634973912	8.097225354867541	Up	Up	Yes	Exon
e384684	C4A	rs9267445:31483481:G:C	G	C	G	1.1813	1.56e-27	2.81090777322645e-06	0.008954319506858209	0.3773416147445941	3.70002634973912	5.81769833831773	Up	Up	Yes	Exon
e384684	C4A	rs3093988	G	A	G	1.1148	3.0200000000000003e-16	2.2175697273620604e-05	0.008954319506858209	0.3773416147445941	3.70002634973912	5.39521234612298	Up	Up	Yes	Exon
e384684	C4A	rs2516482	A	G	A	1.1178	1.56e-17	4.5266924525032e-05	0.008954319506858209	0.3773416147445941	3.70002634973912	5.24141590268103	Up	Up	Yes	Exon
e384684	C4A	rs9281523:31498244:G:GC	G	GC	G	1.17715	1.6099999999999997e-26	1.39691501795327e-06	0.008954319506858209	0.3773416147445941	3.70002634973912	5.9541865708779005	Up	Up	Yes	Exon
e384684	C4A	rs1055384:31501558:C:T	C	T	C	1.1147	3.1800000000000004e-16	2.50465419367589e-05	0.008954319506858209	0.3773416147445941	3.70002634973912	5.369170494900099	Up	Up	Yes	Exon
e384684	C4A	rs2734583	A	G	A	1.177	1.7e-26	1.58570554262169e-06	0.008954319506858209	0.3773416147445941	3.70002634973912	5.92968906856226	Up	Up	Yes	Exon
e384684	C4A	rs3093975:31506138:G:A	G	A	G	1.1146	3.77e-16	2.50465419367589e-05	0.008954319506858209	0.3773416147445941	3.70002634973912	5.369170494900099	Up	Up	Yes	Exon
e384684	C4A	rs9267488:31514247:A:G	A	G	A	1.1772	1.51e-26	9.23885712054848e-06	0.008954319506858209	0.3773416147445941	3.70002634973912	5.57834944241735	Up	Up	Yes	Exon
e384684	C4A	rs1800629	G	A	G	1.1174	1.98e-17	7.48019822042518e-05	0.008954319506858209	0.3773416147445941	3.70002634973912	5.13047734938228	Up	Up	Yes	Exon
e384684	C4A	rs1800628:31546850:G:A	G	A	G	1.1932	3.11e-29	6.153464402294992e-12	0.008954319506858209	0.3773416147445941	3.70002634973912	8.024281026451531	Up	Up	Yes	Exon
e384684	C4A	rs3130063:31558702:C:T	C	T	C	1.1829	1.2900000000000002e-27	3.50378280941844e-07	0.008954319506858209	0.3773416147445941	3.70002634973912	6.2159948999207915	Up	Up	Yes	Exon
e384684	C4A	rs3130632:31562764:C:T	C	T	C	1.0925	2.9199999999999997e-13	0.0144801621528751	0.008954319506858209	0.3773416147445941	3.70002634973912	3.75947758492186	Up	Up	Yes	Exon
e384684	C4A	rs3130631:31566168:C:G	C	G	C	1.1809	3.51e-27	3.9229502126806505e-07	0.008954319506858209	0.3773416147445941	3.70002634973912	6.19499468019238	Up	Up	Yes	Exon
e384684	C4A	rs2857595	G	A	G	1.0915	4.85e-13	0.0295199215278024	0.008954319506858209	0.3773416147445941	3.70002634973912	3.52273511614712	Up	Up	Yes	Exon
e384684	C4A	rs144831544:31574156:A:AAATTAGC	A	AAATTAGC	AAATTAGC	0.9177780000000001	2.823e-11	0.0111452042181241	0.008954319506858209	0.3773416147445941	3.70002634973912	3.8417178102008	Up	Up	Yes	Exon
e384684	C4A	rs2857702:31577283:G:C	G	C	C	0.91779	2.0000000000000002e-11	0.00760174194507085	0.008954319506858209	0.3773416147445941	3.70002634973912	3.95768985135028	Up	Up	Yes	Exon
e384684	C4A	rs2844475	G	A	A	0.92665	2.7300000000000005e-13	0.0395397121264896	0.008954319506858209	0.3773416147445941	3.70002634973912	3.41853438917928	Up	Up	Yes	Exon
e384684	C4A	rs2857697	C	T	T	0.92637	2.1899999999999998e-13	0.0414181781726011	0.008954319506858209	0.3773416147445941	3.70002634973912	3.4015178674656004	Up	Up	Yes	Exon
e384684	C4A	rs3130621:31587083:T:C	T	C	T	1.1444	1.18e-24	0.000170579247277958	0.008954319506858209	0.3773416147445941	3.70002634973912	4.94276517666322	Up	Up	Yes	Exon
e384684	C4A	rs3130070	A	G	A	1.1440000000000001	1.0000000000000001e-24	1.58566982899359e-05	0.008954319506858209	0.3773416147445941	3.70002634973912	5.4659220141126	Up	Up	Yes	Exon
e384684	C4A	rs3130622:31592524:G:C	G	C	G	1.1440000000000001	1.03e-24	9.337320545877927e-06	0.008954319506858209	0.3773416147445941	3.70002634973912	5.5761665489567696	Up	Up	Yes	Exon
e384684	C4A	rs3115664:31592636:C:T	C	T	C	1.1437	1.28e-24	1.58566982899359e-05	0.008954319506858209	0.3773416147445941	3.70002634973912	5.4659220141126	Up	Up	Yes	Exon
e384684	C4A	rs3135044:31592820:C:T	C	T	T	0.92535	7.43e-14	0.0403767921819633	0.008954319506858209	0.3773416147445941	3.70002634973912	3.41085084965664	Up	Up	Yes	Exon
e384684	C4A	rs2736171	A	G	G	0.925	5.65e-14	0.013051965097188	0.008954319506858209	0.3773416147445941	3.70002634973912	3.79228982665744	Up	Up	Yes	Exon
e384684	C4A	rs3132450:31596138:A:G	A	G	A	1.2048	6.9299999999999995e-31	1.4578419150630102e-15	0.008954319506858209	0.3773416147445941	3.70002634973912	9.207890966864081	Up	Up	Yes	Exon
e384684	C4A	rs3130623	C	T	C	1.1424	2.5399999999999998e-24	1.2420721783617e-05	0.008954319506858209	0.3773416147445941	3.70002634973912	5.51685852843045	Up	Up	Yes	Exon
e384684	C4A	rs3130624:31597875:A:G	A	G	A	1.1442	1.34e-24	1.22901195940602e-05	0.008954319506858209	0.3773416147445941	3.70002634973912	5.51910766828312	Up	Up	Yes	Exon
e384684	C4A	rs3130626	A	G	A	1.1443	1.23e-24	1.58566982899359e-05	0.008954319506858209	0.3773416147445941	3.70002634973912	5.4659220141126	Up	Up	Yes	Exon
e384684	C4A	rs2736157	A	G	A	1.1442	1.3999999999999999e-24	1.58566982899359e-05	0.008954319506858209	0.3773416147445941	3.70002634973912	5.4659220141126	Up	Up	Yes	Exon
e384684	C4A	rs3130627:31600851:G:T	G	T	G	1.1445	1.28e-24	1.58566982899359e-05	0.008954319506858209	0.3773416147445941	3.70002634973912	5.4659220141126	Up	Up	Yes	Exon
e384684	C4A	rs3115663	T	C	T	1.1437	1.88e-24	0.000413357764684282	0.008954319506858209	0.3773416147445941	3.70002634973912	4.733228378277151	Up	Up	Yes	Exon
e384684	C4A	rs2261033	A	G	G	0.92696	2.22e-14	0.009692652812004291	0.008954319506858209	0.3773416147445941	3.70002634973912	3.88460874085712	Up	Up	Yes	Exon
e384684	C4A	rs9267522	A	G	A	1.1431	2.2200000000000003e-24	1.58566982899359e-05	0.008954319506858209	0.3773416147445941	3.70002634973912	5.4659220141126	Up	Up	Yes	Exon
e384684	C4A	rs10885	C	T	C	1.1437	1.28e-24	1.58566982899359e-05	0.008954319506858209	0.3773416147445941	3.70002634973912	5.4659220141126	Up	Up	Yes	Exon
e384684	C4A	rs3130046:31606398:C:G	C	G	C	1.1433	1.71e-24	1.58566982899359e-05	0.008954319506858209	0.3773416147445941	3.70002634973912	5.4659220141126	Up	Up	Yes	Exon
e384684	C4A	6:31606901:C:CAAAG	CAAAG	C	C	0.874503	1.4269999999999996e-24	1.58566982899359e-05	0.008954319506858209	0.3773416147445941	3.70002634973912	5.4659220141126	Up	Up	Yes	Exon
e384684	C4A	rs3130628	T	C	T	1.1456	9.02e-24	3.57003552651081e-05	0.008954319506858209	0.3773416147445941	3.70002634973912	5.2930229270809415	Up	Up	Yes	Exon
e384684	C4A	rs3130047:31610479:C:T	C	T	C	1.1433	1.62e-24	1.58566982899359e-05	0.008954319506858209	0.3773416147445941	3.70002634973912	5.4659220141126	Up	Up	Yes	Exon
e384684	C4A	rs3130048	T	C	T	1.0996	9.670000000000001e-17	0.0021226640561859108	0.008954319506858209	0.3773416147445941	3.70002634973912	4.31732599052031	Up	Up	Yes	Exon
e384684	C4A	rs3117583	A	G	A	1.1435	1.22e-24	1.58566982899359e-05	0.008954319506858209	0.3773416147445941	3.70002634973912	5.4659220141126	Up	Up	Yes	Exon
e384684	C4A	rs376442058:31620483:TC:T	T	TC	TC	0.8702280000000001	8.055e-26	1.58566982899359e-05	0.008954319506858209	0.3773416147445941	3.70002634973912	5.4659220141126	Up	Up	Yes	Exon
e384684	C4A	rs3117582	T	G	T	1.2054	4.61e-31	1.4578419150630102e-15	0.008954319506858209	0.3773416147445941	3.70002634973912	9.207890966864081	Up	Up	Yes	Exon
e384684	C4A	rs3117581:31624864:A:G	A	G	A	1.2045	8.14e-31	1.4541322730041594e-13	0.008954319506858209	0.3773416147445941	3.70002634973912	8.57048081283727	Up	Up	Yes	Exon
e384684	C4A	rs3132449	C	T	C	1.2045	6.72e-31	1.83746628739073e-13	0.008954319506858209	0.3773416147445941	3.70002634973912	8.537252703520549	Up	Up	Yes	Exon
e384684	C4A	rs3117580:31630968:G:A	G	A	G	1.1438	9.93e-25	1.58566982899359e-05	0.008954319506858209	0.3773416147445941	3.70002634973912	5.4659220141126	Up	Up	Yes	Exon
e384684	C4A	rs3130618	C	A	C	1.1432	2.2799999999999998e-24	1.58566982899359e-05	0.008954319506858209	0.3773416147445941	3.70002634973912	5.4659220141126	Up	Up	Yes	Exon
e384684	C4A	rs3117579:31633496:G:T	G	T	G	1.1438	1.02e-24	1.58566982899359e-05	0.008954319506858209	0.3773416147445941	3.70002634973912	5.4659220141126	Up	Up	Yes	Exon
e384684	C4A	rs9267531	A	G	A	1.2039	6.4299999999999994e-31	6.671061269524161e-14	0.008954319506858209	0.3773416147445941	3.70002634973912	8.68091960964178	Up	Up	Yes	Exon
e384684	C4A	rs9267539:31666424:A:C	A	C	A	1.2019	2.1099999999999998e-30	1.7370083073967301e-13	0.008954319506858209	0.3773416147445941	3.70002634973912	8.54523043439144	Up	Up	Yes	Exon
e384684	C4A	rs1266071	C	T	T	0.9061799999999999	1.85e-08	0.0467418951268299	0.008954319506858209	0.3773416147445941	3.70002634973912	3.3565095707846404	Up	Up	Yes	Exon
e384684	C4A	rs9267544:31671557:C:A	C	A	C	1.2032	9.58e-31	1.3806940744216196e-15	0.008954319506858209	0.3773416147445941	3.70002634973912	9.21519551542969	Up	Up	Yes	Exon
e384684	C4A	rs9267549:31677391:G:A	G	A	G	1.203	8.96e-31	6.99177423729546e-14	0.008954319506858209	0.3773416147445941	3.70002634973912	8.6743199512195	Up	Up	Yes	Exon
e384684	C4A	rs3101018:31705864:C:T	C	T	C	1.2011	1.58e-30	1.8876492959967402e-13	0.008954319506858209	0.3773416147445941	3.70002634973912	8.533408400372009	Up	Up	Yes	Exon
e384684	C4A	rs3131381:31708463:C:A	C	A	C	1.2015	1.24e-30	3.60691974092445e-12	0.008954319506858209	0.3773416147445941	3.70002634973912	8.1038375198462	Up	Up	Yes	Exon
e384684	C4A	rs3131380:31709778:A:G	A	G	A	1.2013	9.14e-31	2.41961390415392e-13	0.008954319506858209	0.3773416147445941	3.70002634973912	8.4980141731956	Up	Up	Yes	Exon
e384684	C4A	rs3132445	G	A	G	1.2011	1.24e-30	5.096855197590512e-13	0.008954319506858209	0.3773416147445941	3.70002634973912	8.39074929482652	Up	Up	Yes	Exon
e384684	C4A	rs3132443:31714031:G:A	G	A	G	1.2007	2.0099999999999997e-30	6.399389268202371e-15	0.008954319506858209	0.3773416147445941	3.70002634973912	9.00680414480857	Up	Up	Yes	Exon
e384684	C4A	rs3130484	T	C	T	1.2017	1.09e-30	4.618397929906151e-12	0.008954319506858209	0.3773416147445941	3.70002634973912	8.067098768290059	Up	Up	Yes	Exon
e384684	C4A	rs3117573:31718396:C:G	C	G	C	1.2009999999999998	2.0099999999999997e-30	6.399389268202371e-15	0.008954319506858209	0.3773416147445941	3.70002634973912	9.00680414480857	Up	Up	Yes	Exon
e384684	C4A	rs3131379	G	A	G	1.2	2.0599999999999998e-30	1.2980366323661299e-12	0.008954319506858209	0.3773416147445941	3.70002634973912	8.254557691227419	Up	Up	Yes	Exon
e384684	C4A	rs3117574	G	A	G	1.2015	7.99e-31	1.2980366323661299e-12	0.008954319506858209	0.3773416147445941	3.70002634973912	8.254557691227419	Up	Up	Yes	Exon
e384684	C4A	rs3131378	A	G	A	1.2012	9.549999999999999e-31	1.2980366323661299e-12	0.008954319506858209	0.3773416147445941	3.70002634973912	8.254557691227419	Up	Up	Yes	Exon
e384684	C4A	rs3117575:31726253:T:C	T	C	T	1.2011	1.58e-30	1.99112939017639e-14	0.008954319506858209	0.3773416147445941	3.70002634973912	8.85016094472005	Up	Up	Yes	Exon
e384684	C4A	rs3117576:31726794:T:C	T	C	T	1.2013	9.34e-31	1.99703012405724e-12	0.008954319506858209	0.3773416147445941	3.70002634973912	8.191214917754769	Up	Up	Yes	Exon
e384684	C4A	rs3117577	A	G	A	1.2019	9.83e-31	2.5108913900956e-15	0.008954319506858209	0.3773416147445941	3.70002634973912	9.134372578060539	Up	Up	Yes	Exon
e384684	C4A	rs3115672:31727897:C:T	C	T	C	1.2021	8.28e-31	1.2980366323661299e-12	0.008954319506858209	0.3773416147445941	3.70002634973912	8.254557691227419	Up	Up	Yes	Exon
e384684	C4A	rs3101017	T	C	T	1.202	8.89e-31	1.2980366323661299e-12	0.008954319506858209	0.3773416147445941	3.70002634973912	8.254557691227419	Up	Up	Yes	Exon
e384684	C4A	6:31733950:CAG:C	CAG	C	CAG	1.2025	6.876e-31	1.2980366323661299e-12	0.008954319506858209	0.3773416147445941	3.70002634973912	8.254557691227419	Up	Up	Yes	Exon
e384684	C4A	rs3115671:31734345:G:T	G	T	G	1.202	9.109999999999999e-31	1.2980366323661299e-12	0.008954319506858209	0.3773416147445941	3.70002634973912	8.254557691227419	Up	Up	Yes	Exon
e384684	C4A	rs3130490:31739120:G:T	G	T	G	1.2024	7.27e-31	1.2980366323661299e-12	0.008954319506858209	0.3773416147445941	3.70002634973912	8.254557691227419	Up	Up	Yes	Exon
e384684	C4A	rs3130491:31745464:G:A	G	A	G	1.2056	7.090000000000001e-31	1.33190348254485e-12	0.008954319506858209	0.3773416147445941	3.70002634973912	8.250791109797701	Up	Up	Yes	Exon
e384684	C4A	rs915652:31749142:G:A	G	A	G	1.204	3.3399999999999997e-31	4.8818177177302394e-15	0.008954319506858209	0.3773416147445941	3.70002634973912	9.043881832892039	Up	Up	Yes	Exon
e384684	C4A	rs915651:31749184:G:A	G	A	G	1.2023	7.659999999999996e-31	1.99112939017639e-14	0.008954319506858209	0.3773416147445941	3.70002634973912	8.85016094472005	Up	Up	Yes	Exon
e384684	C4A	rs2753961:31754830:T:C	T	C	T	1.2027	2.56e-31	1.99112939017639e-14	0.008954319506858209	0.3773416147445941	3.70002634973912	8.85016094472005	Up	Up	Yes	Exon
e384684	C4A	rs2607014:31761213:G:A	G	A	G	1.2032	1.2e-31	1.9211523922864898e-14	0.008954319506858209	0.3773416147445941	3.70002634973912	8.855128339382631	Up	Up	Yes	Exon
e384684	C4A	rs1144710:31765864:T:A	T	A	T	1.1664	2.5000000000000003e-25	4.88732412840091e-12	0.008954319506858209	0.3773416147445941	3.70002634973912	8.058661821037541	Up	Up	Yes	Exon
e384684	C4A	rs2736425:31765984:G:A	G	A	G	1.2026	4.11e-31	1.9211523922864898e-14	0.008954319506858209	0.3773416147445941	3.70002634973912	8.855128339382631	Up	Up	Yes	Exon
e384684	C4A	rs2763980:31766660:C:T	C	T	C	1.2009999999999998	2.0599999999999998e-30	2.39054505761527e-15	0.008954319506858209	0.3773416147445941	3.70002634973912	9.141022135685212	Up	Up	Yes	Exon
e384684	C4A	6:31767673:T:TA	T	TA	T	1.19638	9.832e-30	3.0234882978941395e-14	0.008954319506858209	0.3773416147445941	3.70002634973912	8.79200028278489	Up	Up	Yes	Exon
e384684	C4A	rs681331:31768799:A:C	A	C	A	1.2025	6.7e-31	1.9211523922864898e-14	0.008954319506858209	0.3773416147445941	3.70002634973912	8.855128339382631	Up	Up	Yes	Exon
e384684	C4A	rs625421:31772093:C:A	C	A	C	1.2022	8.1e-31	1.9211523922864898e-14	0.008954319506858209	0.3773416147445941	3.70002634973912	8.855128339382631	Up	Up	Yes	Exon
e384684	C4A	rs553414:31777192:A:G	A	G	A	1.2025	6.7e-31	1.9211523922864898e-14	0.008954319506858209	0.3773416147445941	3.70002634973912	8.855128339382631	Up	Up	Yes	Exon
e384684	C4A	rs1265947:31787167:C:T	C	T	C	1.2026	2.6199999999999996e-31	2.91756714961919e-14	0.008954319506858209	0.3773416147445941	3.70002634973912	8.79698947629674	Up	Up	Yes	Exon
e384684	C4A	rs144929896:31798134:TA:T	T	TA	TA	0.8316030000000001	8.448e-31	1.9211523922864898e-14	0.008954319506858209	0.3773416147445941	3.70002634973912	8.855128339382631	Up	Up	Yes	Exon
e384684	C4A	rs3115674:31799076:T:G	T	G	T	1.1922	2.54e-29	6.86926116009668e-12	0.008954319506858209	0.3773416147445941	3.70002634973912	8.0078283291107	Up	Up	Yes	Exon
e384684	C4A	rs3130476:31802101:C:T	C	T	C	1.2025	8.059999999999995e-31	1.9211523922864898e-14	0.008954319506858209	0.3773416147445941	3.70002634973912	8.855128339382631	Up	Up	Yes	Exon
e384684	C4A	rs3130478:31805913:C:T	C	T	C	1.1913	2.24e-29	4.8818177177302394e-15	0.008954319506858209	0.3773416147445941	3.70002634973912	9.043881832892039	Up	Up	Yes	Exon
e384684	C4A	rs3130679	A	G	A	1.2041	3.0699999999999996e-31	2.8027467105532294e-14	0.008954319506858209	0.3773416147445941	3.70002634973912	8.802557319405551	Up	Up	Yes	Exon
e384684	C4A	rs599707:31808436:C:T	C	T	C	1.2026	6.459999999999999e-31	1.99112939017639e-14	0.008954319506858209	0.3773416147445941	3.70002634973912	8.85016094472005	Up	Up	Yes	Exon
e384684	C4A	rs9267574:31810612:C:T	C	T	C	1.2028	5.46e-31	6.399389268202371e-15	0.008954319506858209	0.3773416147445941	3.70002634973912	9.00680414480857	Up	Up	Yes	Exon
e384684	C4A	rs9267578:31818108:C:T	C	T	C	1.2053	2.71e-31	6.19957730974725e-11	0.008954319506858209	0.3773416147445941	3.70002634973912	7.67224473573611	Up	Up	Yes	Exon
e384684	C4A	rs2607013:31820400:C:T	C	T	T	0.91145	1.15e-12	0.007747875861191891	0.008954319506858209	0.3773416147445941	3.70002634973912	3.9520386342050497	Up	Up	Yes	Exon
e384684	C4A	rs67682613:31826705:G:A	G	A	G	1.1754	8.47e-30	3.15859542300266e-06	0.008954319506858209	0.3773416147445941	3.70002634973912	5.7946445271485185	Up	Up	Yes	Exon
e384684	C4A	rs515688:31832038:A:G	A	G	A	1.2036	3.3999999999999997e-31	5.282458545931221e-11	0.008954319506858209	0.3773416147445941	3.70002634973912	7.697028562782051	Up	Up	Yes	Exon
e384684	C4A	rs693906:31835164:G:C	G	C	G	1.1744	1.05e-29	3.1493229256735196e-05	0.008954319506858209	0.3773416147445941	3.70002634973912	5.3200707206527005	Up	Up	Yes	Exon
e384684	C4A	rs521977:31836827:T:G	T	G	G	0.9305200000000001	9.64e-12	6.928351013155e-05	0.008954319506858209	0.3773416147445941	3.70002634973912	5.1475403874057	Up	Up	Yes	Exon
e384684	C4A	rs2763981:31840021:T:A	T	A	A	0.93017	6.21e-12	0.000119890039929199	0.008954319506858209	0.3773416147445941	3.70002634973912	5.02394383569516	Up	Up	Yes	Exon
e384684	C4A	rs501942:31840477:C:T	C	T	C	1.2029	6.579999999999999e-31	2.01337113067649e-10	0.008954319506858209	0.3773416147445941	3.70002634973912	7.48804644319677	Up	Up	Yes	Exon
e384684	C4A	rs605203	C	A	A	0.9263	1e-13	0.00673580722240514	0.008954319506858209	0.3773416147445941	3.70002634973912	3.99348542719721	Up	Up	Yes	Exon
e384684	C4A	rs570263:31847196:T:C	T	C	C	0.92604	8.18e-14	0.00673580722240514	0.008954319506858209	0.3773416147445941	3.70002634973912	3.99348542719721	Up	Up	Yes	Exon
e384684	C4A	rs589428	T	G	G	0.9261799999999999	9.12e-14	0.00673580722240514	0.008954319506858209	0.3773416147445941	3.70002634973912	3.99348542719721	Up	Up	Yes	Exon
e384684	C4A	rs652888	A	G	A	1.1176	5.3e-21	0.000543957310155023	0.008954319506858209	0.3773416147445941	3.70002634973912	4.66620436301868	Up	Up	Yes	Exon
e384684	C4A	rs486416	G	A	A	0.92611	8.62e-14	0.0320602949379215	0.008954319506858209	0.3773416147445941	3.70002634973912	3.49383997817978	Up	Up	Yes	Exon
e384684	C4A	rs535586:31860337:T:C	T	C	C	0.9258299999999999	6.89e-14	0.011856626015374	0.008954319506858209	0.3773416147445941	3.70002634973912	3.82244745573378	Up	Up	Yes	Exon
e384684	C4A	rs558702	G	A	G	1.2021	1.04e-30	5.53445988021772e-12	0.008954319506858209	0.3773416147445941	3.70002634973912	8.04011831161171	Up	Up	Yes	Exon
e384684	C4A	rs1313996:31876042:T:A	T	A	A	0.92291	8.66e-15	0.0163366167913711	0.008954319506858209	0.3773416147445941	3.70002634973912	3.7207722490119903	Up	Up	Yes	Exon
e384684	C4A	rs519417	G	A	G	1.2014	1.94e-30	7.831240332248217e-12	0.008954319506858209	0.3773416147445941	3.70002634973912	7.988038312377549	Up	Up	Yes	Exon
e384684	C4A	rs622871	A	G	G	0.9196200000000001	5.34e-15	0.00264241308859404	0.008954319506858209	0.3773416147445941	3.70002634973912	4.2581067137306805	Up	Up	Yes	Exon
e384684	C4A	rs532086:31881309:T:C	T	C	T	1.1722	2.4e-30	5.77810714794754e-05	0.008954319506858209	0.3773416147445941	3.70002634973912	5.18775610294364	Up	Up	Yes	Exon
e384684	C4A	rs685031:31881731:G:A	G	A	A	0.92506	2.18e-14	0.0064830822960847785	0.008954319506858209	0.3773416147445941	3.70002634973912	4.00467883445919	Up	Up	Yes	Exon
e384684	C4A	rs644045	A	G	G	0.92475	1.68e-14	0.00477955562504929	0.008954319506858209	0.3773416147445941	3.70002634973912	4.092918761354279	Up	Up	Yes	Exon
e384684	C4A	rs3128759:31885930:C:T	C	T	T	0.92548	2.71e-14	0.00438392028878951	0.008954319506858209	0.3773416147445941	3.70002634973912	4.11750658455394	Up	Up	Yes	Exon
e384684	C4A	rs497309	A	C	A	1.2027	6.0899999999999995e-31	6.401575663326391e-15	0.008954319506858209	0.3773416147445941	3.70002634973912	9.00675724524582	Up	Up	Yes	Exon
e384684	C4A	rs2734335	G	A	A	0.94126	3.86e-10	0.0197263779626734	0.008954319506858209	0.3773416147445941	3.70002634973912	3.659313960067181	Up	Up	Yes	Exon
e384684	C4A	rs1265905:31909941:A:G	A	G	A	1.1986	3.18e-30	4.47829268691391e-15	0.008954319506858209	0.3773416147445941	3.70002634973912	9.05562427260459	Up	Up	Yes	Exon
e384684	C4A	rs1270942	A	G	A	1.2004	2.38e-30	4.47829268691391e-15	0.008954319506858209	0.3773416147445941	3.70002634973912	9.05562427260459	Up	Up	Yes	Exon
e384684	C4A	rs630379	A	C	C	0.9235899999999999	4.92e-14	0.00901781647589509	0.008954319506858209	0.3773416147445941	3.70002634973912	3.9064915179959305	Up	Up	Yes	Exon
e384684	C4A	rs440454:31927342:A:G	A	G	G	0.92799	7.57e-13	0.0110714486770853	0.008954319506858209	0.3773416147445941	3.70002634973912	3.84375523609886	Up	Up	Yes	Exon
e384684	C4A	rs419788	T	C	C	0.9284	1.14e-12	0.0110714486770853	0.008954319506858209	0.3773416147445941	3.70002634973912	3.84375523609886	Up	Up	Yes	Exon
e384684	C4A	rs437179	A	C	C	0.9285100000000001	1.24e-12	0.010793076829868	0.008954319506858209	0.3773416147445941	3.70002634973912	3.85161192663961	Up	Up	Yes	Exon
e384684	C4A	rs410851	T	C	C	0.9301299999999999	5.22e-12	0.0152691549557768	0.008954319506858209	0.3773416147445941	3.70002634973912	3.74257744398775	Up	Up	Yes	Exon
e384684	C4A	rs389884	A	G	A	1.1987	9.929999999999999e-30	6.139952726208612e-16	0.008954319506858209	0.3773416147445941	3.70002634973912	9.32398316531912	Up	Up	Yes	Exon
e384684	C4A	rs389883	G	T	T	0.9304	5.769999999999999e-12	0.0108313935312015	0.008954319506858209	0.3773416147445941	3.70002634973912	3.85052884927229	Up	Up	Yes	Exon
e384684	C4A	rs367364:32019946:C:T	C	T	C	1.1346	2.25e-19	2.3677885952980299e-07	0.008954319506858209	0.3773416147445941	3.70002634973912	6.288431677078509	Up	Up	Yes	Exon
e384684	C4A	6:32020238:A:G	A	G	A	1.1344	2.59e-19	2.3677885952980299e-07	0.008954319506858209	0.3773416147445941	3.70002634973912	6.288431677078509	Up	Up	Yes	Exon
e384684	C4A	rs394439:32025555:C:A	C	A	C	1.1351	2.25e-19	2.75021648894703e-07	0.008954319506858209	0.3773416147445941	3.70002634973912	6.260819325831139	Up	Up	Yes	Exon
e384684	C4A	rs369637:32025863:C:T	C	T	C	1.1345	2.44e-19	2.75021648894703e-07	0.008954319506858209	0.3773416147445941	3.70002634973912	6.260819325831139	Up	Up	Yes	Exon
e384684	C4A	rs1150758:32028149:G:C	G	C	G	1.1344	2.59e-19	2.75021648894703e-07	0.008954319506858209	0.3773416147445941	3.70002634973912	6.260819325831139	Up	Up	Yes	Exon
e384684	C4A	rs1150757:32029205:G:A	G	A	G	1.2012	4.6e-30	7.79064267428793e-16	0.008954319506858209	0.3773416147445941	3.70002634973912	9.292134041694947	Up	Up	Yes	Exon
e384684	C4A	rs1265889:32033616:G:A	G	A	G	1.1344	2.9100000000000003e-19	4.7628006010639706e-07	0.008954319506858209	0.3773416147445941	3.70002634973912	6.15885644206907	Up	Up	Yes	Exon
e384684	C4A	rs1150756:32035694:C:T	C	T	C	1.1993	1.73e-29	7.79064267428793e-16	0.008954319506858209	0.3773416147445941	3.70002634973912	9.292134041694947	Up	Up	Yes	Exon
e384684	C4A	rs1150755	C	T	C	1.1332	5.55e-19	2.2169011652212503e-06	0.008954319506858209	0.3773416147445941	3.70002634973912	5.86435545209749	Up	Up	Yes	Exon
e384684	C4A	rs1150754	C	T	C	1.1335	4.73e-19	1.32533964268317e-06	0.008954319506858209	0.3773416147445941	3.70002634973912	5.964326435977418	Up	Up	Yes	Exon
e384684	C4A	rs1150753	A	G	A	1.2009	5.63e-30	7.79064267428793e-16	0.008954319506858209	0.3773416147445941	3.70002634973912	9.292134041694947	Up	Up	Yes	Exon
e384684	C4A	rs1150752	T	C	T	1.2027	2.4e-30	7.79064267428793e-16	0.008954319506858209	0.3773416147445941	3.70002634973912	9.292134041694947	Up	Up	Yes	Exon
e384684	C4A	rs1265888:32066447:G:A	G	A	G	1.1301	1.09e-18	4.4477042191952803e-07	0.008954319506858209	0.3773416147445941	3.70002634973912	6.17161353899588	Up	Up	Yes	Exon
e384684	C4A	rs3130288	C	A	C	1.2021	4.04e-30	7.79064267428793e-16	0.008954319506858209	0.3773416147445941	3.70002634973912	9.292134041694947	Up	Up	Yes	Exon
e384684	C4A	rs3134962:32107851:G:A	G	A	G	1.1331	1.37e-18	2.39932637767709e-08	0.008954319506858209	0.3773416147445941	3.70002634973912	6.69771384025967	Up	Up	Yes	Exon
e384684	C4A	rs204999	A	G	A	1.1137	1.13e-21	0.0206532247370598	0.008954319506858209	0.3773416147445941	3.70002634973912	3.6440852157972894	Up	Up	Yes	Exon
e384684	C4A	rs3130277:32110583:G:C	G	C	G	1.1284	7.5e-23	3.3980360960341996e-05	0.008954319506858209	0.3773416147445941	3.70002634973912	5.303704181605871	Up	Up	Yes	Exon
e384684	C4A	rs3134952:32113571:A:T	A	T	A	1.1287	4.8299999999999995e-23	3.3282830368877e-05	0.008954319506858209	0.3773416147445941	3.70002634973912	5.30818151936121	Up	Up	Yes	Exon
e384684	C4A	rs3134951:32115185:G:A	G	A	G	1.1316	8.71e-24	3.10282412336747e-06	0.008954319506858209	0.3773416147445941	3.70002634973912	5.798176395146119	Up	Up	Yes	Exon
e384684	C4A	rs3134608	T	G	T	1.1311	1.3099999999999999e-23	2.83674953139602e-06	0.008954319506858209	0.3773416147445941	3.70002634973912	5.81588997169881	Up	Up	Yes	Exon
e384684	C4A	rs192471087:32119730:G:C	G	C	G	1.1311	6.27e-23	1.42674719464977e-06	0.008954319506858209	0.3773416147445941	3.70002634973912	5.95010901126495	Up	Up	Yes	Exon
e384684	C4A	rs3096696:32122472:C:A	C	A	C	1.1317	8.49e-24	4.4714288549993895e-06	0.008954319506858209	0.3773416147445941	3.70002634973912	5.72547925232975	Up	Up	Yes	Exon
e384684	C4A	rs3130281:32123973:C:G	C	G	C	1.1312	1.4499999999999998e-23	4.4714288549993895e-06	0.008954319506858209	0.3773416147445941	3.70002634973912	5.72547925232975	Up	Up	Yes	Exon
e384684	C4A	rs368366261:32128119:GC:G	G	GC	GC	0.8845290000000001	3.387e-23	4.4714288549993895e-06	0.008954319506858209	0.3773416147445941	3.70002634973912	5.72547925232975	Up	Up	Yes	Exon
e384684	C4A	rs2395099:32128290:T:C	T	C	T	1.131	1.6000000000000002e-23	4.4714288549993895e-06	0.008954319506858209	0.3773416147445941	3.70002634973912	5.72547925232975	Up	Up	Yes	Exon
e384684	C4A	rs3132941:32131972:G:C	G	C	G	1.203	5.21e-30	1.54317695734448e-15	0.008954319506858209	0.3773416147445941	3.70002634973912	9.20022753321949	Up	Up	Yes	Exon
e384684	C4A	rs3134949:32132727:C:T	C	T	C	1.1316	1.06e-23	4.1959468955336e-06	0.008954319506858209	0.3773416147445941	3.70002634973912	5.73817773156288	Up	Up	Yes	Exon
e384684	C4A	rs9267815:32133098:A:G	A	G	A	1.1317	1.5099999999999998e-23	4.1959468955336e-06	0.008954319506858209	0.3773416147445941	3.70002634973912	5.73817773156288	Up	Up	Yes	Exon
e384684	C4A	rs9267816:32133144:T:C	T	C	T	1.1321	1.1000000000000001e-23	4.1959468955336e-06	0.008954319506858209	0.3773416147445941	3.70002634973912	5.73817773156288	Up	Up	Yes	Exon
e384684	C4A	rs3096697	G	A	G	1.1323	9.990000000000001e-24	3.71556868703319e-06	0.008954319506858209	0.3773416147445941	3.70002634973912	5.76239942824471	Up	Up	Yes	Exon
e384684	C4A	rs3130347	T	C	T	1.1320000000000001	1.1900000000000001e-23	2.2430360760550706e-06	0.008954319506858209	0.3773416147445941	3.70002634973912	5.86206701786052	Up	Up	Yes	Exon
e384684	C4A	rs3130348:32140277:C:A	C	A	C	1.1316	1.57e-23	1.6194885252974e-06	0.008954319506858209	0.3773416147445941	3.70002634973912	5.925538378667611	Up	Up	Yes	Exon
e384684	C4A	rs3130284	T	C	T	1.1319	1.2499999999999999e-23	1.6194885252974e-06	0.008954319506858209	0.3773416147445941	3.70002634973912	5.925538378667611	Up	Up	Yes	Exon
e384684	C4A	rs3131297:32141005:A:T	A	T	A	1.1318	1.42e-23	1.6194885252974e-06	0.008954319506858209	0.3773416147445941	3.70002634973912	5.925538378667611	Up	Up	Yes	Exon
e384684	C4A	rs3134947	C	T	C	1.1319	1.28e-23	2.0465023532505297e-06	0.008954319506858209	0.3773416147445941	3.70002634973912	5.88000468680918	Up	Up	Yes	Exon
e384684	C4A	rs3134945	C	A	C	1.1323	9.44e-24	1.61566414104652e-06	0.008954319506858209	0.3773416147445941	3.70002634973912	5.92599655448645	Up	Up	Yes	Exon
e384684	C4A	rs3134944:32146644:C:T	C	T	C	1.1319	1.28e-23	1.19389031386355e-06	0.008954319506858209	0.3773416147445941	3.70002634973912	5.98448825555178	Up	Up	Yes	Exon
e384684	C4A	rs3132965	A	G	A	1.1320000000000001	1.2199999999999995e-23	9.80344043361726e-07	0.008954319506858209	0.3773416147445941	3.70002634973912	6.0221520414871	Up	Up	Yes	Exon
e384684	C4A	rs3130349	G	A	G	1.1344	2.7e-22	1.11508671736308e-06	0.008954319506858209	0.3773416147445941	3.70002634973912	5.99758396581088	Up	Up	Yes	Exon
e384684	C4A	rs1062070:32148031:A:G	A	G	A	1.1344	2.65e-22	1.0630729110469802e-06	0.008954319506858209	0.3773416147445941	3.70002634973912	6.006710763609822	Up	Up	Yes	Exon
e384684	C4A	rs8365:32148403:G:C	G	C	G	1.1345	2.52e-22	1.11508671736308e-06	0.008954319506858209	0.3773416147445941	3.70002634973912	5.99758396581088	Up	Up	Yes	Exon
e384684	C4A	rs3134941:32149537:C:G	C	G	C	1.1377	9.07e-23	1.11508671736308e-06	0.008954319506858209	0.3773416147445941	3.70002634973912	5.99758396581088	Up	Up	Yes	Exon
e384684	C4A	rs3134940	T	C	T	1.1346	2.3e-22	1.11508671736308e-06	0.008954319506858209	0.3773416147445941	3.70002634973912	5.99758396581088	Up	Up	Yes	Exon
e384684	C4A	rs3131300	A	G	A	1.1353	2.1000000000000003e-22	1.4292518076033399e-06	0.008954319506858209	0.3773416147445941	3.70002634973912	5.9497726386446	Up	Up	Yes	Exon
e384684	C4A	rs1800625	A	G	A	1.1354	1.96e-22	6.13792782540797e-06	0.008954319506858209	0.3773416147445941	3.70002634973912	5.6618761046821	Up	Up	Yes	Exon
e384684	C4A	rs204995	A	G	A	1.1136	1.1800000000000002e-19	0.00121489633423934	0.008954319506858209	0.3773416147445941	3.70002634973912	4.46399582083799	Up	Up	Yes	Exon
e384684	C4A	rs204994	C	T	C	1.1208	6.54e-21	4.950506267551161e-05	0.008954319506858209	0.3773416147445941	3.70002634973912	5.22185266943581	Up	Up	Yes	Exon
e384684	C4A	rs204992	G	A	G	1.1205	8.279999999999999e-21	2.4074762505743106e-05	0.008954319506858209	0.3773416147445941	3.70002634973912	5.3776679175479005	Up	Up	Yes	Exon
e384684	C4A	rs176095	A	G	A	1.1167	7.47e-20	0.000465213097789514	0.008954319506858209	0.3773416147445941	3.70002634973912	4.704487501964558	Up	Up	Yes	Exon
e384684	C4A	rs3134605:32159956:T:C	T	C	T	1.1247	6.779999999999999e-21	1.1591573972921197e-05	0.008954319506858209	0.3773416147445941	3.70002634973912	5.53129668620083	Up	Up	Yes	Exon
e384684	C4A	rs204991	T	C	T	1.1386	2.88e-24	7.57957627540725e-05	0.008954319506858209	0.3773416147445941	3.70002634973912	5.127541666663831	Up	Up	Yes	Exon
e384684	C4A	rs204990	C	A	C	1.1382	3.94e-24	0.000250364119623627	0.008954319506858209	0.3773416147445941	3.70002634973912	4.85301709433545	Up	Up	Yes	Exon
e384684	C4A	rs204989:32161852:G:A	G	A	G	1.1385	3.0799999999999997e-24	7.57957627540725e-05	0.008954319506858209	0.3773416147445941	3.70002634973912	5.127541666663831	Up	Up	Yes	Exon
e384684	C4A	rs2071278	A	G	A	1.1627	7.43e-27	2.86791468281466e-10	0.008954319506858209	0.3773416147445941	3.70002634973912	7.43205403113562	Up	Up	Yes	Exon
e384684	C4A	rs3134942	G	T	G	1.1841	2.55e-29	3.14555183770238e-10	0.008954319506858209	0.3773416147445941	3.70002634973912	7.41737878037228	Up	Up	Yes	Exon
e384684	C4A	rs3132935	A	G	A	1.1257	7.32e-21	1.01597400921196e-05	0.008954319506858209	0.3773416147445941	3.70002634973912	5.558753924712501	Up	Up	Yes	Exon
e384684	C4A	rs9281671:32171134:T:TA	T	TA	T	1.17821	9.11e-30	2.86791468281466e-10	0.008954319506858209	0.3773416147445941	3.70002634973912	7.43205403113562	Up	Up	Yes	Exon
e384684	C4A	rs3131296	C	T	C	1.1853	1.53e-29	6.713892466724858e-10	0.008954319506858209	0.3773416147445941	3.70002634973912	7.29577132400422	Up	Up	Yes	Exon
e384684	C4A	rs3130291:32175331:G:A	G	A	G	1.1241	3.06e-20	1.11599116000727e-05	0.008954319506858209	0.3773416147445941	3.70002634973912	5.539173136615441	Up	Up	Yes	Exon
e384684	C4A	rs3130292	G	C	G	1.1212	1.4e-19	0.00117301506682055	0.008954319506858209	0.3773416147445941	3.70002634973912	4.47300976209966	Up	Up	Yes	Exon
e384684	C4A	rs3132947	G	T	G	1.123	6.889999999999999e-20	1.11599116000727e-05	0.008954319506858209	0.3773416147445941	3.70002634973912	5.539173136615441	Up	Up	Yes	Exon
e384684	C4A	rs3132956:32179438:G:A	G	A	G	1.1845	3.6000000000000003e-29	8.27594356904726e-10	0.008954319506858209	0.3773416147445941	3.70002634973912	7.26183078134604	Up	Up	Yes	Exon
e384684	C4A	rs3131290	G	A	G	1.0854	1.5399999999999992e-13	0.0409294983361422	0.008954319506858209	0.3773416147445941	3.70002634973912	3.405869236302669	Up	Up	Yes	Exon
e384684	C4A	rs444472:32186726:G:A	G	A	G	1.0764	9.74e-12	0.0295831392185019	0.008954319506858209	0.3773416147445941	3.70002634973912	3.52199314052467	Up	Up	Yes	Exon
e384684	C4A	rs394657	A	G	A	1.0762	1.1099999999999999e-11	0.0291954599092722	0.008954319506858209	0.3773416147445941	3.70002634973912	3.5265800746678595	Up	Up	Yes	Exon
e384684	C4A	rs8192589:32187637:G:T	G	T	G	1.1874	2.3e-29	5.60284563298686e-08	0.008954319506858209	0.3773416147445941	3.70002634973912	6.54870806020807	Up	Up	Yes	Exon
e384684	C4A	rs3134796:32189921:A:G	A	G	A	1.1843	7.76e-29	4.86033151176552e-10	0.008954319506858209	0.3773416147445941	3.70002634973912	7.34779801690326	Up	Up	Yes	Exon
e384684	C4A	rs3134930:32191620:C:T	C	T	C	1.1122	3.29e-16	1.3905544466671301e-05	0.008954319506858209	0.3773416147445941	3.70002634973912	5.49335500673542	Up	Up	Yes	Exon
e384684	C4A	rs3130295:32193219:C:T	C	T	C	1.1179	4.4799999999999996e-17	0.00023080033402721493	0.008954319506858209	0.3773416147445941	3.70002634973912	4.872158446091969	Up	Up	Yes	Exon
e384684	C4A	6:32196697:T:A	T	A	T	1.0903	1.3e-13	0.0252121821821706	0.008954319506858209	0.3773416147445941	3.70002634973912	3.57705824553406	Up	Up	Yes	Exon
e384684	C4A	rs3130297:32198981:C:T	C	T	C	1.2131	1.7399999999999999e-31	4.00717798957358e-14	0.008954319506858209	0.3773416147445941	3.70002634973912	8.752630986242059	Up	Up	Yes	Exon
e384684	C4A	rs377763	C	A	C	1.1419	8.3e-23	0.000510942780522414	0.008954319506858209	0.3773416147445941	3.70002634973912	4.68157077046135	Up	Up	Yes	Exon
e384684	C4A	rs6918888:32201279:G:C	G	C	G	1.1817	5.999999999999997e-29	1.01823897042162e-08	0.008954319506858209	0.3773416147445941	3.70002634973912	6.8452361514557	Up	Up	Yes	Exon
e384684	C4A	rs3134925:32204657:G:A	G	A	G	1.181	6.550000000000001e-29	9.354842164953447e-09	0.008954319506858209	0.3773416147445941	3.70002634973912	6.859642447418691	Up	Up	Yes	Exon
e384684	C4A	rs3134924:32204684:G:T	G	T	G	1.1811	6.14e-29	9.354842164953447e-09	0.008954319506858209	0.3773416147445941	3.70002634973912	6.859642447418691	Up	Up	Yes	Exon
e384684	C4A	rs9279532:32204819:CG:C	CG	C	CG	1.18649	4.508e-30	9.354842164953447e-09	0.008954319506858209	0.3773416147445941	3.70002634973912	6.859642447418691	Up	Up	Yes	Exon
e384684	C4A	6:32205572:G:GAT	G	GAT	G	1.17763	3.985e-28	2.18092062090461e-08	0.008954319506858209	0.3773416147445941	3.70002634973912	6.71436475404889	Up	Up	Yes	Exon
e384684	C4A	rs3130303:32205867:A:G	A	G	A	1.1809	8.120000000000001e-29	2.17576345252919e-06	0.008954319506858209	0.3773416147445941	3.70002634973912	5.868047585069911	Up	Up	Yes	Exon
e384684	C4A	rs6901158	C	T	C	1.1803	1.02e-28	1.73474411168638e-08	0.008954319506858209	0.3773416147445941	3.70002634973912	6.75389248710367	Up	Up	Yes	Exon
e384684	C4A	rs9267920:32206243:C:T	C	T	C	1.1759	4.5099999999999995e-28	3.99573456356047e-06	0.008954319506858209	0.3773416147445941	3.70002634973912	5.747931209838152	Up	Up	Yes	Exon
e384684	C4A	6:32206374:T:TA	T	TA	T	1.1712799999999999	1.067e-25	1.3370041571574e-05	0.008954319506858209	0.3773416147445941	3.70002634973912	5.501535206616301	Up	Up	Yes	Exon
e384684	C4A	rs9267922:32206465:G:A	G	A	G	1.1464	1.7699999999999995e-23	0.00148116702155543	0.008954319506858209	0.3773416147445941	3.70002634973912	4.41253765190626	Up	Up	Yes	Exon
e384684	C4A	rs3134937:32206539:C:T	C	T	C	1.1234	7.32e-19	0.00017211220075958401	0.008954319506858209	0.3773416147445941	3.70002634973912	4.94069056317596	Up	Up	Yes	Exon
e384684	C4A	rs3130304	G	A	G	1.1293	1.49e-19	0.00151409398859386	0.008954319506858209	0.3773416147445941	3.70002634973912	4.4067552251457	Up	Up	Yes	Exon
e384684	C4A	rs416352	G	T	G	1.1046	6.1600000000000005e-16	0.0338312763341161	0.008954319506858209	0.3773416147445941	3.70002634973912	3.47474897236539	Up	Up	Yes	Exon
e384684	C4A	rs393481:32207959:T:C	T	C	T	1.1027	1.9100000000000007e-15	0.0267221137280173	0.008954319506858209	0.3773416147445941	3.70002634973912	3.55721048767152	Up	Up	Yes	Exon
e384684	C4A	rs424232	C	T	C	1.1105	1.65e-16	0.0024515889349392803	0.008954319506858209	0.3773416147445941	3.70002634973912	4.2784848283659	Up	Up	Yes	Exon
e384684	C4A	rs507778	C	T	C	1.0959999999999999	5.92e-14	0.00446554622570392	0.008954319506858209	0.3773416147445941	3.70002634973912	4.11230173332848	Up	Up	Yes	Exon
e384684	C4A	rs412657	T	G	T	1.1067	5.3799999999999994e-17	0.000749081712361583	0.008954319506858209	0.3773416147445941	3.70002634973912	4.58675510421081	Up	Up	Yes	Exon
e384684	C4A	6:32218120:G:A	G	A	G	1.2216	2.48e-30	2.843349932767001e-13	0.008954319506858209	0.3773416147445941	3.70002634973912	8.47492295946875	Up	Up	Yes	Exon
e384684	C4A	6:32219898:G:A	G	A	G	1.2237	3.77e-31	4.00717798957358e-14	0.008954319506858209	0.3773416147445941	3.70002634973912	8.752630986242059	Up	Up	Yes	Exon
e384684	C4A	rs3130319:32223109:A:G	A	G	A	1.147	3.28e-20	5.5849931672640505e-05	0.008954319506858209	0.3773416147445941	3.70002634973912	5.1952637553932	Up	Up	Yes	Exon
e384684	C4A	rs3130321:32223418:C:T	C	T	C	1.1312	7.57e-19	0.0228290190980254	0.008954319506858209	0.3773416147445941	3.70002634973912	3.61063146089293	Up	Up	Yes	Exon
e384684	C4A	rs3132966:32223632:G:A	G	A	G	1.1316	6.2e-19	0.0228290190980254	0.008954319506858209	0.3773416147445941	3.70002634973912	3.61063146089293	Up	Up	Yes	Exon
e384684	C4A	rs6457513:32223770:T:C	T	C	T	1.1288	1.54e-18	0.00773994438331028	0.008954319506858209	0.3773416147445941	3.70002634973912	3.95234466567657	Up	Up	Yes	Exon
e384684	C4A	rs6457514:32223775:A:G	A	G	A	1.129	1.3299999999999999e-18	0.00460828644892438	0.008954319506858209	0.3773416147445941	3.70002634973912	4.103344529445351	Up	Up	Yes	Exon
e384684	C4A	rs6457515:32223785:G:C	G	C	G	1.1295	1.0200000000000002e-18	0.00460828644892438	0.008954319506858209	0.3773416147445941	3.70002634973912	4.103344529445351	Up	Up	Yes	Exon
e384684	C4A	rs6457516:32223830:A:T	A	T	A	1.1286	9.83e-19	0.00460828644892438	0.008954319506858209	0.3773416147445941	3.70002634973912	4.103344529445351	Up	Up	Yes	Exon
e384684	C4A	rs3130322:32223925:T:C	T	C	T	1.1297	6.909999999999999e-19	0.00460828644892438	0.008954319506858209	0.3773416147445941	3.70002634973912	4.103344529445351	Up	Up	Yes	Exon
e384684	C4A	rs3132967:32223947:T:A	T	A	T	1.1294	8.290000000000001e-19	0.00460828644892438	0.008954319506858209	0.3773416147445941	3.70002634973912	4.103344529445351	Up	Up	Yes	Exon
e384684	C4A	rs3115569:32224139:G:A	G	A	G	1.1296	5.629999999999999e-19	0.00460828644892438	0.008954319506858209	0.3773416147445941	3.70002634973912	4.103344529445351	Up	Up	Yes	Exon
e384684	C4A	rs3115568:32224319:G:T	G	T	G	1.1306	4.2200000000000005e-19	0.00476440445819363	0.008954319506858209	0.3773416147445941	3.70002634973912	4.09382254452431	Up	Up	Yes	Exon
e384684	C4A	rs6908903:32224439:G:A	G	A	G	1.1251	1.0800000000000001e-17	0.0230114072165867	0.008954319506858209	0.3773416147445941	3.70002634973912	3.6079435882646096	Up	Up	Yes	Exon
e384684	C4A	rs6908464:32224445:A:G	A	G	A	1.1255	8.9e-18	0.0230114072165867	0.008954319506858209	0.3773416147445941	3.70002634973912	3.6079435882646096	Up	Up	Yes	Exon
e384684	C4A	rs6931322:32224463:T:C	T	C	T	1.125	8.989999999999998e-18	0.0230114072165867	0.008954319506858209	0.3773416147445941	3.70002634973912	3.6079435882646096	Up	Up	Yes	Exon
e384684	C4A	rs6908927:32224489:G:A	G	A	G	1.1263	3.3099999999999997e-18	0.0294953167724918	0.008954319506858209	0.3773416147445941	3.70002634973912	3.523027747362	Up	Up	Yes	Exon
e384684	C4A	rs9268012:32224792:G:A	G	A	G	1.1303	4.9e-19	0.0042096850738355795	0.008954319506858209	0.3773416147445941	3.70002634973912	4.12898645006567	Up	Up	Yes	Exon
e384684	C4A	rs9268014:32224852:C:T	C	T	C	1.1303	5.55e-19	0.0211972503386374	0.008954319506858209	0.3773416147445941	3.70002634973912	3.63545900868004	Up	Up	Yes	Exon
e384684	C4A	rs9268015:32224937:A:G	A	G	A	1.1305	4.5e-19	0.0042096850738355795	0.008954319506858209	0.3773416147445941	3.70002634973912	4.12898645006567	Up	Up	Yes	Exon
e384684	C4A	rs9268016:32225050:T:C	T	C	T	1.1305	4.32e-19	0.0042096850738355795	0.008954319506858209	0.3773416147445941	3.70002634973912	4.12898645006567	Up	Up	Yes	Exon
e384684	C4A	rs9268017:32225072:T:G	T	G	T	1.1305	4.5e-19	0.0042096850738355795	0.008954319506858209	0.3773416147445941	3.70002634973912	4.12898645006567	Up	Up	Yes	Exon
e384684	C4A	rs9268018:32225197:T:C	T	C	T	1.1299	4.19e-19	0.0042096850738355795	0.008954319506858209	0.3773416147445941	3.70002634973912	4.12898645006567	Up	Up	Yes	Exon
e384684	C4A	rs141581275:32225473:G:A	G	A	G	1.1315	4.79e-19	0.0042096850738355795	0.008954319506858209	0.3773416147445941	3.70002634973912	4.12898645006567	Up	Up	Yes	Exon
e384684	C4A	rs116153975:32226126:T:C	T	C	T	1.1328	2.1899999999999995e-19	0.00876859721686907	0.008954319506858209	0.3773416147445941	3.70002634973912	3.91495777356668	Up	Up	Yes	Exon
e384684	C4A	rs142071717:32226256:A:G	A	G	A	1.1342	1.79e-19	0.0231055640351622	0.008954319506858209	0.3773416147445941	3.70002634973912	3.60657072179228	Up	Up	Yes	Exon
e384684	C4A	rs148064104:32226352:C:T	C	T	C	1.1285	2.7199999999999998e-18	0.0231055640351622	0.008954319506858209	0.3773416147445941	3.70002634973912	3.60657072179228	Up	Up	Yes	Exon
e384684	C4A	rs147669239:32226471:A:G	A	G	A	1.129	5.31e-19	0.0042096850738355795	0.008954319506858209	0.3773416147445941	3.70002634973912	4.12898645006567	Up	Up	Yes	Exon
e384684	C4A	rs9268026:32226481:A:G	A	G	A	1.2197	1.47e-29	4.00717798957358e-14	0.008954319506858209	0.3773416147445941	3.70002634973912	8.752630986242059	Up	Up	Yes	Exon
e384684	C4A	rs151270678:32226507:A:G	A	G	A	1.126	8.66e-18	0.0042096850738355795	0.008954319506858209	0.3773416147445941	3.70002634973912	4.12898645006567	Up	Up	Yes	Exon
e384684	C4A	rs140566858:32226520:T:G	T	G	T	1.1288	4.5e-18	0.0231055640351622	0.008954319506858209	0.3773416147445941	3.70002634973912	3.60657072179228	Up	Up	Yes	Exon
e384684	C4A	rs116537703:32226824:A:C	A	C	A	1.1315	2.42e-19	0.0042096850738355795	0.008954319506858209	0.3773416147445941	3.70002634973912	4.12898645006567	Up	Up	Yes	Exon
e384684	C4A	rs147562250:32227082:G:A	G	A	G	1.1285	4.5e-18	0.0042096850738355795	0.008954319506858209	0.3773416147445941	3.70002634973912	4.12898645006567	Up	Up	Yes	Exon
e384684	C4A	rs150351941:32227112:C:T	C	T	C	1.1302	5.8999999999999975e-19	0.0042096850738355795	0.008954319506858209	0.3773416147445941	3.70002634973912	4.12898645006567	Up	Up	Yes	Exon
e384684	C4A	rs116212507:32227506:G:T	G	T	G	1.1324	3.34e-18	0.0270937940157889	0.008954319506858209	0.3773416147445941	3.70002634973912	3.5524672815704195	Up	Up	Yes	Exon
e384684	C4A	rs139600543:32227839:A:T	A	T	A	1.1316	6.4699999999999995e-18	0.0042096850738355795	0.008954319506858209	0.3773416147445941	3.70002634973912	4.12898645006567	Up	Up	Yes	Exon
e384684	C4A	rs149755989:32227850:G:T	G	T	G	1.1318	2.42e-18	0.0042096850738355795	0.008954319506858209	0.3773416147445941	3.70002634973912	4.12898645006567	Up	Up	Yes	Exon
e384684	C4A	rs143312186:32229238:T:C	T	C	T	1.1311	2.31e-19	0.0042096850738355795	0.008954319506858209	0.3773416147445941	3.70002634973912	4.12898645006567	Up	Up	Yes	Exon
e384684	C4A	rs3130327:32229442:G:A	G	A	G	1.1315	1.88e-19	0.0042096850738355795	0.008954319506858209	0.3773416147445941	3.70002634973912	4.12898645006567	Up	Up	Yes	Exon
e384684	C4A	rs3130328:32229531:G:A	G	A	G	1.1308	4.81e-19	0.0042096850738355795	0.008954319506858209	0.3773416147445941	3.70002634973912	4.12898645006567	Up	Up	Yes	Exon
e384684	C4A	rs6457525:32229721:G:A	G	A	G	1.1285	2.32e-17	0.0042096850738355795	0.008954319506858209	0.3773416147445941	3.70002634973912	4.12898645006567	Up	Up	Yes	Exon
e384684	C4A	rs112917638:32229826:C:T	C	T	C	1.1305	3.3600000000000003e-19	0.00301575766631603	0.008954319506858209	0.3773416147445941	3.70002634973912	4.22197458041693	Up	Up	Yes	Exon
e384684	C4A	rs146576271:32229989:TG:T	T	TG	TG	0.8192219999999999	5.029e-30	4.00717798957358e-14	0.008954319506858209	0.3773416147445941	3.70002634973912	8.752630986242059	Up	Up	Yes	Exon
e384684	C4A	rs3096687:32230056:C:T	C	T	C	1.1321	4.460000000000001e-19	0.0201282100151203	0.008954319506858209	0.3773416147445941	3.70002634973912	3.65263291537884	Up	Up	Yes	Exon
e384684	C4A	rs3132970:32230208:G:A	G	A	G	1.1299	4.6e-19	0.00322025213527187	0.008954319506858209	0.3773416147445941	3.70002634973912	4.20389589633833	Up	Up	Yes	Exon
e384684	C4A	rs3115566:32230214:T:C	T	C	T	1.13	4.41e-19	0.0042096850738355795	0.008954319506858209	0.3773416147445941	3.70002634973912	4.12898645006567	Up	Up	Yes	Exon
e384684	C4A	rs3132971	T	G	T	1.2206	5.13e-30	4.00717798957358e-14	0.008954319506858209	0.3773416147445941	3.70002634973912	8.752630986242059	Up	Up	Yes	Exon
e384684	C4A	rs3115565:32230344:T:A	T	A	T	1.1318	5.3499999999999985e-19	0.0231055640351622	0.008954319506858209	0.3773416147445941	3.70002634973912	3.60657072179228	Up	Up	Yes	Exon
e384684	C4A	rs9268055	T	C	T	1.1312	2.98e-19	0.00260479552101054	0.008954319506858209	0.3773416147445941	3.70002634973912	4.26200529398062	Up	Up	Yes	Exon
e384684	C4A	rs9268056:32230658:C:G	C	G	C	1.1315	4.1600000000000004e-19	0.00330486270572963	0.008954319506858209	0.3773416147445941	3.70002634973912	4.19669791163875	Up	Up	Yes	Exon
e384684	C4A	rs9268057:32230664:C:T	C	T	C	1.1315	3.59e-19	0.00330486270572963	0.008954319506858209	0.3773416147445941	3.70002634973912	4.19669791163875	Up	Up	Yes	Exon
e384684	C4A	rs9268059:32230678:C:T	C	T	C	1.133	5.32e-19	0.0231055640351622	0.008954319506858209	0.3773416147445941	3.70002634973912	3.60657072179228	Up	Up	Yes	Exon
e384684	C4A	rs3132973:32230732:C:T	C	T	C	1.1334	1.45e-19	0.0042096850738355795	0.008954319506858209	0.3773416147445941	3.70002634973912	4.12898645006567	Up	Up	Yes	Exon
e384684	C4A	rs3130329:32230779:A:G	A	G	A	1.1325	1.4e-19	0.0042096850738355795	0.008954319506858209	0.3773416147445941	3.70002634973912	4.12898645006567	Up	Up	Yes	Exon
e384684	C4A	rs3130330:32230824:A:G	A	G	A	1.1322	1.6600000000000002e-19	0.0042096850738355795	0.008954319506858209	0.3773416147445941	3.70002634973912	4.12898645006567	Up	Up	Yes	Exon
e384684	C4A	rs3115564:32231085:C:G	C	G	C	1.1289	1.25e-18	0.0109962519835868	0.008954319506858209	0.3773416147445941	3.70002634973912	3.8458654676752	Up	Up	Yes	Exon
e384684	C4A	rs113233375:32231121:GA:G	G	GA	GA	0.884352	3.1519999999999997e-19	0.0042096850738355795	0.008954319506858209	0.3773416147445941	3.70002634973912	4.12898645006567	Up	Up	Yes	Exon
e384684	C4A	rs3132926:32231313:T:C	T	C	T	1.1306	3.1399999999999998e-19	0.0042096850738355795	0.008954319506858209	0.3773416147445941	3.70002634973912	4.12898645006567	Up	Up	Yes	Exon
e384684	C4A	rs3132927:32231407:G:A	G	A	G	1.1309	8.99e-19	0.0231055640351622	0.008954319506858209	0.3773416147445941	3.70002634973912	3.60657072179228	Up	Up	Yes	Exon
e384684	C4A	rs3130331:32231483:C:T	C	T	C	1.1317	5.75e-19	0.0231055640351622	0.008954319506858209	0.3773416147445941	3.70002634973912	3.60657072179228	Up	Up	Yes	Exon
e384684	C4A	rs9268069:32232124:T:C	T	C	T	1.1334	9.58e-20	0.0042096850738355795	0.008954319506858209	0.3773416147445941	3.70002634973912	4.12898645006567	Up	Up	Yes	Exon
e384684	C4A	rs9268074:32232981:T:C	T	C	T	1.1316	1.17e-19	0.0042096850738355795	0.008954319506858209	0.3773416147445941	3.70002634973912	4.12898645006567	Up	Up	Yes	Exon
e384684	C4A	rs9268076:32233373:A:G	A	G	A	1.1326	1.2900000000000002e-19	0.0042096850738355795	0.008954319506858209	0.3773416147445941	3.70002634973912	4.12898645006567	Up	Up	Yes	Exon
e384684	C4A	rs3132928:32234015:G:A	G	A	G	1.1302	5.39e-19	0.0038010413717121	0.008954319506858209	0.3773416147445941	3.70002634973912	4.1577041809019	Up	Up	Yes	Exon
e384684	C4A	rs3096685:32234198:C:T	C	T	C	1.1324	1.9e-19	0.00397363021318658	0.008954319506858209	0.3773416147445941	3.70002634973912	4.14525330302757	Up	Up	Yes	Exon
e384684	C4A	rs3130333:32234342:G:T	G	T	G	1.1288	1.51e-18	0.00397363021318658	0.008954319506858209	0.3773416147445941	3.70002634973912	4.14525330302757	Up	Up	Yes	Exon
e384684	C4A	rs3096684:32234345:C:T	C	T	C	1.1299	2.07e-18	0.0162951851432224	0.008954319506858209	0.3773416147445941	3.70002634973912	3.72159809857925	Up	Up	Yes	Exon
e384684	C4A	rs9268080:32234395:A:G	A	G	A	1.1304	4.75e-19	0.00397363021318658	0.008954319506858209	0.3773416147445941	3.70002634973912	4.14525330302757	Up	Up	Yes	Exon
e384684	C4A	rs3132929:32234480:G:C	G	C	G	1.1302	5.99e-19	0.00397363021318658	0.008954319506858209	0.3773416147445941	3.70002634973912	4.14525330302757	Up	Up	Yes	Exon
e384684	C4A	rs3132930:32234512:C:T	C	T	C	1.1295	8.86e-19	0.00439458528613372	0.008954319506858209	0.3773416147445941	3.70002634973912	4.11682237174211	Up	Up	Yes	Exon
e384684	C4A	rs3096683:32234993:A:G	A	G	A	1.1459	8.980000000000002e-20	0.000139403115666093	0.008954319506858209	0.3773416147445941	3.70002634973912	4.98947022261133	Up	Up	Yes	Exon
e384684	C4A	rs3096682	A	C	A	1.1301	5.49e-19	0.0048089005894817296	0.008954319506858209	0.3773416147445941	3.70002634973912	4.09115561326233	Up	Up	Yes	Exon
e384684	C4A	rs3096681	A	G	A	1.1283	1.55e-18	0.00397363021318658	0.008954319506858209	0.3773416147445941	3.70002634973912	4.14525330302757	Up	Up	Yes	Exon
e384684	C4A	rs3096680:32235597:A:G	A	G	A	1.1301	5.6e-19	0.00397363021318658	0.008954319506858209	0.3773416147445941	3.70002634973912	4.14525330302757	Up	Up	Yes	Exon
e384684	C4A	rs3132931	T	G	T	1.1313	7.07e-19	0.023983793507207998	0.008954319506858209	0.3773416147445941	3.70002634973912	3.5939610853220296	Up	Up	Yes	Exon
e384684	C4A	rs3132932:32236039:G:A	G	A	G	1.1299	6.22e-19	0.00397363021318658	0.008954319506858209	0.3773416147445941	3.70002634973912	4.14525330302757	Up	Up	Yes	Exon
e384684	C4A	rs3115560	G	A	G	1.1302	5.150000000000001e-19	0.00397363021318658	0.008954319506858209	0.3773416147445941	3.70002634973912	4.14525330302757	Up	Up	Yes	Exon
e384684	C4A	rs3096668:32236470:A:G	A	G	A	1.1303	5.04e-19	0.00397363021318658	0.008954319506858209	0.3773416147445941	3.70002634973912	4.14525330302757	Up	Up	Yes	Exon
e384684	C4A	rs3096669:32236608:C:T	C	T	C	1.1347	1.17e-17	0.0250541379346295	0.008954319506858209	0.3773416147445941	3.70002634973912	3.5791905194808704	Up	Up	Yes	Exon
e384684	C4A	rs3096670:32236609:A:G	A	G	A	1.1322	1.22e-18	0.00424503461806046	0.008954319506858209	0.3773416147445941	3.70002634973912	4.12661952027419	Up	Up	Yes	Exon
e384684	C4A	rs377704420:32236707:GC:G	G	GC	GC	0.884352	9.535999999999999e-19	0.023983793507207998	0.008954319506858209	0.3773416147445941	3.70002634973912	3.5939610853220296	Up	Up	Yes	Exon
e384684	C4A	rs9268083:32237221:C:T	C	T	C	1.1309	2.5600000000000002e-19	0.00397363021318658	0.008954319506858209	0.3773416147445941	3.70002634973912	4.14525330302757	Up	Up	Yes	Exon
e384684	C4A	rs9268084:32237260:A:G	A	G	A	1.1481	2.3900000000000002e-20	0.000139403115666093	0.008954319506858209	0.3773416147445941	3.70002634973912	4.98947022261133	Up	Up	Yes	Exon
e384684	C4A	rs7749904:32237322:G:A	G	A	G	1.1329	1.48e-19	0.00397363021318658	0.008954319506858209	0.3773416147445941	3.70002634973912	4.14525330302757	Up	Up	Yes	Exon
e384684	C4A	rs7770017:32237463:T:A	T	A	T	1.1314	7.609999999999998e-19	0.0215313202526962	0.008954319506858209	0.3773416147445941	3.70002634973912	3.6302457878013	Up	Up	Yes	Exon
e384684	C4A	rs7749824:32237508:A:G	A	G	A	1.1316	2.37e-19	0.00397363021318658	0.008954319506858209	0.3773416147445941	3.70002634973912	4.14525330302757	Up	Up	Yes	Exon
e384684	C4A	rs3096671:32237614:G:A	G	A	G	1.1261	4.29e-18	0.00369545718105989	0.008954319506858209	0.3773416147445941	3.70002634973912	4.16557180426873	Up	Up	Yes	Exon
e384684	C4A	rs9281706:32237697:T:TC	T	TC	T	1.1329200000000001	1.41e-19	0.00369545718105989	0.008954319506858209	0.3773416147445941	3.70002634973912	4.16557180426873	Up	Up	Yes	Exon
e384684	C4A	rs3130335:32237745:C:T	C	T	C	1.1311	3.12e-19	0.00369545718105989	0.008954319506858209	0.3773416147445941	3.70002634973912	4.16557180426873	Up	Up	Yes	Exon
e384684	C4A	rs3096672:32237748:G:A	G	A	G	1.1288	1.3999999999999999e-18	0.0226579971246135	0.008954319506858209	0.3773416147445941	3.70002634973912	3.61317308540374	Up	Up	Yes	Exon
e384684	C4A	rs3096673	T	C	T	1.1337	9.130000000000001e-20	0.004635547160892021	0.008954319506858209	0.3773416147445941	3.70002634973912	4.10165633324877	Up	Up	Yes	Exon
e384684	C4A	rs3096674	G	A	G	1.1349	1.24e-19	0.00467357300422127	0.008954319506858209	0.3773416147445941	3.70002634973912	4.09933033876436	Up	Up	Yes	Exon
e384684	C4A	rs3096675:32238298:G:A	G	A	G	1.1329	1.48e-19	0.00369545718105989	0.008954319506858209	0.3773416147445941	3.70002634973912	4.16557180426873	Up	Up	Yes	Exon
e384684	C4A	rs3130336:32238428:C:T	C	T	C	1.1311	7.809999999999998e-19	0.0226579971246135	0.008954319506858209	0.3773416147445941	3.70002634973912	3.61317308540374	Up	Up	Yes	Exon
e384684	C4A	rs7765103:32238511:G:A	G	A	G	1.1295	1.0200000000000002e-18	0.00369545718105989	0.008954319506858209	0.3773416147445941	3.70002634973912	4.16557180426873	Up	Up	Yes	Exon
e384684	C4A	rs7765109:32238517:G:A	G	A	G	1.1294	1.11e-18	0.00369545718105989	0.008954319506858209	0.3773416147445941	3.70002634973912	4.16557180426873	Up	Up	Yes	Exon
e384684	C4A	rs7746994:32238538:T:C	T	C	T	1.13	5.96e-19	0.00369545718105989	0.008954319506858209	0.3773416147445941	3.70002634973912	4.16557180426873	Up	Up	Yes	Exon
e384684	C4A	rs3132945	A	G	A	1.1305	4.35e-19	0.00369545718105989	0.008954319506858209	0.3773416147445941	3.70002634973912	4.16557180426873	Up	Up	Yes	Exon
e384684	C4A	rs3096676	A	C	A	1.131	3.3200000000000004e-19	0.00350024379628049	0.008954319506858209	0.3773416147445941	3.70002634973912	4.18072693817287	Up	Up	Yes	Exon
e384684	C4A	rs3096677	A	C	A	1.1315	6.27e-19	0.0272199549475447	0.008954319506858209	0.3773416147445941	3.70002634973912	3.5508688301252698	Up	Up	Yes	Exon
e384684	C4A	rs3096678:32239314:G:A	G	A	G	1.1308	9.539999999999999e-19	0.0263839669270504	0.008954319506858209	0.3773416147445941	3.70002634973912	3.56156111052786	Up	Up	Yes	Exon
e384684	C4A	rs3115559:32239341:C:T	C	T	C	1.1298	6.759999999999999e-19	0.004635547160892021	0.008954319506858209	0.3773416147445941	3.70002634973912	4.10165633324877	Up	Up	Yes	Exon
e384684	C4A	rs3115558:32239427:G:A	G	A	G	1.1313	7.22e-19	0.0263839669270504	0.008954319506858209	0.3773416147445941	3.70002634973912	3.56156111052786	Up	Up	Yes	Exon
e384684	C4A	rs3115557	C	T	C	1.1302	1.32e-18	0.0263839669270504	0.008954319506858209	0.3773416147445941	3.70002634973912	3.56156111052786	Up	Up	Yes	Exon
e384684	C4A	rs3115556:32240072:T:A	T	A	T	1.2231	1.35e-30	4.00717798957358e-14	0.008954319506858209	0.3773416147445941	3.70002634973912	8.752630986242059	Up	Up	Yes	Exon
e384684	C4A	rs9268096:32240611:A:G	A	G	A	1.1313	7.36e-19	0.0263839669270504	0.008954319506858209	0.3773416147445941	3.70002634973912	3.56156111052786	Up	Up	Yes	Exon
e384684	C4A	rs9281708:32240712:T:TA	T	TA	T	1.13134	1.3009999999999999e-18	0.0263839669270504	0.008954319506858209	0.3773416147445941	3.70002634973912	3.56156111052786	Up	Up	Yes	Exon
e384684	C4A	rs9268097:32240813:G:A	G	A	G	1.1467	6.719999999999999e-20	0.000165956371476635	0.008954319506858209	0.3773416147445941	3.70002634973912	4.94917234717743	Up	Up	Yes	Exon
e384684	C4A	rs3130337:32241203:G:A	G	A	G	1.1312	7.659999999999998e-19	0.0263839669270504	0.008954319506858209	0.3773416147445941	3.70002634973912	3.56156111052786	Up	Up	Yes	Exon
e384684	C4A	rs3130338:32241720:G:A	G	A	G	1.1273	2.82e-18	0.004635547160892021	0.008954319506858209	0.3773416147445941	3.70002634973912	4.10165633324877	Up	Up	Yes	Exon
e384684	C4A	rs3096679:32242492:T:G	T	G	T	1.1301	5.6e-19	0.004635547160892021	0.008954319506858209	0.3773416147445941	3.70002634973912	4.10165633324877	Up	Up	Yes	Exon
e384684	C4A	rs2114434:32242761:A:G	A	G	A	1.1301	5.48e-19	0.004635547160892021	0.008954319506858209	0.3773416147445941	3.70002634973912	4.10165633324877	Up	Up	Yes	Exon
e384684	C4A	rs2114435:32242838:A:G	A	G	A	1.1302	1.38e-18	0.012361370537616	0.008954319506858209	0.3773416147445941	3.70002634973912	3.80945613967364	Up	Up	Yes	Exon
e384684	C4A	rs1559872:32243110:A:C	A	C	A	1.1295	8.850000000000001e-19	0.004635547160892021	0.008954319506858209	0.3773416147445941	3.70002634973912	4.10165633324877	Up	Up	Yes	Exon
e384684	C4A	rs1559873:32243129:T:C	T	C	T	1.1307	9.92e-19	0.0263839669270504	0.008954319506858209	0.3773416147445941	3.70002634973912	3.56156111052786	Up	Up	Yes	Exon
e384684	C4A	rs200663261:32244080:C:CTACA	CTACA	C	C	0.901496	4.870000000000001e-15	0.0329974583607808	0.008954319506858209	0.3773416147445941	3.70002634973912	3.48364166645989	Up	Up	Yes	Exon
e384684	C4A	rs3130340	T	C	T	1.1299	4.55e-19	0.004635547160892021	0.008954319506858209	0.3773416147445941	3.70002634973912	4.10165633324877	Up	Up	Yes	Exon
e384684	C4A	rs3115553	C	T	C	1.1305	4.35e-19	0.004635547160892021	0.008954319506858209	0.3773416147445941	3.70002634973912	4.10165633324877	Up	Up	Yes	Exon
e384684	C4A	rs3115552	C	T	C	1.1309	3.3999999999999997e-19	0.00395248717041607	0.008954319506858209	0.3773416147445941	3.70002634973912	4.14674993050064	Up	Up	Yes	Exon
e384684	C4A	rs3130341:32247064:T:C	T	C	T	1.1315	2.44e-19	0.004635547160892021	0.008954319506858209	0.3773416147445941	3.70002634973912	4.10165633324877	Up	Up	Yes	Exon
e384684	C4A	rs3132951:32247315:C:T	C	T	C	1.1318	5.3499999999999985e-19	0.0295396727492187	0.008954319506858209	0.3773416147445941	3.70002634973912	3.52250493927117	Up	Up	Yes	Exon
e384684	C4A	rs9268109:32247505:G:T	G	T	G	1.1294	2.07e-18	0.0352386247444256	0.008954319506858209	0.3773416147445941	3.70002634973912	3.46018028671237	Up	Up	Yes	Exon
e384684	C4A	rs7757760:32247710:T:G	T	G	T	1.1312	5.04e-19	0.0141012766922303	0.008954319506858209	0.3773416147445941	3.70002634973912	3.7678749933058304	Up	Up	Yes	Exon
e384684	C4A	rs7776041:32247771:G:A	G	A	G	1.1299	1.6299999999999996e-18	0.0352386247444256	0.008954319506858209	0.3773416147445941	3.70002634973912	3.46018028671237	Up	Up	Yes	Exon
e384684	C4A	rs6457530:32248176:C:T	C	T	C	1.1320000000000001	4.9e-19	0.0352386247444256	0.008954319506858209	0.3773416147445941	3.70002634973912	3.46018028671237	Up	Up	Yes	Exon
e384684	C4A	rs9268116:32249177:A:G	A	G	A	1.1320000000000001	4.88e-19	0.0263839669270504	0.008954319506858209	0.3773416147445941	3.70002634973912	3.56156111052786	Up	Up	Yes	Exon
e384684	C4A	rs9268117:32249524:G:C	G	C	G	1.1302	1.37e-18	0.0263839669270504	0.008954319506858209	0.3773416147445941	3.70002634973912	3.56156111052786	Up	Up	Yes	Exon
e384684	C4A	rs2395117:32250881:T:C	T	C	T	1.1307	3.9100000000000003e-19	0.004635547160892021	0.008954319506858209	0.3773416147445941	3.70002634973912	4.10165633324877	Up	Up	Yes	Exon
e384684	C4A	rs9268121:32251435:G:C	G	C	G	1.1312	7.659999999999998e-19	0.0263839669270504	0.008954319506858209	0.3773416147445941	3.70002634973912	3.56156111052786	Up	Up	Yes	Exon
e384684	C4A	rs143863264:32251721:T:TA	T	TA	T	1.1298700000000002	6.429000000000001e-19	0.004635547160892021	0.008954319506858209	0.3773416147445941	3.70002634973912	4.10165633324877	Up	Up	Yes	Exon
e384684	C4A	rs76036733:32252132:A:G	A	G	A	1.2206	6.399999999999999e-30	4.00717798957358e-14	0.008954319506858209	0.3773416147445941	3.70002634973912	8.752630986242059	Up	Up	Yes	Exon
e384684	C4A	rs7755666:32252401:T:A	T	A	T	1.1305	4.36e-19	0.004635547160892021	0.008954319506858209	0.3773416147445941	3.70002634973912	4.10165633324877	Up	Up	Yes	Exon
e384684	C4A	rs9268124:32252507:A:G	A	G	A	1.1465	5.84e-20	0.000200709953356348	0.008954319506858209	0.3773416147445941	3.70002634973912	4.9048475743268	Up	Up	Yes	Exon
e384684	C4A	rs9268125	T	C	T	1.131	1.1400000000000001e-18	0.0263839669270504	0.008954319506858209	0.3773416147445941	3.70002634973912	3.56156111052786	Up	Up	Yes	Exon
e384684	C4A	6:32252846:A:AT	A	AT	A	1.1293	8.625e-19	0.010300901370038	0.008954319506858209	0.3773416147445941	3.70002634973912	3.86599279502674	Up	Up	Yes	Exon
e384684	C4A	rs9279554:32253524:AG:A	A	AG	AG	0.884175	6.404000000000001e-19	0.0263839669270504	0.008954319506858209	0.3773416147445941	3.70002634973912	3.56156111052786	Up	Up	Yes	Exon
e384684	C4A	rs9268127:32253559:T:C	T	C	T	1.1448	1.2699999999999998e-19	0.000112229228433301	0.008954319506858209	0.3773416147445941	3.70002634973912	5.03901940593616	Up	Up	Yes	Exon
e384684	C4A	rs138685660:32253670:AAG:A	A	AAG	AAG	0.8845290000000001	9.495e-19	0.0070044195082973	0.008954319506858209	0.3773416147445941	3.70002634973912	3.98197749768151	Up	Up	Yes	Exon
e384684	C4A	rs9268131	A	G	A	1.1274	2.67e-18	0.0263839669270504	0.008954319506858209	0.3773416147445941	3.70002634973912	3.56156111052786	Up	Up	Yes	Exon
e384684	C4A	rs9268137	G	A	G	1.1295	1.54e-18	0.0263839669270504	0.008954319506858209	0.3773416147445941	3.70002634973912	3.56156111052786	Up	Up	Yes	Exon
e384684	C4A	rs7751896	G	A	G	1.1289	8.440000000000001e-19	0.004635547160892021	0.008954319506858209	0.3773416147445941	3.70002634973912	4.10165633324877	Up	Up	Yes	Exon
e384684	C4A	rs9268139:32255507:A:G	A	G	A	1.1442	1.53e-19	0.000191335173215646	0.008954319506858209	0.3773416147445941	3.70002634973912	4.91603862439397	Up	Up	Yes	Exon
e384684	C4A	rs9268140:32255594:A:C	A	C	A	1.1297	1.31e-18	0.0263839669270504	0.008954319506858209	0.3773416147445941	3.70002634973912	3.56156111052786	Up	Up	Yes	Exon
e384684	C4A	rs4711291:32256260:C:G	C	G	C	1.1284	1.12e-18	0.004635547160892021	0.008954319506858209	0.3773416147445941	3.70002634973912	4.10165633324877	Up	Up	Yes	Exon
e384684	C4A	rs9268142:32256418:T:C	T	C	T	1.1259	4.67e-18	0.0475297989605221	0.008954319506858209	0.3773416147445941	3.70002634973912	3.35022554729474	Up	Up	Yes	Exon
e384684	C4A	rs9268143:32256473:A:G	A	G	A	1.1261	1.6199999999999999e-18	0.00444433531543632	0.008954319506858209	0.3773416147445941	3.70002634973912	4.1136489442202695	Up	Up	Yes	Exon
e384684	C4A	rs7757711:32256807:C:T	C	T	C	1.1299	1.1799999999999999e-18	0.0263839669270504	0.008954319506858209	0.3773416147445941	3.70002634973912	3.56156111052786	Up	Up	Yes	Exon
e384684	C4A	rs7758030:32257035:C:T	C	T	C	1.1293	1.94e-18	0.0263839669270504	0.008954319506858209	0.3773416147445941	3.70002634973912	3.56156111052786	Up	Up	Yes	Exon
e384684	C4A	rs9268144:32257199:T:C	T	C	T	1.2165	2.7399999999999997e-29	4.00717798957358e-14	0.008954319506858209	0.3773416147445941	3.70002634973912	8.752630986242059	Up	Up	Yes	Exon
e384684	C4A	rs9268146:32257366:T:C	T	C	T	1.1289	8.269999999999998e-19	0.004635547160892021	0.008954319506858209	0.3773416147445941	3.70002634973912	4.10165633324877	Up	Up	Yes	Exon
e384684	C4A	rs6927856:32258043:G:A	G	A	G	1.1297	1.32e-18	0.0263839669270504	0.008954319506858209	0.3773416147445941	3.70002634973912	3.56156111052786	Up	Up	Yes	Exon
e384684	C4A	rs6927529:32258088:A:G	A	G	A	1.1296	1.4200000000000001e-18	0.0263839669270504	0.008954319506858209	0.3773416147445941	3.70002634973912	3.56156111052786	Up	Up	Yes	Exon
e384684	C4A	6:32258258:T:TA	T	TA	T	1.12626	1.022e-17	0.0263839669270504	0.008954319506858209	0.3773416147445941	3.70002634973912	3.56156111052786	Up	Up	Yes	Exon
e384684	C4A	rs6935269	T	C	T	1.1288	8.620000000000001e-19	0.004635547160892021	0.008954319506858209	0.3773416147445941	3.70002634973912	4.10165633324877	Up	Up	Yes	Exon
e384684	C4A	rs7775397	T	G	T	1.2165	2.79e-29	4.00717798957358e-14	0.008954319506858209	0.3773416147445941	3.70002634973912	8.752630986242059	Up	Up	Yes	Exon
e384684	C4A	rs3749966	T	C	T	1.1289	8.440000000000001e-19	0.004635547160892021	0.008954319506858209	0.3773416147445941	3.70002634973912	4.10165633324877	Up	Up	Yes	Exon
e384684	C4A	rs6910668:32263458:T:G	T	G	T	1.1444	1.39e-19	0.000191335173215646	0.008954319506858209	0.3773416147445941	3.70002634973912	4.91603862439397	Up	Up	Yes	Exon
e384684	C4A	rs9268152:32263663:C:T	C	T	C	1.2173	2.1100000000000002e-29	4.00717798957358e-14	0.008954319506858209	0.3773416147445941	3.70002634973912	8.752630986242059	Up	Up	Yes	Exon
e384684	C4A	rs9268153:32264179:C:T	C	T	C	1.1448	1.09e-19	0.000191335173215646	0.008954319506858209	0.3773416147445941	3.70002634973912	4.91603862439397	Up	Up	Yes	Exon
e384684	C4A	rs7739069:32265682:A:G	A	G	A	1.123	1.85e-17	0.004635547160892021	0.008954319506858209	0.3773416147445941	3.70002634973912	4.10165633324877	Up	Up	Yes	Exon
e384684	C4A	rs7745174	G	A	G	1.1444	1.39e-19	0.000191335173215646	0.008954319506858209	0.3773416147445941	3.70002634973912	4.91603862439397	Up	Up	Yes	Exon
e384684	C4A	rs7750783	C	T	C	1.1269	8.319999999999999e-18	0.0192829937423756	0.008954319506858209	0.3773416147445941	3.70002634973912	3.66683472860314	Up	Up	Yes	Exon
e384684	C4A	rs6909427	T	G	T	1.1262	4.03e-18	0.004635547160892021	0.008954319506858209	0.3773416147445941	3.70002634973912	4.10165633324877	Up	Up	Yes	Exon
e384684	C4A	rs9281724:32268795:A:ATTGT	A	ATTGT	A	1.13428	9.761000000000002e-20	0.004635547160892021	0.008954319506858209	0.3773416147445941	3.70002634973912	4.10165633324877	Up	Up	Yes	Exon
e384684	C4A	rs9268156:32269218:C:G	C	G	C	1.1261	4.2799999999999996e-18	0.004635547160892021	0.008954319506858209	0.3773416147445941	3.70002634973912	4.10165633324877	Up	Up	Yes	Exon
e384684	C4A	rs9268158:32269457:C:T	C	T	C	1.2166	2.64e-29	4.00717798957358e-14	0.008954319506858209	0.3773416147445941	3.70002634973912	8.752630986242059	Up	Up	Yes	Exon
e384684	C4A	rs7775592:32270283:G:A	G	A	G	1.1288	1.59e-18	0.004423289785320621	0.008954319506858209	0.3773416147445941	3.70002634973912	4.11499143848548	Up	Up	Yes	Exon
e384684	C4A	rs7775332:32270363:A:T	A	T	A	1.1295	1.05e-18	0.004423289785320621	0.008954319506858209	0.3773416147445941	3.70002634973912	4.11499143848548	Up	Up	Yes	Exon
e384684	C4A	rs9268163:32270875:C:T	C	T	C	1.1302	1.34e-18	0.00968587860477763	0.008954319506858209	0.3773416147445941	3.70002634973912	3.88481474443174	Up	Up	Yes	Exon
e384684	C4A	rs138519350:32271217:A:ATTTCTTT	A	ATTTCTTT	A	1.12648	5.654e-18	0.00968587860477763	0.008954319506858209	0.3773416147445941	3.70002634973912	3.88481474443174	Up	Up	Yes	Exon
e384684	C4A	rs7742654:32271443:C:G	C	G	C	1.1301	1.44e-18	0.022522553046465	0.008954319506858209	0.3773416147445941	3.70002634973912	3.6151884514386	Up	Up	Yes	Exon
e384684	C4A	rs3864299:32271674:A:T	A	T	A	1.1298	1.6299999999999996e-18	0.00968587860477763	0.008954319506858209	0.3773416147445941	3.70002634973912	3.88481474443174	Up	Up	Yes	Exon
e384684	C4A	rs3864300	G	T	G	1.1299	1.6299999999999996e-18	0.00968587860477763	0.008954319506858209	0.3773416147445941	3.70002634973912	3.88481474443174	Up	Up	Yes	Exon
e384684	C4A	rs3864301:32271955:C:T	C	T	C	1.1291	3.3e-18	0.0249613856159926	0.008954319506858209	0.3773416147445941	3.70002634973912	3.58044168245512	Up	Up	Yes	Exon
e384684	C4A	rs9268165:32272327:A:G	A	G	A	1.1299	1.57e-18	0.00968587860477763	0.008954319506858209	0.3773416147445941	3.70002634973912	3.88481474443174	Up	Up	Yes	Exon
e384684	C4A	rs9268166:32272433:T:C	T	C	T	1.129	3.32e-18	0.00900080443645582	0.008954319506858209	0.3773416147445941	3.70002634973912	3.90705226216694	Up	Up	Yes	Exon
e384684	C4A	rs9268167:32272437:C:A	C	A	C	1.1278	3.66e-18	0.0040042381165525396	0.008954319506858209	0.3773416147445941	3.70002634973912	4.14306531917412	Up	Up	Yes	Exon
e384684	C4A	rs9268168	C	T	C	1.1298	1.7000000000000002e-18	0.00968587860477763	0.008954319506858209	0.3773416147445941	3.70002634973912	3.88481474443174	Up	Up	Yes	Exon
e384684	C4A	6:32272621:TA:T	T	TA	TA	0.885857	4.197e-18	0.0249613856159926	0.008954319506858209	0.3773416147445941	3.70002634973912	3.58044168245512	Up	Up	Yes	Exon
e384684	C4A	rs9268169:32272707:A:G	A	G	A	1.1305	1.3000000000000002e-18	0.00968587860477763	0.008954319506858209	0.3773416147445941	3.70002634973912	3.88481474443174	Up	Up	Yes	Exon
e384684	C4A	rs9268170:32272711:A:G	A	G	A	1.1307	1.1799999999999999e-18	0.00968587860477763	0.008954319506858209	0.3773416147445941	3.70002634973912	3.88481474443174	Up	Up	Yes	Exon
e384684	C4A	rs9268171:32273077:T:C	T	C	T	1.128	2.77e-18	0.004423289785320621	0.008954319506858209	0.3773416147445941	3.70002634973912	4.11499143848548	Up	Up	Yes	Exon
e384684	C4A	rs9268172:32273085:C:T	C	T	C	1.1296	1.8599999999999997e-18	0.00968587860477763	0.008954319506858209	0.3773416147445941	3.70002634973912	3.88481474443174	Up	Up	Yes	Exon
e384684	C4A	rs6915879:32273198:A:T	A	T	A	1.1289	4.1200000000000004e-18	0.0249613856159926	0.008954319506858209	0.3773416147445941	3.70002634973912	3.58044168245512	Up	Up	Yes	Exon
e384684	C4A	rs7341270:32273487:G:A	G	A	G	1.13	1.51e-18	0.00932311737044909	0.008954319506858209	0.3773416147445941	3.70002634973912	3.89641964551279	Up	Up	Yes	Exon
e384684	C4A	rs6457536	A	G	A	1.1258	1.18e-17	0.00968587860477763	0.008954319506858209	0.3773416147445941	3.70002634973912	3.88481474443174	Up	Up	Yes	Exon
e384684	C4A	rs9268175:32274067:G:A	G	A	G	1.1299	1.6e-18	0.00968587860477763	0.008954319506858209	0.3773416147445941	3.70002634973912	3.88481474443174	Up	Up	Yes	Exon
e384684	C4A	rs9268176:32274079:C:T	C	T	C	1.1289	3.64e-18	0.0249613856159926	0.008954319506858209	0.3773416147445941	3.70002634973912	3.58044168245512	Up	Up	Yes	Exon
e384684	C4A	rs9268177:32274882:C:A	C	A	C	1.2152	1.32e-28	4.00717798957358e-14	0.008954319506858209	0.3773416147445941	3.70002634973912	8.752630986242059	Up	Up	Yes	Exon
e384684	C4A	rs7341300:32275027:C:T	C	T	C	1.1295	1.95e-18	0.00968587860477763	0.008954319506858209	0.3773416147445941	3.70002634973912	3.88481474443174	Up	Up	Yes	Exon
e384684	C4A	rs7341328	G	A	G	1.1297	1.7600000000000003e-18	0.00968587860477763	0.008954319506858209	0.3773416147445941	3.70002634973912	3.88481474443174	Up	Up	Yes	Exon
e384684	C4A	rs147646043:32275375:G:GTTTA	G	GTTTA	G	1.131	1.4759999999999999e-18	0.00968587860477763	0.008954319506858209	0.3773416147445941	3.70002634973912	3.88481474443174	Up	Up	Yes	Exon
e384684	C4A	rs9268178:32275621:C:T	C	T	C	1.2159	1.51e-28	4.00717798957358e-14	0.008954319506858209	0.3773416147445941	3.70002634973912	8.752630986242059	Up	Up	Yes	Exon
e384684	C4A	rs9268179:32275629:C:T	C	T	C	1.1266	2.2e-17	0.0249613856159926	0.008954319506858209	0.3773416147445941	3.70002634973912	3.58044168245512	Up	Up	Yes	Exon
e384684	C4A	rs9268180:32275841:C:T	C	T	C	1.129	3.9600000000000005e-18	0.0249613856159926	0.008954319506858209	0.3773416147445941	3.70002634973912	3.58044168245512	Up	Up	Yes	Exon
e384684	C4A	rs9268181	T	C	T	1.1298	1.9199999999999998e-18	0.00968587860477763	0.008954319506858209	0.3773416147445941	3.70002634973912	3.88481474443174	Up	Up	Yes	Exon
e384684	C4A	rs9268182:32276027:T:G	T	G	T	1.129	3.9600000000000005e-18	0.0249613856159926	0.008954319506858209	0.3773416147445941	3.70002634973912	3.58044168245512	Up	Up	Yes	Exon
e384684	C4A	rs9268183:32276172:G:A	G	A	G	1.1278	6.11e-18	0.00968587860477763	0.008954319506858209	0.3773416147445941	3.70002634973912	3.88481474443174	Up	Up	Yes	Exon
e384684	C4A	rs9268184:32276203:G:A	G	A	G	1.1273	1.0400000000000002e-17	0.00968587860477763	0.008954319506858209	0.3773416147445941	3.70002634973912	3.88481474443174	Up	Up	Yes	Exon
e384684	C4A	rs9268187:32276549:T:C	T	C	T	1.1307	1.0300000000000001e-18	0.022522553046465	0.008954319506858209	0.3773416147445941	3.70002634973912	3.6151884514386	Up	Up	Yes	Exon
e384684	C4A	rs9268190:32276795:C:T	C	T	C	1.1308	9.62e-19	0.00968587860477763	0.008954319506858209	0.3773416147445941	3.70002634973912	3.88481474443174	Up	Up	Yes	Exon
e384684	C4A	rs9268191:32277025:C:A	C	A	C	1.1294	2.71e-18	0.0263839669270504	0.008954319506858209	0.3773416147445941	3.70002634973912	3.56156111052786	Up	Up	Yes	Exon
e384684	C4A	rs375736454:32277127:CAT:C	CAT	C	CAT	1.1290799999999999	2.593e-18	0.010300901370038	0.008954319506858209	0.3773416147445941	3.70002634973912	3.86599279502674	Up	Up	Yes	Exon
e384684	C4A	rs9268192	C	T	C	1.1304	1.2e-18	0.010300901370038	0.008954319506858209	0.3773416147445941	3.70002634973912	3.86599279502674	Up	Up	Yes	Exon
e384684	C4A	rs140754668:32277360:ATTC:A	A	ATTC	ATTC	0.887985	9.284e-18	0.0312429135196943	0.008954319506858209	0.3773416147445941	3.70002634973912	3.5029391315924103	Up	Up	Yes	Exon
e384684	C4A	rs9279575:32277527:CA:C	CA	C	CA	1.1293	2.761e-18	0.010300901370038	0.008954319506858209	0.3773416147445941	3.70002634973912	3.86599279502674	Up	Up	Yes	Exon
e384684	C4A	rs9268194:32277548:G:A	G	A	G	1.1279	9.320000000000001e-18	0.0263839669270504	0.008954319506858209	0.3773416147445941	3.70002634973912	3.56156111052786	Up	Up	Yes	Exon
e384684	C4A	rs9268195:32277555:C:A	C	A	C	1.1292	3.3500000000000003e-18	0.010300901370038	0.008954319506858209	0.3773416147445941	3.70002634973912	3.86599279502674	Up	Up	Yes	Exon
e384684	C4A	rs9268196:32277834:C:T	C	T	C	1.1308	9.69e-19	0.010300901370038	0.008954319506858209	0.3773416147445941	3.70002634973912	3.86599279502674	Up	Up	Yes	Exon
e384684	C4A	rs9268197:32277934:C:A	C	A	C	1.13	1.97e-18	0.0263839669270504	0.008954319506858209	0.3773416147445941	3.70002634973912	3.56156111052786	Up	Up	Yes	Exon
e384684	C4A	rs146697131:32277993:C:CTGTT	CTGTT	C	C	0.8871870000000001	5.1839999999999995e-18	0.010300901370038	0.008954319506858209	0.3773416147445941	3.70002634973912	3.86599279502674	Up	Up	Yes	Exon
e384684	C4A	rs9268198:32278187:C:T	C	T	C	1.1289	2.75e-18	0.010300901370038	0.008954319506858209	0.3773416147445941	3.70002634973912	3.86599279502674	Up	Up	Yes	Exon
e384684	C4A	rs9268200	C	T	C	1.1302	1.48e-18	0.0113523399992093	0.008954319506858209	0.3773416147445941	3.70002634973912	3.8360507076639903	Up	Up	Yes	Exon
e384684	C4A	rs3864302	C	T	C	1.1289	1.13e-18	0.00436009804691961	0.008954319506858209	0.3773416147445941	3.70002634973912	4.1190400519146	Up	Up	Yes	Exon
e384684	C4A	rs9268201:32279284:G:A	G	A	G	1.1293	1.19e-18	0.004635547160892021	0.008954319506858209	0.3773416147445941	3.70002634973912	4.10165633324877	Up	Up	Yes	Exon
e384684	C4A	rs9268202	C	T	C	1.1297	2.31e-18	0.0263839669270504	0.008954319506858209	0.3773416147445941	3.70002634973912	3.56156111052786	Up	Up	Yes	Exon
e384684	C4A	rs9268204:32279500:C:T	C	T	C	1.1307	1.0300000000000001e-18	0.010300901370038	0.008954319506858209	0.3773416147445941	3.70002634973912	3.86599279502674	Up	Up	Yes	Exon
e384684	C4A	rs6934429	G	T	G	1.1308	9.490000000000001e-19	0.010300901370038	0.008954319506858209	0.3773416147445941	3.70002634973912	3.86599279502674	Up	Up	Yes	Exon
e384684	C4A	rs6934776:32279816:G:A	G	A	G	1.1298	2.2700000000000002e-18	0.0263839669270504	0.008954319506858209	0.3773416147445941	3.70002634973912	3.56156111052786	Up	Up	Yes	Exon
e384684	C4A	rs6934546:32279952:A:G	A	G	A	1.1306	1.09e-18	0.010300901370038	0.008954319506858209	0.3773416147445941	3.70002634973912	3.86599279502674	Up	Up	Yes	Exon
e384684	C4A	rs6939410	A	G	A	1.1297	2.31e-18	0.0263839669270504	0.008954319506858209	0.3773416147445941	3.70002634973912	3.56156111052786	Up	Up	Yes	Exon
e384684	C4A	rs9268206:32280344:A:G	A	G	A	1.1293	1.16e-18	0.004635547160892021	0.008954319506858209	0.3773416147445941	3.70002634973912	4.10165633324877	Up	Up	Yes	Exon
e384684	C4A	rs9268207:32280462:C:T	C	T	C	1.1294	3.1300000000000003e-18	0.0263839669270504	0.008954319506858209	0.3773416147445941	3.70002634973912	3.56156111052786	Up	Up	Yes	Exon
e384684	C4A	rs1018434	T	C	T	1.1308	9.65e-19	0.00872894283395709	0.008954319506858209	0.3773416147445941	3.70002634973912	3.91633137419735	Up	Up	Yes	Exon
e384684	C4A	rs3864303:32281621:A:G	A	G	A	1.131	8.729999999999997e-19	0.0136621568454154	0.008954319506858209	0.3773416147445941	3.70002634973912	3.7779345530767	Up	Up	Yes	Exon
e384684	C4A	rs1018431:32281676:G:A	G	A	G	1.1294	1.1000000000000001e-18	0.004635547160892021	0.008954319506858209	0.3773416147445941	3.70002634973912	4.10165633324877	Up	Up	Yes	Exon
e384684	C4A	rs1018430:32281688:C:T	C	T	C	1.1295	1.0300000000000001e-18	0.004635547160892021	0.008954319506858209	0.3773416147445941	3.70002634973912	4.10165633324877	Up	Up	Yes	Exon
e384684	C4A	6:32281823:TG:T	T	TG	TG	0.8845290000000001	1.112e-18	0.010300901370038	0.008954319506858209	0.3773416147445941	3.70002634973912	3.86599279502674	Up	Up	Yes	Exon
e384684	C4A	rs9268212:32281889:T:C	T	C	T	1.1296	2.87e-18	0.0264004718702956	0.008954319506858209	0.3773416147445941	3.70002634973912	3.56134637381808	Up	Up	Yes	Exon
e384684	C4A	rs2069026:32281958:C:T	C	T	C	1.1311	8.05e-19	0.010300901370038	0.008954319506858209	0.3773416147445941	3.70002634973912	3.86599279502674	Up	Up	Yes	Exon
e384684	C4A	rs6903871:32282019:A:C	A	C	A	1.13	7.7e-19	0.004635547160892021	0.008954319506858209	0.3773416147445941	3.70002634973912	4.10165633324877	Up	Up	Yes	Exon
e384684	C4A	rs9268213:32282081:A:G	A	G	A	1.1306	1.0699999999999999e-18	0.010300901370038	0.008954319506858209	0.3773416147445941	3.70002634973912	3.86599279502674	Up	Up	Yes	Exon
e384684	C4A	rs9268214:32282466:A:G	A	G	A	1.1309	1.01e-18	0.010300901370038	0.008954319506858209	0.3773416147445941	3.70002634973912	3.86599279502674	Up	Up	Yes	Exon
e384684	C4A	rs9268215:32282471:A:G	A	G	A	1.1314	7.5e-19	0.010300901370038	0.008954319506858209	0.3773416147445941	3.70002634973912	3.86599279502674	Up	Up	Yes	Exon
e384684	C4A	rs6909790:32282979:A:G	A	G	A	1.1308	9.26e-19	0.007694110721059941	0.008954319506858209	0.3773416147445941	3.70002634973912	3.9541080584117	Up	Up	Yes	Exon
e384684	C4A	rs6910275:32283114:C:A	C	A	C	1.1315	6.54e-19	0.0108390117053078	0.008954319506858209	0.3773416147445941	3.70002634973912	3.850310361510741	Up	Up	Yes	Exon
e384684	C4A	rs28367008:32283214:C:T	C	T	C	1.1309	9.249999999999999e-19	0.0108390117053078	0.008954319506858209	0.3773416147445941	3.70002634973912	3.850310361510741	Up	Up	Yes	Exon
e384684	C4A	rs6915455	G	A	G	1.1307	1e-18	0.0108390117053078	0.008954319506858209	0.3773416147445941	3.70002634973912	3.850310361510741	Up	Up	Yes	Exon
e384684	C4A	rs9268218:32283699:A:G	A	G	A	1.1308	9.26e-19	0.022522553046465	0.008954319506858209	0.3773416147445941	3.70002634973912	3.6151884514386	Up	Up	Yes	Exon
e384684	C4A	rs9268219	T	G	T	1.2152	3.9899999999999997e-28	8.7882260714978e-13	0.008954319506858209	0.3773416147445941	3.70002634973912	8.31166121385746	Up	Up	Yes	Exon
e384684	C4A	rs9268220	C	T	C	1.1452	1.32e-19	0.000191335173215646	0.008954319506858209	0.3773416147445941	3.70002634973912	4.91603862439397	Up	Up	Yes	Exon
e384684	C4A	rs9268221:32284910:C:G	C	G	C	1.1295	1.0300000000000001e-18	0.00293784920146596	0.008954319506858209	0.3773416147445941	3.70002634973912	4.22912722113245	Up	Up	Yes	Exon
e384684	C4A	rs114771365:32285228:G:A	G	A	G	1.1301	2.1e-18	0.0278927520908919	0.008954319506858209	0.3773416147445941	3.70002634973912	3.5424245648689103	Up	Up	Yes	Exon
e384684	C4A	rs116667074:32285362:C:T	C	T	C	1.2164	5.870000000000001e-29	4.00717798957358e-14	0.008954319506858209	0.3773416147445941	3.70002634973912	8.752630986242059	Up	Up	Yes	Exon
e384684	C4A	rs9268231:32287754:T:C	T	C	T	1.1448	1.6199999999999999e-19	0.000191335173215646	0.008954319506858209	0.3773416147445941	3.70002634973912	4.91603862439397	Up	Up	Yes	Exon
e384684	C4A	rs7751715:32288952:G:A	G	A	G	1.2172	3.73e-29	4.00717798957358e-14	0.008954319506858209	0.3773416147445941	3.70002634973912	8.752630986242059	Up	Up	Yes	Exon
e384684	C4A	rs7756177:32289358:G:A	G	A	G	1.1441	1.1999999999999999e-19	0.000188647178109418	0.008954319506858209	0.3773416147445941	3.70002634973912	4.91933312102023	Up	Up	Yes	Exon
e384684	C4A	rs9268235:32290208:C:T	C	T	C	1.2172	3.73e-29	4.00717798957358e-14	0.008954319506858209	0.3773416147445941	3.70002634973912	8.752630986242059	Up	Up	Yes	Exon
e384684	C4A	rs521828:32291643:C:T	C	T	C	1.1084	2.72e-15	0.0306336086140179	0.008954319506858209	0.3773416147445941	3.70002634973912	3.50984181816157	Up	Up	Yes	Exon
e384684	C4A	rs511874:32293255:G:C	G	C	G	1.1078	3.2700000000000003e-15	0.0340018141844701	0.008954319506858209	0.3773416147445941	3.70002634973912	3.47296010864779	Up	Up	Yes	Exon
e384684	C4A	rs9268245:32293941:G:C	G	C	G	1.1452	1.739999999999999e-19	0.000180995860729057	0.008954319506858209	0.3773416147445941	3.70002634973912	4.9289717670635484	Up	Up	Yes	Exon
e384684	C4A	rs9268246:32294549:A:T	A	T	A	1.1452	1.739999999999999e-19	0.000180995860729057	0.008954319506858209	0.3773416147445941	3.70002634973912	4.9289717670635484	Up	Up	Yes	Exon
e384684	C4A	rs4392743:32295652:T:C	T	C	T	1.2171	4.01e-29	4.00717798957358e-14	0.008954319506858209	0.3773416147445941	3.70002634973912	8.752630986242059	Up	Up	Yes	Exon
e384684	C4A	rs9268251:32295878:G:A	G	A	G	1.1165	1.53e-15	0.0279571787897353	0.008954319506858209	0.3773416147445941	3.70002634973912	3.5416259056151898	Up	Up	Yes	Exon
e384684	C4A	rs1003880:32298484:G:T	G	T	G	1.117	7.24e-16	0.00697483911423509	0.008954319506858209	0.3773416147445941	3.70002634973912	3.9832311881886695	Up	Up	Yes	Exon
e384684	C4A	rs3129949:32298814:C:A	C	A	C	1.1181	6.3399999999999985e-16	0.0108792173311223	0.008954319506858209	0.3773416147445941	3.70002634973912	3.84916500044426	Up	Up	Yes	Exon
e384684	C4A	rs5875357:32299524:CA:C	CA	C	CA	1.14557	1.442e-19	0.00013660362788971202	0.008954319506858209	0.3773416147445941	3.70002634973912	4.994134616482991	Up	Up	Yes	Exon
e384684	C4A	rs1003879:32299592:G:A	G	A	G	1.092	8.08e-13	0.0159750591787806	0.008954319506858209	0.3773416147445941	3.70002634973912	3.72808700882459	Up	Up	Yes	Exon
e384684	C4A	rs1003878	G	A	G	1.1181	6.3399999999999985e-16	0.0107747285239029	0.008954319506858209	0.3773416147445941	3.70002634973912	3.85214082562798	Up	Up	Yes	Exon
e384684	C4A	rs2022537:32301910:G:A	G	A	G	1.1181	6.3399999999999985e-16	0.0116076120551377	0.008954319506858209	0.3773416147445941	3.70002634973912	3.82905944497439	Up	Up	Yes	Exon
e384684	C4A	6:32302103:TTG:T	T	TTG	TTG	0.820944	2.823e-29	4.00717798957358e-14	0.008954319506858209	0.3773416147445941	3.70002634973912	8.752630986242059	Up	Up	Yes	Exon
e384684	C4A	rs1265757:32302382:C:T	C	T	C	1.2171	4.77e-29	4.00717798957358e-14	0.008954319506858209	0.3773416147445941	3.70002634973912	8.752630986242059	Up	Up	Yes	Exon
e384684	C4A	rs1265756:32302672:G:A	G	A	G	1.1458	1.2699999999999998e-19	0.00014467572911752	0.008954319506858209	0.3773416147445941	3.70002634973912	4.9809462456094105	Up	Up	Yes	Exon
e384684	C4A	rs926593:32305544:A:G	A	G	A	1.2176	3.6000000000000003e-29	4.00717798957358e-14	0.008954319506858209	0.3773416147445941	3.70002634973912	8.752630986242059	Up	Up	Yes	Exon
e384684	C4A	rs926592:32305658:C:A	C	A	C	1.1171	1.24e-15	0.0122825738896158	0.008954319506858209	0.3773416147445941	3.70002634973912	3.81144644461491	Up	Up	Yes	Exon
e384684	C4A	rs1033499:32307532:G:A	G	A	G	1.1449	2.31e-19	0.00014467572911752	0.008954319506858209	0.3773416147445941	3.70002634973912	4.9809462456094105	Up	Up	Yes	Exon
e384684	C4A	rs3117137	C	T	C	1.1178	8.410000000000002e-16	0.0122825738896158	0.008954319506858209	0.3773416147445941	3.70002634973912	3.81144644461491	Up	Up	Yes	Exon
e384684	C4A	rs3129901:32310119:T:G	T	G	T	1.1452	1.93e-19	0.00014467572911752	0.008954319506858209	0.3773416147445941	3.70002634973912	4.9809462456094105	Up	Up	Yes	Exon
e384684	C4A	rs2849018:32310863:T:C	T	C	T	1.2173	4.320000000000001e-29	3.39598457381791e-12	0.008954319506858209	0.3773416147445941	3.70002634973912	8.11275757497176	Up	Up	Yes	Exon
e384684	C4A	rs910051:32315511:T:G	T	G	T	1.2157	1.2e-29	4.00717798957358e-14	0.008954319506858209	0.3773416147445941	3.70002634973912	8.752630986242059	Up	Up	Yes	Exon
e384684	C4A	rs969892:32316312:T:C	T	C	T	1.1192	2.48e-16	0.0122825738896158	0.008954319506858209	0.3773416147445941	3.70002634973912	3.81144644461491	Up	Up	Yes	Exon
e384684	C4A	rs369011696:32317223:CATCTT:C	CATCTT	C	CATCTT	1.14648	3.306e-20	0.00014467572911752	0.008954319506858209	0.3773416147445941	3.70002634973912	4.9809462456094105	Up	Up	Yes	Exon
e384684	C4A	rs2395149:32325562:G:A	G	A	G	1.2172	6.2099999999999994e-30	4.00717798957358e-14	0.008954319506858209	0.3773416147445941	3.70002634973912	8.752630986242059	Up	Up	Yes	Exon
e384684	C4A	rs3129915:32332264:G:A	G	A	G	1.1465	1.27e-20	3.00060175364127e-05	0.008954319506858209	0.3773416147445941	3.70002634973912	5.3304608436761916	Up	Up	Yes	Exon
e384684	C4A	rs3129916:32332322:G:A	G	A	G	1.1461	1.58e-20	3.00060175364127e-05	0.008954319506858209	0.3773416147445941	3.70002634973912	5.3304608436761916	Up	Up	Yes	Exon
e384684	C4A	rs3129917:32332765:G:A	G	A	G	1.1459	2.5599999999999998e-20	3.00060175364127e-05	0.008954319506858209	0.3773416147445941	3.70002634973912	5.3304608436761916	Up	Up	Yes	Exon
e384684	C4A	rs3129919:32332791:C:T	C	T	C	1.1432	2.25e-19	3.00060175364127e-05	0.008954319506858209	0.3773416147445941	3.70002634973912	5.3304608436761916	Up	Up	Yes	Exon
e384684	C4A	rs3129924:32333299:C:T	C	T	C	1.1463	1.3999999999999995e-20	3.00060175364127e-05	0.008954319506858209	0.3773416147445941	3.70002634973912	5.3304608436761916	Up	Up	Yes	Exon
e384684	C4A	rs3129925:32333419:G:A	G	A	G	1.1466	1.19e-20	3.00060175364127e-05	0.008954319506858209	0.3773416147445941	3.70002634973912	5.3304608436761916	Up	Up	Yes	Exon
e384684	C4A	rs3129926:32333480:T:C	T	C	T	1.1463	1.3400000000000001e-20	5.3578660757684103e-05	0.008954319506858209	0.3773416147445941	3.70002634973912	5.20440612668912	Up	Up	Yes	Exon
e384684	C4A	rs2143462	G	A	G	1.1469	8.399999999999999e-21	4.76133038434808e-05	0.008954319506858209	0.3773416147445941	3.70002634973912	5.23037499018726	Up	Up	Yes	Exon
e384684	C4A	rs2143461:32335347:G:A	G	A	G	1.1463	1.35e-20	3.00060175364127e-05	0.008954319506858209	0.3773416147445941	3.70002634973912	5.3304608436761916	Up	Up	Yes	Exon
e384684	C4A	rs3129933:32336161:G:A	G	A	G	1.1497	8.97e-21	0.00014467572911752	0.008954319506858209	0.3773416147445941	3.70002634973912	4.9809462456094105	Up	Up	Yes	Exon
e384684	C4A	rs3129935:32336205:A:G	A	G	A	1.1495	4.04e-21	3.00060175364127e-05	0.008954319506858209	0.3773416147445941	3.70002634973912	5.3304608436761916	Up	Up	Yes	Exon
e384684	C4A	rs3129937	C	A	C	1.1497	3.65e-21	3.00060175364127e-05	0.008954319506858209	0.3773416147445941	3.70002634973912	5.3304608436761916	Up	Up	Yes	Exon
e384684	C4A	rs3129939	A	G	A	1.1498	3.5799999999999994e-21	3.00060175364127e-05	0.008954319506858209	0.3773416147445941	3.70002634973912	5.3304608436761916	Up	Up	Yes	Exon
e384684	C4A	rs111314530:32337444:C:CCTAT	CCTAT	C	C	0.870576	7.449e-21	3.00060175364127e-05	0.008954319506858209	0.3773416147445941	3.70002634973912	5.3304608436761916	Up	Up	Yes	Exon
e384684	C4A	rs374583688:32337947:AGCTCTTACATTG:A	A	AGCTCTTACATTG	AGCTCTTACATTG	0.8708370000000001	2.3419999999999996e-22	3.00092334856454e-05	0.008954319506858209	0.3773416147445941	3.70002634973912	5.33043872103907	Up	Up	Yes	Exon
e384684	C4A	rs3129942:32338283:G:T	G	T	G	1.1282	6.43e-19	0.0130710922019442	0.008954319506858209	0.3773416147445941	3.70002634973912	3.79183162703748	Up	Up	Yes	Exon
e384684	C4A	rs3129943	A	G	A	1.1234	2.92e-18	0.00316019754902955	0.008954319506858209	0.3773416147445941	3.70002634973912	4.209088916712839	Up	Up	Yes	Exon
e384684	C4A	rs2050190	A	G	A	1.1048	9.27e-15	0.00210383847535408	0.008954319506858209	0.3773416147445941	3.70002634973912	4.31971873288807	Up	Up	Yes	Exon
e384684	C4A	rs3117109:32340871:C:T	C	T	C	1.2229	3.5399999999999997e-28	4.823296830185121e-13	0.008954319506858209	0.3773416147445941	3.70002634973912	8.39871201086881	Up	Up	Yes	Exon
e384684	C4A	rs3129945	G	A	G	1.1474	3.82e-23	0.00991661888801321	0.008954319506858209	0.3773416147445941	3.70002634973912	3.8776618925039	Up	Up	Yes	Exon
e384684	C4A	rs2894251:32343236:A:G	A	G	A	1.2009999999999998	5.3e-28	3.3369716620658003e-07	0.008954319506858209	0.3773416147445941	3.70002634973912	6.2250298323763085	Up	Up	Yes	Exon
e384684	C4A	rs2395151:32343339:G:A	G	A	G	1.2003	6.65e-28	1.36824006576967e-07	0.008954319506858209	0.3773416147445941	3.70002634973912	6.388602741206928	Up	Up	Yes	Exon
e384684	C4A	rs3117106	T	C	T	1.1648	4.82e-23	0.00127161344160862	0.008954319506858209	0.3773416147445941	3.70002634973912	4.45221809752453	Up	Up	Yes	Exon
e384684	C4A	rs2894254	T	G	T	1.2126	3.63e-29	5.02223896704442e-14	0.008954319506858209	0.3773416147445941	3.70002634973912	8.72099072787385	Up	Up	Yes	Exon
e384684	C4A	rs150353632:32346463:ATTTTGTG:A	A	ATTTTGTG	ATTTTGTG	0.832851	6.211000000000001e-28	3.41978735158358e-07	0.008954319506858209	0.3773416147445941	3.70002634973912	6.2204930447397	Up	Up	Yes	Exon
e384684	C4A	rs200411589:32347070:AAT:A	A	AAT	AAT	0.824235	9.316e-30	4.00717798957358e-14	0.008954319506858209	0.3773416147445941	3.70002634973912	8.752630986242059	Up	Up	Yes	Exon
e384684	C4A	rs3117103:32349557:A:T	A	T	A	1.2004	7.3300000000000015e-28	3.3369716620658003e-07	0.008954319506858209	0.3773416147445941	3.70002634973912	6.2250298323763085	Up	Up	Yes	Exon
e384684	C4A	rs3129950:32358201:G:C	G	C	G	1.2141	4.6e-29	4.00717798957358e-14	0.008954319506858209	0.3773416147445941	3.70002634973912	8.752630986242059	Up	Up	Yes	Exon
e384684	C4A	rs3117099	G	A	G	1.1452	1.57e-22	0.0101072568154582	0.008954319506858209	0.3773416147445941	3.70002634973912	3.87184770758745	Up	Up	Yes	Exon
e384684	C4A	rs3117097:32358689:A:G	A	G	A	1.1773	1.46e-25	1.92699847051246e-06	0.008954319506858209	0.3773416147445941	3.70002634973912	5.8917768341256105	Up	Up	Yes	Exon
e384684	C4A	rs3129953:32361821:C:T	C	T	C	1.1795	2.3400000000000003e-26	1.92699847051246e-06	0.008954319506858209	0.3773416147445941	3.70002634973912	5.8917768341256105	Up	Up	Yes	Exon
e384684	C4A	rs1980493	T	C	T	1.1768	2.2399999999999996e-25	1.92699847051246e-06	0.008954319506858209	0.3773416147445941	3.70002634973912	5.8917768341256105	Up	Up	Yes	Exon
e384684	C4A	rs3129956:32368462:G:A	G	A	G	1.2119	2.95e-29	4.00717798957358e-14	0.008954319506858209	0.3773416147445941	3.70002634973912	8.752630986242059	Up	Up	Yes	Exon
e384684	C4A	rs2395158:32374595:A:G	A	G	A	1.1758	3.91e-25	1.39810340036313e-06	0.008954319506858209	0.3773416147445941	3.70002634973912	5.95401976127574	Up	Up	Yes	Exon
e384684	C4A	rs3129959:32375796:A:T	A	T	A	1.175	7.379999999999998e-25	1.39810340036313e-06	0.008954319506858209	0.3773416147445941	3.70002634973912	5.95401976127574	Up	Up	Yes	Exon
e384684	C4A	rs9268510:32378503:G:A	G	A	G	1.1748	6.7099999999999975e-25	4.00717798957358e-14	0.008954319506858209	0.3773416147445941	3.70002634973912	8.752630986242059	Up	Up	Yes	Exon
e384684	C4A	rs3129963	A	G	A	1.1608	1.48e-23	2.62296195754514e-06	0.008954319506858209	0.3773416147445941	3.70002634973912	5.8313373447569585	Up	Up	Yes	Exon
e384684	C4A	rs3129965:32380830:G:C	G	C	G	1.1613	1.1300000000000001e-23	8.465990492277769e-06	0.008954319506858209	0.3773416147445941	3.70002634973912	5.5963198497974505	Up	Up	Yes	Exon
e384684	C4A	rs3129966:32381280:G:C	G	C	G	1.2134	8.97e-29	1.8698739777717096e-10	0.008954319506858209	0.3773416147445941	3.70002634973912	7.49971321543529	Up	Up	Yes	Exon
e384684	C4A	rs3129967:32381461:C:T	C	T	C	1.099	1.34e-13	0.0016906159702287699	0.008954319506858209	0.3773416147445941	3.70002634973912	4.37781436740965	Up	Up	Yes	Exon
e384684	C4A	rs3129968:32381472:T:C	T	C	T	1.0996	9.45e-14	0.0023354633281231	0.008954319506858209	0.3773416147445941	3.70002634973912	4.2915944265815495	Up	Up	Yes	Exon
e384684	C4A	rs371707645:32381852:GAA:G	G	GAA	GAA	0.8603639999999999	4.365e-24	4.60061100356285e-06	0.008954319506858209	0.3773416147445941	3.70002634973912	5.71980530269918	Up	Up	Yes	Exon
e384684	C4A	rs743862	T	C	T	1.0782	1.6300000000000002e-09	0.0173754241305949	0.008954319506858209	0.3773416147445941	3.70002634973912	3.7008501866412895	Up	Up	Yes	Exon
e384684	C4A	rs9279642:32382363:AG:A	A	AG	AG	0.856929	4.564e-24	6.43566925768693e-10	0.008954319506858209	0.3773416147445941	3.70002634973912	7.302609804687611	Up	Up	Yes	Exon
e384684	C4A	rs3129969:32382609:C:G	C	G	C	1.1704	1.03e-24	4.805992458822741e-10	0.008954319506858209	0.3773416147445941	3.70002634973912	7.34959957014916	Up	Up	Yes	Exon
e384684	C4A	rs3129970:32382638:T:C	T	C	T	1.1703	1.1100000000000002e-24	4.805992458822741e-10	0.008954319506858209	0.3773416147445941	3.70002634973912	7.34959957014916	Up	Up	Yes	Exon
e384684	C4A	rs2006174:32382749:A:G	A	G	A	1.1698	1.0099999999999999e-24	1.02216820227376e-10	0.008954319506858209	0.3773416147445941	3.70002634973912	7.594612842103468	Up	Up	Yes	Exon
e384684	C4A	rs6930571:32383208:G:T	G	T	G	1.1671	3.31e-23	2.30836618455139e-10	0.008954319506858209	0.3773416147445941	3.70002634973912	7.46644721465549	Up	Up	Yes	Exon
e384684	C4A	rs9268530	T	C	T	1.1733	3.24e-24	2.30836618455139e-10	0.008954319506858209	0.3773416147445941	3.70002634973912	7.46644721465549	Up	Up	Yes	Exon
e384684	C4A	rs9268531:32383246:T:G	T	G	T	1.1707	2.53e-25	2.30836618455139e-10	0.008954319506858209	0.3773416147445941	3.70002634973912	7.46644721465549	Up	Up	Yes	Exon
e384684	C4A	rs9268532:32383249:T:C	T	C	T	1.1675	8.540000000000002e-25	2.30836618455139e-10	0.008954319506858209	0.3773416147445941	3.70002634973912	7.46644721465549	Up	Up	Yes	Exon
e384684	C4A	rs9268534:32383307:T:G	T	G	T	1.1705	5.849999999999999e-25	2.30836618455139e-10	0.008954319506858209	0.3773416147445941	3.70002634973912	7.46644721465549	Up	Up	Yes	Exon
e384684	C4A	rs6908065:32383341:A:C	A	C	A	1.1704	6.079999999999999e-25	2.30836618455139e-10	0.008954319506858209	0.3773416147445941	3.70002634973912	7.46644721465549	Up	Up	Yes	Exon
e384684	C4A	rs6908056:32383360:G:A	G	A	G	1.1705	5.95e-25	2.30836618455139e-10	0.008954319506858209	0.3773416147445941	3.70002634973912	7.46644721465549	Up	Up	Yes	Exon
e384684	C4A	rs6930933:32383410:G:T	G	T	G	1.1707	5.04e-25	2.30836618455139e-10	0.008954319506858209	0.3773416147445941	3.70002634973912	7.46644721465549	Up	Up	Yes	Exon
e384684	C4A	rs3135382	T	G	T	1.1706	5.520000000000001e-25	2.30836618455139e-10	0.008954319506858209	0.3773416147445941	3.70002634973912	7.46644721465549	Up	Up	Yes	Exon
e384684	C4A	rs2001099:32383633:G:C	G	C	G	1.1713	2.14e-25	1.6594093385809299e-10	0.008954319506858209	0.3773416147445941	3.70002634973912	7.51855455858932	Up	Up	Yes	Exon
e384684	C4A	rs2001098:32383837:G:A	G	A	G	1.1706	5.4e-25	2.30836618455139e-10	0.008954319506858209	0.3773416147445941	3.70002634973912	7.46644721465549	Up	Up	Yes	Exon
e384684	C4A	rs2001097	G	T	G	1.1706	5.4e-25	5.796073041962002e-10	0.008954319506858209	0.3773416147445941	3.70002634973912	7.319489901846532	Up	Up	Yes	Exon
e384684	C4A	rs3135381:32384343:G:A	G	A	G	1.1708	4.91e-25	2.30836618455139e-10	0.008954319506858209	0.3773416147445941	3.70002634973912	7.46644721465549	Up	Up	Yes	Exon
e384684	C4A	rs2227138	C	T	C	1.1846	4.1500000000000003e-26	3.95321474480602e-12	0.008954319506858209	0.3773416147445941	3.70002634973912	8.09019163826629	Up	Up	Yes	Exon
e384684	C4A	rs3135380	A	C	A	1.1706	5.41e-25	1.24132074995975e-07	0.008954319506858209	0.3773416147445941	3.70002634973912	6.4062081458147	Up	Up	Yes	Exon
e384684	C4A	rs3135379:32384900:T:C	T	C	T	1.1704	6.0399999999999985e-25	2.30836618455139e-10	0.008954319506858209	0.3773416147445941	3.70002634973912	7.46644721465549	Up	Up	Yes	Exon
e384684	C4A	rs3135378:32385099:G:A	G	A	G	1.1701	8.34e-25	2.30836618455139e-10	0.008954319506858209	0.3773416147445941	3.70002634973912	7.46644721465549	Up	Up	Yes	Exon
e384684	C4A	rs3135376	A	G	A	1.1707	5.21e-25	3.0917413784385397e-10	0.008954319506858209	0.3773416147445941	3.70002634973912	7.42011409566587	Up	Up	Yes	Exon
e384684	C4A	rs3135375	G	A	G	1.1706	5.610000000000001e-25	2.30836618455139e-10	0.008954319506858209	0.3773416147445941	3.70002634973912	7.46644721465549	Up	Up	Yes	Exon
e384684	C4A	rs3135374	C	A	C	1.1706	6.43e-25	2.30836618455139e-10	0.008954319506858209	0.3773416147445941	3.70002634973912	7.46644721465549	Up	Up	Yes	Exon
e384684	C4A	rs3135373:32385653:A:G	A	G	A	1.1701	8.409999999999998e-25	2.30836618455139e-10	0.008954319506858209	0.3773416147445941	3.70002634973912	7.46644721465549	Up	Up	Yes	Exon
e384684	C4A	rs3135372	C	A	C	1.1706	5.4e-25	2.30836618455139e-10	0.008954319506858209	0.3773416147445941	3.70002634973912	7.46644721465549	Up	Up	Yes	Exon
e384684	C4A	rs2187820	C	T	C	1.1705	5.95e-25	2.30836618455139e-10	0.008954319506858209	0.3773416147445941	3.70002634973912	7.46644721465549	Up	Up	Yes	Exon
e384684	C4A	rs2157336:32386061:C:T	C	T	C	1.1704	6.06e-25	2.30836618455139e-10	0.008954319506858209	0.3773416147445941	3.70002634973912	7.46644721465549	Up	Up	Yes	Exon
e384684	C4A	rs2187819:32386383:A:G	A	G	A	1.1708	4.82e-25	2.30836618455139e-10	0.008954319506858209	0.3773416147445941	3.70002634973912	7.46644721465549	Up	Up	Yes	Exon
e384684	C4A	rs6457570:32386495:T:C	T	C	T	1.1639	9.75e-24	2.30836618455139e-10	0.008954319506858209	0.3773416147445941	3.70002634973912	7.46644721465549	Up	Up	Yes	Exon
e384684	C4A	rs6457571:32386506:T:C	T	C	T	1.1634	1.3099999999999999e-23	2.30836618455139e-10	0.008954319506858209	0.3773416147445941	3.70002634973912	7.46644721465549	Up	Up	Yes	Exon
e384684	C4A	rs6457573:32386643:G:A	G	A	G	1.1711	4.21e-25	2.30836618455139e-10	0.008954319506858209	0.3773416147445941	3.70002634973912	7.46644721465549	Up	Up	Yes	Exon
e384684	C4A	rs3135371:32386699:A:G	A	G	A	1.1840000000000002	2.85e-26	2.55519364986422e-11	0.008954319506858209	0.3773416147445941	3.70002634973912	7.80884526547598	Up	Up	Yes	Exon
e384684	C4A	rs3135370:32386707:T:C	T	C	T	1.1704	8.409999999999998e-25	2.30836618455139e-10	0.008954319506858209	0.3773416147445941	3.70002634973912	7.46644721465549	Up	Up	Yes	Exon
e384684	C4A	rs3135369:32387221:G:A	G	A	G	1.1356	4.22e-21	0.0466299421005212	0.008954319506858209	0.3773416147445941	3.70002634973912	3.3574010237901604	Up	Up	Yes	Exon
e384684	C4A	rs2395160:32387432:G:A	G	A	G	1.2077	8.73e-28	4.3440431505177e-14	0.008954319506858209	0.3773416147445941	3.70002634973912	8.74132518688707	Up	Up	Yes	Exon
e384684	C4A	rs2395161	A	C	A	1.1705	5.9e-25	2.30836618455139e-10	0.008954319506858209	0.3773416147445941	3.70002634973912	7.46644721465549	Up	Up	Yes	Exon
e384684	C4A	rs2395162	G	T	G	1.1708	4.970000000000001e-25	2.30836618455139e-10	0.008954319506858209	0.3773416147445941	3.70002634973912	7.46644721465549	Up	Up	Yes	Exon
e384684	C4A	rs2395164:32387860:C:T	C	T	C	1.1705	5.789999999999999e-25	7.29491088947916e-10	0.008954319506858209	0.3773416147445941	3.70002634973912	7.282383561112598	Up	Up	Yes	Exon
e384684	C4A	rs2395167:32388308:C:T	C	T	C	1.1722	2.5000000000000003e-25	2.30836618455139e-10	0.008954319506858209	0.3773416147445941	3.70002634973912	7.46644721465549	Up	Up	Yes	Exon
e384684	C4A	rs2213580	T	C	T	1.1706	5.570000000000001e-25	2.06878018634973e-10	0.008954319506858209	0.3773416147445941	3.70002634973912	7.483761276136532	Up	Up	Yes	Exon
e384684	C4A	rs3135366	T	C	T	1.1711	4.82e-25	2.17130701565297e-10	0.008954319506858209	0.3773416147445941	3.70002634973912	7.476131511311048	Up	Up	Yes	Exon
e384684	C4A	rs3135364:32389545:A:G	A	G	A	1.1452	1.13e-21	7.352289618751949e-09	0.008954319506858209	0.3773416147445941	3.70002634973912	6.90040811337878	Up	Up	Yes	Exon
e384684	C4A	rs3135363	A	G	A	1.1161	1.45e-16	4.05032037150034e-05	0.008954319506858209	0.3773416147445941	3.70002634973912	5.265632973283231	Up	Up	Yes	Exon
e384684	C4A	rs3135362:32389747:T:G	T	G	T	1.1634	3.55e-24	4.55594160073625e-06	0.008954319506858209	0.3773416147445941	3.70002634973912	5.72175482348618	Up	Up	Yes	Exon
e384684	C4A	rs2395168:32390196:T:C	T	C	T	1.1682	7.319999999999999e-25	4.52490565103833e-10	0.008954319506858209	0.3773416147445941	3.70002634973912	7.35924883698051	Up	Up	Yes	Exon
e384684	C4A	rs2894255:32390332:C:T	C	T	C	1.1821	1.8100000000000003e-26	1.17702822121496e-11	0.008954319506858209	0.3773416147445941	3.70002634973912	7.92665826133023	Up	Up	Yes	Exon
e384684	C4A	rs3135358:32390748:C:T	C	T	C	1.1701	2.45e-25	4.52490565103833e-10	0.008954319506858209	0.3773416147445941	3.70002634973912	7.35924883698051	Up	Up	Yes	Exon
e384684	C4A	6:32391192:T:C	T	C	T	1.172	1.84e-26	3.38992939024288e-06	0.008954319506858209	0.3773416147445941	3.70002634973912	5.7806340908573794	Up	Up	Yes	Exon
e384684	C4A	rs9279646:32391309:TAA:T	T	TAA	TAA	0.8533379999999999	8.649e-26	4.52490565103833e-10	0.008954319506858209	0.3773416147445941	3.70002634973912	7.35924883698051	Up	Up	Yes	Exon
e384684	C4A	rs3135356:32391516:G:A	G	A	G	1.17	2.55e-25	1.30568634086472e-08	0.008954319506858209	0.3773416147445941	3.70002634973912	6.802806951425071	Up	Up	Yes	Exon
e384684	C4A	rs149900446:32392268:A:AT	A	AT	A	1.14866	6.274e-21	9.46924815283543e-09	0.008954319506858209	0.3773416147445941	3.70002634973912	6.85758184696496	Up	Up	Yes	Exon
e384684	C4A	rs2157334:32392543:T:C	T	C	T	1.1656	1.1e-24	3.38992939024288e-06	0.008954319506858209	0.3773416147445941	3.70002634973912	5.7806340908573794	Up	Up	Yes	Exon
e384684	C4A	rs2157333:32392591:T:C	T	C	T	1.1192	1.17e-19	0.0198174705924122	0.008954319506858209	0.3773416147445941	3.70002634973912	3.6577857036084698	Up	Up	Yes	Exon
e384684	C4A	rs3135353	C	T	C	1.1827	7.099999999999997e-26	3.95321474480602e-12	0.008954319506858209	0.3773416147445941	3.70002634973912	8.09019163826629	Up	Up	Yes	Exon
e384684	C4A	rs3135351	C	A	C	1.17	2.62e-25	4.52490565103833e-10	0.008954319506858209	0.3773416147445941	3.70002634973912	7.35924883698051	Up	Up	Yes	Exon
e384684	C4A	rs3129841:32393959:T:C	T	C	T	1.1692	4.76e-25	2.98895846560329e-10	0.008954319506858209	0.3773416147445941	3.70002634973912	7.42548657468879	Up	Up	Yes	Exon
e384684	C4A	rs3135349:32394027:A:G	A	G	A	1.1705	4.58e-25	2.87521071603383e-06	0.008954319506858209	0.3773416147445941	3.70002634973912	5.8132341242946515	Up	Up	Yes	Exon
e384684	C4A	rs3129842:32394060:T:C	T	C	T	1.1657	1.08e-24	2.87521071603383e-06	0.008954319506858209	0.3773416147445941	3.70002634973912	5.8132341242946515	Up	Up	Yes	Exon
e384684	C4A	rs2395170:32394313:A:C	A	C	A	1.1653	6.9999999999999995e-25	2.87521071603383e-06	0.008954319506858209	0.3773416147445941	3.70002634973912	5.8132341242946515	Up	Up	Yes	Exon
e384684	C4A	rs2395171	C	T	C	1.166	1.0099999999999999e-24	2.8174719747531007e-06	0.008954319506858209	0.3773416147445941	3.70002634973912	5.817239662277441	Up	Up	Yes	Exon
e384684	C4A	rs3135345:32394585:C:T	C	T	C	1.1699	3.67e-25	4.52490565103833e-10	0.008954319506858209	0.3773416147445941	3.70002634973912	7.35924883698051	Up	Up	Yes	Exon
e384684	C4A	rs763035:32394845:G:A	G	A	G	1.1745	5.42e-26	4.52490565103833e-10	0.008954319506858209	0.3773416147445941	3.70002634973912	7.35924883698051	Up	Up	Yes	Exon
e384684	C4A	rs1894552:32395465:T:G	T	G	T	1.1667	4.3899999999999995e-25	6.370508582003161e-09	0.008954319506858209	0.3773416147445941	3.70002634973912	6.9246225994023005	Up	Up	Yes	Exon
e384684	C4A	rs2105903:32395656:A:T	A	T	A	1.1663	4.77e-25	3.8777326379808705e-09	0.008954319506858209	0.3773416147445941	3.70002634973912	7.0078509556737805	Up	Up	Yes	Exon
e384684	C4A	rs2105902:32395698:A:T	A	T	A	1.1821	1.15e-25	3.95321474480602e-12	0.008954319506858209	0.3773416147445941	3.70002634973912	8.09019163826629	Up	Up	Yes	Exon
e384684	C4A	rs3129843	A	G	A	1.2135	1.38e-28	4.3440431505177e-14	0.008954319506858209	0.3773416147445941	3.70002634973912	8.74132518688707	Up	Up	Yes	Exon
e384684	C4A	rs3129844:32395835:A:G	A	G	A	1.0828	4.2999999999999996e-10	0.0285757537793661	0.008954319506858209	0.3773416147445941	3.70002634973912	3.5340464081183	Up	Up	Yes	Exon
e384684	C4A	rs3129847:32396506:A:G	A	G	A	1.083	3.8199999999999997e-10	0.0353753974731038	0.008954319506858209	0.3773416147445941	3.70002634973912	3.45877753421457	Up	Up	Yes	Exon
e384684	C4A	rs3135342	G	T	G	1.0823	5.37e-10	0.0353753974731038	0.008954319506858209	0.3773416147445941	3.70002634973912	3.45877753421457	Up	Up	Yes	Exon
e384684	C4A	rs3129848	G	A	G	1.0827	4.53e-10	0.037549698332876	0.008954319506858209	0.3773416147445941	3.70002634973912	3.43731999841416	Up	Up	Yes	Exon
e384684	C4A	rs3129853:32398648:G:A	G	A	G	1.0824	5.03e-10	0.0376356960384941	0.008954319506858209	0.3773416147445941	3.70002634973912	3.43649798061258	Up	Up	Yes	Exon
e384684	C4A	rs3129855:32398841:A:G	A	G	A	1.2137	8.909999999999998e-29	4.00717798957358e-14	0.008954319506858209	0.3773416147445941	3.70002634973912	8.752630986242059	Up	Up	Yes	Exon
e384684	C4A	rs3135340:32398872:T:G	T	G	T	1.0813	7.000000000000001e-10	0.0396671955131939	0.008954319506858209	0.3773416147445941	3.70002634973912	3.4173596744037904	Up	Up	Yes	Exon
e384684	C4A	rs4988822:32398975:C:T	C	T	C	1.079	1.49e-09	0.0396671955131939	0.008954319506858209	0.3773416147445941	3.70002634973912	3.4173596744037904	Up	Up	Yes	Exon
e384684	C4A	rs4988821	A	G	A	1.0823	5.269999999999999e-10	0.0396671955131939	0.008954319506858209	0.3773416147445941	3.70002634973912	3.4173596744037904	Up	Up	Yes	Exon
e384684	C4A	rs4988820:32399158:C:T	C	T	C	1.0977	1.16e-12	0.0396671955131939	0.008954319506858209	0.3773416147445941	3.70002634973912	3.4173596744037904	Up	Up	Yes	Exon
e384684	C4A	rs3129856:32399337:T:C	T	C	T	1.2137	8.909999999999998e-29	4.00717798957358e-14	0.008954319506858209	0.3773416147445941	3.70002634973912	8.752630986242059	Up	Up	Yes	Exon
e384684	C4A	rs2395172	T	C	T	1.0833	3.6799999999999997e-10	0.037549698332876	0.008954319506858209	0.3773416147445941	3.70002634973912	3.43731999841416	Up	Up	Yes	Exon
e384684	C4A	rs3129858	G	A	G	1.0824	5.170000000000001e-10	0.0353753974731038	0.008954319506858209	0.3773416147445941	3.70002634973912	3.45877753421457	Up	Up	Yes	Exon
e384684	C4A	rs3129859:32400939:G:C	G	C	G	1.0823	4.22e-10	0.0091000468397592	0.008954319506858209	0.3773416147445941	3.70002634973912	3.90374587973641	Up	Up	Yes	Exon
e384684	C4A	rs3129861:32401532:T:A	T	A	T	1.1833	1.2399999999999995e-26	4.42229359628518e-12	0.008954319506858209	0.3773416147445941	3.70002634973912	8.073551973316949	Up	Up	Yes	Exon
e384684	C4A	rs9281806:32403240:G:GT	G	GT	G	1.0885	4.942e-11	0.0353753974731038	0.008954319506858209	0.3773416147445941	3.70002634973912	3.45877753421457	Up	Up	Yes	Exon
e384684	C4A	rs983561:32403655:T:G	T	G	T	1.0834	3.21e-10	0.0353753974731038	0.008954319506858209	0.3773416147445941	3.70002634973912	3.45877753421457	Up	Up	Yes	Exon
e384684	C4A	rs3135398:32403934:C:T	C	T	C	1.0834	3.21e-10	0.0353753974731038	0.008954319506858209	0.3773416147445941	3.70002634973912	3.45877753421457	Up	Up	Yes	Exon
e384684	C4A	rs3129864:32404043:A:G	A	G	A	1.0834	3.21e-10	0.0353753974731038	0.008954319506858209	0.3773416147445941	3.70002634973912	3.45877753421457	Up	Up	Yes	Exon
e384684	C4A	rs5000563:32404135:A:G	A	G	A	1.0835	3.07e-10	0.0353753974731038	0.008954319506858209	0.3773416147445941	3.70002634973912	3.45877753421457	Up	Up	Yes	Exon
e384684	C4A	rs3135396:32404213:C:T	C	T	C	1.0833	3.32e-10	0.0353753974731038	0.008954319506858209	0.3773416147445941	3.70002634973912	3.45877753421457	Up	Up	Yes	Exon
e384684	C4A	rs2395174	T	G	T	1.0831	3.71e-10	0.0353753974731038	0.008954319506858209	0.3773416147445941	3.70002634973912	3.45877753421457	Up	Up	Yes	Exon
e384684	C4A	rs2395176:32405062:G:T	G	T	G	1.083	3.94e-10	0.0353753974731038	0.008954319506858209	0.3773416147445941	3.70002634973912	3.45877753421457	Up	Up	Yes	Exon
e384684	C4A	rs2395177:32405076:G:C	G	C	G	1.0834	3.29e-10	0.0353753974731038	0.008954319506858209	0.3773416147445941	3.70002634973912	3.45877753421457	Up	Up	Yes	Exon
e384684	C4A	rs3129870:32406100:C:T	C	T	C	1.0981	1.12e-12	0.0353753974731038	0.008954319506858209	0.3773416147445941	3.70002634973912	3.45877753421457	Up	Up	Yes	Exon
e384684	C4A	rs9268632:32406412:C:G	C	G	C	1.0825	5e-10	0.0216461400341346	0.008954319506858209	0.3773416147445941	3.70002634973912	3.62847732837846	Up	Up	Yes	Exon
e384684	C4A	rs9268636:32406611:C:A	C	A	C	1.1655	1.04e-24	6.370508582003161e-09	0.008954319506858209	0.3773416147445941	3.70002634973912	6.9246225994023005	Up	Up	Yes	Exon
e384684	C4A	rs9268641:32406887:C:T	C	T	C	1.0827	5e-10	0.0353753974731038	0.008954319506858209	0.3773416147445941	3.70002634973912	3.45877753421457	Up	Up	Yes	Exon
e384684	C4A	rs3129872:32407153:A:T	A	T	A	1.0824	5.08e-10	0.0216461400341346	0.008954319506858209	0.3773416147445941	3.70002634973912	3.62847732837846	Up	Up	Yes	Exon
e384684	C4A	rs3129873:32407433:G:C	G	C	G	1.0831	3.65e-10	0.0353753974731038	0.008954319506858209	0.3773416147445941	3.70002634973912	3.45877753421457	Up	Up	Yes	Exon
e384684	C4A	rs3129874:32407440:T:C	T	C	T	1.0831	3.8899999999999995e-10	0.0353753974731038	0.008954319506858209	0.3773416147445941	3.70002634973912	3.45877753421457	Up	Up	Yes	Exon
e384684	C4A	rs3135394:32408497:A:G	A	G	A	1.2126	1.14e-28	4.00717798957358e-14	0.008954319506858209	0.3773416147445941	3.70002634973912	8.752630986242059	Up	Up	Yes	Exon
e384684	C4A	rs3135393	A	G	A	1.1661	5.429999999999999e-25	1.50103359180117e-06	0.008954319506858209	0.3773416147445941	3.70002634973912	5.940302185577838	Up	Up	Yes	Exon
e384684	C4A	rs6925852:32409060:G:A	G	A	G	1.1658	2.65e-23	6.370508582003161e-09	0.008954319506858209	0.3773416147445941	3.70002634973912	6.9246225994023005	Up	Up	Yes	Exon
e384684	C4A	rs3129881	C	T	C	1.0808	1.55e-09	0.0460238008541006	0.008954319506858209	0.3773416147445941	3.70002634973912	3.36232625490173	Up	Up	Yes	Exon
e384684	C4A	rs3129884:32410210:T:C	T	C	T	1.1626	3.45e-24	0.00111157030212163	0.008954319506858209	0.3773416147445941	3.70002634973912	4.4868223352918	Up	Up	Yes	Exon
e384684	C4A	rs3129885:32410215:T:C	T	C	T	1.1626	3.45e-24	2.93162356102463e-05	0.008954319506858209	0.3773416147445941	3.70002634973912	5.33549147116072	Up	Up	Yes	Exon
e384684	C4A	rs3129887	G	A	G	1.1667	4.71e-25	6.370508582003161e-09	0.008954319506858209	0.3773416147445941	3.70002634973912	6.9246225994023005	Up	Up	Yes	Exon
e384684	C4A	rs2239806	C	T	C	1.1628	2.65e-24	2.93162356102463e-05	0.008954319506858209	0.3773416147445941	3.70002634973912	5.33549147116072	Up	Up	Yes	Exon
e384684	C4A	rs2239805	T	G	T	1.1664	1.13e-24	6.370508582003161e-09	0.008954319506858209	0.3773416147445941	3.70002634973912	6.9246225994023005	Up	Up	Yes	Exon
e384684	C4A	rs1131541:32412566:T:A	T	A	T	1.1638	5.48e-24	2.93162356102463e-05	0.008954319506858209	0.3773416147445941	3.70002634973912	5.33549147116072	Up	Up	Yes	Exon
e384684	C4A	GA023611	G	A	G	1.1578	1.6100000000000002e-23	2.93162356102463e-05	0.008954319506858209	0.3773416147445941	3.70002634973912	5.33549147116072	Up	Up	Yes	Exon
e384684	C4A	rs3129890	T	C	T	1.1347	5.41e-21	0.0466988439126762	0.008954319506858209	0.3773416147445941	3.70002634973912	3.3568535122255803	Up	Up	Yes	Exon
e384684	C4A	rs7383481:32414435:C:T	C	T	C	1.2147	4.9700000000000007e-29	4.00717798957358e-14	0.008954319506858209	0.3773416147445941	3.70002634973912	8.752630986242059	Up	Up	Yes	Exon
e384684	C4A	rs3129891	G	A	G	1.1373	2.85e-20	0.0029578777293430398	0.008954319506858209	0.3773416147445941	3.70002634973912	4.2272647272561095	Up	Up	Yes	Exon
e384684	C4A	rs3135386:32415426:A:G	A	G	A	1.1498	9.69e-22	0.000171601922901264	0.008954319506858209	0.3773416147445941	3.70002634973912	4.941381180779509	Up	Up	Yes	Exon
e384684	C4A	rs3039353:32415777:CAT:C	CAT	C	CAT	1.15616	1.653e-22	1.30240405486084e-07	0.008954319506858209	0.3773416147445941	3.70002634973912	6.397543303413731	Up	Up	Yes	Exon
e384684	C4A	rs2395183:32415788:T:C	T	C	T	1.1562	1.62e-22	1.22727481117596e-07	0.008954319506858209	0.3773416147445941	3.70002634973912	6.4082698850415	Up	Up	Yes	Exon
e384684	C4A	rs7762077:32416467:G:A	G	A	G	1.1505	8.25e-22	0.000171601922901264	0.008954319506858209	0.3773416147445941	3.70002634973912	4.941381180779509	Up	Up	Yes	Exon
e384684	C4A	6:32416983:G:T	G	T	G	1.2138	1.38e-29	4.00717798957358e-14	0.008954319506858209	0.3773416147445941	3.70002634973912	8.752630986242059	Up	Up	Yes	Exon
e384684	C4A	rs3129893:32420138:C:A	C	A	C	1.1565	8.240000000000002e-23	1.22727481117596e-07	0.008954319506858209	0.3773416147445941	3.70002634973912	6.4082698850415	Up	Up	Yes	Exon
e384684	C4A	rs3129894:32420286:G:A	G	A	G	1.1567	1.1599999999999998e-22	1.22727481117596e-07	0.008954319506858209	0.3773416147445941	3.70002634973912	6.4082698850415	Up	Up	Yes	Exon
e384684	C4A	rs3129896:32421272:G:A	G	A	G	1.1566	8.98e-23	1.22727481117596e-07	0.008954319506858209	0.3773416147445941	3.70002634973912	6.4082698850415	Up	Up	Yes	Exon
e384684	C4A	rs3129897:32421469:G:A	G	A	G	1.179	6.6400000000000005e-25	5.37018577930803e-12	0.008954319506858209	0.3773416147445941	3.70002634973912	8.04458742438445	Up	Up	Yes	Exon
e384684	C4A	6:32423528:TC:T	T	TC	TC	0.865109	1.174e-22	2.0765186867747602e-07	0.008954319506858209	0.3773416147445941	3.70002634973912	6.31248550976768	Up	Up	Yes	Exon
e384684	C4A	rs9268813:32424594:T:C	T	C	T	1.2096	6.43e-28	4.00717798957358e-14	0.008954319506858209	0.3773416147445941	3.70002634973912	8.752630986242059	Up	Up	Yes	Exon
e384684	C4A	rs7763411:32424992:C:T	C	T	C	1.2097	4.59e-28	4.00717798957358e-14	0.008954319506858209	0.3773416147445941	3.70002634973912	8.752630986242059	Up	Up	Yes	Exon
e384684	C4A	rs4601112:32426271:T:C	T	C	T	1.1542	2.03e-22	2.0765186867747602e-07	0.008954319506858209	0.3773416147445941	3.70002634973912	6.31248550976768	Up	Up	Yes	Exon
e384684	C4A	rs1548306:32427179:A:T	A	T	T	0.93627	1.27e-08	0.0125008935419805	0.008954319506858209	0.3773416147445941	3.70002634973912	3.80593733290446	Up	Up	Yes	Exon
e384684	C4A	rs9268840:32428804:C:T	C	T	C	1.1374	1.8399999999999998e-22	0.0208243711892949	0.008954319506858209	0.3773416147445941	3.70002634973912	3.6413595487078	Up	Up	Yes	Exon
e384684	C4A	rs6940063:32428862:T:C	T	C	T	1.1607	1.0099999999999999e-23	3.553618491913461e-10	0.008954319506858209	0.3773416147445941	3.70002634973912	7.397875600123861	Up	Up	Yes	Exon
e384684	C4A	rs9268845:32429204:C:T	C	T	C	1.1346	2.5000000000000002e-21	0.000240143998942044	0.008954319506858209	0.3773416147445941	3.70002634973912	4.86282776036827	Up	Up	Yes	Exon
e384684	C4A	rs9268850:32429477:G:A	G	A	G	1.1378	1.23e-22	0.0108120124605673	0.008954319506858209	0.3773416147445941	3.70002634973912	3.85107358126106	Up	Up	Yes	Exon
e384684	C4A	rs9268854:32429672:A:G	A	G	A	1.1384	1.11e-22	0.0108120124605673	0.008954319506858209	0.3773416147445941	3.70002634973912	3.85107358126106	Up	Up	Yes	Exon
e384684	C4A	rs9268855:32429675:G:A	G	A	G	1.1385	1.02e-22	0.0108120124605673	0.008954319506858209	0.3773416147445941	3.70002634973912	3.85107358126106	Up	Up	Yes	Exon
e384684	C4A	rs9268856:32429719:C:A	C	A	C	1.1378	1.49e-22	0.00970495832265199	0.008954319506858209	0.3773416147445941	3.70002634973912	3.8842308851633502	Up	Up	Yes	Exon
e384684	C4A	rs9268857:32429739:A:G	A	G	A	1.1378	1.43e-22	0.0108120124605673	0.008954319506858209	0.3773416147445941	3.70002634973912	3.85107358126106	Up	Up	Yes	Exon
e384684	C4A	rs9268861:32429894:C:A	C	A	C	1.1528	2.7500000000000003e-24	0.000563122622421637	0.008954319506858209	0.3773416147445941	3.70002634973912	4.65765688839114	Up	Up	Yes	Exon
e384684	C4A	rs9268862	A	C	A	1.1382	9.599999999999999e-23	0.0119329666353417	0.008954319506858209	0.3773416147445941	3.70002634973912	3.82045018029405	Up	Up	Yes	Exon
e384684	C4A	rs4428528:32430362:C:G	C	G	C	1.1388	6.72e-23	0.0115180816204011	0.008954319506858209	0.3773416147445941	3.70002634973912	3.83145881192262	Up	Up	Yes	Exon
e384684	C4A	rs4434496:32430508:C:T	C	T	C	1.1387	7.009999999999998e-23	0.0119329666353417	0.008954319506858209	0.3773416147445941	3.70002634973912	3.82045018029405	Up	Up	Yes	Exon
e384684	C4A	rs4280993:32430604:C:A	C	A	C	1.1387	7.09e-23	0.0119329666353417	0.008954319506858209	0.3773416147445941	3.70002634973912	3.82045018029405	Up	Up	Yes	Exon
e384684	C4A	rs7766843:32430729:C:T	C	T	C	1.1395	4.06e-23	0.0119329666353417	0.008954319506858209	0.3773416147445941	3.70002634973912	3.82045018029405	Up	Up	Yes	Exon
e384684	C4A	rs7766854:32430752:C:T	C	T	C	1.1395	4.15e-23	0.0119329666353417	0.008954319506858209	0.3773416147445941	3.70002634973912	3.82045018029405	Up	Up	Yes	Exon
e384684	C4A	rs7747010:32430800:A:G	A	G	A	1.1392	5.78e-23	0.0119329666353417	0.008954319506858209	0.3773416147445941	3.70002634973912	3.82045018029405	Up	Up	Yes	Exon
e384684	C4A	rs7747025:32430814:A:G	A	G	A	1.1392	5.78e-23	0.0119329666353417	0.008954319506858209	0.3773416147445941	3.70002634973912	3.82045018029405	Up	Up	Yes	Exon
e384684	C4A	rs7746751:32430867:G:A	G	A	G	1.1389	6.31e-23	0.0119329666353417	0.008954319506858209	0.3773416147445941	3.70002634973912	3.82045018029405	Up	Up	Yes	Exon
e384684	C4A	rs7746922:32430975:C:A	C	A	C	1.1389	4.03e-23	0.0129667506028386	0.008954319506858209	0.3773416147445941	3.70002634973912	3.79438478975872	Up	Up	Yes	Exon
e384684	C4A	rs7747521:32431105:A:G	A	G	A	1.1386	4.8799999999999985e-23	0.0119329666353417	0.008954319506858209	0.3773416147445941	3.70002634973912	3.82045018029405	Up	Up	Yes	Exon
e384684	C4A	rs7767493:32431129:C:T	C	T	C	1.1401	1.82e-23	0.0119329666353417	0.008954319506858209	0.3773416147445941	3.70002634973912	3.82045018029405	Up	Up	Yes	Exon
e384684	C4A	rs9268879:32431306:T:G	T	G	T	1.1395	3.2000000000000003e-23	0.0119329666353417	0.008954319506858209	0.3773416147445941	3.70002634973912	3.82045018029405	Up	Up	Yes	Exon
e384684	C4A	rs9268885:32431705:C:T	C	T	C	1.1395	4.1200000000000004e-23	0.0119329666353417	0.008954319506858209	0.3773416147445941	3.70002634973912	3.82045018029405	Up	Up	Yes	Exon
e384684	C4A	rs9268886:32431828:G:A	G	A	G	1.1281	2.6800000000000002e-20	0.0119329666353417	0.008954319506858209	0.3773416147445941	3.70002634973912	3.82045018029405	Up	Up	Yes	Exon
e384684	C4A	rs9268887:32431833:C:G	C	G	C	1.1281	2.69e-20	0.0456171186027392	0.008954319506858209	0.3773416147445941	3.70002634973912	3.36565955697514	Up	Up	Yes	Exon
e384684	C4A	rs9268890:32431896:A:G	A	G	A	1.1292	5.17e-20	0.0029930837590547	0.008954319506858209	0.3773416147445941	3.70002634973912	4.22403154912751	Up	Up	Yes	Exon
e384684	C4A	rs9268891:32431914:A:G	A	G	A	1.1302	2.7500000000000004e-20	0.00319882759579307	0.008954319506858209	0.3773416147445941	3.70002634973912	4.20574675032691	Up	Up	Yes	Exon
e384684	C4A	rs9268894:32431954:T:G	T	G	T	1.1303	1.39e-19	0.0119329666353417	0.008954319506858209	0.3773416147445941	3.70002634973912	3.82045018029405	Up	Up	Yes	Exon
e384684	C4A	rs9268895:32431962:A:G	A	G	A	1.1301	3.94e-19	0.0216753613876825	0.008954319506858209	0.3773416147445941	3.70002634973912	3.62802580579349	Up	Up	Yes	Exon
e384684	C4A	rs9268896:32431965:G:A	G	A	G	1.13	4.1099999999999997e-19	0.0216753613876825	0.008954319506858209	0.3773416147445941	3.70002634973912	3.62802580579349	Up	Up	Yes	Exon
e384684	C4A	rs9268897:32431976:C:A	C	A	C	1.1304	3.15e-18	0.0211498655010578	0.008954319506858209	0.3773416147445941	3.70002634973912	3.6362133491331	Up	Up	Yes	Exon
e384684	C4A	rs9268898:32431979:C:T	C	T	C	1.1306	2.8400000000000003e-18	0.0211498655010578	0.008954319506858209	0.3773416147445941	3.70002634973912	3.6362133491331	Up	Up	Yes	Exon
e384684	C4A	rs9268899:32431980:A:G	A	G	A	1.1305	2.96e-18	0.0211498655010578	0.008954319506858209	0.3773416147445941	3.70002634973912	3.6362133491331	Up	Up	Yes	Exon
e384684	C4A	rs9268900:32431995:T:A	T	A	T	1.13	5.17e-19	0.00327442852669452	0.008954319506858209	0.3773416147445941	3.70002634973912	4.19926046696344	Up	Up	Yes	Exon
e384684	C4A	rs9268901:32432007:G:T	G	T	G	1.1278	5.66e-19	0.00420529241741618	0.008954319506858209	0.3773416147445941	3.70002634973912	4.12928081696109	Up	Up	Yes	Exon
e384684	C4A	rs9268904:32432049:T:C	T	C	T	1.1262	8.620000000000001e-19	0.00424606193881451	0.008954319506858209	0.3773416147445941	3.70002634973912	4.12654933540135	Up	Up	Yes	Exon
e384684	C4A	rs9268911	A	G	A	1.1338	4.16e-21	0.0119329666353417	0.008954319506858209	0.3773416147445941	3.70002634973912	3.82045018029405	Up	Up	Yes	Exon
e384684	C4A	rs9268913:32432520:C:T	C	T	C	1.1335	3.3899999999999994e-21	0.00788011553758076	0.008954319506858209	0.3773416147445941	3.70002634973912	3.94698680695343	Up	Up	Yes	Exon
e384684	C4A	rs9268918:32432582:G:T	G	T	G	1.1346	1.3000000000000001e-20	0.007379070599123341	0.008954319506858209	0.3773416147445941	3.70002634973912	3.96655302546808	Up	Up	Yes	Exon
e384684	C4A	rs9268919:32432598:T:C	T	C	T	1.1308	9.71e-21	0.007379070599123341	0.008954319506858209	0.3773416147445941	3.70002634973912	3.96655302546808	Up	Up	Yes	Exon
e384684	C4A	rs9268920:32432615:A:G	A	G	A	1.1303	8.01e-21	0.00852079834081468	0.008954319506858209	0.3773416147445941	3.70002634973912	3.92358019577163	Up	Up	Yes	Exon
e384684	C4A	rs2395184:32432646:G:A	G	A	G	1.1789	2.04e-25	1.47894376709214e-06	0.008954319506858209	0.3773416147445941	3.70002634973912	5.943162817042098	Up	Up	Yes	Exon
e384684	C4A	rs9268922:32432664:T:G	T	G	T	1.1263	6.980000000000001e-20	0.0119329666353417	0.008954319506858209	0.3773416147445941	3.70002634973912	3.82045018029405	Up	Up	Yes	Exon
e384684	C4A	6:32432689:C:CT	CT	C	C	0.887541	1.09e-19	0.0119329666353417	0.008954319506858209	0.3773416147445941	3.70002634973912	3.82045018029405	Up	Up	Yes	Exon
e384684	C4A	rs9268924:32432858:G:A	G	A	G	1.1343	1.28e-21	0.0119329666353417	0.008954319506858209	0.3773416147445941	3.70002634973912	3.82045018029405	Up	Up	Yes	Exon
e384684	C4A	rs5015547:32432993:T:C	T	C	T	1.1257	9.050000000000001e-20	0.0119329666353417	0.008954319506858209	0.3773416147445941	3.70002634973912	3.82045018029405	Up	Up	Yes	Exon
e384684	C4A	rs2395187:32433197:C:G	C	G	C	1.1353	7.49e-22	0.0119329666353417	0.008954319506858209	0.3773416147445941	3.70002634973912	3.82045018029405	Up	Up	Yes	Exon
e384684	C4A	rs2395188:32433256:T:C	T	C	T	1.1354	1.1599999999999999e-21	0.0119329666353417	0.008954319506858209	0.3773416147445941	3.70002634973912	3.82045018029405	Up	Up	Yes	Exon
e384684	C4A	rs9268966:32434262:A:G	A	G	A	1.1363	1.94e-20	0.0109442968083827	0.008954319506858209	0.3773416147445941	3.70002634973912	3.8473239242314703	Up	Up	Yes	Exon
e384684	C4A	rs9268971:32434639:G:A	G	A	G	1.1261	8.06e-20	0.0103979477342857	0.008954319506858209	0.3773416147445941	3.70002634973912	3.8631234116383903	Up	Up	Yes	Exon
e384684	C4A	rs147834246:32434669:T:TGTGAA	T	TGTGAA	T	1.1250200000000001	2.29e-19	0.0103979477342857	0.008954319506858209	0.3773416147445941	3.70002634973912	3.8631234116383903	Up	Up	Yes	Exon
e384684	C4A	rs28377109:32434716:C:CTT	CTT	C	C	0.8888739999999999	2.754e-19	0.0098445014060209	0.008954319506858209	0.3773416147445941	3.70002634973912	3.87988680668078	Up	Up	Yes	Exon
e384684	C4A	rs9268972:32434731:T:A	T	A	T	1.1335	5.6299999999999975e-21	0.0103979477342857	0.008954319506858209	0.3773416147445941	3.70002634973912	3.8631234116383903	Up	Up	Yes	Exon
e384684	C4A	rs9268973:32434778:T:C	T	C	T	1.1334	2.49e-21	0.0119329666353417	0.008954319506858209	0.3773416147445941	3.70002634973912	3.82045018029405	Up	Up	Yes	Exon
e384684	C4A	rs9268974:32434830:C:T	C	T	C	1.1327	5.04e-21	0.0133444705982123	0.008954319506858209	0.3773416147445941	3.70002634973912	3.78533647360331	Up	Up	Yes	Exon
e384684	C4A	rs9268975:32434844:A:T	A	T	A	1.1327	5.05e-21	0.0133444705982123	0.008954319506858209	0.3773416147445941	3.70002634973912	3.78533647360331	Up	Up	Yes	Exon
e384684	C4A	rs9268976:32434874:A:T	A	T	A	1.1329	3.96e-21	0.0133444705982123	0.008954319506858209	0.3773416147445941	3.70002634973912	3.78533647360331	Up	Up	Yes	Exon
e384684	C4A	rs9268977	T	C	T	1.1324	5.520000000000001e-21	0.0119329666353417	0.008954319506858209	0.3773416147445941	3.70002634973912	3.82045018029405	Up	Up	Yes	Exon
e384684	C4A	rs9279691:32435107:GA:G	G	GA	GA	0.891099	1.6640000000000002e-18	0.045679716690915	0.008954319506858209	0.3773416147445941	3.70002634973912	3.36514566552396	Up	Up	Yes	Exon
e384684	C4A	rs9268981:32435131:C:T	C	T	C	1.1231	6.12e-18	0.0445301821136544	0.008954319506858209	0.3773416147445941	3.70002634973912	3.37466330845006	Up	Up	Yes	Exon
e384684	C4A	rs9268982:32435159:C:T	C	T	C	1.1244	2.86e-18	0.0460410719697512	0.008954319506858209	0.3773416147445941	3.70002634973912	3.3621874973769104	Up	Up	Yes	Exon
e384684	C4A	rs9268983:32435170:C:T	C	T	C	1.1245	2.63e-18	0.0460410719697512	0.008954319506858209	0.3773416147445941	3.70002634973912	3.3621874973769104	Up	Up	Yes	Exon
e384684	C4A	rs9268987:32435423:T:C	T	C	T	1.1273	3.27e-18	0.04476584874473	0.008954319506858209	0.3773416147445941	3.70002634973912	3.37269768710684	Up	Up	Yes	Exon
e384684	C4A	rs9268988:32435523:C:T	C	T	C	1.1334	9.740000000000001e-21	0.0489923630077992	0.008954319506858209	0.3773416147445941	3.70002634973912	3.33875364923708	Up	Up	Yes	Exon
e384684	C4A	rs9268990:32435584:C:T	C	T	C	1.1416	8.220000000000001e-21	0.0390666588082539	0.008954319506858209	0.3773416147445941	3.70002634973912	3.4229189174501498	Up	Up	Yes	Exon
e384684	C4A	rs9268991:32435595:A:G	A	G	A	1.1396	1.9900000000000002e-20	0.0390666588082539	0.008954319506858209	0.3773416147445941	3.70002634973912	3.4229189174501498	Up	Up	Yes	Exon
e384684	C4A	rs145940815:32437069:T:A	T	A	T	1.1301	3.5e-20	0.0468089918702233	0.008954319506858209	0.3773416147445941	3.70002634973912	3.35596813139243	Up	Up	Yes	Exon
e384684	C4A	rs9269044:32438677:G:A	G	A	G	1.1336	2.54e-21	0.0458818339062804	0.008954319506858209	0.3773416147445941	3.70002634973912	3.3634941836724503	Up	Up	Yes	Exon
e384684	C4A	rs9269045:32438715:G:C	G	C	G	1.1358	7.99e-21	0.0458818339062804	0.008954319506858209	0.3773416147445941	3.70002634973912	3.3634941836724503	Up	Up	Yes	Exon
e384684	C4A	rs9269046:32438741:C:T	C	T	C	1.1327	7.58e-21	0.0458818339062804	0.008954319506858209	0.3773416147445941	3.70002634973912	3.3634941836724503	Up	Up	Yes	Exon
e384684	C4A	rs9269049:32438850:T:C	T	C	T	1.1513	1.42e-23	0.0114722096175586	0.008954319506858209	0.3773416147445941	3.70002634973912	3.83272990317397	Up	Up	Yes	Exon
e384684	C4A	rs7450278:32439048:C:T	C	T	C	1.1523	1.85e-23	0.0121689096007736	0.008954319506858209	0.3773416147445941	3.70002634973912	3.81437299987185	Up	Up	Yes	Exon
e384684	C4A	rs7452863:32439068:G:C	G	C	G	1.1208	1.79e-18	0.0463920903454004	0.008954319506858209	0.3773416147445941	3.70002634973912	3.35932521074423	Up	Up	Yes	Exon
e384684	C4A	rs5026742:32439915:T:C	T	C	T	1.1325	3.28e-19	0.04398609186711	0.008954319506858209	0.3773416147445941	3.70002634973912	3.3792316607853	Up	Up	Yes	Exon
e384684	C4A	rs377750331:32442538:TG:T	T	TG	TG	0.863726	1.909e-24	0.00814791411362899	0.008954319506858209	0.3773416147445941	3.70002634973912	3.93700568827481	Up	Up	Yes	Exon
e384684	C4A	rs9269101:32442711:A:C	A	C	A	1.1253	1.6600000000000002e-19	0.0487370344867293	0.008954319506858209	0.3773416147445941	3.70002634973912	3.34072784448174	Up	Up	Yes	Exon
e384684	C4A	rs9269104:32443032:G:A	G	A	G	1.1576	1.19e-24	0.0101464347204854	0.008954319506858209	0.3773416147445941	3.70002634973912	3.87066411636567	Up	Up	Yes	Exon
e384684	C4A	rs9269105:32443034:G:C	G	C	G	1.1579	1.03e-24	0.0101464347204854	0.008954319506858209	0.3773416147445941	3.70002634973912	3.87066411636567	Up	Up	Yes	Exon
e384684	C4A	rs9269106:32443131:C:T	C	T	C	1.131	1.9e-20	0.0436128283338935	0.008954319506858209	0.3773416147445941	3.70002634973912	3.38241003077775	Up	Up	Yes	Exon
e384684	C4A	rs9269107:32443210:G:A	G	A	G	1.1405	2.0600000000000002e-21	0.0436128283338935	0.008954319506858209	0.3773416147445941	3.70002634973912	3.38241003077775	Up	Up	Yes	Exon
e384684	C4A	rs9269111:32443358:A:G	A	G	A	1.1421	2.52e-21	0.0208761332689724	0.008954319506858209	0.3773416147445941	3.70002634973912	3.64053972571083	Up	Up	Yes	Exon
e384684	C4A	rs9269119:32443797:A:G	A	G	A	1.1481	1.33e-22	0.012263696615655	0.008954319506858209	0.3773416147445941	3.70002634973912	3.8119341299359695	Up	Up	Yes	Exon
e384684	C4A	rs6457595:32444040:T:A	T	A	T	1.1542	6.4099999999999985e-22	0.0167471510357511	0.008954319506858209	0.3773416147445941	3.70002634973912	3.71278260531789	Up	Up	Yes	Exon
e384684	C4A	rs147849660:32444051:TTCTA:T	T	TTCTA	TTCTA	0.870489	3.954e-21	0.0167471510357511	0.008954319506858209	0.3773416147445941	3.70002634973912	3.71278260531789	Up	Up	Yes	Exon
e384684	C4A	rs7755770:32444968:G:A	G	A	G	1.1226	4.48e-18	0.0250597845931898	0.008954319506858209	0.3773416147445941	3.70002634973912	3.57911568844627	Up	Up	Yes	Exon
e384684	C4A	rs7755918:32444971:A:C	A	C	A	1.1212	1.03e-17	0.0250597845931898	0.008954319506858209	0.3773416147445941	3.70002634973912	3.57911568844627	Up	Up	Yes	Exon
e384684	C4A	6:32445145:T:G	T	G	T	1.1567	4.85e-22	0.0101464347204854	0.008954319506858209	0.3773416147445941	3.70002634973912	3.87066411636567	Up	Up	Yes	Exon
e384684	C4A	rs9269140:32445249:C:T	C	T	C	1.1494	1.5e-21	0.0122872991273178	0.008954319506858209	0.3773416147445941	3.70002634973912	3.81132838593884	Up	Up	Yes	Exon
e384684	C4A	rs9269147:32445650:T:A	T	A	T	1.1466	8.390000000000001e-21	0.00892811067638179	0.008954319506858209	0.3773416147445941	3.70002634973912	3.909504384502641	Up	Up	Yes	Exon
e384684	C4A	rs9269148:32445658:A:T	A	T	A	1.1402	6.53e-20	0.00892811067638179	0.008954319506858209	0.3773416147445941	3.70002634973912	3.909504384502641	Up	Up	Yes	Exon
e384684	C4A	rs4713534:32445926:G:T	G	T	G	1.1666	2.4099999999999997e-22	0.000225613444318063	0.008954319506858209	0.3773416147445941	3.70002634973912	4.87749858553144	Up	Up	Yes	Exon
e384684	C4A	rs9269164:32446840:T:C	T	C	T	1.1551	5.61e-22	0.0103377746025573	0.008954319506858209	0.3773416147445941	3.70002634973912	3.8649056533273	Up	Up	Yes	Exon
e384684	C4A	rs2894260:32447058:C:T	C	T	C	1.1454	2.4e-20	0.0101464347204854	0.008954319506858209	0.3773416147445941	3.70002634973912	3.87066411636567	Up	Up	Yes	Exon
e384684	C4A	rs9269171:32447120:G:A	G	A	G	1.1424	1.1999999999999999e-19	0.0101464347204854	0.008954319506858209	0.3773416147445941	3.70002634973912	3.87066411636567	Up	Up	Yes	Exon
e384684	C4A	rs9269177:32447574:G:A	G	A	G	1.1193	6.069999999999999e-17	0.0485547011514575	0.008954319506858209	0.3773416147445941	3.70002634973912	3.3421373791391003	Up	Up	Yes	Exon
e384684	C4A	rs2395193:32447709:A:G	A	G	A	1.1223	2.0800000000000003e-17	0.0485547011514575	0.008954319506858209	0.3773416147445941	3.70002634973912	3.3421373791391003	Up	Up	Yes	Exon
e384684	C4A	6:32452406:A:G	A	G	A	1.1549	2.02e-21	6.1285731258114e-05	0.008954319506858209	0.3773416147445941	3.70002634973912	5.174759683224218	Up	Up	Yes	Exon
e384684	C4A	6:32453064:A:G	A	G	A	1.1705	9.04e-21	0.000122931701300754	0.008954319506858209	0.3773416147445941	3.70002634973912	5.01821662522403	Up	Up	Yes	Exon
e384684	C4A	6:32453563:G:A	G	A	G	1.1458	1.45e-19	0.00466714133137034	0.008954319506858209	0.3773416147445941	3.70002634973912	4.0997204362792905	Up	Up	Yes	Exon
e384607	C4A	rs3842618:31463533:A:ACTCGC	A	ACTCGC	A	1.06322	9.739e-09	0.0135597256541524	0.0187626581453113	0.358344182365028	3.4059547093661	3.78030857774727	Up	Up	Yes	Exon
e384607	C4A	rs2534680:31463577:T:C	T	C	T	1.0603	1.89e-08	0.0135597256541524	0.0187626581453113	0.358344182365028	3.4059547093661	3.78030857774727	Up	Up	Yes	Exon
e384607	C4A	rs2534679	T	C	T	1.0597	2.5299999999999998e-08	0.0135597256541524	0.0187626581453113	0.358344182365028	3.4059547093661	3.78030857774727	Up	Up	Yes	Exon
e384607	C4A	rs2844501:31464365:G:C	G	C	G	1.0597	2.5299999999999998e-08	0.012115977167431	0.0187626581453113	0.358344182365028	3.4059547093661	3.81572348384212	Up	Up	Yes	Exon
e384607	C4A	rs2534675:31464798:C:T	C	T	C	1.0596	2.76e-08	0.0101529065015653	0.0187626581453113	0.358344182365028	3.4059547093661	3.87046890765687	Up	Up	Yes	Exon
e384607	C4A	rs3094005:31465047:G:T	G	T	G	1.1826	5.740000000000001e-28	2.2307604950351798e-10	0.0187626581453113	0.358344182365028	3.4059547093661	7.4718572986349905	Up	Up	Yes	Exon
e384607	C4A	rs2534673:31465490:G:C	G	C	G	1.0604	1.72e-08	0.0141272357141182	0.0187626581453113	0.358344182365028	3.4059547093661	3.76729702551004	Up	Up	Yes	Exon
e384607	C4A	6:31465831:CCT:C	CCT	C	CCT	1.0595	2.838e-08	0.0147094922722327	0.0187626581453113	0.358344182365028	3.4059547093661	3.7544920571012	Up	Up	Yes	Exon
e384607	C4A	rs3134896:31466311:C:A	C	A	C	1.0591	3.26e-08	0.0177198739693864	0.0187626581453113	0.358344182365028	3.4059547093661	3.6944760864395696	Up	Up	Yes	Exon
e384607	C4A	rs2855816	G	A	G	1.0598	2.45e-08	0.0141370237785272	0.0187626581453113	0.358344182365028	3.4059547093661	3.7670786786328296	Up	Up	Yes	Exon
e384607	C4A	rs2855817:31466885:G:A	G	A	G	1.0602	1.96e-08	0.0141370237785272	0.0187626581453113	0.358344182365028	3.4059547093661	3.7670786786328296	Up	Up	Yes	Exon
e384607	C4A	rs2855802:31467111:G:T	G	T	G	1.0596	2.57e-08	0.0141370237785272	0.0187626581453113	0.358344182365028	3.4059547093661	3.7670786786328296	Up	Up	Yes	Exon
e384607	C4A	rs2855803:31467170:G:A	G	A	G	1.0606	1.65e-08	0.0141370237785272	0.0187626581453113	0.358344182365028	3.4059547093661	3.7670786786328296	Up	Up	Yes	Exon
e384607	C4A	rs2855804:31467365:C:T	C	T	C	1.0598	2.33e-08	0.0141370237785272	0.0187626581453113	0.358344182365028	3.4059547093661	3.7670786786328296	Up	Up	Yes	Exon
e384607	C4A	rs2855808:31469668:C:T	C	T	C	1.0601	1.99e-08	0.0133588480844456	0.0187626581453113	0.358344182365028	3.4059547093661	3.7849902018869	Up	Up	Yes	Exon
e384607	C4A	rs3095233:31469774:A:G	A	G	A	1.1819	9.2e-28	7.56096740278825e-11	0.0187626581453113	0.358344182365028	3.4059547093661	7.64148093931583	Up	Up	Yes	Exon
e384607	C4A	rs2516427:31471454:T:C	T	C	T	1.0595	2.8e-08	0.0133588480844456	0.0187626581453113	0.358344182365028	3.4059547093661	3.7849902018869	Up	Up	Yes	Exon
e384607	C4A	rs2534660:31472123:G:A	G	A	G	1.0611	1.16e-08	0.0140608576640817	0.0187626581453113	0.358344182365028	3.4059547093661	3.76878619038953	Up	Up	Yes	Exon
e384607	C4A	rs3020831:31472162:G:T	G	T	G	1.0606	1.55e-08	0.0133588480844456	0.0187626581453113	0.358344182365028	3.4059547093661	3.7849902018869	Up	Up	Yes	Exon
e384607	C4A	rs2855812	G	T	G	1.0784	2.57e-11	0.0018461476928641602	0.0187626581453113	0.358344182365028	3.4059547093661	4.3545559983506	Up	Up	Yes	Exon
e384607	C4A	rs1065075:31473561:A:G	A	G	A	1.0603	1.81e-08	0.0163018226644471	0.0187626581453113	0.358344182365028	3.4059547093661	3.721467344505741	Up	Up	Yes	Exon
e384607	C4A	rs3130616:31473746:G:A	G	A	G	1.1822	4.19e-28	7.56096740278825e-11	0.0187626581453113	0.358344182365028	3.4059547093661	7.64148093931583	Up	Up	Yes	Exon
e384607	C4A	rs3134900:31473957:C:G	C	G	C	1.1779	2.3e-27	5.18108818460183e-10	0.0187626581453113	0.358344182365028	3.4059547093661	7.33754994598529	Up	Up	Yes	Exon
e384607	C4A	rs1051788:31474000:G:A	G	A	G	1.0606	1.62e-08	0.0133588480844456	0.0187626581453113	0.358344182365028	3.4059547093661	3.7849902018869	Up	Up	Yes	Exon
e384607	C4A	rs2246618	C	T	C	1.0606	1.55e-08	0.012129009840034	0.0187626581453113	0.358344182365028	3.4059547093661	3.81538987260702	Up	Up	Yes	Exon
e384607	C4A	rs2516400	G	A	G	1.0590000000000002	4.54e-08	0.0176880622893293	0.0187626581453113	0.358344182365028	3.4059547093661	3.69506198493234	Up	Up	Yes	Exon
e384607	C4A	rs3130612:31482097:T:G	T	G	T	1.197	3.01e-30	1.04506662628794e-21	0.0187626581453113	0.358344182365028	3.4059547093661	11.004731034375	Up	Up	Yes	Exon
e384607	C4A	rs9267445:31483481:G:C	G	C	G	1.1813	1.56e-27	7.34461623261524e-11	0.0187626581453113	0.358344182365028	3.4059547093661	7.64597685885864	Up	Up	Yes	Exon
e384607	C4A	rs3093988	G	A	G	1.1148	3.0200000000000003e-16	6.411078176571242e-08	0.0187626581453113	0.358344182365028	3.4059547093661	6.52478234031946	Up	Up	Yes	Exon
e384607	C4A	rs2516482	A	G	A	1.1178	1.56e-17	2.28921542284832e-08	0.0187626581453113	0.358344182365028	3.4059547093661	6.705960213610541	Up	Up	Yes	Exon
e384607	C4A	rs9281523:31498244:G:GC	G	GC	G	1.17715	1.6099999999999997e-26	2.23722949980227e-11	0.0187626581453113	0.358344182365028	3.4059547093661	7.82912010826597	Up	Up	Yes	Exon
e384607	C4A	rs1055384:31501558:C:T	C	T	C	1.1147	3.1800000000000004e-16	7.07771096031593e-08	0.0187626581453113	0.358344182365028	3.4059547093661	6.50711968077839	Up	Up	Yes	Exon
e384607	C4A	rs2734583	A	G	A	1.177	1.7e-26	2.49928047726313e-11	0.0187626581453113	0.358344182365028	3.4059547093661	7.8122370860028605	Up	Up	Yes	Exon
e384607	C4A	rs3093975:31506138:G:A	G	A	G	1.1146	3.77e-16	7.07771096031593e-08	0.0187626581453113	0.358344182365028	3.4059547093661	6.50711968077839	Up	Up	Yes	Exon
e384607	C4A	rs9267488:31514247:A:G	A	G	A	1.1772	1.51e-26	2.7195751144510803e-10	0.0187626581453113	0.358344182365028	3.4059547093661	7.44047255529833	Up	Up	Yes	Exon
e384607	C4A	rs1800629	G	A	G	1.1174	1.98e-17	4.1964915596255e-08	0.0187626581453113	0.358344182365028	3.4059547093661	6.5998521053927	Up	Up	Yes	Exon
e384607	C4A	rs1800628:31546850:G:A	G	A	G	1.1932	3.11e-29	2.24080114397753e-21	0.0187626581453113	0.358344182365028	3.4059547093661	10.912683414962599	Up	Up	Yes	Exon
e384607	C4A	rs3130063:31558702:C:T	C	T	C	1.1829	1.2900000000000002e-27	6.07259964111644e-13	0.0187626581453113	0.358344182365028	3.4059547093661	8.365402243462219	Up	Up	Yes	Exon
e384607	C4A	rs3130632:31562764:C:T	C	T	C	1.0925	2.9199999999999997e-13	0.0004315180241949649	0.0187626581453113	0.358344182365028	3.4059547093661	4.72277951173971	Up	Up	Yes	Exon
e384607	C4A	rs2515919	A	G	G	0.9415399999999999	2.45e-09	0.0190544912509641	0.0187626581453113	0.358344182365028	3.4059547093661	3.67074792285016	Up	Up	Yes	Exon
e384607	C4A	rs3130631:31566168:C:G	C	G	C	1.1809	3.51e-27	7.14540105399686e-13	0.0187626581453113	0.358344182365028	3.4059547093661	8.34172533737996	Up	Up	Yes	Exon
e384607	C4A	rs2857595	G	A	G	1.0915	4.85e-13	0.00126536298051054	0.0187626581453113	0.358344182365028	3.4059547093661	4.45348850296782	Up	Up	Yes	Exon
e384607	C4A	rs2844479	A	C	C	0.93532	4.4000000000000003e-10	0.0197213687424973	0.0187626581453113	0.358344182365028	3.4059547093661	3.65939709707331	Up	Up	Yes	Exon
e384607	C4A	rs144831544:31574156:A:AAATTAGC	A	AAATTAGC	AAATTAGC	0.9177780000000001	2.823e-11	0.00152064774450501	0.0187626581453113	0.358344182365028	3.4059547093661	4.40563050853463	Up	Up	Yes	Exon
e384607	C4A	rs2857702:31577283:G:C	G	C	C	0.91779	2.0000000000000002e-11	0.0009517677707815359	0.0187626581453113	0.358344182365028	3.4059547093661	4.52639631175278	Up	Up	Yes	Exon
e384607	C4A	rs3993747:31580507:A:G	A	G	G	0.9275100000000001	6.440000000000001e-13	0.013936493789718	0.0187626581453113	0.358344182365028	3.4059547093661	3.77160830084956	Up	Up	Yes	Exon
e384607	C4A	rs2471960:31580539:G:A	G	A	G	1.0888	1.17e-14	0.0317146591098343	0.0187626581453113	0.358344182365028	3.4059547093661	3.49766189653265	Up	Up	Yes	Exon
e384607	C4A	rs2844475	G	A	A	0.92665	2.7300000000000005e-13	0.0010689868110221401	0.0187626581453113	0.358344182365028	3.4059547093661	4.49682455367608	Up	Up	Yes	Exon
e384607	C4A	rs2857698:31585084:C:T	C	T	T	0.92258	1.3800000000000002e-13	0.0245343747524904	0.0187626581453113	0.358344182365028	3.4059547093661	3.5862772951600803	Up	Up	Yes	Exon
e384607	C4A	rs2857697	C	T	T	0.92637	2.1899999999999998e-13	0.00146761383982369	0.0187626581453113	0.358344182365028	3.4059547093661	4.41495237116489	Up	Up	Yes	Exon
e384607	C4A	rs3130621:31587083:T:C	T	C	T	1.1444	1.18e-24	4.77856403889888e-07	0.0187626581453113	0.358344182365028	3.4059547093661	6.1582409937960385	Up	Up	Yes	Exon
e384607	C4A	rs2736176:31587561:G:C	G	C	C	0.9223399999999999	1.15e-13	0.0318103976684693	0.0187626581453113	0.358344182365028	3.4059547093661	3.49660061400451	Up	Up	Yes	Exon
e384607	C4A	rs145554793:31588020:CCTCT:C	CCTCT	C	C	0.931276	3.6210000000000003e-11	0.00291702102512352	0.0187626581453113	0.358344182365028	3.4059547093661	4.231069309426	Up	Up	Yes	Exon
e384607	C4A	rs2857693	G	T	T	0.9247799999999999	8.43e-14	0.00291702102512352	0.0187626581453113	0.358344182365028	3.4059547093661	4.231069309426	Up	Up	Yes	Exon
e384607	C4A	rs2844472	A	G	G	0.92691	4.11e-13	0.0143280977388617	0.0187626581453113	0.358344182365028	3.4059547093661	3.76283840831889	Up	Up	Yes	Exon
e384607	C4A	rs2736172	C	T	T	0.92691	4.11e-13	0.0127247110954018	0.0187626581453113	0.358344182365028	3.4059547093661	3.80037303845156	Up	Up	Yes	Exon
e384607	C4A	rs3130070	A	G	A	1.1440000000000001	1.0000000000000001e-24	1.1785039825417601e-08	0.0187626581453113	0.358344182365028	3.4059547093661	6.82031260646297	Up	Up	Yes	Exon
e384607	C4A	rs3130622:31592524:G:C	G	C	G	1.1440000000000001	1.03e-24	9.39986834621227e-09	0.0187626581453113	0.358344182365028	3.4059547093661	6.858829003000059	Up	Up	Yes	Exon
e384607	C4A	rs3115664:31592636:C:T	C	T	C	1.1437	1.28e-24	1.1785039825417601e-08	0.0187626581453113	0.358344182365028	3.4059547093661	6.82031260646297	Up	Up	Yes	Exon
e384607	C4A	rs3135044:31592820:C:T	C	T	T	0.92535	7.43e-14	0.00203698673134245	0.0187626581453113	0.358344182365028	3.4059547093661	4.3283758148293705	Up	Up	Yes	Exon
e384607	C4A	rs2260000	A	G	G	0.92705	4.57e-13	0.0127247110954018	0.0187626581453113	0.358344182365028	3.4059547093661	3.80037303845156	Up	Up	Yes	Exon
e384607	C4A	rs2736171	A	G	G	0.925	5.65e-14	0.00122656595618633	0.0187626581453113	0.358344182365028	3.4059547093661	4.46152876585673	Up	Up	Yes	Exon
e384607	C4A	rs3132450:31596138:A:G	A	G	A	1.2048	6.9299999999999995e-31	7.10100401976413e-24	0.0187626581453113	0.358344182365028	3.4059547093661	11.5998277649034	Up	Up	Yes	Exon
e384607	C4A	rs3130623	C	T	C	1.1424	2.5399999999999998e-24	1.70031514546929e-08	0.0187626581453113	0.358344182365028	3.4059547093661	6.75735635681001	Up	Up	Yes	Exon
e384607	C4A	rs3130624:31597875:A:G	A	G	A	1.1442	1.34e-24	1.1802272924136498e-08	0.0187626581453113	0.358344182365028	3.4059547093661	6.82006304472685	Up	Up	Yes	Exon
e384607	C4A	rs3130626	A	G	A	1.1443	1.23e-24	1.1785039825417601e-08	0.0187626581453113	0.358344182365028	3.4059547093661	6.82031260646297	Up	Up	Yes	Exon
e384607	C4A	rs2736157	A	G	A	1.1442	1.3999999999999999e-24	1.1785039825417601e-08	0.0187626581453113	0.358344182365028	3.4059547093661	6.82031260646297	Up	Up	Yes	Exon
e384607	C4A	rs3130627:31600851:G:T	G	T	G	1.1445	1.28e-24	1.1785039825417601e-08	0.0187626581453113	0.358344182365028	3.4059547093661	6.82031260646297	Up	Up	Yes	Exon
e384607	C4A	rs2844466:31601012:T:C	T	C	T	1.0915	1.77e-16	0.0041916281012976215	0.0187626581453113	0.358344182365028	3.4059547093661	4.13020035512092	Up	Up	Yes	Exon
e384607	C4A	rs3115663	T	C	T	1.1437	1.88e-24	3.09956615564585e-07	0.0187626581453113	0.358344182365028	3.4059547093661	6.23869108324402	Up	Up	Yes	Exon
e384607	C4A	rs1046089	G	A	G	1.0916	1.7e-16	0.0041916281012976215	0.0187626581453113	0.358344182365028	3.4059547093661	4.13020035512092	Up	Up	Yes	Exon
e384607	C4A	rs2261033	A	G	G	0.92696	2.22e-14	5.84214314023702e-05	0.0187626581453113	0.358344182365028	3.4059547093661	5.18533232053104	Up	Up	Yes	Exon
e384607	C4A	rs9267522	A	G	A	1.1431	2.2200000000000003e-24	1.1785039825417601e-08	0.0187626581453113	0.358344182365028	3.4059547093661	6.82031260646297	Up	Up	Yes	Exon
e384607	C4A	rs10885	C	T	C	1.1437	1.28e-24	1.1785039825417601e-08	0.0187626581453113	0.358344182365028	3.4059547093661	6.82031260646297	Up	Up	Yes	Exon
e384607	C4A	rs3130046:31606398:C:G	C	G	C	1.1433	1.71e-24	1.1785039825417601e-08	0.0187626581453113	0.358344182365028	3.4059547093661	6.82031260646297	Up	Up	Yes	Exon
e384607	C4A	6:31606901:C:CAAAG	CAAAG	C	C	0.874503	1.4269999999999996e-24	1.1785039825417601e-08	0.0187626581453113	0.358344182365028	3.4059547093661	6.82031260646297	Up	Up	Yes	Exon
e384607	C4A	rs3130628	T	C	T	1.1456	9.02e-24	1.07652533460687e-07	0.0187626581453113	0.358344182365028	3.4059547093661	6.43200242455439	Up	Up	Yes	Exon
e384607	C4A	rs755714	C	T	T	0.92332	1.3800000000000002e-13	0.0278062702495339	0.0187626581453113	0.358344182365028	3.4059547093661	3.54350288297304	Up	Up	Yes	Exon
e384607	C4A	rs3130047:31610479:C:T	C	T	C	1.1433	1.62e-24	1.1785039825417601e-08	0.0187626581453113	0.358344182365028	3.4059547093661	6.82031260646297	Up	Up	Yes	Exon
e384607	C4A	rs3130048	T	C	T	1.0996	9.670000000000001e-17	9.94236264709509e-06	0.0187626581453113	0.358344182365028	3.4059547093661	5.5632439174230806	Up	Up	Yes	Exon
e384607	C4A	rs3117583	A	G	A	1.1435	1.22e-24	1.1785039825417601e-08	0.0187626581453113	0.358344182365028	3.4059547093661	6.82031260646297	Up	Up	Yes	Exon
e384607	C4A	rs376442058:31620483:TC:T	T	TC	TC	0.8702280000000001	8.055e-26	1.1785039825417601e-08	0.0187626581453113	0.358344182365028	3.4059547093661	6.82031260646297	Up	Up	Yes	Exon
e384607	C4A	rs3117582	T	G	T	1.2054	4.61e-31	7.10100401976413e-24	0.0187626581453113	0.358344182365028	3.4059547093661	11.5998277649034	Up	Up	Yes	Exon
e384607	C4A	rs805297	C	A	A	0.92345	1.3800000000000002e-13	0.0278062702495339	0.0187626581453113	0.358344182365028	3.4059547093661	3.54350288297304	Up	Up	Yes	Exon
e384607	C4A	rs3117581:31624864:A:G	A	G	A	1.2045	8.14e-31	2.4559169192889093e-22	0.0187626581453113	0.358344182365028	3.4059547093661	11.1790877512187	Up	Up	Yes	Exon
e384607	C4A	rs3132449	C	T	C	1.2045	6.72e-31	2.77320774686068e-22	0.0187626581453113	0.358344182365028	3.4059547093661	11.1645190122152	Up	Up	Yes	Exon
e384607	C4A	rs3117580:31630968:G:A	G	A	G	1.1438	9.93e-25	1.1785039825417601e-08	0.0187626581453113	0.358344182365028	3.4059547093661	6.82031260646297	Up	Up	Yes	Exon
e384607	C4A	rs3130618	C	A	C	1.1432	2.2799999999999998e-24	1.1785039825417601e-08	0.0187626581453113	0.358344182365028	3.4059547093661	6.82031260646297	Up	Up	Yes	Exon
e384607	C4A	rs3117579:31633496:G:T	G	T	G	1.1438	1.02e-24	1.1785039825417601e-08	0.0187626581453113	0.358344182365028	3.4059547093661	6.82031260646297	Up	Up	Yes	Exon
e384607	C4A	rs9267531	A	G	A	1.2039	6.4299999999999994e-31	1.0496906864681499e-22	0.0187626581453113	0.358344182365028	3.4059547093661	11.280702913095698	Up	Up	Yes	Exon
e384607	C4A	rs1266076	T	G	T	1.0863	1.9e-15	0.0290128244821105	0.0187626581453113	0.358344182365028	3.4059547093661	3.52876876333833	Up	Up	Yes	Exon
e384607	C4A	rs707919	A	G	G	0.9233100000000001	9.34e-14	0.0282120023697608	0.0187626581453113	0.358344182365028	3.4059547093661	3.53849615857323	Up	Up	Yes	Exon
e384607	C4A	rs9267539:31666424:A:C	A	C	A	1.2019	2.1099999999999998e-30	2.75275544921421e-22	0.0187626581453113	0.358344182365028	3.4059547093661	11.165402811739499	Up	Up	Yes	Exon
e384607	C4A	rs1266071	C	T	T	0.9061799999999999	1.85e-08	0.0231324173885075	0.0187626581453113	0.358344182365028	3.4059547093661	3.60617049641196	Up	Up	Yes	Exon
e384607	C4A	rs9267544:31671557:C:A	C	A	C	1.2032	9.58e-31	7.11275645868613e-24	0.0187626581453113	0.358344182365028	3.4059547093661	11.599629180287799	Up	Up	Yes	Exon
e384607	C4A	rs9267549:31677391:G:A	G	A	G	1.203	8.96e-31	6.464250912843669e-23	0.0187626581453113	0.358344182365028	3.4059547093661	11.338520004275804	Up	Up	Yes	Exon
e384607	C4A	rs3101018:31705864:C:T	C	T	C	1.2011	1.58e-30	1.8627029108507893e-21	0.0187626581453113	0.358344182365028	3.4059547093661	10.935018503485901	Up	Up	Yes	Exon
e384607	C4A	rs3131381:31708463:C:A	C	A	C	1.2015	1.24e-30	1.6089789696162898e-20	0.0187626581453113	0.358344182365028	3.4059547093661	10.672189717121698	Up	Up	Yes	Exon
e384607	C4A	rs3131380:31709778:A:G	A	G	A	1.2013	9.14e-31	1.778969428995e-22	0.0187626581453113	0.358344182365028	3.4059547093661	11.217803333176901	Up	Up	Yes	Exon
e384607	C4A	rs3132445	G	A	G	1.2011	1.24e-30	5.773830565614669e-22	0.0187626581453113	0.358344182365028	3.4059547093661	11.076395349841098	Up	Up	Yes	Exon
e384607	C4A	rs3132443:31714031:G:A	G	A	G	1.2007	2.0099999999999997e-30	2.2638289386399002e-23	0.0187626581453113	0.358344182365028	3.4059547093661	11.4630911555695	Up	Up	Yes	Exon
e384607	C4A	rs3130484	T	C	T	1.2017	1.09e-30	1.0047022159700999e-20	0.0187626581453113	0.358344182365028	3.4059547093661	10.7298852659546	Up	Up	Yes	Exon
e384607	C4A	rs3117573:31718396:C:G	C	G	C	1.2009999999999998	2.0099999999999997e-30	2.2638289386399002e-23	0.0187626581453113	0.358344182365028	3.4059547093661	11.4630911555695	Up	Up	Yes	Exon
e384607	C4A	rs3131379	G	A	G	1.2	2.0599999999999998e-30	3.69557567360954e-21	0.0187626581453113	0.358344182365028	3.4059547093661	10.8519893321491	Up	Up	Yes	Exon
e384607	C4A	rs3117574	G	A	G	1.2015	7.99e-31	3.69557567360954e-21	0.0187626581453113	0.358344182365028	3.4059547093661	10.8519893321491	Up	Up	Yes	Exon
e384607	C4A	rs3131378	A	G	A	1.2012	9.549999999999999e-31	3.69557567360954e-21	0.0187626581453113	0.358344182365028	3.4059547093661	10.8519893321491	Up	Up	Yes	Exon
e384607	C4A	rs3117575:31726253:T:C	T	C	T	1.2011	1.58e-30	1.8646480029928797e-22	0.0187626581453113	0.358344182365028	3.4059547093661	11.2121961319119	Up	Up	Yes	Exon
e384607	C4A	rs3117576:31726794:T:C	T	C	T	1.2013	9.34e-31	1.3475931050214599e-20	0.0187626581453113	0.358344182365028	3.4059547093661	10.693923554147	Up	Up	Yes	Exon
e384607	C4A	rs3117577	A	G	A	1.2019	9.83e-31	2.15784794554717e-24	0.0187626581453113	0.358344182365028	3.4059547093661	11.7392751644556	Up	Up	Yes	Exon
e384607	C4A	rs3115672:31727897:C:T	C	T	C	1.2021	8.28e-31	3.69557567360954e-21	0.0187626581453113	0.358344182365028	3.4059547093661	10.8519893321491	Up	Up	Yes	Exon
e384607	C4A	rs3101017	T	C	T	1.202	8.89e-31	3.69557567360954e-21	0.0187626581453113	0.358344182365028	3.4059547093661	10.8519893321491	Up	Up	Yes	Exon
e384607	C4A	6:31733950:CAG:C	CAG	C	CAG	1.2025	6.876e-31	3.69557567360954e-21	0.0187626581453113	0.358344182365028	3.4059547093661	10.8519893321491	Up	Up	Yes	Exon
e384607	C4A	rs3115671:31734345:G:T	G	T	G	1.202	9.109999999999999e-31	3.69557567360954e-21	0.0187626581453113	0.358344182365028	3.4059547093661	10.8519893321491	Up	Up	Yes	Exon
e384607	C4A	rs3130490:31739120:G:T	G	T	G	1.2024	7.27e-31	3.69557567360954e-21	0.0187626581453113	0.358344182365028	3.4059547093661	10.8519893321491	Up	Up	Yes	Exon
e384607	C4A	rs3130491:31745464:G:A	G	A	G	1.2056	7.090000000000001e-31	2.566046185953789e-19	0.0187626581453113	0.358344182365028	3.4059547093661	10.3288742736191	Up	Up	Yes	Exon
e384607	C4A	rs915652:31749142:G:A	G	A	G	1.204	3.3399999999999997e-31	6.5309632220449994e-24	0.0187626581453113	0.358344182365028	3.4059547093661	11.609661748757699	Up	Up	Yes	Exon
e384607	C4A	rs915651:31749184:G:A	G	A	G	1.2023	7.659999999999996e-31	1.8646480029928797e-22	0.0187626581453113	0.358344182365028	3.4059547093661	11.2121961319119	Up	Up	Yes	Exon
e384607	C4A	rs2753961:31754830:T:C	T	C	T	1.2027	2.56e-31	1.8646480029928797e-22	0.0187626581453113	0.358344182365028	3.4059547093661	11.2121961319119	Up	Up	Yes	Exon
e384607	C4A	rs2607014:31761213:G:A	G	A	G	1.2032	1.2e-31	1.8003068589394797e-22	0.0187626581453113	0.358344182365028	3.4059547093661	11.2163847393064	Up	Up	Yes	Exon
e384607	C4A	rs1144710:31765864:T:A	T	A	T	1.1664	2.5000000000000003e-25	5.585076174463299e-17	0.0187626581453113	0.358344182365028	3.4059547093661	9.6409809552955	Up	Up	Yes	Exon
e384607	C4A	rs2736425:31765984:G:A	G	A	G	1.2026	4.11e-31	1.8003068589394797e-22	0.0187626581453113	0.358344182365028	3.4059547093661	11.2163847393064	Up	Up	Yes	Exon
e384607	C4A	rs2763980:31766660:C:T	C	T	C	1.2009999999999998	2.0599999999999998e-30	2.0350761073891694e-24	0.0187626581453113	0.358344182365028	3.4059547093661	11.7460649400045	Up	Up	Yes	Exon
e384607	C4A	6:31767673:T:TA	T	TA	T	1.19638	9.832e-30	4.2162313486314795e-22	0.0187626581453113	0.358344182365028	3.4059547093661	11.114235349842101	Up	Up	Yes	Exon
e384607	C4A	rs681331:31768799:A:C	A	C	A	1.2025	6.7e-31	1.8003068589394797e-22	0.0187626581453113	0.358344182365028	3.4059547093661	11.2163847393064	Up	Up	Yes	Exon
e384607	C4A	rs625421:31772093:C:A	C	A	C	1.2022	8.1e-31	1.8003068589394797e-22	0.0187626581453113	0.358344182365028	3.4059547093661	11.2163847393064	Up	Up	Yes	Exon
e384607	C4A	rs553414:31777192:A:G	A	G	A	1.2025	6.7e-31	1.8003068589394797e-22	0.0187626581453113	0.358344182365028	3.4059547093661	11.2163847393064	Up	Up	Yes	Exon
e384607	C4A	rs1265947:31787167:C:T	C	T	C	1.2026	2.6199999999999996e-31	1.2401226412647699e-22	0.0187626581453113	0.358344182365028	3.4059547093661	11.2608594997544	Up	Up	Yes	Exon
e384607	C4A	rs144929896:31798134:TA:T	T	TA	TA	0.8316030000000001	8.448e-31	1.8003068589394797e-22	0.0187626581453113	0.358344182365028	3.4059547093661	11.2163847393064	Up	Up	Yes	Exon
e384607	C4A	rs3115674:31799076:T:G	T	G	T	1.1922	2.54e-29	5.2127810343098886e-18	0.0187626581453113	0.358344182365028	3.4059547093661	9.94821550615549	Up	Up	Yes	Exon
e384607	C4A	rs3130476:31802101:C:T	C	T	C	1.2025	8.059999999999995e-31	1.8003068589394797e-22	0.0187626581453113	0.358344182365028	3.4059547093661	11.2163847393064	Up	Up	Yes	Exon
e384607	C4A	rs3130478:31805913:C:T	C	T	C	1.1913	2.24e-29	6.5309632220449994e-24	0.0187626581453113	0.358344182365028	3.4059547093661	11.609661748757699	Up	Up	Yes	Exon
e384607	C4A	rs3130679	A	G	A	1.2041	3.0699999999999996e-31	1.8550235927614998e-23	0.0187626581453113	0.358344182365028	3.4059547093661	11.486579042062099	Up	Up	Yes	Exon
e384607	C4A	rs599707:31808436:C:T	C	T	C	1.2026	6.459999999999999e-31	1.8646480029928797e-22	0.0187626581453113	0.358344182365028	3.4059547093661	11.2121961319119	Up	Up	Yes	Exon
e384607	C4A	rs9267574:31810612:C:T	C	T	C	1.2028	5.46e-31	2.2638289386399002e-23	0.0187626581453113	0.358344182365028	3.4059547093661	11.4630911555695	Up	Up	Yes	Exon
e384607	C4A	rs9267578:31818108:C:T	C	T	C	1.2053	2.71e-31	1.0700490053529802e-17	0.0187626581453113	0.358344182365028	3.4059547093661	9.855832160284152	Up	Up	Yes	Exon
e384607	C4A	rs2607013:31820400:C:T	C	T	T	0.91145	1.15e-12	0.0244177305885513	0.0187626581453113	0.358344182365028	3.4059547093661	3.5878988332700894	Up	Up	Yes	Exon
e384607	C4A	rs67682613:31826705:G:A	G	A	G	1.1754	8.47e-30	4.748896029705282e-10	0.0187626581453113	0.358344182365028	3.4059547093661	7.35150768814519	Up	Up	Yes	Exon
e384607	C4A	rs515688:31832038:A:G	A	G	A	1.2036	3.3999999999999997e-31	1.80215283101715e-19	0.0187626581453113	0.358344182365028	3.4059547093661	10.372996820263	Up	Up	Yes	Exon
e384607	C4A	rs693906:31835164:G:C	G	C	G	1.1744	1.05e-29	9.60949832421094e-09	0.0187626581453113	0.358344182365028	3.4059547093661	6.85508517519652	Up	Up	Yes	Exon
e384607	C4A	rs521977:31836827:T:G	T	G	G	0.9305200000000001	9.64e-12	1.2705663759573e-07	0.0187626581453113	0.358344182365028	3.4059547093661	6.40201534138296	Up	Up	Yes	Exon
e384607	C4A	rs2763981:31840021:T:A	T	A	A	0.93017	6.21e-12	1.45461155301482e-07	0.0187626581453113	0.358344182365028	3.4059547093661	6.37746695207253	Up	Up	Yes	Exon
e384607	C4A	rs501942:31840477:C:T	C	T	C	1.2029	6.579999999999999e-31	1.17360516797144e-16	0.0187626581453113	0.358344182365028	3.4059547093661	9.543588139743699	Up	Up	Yes	Exon
e384607	C4A	rs605203	C	A	A	0.9263	1e-13	0.000323802937370625	0.0187626581453113	0.358344182365028	3.4059547093661	4.7919151369755095	Up	Up	Yes	Exon
e384607	C4A	rs570263:31847196:T:C	T	C	C	0.92604	8.18e-14	0.000323802937370625	0.0187626581453113	0.358344182365028	3.4059547093661	4.7919151369755095	Up	Up	Yes	Exon
e384607	C4A	rs589428	T	G	G	0.9261799999999999	9.12e-14	0.000323802937370625	0.0187626581453113	0.358344182365028	3.4059547093661	4.7919151369755095	Up	Up	Yes	Exon
e384607	C4A	rs652888	A	G	A	1.1176	5.3e-21	3.5140245178733e-07	0.0187626581453113	0.358344182365028	3.4059547093661	6.215453032013169	Up	Up	Yes	Exon
e384607	C4A	rs486416	G	A	A	0.92611	8.62e-14	0.0006824391378027912	0.0187626581453113	0.358344182365028	3.4059547093661	4.6100084892975	Up	Up	Yes	Exon
e384607	C4A	rs535586:31860337:T:C	T	C	C	0.9258299999999999	6.89e-14	0.000294195350571078	0.0187626581453113	0.358344182365028	3.4059547093661	4.8147938081167805	Up	Up	Yes	Exon
e384607	C4A	rs1265945:31861815:G:A	G	A	A	0.9245200000000001	4.31e-14	0.00377395733670348	0.0187626581453113	0.358344182365028	3.4059547093661	4.15970286835086	Up	Up	Yes	Exon
e384607	C4A	rs2243873	C	A	A	0.9459	1.48e-08	0.0346666438555597	0.0187626581453113	0.358344182365028	3.4059547093661	3.46603884723686	Up	Up	Yes	Exon
e384607	C4A	rs659445	G	A	A	0.9255899999999999	5.69e-14	0.0041749539562246	0.0187626581453113	0.358344182365028	3.4059547093661	4.13132333154702	Up	Up	Yes	Exon
e384607	C4A	rs558702	G	A	G	1.2021	1.04e-30	4.39867139011191e-19	0.0187626581453113	0.358344182365028	3.4059547093661	10.2614702023274	Up	Up	Yes	Exon
e384607	C4A	6:31873384:TAATAA:T	T	TAATAA	T	1.07972	1.053e-13	0.004857526968601	0.0187626581453113	0.358344182365028	3.4059547093661	4.08824013297616	Up	Up	Yes	Exon
e384607	C4A	rs586346:31875712:T:C	T	C	C	0.9288200000000001	7.159999999999999e-13	0.004857526968601	0.0187626581453113	0.358344182365028	3.4059547093661	4.08824013297616	Up	Up	Yes	Exon
e384607	C4A	rs1313996:31876042:T:A	T	A	A	0.92291	8.66e-15	0.000401443341470479	0.0187626581453113	0.358344182365028	3.4059547093661	4.740293824318309	Up	Up	Yes	Exon
e384607	C4A	rs519417	G	A	G	1.2014	1.94e-30	4.593197924639679e-19	0.0187626581453113	0.358344182365028	3.4059547093661	10.2560415157009	Up	Up	Yes	Exon
e384607	C4A	rs622871	A	G	G	0.9196200000000001	5.34e-15	0.000326448953879726	0.0187626581453113	0.358344182365028	3.4059547093661	4.78996833010104	Up	Up	Yes	Exon
e384607	C4A	rs532086:31881309:T:C	T	C	T	1.1722	2.4e-30	5.969902816819822e-07	0.0187626581453113	0.358344182365028	3.4059547093661	6.11636144130499	Up	Up	Yes	Exon
e384607	C4A	rs685031:31881731:G:A	G	A	A	0.92506	2.18e-14	0.00388431888569391	0.0187626581453113	0.358344182365028	3.4059547093661	4.15162616345361	Up	Up	Yes	Exon
e384607	C4A	rs644045	A	G	G	0.92475	1.68e-14	0.00320541877633526	0.0187626581453113	0.358344182365028	3.4059547093661	4.20517335889727	Up	Up	Yes	Exon
e384607	C4A	rs3128759:31885930:C:T	C	T	T	0.92548	2.71e-14	0.0012104432884732699	0.0187626581453113	0.358344182365028	3.4059547093661	4.4649501235794	Up	Up	Yes	Exon
e384607	C4A	rs497309	A	C	A	1.2027	6.0899999999999995e-31	1.35587116944284e-23	0.0187626581453113	0.358344182365028	3.4059547093661	11.5235232079831	Up	Up	Yes	Exon
e384607	C4A	rs2734335	G	A	A	0.94126	3.86e-10	0.000359455444490745	0.0187626581453113	0.358344182365028	3.4059547093661	4.76686855512094	Up	Up	Yes	Exon
e384607	C4A	rs1265905:31909941:A:G	A	G	A	1.1986	3.18e-30	3.35570773143979e-24	0.0187626581453113	0.358344182365028	3.4059547093661	11.6875291313874	Up	Up	Yes	Exon
e384607	C4A	rs1270942	A	G	A	1.2004	2.38e-30	3.35570773143979e-24	0.0187626581453113	0.358344182365028	3.4059547093661	11.6875291313874	Up	Up	Yes	Exon
e384607	C4A	rs630379	A	C	C	0.9235899999999999	4.92e-14	0.000365167664075206	0.0187626581453113	0.358344182365028	3.4059547093661	4.76308596512486	Up	Up	Yes	Exon
e384607	C4A	rs440454:31927342:A:G	A	G	G	0.92799	7.57e-13	0.000360167504356277	0.0187626581453113	0.358344182365028	3.4059547093661	4.7663908335508	Up	Up	Yes	Exon
e384607	C4A	rs419788	T	C	C	0.9284	1.14e-12	0.000360167504356277	0.0187626581453113	0.358344182365028	3.4059547093661	4.7663908335508	Up	Up	Yes	Exon
e384607	C4A	rs437179	A	C	C	0.9285100000000001	1.24e-12	0.000270384372487442	0.0187626581453113	0.358344182365028	3.4059547093661	4.8348202188739915	Up	Up	Yes	Exon
e384607	C4A	rs410851	T	C	C	0.9301299999999999	5.22e-12	0.00028101336120493303	0.0187626581453113	0.358344182365028	3.4059547093661	4.8256812235683	Up	Up	Yes	Exon
e384607	C4A	rs389884	A	G	A	1.1987	9.929999999999999e-30	3.63751900073509e-26	0.0187626581453113	0.358344182365028	3.4059547093661	12.2100879996334	Up	Up	Yes	Exon
e384607	C4A	rs389883	G	T	T	0.9304	5.769999999999999e-12	0.00057897492178305	0.0187626581453113	0.358344182365028	3.4059547093661	4.6508147037466605	Up	Up	Yes	Exon
e384607	C4A	rs367364:32019946:C:T	C	T	C	1.1346	2.25e-19	2.3313108253592306e-09	0.0187626581453113	0.358344182365028	3.4059547093661	7.092168786047269	Up	Up	Yes	Exon
e384607	C4A	6:32020238:A:G	A	G	A	1.1344	2.59e-19	2.3313108253592306e-09	0.0187626581453113	0.358344182365028	3.4059547093661	7.092168786047269	Up	Up	Yes	Exon
e384607	C4A	rs394439:32025555:C:A	C	A	C	1.1351	2.25e-19	2.4339205443500106e-09	0.0187626581453113	0.358344182365028	3.4059547093661	7.08506834036224	Up	Up	Yes	Exon
e384607	C4A	rs369637:32025863:C:T	C	T	C	1.1345	2.44e-19	2.4339205443500106e-09	0.0187626581453113	0.358344182365028	3.4059547093661	7.08506834036224	Up	Up	Yes	Exon
e384607	C4A	rs1150758:32028149:G:C	G	C	G	1.1344	2.59e-19	2.4339205443500106e-09	0.0187626581453113	0.358344182365028	3.4059547093661	7.08506834036224	Up	Up	Yes	Exon
e384607	C4A	rs1150757:32029205:G:A	G	A	G	1.2012	4.6e-30	2.59226954389013e-25	0.0187626581453113	0.358344182365028	3.4059547093661	11.984847393263	Up	Up	Yes	Exon
e384607	C4A	rs1265889:32033616:G:A	G	A	G	1.1344	2.9100000000000003e-19	4.78676930897379e-09	0.0187626581453113	0.358344182365028	3.4059547093661	6.9726544252348495	Up	Up	Yes	Exon
e384607	C4A	rs1150756:32035694:C:T	C	T	C	1.1993	1.73e-29	2.59226954389013e-25	0.0187626581453113	0.358344182365028	3.4059547093661	11.984847393263	Up	Up	Yes	Exon
e384607	C4A	rs1150755	C	T	C	1.1332	5.55e-19	3.64831564700654e-08	0.0187626581453113	0.358344182365028	3.4059547093661	6.62440494216774	Up	Up	Yes	Exon
e384607	C4A	rs1150754	C	T	C	1.1335	4.73e-19	1.69479586611897e-08	0.0187626581453113	0.358344182365028	3.4059547093661	6.75791738126732	Up	Up	Yes	Exon
e384607	C4A	rs1150753	A	G	A	1.2009	5.63e-30	2.59226954389013e-25	0.0187626581453113	0.358344182365028	3.4059547093661	11.984847393263	Up	Up	Yes	Exon
e384607	C4A	rs1150752	T	C	T	1.2027	2.4e-30	2.59226954389013e-25	0.0187626581453113	0.358344182365028	3.4059547093661	11.984847393263	Up	Up	Yes	Exon
e384607	C4A	rs1265888:32066447:G:A	G	A	G	1.1301	1.09e-18	3.03821552791425e-09	0.0187626581453113	0.358344182365028	3.4059547093661	7.0483742693275	Up	Up	Yes	Exon
e384607	C4A	rs3130288	C	A	C	1.2021	4.04e-30	2.59226954389013e-25	0.0187626581453113	0.358344182365028	3.4059547093661	11.984847393263	Up	Up	Yes	Exon
e384607	C4A	rs3134962:32107851:G:A	G	A	G	1.1331	1.37e-18	6.205441277737511e-11	0.0187626581453113	0.358344182365028	3.4059547093661	7.67209961721354	Up	Up	Yes	Exon
e384607	C4A	rs204999	A	G	A	1.1137	1.13e-21	8.68117455860214e-06	0.0187626581453113	0.358344182365028	3.4059547093661	5.59117742848315	Up	Up	Yes	Exon
e384607	C4A	rs3130277:32110583:G:C	G	C	G	1.1284	7.5e-23	5.10907354513414e-09	0.0187626581453113	0.358344182365028	3.4059547093661	6.96173598232179	Up	Up	Yes	Exon
e384607	C4A	rs3134952:32113571:A:T	A	T	A	1.1287	4.8299999999999995e-23	6.47932436170113e-10	0.0187626581453113	0.358344182365028	3.4059547093661	7.301521572530321	Up	Up	Yes	Exon
e384607	C4A	rs3134951:32115185:G:A	G	A	G	1.1316	8.71e-24	2.6313131086593495e-11	0.0187626581453113	0.358344182365028	3.4059547093661	7.80434655469814	Up	Up	Yes	Exon
e384607	C4A	rs3134608	T	G	T	1.1311	1.3099999999999999e-23	1.0746168998489001e-11	0.0187626581453113	0.358344182365028	3.4059547093661	7.940364034450459	Up	Up	Yes	Exon
e384607	C4A	rs192471087:32119730:G:C	G	C	G	1.1311	6.27e-23	1.01627681019201e-11	0.0187626581453113	0.358344182365028	3.4059547093661	7.9487918524532315	Up	Up	Yes	Exon
e384607	C4A	rs3096696:32122472:C:A	C	A	C	1.1317	8.49e-24	6.39879861412302e-11	0.0187626581453113	0.358344182365028	3.4059547093661	7.66734857212737	Up	Up	Yes	Exon
e384607	C4A	rs3130281:32123973:C:G	C	G	C	1.1312	1.4499999999999998e-23	6.39879861412302e-11	0.0187626581453113	0.358344182365028	3.4059547093661	7.66734857212737	Up	Up	Yes	Exon
e384607	C4A	rs368366261:32128119:GC:G	G	GC	GC	0.8845290000000001	3.387e-23	6.39879861412302e-11	0.0187626581453113	0.358344182365028	3.4059547093661	7.66734857212737	Up	Up	Yes	Exon
e384607	C4A	rs2395099:32128290:T:C	T	C	T	1.131	1.6000000000000002e-23	6.39879861412302e-11	0.0187626581453113	0.358344182365028	3.4059547093661	7.66734857212737	Up	Up	Yes	Exon
e384607	C4A	rs3132941:32131972:G:C	G	C	G	1.203	5.21e-30	8.35011284989868e-26	0.0187626581453113	0.358344182365028	3.4059547093661	12.114933544312901	Up	Up	Yes	Exon
e384607	C4A	rs3134949:32132727:C:T	C	T	C	1.1316	1.06e-23	2.89670368496501e-11	0.0187626581453113	0.358344182365028	3.4059547093661	7.78962682658105	Up	Up	Yes	Exon
e384607	C4A	rs9267815:32133098:A:G	A	G	A	1.1317	1.5099999999999998e-23	2.89670368496501e-11	0.0187626581453113	0.358344182365028	3.4059547093661	7.78962682658105	Up	Up	Yes	Exon
e384607	C4A	rs9267816:32133144:T:C	T	C	T	1.1321	1.1000000000000001e-23	2.89670368496501e-11	0.0187626581453113	0.358344182365028	3.4059547093661	7.78962682658105	Up	Up	Yes	Exon
e384607	C4A	rs3096697	G	A	G	1.1323	9.990000000000001e-24	9.12636014040613e-11	0.0187626581453113	0.358344182365028	3.4059547093661	7.612274259981801	Up	Up	Yes	Exon
e384607	C4A	rs3130347	T	C	T	1.1320000000000001	1.1900000000000001e-23	3.5782940176755802e-12	0.0187626581453113	0.358344182365028	3.4059547093661	8.10501812415967	Up	Up	Yes	Exon
e384607	C4A	rs3130348:32140277:C:A	C	A	C	1.1316	1.57e-23	6.14768026596298e-12	0.0187626581453113	0.358344182365028	3.4059547093661	8.02442078630604	Up	Up	Yes	Exon
e384607	C4A	rs3130284	T	C	T	1.1319	1.2499999999999999e-23	6.14768026596298e-12	0.0187626581453113	0.358344182365028	3.4059547093661	8.02442078630604	Up	Up	Yes	Exon
e384607	C4A	rs3131297:32141005:A:T	A	T	A	1.1318	1.42e-23	6.14768026596298e-12	0.0187626581453113	0.358344182365028	3.4059547093661	8.02442078630604	Up	Up	Yes	Exon
e384607	C4A	rs3134947	C	T	C	1.1319	1.28e-23	1.2981541309995699e-11	0.0187626581453113	0.358344182365028	3.4059547093661	7.91188019153399	Up	Up	Yes	Exon
e384607	C4A	rs3134945	C	A	C	1.1323	9.44e-24	1.04315252050585e-11	0.0187626581453113	0.358344182365028	3.4059547093661	7.94486512378975	Up	Up	Yes	Exon
e384607	C4A	rs3134944:32146644:C:T	C	T	C	1.1319	1.28e-23	1.01596551108271e-11	0.0187626581453113	0.358344182365028	3.4059547093661	7.94883764699322	Up	Up	Yes	Exon
e384607	C4A	rs3132965	A	G	A	1.1320000000000001	1.2199999999999995e-23	5.96932935257019e-11	0.0187626581453113	0.358344182365028	3.4059547093661	7.67811208625741	Up	Up	Yes	Exon
e384607	C4A	rs3130349	G	A	G	1.1344	2.7e-22	5.38729783710878e-13	0.0187626581453113	0.358344182365028	3.4059547093661	8.382734445748017	Up	Up	Yes	Exon
e384607	C4A	rs1062070:32148031:A:G	A	G	A	1.1344	2.65e-22	4.82045884136561e-13	0.0187626581453113	0.358344182365028	3.4059547093661	8.39879548521672	Up	Up	Yes	Exon
e384607	C4A	rs8365:32148403:G:C	G	C	G	1.1345	2.52e-22	5.38729783710878e-13	0.0187626581453113	0.358344182365028	3.4059547093661	8.382734445748017	Up	Up	Yes	Exon
e384607	C4A	rs3134941:32149537:C:G	C	G	C	1.1377	9.07e-23	5.38729783710878e-13	0.0187626581453113	0.358344182365028	3.4059547093661	8.382734445748017	Up	Up	Yes	Exon
e384607	C4A	rs3134940	T	C	T	1.1346	2.3e-22	5.38729783710878e-13	0.0187626581453113	0.358344182365028	3.4059547093661	8.382734445748017	Up	Up	Yes	Exon
e384607	C4A	rs3131300	A	G	A	1.1353	2.1000000000000003e-22	9.489907549573691e-13	0.0187626581453113	0.358344182365028	3.4059547093661	8.30037010379722	Up	Up	Yes	Exon
e384607	C4A	rs1800625	A	G	A	1.1354	1.96e-22	2.78766744602156e-11	0.0187626581453113	0.358344182365028	3.4059547093661	7.79549091845716	Up	Up	Yes	Exon
e384607	C4A	rs204995	A	G	A	1.1136	1.1800000000000002e-19	6.708442041508799e-07	0.0187626581453113	0.358344182365028	3.4059547093661	6.094393700619872	Up	Up	Yes	Exon
e384607	C4A	rs204994	C	T	C	1.1208	6.54e-21	1.7908792705962394e-08	0.0187626581453113	0.358344182365028	3.4059547093661	6.74839834640563	Up	Up	Yes	Exon
e384607	C4A	rs204993	A	G	A	1.0815	4.6299999999999995e-12	0.0109498481667223	0.0187626581453113	0.358344182365028	3.4059547093661	3.84716883280163	Up	Up	Yes	Exon
e384607	C4A	rs204992	G	A	G	1.1205	8.279999999999999e-21	2.60147823137399e-08	0.0187626581453113	0.358344182365028	3.4059547093661	6.683623075959151	Up	Up	Yes	Exon
e384607	C4A	rs176095	A	G	A	1.1167	7.47e-20	1.61600839173246e-06	0.0187626581453113	0.358344182365028	3.4059547093661	5.92595625371095	Up	Up	Yes	Exon
e384607	C4A	rs3134605:32159956:T:C	T	C	T	1.1247	6.779999999999999e-21	4.328011649699099e-09	0.0187626581453113	0.358344182365028	3.4059547093661	6.98952159076877	Up	Up	Yes	Exon
e384607	C4A	rs204991	T	C	T	1.1386	2.88e-24	5.92173837596562e-07	0.0187626581453113	0.358344182365028	3.4059547093661	6.11789600548537	Up	Up	Yes	Exon
e384607	C4A	rs204990	C	A	C	1.1382	3.94e-24	2.44875084113746e-06	0.0187626581453113	0.358344182365028	3.4059547093661	5.8448375551106	Up	Up	Yes	Exon
e384607	C4A	rs204989:32161852:G:A	G	A	G	1.1385	3.0799999999999997e-24	5.92173837596562e-07	0.0187626581453113	0.358344182365028	3.4059547093661	6.11789600548537	Up	Up	Yes	Exon
e384607	C4A	rs2071278	A	G	A	1.1627	7.43e-27	8.612093535766199e-15	0.0187626581453113	0.358344182365028	3.4059547093661	8.96595317315511	Up	Up	Yes	Exon
e384607	C4A	rs3134942	G	T	G	1.1841	2.55e-29	1.1249032343252802e-13	0.0187626581453113	0.358344182365028	3.4059547093661	8.60690764459013	Up	Up	Yes	Exon
e384607	C4A	rs3134939:32169621:T:A	T	A	T	1.0717	5.0799999999999995e-11	0.0112713487812009	0.0187626581453113	0.358344182365028	3.4059547093661	3.8382560951018303	Up	Up	Yes	Exon
e384607	C4A	rs2071287	C	T	C	1.0729	2.5e-11	0.0054612779269473	0.0187626581453113	0.358344182365028	3.4059547093661	4.05455591664994	Up	Up	Yes	Exon
e384607	C4A	6:32170464:AG:A	A	AG	AG	0.9303450000000001	7.565e-12	0.0054612779269473	0.0187626581453113	0.358344182365028	3.4059547093661	4.05455591664994	Up	Up	Yes	Exon
e384607	C4A	rs3132935	A	G	A	1.1257	7.32e-21	2.2103533431853397e-09	0.0187626581453113	0.358344182365028	3.4059547093661	7.1009526254884685	Up	Up	Yes	Exon
e384607	C4A	rs9281671:32171134:T:TA	T	TA	T	1.17821	9.11e-30	8.612093535766199e-15	0.0187626581453113	0.358344182365028	3.4059547093661	8.96595317315511	Up	Up	Yes	Exon
e384607	C4A	rs3131296	C	T	C	1.1853	1.53e-29	1.84403122434177e-13	0.0187626581453113	0.358344182365028	3.4059547093661	8.536748922338269	Up	Up	Yes	Exon
e384607	C4A	rs3130291:32175331:G:A	G	A	G	1.1241	3.06e-20	2.83137942442987e-09	0.0187626581453113	0.358344182365028	3.4059547093661	7.06004697697585	Up	Up	Yes	Exon
e384607	C4A	rs3130292	G	C	G	1.1212	1.4e-19	0.00010559902113488101	0.0187626581453113	0.358344182365028	3.4059547093661	5.05287052265065	Up	Up	Yes	Exon
e384607	C4A	rs3132947	G	T	G	1.123	6.889999999999999e-20	2.83137942442987e-09	0.0187626581453113	0.358344182365028	3.4059547093661	7.06004697697585	Up	Up	Yes	Exon
e384607	C4A	rs3132956:32179438:G:A	G	A	G	1.1845	3.6000000000000003e-29	7.31189021049136e-13	0.0187626581453113	0.358344182365028	3.4059547093661	8.33836290691528	Up	Up	Yes	Exon
e384607	C4A	rs3131290	G	A	G	1.0854	1.5399999999999992e-13	0.00313616333537446	0.0187626581453113	0.358344182365028	3.4059547093661	4.2111953992598	Up	Up	Yes	Exon
e384607	C4A	rs3131291:32184066:G:T	G	T	G	1.0762	1.07e-11	0.00293419819090382	0.0187626581453113	0.358344182365028	3.4059547093661	4.22946744941047	Up	Up	Yes	Exon
e384607	C4A	rs3096703:32184094:G:A	G	A	G	1.0762	1.1e-11	0.00398583473712272	0.0187626581453113	0.358344182365028	3.4059547093661	4.14439026735708	Up	Up	Yes	Exon
e384607	C4A	rs3134799	G	A	G	1.0756	1.75e-11	0.00376170378006426	0.0187626581453113	0.358344182365028	3.4059547093661	4.160611116284089	Up	Up	Yes	Exon
e384607	C4A	6:32185922:CAG:C	CAG	C	CAG	1.07681	8.462e-12	0.00376170378006426	0.0187626581453113	0.358344182365028	3.4059547093661	4.160611116284089	Up	Up	Yes	Exon
e384607	C4A	rs3134797:32186050:G:A	G	A	G	1.0772	8.31e-12	0.00376170378006426	0.0187626581453113	0.358344182365028	3.4059547093661	4.160611116284089	Up	Up	Yes	Exon
e384607	C4A	rs3134932:32186147:C:A	C	A	C	1.0861	1.3e-13	0.00698825606204839	0.0187626581453113	0.358344182365028	3.4059547093661	3.98266218301911	Up	Up	Yes	Exon
e384607	C4A	rs444472:32186726:G:A	G	A	G	1.0764	9.74e-12	0.001945802104496	0.0187626581453113	0.358344182365028	3.4059547093661	4.34061479115811	Up	Up	Yes	Exon
e384607	C4A	rs394657	A	G	A	1.0762	1.1099999999999999e-11	0.0020018801448314603	0.0187626581453113	0.358344182365028	3.4059547093661	4.33301618098112	Up	Up	Yes	Exon
e384607	C4A	rs429853	T	C	T	1.0746	3.29e-11	0.00962711482763383	0.0187626581453113	0.358344182365028	3.4059547093661	3.88666826603661	Up	Up	Yes	Exon
e384607	C4A	rs8192589:32187637:G:T	G	T	G	1.1874	2.3e-29	2.3798244647136803e-13	0.0187626581453113	0.358344182365028	3.4059547093661	8.50037006161803	Up	Up	Yes	Exon
e384607	C4A	rs422951	T	C	T	1.0735	8.870000000000001e-11	0.003819051739472	0.0187626581453113	0.358344182365028	3.4059547093661	4.1563742912135	Up	Up	Yes	Exon
e384607	C4A	rs715299	T	G	T	1.0867	7.42e-13	0.0453416053284527	0.0187626581453113	0.358344182365028	3.4059547093661	3.36792057040461	Up	Up	Yes	Exon
e384607	C4A	rs3134796:32189921:A:G	A	G	A	1.1843	7.76e-29	4.469314807317529e-14	0.0187626581453113	0.358344182365028	3.4059547093661	8.73735548543675	Up	Up	Yes	Exon
e384607	C4A	rs370386212:32189987:CTCT:C	CTCT	C	CTCT	1.0930799999999998	8.611e-14	0.0155149124157609	0.0187626581453113	0.358344182365028	3.4059547093661	3.7374893041219504	Up	Up	Yes	Exon
e384607	C4A	rs915895	T	C	T	1.084	9.92e-13	0.00612819231398679	0.0187626581453113	0.358344182365028	3.4059547093661	4.02109632584168	Up	Up	Yes	Exon
e384607	C4A	rs915894:32190390:T:G	T	G	T	1.0822	1.6e-12	0.0325113455281442	0.0187626581453113	0.358344182365028	3.4059547093661	3.48889207490622	Up	Up	Yes	Exon
e384607	C4A	rs443198	A	G	A	1.0873	5.12e-14	0.00439853265208806	0.0187626581453113	0.358344182365028	3.4059547093661	4.1165697925595	Up	Up	Yes	Exon
e384607	C4A	rs3134930:32191620:C:T	C	T	C	1.1122	3.29e-16	5.09563793688147e-07	0.0187626581453113	0.358344182365028	3.4059547093661	6.146221912927951	Up	Up	Yes	Exon
e384607	C4A	rs3130295:32193219:C:T	C	T	C	1.1179	4.4799999999999996e-17	6.47726256871949e-05	0.0187626581453113	0.358344182365028	3.4059547093661	5.16247955953088	Up	Up	Yes	Exon
e384607	C4A	6:32196697:T:A	T	A	T	1.0903	1.3e-13	0.00298694060405376	0.0187626581453113	0.358344182365028	3.4059547093661	4.22459101390628	Up	Up	Yes	Exon
e384607	C4A	rs2849015	G	A	G	1.0794	5.85e-11	0.0105144089016771	0.0187626581453113	0.358344182365028	3.4059547093661	3.85969304325931	Up	Up	Yes	Exon
e384607	C4A	rs3130297:32198981:C:T	C	T	C	1.2131	1.7399999999999999e-31	1.1441863603703199e-21	0.0187626581453113	0.358344182365028	3.4059547093661	10.9938033752577	Up	Up	Yes	Exon
e384607	C4A	rs377763	C	A	C	1.1419	8.3e-23	6.83918619586831e-05	0.0187626581453113	0.358344182365028	3.4059547093661	5.15040930949626	Up	Up	Yes	Exon
e384607	C4A	rs6918888:32201279:G:C	G	C	G	1.1817	5.999999999999997e-29	6.61801574754069e-15	0.0187626581453113	0.358344182365028	3.4059547093661	9.00217499552225	Up	Up	Yes	Exon
e384607	C4A	rs3134925:32204657:G:A	G	A	G	1.181	6.550000000000001e-29	6.955468575068379e-15	0.0187626581453113	0.358344182365028	3.4059547093661	8.9953421578346	Up	Up	Yes	Exon
e384607	C4A	rs3134924:32204684:G:T	G	T	G	1.1811	6.14e-29	6.955468575068379e-15	0.0187626581453113	0.358344182365028	3.4059547093661	8.9953421578346	Up	Up	Yes	Exon
e384607	C4A	rs9279532:32204819:CG:C	CG	C	CG	1.18649	4.508e-30	6.955468575068379e-15	0.0187626581453113	0.358344182365028	3.4059547093661	8.9953421578346	Up	Up	Yes	Exon
e384607	C4A	6:32205572:G:GAT	G	GAT	G	1.17763	3.985e-28	1.99205227564189e-14	0.0187626581453113	0.358344182365028	3.4059547093661	8.850097473555321	Up	Up	Yes	Exon
e384607	C4A	rs3130303:32205867:A:G	A	G	A	1.1809	8.120000000000001e-29	2.69137494590996e-11	0.0187626581453113	0.358344182365028	3.4059547093661	7.800886661673441	Up	Up	Yes	Exon
e384607	C4A	rs6901158	C	T	C	1.1803	1.02e-28	1.3960153474953001e-14	0.0187626581453113	0.358344182365028	3.4059547093661	8.899374507882019	Up	Up	Yes	Exon
e384607	C4A	rs9267920:32206243:C:T	C	T	C	1.1759	4.5099999999999995e-28	2.99994028466717e-11	0.0187626581453113	0.358344182365028	3.4059547093661	7.784269882976379	Up	Up	Yes	Exon
e384607	C4A	6:32206374:T:TA	T	TA	T	1.1712799999999999	1.067e-25	3.14594245802597e-10	0.0187626581453113	0.358344182365028	3.4059547093661	7.41735907691495	Up	Up	Yes	Exon
e384607	C4A	rs9267922:32206465:G:A	G	A	G	1.1464	1.7699999999999995e-23	0.00025833480743106297	0.0187626581453113	0.358344182365028	3.4059547093661	4.845615441759099	Up	Up	Yes	Exon
e384607	C4A	rs3134937:32206539:C:T	C	T	C	1.1234	7.32e-19	0.000134731822899812	0.0187626581453113	0.358344182365028	3.4059547093661	4.9972928603365	Up	Up	Yes	Exon
e384607	C4A	rs3130304	G	A	G	1.1293	1.49e-19	0.000297305436595371	0.0187626581453113	0.358344182365028	3.4059547093661	4.8122973352325	Up	Up	Yes	Exon
e384607	C4A	rs424232	C	T	C	1.1105	1.65e-16	0.0022217928284098	0.0187626581453113	0.358344182365028	3.4059547093661	4.30503018028293	Up	Up	Yes	Exon
e384607	C4A	rs507778	C	T	C	1.0959999999999999	5.92e-14	0.0458725992696666	0.0187626581453113	0.358344182365028	3.4059547093661	3.36357015188889	Up	Up	Yes	Exon
e384607	C4A	rs412657	T	G	T	1.1067	5.3799999999999994e-17	0.0103762309771411	0.0187626581453113	0.358344182365028	3.4059547093661	3.86375944507867	Up	Up	Yes	Exon
e384607	C4A	rs9267949:32212237:T:G	T	G	T	1.0669	3.08e-08	0.034698313660017	0.0187626581453113	0.358344182365028	3.4059547093661	3.46571449237204	Up	Up	Yes	Exon
e384607	C4A	rs9267950:32212241:T:C	T	C	T	1.0669	3.08e-08	0.034698313660017	0.0187626581453113	0.358344182365028	3.4059547093661	3.46571449237204	Up	Up	Yes	Exon
e384607	C4A	6:32218120:G:A	G	A	G	1.2216	2.48e-30	5.26527682692362e-20	0.0187626581453113	0.358344182365028	3.4059547093661	10.526015846297302	Up	Up	Yes	Exon
e384607	C4A	6:32219898:G:A	G	A	G	1.2237	3.77e-31	1.1441863603703199e-21	0.0187626581453113	0.358344182365028	3.4059547093661	10.9938033752577	Up	Up	Yes	Exon
e384607	C4A	rs3130319:32223109:A:G	A	G	A	1.147	3.28e-20	1.02046877935991e-07	0.0187626581453113	0.358344182365028	3.4059547093661	6.441620361626692	Up	Up	Yes	Exon
e384607	C4A	rs3130321:32223418:C:T	C	T	C	1.1312	7.57e-19	0.00013560675742868602	0.0187626581453113	0.358344182365028	3.4059547093661	4.995812319167031	Up	Up	Yes	Exon
e384607	C4A	rs3132966:32223632:G:A	G	A	G	1.1316	6.2e-19	0.00013560675742868602	0.0187626581453113	0.358344182365028	3.4059547093661	4.995812319167031	Up	Up	Yes	Exon
e384607	C4A	rs6457513:32223770:T:C	T	C	T	1.1288	1.54e-18	7.31170432662375e-05	0.0187626581453113	0.358344182365028	3.4059547093661	5.13556399300587	Up	Up	Yes	Exon
e384607	C4A	rs6457514:32223775:A:G	A	G	A	1.129	1.3299999999999999e-18	4.39380201519257e-05	0.0187626581453113	0.358344182365028	3.4059547093661	5.24789947593983	Up	Up	Yes	Exon
e384607	C4A	rs6457515:32223785:G:C	G	C	G	1.1295	1.0200000000000002e-18	4.39380201519257e-05	0.0187626581453113	0.358344182365028	3.4059547093661	5.24789947593983	Up	Up	Yes	Exon
e384607	C4A	rs6457516:32223830:A:T	A	T	A	1.1286	9.83e-19	4.39380201519257e-05	0.0187626581453113	0.358344182365028	3.4059547093661	5.24789947593983	Up	Up	Yes	Exon
e384607	C4A	rs3130322:32223925:T:C	T	C	T	1.1297	6.909999999999999e-19	4.39380201519257e-05	0.0187626581453113	0.358344182365028	3.4059547093661	5.24789947593983	Up	Up	Yes	Exon
e384607	C4A	rs3132967:32223947:T:A	T	A	T	1.1294	8.290000000000001e-19	4.39380201519257e-05	0.0187626581453113	0.358344182365028	3.4059547093661	5.24789947593983	Up	Up	Yes	Exon
e384607	C4A	rs3115569:32224139:G:A	G	A	G	1.1296	5.629999999999999e-19	4.39380201519257e-05	0.0187626581453113	0.358344182365028	3.4059547093661	5.24789947593983	Up	Up	Yes	Exon
e384607	C4A	rs3115568:32224319:G:T	G	T	G	1.1306	4.2200000000000005e-19	4.1397452056825204e-05	0.0187626581453113	0.358344182365028	3.4059547093661	5.26090549972425	Up	Up	Yes	Exon
e384607	C4A	rs6908903:32224439:G:A	G	A	G	1.1251	1.0800000000000001e-17	0.000161266833985761	0.0187626581453113	0.358344182365028	3.4059547093661	4.95580325856231	Up	Up	Yes	Exon
e384607	C4A	rs6908464:32224445:A:G	A	G	A	1.1255	8.9e-18	0.000161266833985761	0.0187626581453113	0.358344182365028	3.4059547093661	4.95580325856231	Up	Up	Yes	Exon
e384607	C4A	rs6931322:32224463:T:C	T	C	T	1.125	8.989999999999998e-18	0.000161266833985761	0.0187626581453113	0.358344182365028	3.4059547093661	4.95580325856231	Up	Up	Yes	Exon
e384607	C4A	rs6908927:32224489:G:A	G	A	G	1.1263	3.3099999999999997e-18	0.00023758353166230097	0.0187626581453113	0.358344182365028	3.4059547093661	4.86534839773316	Up	Up	Yes	Exon
e384607	C4A	rs9268012:32224792:G:A	G	A	G	1.1303	4.9e-19	3.3902284779887296e-05	0.0187626581453113	0.358344182365028	3.4059547093661	5.30420200023348	Up	Up	Yes	Exon
e384607	C4A	rs9268014:32224852:C:T	C	T	C	1.1303	5.55e-19	0.00016629201097195402	0.0187626581453113	0.358344182365028	3.4059547093661	4.94870006777458	Up	Up	Yes	Exon
e384607	C4A	rs9268015:32224937:A:G	A	G	A	1.1305	4.5e-19	3.3902284779887296e-05	0.0187626581453113	0.358344182365028	3.4059547093661	5.30420200023348	Up	Up	Yes	Exon
e384607	C4A	rs9268016:32225050:T:C	T	C	T	1.1305	4.32e-19	3.3902284779887296e-05	0.0187626581453113	0.358344182365028	3.4059547093661	5.30420200023348	Up	Up	Yes	Exon
e384607	C4A	rs9268017:32225072:T:G	T	G	T	1.1305	4.5e-19	3.3902284779887296e-05	0.0187626581453113	0.358344182365028	3.4059547093661	5.30420200023348	Up	Up	Yes	Exon
e384607	C4A	rs9268018:32225197:T:C	T	C	T	1.1299	4.19e-19	3.3902284779887296e-05	0.0187626581453113	0.358344182365028	3.4059547093661	5.30420200023348	Up	Up	Yes	Exon
e384607	C4A	rs141581275:32225473:G:A	G	A	G	1.1315	4.79e-19	3.3902284779887296e-05	0.0187626581453113	0.358344182365028	3.4059547093661	5.30420200023348	Up	Up	Yes	Exon
e384607	C4A	rs116153975:32226126:T:C	T	C	T	1.1328	2.1899999999999995e-19	8.055478681371179e-05	0.0187626581453113	0.358344182365028	3.4059547093661	5.113912199994308	Up	Up	Yes	Exon
e384607	C4A	rs142071717:32226256:A:G	A	G	A	1.1342	1.79e-19	0.00013256743211567199	0.0187626581453113	0.358344182365028	3.4059547093661	5.00099172459588	Up	Up	Yes	Exon
e384607	C4A	rs148064104:32226352:C:T	C	T	C	1.1285	2.7199999999999998e-18	0.00013256743211567199	0.0187626581453113	0.358344182365028	3.4059547093661	5.00099172459588	Up	Up	Yes	Exon
e384607	C4A	rs147669239:32226471:A:G	A	G	A	1.129	5.31e-19	3.3902284779887296e-05	0.0187626581453113	0.358344182365028	3.4059547093661	5.30420200023348	Up	Up	Yes	Exon
e384607	C4A	rs9268026:32226481:A:G	A	G	A	1.2197	1.47e-29	1.1441863603703199e-21	0.0187626581453113	0.358344182365028	3.4059547093661	10.9938033752577	Up	Up	Yes	Exon
e384607	C4A	rs151270678:32226507:A:G	A	G	A	1.126	8.66e-18	3.3902284779887296e-05	0.0187626581453113	0.358344182365028	3.4059547093661	5.30420200023348	Up	Up	Yes	Exon
e384607	C4A	rs140566858:32226520:T:G	T	G	T	1.1288	4.5e-18	0.00013256743211567199	0.0187626581453113	0.358344182365028	3.4059547093661	5.00099172459588	Up	Up	Yes	Exon
e384607	C4A	rs116537703:32226824:A:C	A	C	A	1.1315	2.42e-19	3.3902284779887296e-05	0.0187626581453113	0.358344182365028	3.4059547093661	5.30420200023348	Up	Up	Yes	Exon
e384607	C4A	rs147562250:32227082:G:A	G	A	G	1.1285	4.5e-18	3.3902284779887296e-05	0.0187626581453113	0.358344182365028	3.4059547093661	5.30420200023348	Up	Up	Yes	Exon
e384607	C4A	rs150351941:32227112:C:T	C	T	C	1.1302	5.8999999999999975e-19	3.3902284779887296e-05	0.0187626581453113	0.358344182365028	3.4059547093661	5.30420200023348	Up	Up	Yes	Exon
e384607	C4A	rs116212507:32227506:G:T	G	T	G	1.1324	3.34e-18	0.000150746843418892	0.0187626581453113	0.358344182365028	3.4059547093661	4.971446571305308	Up	Up	Yes	Exon
e384607	C4A	rs139600543:32227839:A:T	A	T	A	1.1316	6.4699999999999995e-18	3.3902284779887296e-05	0.0187626581453113	0.358344182365028	3.4059547093661	5.30420200023348	Up	Up	Yes	Exon
e384607	C4A	rs149755989:32227850:G:T	G	T	G	1.1318	2.42e-18	3.3902284779887296e-05	0.0187626581453113	0.358344182365028	3.4059547093661	5.30420200023348	Up	Up	Yes	Exon
e384607	C4A	rs143312186:32229238:T:C	T	C	T	1.1311	2.31e-19	3.3902284779887296e-05	0.0187626581453113	0.358344182365028	3.4059547093661	5.30420200023348	Up	Up	Yes	Exon
e384607	C4A	rs3130327:32229442:G:A	G	A	G	1.1315	1.88e-19	3.3902284779887296e-05	0.0187626581453113	0.358344182365028	3.4059547093661	5.30420200023348	Up	Up	Yes	Exon
e384607	C4A	rs3130328:32229531:G:A	G	A	G	1.1308	4.81e-19	3.3902284779887296e-05	0.0187626581453113	0.358344182365028	3.4059547093661	5.30420200023348	Up	Up	Yes	Exon
e384607	C4A	rs6457525:32229721:G:A	G	A	G	1.1285	2.32e-17	3.3902284779887296e-05	0.0187626581453113	0.358344182365028	3.4059547093661	5.30420200023348	Up	Up	Yes	Exon
e384607	C4A	rs112917638:32229826:C:T	C	T	C	1.1305	3.3600000000000003e-19	2.22717455699749e-05	0.0187626581453113	0.358344182365028	3.4059547093661	5.394283255950871	Up	Up	Yes	Exon
e384607	C4A	rs146576271:32229989:TG:T	T	TG	TG	0.8192219999999999	5.029e-30	1.1441863603703199e-21	0.0187626581453113	0.358344182365028	3.4059547093661	10.9938033752577	Up	Up	Yes	Exon
e384607	C4A	rs3096687:32230056:C:T	C	T	C	1.1321	4.460000000000001e-19	0.00010022632617388101	0.0187626581453113	0.358344182365028	3.4059547093661	5.06465748045814	Up	Up	Yes	Exon
e384607	C4A	rs3132970:32230208:G:A	G	A	G	1.1299	4.6e-19	2.67611750849203e-05	0.0187626581453113	0.358344182365028	3.4059547093661	5.3550456379961915	Up	Up	Yes	Exon
e384607	C4A	rs3115566:32230214:T:C	T	C	T	1.13	4.41e-19	3.3902284779887296e-05	0.0187626581453113	0.358344182365028	3.4059547093661	5.30420200023348	Up	Up	Yes	Exon
e384607	C4A	rs3132971	T	G	T	1.2206	5.13e-30	1.1441863603703199e-21	0.0187626581453113	0.358344182365028	3.4059547093661	10.9938033752577	Up	Up	Yes	Exon
e384607	C4A	rs3115565:32230344:T:A	T	A	T	1.1318	5.3499999999999985e-19	0.00013256743211567199	0.0187626581453113	0.358344182365028	3.4059547093661	5.00099172459588	Up	Up	Yes	Exon
e384607	C4A	rs9268055	T	C	T	1.1312	2.98e-19	2.18881135387445e-05	0.0187626581453113	0.358344182365028	3.4059547093661	5.39797996294442	Up	Up	Yes	Exon
e384607	C4A	rs9268056:32230658:C:G	C	G	C	1.1315	4.1600000000000004e-19	2.67966822156888e-05	0.0187626581453113	0.358344182365028	3.4059547093661	5.35476266246343	Up	Up	Yes	Exon
e384607	C4A	rs9268057:32230664:C:T	C	T	C	1.1315	3.59e-19	2.67966822156888e-05	0.0187626581453113	0.358344182365028	3.4059547093661	5.35476266246343	Up	Up	Yes	Exon
e384607	C4A	rs9268059:32230678:C:T	C	T	C	1.133	5.32e-19	0.00013256743211567199	0.0187626581453113	0.358344182365028	3.4059547093661	5.00099172459588	Up	Up	Yes	Exon
e384607	C4A	rs3132973:32230732:C:T	C	T	C	1.1334	1.45e-19	3.3902284779887296e-05	0.0187626581453113	0.358344182365028	3.4059547093661	5.30420200023348	Up	Up	Yes	Exon
e384607	C4A	rs3130329:32230779:A:G	A	G	A	1.1325	1.4e-19	3.3902284779887296e-05	0.0187626581453113	0.358344182365028	3.4059547093661	5.30420200023348	Up	Up	Yes	Exon
e384607	C4A	rs3130330:32230824:A:G	A	G	A	1.1322	1.6600000000000002e-19	3.3902284779887296e-05	0.0187626581453113	0.358344182365028	3.4059547093661	5.30420200023348	Up	Up	Yes	Exon
e384607	C4A	rs3115564:32231085:C:G	C	G	C	1.1289	1.25e-18	5.36838109961872e-05	0.0187626581453113	0.358344182365028	3.4059547093661	5.2039776976243886	Up	Up	Yes	Exon
e384607	C4A	rs113233375:32231121:GA:G	G	GA	GA	0.884352	3.1519999999999997e-19	3.3902284779887296e-05	0.0187626581453113	0.358344182365028	3.4059547093661	5.30420200023348	Up	Up	Yes	Exon
e384607	C4A	rs3132926:32231313:T:C	T	C	T	1.1306	3.1399999999999998e-19	3.3902284779887296e-05	0.0187626581453113	0.358344182365028	3.4059547093661	5.30420200023348	Up	Up	Yes	Exon
e384607	C4A	rs3132927:32231407:G:A	G	A	G	1.1309	8.99e-19	0.00013256743211567199	0.0187626581453113	0.358344182365028	3.4059547093661	5.00099172459588	Up	Up	Yes	Exon
e384607	C4A	rs3130331:32231483:C:T	C	T	C	1.1317	5.75e-19	0.00013256743211567199	0.0187626581453113	0.358344182365028	3.4059547093661	5.00099172459588	Up	Up	Yes	Exon
e384607	C4A	rs9268069:32232124:T:C	T	C	T	1.1334	9.58e-20	3.3902284779887296e-05	0.0187626581453113	0.358344182365028	3.4059547093661	5.30420200023348	Up	Up	Yes	Exon
e384607	C4A	rs9268074:32232981:T:C	T	C	T	1.1316	1.17e-19	3.3902284779887296e-05	0.0187626581453113	0.358344182365028	3.4059547093661	5.30420200023348	Up	Up	Yes	Exon
e384607	C4A	rs9268076:32233373:A:G	A	G	A	1.1326	1.2900000000000002e-19	3.3902284779887296e-05	0.0187626581453113	0.358344182365028	3.4059547093661	5.30420200023348	Up	Up	Yes	Exon
e384607	C4A	rs3115563:32233638:T:A	T	A	T	1.1306	3.08e-19	0.00423881731388883	0.0187626581453113	0.358344182365028	3.4059547093661	4.12703614615438	Up	Up	Yes	Exon
e384607	C4A	rs3132928:32234015:G:A	G	A	G	1.1302	5.39e-19	3.0576221120380605e-05	0.0187626581453113	0.358344182365028	3.4059547093661	5.326421671964769	Up	Up	Yes	Exon
e384607	C4A	rs3096685:32234198:C:T	C	T	C	1.1324	1.9e-19	2.9672695143871806e-05	0.0187626581453113	0.358344182365028	3.4059547093661	5.332891597165902	Up	Up	Yes	Exon
e384607	C4A	rs3130333:32234342:G:T	G	T	G	1.1288	1.51e-18	2.9672695143871806e-05	0.0187626581453113	0.358344182365028	3.4059547093661	5.332891597165902	Up	Up	Yes	Exon
e384607	C4A	rs3096684:32234345:C:T	C	T	C	1.1299	2.07e-18	8.893448945810359e-05	0.0187626581453113	0.358344182365028	3.4059547093661	5.09167399771694	Up	Up	Yes	Exon
e384607	C4A	rs9268080:32234395:A:G	A	G	A	1.1304	4.75e-19	2.9672695143871806e-05	0.0187626581453113	0.358344182365028	3.4059547093661	5.332891597165902	Up	Up	Yes	Exon
e384607	C4A	rs3132929:32234480:G:C	G	C	G	1.1302	5.99e-19	2.9672695143871806e-05	0.0187626581453113	0.358344182365028	3.4059547093661	5.332891597165902	Up	Up	Yes	Exon
e384607	C4A	rs3132930:32234512:C:T	C	T	C	1.1295	8.86e-19	4.33355554899997e-05	0.0187626581453113	0.358344182365028	3.4059547093661	5.250912273717809	Up	Up	Yes	Exon
e384607	C4A	rs3096683:32234993:A:G	A	G	A	1.1459	8.980000000000002e-20	3.10112457243369e-07	0.0187626581453113	0.358344182365028	3.4059547093661	6.23859567045932	Up	Up	Yes	Exon
e384607	C4A	rs3096682	A	C	A	1.1301	5.49e-19	4.3580260450016297e-05	0.0187626581453113	0.358344182365028	3.4059547093661	5.249682430576501	Up	Up	Yes	Exon
e384607	C4A	rs3096681	A	G	A	1.1283	1.55e-18	2.9672695143871806e-05	0.0187626581453113	0.358344182365028	3.4059547093661	5.332891597165902	Up	Up	Yes	Exon
e384607	C4A	rs3096680:32235597:A:G	A	G	A	1.1301	5.6e-19	2.9672695143871806e-05	0.0187626581453113	0.358344182365028	3.4059547093661	5.332891597165902	Up	Up	Yes	Exon
e384607	C4A	rs3132931	T	G	T	1.1313	7.07e-19	0.00013186025245809	0.0187626581453113	0.358344182365028	3.4059547093661	5.002208924314701	Up	Up	Yes	Exon
e384607	C4A	rs3132932:32236039:G:A	G	A	G	1.1299	6.22e-19	2.9672695143871806e-05	0.0187626581453113	0.358344182365028	3.4059547093661	5.332891597165902	Up	Up	Yes	Exon
e384607	C4A	rs3115560	G	A	G	1.1302	5.150000000000001e-19	2.9672695143871806e-05	0.0187626581453113	0.358344182365028	3.4059547093661	5.332891597165902	Up	Up	Yes	Exon
e384607	C4A	rs3096668:32236470:A:G	A	G	A	1.1303	5.04e-19	2.9672695143871806e-05	0.0187626581453113	0.358344182365028	3.4059547093661	5.332891597165902	Up	Up	Yes	Exon
e384607	C4A	rs3096669:32236608:C:T	C	T	C	1.1347	1.17e-17	0.000130624736067768	0.0187626581453113	0.358344182365028	3.4059547093661	5.00435768175861	Up	Up	Yes	Exon
e384607	C4A	rs3096670:32236609:A:G	A	G	A	1.1322	1.22e-18	3.03374207801862e-05	0.0187626581453113	0.358344182365028	3.4059547093661	5.32810216758839	Up	Up	Yes	Exon
e384607	C4A	rs377704420:32236707:GC:G	G	GC	GC	0.884352	9.535999999999999e-19	0.00013186025245809	0.0187626581453113	0.358344182365028	3.4059547093661	5.002208924314701	Up	Up	Yes	Exon
e384607	C4A	rs9268083:32237221:C:T	C	T	C	1.1309	2.5600000000000002e-19	2.9672695143871806e-05	0.0187626581453113	0.358344182365028	3.4059547093661	5.332891597165902	Up	Up	Yes	Exon
e384607	C4A	rs9268084:32237260:A:G	A	G	A	1.1481	2.3900000000000002e-20	3.10112457243369e-07	0.0187626581453113	0.358344182365028	3.4059547093661	6.23859567045932	Up	Up	Yes	Exon
e384607	C4A	rs7749904:32237322:G:A	G	A	G	1.1329	1.48e-19	2.9672695143871806e-05	0.0187626581453113	0.358344182365028	3.4059547093661	5.332891597165902	Up	Up	Yes	Exon
e384607	C4A	rs7770017:32237463:T:A	T	A	T	1.1314	7.609999999999998e-19	6.11816603291051e-05	0.0187626581453113	0.358344182365028	3.4059547093661	5.1751280209812895	Up	Up	Yes	Exon
e384607	C4A	rs7749824:32237508:A:G	A	G	A	1.1316	2.37e-19	2.9672695143871806e-05	0.0187626581453113	0.358344182365028	3.4059547093661	5.332891597165902	Up	Up	Yes	Exon
e384607	C4A	rs3096671:32237614:G:A	G	A	G	1.1261	4.29e-18	3.68092935384379e-05	0.0187626581453113	0.358344182365028	3.4059547093661	5.28641591600198	Up	Up	Yes	Exon
e384607	C4A	rs9281706:32237697:T:TC	T	TC	T	1.1329200000000001	1.41e-19	3.68092935384379e-05	0.0187626581453113	0.358344182365028	3.4059547093661	5.28641591600198	Up	Up	Yes	Exon
e384607	C4A	rs3130335:32237745:C:T	C	T	C	1.1311	3.12e-19	3.68092935384379e-05	0.0187626581453113	0.358344182365028	3.4059547093661	5.28641591600198	Up	Up	Yes	Exon
e384607	C4A	rs3096672:32237748:G:A	G	A	G	1.1288	1.3999999999999999e-18	0.00017422194302000902	0.0187626581453113	0.358344182365028	3.4059547093661	4.93785957329076	Up	Up	Yes	Exon
e384607	C4A	rs3096673	T	C	T	1.1337	9.130000000000001e-20	4.97057477256758e-05	0.0187626581453113	0.358344182365028	3.4059547093661	5.22096499492163	Up	Up	Yes	Exon
e384607	C4A	rs3096674	G	A	G	1.1349	1.24e-19	8.847382489756779e-05	0.0187626581453113	0.358344182365028	3.4059547093661	5.09283886051846	Up	Up	Yes	Exon
e384607	C4A	rs3096675:32238298:G:A	G	A	G	1.1329	1.48e-19	3.68092935384379e-05	0.0187626581453113	0.358344182365028	3.4059547093661	5.28641591600198	Up	Up	Yes	Exon
e384607	C4A	rs3130336:32238428:C:T	C	T	C	1.1311	7.809999999999998e-19	0.00017422194302000902	0.0187626581453113	0.358344182365028	3.4059547093661	4.93785957329076	Up	Up	Yes	Exon
e384607	C4A	rs7765103:32238511:G:A	G	A	G	1.1295	1.0200000000000002e-18	3.68092935384379e-05	0.0187626581453113	0.358344182365028	3.4059547093661	5.28641591600198	Up	Up	Yes	Exon
e384607	C4A	rs7765109:32238517:G:A	G	A	G	1.1294	1.11e-18	3.68092935384379e-05	0.0187626581453113	0.358344182365028	3.4059547093661	5.28641591600198	Up	Up	Yes	Exon
e384607	C4A	rs7746994:32238538:T:C	T	C	T	1.13	5.96e-19	3.68092935384379e-05	0.0187626581453113	0.358344182365028	3.4059547093661	5.28641591600198	Up	Up	Yes	Exon
e384607	C4A	rs3132945	A	G	A	1.1305	4.35e-19	3.68092935384379e-05	0.0187626581453113	0.358344182365028	3.4059547093661	5.28641591600198	Up	Up	Yes	Exon
e384607	C4A	rs3096676	A	C	A	1.131	3.3200000000000004e-19	4.83546849665789e-05	0.0187626581453113	0.358344182365028	3.4059547093661	5.226991396072	Up	Up	Yes	Exon
e384607	C4A	rs3096677	A	C	A	1.1315	6.27e-19	0.00027136052152034	0.0187626581453113	0.358344182365028	3.4059547093661	4.833965251693719	Up	Up	Yes	Exon
e384607	C4A	rs3096678:32239314:G:A	G	A	G	1.1308	9.539999999999999e-19	0.000218934047621522	0.0187626581453113	0.358344182365028	3.4059547093661	4.884530086256429	Up	Up	Yes	Exon
e384607	C4A	rs3115559:32239341:C:T	C	T	C	1.1298	6.759999999999999e-19	4.97057477256758e-05	0.0187626581453113	0.358344182365028	3.4059547093661	5.22096499492163	Up	Up	Yes	Exon
e384607	C4A	rs3115558:32239427:G:A	G	A	G	1.1313	7.22e-19	0.000218934047621522	0.0187626581453113	0.358344182365028	3.4059547093661	4.884530086256429	Up	Up	Yes	Exon
e384607	C4A	rs3115557	C	T	C	1.1302	1.32e-18	0.000218934047621522	0.0187626581453113	0.358344182365028	3.4059547093661	4.884530086256429	Up	Up	Yes	Exon
e384607	C4A	rs3115556:32240072:T:A	T	A	T	1.2231	1.35e-30	1.1441863603703199e-21	0.0187626581453113	0.358344182365028	3.4059547093661	10.9938033752577	Up	Up	Yes	Exon
e384607	C4A	rs9268096:32240611:A:G	A	G	A	1.1313	7.36e-19	0.000218934047621522	0.0187626581453113	0.358344182365028	3.4059547093661	4.884530086256429	Up	Up	Yes	Exon
e384607	C4A	rs9281708:32240712:T:TA	T	TA	T	1.13134	1.3009999999999999e-18	0.000218934047621522	0.0187626581453113	0.358344182365028	3.4059547093661	4.884530086256429	Up	Up	Yes	Exon
e384607	C4A	rs9268097:32240813:G:A	G	A	G	1.1467	6.719999999999999e-20	3.8743351651245797e-07	0.0187626581453113	0.358344182365028	3.4059547093661	6.19731441440588	Up	Up	Yes	Exon
e384607	C4A	rs3130337:32241203:G:A	G	A	G	1.1312	7.659999999999998e-19	0.000218934047621522	0.0187626581453113	0.358344182365028	3.4059547093661	4.884530086256429	Up	Up	Yes	Exon
e384607	C4A	rs3130338:32241720:G:A	G	A	G	1.1273	2.82e-18	4.97057477256758e-05	0.0187626581453113	0.358344182365028	3.4059547093661	5.22096499492163	Up	Up	Yes	Exon
e384607	C4A	rs3096679:32242492:T:G	T	G	T	1.1301	5.6e-19	4.97057477256758e-05	0.0187626581453113	0.358344182365028	3.4059547093661	5.22096499492163	Up	Up	Yes	Exon
e384607	C4A	rs9268100:32242676:A:G	A	G	A	1.1081	3.9600000000000004e-15	0.0185247778519321	0.0187626581453113	0.358344182365028	3.4059547093661	3.67998484714126	Up	Up	Yes	Exon
e384607	C4A	rs2114434:32242761:A:G	A	G	A	1.1301	5.48e-19	4.97057477256758e-05	0.0187626581453113	0.358344182365028	3.4059547093661	5.22096499492163	Up	Up	Yes	Exon
e384607	C4A	rs2114435:32242838:A:G	A	G	A	1.1302	1.38e-18	8.320844183324591e-05	0.0187626581453113	0.358344182365028	3.4059547093661	5.10664130980851	Up	Up	Yes	Exon
e384607	C4A	rs1559872:32243110:A:C	A	C	A	1.1295	8.850000000000001e-19	4.97057477256758e-05	0.0187626581453113	0.358344182365028	3.4059547093661	5.22096499492163	Up	Up	Yes	Exon
e384607	C4A	rs1559873:32243129:T:C	T	C	T	1.1307	9.92e-19	0.000218934047621522	0.0187626581453113	0.358344182365028	3.4059547093661	4.884530086256429	Up	Up	Yes	Exon
e384607	C4A	rs1559874:32243155:G:A	G	A	G	1.1304	1.19e-18	0.000542641305249286	0.0187626581453113	0.358344182365028	3.4059547093661	4.66680164246217	Up	Up	Yes	Exon
e384607	C4A	rs3130340	T	C	T	1.1299	4.55e-19	4.97057477256758e-05	0.0187626581453113	0.358344182365028	3.4059547093661	5.22096499492163	Up	Up	Yes	Exon
e384607	C4A	rs3115553	C	T	C	1.1305	4.35e-19	4.97057477256758e-05	0.0187626581453113	0.358344182365028	3.4059547093661	5.22096499492163	Up	Up	Yes	Exon
e384607	C4A	rs3115552	C	T	C	1.1309	3.3999999999999997e-19	3.95408078830432e-05	0.0187626581453113	0.358344182365028	3.4059547093661	5.2708534155140905	Up	Up	Yes	Exon
e384607	C4A	rs3130341:32247064:T:C	T	C	T	1.1315	2.44e-19	4.97057477256758e-05	0.0187626581453113	0.358344182365028	3.4059547093661	5.22096499492163	Up	Up	Yes	Exon
e384607	C4A	rs3132951:32247315:C:T	C	T	C	1.1318	5.3499999999999985e-19	0.000265452200031923	0.0187626581453113	0.358344182365028	3.4059547093661	4.83918477021322	Up	Up	Yes	Exon
e384607	C4A	rs9268109:32247505:G:T	G	T	G	1.1294	2.07e-18	0.000118084261976829	0.0187626581453113	0.358344182365028	3.4059547093661	5.02742136892257	Up	Up	Yes	Exon
e384607	C4A	rs7757760:32247710:T:G	T	G	T	1.1312	5.04e-19	7.14089776869118e-05	0.0187626581453113	0.358344182365028	3.4059547093661	5.1408211099643895	Up	Up	Yes	Exon
e384607	C4A	rs7776041:32247771:G:A	G	A	G	1.1299	1.6299999999999996e-18	0.000118084261976829	0.0187626581453113	0.358344182365028	3.4059547093661	5.02742136892257	Up	Up	Yes	Exon
e384607	C4A	rs6457530:32248176:C:T	C	T	C	1.1320000000000001	4.9e-19	0.000118084261976829	0.0187626581453113	0.358344182365028	3.4059547093661	5.02742136892257	Up	Up	Yes	Exon
e384607	C4A	rs9268116:32249177:A:G	A	G	A	1.1320000000000001	4.88e-19	0.000218934047621522	0.0187626581453113	0.358344182365028	3.4059547093661	4.884530086256429	Up	Up	Yes	Exon
e384607	C4A	rs9268117:32249524:G:C	G	C	G	1.1302	1.37e-18	0.000218934047621522	0.0187626581453113	0.358344182365028	3.4059547093661	4.884530086256429	Up	Up	Yes	Exon
e384607	C4A	rs2395117:32250881:T:C	T	C	T	1.1307	3.9100000000000003e-19	4.97057477256758e-05	0.0187626581453113	0.358344182365028	3.4059547093661	5.22096499492163	Up	Up	Yes	Exon
e384607	C4A	rs9268121:32251435:G:C	G	C	G	1.1312	7.659999999999998e-19	0.000218934047621522	0.0187626581453113	0.358344182365028	3.4059547093661	4.884530086256429	Up	Up	Yes	Exon
e384607	C4A	rs143863264:32251721:T:TA	T	TA	T	1.1298700000000002	6.429000000000001e-19	4.97057477256758e-05	0.0187626581453113	0.358344182365028	3.4059547093661	5.22096499492163	Up	Up	Yes	Exon
e384607	C4A	rs76036733:32252132:A:G	A	G	A	1.2206	6.399999999999999e-30	1.1441863603703199e-21	0.0187626581453113	0.358344182365028	3.4059547093661	10.9938033752577	Up	Up	Yes	Exon
e384607	C4A	rs7755666:32252401:T:A	T	A	T	1.1305	4.36e-19	4.97057477256758e-05	0.0187626581453113	0.358344182365028	3.4059547093661	5.22096499492163	Up	Up	Yes	Exon
e384607	C4A	rs9268124:32252507:A:G	A	G	A	1.1465	5.84e-20	3.7247877668399003e-07	0.0187626581453113	0.358344182365028	3.4059547093661	6.20461710242591	Up	Up	Yes	Exon
e384607	C4A	rs9268125	T	C	T	1.131	1.1400000000000001e-18	0.000218934047621522	0.0187626581453113	0.358344182365028	3.4059547093661	4.884530086256429	Up	Up	Yes	Exon
e384607	C4A	6:32252846:A:AT	A	AT	A	1.1293	8.625e-19	0.000134381097983251	0.0187626581453113	0.358344182365028	3.4059547093661	4.9978947548008605	Up	Up	Yes	Exon
e384607	C4A	rs9279554:32253524:AG:A	A	AG	AG	0.884175	6.404000000000001e-19	0.000218934047621522	0.0187626581453113	0.358344182365028	3.4059547093661	4.884530086256429	Up	Up	Yes	Exon
e384607	C4A	rs9268127:32253559:T:C	T	C	T	1.1448	1.2699999999999998e-19	2.49464358525588e-07	0.0187626581453113	0.358344182365028	3.4059547093661	6.2788157314686295	Up	Up	Yes	Exon
e384607	C4A	rs138685660:32253670:AAG:A	A	AAG	AAG	0.8845290000000001	9.495e-19	9.993021168015808e-05	0.0187626581453113	0.358344182365028	3.4059547093661	5.06533301378651	Up	Up	Yes	Exon
e384607	C4A	rs9268131	A	G	A	1.1274	2.67e-18	0.000218934047621522	0.0187626581453113	0.358344182365028	3.4059547093661	4.884530086256429	Up	Up	Yes	Exon
e384607	C4A	rs9268137	G	A	G	1.1295	1.54e-18	0.000218934047621522	0.0187626581453113	0.358344182365028	3.4059547093661	4.884530086256429	Up	Up	Yes	Exon
e384607	C4A	rs7751896	G	A	G	1.1289	8.440000000000001e-19	4.97057477256758e-05	0.0187626581453113	0.358344182365028	3.4059547093661	5.22096499492163	Up	Up	Yes	Exon
e384607	C4A	rs9268139:32255507:A:G	A	G	A	1.1442	1.53e-19	3.16617486150468e-07	0.0187626581453113	0.358344182365028	3.4059547093661	6.23476072009197	Up	Up	Yes	Exon
e384607	C4A	rs9268140:32255594:A:C	A	C	A	1.1297	1.31e-18	0.000218934047621522	0.0187626581453113	0.358344182365028	3.4059547093661	4.884530086256429	Up	Up	Yes	Exon
e384607	C4A	rs4711291:32256260:C:G	C	G	C	1.1284	1.12e-18	4.97057477256758e-05	0.0187626581453113	0.358344182365028	3.4059547093661	5.22096499492163	Up	Up	Yes	Exon
e384607	C4A	rs9268142:32256418:T:C	T	C	T	1.1259	4.67e-18	0.00269044007456925	0.0187626581453113	0.358344182365028	3.4059547093661	4.25315603489598	Up	Up	Yes	Exon
e384607	C4A	rs9268143:32256473:A:G	A	G	A	1.1261	1.6199999999999999e-18	0.00029410830754961697	0.0187626581453113	0.358344182365028	3.4059547093661	4.81486340396323	Up	Up	Yes	Exon
e384607	C4A	rs7757711:32256807:C:T	C	T	C	1.1299	1.1799999999999999e-18	0.000218934047621522	0.0187626581453113	0.358344182365028	3.4059547093661	4.884530086256429	Up	Up	Yes	Exon
e384607	C4A	rs7758030:32257035:C:T	C	T	C	1.1293	1.94e-18	0.000218934047621522	0.0187626581453113	0.358344182365028	3.4059547093661	4.884530086256429	Up	Up	Yes	Exon
e384607	C4A	rs9268144:32257199:T:C	T	C	T	1.2165	2.7399999999999997e-29	1.1441863603703199e-21	0.0187626581453113	0.358344182365028	3.4059547093661	10.9938033752577	Up	Up	Yes	Exon
e384607	C4A	rs9268146:32257366:T:C	T	C	T	1.1289	8.269999999999998e-19	4.97057477256758e-05	0.0187626581453113	0.358344182365028	3.4059547093661	5.22096499492163	Up	Up	Yes	Exon
e384607	C4A	rs6927856:32258043:G:A	G	A	G	1.1297	1.32e-18	0.000218934047621522	0.0187626581453113	0.358344182365028	3.4059547093661	4.884530086256429	Up	Up	Yes	Exon
e384607	C4A	rs6927529:32258088:A:G	A	G	A	1.1296	1.4200000000000001e-18	0.000218934047621522	0.0187626581453113	0.358344182365028	3.4059547093661	4.884530086256429	Up	Up	Yes	Exon
e384607	C4A	6:32258258:T:TA	T	TA	T	1.12626	1.022e-17	0.000218934047621522	0.0187626581453113	0.358344182365028	3.4059547093661	4.884530086256429	Up	Up	Yes	Exon
e384607	C4A	rs6935269	T	C	T	1.1288	8.620000000000001e-19	4.97057477256758e-05	0.0187626581453113	0.358344182365028	3.4059547093661	5.22096499492163	Up	Up	Yes	Exon
e384607	C4A	rs7775397	T	G	T	1.2165	2.79e-29	1.1441863603703199e-21	0.0187626581453113	0.358344182365028	3.4059547093661	10.9938033752577	Up	Up	Yes	Exon
e384607	C4A	rs3749966	T	C	T	1.1289	8.440000000000001e-19	4.97057477256758e-05	0.0187626581453113	0.358344182365028	3.4059547093661	5.22096499492163	Up	Up	Yes	Exon
e384607	C4A	rs6910668:32263458:T:G	T	G	T	1.1444	1.39e-19	3.16617486150468e-07	0.0187626581453113	0.358344182365028	3.4059547093661	6.23476072009197	Up	Up	Yes	Exon
e384607	C4A	rs9268152:32263663:C:T	C	T	C	1.2173	2.1100000000000002e-29	1.1441863603703199e-21	0.0187626581453113	0.358344182365028	3.4059547093661	10.9938033752577	Up	Up	Yes	Exon
e384607	C4A	rs9268153:32264179:C:T	C	T	C	1.1448	1.09e-19	3.16617486150468e-07	0.0187626581453113	0.358344182365028	3.4059547093661	6.23476072009197	Up	Up	Yes	Exon
e384607	C4A	rs7739069:32265682:A:G	A	G	A	1.123	1.85e-17	4.97057477256758e-05	0.0187626581453113	0.358344182365028	3.4059547093661	5.22096499492163	Up	Up	Yes	Exon
e384607	C4A	rs7745174	G	A	G	1.1444	1.39e-19	3.16617486150468e-07	0.0187626581453113	0.358344182365028	3.4059547093661	6.23476072009197	Up	Up	Yes	Exon
e384607	C4A	rs7750783	C	T	C	1.1269	8.319999999999999e-18	0.00014783764955472	0.0187626581453113	0.358344182365028	3.4059547093661	4.97594774522801	Up	Up	Yes	Exon
e384607	C4A	rs6909427	T	G	T	1.1262	4.03e-18	4.97057477256758e-05	0.0187626581453113	0.358344182365028	3.4059547093661	5.22096499492163	Up	Up	Yes	Exon
e384607	C4A	rs9281724:32268795:A:ATTGT	A	ATTGT	A	1.13428	9.761000000000002e-20	4.97057477256758e-05	0.0187626581453113	0.358344182365028	3.4059547093661	5.22096499492163	Up	Up	Yes	Exon
e384607	C4A	rs9268156:32269218:C:G	C	G	C	1.1261	4.2799999999999996e-18	4.97057477256758e-05	0.0187626581453113	0.358344182365028	3.4059547093661	5.22096499492163	Up	Up	Yes	Exon
e384607	C4A	rs9268158:32269457:C:T	C	T	C	1.2166	2.64e-29	1.1441863603703199e-21	0.0187626581453113	0.358344182365028	3.4059547093661	10.9938033752577	Up	Up	Yes	Exon
e384607	C4A	rs7775592:32270283:G:A	G	A	G	1.1288	1.59e-18	4.6182343839664395e-05	0.0187626581453113	0.358344182365028	3.4059547093661	5.2370406727223	Up	Up	Yes	Exon
e384607	C4A	rs7775332:32270363:A:T	A	T	A	1.1295	1.05e-18	4.6182343839664395e-05	0.0187626581453113	0.358344182365028	3.4059547093661	5.2370406727223	Up	Up	Yes	Exon
e384607	C4A	rs9268163:32270875:C:T	C	T	C	1.1302	1.34e-18	0.00012155496216570701	0.0187626581453113	0.358344182365028	3.4059547093661	5.02078946380784	Up	Up	Yes	Exon
e384607	C4A	rs138519350:32271217:A:ATTTCTTT	A	ATTTCTTT	A	1.12648	5.654e-18	0.00012155496216570701	0.0187626581453113	0.358344182365028	3.4059547093661	5.02078946380784	Up	Up	Yes	Exon
e384607	C4A	rs7742654:32271443:C:G	C	G	C	1.1301	1.44e-18	0.000229886462301774	0.0187626581453113	0.358344182365028	3.4059547093661	4.8730821816293615	Up	Up	Yes	Exon
e384607	C4A	rs3864299:32271674:A:T	A	T	A	1.1298	1.6299999999999996e-18	0.00012155496216570701	0.0187626581453113	0.358344182365028	3.4059547093661	5.02078946380784	Up	Up	Yes	Exon
e384607	C4A	rs3864300	G	T	G	1.1299	1.6299999999999996e-18	0.00012155496216570701	0.0187626581453113	0.358344182365028	3.4059547093661	5.02078946380784	Up	Up	Yes	Exon
e384607	C4A	rs3864301:32271955:C:T	C	T	C	1.1291	3.3e-18	0.000197854288340417	0.0187626581453113	0.358344182365028	3.4059547093661	4.90821083106464	Up	Up	Yes	Exon
e384607	C4A	rs9268165:32272327:A:G	A	G	A	1.1299	1.57e-18	0.00012155496216570701	0.0187626581453113	0.358344182365028	3.4059547093661	5.02078946380784	Up	Up	Yes	Exon
e384607	C4A	rs9268166:32272433:T:C	T	C	T	1.129	3.32e-18	0.00012386717692068302	0.0187626581453113	0.358344182365028	3.4059547093661	5.0164982894037005	Up	Up	Yes	Exon
e384607	C4A	rs9268167:32272437:C:A	C	A	C	1.1278	3.66e-18	4.702587118710129e-05	0.0187626581453113	0.358344182365028	3.4059547093661	5.233091503221839	Up	Up	Yes	Exon
e384607	C4A	rs9268168	C	T	C	1.1298	1.7000000000000002e-18	0.00012155496216570701	0.0187626581453113	0.358344182365028	3.4059547093661	5.02078946380784	Up	Up	Yes	Exon
e384607	C4A	6:32272621:TA:T	T	TA	TA	0.885857	4.197e-18	0.000197854288340417	0.0187626581453113	0.358344182365028	3.4059547093661	4.90821083106464	Up	Up	Yes	Exon
e384607	C4A	rs9268169:32272707:A:G	A	G	A	1.1305	1.3000000000000002e-18	0.00012155496216570701	0.0187626581453113	0.358344182365028	3.4059547093661	5.02078946380784	Up	Up	Yes	Exon
e384607	C4A	rs9268170:32272711:A:G	A	G	A	1.1307	1.1799999999999999e-18	0.00012155496216570701	0.0187626581453113	0.358344182365028	3.4059547093661	5.02078946380784	Up	Up	Yes	Exon
e384607	C4A	rs9268171:32273077:T:C	T	C	T	1.128	2.77e-18	4.6182343839664395e-05	0.0187626581453113	0.358344182365028	3.4059547093661	5.2370406727223	Up	Up	Yes	Exon
e384607	C4A	rs9268172:32273085:C:T	C	T	C	1.1296	1.8599999999999997e-18	0.00012155496216570701	0.0187626581453113	0.358344182365028	3.4059547093661	5.02078946380784	Up	Up	Yes	Exon
e384607	C4A	rs6915879:32273198:A:T	A	T	A	1.1289	4.1200000000000004e-18	0.000197854288340417	0.0187626581453113	0.358344182365028	3.4059547093661	4.90821083106464	Up	Up	Yes	Exon
e384607	C4A	rs7341270:32273487:G:A	G	A	G	1.13	1.51e-18	0.00011522477138660701	0.0187626581453113	0.358344182365028	3.4059547093661	5.03299187075905	Up	Up	Yes	Exon
e384607	C4A	rs6457536	A	G	A	1.1258	1.18e-17	0.00012155496216570701	0.0187626581453113	0.358344182365028	3.4059547093661	5.02078946380784	Up	Up	Yes	Exon
e384607	C4A	rs9268175:32274067:G:A	G	A	G	1.1299	1.6e-18	0.00012155496216570701	0.0187626581453113	0.358344182365028	3.4059547093661	5.02078946380784	Up	Up	Yes	Exon
e384607	C4A	rs9268176:32274079:C:T	C	T	C	1.1289	3.64e-18	0.000197854288340417	0.0187626581453113	0.358344182365028	3.4059547093661	4.90821083106464	Up	Up	Yes	Exon
e384607	C4A	rs9268177:32274882:C:A	C	A	C	1.2152	1.32e-28	1.1441863603703199e-21	0.0187626581453113	0.358344182365028	3.4059547093661	10.9938033752577	Up	Up	Yes	Exon
e384607	C4A	rs7341300:32275027:C:T	C	T	C	1.1295	1.95e-18	0.00012155496216570701	0.0187626581453113	0.358344182365028	3.4059547093661	5.02078946380784	Up	Up	Yes	Exon
e384607	C4A	rs7341328	G	A	G	1.1297	1.7600000000000003e-18	0.00012155496216570701	0.0187626581453113	0.358344182365028	3.4059547093661	5.02078946380784	Up	Up	Yes	Exon
e384607	C4A	rs147646043:32275375:G:GTTTA	G	GTTTA	G	1.131	1.4759999999999999e-18	0.00012155496216570701	0.0187626581453113	0.358344182365028	3.4059547093661	5.02078946380784	Up	Up	Yes	Exon
e384607	C4A	rs9268178:32275621:C:T	C	T	C	1.2159	1.51e-28	1.1441863603703199e-21	0.0187626581453113	0.358344182365028	3.4059547093661	10.9938033752577	Up	Up	Yes	Exon
e384607	C4A	rs9268179:32275629:C:T	C	T	C	1.1266	2.2e-17	0.000197854288340417	0.0187626581453113	0.358344182365028	3.4059547093661	4.90821083106464	Up	Up	Yes	Exon
e384607	C4A	rs9268180:32275841:C:T	C	T	C	1.129	3.9600000000000005e-18	0.000197854288340417	0.0187626581453113	0.358344182365028	3.4059547093661	4.90821083106464	Up	Up	Yes	Exon
e384607	C4A	rs9268181	T	C	T	1.1298	1.9199999999999998e-18	0.00012155496216570701	0.0187626581453113	0.358344182365028	3.4059547093661	5.02078946380784	Up	Up	Yes	Exon
e384607	C4A	rs9268182:32276027:T:G	T	G	T	1.129	3.9600000000000005e-18	0.000197854288340417	0.0187626581453113	0.358344182365028	3.4059547093661	4.90821083106464	Up	Up	Yes	Exon
e384607	C4A	rs9268183:32276172:G:A	G	A	G	1.1278	6.11e-18	0.00012155496216570701	0.0187626581453113	0.358344182365028	3.4059547093661	5.02078946380784	Up	Up	Yes	Exon
e384607	C4A	rs9268184:32276203:G:A	G	A	G	1.1273	1.0400000000000002e-17	0.00012155496216570701	0.0187626581453113	0.358344182365028	3.4059547093661	5.02078946380784	Up	Up	Yes	Exon
e384607	C4A	rs9268187:32276549:T:C	T	C	T	1.1307	1.0300000000000001e-18	0.000229886462301774	0.0187626581453113	0.358344182365028	3.4059547093661	4.8730821816293615	Up	Up	Yes	Exon
e384607	C4A	rs9268190:32276795:C:T	C	T	C	1.1308	9.62e-19	0.00012155496216570701	0.0187626581453113	0.358344182365028	3.4059547093661	5.02078946380784	Up	Up	Yes	Exon
e384607	C4A	rs9268191:32277025:C:A	C	A	C	1.1294	2.71e-18	0.000218934047621522	0.0187626581453113	0.358344182365028	3.4059547093661	4.884530086256429	Up	Up	Yes	Exon
e384607	C4A	rs375736454:32277127:CAT:C	CAT	C	CAT	1.1290799999999999	2.593e-18	0.000134381097983251	0.0187626581453113	0.358344182365028	3.4059547093661	4.9978947548008605	Up	Up	Yes	Exon
e384607	C4A	rs9268192	C	T	C	1.1304	1.2e-18	0.000134381097983251	0.0187626581453113	0.358344182365028	3.4059547093661	4.9978947548008605	Up	Up	Yes	Exon
e384607	C4A	rs140754668:32277360:ATTC:A	A	ATTC	ATTC	0.887985	9.284e-18	0.00025162084042058	0.0187626581453113	0.358344182365028	3.4059547093661	4.8518374317648885	Up	Up	Yes	Exon
e384607	C4A	rs9279575:32277527:CA:C	CA	C	CA	1.1293	2.761e-18	0.000134381097983251	0.0187626581453113	0.358344182365028	3.4059547093661	4.9978947548008605	Up	Up	Yes	Exon
e384607	C4A	rs9268194:32277548:G:A	G	A	G	1.1279	9.320000000000001e-18	0.000218934047621522	0.0187626581453113	0.358344182365028	3.4059547093661	4.884530086256429	Up	Up	Yes	Exon
e384607	C4A	rs9268195:32277555:C:A	C	A	C	1.1292	3.3500000000000003e-18	0.000134381097983251	0.0187626581453113	0.358344182365028	3.4059547093661	4.9978947548008605	Up	Up	Yes	Exon
e384607	C4A	rs9268196:32277834:C:T	C	T	C	1.1308	9.69e-19	0.000134381097983251	0.0187626581453113	0.358344182365028	3.4059547093661	4.9978947548008605	Up	Up	Yes	Exon
e384607	C4A	rs9268197:32277934:C:A	C	A	C	1.13	1.97e-18	0.000218934047621522	0.0187626581453113	0.358344182365028	3.4059547093661	4.884530086256429	Up	Up	Yes	Exon
e384607	C4A	rs146697131:32277993:C:CTGTT	CTGTT	C	C	0.8871870000000001	5.1839999999999995e-18	0.000134381097983251	0.0187626581453113	0.358344182365028	3.4059547093661	4.9978947548008605	Up	Up	Yes	Exon
e384607	C4A	rs9268198:32278187:C:T	C	T	C	1.1289	2.75e-18	0.000134381097983251	0.0187626581453113	0.358344182365028	3.4059547093661	4.9978947548008605	Up	Up	Yes	Exon
e384607	C4A	rs9268200	C	T	C	1.1302	1.48e-18	0.000148283043175739	0.0187626581453113	0.358344182365028	3.4059547093661	4.9752627953182	Up	Up	Yes	Exon
e384607	C4A	rs3864302	C	T	C	1.1289	1.13e-18	4.0724603820841294e-05	0.0187626581453113	0.358344182365028	3.4059547093661	5.26444843373029	Up	Up	Yes	Exon
e384607	C4A	rs9268201:32279284:G:A	G	A	G	1.1293	1.19e-18	4.97057477256758e-05	0.0187626581453113	0.358344182365028	3.4059547093661	5.22096499492163	Up	Up	Yes	Exon
e384607	C4A	rs9268202	C	T	C	1.1297	2.31e-18	0.000218934047621522	0.0187626581453113	0.358344182365028	3.4059547093661	4.884530086256429	Up	Up	Yes	Exon
e384607	C4A	rs9268204:32279500:C:T	C	T	C	1.1307	1.0300000000000001e-18	0.000134381097983251	0.0187626581453113	0.358344182365028	3.4059547093661	4.9978947548008605	Up	Up	Yes	Exon
e384607	C4A	rs6934429	G	T	G	1.1308	9.490000000000001e-19	0.000134381097983251	0.0187626581453113	0.358344182365028	3.4059547093661	4.9978947548008605	Up	Up	Yes	Exon
e384607	C4A	rs6934776:32279816:G:A	G	A	G	1.1298	2.2700000000000002e-18	0.000218934047621522	0.0187626581453113	0.358344182365028	3.4059547093661	4.884530086256429	Up	Up	Yes	Exon
e384607	C4A	rs6934546:32279952:A:G	A	G	A	1.1306	1.09e-18	0.000134381097983251	0.0187626581453113	0.358344182365028	3.4059547093661	4.9978947548008605	Up	Up	Yes	Exon
e384607	C4A	rs6939410	A	G	A	1.1297	2.31e-18	0.000218934047621522	0.0187626581453113	0.358344182365028	3.4059547093661	4.884530086256429	Up	Up	Yes	Exon
e384607	C4A	rs9268206:32280344:A:G	A	G	A	1.1293	1.16e-18	4.97057477256758e-05	0.0187626581453113	0.358344182365028	3.4059547093661	5.22096499492163	Up	Up	Yes	Exon
e384607	C4A	rs9268207:32280462:C:T	C	T	C	1.1294	3.1300000000000003e-18	0.000218934047621522	0.0187626581453113	0.358344182365028	3.4059547093661	4.884530086256429	Up	Up	Yes	Exon
e384607	C4A	rs1018434	T	C	T	1.1308	9.65e-19	0.00016077143688588701	0.0187626581453113	0.358344182365028	3.4059547093661	4.95651991942085	Up	Up	Yes	Exon
e384607	C4A	rs3864303:32281621:A:G	A	G	A	1.131	8.729999999999997e-19	0.000205375639471566	0.0187626581453113	0.358344182365028	3.4059547093661	4.89947102974843	Up	Up	Yes	Exon
e384607	C4A	rs1018431:32281676:G:A	G	A	G	1.1294	1.1000000000000001e-18	4.97057477256758e-05	0.0187626581453113	0.358344182365028	3.4059547093661	5.22096499492163	Up	Up	Yes	Exon
e384607	C4A	rs1018430:32281688:C:T	C	T	C	1.1295	1.0300000000000001e-18	4.97057477256758e-05	0.0187626581453113	0.358344182365028	3.4059547093661	5.22096499492163	Up	Up	Yes	Exon
e384607	C4A	6:32281823:TG:T	T	TG	TG	0.8845290000000001	1.112e-18	0.000134381097983251	0.0187626581453113	0.358344182365028	3.4059547093661	4.9978947548008605	Up	Up	Yes	Exon
e384607	C4A	rs9268212:32281889:T:C	T	C	T	1.1296	2.87e-18	0.000215243623908626	0.0187626581453113	0.358344182365028	3.4059547093661	4.88850390499844	Up	Up	Yes	Exon
e384607	C4A	rs2069026:32281958:C:T	C	T	C	1.1311	8.05e-19	0.000134381097983251	0.0187626581453113	0.358344182365028	3.4059547093661	4.9978947548008605	Up	Up	Yes	Exon
e384607	C4A	rs6903871:32282019:A:C	A	C	A	1.13	7.7e-19	4.97057477256758e-05	0.0187626581453113	0.358344182365028	3.4059547093661	5.22096499492163	Up	Up	Yes	Exon
e384607	C4A	rs9268213:32282081:A:G	A	G	A	1.1306	1.0699999999999999e-18	0.000134381097983251	0.0187626581453113	0.358344182365028	3.4059547093661	4.9978947548008605	Up	Up	Yes	Exon
e384607	C4A	rs9268214:32282466:A:G	A	G	A	1.1309	1.01e-18	0.000134381097983251	0.0187626581453113	0.358344182365028	3.4059547093661	4.9978947548008605	Up	Up	Yes	Exon
e384607	C4A	rs9268215:32282471:A:G	A	G	A	1.1314	7.5e-19	0.000134381097983251	0.0187626581453113	0.358344182365028	3.4059547093661	4.9978947548008605	Up	Up	Yes	Exon
e384607	C4A	rs6909790:32282979:A:G	A	G	A	1.1308	9.26e-19	0.00013097484503249099	0.0187626581453113	0.358344182365028	3.4059547093661	5.00374668729558	Up	Up	Yes	Exon
e384607	C4A	rs6910275:32283114:C:A	C	A	C	1.1315	6.54e-19	0.000100980558793097	0.0187626581453113	0.358344182365028	3.4059547093661	5.0629787966162505	Up	Up	Yes	Exon
e384607	C4A	rs28367008:32283214:C:T	C	T	C	1.1309	9.249999999999999e-19	0.000100980558793097	0.0187626581453113	0.358344182365028	3.4059547093661	5.0629787966162505	Up	Up	Yes	Exon
e384607	C4A	rs6915455	G	A	G	1.1307	1e-18	0.000100980558793097	0.0187626581453113	0.358344182365028	3.4059547093661	5.0629787966162505	Up	Up	Yes	Exon
e384607	C4A	rs9268218:32283699:A:G	A	G	A	1.1308	9.26e-19	0.000229886462301774	0.0187626581453113	0.358344182365028	3.4059547093661	4.8730821816293615	Up	Up	Yes	Exon
e384607	C4A	rs9268219	T	G	T	1.2152	3.9899999999999997e-28	1.3690943322991799e-18	0.0187626581453113	0.358344182365028	3.4059547093661	10.118264429692301	Up	Up	Yes	Exon
e384607	C4A	rs9268220	C	T	C	1.1452	1.32e-19	3.16617486150468e-07	0.0187626581453113	0.358344182365028	3.4059547093661	6.23476072009197	Up	Up	Yes	Exon
e384607	C4A	rs9268221:32284910:C:G	C	G	C	1.1295	1.0300000000000001e-18	2.5751982804498494e-05	0.0187626581453113	0.358344182365028	3.4059547093661	5.36323991085811	Up	Up	Yes	Exon
e384607	C4A	rs114771365:32285228:G:A	G	A	G	1.1301	2.1e-18	0.000166175756217687	0.0187626581453113	0.358344182365028	3.4059547093661	4.9488654241204415	Up	Up	Yes	Exon
e384607	C4A	rs116667074:32285362:C:T	C	T	C	1.2164	5.870000000000001e-29	1.1441863603703199e-21	0.0187626581453113	0.358344182365028	3.4059547093661	10.9938033752577	Up	Up	Yes	Exon
e384607	C4A	rs9268231:32287754:T:C	T	C	T	1.1448	1.6199999999999999e-19	3.16617486150468e-07	0.0187626581453113	0.358344182365028	3.4059547093661	6.23476072009197	Up	Up	Yes	Exon
e384607	C4A	rs7751715:32288952:G:A	G	A	G	1.2172	3.73e-29	1.1441863603703199e-21	0.0187626581453113	0.358344182365028	3.4059547093661	10.9938033752577	Up	Up	Yes	Exon
e384607	C4A	rs7756177:32289358:G:A	G	A	G	1.1441	1.1999999999999999e-19	3.1473362262736503e-07	0.0187626581453113	0.358344182365028	3.4059547093661	6.23585651111607	Up	Up	Yes	Exon
e384607	C4A	rs9268235:32290208:C:T	C	T	C	1.2172	3.73e-29	1.1441863603703199e-21	0.0187626581453113	0.358344182365028	3.4059547093661	10.9938033752577	Up	Up	Yes	Exon
e384607	C4A	rs521828:32291643:C:T	C	T	C	1.1084	2.72e-15	0.00531758245296101	0.0187626581453113	0.358344182365028	3.4059547093661	4.06225455438594	Up	Up	Yes	Exon
e384607	C4A	rs511874:32293255:G:C	G	C	G	1.1078	3.2700000000000003e-15	0.00564135958079325	0.0187626581453113	0.358344182365028	3.4059547093661	4.0451513811418085	Up	Up	Yes	Exon
e384607	C4A	rs9268245:32293941:G:C	G	C	G	1.1452	1.739999999999999e-19	3.19035354621312e-07	0.0187626581453113	0.358344182365028	3.4059547093661	6.23334853815091	Up	Up	Yes	Exon
e384607	C4A	rs9268246:32294549:A:T	A	T	A	1.1452	1.739999999999999e-19	3.19035354621312e-07	0.0187626581453113	0.358344182365028	3.4059547093661	6.23334853815091	Up	Up	Yes	Exon
e384607	C4A	rs4392743:32295652:T:C	T	C	T	1.2171	4.01e-29	1.1441863603703199e-21	0.0187626581453113	0.358344182365028	3.4059547093661	10.9938033752577	Up	Up	Yes	Exon
e384607	C4A	rs9268251:32295878:G:A	G	A	G	1.1165	1.53e-15	0.00901224339482317	0.0187626581453113	0.358344182365028	3.4059547093661	3.90667603355292	Up	Up	Yes	Exon
e384607	C4A	rs1003880:32298484:G:T	G	T	G	1.117	7.24e-16	0.00204603149404476	0.0187626581453113	0.358344182365028	3.4059547093661	4.32720155892583	Up	Up	Yes	Exon
e384607	C4A	rs3129949:32298814:C:A	C	A	C	1.1181	6.3399999999999985e-16	0.00356571590590615	0.0187626581453113	0.358344182365028	3.4059547093661	4.17556412347447	Up	Up	Yes	Exon
e384607	C4A	rs5875357:32299524:CA:C	CA	C	CA	1.14557	1.442e-19	1.51565821449887e-07	0.0187626581453113	0.358344182365028	3.4059547093661	6.369981133162639	Up	Up	Yes	Exon
e384607	C4A	rs1003879:32299592:G:A	G	A	G	1.092	8.08e-13	0.0267274280660743	0.0187626581453113	0.358344182365028	3.4059547093661	3.5571419476354103	Up	Up	Yes	Exon
e384607	C4A	rs1003878	G	A	G	1.1181	6.3399999999999985e-16	0.00331746319854857	0.0187626581453113	0.358344182365028	3.4059547093661	4.195643455476359	Up	Up	Yes	Exon
e384607	C4A	rs2022537:32301910:G:A	G	A	G	1.1181	6.3399999999999985e-16	0.00336503954194195	0.0187626581453113	0.358344182365028	3.4059547093661	4.1916937370233	Up	Up	Yes	Exon
e384607	C4A	6:32302103:TTG:T	T	TTG	TTG	0.820944	2.823e-29	1.1441863603703199e-21	0.0187626581453113	0.358344182365028	3.4059547093661	10.9938033752577	Up	Up	Yes	Exon
e384607	C4A	rs1265757:32302382:C:T	C	T	C	1.2171	4.77e-29	1.1441863603703199e-21	0.0187626581453113	0.358344182365028	3.4059547093661	10.9938033752577	Up	Up	Yes	Exon
e384607	C4A	rs1265756:32302672:G:A	G	A	G	1.1458	1.2699999999999998e-19	1.50765506986151e-07	0.0187626581453113	0.358344182365028	3.4059547093661	6.370949827820259	Up	Up	Yes	Exon
e384607	C4A	rs926593:32305544:A:G	A	G	A	1.2176	3.6000000000000003e-29	1.1441863603703199e-21	0.0187626581453113	0.358344182365028	3.4059547093661	10.9938033752577	Up	Up	Yes	Exon
e384607	C4A	rs926592:32305658:C:A	C	A	C	1.1171	1.24e-15	0.00374731134103669	0.0187626581453113	0.358344182365028	3.4059547093661	4.16168072630763	Up	Up	Yes	Exon
e384607	C4A	rs1033499:32307532:G:A	G	A	G	1.1449	2.31e-19	1.50765506986151e-07	0.0187626581453113	0.358344182365028	3.4059547093661	6.370949827820259	Up	Up	Yes	Exon
e384607	C4A	rs3117137	C	T	C	1.1178	8.410000000000002e-16	0.00374731134103669	0.0187626581453113	0.358344182365028	3.4059547093661	4.16168072630763	Up	Up	Yes	Exon
e384607	C4A	rs3129901:32310119:T:G	T	G	T	1.1452	1.93e-19	1.50765506986151e-07	0.0187626581453113	0.358344182365028	3.4059547093661	6.370949827820259	Up	Up	Yes	Exon
e384607	C4A	rs2849018:32310863:T:C	T	C	T	1.2173	4.320000000000001e-29	2.3263167826917397e-19	0.0187626581453113	0.358344182365028	3.4059547093661	10.3411311886598	Up	Up	Yes	Exon
e384607	C4A	rs910051:32315511:T:G	T	G	T	1.2157	1.2e-29	1.1441863603703199e-21	0.0187626581453113	0.358344182365028	3.4059547093661	10.9938033752577	Up	Up	Yes	Exon
e384607	C4A	rs969892:32316312:T:C	T	C	T	1.1192	2.48e-16	0.00374731134103669	0.0187626581453113	0.358344182365028	3.4059547093661	4.16168072630763	Up	Up	Yes	Exon
e384607	C4A	rs369011696:32317223:CATCTT:C	CATCTT	C	CATCTT	1.14648	3.306e-20	1.50765506986151e-07	0.0187626581453113	0.358344182365028	3.4059547093661	6.370949827820259	Up	Up	Yes	Exon
e384607	C4A	rs2395149:32325562:G:A	G	A	G	1.2172	6.2099999999999994e-30	1.1441863603703199e-21	0.0187626581453113	0.358344182365028	3.4059547093661	10.9938033752577	Up	Up	Yes	Exon
e384607	C4A	rs3129915:32332264:G:A	G	A	G	1.1465	1.27e-20	7.16673718502628e-08	0.0187626581453113	0.358344182365028	3.4059547093661	6.50489855956545	Up	Up	Yes	Exon
e384607	C4A	rs3129916:32332322:G:A	G	A	G	1.1461	1.58e-20	7.16673718502628e-08	0.0187626581453113	0.358344182365028	3.4059547093661	6.50489855956545	Up	Up	Yes	Exon
e384607	C4A	rs3129917:32332765:G:A	G	A	G	1.1459	2.5599999999999998e-20	7.16673718502628e-08	0.0187626581453113	0.358344182365028	3.4059547093661	6.50489855956545	Up	Up	Yes	Exon
e384607	C4A	rs3129919:32332791:C:T	C	T	C	1.1432	2.25e-19	7.16673718502628e-08	0.0187626581453113	0.358344182365028	3.4059547093661	6.50489855956545	Up	Up	Yes	Exon
e384607	C4A	rs3129924:32333299:C:T	C	T	C	1.1463	1.3999999999999995e-20	7.16673718502628e-08	0.0187626581453113	0.358344182365028	3.4059547093661	6.50489855956545	Up	Up	Yes	Exon
e384607	C4A	rs3129925:32333419:G:A	G	A	G	1.1466	1.19e-20	7.16673718502628e-08	0.0187626581453113	0.358344182365028	3.4059547093661	6.50489855956545	Up	Up	Yes	Exon
e384607	C4A	rs3129926:32333480:T:C	T	C	T	1.1463	1.3400000000000001e-20	1.7696681239433394e-07	0.0187626581453113	0.358344182365028	3.4059547093661	6.341721222430801	Up	Up	Yes	Exon
e384607	C4A	rs2143462	G	A	G	1.1469	8.399999999999999e-21	1.70452742860185e-07	0.0187626581453113	0.358344182365028	3.4059547093661	6.34855537085518	Up	Up	Yes	Exon
e384607	C4A	rs2143461:32335347:G:A	G	A	G	1.1463	1.35e-20	7.16673718502628e-08	0.0187626581453113	0.358344182365028	3.4059547093661	6.50489855956545	Up	Up	Yes	Exon
e384607	C4A	rs3129933:32336161:G:A	G	A	G	1.1497	8.97e-21	1.50765506986151e-07	0.0187626581453113	0.358344182365028	3.4059547093661	6.370949827820259	Up	Up	Yes	Exon
e384607	C4A	rs3129935:32336205:A:G	A	G	A	1.1495	4.04e-21	7.16673718502628e-08	0.0187626581453113	0.358344182365028	3.4059547093661	6.50489855956545	Up	Up	Yes	Exon
e384607	C4A	rs3129937	C	A	C	1.1497	3.65e-21	7.16673718502628e-08	0.0187626581453113	0.358344182365028	3.4059547093661	6.50489855956545	Up	Up	Yes	Exon
e384607	C4A	rs3129939	A	G	A	1.1498	3.5799999999999994e-21	7.16673718502628e-08	0.0187626581453113	0.358344182365028	3.4059547093661	6.50489855956545	Up	Up	Yes	Exon
e384607	C4A	rs111314530:32337444:C:CCTAT	CCTAT	C	C	0.870576	7.449e-21	7.16673718502628e-08	0.0187626581453113	0.358344182365028	3.4059547093661	6.50489855956545	Up	Up	Yes	Exon
e384607	C4A	rs374583688:32337947:AGCTCTTACATTG:A	A	AGCTCTTACATTG	AGCTCTTACATTG	0.8708370000000001	2.3419999999999996e-22	7.357231329369121e-07	0.0187626581453113	0.358344182365028	3.4059547093661	6.0768482219723	Up	Up	Yes	Exon
e384607	C4A	rs3129942:32338283:G:T	G	T	G	1.1282	6.43e-19	0.00402242288612663	0.0187626581453113	0.358344182365028	3.4059547093661	4.14180051096245	Up	Up	Yes	Exon
e384607	C4A	rs3129943	A	G	A	1.1234	2.92e-18	0.00294001494323179	0.0187626581453113	0.358344182365028	3.4059547093661	4.22892334912691	Up	Up	Yes	Exon
e384607	C4A	rs2050190	A	G	A	1.1048	9.27e-15	0.00164468340048265	0.0187626581453113	0.358344182365028	3.4059547093661	4.38508566123846	Up	Up	Yes	Exon
e384607	C4A	rs3117109:32340871:C:T	C	T	C	1.2229	3.5399999999999997e-28	1.8858535323200495e-19	0.0187626581453113	0.358344182365028	3.4059547093661	10.3673506578243	Up	Up	Yes	Exon
e384607	C4A	rs3129945	G	A	G	1.1474	3.82e-23	0.0024256684956028307	0.0187626581453113	0.358344182365028	3.4059547093661	4.281348527687331	Up	Up	Yes	Exon
e384607	C4A	rs2894251:32343236:A:G	A	G	A	1.2009999999999998	5.3e-28	4.543232341946761e-11	0.0187626581453113	0.358344182365028	3.4059547093661	7.72044971726371	Up	Up	Yes	Exon
e384607	C4A	rs2395151:32343339:G:A	G	A	G	1.2003	6.65e-28	2.67333610348184e-11	0.0187626581453113	0.358344182365028	3.4059547093661	7.8019282359937	Up	Up	Yes	Exon
e384607	C4A	rs3117106	T	C	T	1.1648	4.82e-23	2.19995872780864e-05	0.0187626581453113	0.358344182365028	3.4059547093661	5.39690648478729	Up	Up	Yes	Exon
e384607	C4A	rs2894254	T	G	T	1.2126	3.63e-29	1.2339299173424999e-21	0.0187626581453113	0.358344182365028	3.4059547093661	10.984657647721601	Up	Up	Yes	Exon
e384607	C4A	rs150353632:32346463:ATTTTGTG:A	A	ATTTTGTG	ATTTTGTG	0.832851	6.211000000000001e-28	5.78863926215681e-11	0.0187626581453113	0.358344182365028	3.4059547093661	7.68286892225704	Up	Up	Yes	Exon
e384607	C4A	rs200411589:32347070:AAT:A	A	AAT	AAT	0.824235	9.316e-30	1.1441863603703199e-21	0.0187626581453113	0.358344182365028	3.4059547093661	10.9938033752577	Up	Up	Yes	Exon
e384607	C4A	rs3117103:32349557:A:T	A	T	A	1.2004	7.3300000000000015e-28	4.543232341946761e-11	0.0187626581453113	0.358344182365028	3.4059547093661	7.72044971726371	Up	Up	Yes	Exon
e384607	C4A	rs3129950:32358201:G:C	G	C	G	1.2141	4.6e-29	1.1441863603703199e-21	0.0187626581453113	0.358344182365028	3.4059547093661	10.9938033752577	Up	Up	Yes	Exon
e384607	C4A	rs3117099	G	A	G	1.1452	1.57e-22	0.0033493958848791697	0.0187626581453113	0.358344182365028	3.4059547093661	4.192985365811181	Up	Up	Yes	Exon
e384607	C4A	rs3117097:32358689:A:G	A	G	A	1.1773	1.46e-25	7.31233211987807e-09	0.0187626581453113	0.358344182365028	3.4059547093661	6.90132733990967	Up	Up	Yes	Exon
e384607	C4A	rs3129953:32361821:C:T	C	T	C	1.1795	2.3400000000000003e-26	7.31233211987807e-09	0.0187626581453113	0.358344182365028	3.4059547093661	6.90132733990967	Up	Up	Yes	Exon
e384607	C4A	rs1980493	T	C	T	1.1768	2.2399999999999996e-25	7.31233211987807e-09	0.0187626581453113	0.358344182365028	3.4059547093661	6.90132733990967	Up	Up	Yes	Exon
e384607	C4A	rs3129956:32368462:G:A	G	A	G	1.2119	2.95e-29	1.1441863603703199e-21	0.0187626581453113	0.358344182365028	3.4059547093661	10.9938033752577	Up	Up	Yes	Exon
e384607	C4A	rs2395158:32374595:A:G	A	G	A	1.1758	3.91e-25	2.25067869492309e-09	0.0187626581453113	0.358344182365028	3.4059547093661	7.09797777886392	Up	Up	Yes	Exon
e384607	C4A	rs3129959:32375796:A:T	A	T	A	1.175	7.379999999999998e-25	2.25067869492309e-09	0.0187626581453113	0.358344182365028	3.4059547093661	7.09797777886392	Up	Up	Yes	Exon
e384607	C4A	rs9268510:32378503:G:A	G	A	G	1.1748	6.7099999999999975e-25	1.1441863603703199e-21	0.0187626581453113	0.358344182365028	3.4059547093661	10.9938033752577	Up	Up	Yes	Exon
e384607	C4A	rs3129963	A	G	A	1.1608	1.48e-23	1.79427846149594e-08	0.0187626581453113	0.358344182365028	3.4059547093661	6.7480715663765585	Up	Up	Yes	Exon
e384607	C4A	rs3129965:32380830:G:C	G	C	G	1.1613	1.1300000000000001e-23	5.690371757486871e-08	0.0187626581453113	0.358344182365028	3.4059547093661	6.54594725364262	Up	Up	Yes	Exon
e384607	C4A	rs3129966:32381280:G:C	G	C	G	1.2134	8.97e-29	3.2599414449434e-16	0.0187626581453113	0.358344182365028	3.4059547093661	9.40842026199335	Up	Up	Yes	Exon
e384607	C4A	rs3129967:32381461:C:T	C	T	C	1.099	1.34e-13	0.00670245754858642	0.0187626581453113	0.358344182365028	3.4059547093661	3.9949463677164303	Up	Up	Yes	Exon
e384607	C4A	rs3129968:32381472:T:C	T	C	T	1.0996	9.45e-14	0.00459134481236136	0.0187626581453113	0.358344182365028	3.4059547093661	4.1043873260039	Up	Up	Yes	Exon
e384607	C4A	rs371707645:32381852:GAA:G	G	GAA	GAA	0.8603639999999999	4.365e-24	1.23568215943979e-07	0.0187626581453113	0.358344182365028	3.4059547093661	6.40703358547608	Up	Up	Yes	Exon
e384607	C4A	rs743862	T	C	T	1.0782	1.6300000000000002e-09	0.000223254280310925	0.0187626581453113	0.358344182365028	3.4059547093661	4.87996140775307	Up	Up	Yes	Exon
e384607	C4A	rs9279642:32382363:AG:A	A	AG	AG	0.856929	4.564e-24	9.42654241754303e-12	0.0187626581453113	0.358344182365028	3.4059547093661	7.960071818104138	Up	Up	Yes	Exon
e384607	C4A	rs3129969:32382609:C:G	C	G	C	1.1704	1.03e-24	3.97151357608234e-12	0.0187626581453113	0.358344182365028	3.4059547093661	8.08949702805621	Up	Up	Yes	Exon
e384607	C4A	rs3129970:32382638:T:C	T	C	T	1.1703	1.1100000000000002e-24	3.97151357608234e-12	0.0187626581453113	0.358344182365028	3.4059547093661	8.08949702805621	Up	Up	Yes	Exon
e384607	C4A	rs2006174:32382749:A:G	A	G	A	1.1698	1.0099999999999999e-24	4.2215091980961e-12	0.0187626581453113	0.358344182365028	3.4059547093661	8.08044434500204	Up	Up	Yes	Exon
e384607	C4A	rs6930571:32383208:G:T	G	T	G	1.1671	3.31e-23	1.8481522737534e-12	0.0187626581453113	0.358344182365028	3.4059547093661	8.20267898354732	Up	Up	Yes	Exon
e384607	C4A	rs9268530	T	C	T	1.1733	3.24e-24	1.8481522737534e-12	0.0187626581453113	0.358344182365028	3.4059547093661	8.20267898354732	Up	Up	Yes	Exon
e384607	C4A	rs9268531:32383246:T:G	T	G	T	1.1707	2.53e-25	1.8481522737534e-12	0.0187626581453113	0.358344182365028	3.4059547093661	8.20267898354732	Up	Up	Yes	Exon
e384607	C4A	rs9268532:32383249:T:C	T	C	T	1.1675	8.540000000000002e-25	1.8481522737534e-12	0.0187626581453113	0.358344182365028	3.4059547093661	8.20267898354732	Up	Up	Yes	Exon
e384607	C4A	rs9268534:32383307:T:G	T	G	T	1.1705	5.849999999999999e-25	1.8481522737534e-12	0.0187626581453113	0.358344182365028	3.4059547093661	8.20267898354732	Up	Up	Yes	Exon
e384607	C4A	rs6908065:32383341:A:C	A	C	A	1.1704	6.079999999999999e-25	1.8481522737534e-12	0.0187626581453113	0.358344182365028	3.4059547093661	8.20267898354732	Up	Up	Yes	Exon
e384607	C4A	rs6908056:32383360:G:A	G	A	G	1.1705	5.95e-25	1.8481522737534e-12	0.0187626581453113	0.358344182365028	3.4059547093661	8.20267898354732	Up	Up	Yes	Exon
e384607	C4A	rs6930933:32383410:G:T	G	T	G	1.1707	5.04e-25	1.8481522737534e-12	0.0187626581453113	0.358344182365028	3.4059547093661	8.20267898354732	Up	Up	Yes	Exon
e384607	C4A	rs3135382	T	G	T	1.1706	5.520000000000001e-25	1.8481522737534e-12	0.0187626581453113	0.358344182365028	3.4059547093661	8.20267898354732	Up	Up	Yes	Exon
e384607	C4A	rs2001099:32383633:G:C	G	C	G	1.1713	2.14e-25	8.6866099025307e-12	0.0187626581453113	0.358344182365028	3.4059547093661	7.97248384389832	Up	Up	Yes	Exon
e384607	C4A	rs2001098:32383837:G:A	G	A	G	1.1706	5.4e-25	1.8481522737534e-12	0.0187626581453113	0.358344182365028	3.4059547093661	8.20267898354732	Up	Up	Yes	Exon
e384607	C4A	rs2001097	G	T	G	1.1706	5.4e-25	5.728768620438131e-12	0.0187626581453113	0.358344182365028	3.4059547093661	8.03496648882658	Up	Up	Yes	Exon
e384607	C4A	rs3135381:32384343:G:A	G	A	G	1.1708	4.91e-25	1.8481522737534e-12	0.0187626581453113	0.358344182365028	3.4059547093661	8.20267898354732	Up	Up	Yes	Exon
e384607	C4A	rs2227138	C	T	C	1.1846	4.1500000000000003e-26	1.20717962362968e-15	0.0187626581453113	0.358344182365028	3.4059547093661	9.233287185312973	Up	Up	Yes	Exon
e384607	C4A	rs3135380	A	C	A	1.1706	5.41e-25	1.3491166980100299e-10	0.0187626581453113	0.358344182365028	3.4059547093661	7.55112652221498	Up	Up	Yes	Exon
e384607	C4A	rs3135379:32384900:T:C	T	C	T	1.1704	6.0399999999999985e-25	1.8481522737534e-12	0.0187626581453113	0.358344182365028	3.4059547093661	8.20267898354732	Up	Up	Yes	Exon
e384607	C4A	rs3135378:32385099:G:A	G	A	G	1.1701	8.34e-25	1.8481522737534e-12	0.0187626581453113	0.358344182365028	3.4059547093661	8.20267898354732	Up	Up	Yes	Exon
e384607	C4A	rs3135376	A	G	A	1.1707	5.21e-25	1.9049439271094196e-12	0.0187626581453113	0.358344182365028	3.4059547093661	8.19820182434417	Up	Up	Yes	Exon
e384607	C4A	rs3135375	G	A	G	1.1706	5.610000000000001e-25	1.8481522737534e-12	0.0187626581453113	0.358344182365028	3.4059547093661	8.20267898354732	Up	Up	Yes	Exon
e384607	C4A	rs3135374	C	A	C	1.1706	6.43e-25	1.8481522737534e-12	0.0187626581453113	0.358344182365028	3.4059547093661	8.20267898354732	Up	Up	Yes	Exon
e384607	C4A	rs3135373:32385653:A:G	A	G	A	1.1701	8.409999999999998e-25	1.8481522737534e-12	0.0187626581453113	0.358344182365028	3.4059547093661	8.20267898354732	Up	Up	Yes	Exon
e384607	C4A	rs3135372	C	A	C	1.1706	5.4e-25	1.8481522737534e-12	0.0187626581453113	0.358344182365028	3.4059547093661	8.20267898354732	Up	Up	Yes	Exon
e384607	C4A	rs2187820	C	T	C	1.1705	5.95e-25	1.8481522737534e-12	0.0187626581453113	0.358344182365028	3.4059547093661	8.20267898354732	Up	Up	Yes	Exon
e384607	C4A	rs2157336:32386061:C:T	C	T	C	1.1704	6.06e-25	1.8481522737534e-12	0.0187626581453113	0.358344182365028	3.4059547093661	8.20267898354732	Up	Up	Yes	Exon
e384607	C4A	rs2187819:32386383:A:G	A	G	A	1.1708	4.82e-25	1.8481522737534e-12	0.0187626581453113	0.358344182365028	3.4059547093661	8.20267898354732	Up	Up	Yes	Exon
e384607	C4A	rs6457570:32386495:T:C	T	C	T	1.1639	9.75e-24	1.8481522737534e-12	0.0187626581453113	0.358344182365028	3.4059547093661	8.20267898354732	Up	Up	Yes	Exon
e384607	C4A	rs6457571:32386506:T:C	T	C	T	1.1634	1.3099999999999999e-23	1.8481522737534e-12	0.0187626581453113	0.358344182365028	3.4059547093661	8.20267898354732	Up	Up	Yes	Exon
e384607	C4A	rs6457573:32386643:G:A	G	A	G	1.1711	4.21e-25	1.8481522737534e-12	0.0187626581453113	0.358344182365028	3.4059547093661	8.20267898354732	Up	Up	Yes	Exon
e384607	C4A	rs3135371:32386699:A:G	A	G	A	1.1840000000000002	2.85e-26	1.7230302192501702e-14	0.0187626581453113	0.358344182365028	3.4059547093661	8.87024010972909	Up	Up	Yes	Exon
e384607	C4A	rs3135370:32386707:T:C	T	C	T	1.1704	8.409999999999998e-25	1.8481522737534e-12	0.0187626581453113	0.358344182365028	3.4059547093661	8.20267898354732	Up	Up	Yes	Exon
e384607	C4A	rs2395160:32387432:G:A	G	A	G	1.2077	8.73e-28	4.064434847696989e-21	0.0187626581453113	0.358344182365028	3.4059547093661	10.840449425716901	Up	Up	Yes	Exon
e384607	C4A	rs2395161	A	C	A	1.1705	5.9e-25	1.8481522737534e-12	0.0187626581453113	0.358344182365028	3.4059547093661	8.20267898354732	Up	Up	Yes	Exon
e384607	C4A	rs2395162	G	T	G	1.1708	4.970000000000001e-25	1.8481522737534e-12	0.0187626581453113	0.358344182365028	3.4059547093661	8.20267898354732	Up	Up	Yes	Exon
e384607	C4A	rs2395164:32387860:C:T	C	T	C	1.1705	5.789999999999999e-25	3.31576710459366e-12	0.0187626581453113	0.358344182365028	3.4059547093661	8.11628375153077	Up	Up	Yes	Exon
e384607	C4A	rs2395167:32388308:C:T	C	T	C	1.1722	2.5000000000000003e-25	1.8481522737534e-12	0.0187626581453113	0.358344182365028	3.4059547093661	8.20267898354732	Up	Up	Yes	Exon
e384607	C4A	rs2213580	T	C	T	1.1706	5.570000000000001e-25	1.03905538851633e-12	0.0187626581453113	0.358344182365028	3.4059547093661	8.28712784437981	Up	Up	Yes	Exon
e384607	C4A	rs3135366	T	C	T	1.1711	4.82e-25	5.0559972836896e-12	0.0187626581453113	0.358344182365028	3.4059547093661	8.053588344830509	Up	Up	Yes	Exon
e384607	C4A	rs3135364:32389545:A:G	A	G	A	1.1452	1.13e-21	1.1688430544638301e-10	0.0187626581453113	0.358344182365028	3.4059547093661	7.57362996291116	Up	Up	Yes	Exon
e384607	C4A	rs3135363	A	G	A	1.1161	1.45e-16	0.000102719921905741	0.0187626581453113	0.358344182365028	3.4059547093661	5.05912513020051	Up	Up	Yes	Exon
e384607	C4A	rs3135362:32389747:T:G	T	G	T	1.1634	3.55e-24	3.6446503800647e-08	0.0187626581453113	0.358344182365028	3.4059547093661	6.624582838596848	Up	Up	Yes	Exon
e384607	C4A	rs2395168:32390196:T:C	T	C	T	1.1682	7.319999999999999e-25	1.10188018449354e-12	0.0187626581453113	0.358344182365028	3.4059547093661	8.27854896282632	Up	Up	Yes	Exon
e384607	C4A	rs2894255:32390332:C:T	C	T	C	1.1821	1.8100000000000003e-26	1.15420417830743e-15	0.0187626581453113	0.358344182365028	3.4059547093661	9.2393250888831	Up	Up	Yes	Exon
e384607	C4A	rs3135358:32390748:C:T	C	T	C	1.1701	2.45e-25	1.10188018449354e-12	0.0187626581453113	0.358344182365028	3.4059547093661	8.27854896282632	Up	Up	Yes	Exon
e384607	C4A	6:32391192:T:C	T	C	T	1.172	1.84e-26	2.3016660013094303e-08	0.0187626581453113	0.358344182365028	3.4059547093661	6.70501729039974	Up	Up	Yes	Exon
e384607	C4A	rs9279646:32391309:TAA:T	T	TAA	TAA	0.8533379999999999	8.649e-26	1.10188018449354e-12	0.0187626581453113	0.358344182365028	3.4059547093661	8.27854896282632	Up	Up	Yes	Exon
e384607	C4A	rs3135356:32391516:G:A	G	A	G	1.17	2.55e-25	8.21996461230435e-12	0.0187626581453113	0.358344182365028	3.4059547093661	7.9807629432328095	Up	Up	Yes	Exon
e384607	C4A	rs149900446:32392268:A:AT	A	AT	A	1.14866	6.274e-21	9.766057981796248e-11	0.0187626581453113	0.358344182365028	3.4059547093661	7.60171261672108	Up	Up	Yes	Exon
e384607	C4A	rs2157334:32392543:T:C	T	C	T	1.1656	1.1e-24	2.3016660013094303e-08	0.0187626581453113	0.358344182365028	3.4059547093661	6.70501729039974	Up	Up	Yes	Exon
e384607	C4A	rs2157333:32392591:T:C	T	C	T	1.1192	1.17e-19	0.0058660792533229795	0.0187626581453113	0.358344182365028	3.4059547093661	4.03378518735304	Up	Up	Yes	Exon
e384607	C4A	rs3135353	C	T	C	1.1827	7.099999999999997e-26	1.20717962362968e-15	0.0187626581453113	0.358344182365028	3.4059547093661	9.233287185312973	Up	Up	Yes	Exon
e384607	C4A	rs3135351	C	A	C	1.17	2.62e-25	1.10188018449354e-12	0.0187626581453113	0.358344182365028	3.4059547093661	8.27854896282632	Up	Up	Yes	Exon
e384607	C4A	rs3129841:32393959:T:C	T	C	T	1.1692	4.76e-25	2.89571228165705e-12	0.0187626581453113	0.358344182365028	3.4059547093661	8.13629222732957	Up	Up	Yes	Exon
e384607	C4A	rs3135349:32394027:A:G	A	G	A	1.1705	4.58e-25	1.7428403799326e-08	0.0187626581453113	0.358344182365028	3.4059547093661	6.75308587360286	Up	Up	Yes	Exon
e384607	C4A	rs3129842:32394060:T:C	T	C	T	1.1657	1.08e-24	1.7428403799326e-08	0.0187626581453113	0.358344182365028	3.4059547093661	6.75308587360286	Up	Up	Yes	Exon
e384607	C4A	rs2395170:32394313:A:C	A	C	A	1.1653	6.9999999999999995e-25	1.7428403799326e-08	0.0187626581453113	0.358344182365028	3.4059547093661	6.75308587360286	Up	Up	Yes	Exon
e384607	C4A	rs2395171	C	T	C	1.166	1.0099999999999999e-24	1.65684302394888e-08	0.0187626581453113	0.358344182365028	3.4059547093661	6.761828146521009	Up	Up	Yes	Exon
e384607	C4A	rs3135345:32394585:C:T	C	T	C	1.1699	3.67e-25	1.10188018449354e-12	0.0187626581453113	0.358344182365028	3.4059547093661	8.27854896282632	Up	Up	Yes	Exon
e384607	C4A	rs763035:32394845:G:A	G	A	G	1.1745	5.42e-26	1.10188018449354e-12	0.0187626581453113	0.358344182365028	3.4059547093661	8.27854896282632	Up	Up	Yes	Exon
e384607	C4A	rs732162:32394913:G:A	G	A	G	1.119	1.37e-19	0.010466579828687	0.0187626581453113	0.358344182365028	3.4059547093661	3.86110327317153	Up	Up	Yes	Exon
e384607	C4A	rs1894552:32395465:T:G	T	G	T	1.1667	4.3899999999999995e-25	7.574732576054801e-12	0.0187626581453113	0.358344182365028	3.4059547093661	7.99303107273781	Up	Up	Yes	Exon
e384607	C4A	rs2105903:32395656:A:T	A	T	A	1.1663	4.77e-25	1.70472622588808e-11	0.0187626581453113	0.358344182365028	3.4059547093661	7.87049338595819	Up	Up	Yes	Exon
e384607	C4A	rs2105902:32395698:A:T	A	T	A	1.1821	1.15e-25	1.20717962362968e-15	0.0187626581453113	0.358344182365028	3.4059547093661	9.233287185312973	Up	Up	Yes	Exon
e384607	C4A	rs3129843	A	G	A	1.2135	1.38e-28	4.064434847696989e-21	0.0187626581453113	0.358344182365028	3.4059547093661	10.840449425716901	Up	Up	Yes	Exon
e384607	C4A	rs3129844:32395835:A:G	A	G	A	1.0828	4.2999999999999996e-10	9.18554500022922e-05	0.0187626581453113	0.358344182365028	3.4059547093661	5.08439617480267	Up	Up	Yes	Exon
e384607	C4A	rs3129845:32396277:A:G	A	G	A	1.0823	4.2500000000000003e-10	0.000764566272520085	0.0187626581453113	0.358344182365028	3.4059547093661	4.58162170723218	Up	Up	Yes	Exon
e384607	C4A	rs3135343:32396313:C:T	C	T	C	1.0823	4.2500000000000003e-10	0.000764566272520085	0.0187626581453113	0.358344182365028	3.4059547093661	4.58162170723218	Up	Up	Yes	Exon
e384607	C4A	rs3129846	A	G	A	1.0817	5.96e-10	0.000764566272520085	0.0187626581453113	0.358344182365028	3.4059547093661	4.58162170723218	Up	Up	Yes	Exon
e384607	C4A	rs3129847:32396506:A:G	A	G	A	1.083	3.8199999999999997e-10	5.8684861938509996e-05	0.0187626581453113	0.358344182365028	3.4059547093661	5.18434607846748	Up	Up	Yes	Exon
e384607	C4A	rs3135342	G	T	G	1.0823	5.37e-10	5.8684861938509996e-05	0.0187626581453113	0.358344182365028	3.4059547093661	5.18434607846748	Up	Up	Yes	Exon
e384607	C4A	rs3129848	G	A	G	1.0827	4.53e-10	5.39891471349464e-05	0.0187626581453113	0.358344182365028	3.4059547093661	5.2027256586226205	Up	Up	Yes	Exon
e384607	C4A	rs3129851:32397712:A:C	A	C	A	1.0945	3.04e-12	0.00147456291050251	0.0187626581453113	0.358344182365028	3.4059547093661	4.41370940765201	Up	Up	Yes	Exon
e384607	C4A	rs3129853:32398648:G:A	G	A	G	1.0824	5.03e-10	5.6599004729700706e-05	0.0187626581453113	0.358344182365028	3.4059547093661	5.1923216972146	Up	Up	Yes	Exon
e384607	C4A	rs3129855:32398841:A:G	A	G	A	1.2137	8.909999999999998e-29	1.1441863603703199e-21	0.0187626581453113	0.358344182365028	3.4059547093661	10.9938033752577	Up	Up	Yes	Exon
e384607	C4A	rs3135340:32398872:T:G	T	G	T	1.0813	7.000000000000001e-10	5.35019237488268e-05	0.0187626581453113	0.358344182365028	3.4059547093661	5.2047221591169	Up	Up	Yes	Exon
e384607	C4A	rs4988822:32398975:C:T	C	T	C	1.079	1.49e-09	5.35019237488268e-05	0.0187626581453113	0.358344182365028	3.4059547093661	5.2047221591169	Up	Up	Yes	Exon
e384607	C4A	rs4988821	A	G	A	1.0823	5.269999999999999e-10	5.35019237488268e-05	0.0187626581453113	0.358344182365028	3.4059547093661	5.2047221591169	Up	Up	Yes	Exon
e384607	C4A	rs4988820:32399158:C:T	C	T	C	1.0977	1.16e-12	5.35019237488268e-05	0.0187626581453113	0.358344182365028	3.4059547093661	5.2047221591169	Up	Up	Yes	Exon
e384607	C4A	rs3129856:32399337:T:C	T	C	T	1.2137	8.909999999999998e-29	1.1441863603703199e-21	0.0187626581453113	0.358344182365028	3.4059547093661	10.9938033752577	Up	Up	Yes	Exon
e384607	C4A	rs3129857:32399785:A:G	A	G	A	1.0812	8.359999999999999e-10	0.0018289378647613895	0.0187626581453113	0.358344182365028	3.4059547093661	4.35702679941724	Up	Up	Yes	Exon
e384607	C4A	rs2395172	T	C	T	1.0833	3.6799999999999997e-10	5.39891471349464e-05	0.0187626581453113	0.358344182365028	3.4059547093661	5.2027256586226205	Up	Up	Yes	Exon
e384607	C4A	rs3129858	G	A	G	1.0824	5.170000000000001e-10	5.8684861938509996e-05	0.0187626581453113	0.358344182365028	3.4059547093661	5.18434607846748	Up	Up	Yes	Exon
e384607	C4A	rs3129859:32400939:G:C	G	C	G	1.0823	4.22e-10	0.00117403653611195	0.0187626581453113	0.358344182365028	3.4059547093661	4.47278401634437	Up	Up	Yes	Exon
e384607	C4A	rs3129861:32401532:T:A	T	A	T	1.1833	1.2399999999999995e-26	6.50611385241796e-16	0.0187626581453113	0.358344182365028	3.4059547093661	9.316240606741161	Up	Up	Yes	Exon
e384607	C4A	rs3135337:32401534:C:T	C	T	C	1.0789	1.52e-09	0.006832217237702671	0.0187626581453113	0.358344182365028	3.4059547093661	3.98930638745375	Up	Up	Yes	Exon
e384607	C4A	rs9281806:32403240:G:GT	G	GT	G	1.0885	4.942e-11	5.8684861938509996e-05	0.0187626581453113	0.358344182365028	3.4059547093661	5.18434607846748	Up	Up	Yes	Exon
e384607	C4A	rs983561:32403655:T:G	T	G	T	1.0834	3.21e-10	5.8684861938509996e-05	0.0187626581453113	0.358344182365028	3.4059547093661	5.18434607846748	Up	Up	Yes	Exon
e384607	C4A	rs3135398:32403934:C:T	C	T	C	1.0834	3.21e-10	5.8684861938509996e-05	0.0187626581453113	0.358344182365028	3.4059547093661	5.18434607846748	Up	Up	Yes	Exon
e384607	C4A	rs3129864:32404043:A:G	A	G	A	1.0834	3.21e-10	5.8684861938509996e-05	0.0187626581453113	0.358344182365028	3.4059547093661	5.18434607846748	Up	Up	Yes	Exon
e384607	C4A	rs5000563:32404135:A:G	A	G	A	1.0835	3.07e-10	5.8684861938509996e-05	0.0187626581453113	0.358344182365028	3.4059547093661	5.18434607846748	Up	Up	Yes	Exon
e384607	C4A	rs3135396:32404213:C:T	C	T	C	1.0833	3.32e-10	5.8684861938509996e-05	0.0187626581453113	0.358344182365028	3.4059547093661	5.18434607846748	Up	Up	Yes	Exon
e384607	C4A	rs2395174	T	G	T	1.0831	3.71e-10	5.8684861938509996e-05	0.0187626581453113	0.358344182365028	3.4059547093661	5.18434607846748	Up	Up	Yes	Exon
e384607	C4A	rs2395176:32405062:G:T	G	T	G	1.083	3.94e-10	5.8684861938509996e-05	0.0187626581453113	0.358344182365028	3.4059547093661	5.18434607846748	Up	Up	Yes	Exon
e384607	C4A	rs2395177:32405076:G:C	G	C	G	1.0834	3.29e-10	5.8684861938509996e-05	0.0187626581453113	0.358344182365028	3.4059547093661	5.18434607846748	Up	Up	Yes	Exon
e384607	C4A	rs3129870:32406100:C:T	C	T	C	1.0981	1.12e-12	5.8684861938509996e-05	0.0187626581453113	0.358344182365028	3.4059547093661	5.18434607846748	Up	Up	Yes	Exon
e384607	C4A	rs9268632:32406412:C:G	C	G	C	1.0825	5e-10	0.00169095768180185	0.0187626581453113	0.358344182365028	3.4059547093661	4.37776027111439	Up	Up	Yes	Exon
e384607	C4A	rs9268636:32406611:C:A	C	A	C	1.1655	1.04e-24	7.574732576054801e-12	0.0187626581453113	0.358344182365028	3.4059547093661	7.99303107273781	Up	Up	Yes	Exon
e384607	C4A	rs9268641:32406887:C:T	C	T	C	1.0827	5e-10	5.8684861938509996e-05	0.0187626581453113	0.358344182365028	3.4059547093661	5.18434607846748	Up	Up	Yes	Exon
e384607	C4A	rs3129872:32407153:A:T	A	T	A	1.0824	5.08e-10	0.00169095768180185	0.0187626581453113	0.358344182365028	3.4059547093661	4.37776027111439	Up	Up	Yes	Exon
e384607	C4A	rs2395179:32407302:A:G	A	G	A	1.0824	4.4299999999999997e-10	0.000764566272520085	0.0187626581453113	0.358344182365028	3.4059547093661	4.58162170723218	Up	Up	Yes	Exon
e384607	C4A	rs2395180	T	G	T	1.0824	4.4299999999999997e-10	0.000462896947882897	0.0187626581453113	0.358344182365028	3.4059547093661	4.70569859786615	Up	Up	Yes	Exon
e384607	C4A	rs2395181:32407404:G:C	G	C	G	1.083	3.29e-10	0.000764566272520085	0.0187626581453113	0.358344182365028	3.4059547093661	4.58162170723218	Up	Up	Yes	Exon
e384607	C4A	rs3129873:32407433:G:C	G	C	G	1.0831	3.65e-10	5.8684861938509996e-05	0.0187626581453113	0.358344182365028	3.4059547093661	5.18434607846748	Up	Up	Yes	Exon
e384607	C4A	rs3129874:32407440:T:C	T	C	T	1.0831	3.8899999999999995e-10	5.8684861938509996e-05	0.0187626581453113	0.358344182365028	3.4059547093661	5.18434607846748	Up	Up	Yes	Exon
e384607	C4A	rs3129875:32407468:T:C	T	C	T	1.0831	3.15e-10	0.000764566272520085	0.0187626581453113	0.358344182365028	3.4059547093661	4.58162170723218	Up	Up	Yes	Exon
e384607	C4A	rs3129876	G	A	G	1.0836	2.98e-10	0.0006489162031912112	0.0187626581453113	0.358344182365028	3.4059547093661	4.62253027414937	Up	Up	Yes	Exon
e384607	C4A	rs3135394:32408497:A:G	A	G	A	1.2126	1.14e-28	1.1441863603703199e-21	0.0187626581453113	0.358344182365028	3.4059547093661	10.9938033752577	Up	Up	Yes	Exon
e384607	C4A	rs3129877:32408597:G:A	G	A	G	1.0831	3.9e-10	0.00361979875716909	0.0187626581453113	0.358344182365028	3.4059547093661	4.17137246958335	Up	Up	Yes	Exon
e384607	C4A	rs3129878	A	C	A	1.0758	4.09e-09	0.0115536427253376	0.0187626581453113	0.358344182365028	3.4059547093661	3.8305062586999914	Up	Up	Yes	Exon
e384607	C4A	rs3135393	A	G	A	1.1661	5.429999999999999e-25	8.698688430403512e-10	0.0187626581453113	0.358344182365028	3.4059547093661	7.253730960283611	Up	Up	Yes	Exon
e384607	C4A	rs3129879:32408907:G:A	G	A	G	1.075	1.6799999999999998e-08	0.00102100835735015	0.0187626581453113	0.358344182365028	3.4059547093661	4.50854645275787	Up	Up	Yes	Exon
e384607	C4A	rs6925852:32409060:G:A	G	A	G	1.1658	2.65e-23	7.574732576054801e-12	0.0187626581453113	0.358344182365028	3.4059547093661	7.99303107273781	Up	Up	Yes	Exon
e384607	C4A	rs3135392:32409242:C:A	C	A	C	1.0795	2.39e-10	0.0101053632883277	0.0187626581453113	0.358344182365028	3.4059547093661	3.8719057938449297	Up	Up	Yes	Exon
e384607	C4A	rs3129881	C	T	C	1.0808	1.55e-09	7.793283561796791e-05	0.0187626581453113	0.358344182365028	3.4059547093661	5.12132317903001	Up	Up	Yes	Exon
e384607	C4A	rs3129884:32410210:T:C	T	C	T	1.1626	3.45e-24	1.6786885028114401e-06	0.0187626581453113	0.358344182365028	3.4059547093661	5.918581759547418	Up	Up	Yes	Exon
e384607	C4A	rs3129885:32410215:T:C	T	C	T	1.1626	3.45e-24	5.16811544454329e-08	0.0187626581453113	0.358344182365028	3.4059547093661	6.563077250861	Up	Up	Yes	Exon
e384607	C4A	rs3129887	G	A	G	1.1667	4.71e-25	7.574732576054801e-12	0.0187626581453113	0.358344182365028	3.4059547093661	7.99303107273781	Up	Up	Yes	Exon
e384607	C4A	rs2239806	C	T	C	1.1628	2.65e-24	5.16811544454329e-08	0.0187626581453113	0.358344182365028	3.4059547093661	6.563077250861	Up	Up	Yes	Exon
e384607	C4A	rs2239805	T	G	T	1.1664	1.13e-24	7.574732576054801e-12	0.0187626581453113	0.358344182365028	3.4059547093661	7.99303107273781	Up	Up	Yes	Exon
e384607	C4A	rs1131541:32412566:T:A	T	A	T	1.1638	5.48e-24	5.16811544454329e-08	0.0187626581453113	0.358344182365028	3.4059547093661	6.563077250861	Up	Up	Yes	Exon
e384607	C4A	GA023611	G	A	G	1.1578	1.6100000000000002e-23	5.16811544454329e-08	0.0187626581453113	0.358344182365028	3.4059547093661	6.563077250861	Up	Up	Yes	Exon
e384607	C4A	rs3129890	T	C	T	1.1347	5.41e-21	0.012486916334931	0.0187626581453113	0.358344182365028	3.4059547093661	3.80628952525237	Up	Up	Yes	Exon
e384607	C4A	rs9268671:32414290:A:G	A	G	G	0.9279999999999999	3.48e-10	0.0100271836940613	0.0187626581453113	0.358344182365028	3.4059547093661	3.87427609652584	Up	Up	Yes	Exon
e384607	C4A	rs7383481:32414435:C:T	C	T	C	1.2147	4.9700000000000007e-29	1.1441863603703199e-21	0.0187626581453113	0.358344182365028	3.4059547093661	10.9938033752577	Up	Up	Yes	Exon
e384607	C4A	rs3129891	G	A	G	1.1373	2.85e-20	7.535753093637759e-05	0.0187626581453113	0.358344182365028	3.4059547093661	5.1288378516874005	Up	Up	Yes	Exon
e384607	C4A	rs3135386:32415426:A:G	A	G	A	1.1498	9.69e-22	2.3864826988261397e-06	0.0187626581453113	0.358344182365028	3.4059547093661	5.849882415770461	Up	Up	Yes	Exon
e384607	C4A	rs3039353:32415777:CAT:C	CAT	C	CAT	1.15616	1.653e-22	2.19790877880625e-09	0.0187626581453113	0.358344182365028	3.4059547093661	7.10187604356833	Up	Up	Yes	Exon
e384607	C4A	rs2395183:32415788:T:C	T	C	T	1.1562	1.62e-22	2.4238869847320395e-09	0.0187626581453113	0.358344182365028	3.4059547093661	7.08574995518093	Up	Up	Yes	Exon
e384607	C4A	rs7762077:32416467:G:A	G	A	G	1.1505	8.25e-22	2.3864826988261397e-06	0.0187626581453113	0.358344182365028	3.4059547093661	5.849882415770461	Up	Up	Yes	Exon
e384607	C4A	6:32416983:G:T	G	T	G	1.2138	1.38e-29	1.1441863603703199e-21	0.0187626581453113	0.358344182365028	3.4059547093661	10.9938033752577	Up	Up	Yes	Exon
e384607	C4A	rs6937696:32418018:C:T	C	T	T	0.93153	2.0499999999999997e-09	0.0377723339157059	0.0187626581453113	0.358344182365028	3.4059547093661	3.43518825293175	Up	Up	Yes	Exon
e384607	C4A	rs6937545	A	C	C	0.93153	2.0499999999999997e-09	0.0377723339157059	0.0187626581453113	0.358344182365028	3.4059547093661	3.43518825293175	Up	Up	Yes	Exon
e384607	C4A	6:32418355:A:AC	A	AC	AC	0.9321139999999999	2.87e-09	0.0377723339157059	0.0187626581453113	0.358344182365028	3.4059547093661	3.43518825293175	Up	Up	Yes	Exon
e384607	C4A	rs9268766:32418710:C:A	C	A	A	0.93205	2.7300000000000003e-09	0.0377723339157059	0.0187626581453113	0.358344182365028	3.4059547093661	3.43518825293175	Up	Up	Yes	Exon
e384607	C4A	rs3129893:32420138:C:A	C	A	C	1.1565	8.240000000000002e-23	2.4238869847320395e-09	0.0187626581453113	0.358344182365028	3.4059547093661	7.08574995518093	Up	Up	Yes	Exon
e384607	C4A	rs3129894:32420286:G:A	G	A	G	1.1567	1.1599999999999998e-22	2.4238869847320395e-09	0.0187626581453113	0.358344182365028	3.4059547093661	7.08574995518093	Up	Up	Yes	Exon
e384607	C4A	rs3129896:32421272:G:A	G	A	G	1.1566	8.98e-23	2.4238869847320395e-09	0.0187626581453113	0.358344182365028	3.4059547093661	7.08574995518093	Up	Up	Yes	Exon
e384607	C4A	rs3129897:32421469:G:A	G	A	G	1.179	6.6400000000000005e-25	9.84048374017486e-16	0.0187626581453113	0.358344182365028	3.4059547093661	9.26082432578533	Up	Up	Yes	Exon
e384607	C4A	rs2097442:32422191:G:A	G	A	G	1.0766	2.8999999999999998e-08	3.058171578540769e-05	0.0187626581453113	0.358344182365028	3.4059547093661	5.32638210380467	Up	Up	Yes	Exon
e384607	C4A	rs9268805:32423399:A:G	A	G	A	1.0739	2.15e-09	0.0123477670849285	0.0187626581453113	0.358344182365028	3.4059547093661	3.80979860293601	Up	Up	Yes	Exon
e384607	C4A	6:32423528:TC:T	T	TC	TC	0.865109	1.174e-22	1.9802856553480497e-09	0.0187626581453113	0.358344182365028	3.4059547093661	7.11903746986122	Up	Up	Yes	Exon
e384607	C4A	rs9268812:32424568:A:G	A	G	G	0.93142	1.52e-09	0.0395409029654911	0.0187626581453113	0.358344182365028	3.4059547093661	3.41852342276484	Up	Up	Yes	Exon
e384607	C4A	rs9268813:32424594:T:C	T	C	T	1.2096	6.43e-28	1.1441863603703199e-21	0.0187626581453113	0.358344182365028	3.4059547093661	10.9938033752577	Up	Up	Yes	Exon
e384607	C4A	rs7763262	T	C	C	0.9320299999999999	1.8100000000000002e-09	0.0395409029654911	0.0187626581453113	0.358344182365028	3.4059547093661	3.41852342276484	Up	Up	Yes	Exon
e384607	C4A	rs7763411:32424992:C:T	C	T	C	1.2097	4.59e-28	1.1441863603703199e-21	0.0187626581453113	0.358344182365028	3.4059547093661	10.9938033752577	Up	Up	Yes	Exon
e384607	C4A	rs7744304:32425487:G:T	G	T	T	0.9324	2.38e-09	0.0363213787525057	0.0187626581453113	0.358344182365028	3.4059547093661	3.44928578663836	Up	Up	Yes	Exon
e384607	C4A	rs4601112:32426271:T:C	T	C	T	1.1542	2.03e-22	1.9802856553480497e-09	0.0187626581453113	0.358344182365028	3.4059547093661	7.11903746986122	Up	Up	Yes	Exon
e384607	C4A	rs1548306:32427179:A:T	A	T	T	0.93627	1.27e-08	0.0133684673477745	0.0187626581453113	0.358344182365028	3.4059547093661	3.7847638884455	Up	Up	Yes	Exon
e384607	C4A	rs9268840:32428804:C:T	C	T	C	1.1374	1.8399999999999998e-22	0.00150802446814143	0.0187626581453113	0.358344182365028	3.4059547093661	4.40782106165956	Up	Up	Yes	Exon
e384607	C4A	rs6940063:32428862:T:C	T	C	T	1.1607	1.0099999999999999e-23	2.9526681670365194e-13	0.0187626581453113	0.358344182365028	3.4059547093661	8.46945682576755	Up	Up	Yes	Exon
e384607	C4A	rs6940440:32429087:A:C	A	C	A	1.1384	8.56e-23	0.0072878168106092905	0.0187626581453113	0.358344182365028	3.4059547093661	3.97025443753654	Up	Up	Yes	Exon
e384607	C4A	rs9268845:32429204:C:T	C	T	C	1.1346	2.5000000000000002e-21	3.27887262796476e-05	0.0187626581453113	0.358344182365028	3.4059547093661	5.31139681395408	Up	Up	Yes	Exon
e384607	C4A	rs9268850:32429477:G:A	G	A	G	1.1378	1.23e-22	0.000834722008887632	0.0187626581453113	0.358344182365028	3.4059547093661	4.5595963214744915	Up	Up	Yes	Exon
e384607	C4A	rs9268854:32429672:A:G	A	G	A	1.1384	1.11e-22	0.000834722008887632	0.0187626581453113	0.358344182365028	3.4059547093661	4.5595963214744915	Up	Up	Yes	Exon
e384607	C4A	rs9268855:32429675:G:A	G	A	G	1.1385	1.02e-22	0.000834722008887632	0.0187626581453113	0.358344182365028	3.4059547093661	4.5595963214744915	Up	Up	Yes	Exon
e384607	C4A	rs9268856:32429719:C:A	C	A	C	1.1378	1.49e-22	0.000364499951802793	0.0187626581453113	0.358344182365028	3.4059547093661	4.76352541486495	Up	Up	Yes	Exon
e384607	C4A	rs9268857:32429739:A:G	A	G	A	1.1378	1.43e-22	0.000834722008887632	0.0187626581453113	0.358344182365028	3.4059547093661	4.5595963214744915	Up	Up	Yes	Exon
e384607	C4A	rs9268861:32429894:C:A	C	A	C	1.1528	2.7500000000000003e-24	3.71420420883445e-06	0.0187626581453113	0.358344182365028	3.4059547093661	5.76247262939545	Up	Up	Yes	Exon
e384607	C4A	rs9268862	A	C	A	1.1382	9.599999999999999e-23	0.000805006410724408	0.0187626581453113	0.358344182365028	3.4059547093661	4.5687128950215	Up	Up	Yes	Exon
e384607	C4A	rs4428528:32430362:C:G	C	G	C	1.1388	6.72e-23	0.000733645055303729	0.0187626581453113	0.358344182365028	3.4059547093661	4.59196721176466	Up	Up	Yes	Exon
e384607	C4A	rs4434496:32430508:C:T	C	T	C	1.1387	7.009999999999998e-23	0.000805006410724408	0.0187626581453113	0.358344182365028	3.4059547093661	4.5687128950215	Up	Up	Yes	Exon
e384607	C4A	rs4280993:32430604:C:A	C	A	C	1.1387	7.09e-23	0.000805006410724408	0.0187626581453113	0.358344182365028	3.4059547093661	4.5687128950215	Up	Up	Yes	Exon
e384607	C4A	rs7766843:32430729:C:T	C	T	C	1.1395	4.06e-23	0.000805006410724408	0.0187626581453113	0.358344182365028	3.4059547093661	4.5687128950215	Up	Up	Yes	Exon
e384607	C4A	rs7766854:32430752:C:T	C	T	C	1.1395	4.15e-23	0.000805006410724408	0.0187626581453113	0.358344182365028	3.4059547093661	4.5687128950215	Up	Up	Yes	Exon
e384607	C4A	rs7747010:32430800:A:G	A	G	A	1.1392	5.78e-23	0.000805006410724408	0.0187626581453113	0.358344182365028	3.4059547093661	4.5687128950215	Up	Up	Yes	Exon
e384607	C4A	rs7747025:32430814:A:G	A	G	A	1.1392	5.78e-23	0.000805006410724408	0.0187626581453113	0.358344182365028	3.4059547093661	4.5687128950215	Up	Up	Yes	Exon
e384607	C4A	rs7746751:32430867:G:A	G	A	G	1.1389	6.31e-23	0.000805006410724408	0.0187626581453113	0.358344182365028	3.4059547093661	4.5687128950215	Up	Up	Yes	Exon
e384607	C4A	rs7746922:32430975:C:A	C	A	C	1.1389	4.03e-23	0.0011343075537288301	0.0187626581453113	0.358344182365028	3.4059547093661	4.48163974205578	Up	Up	Yes	Exon
e384607	C4A	rs7747521:32431105:A:G	A	G	A	1.1386	4.8799999999999985e-23	0.000805006410724408	0.0187626581453113	0.358344182365028	3.4059547093661	4.5687128950215	Up	Up	Yes	Exon
e384607	C4A	rs7767493:32431129:C:T	C	T	C	1.1401	1.82e-23	0.000805006410724408	0.0187626581453113	0.358344182365028	3.4059547093661	4.5687128950215	Up	Up	Yes	Exon
e384607	C4A	rs9268879:32431306:T:G	T	G	T	1.1395	3.2000000000000003e-23	0.000805006410724408	0.0187626581453113	0.358344182365028	3.4059547093661	4.5687128950215	Up	Up	Yes	Exon
e384607	C4A	rs9268885:32431705:C:T	C	T	C	1.1395	4.1200000000000004e-23	0.000805006410724408	0.0187626581453113	0.358344182365028	3.4059547093661	4.5687128950215	Up	Up	Yes	Exon
e384607	C4A	rs9268886:32431828:G:A	G	A	G	1.1281	2.6800000000000002e-20	0.000805006410724408	0.0187626581453113	0.358344182365028	3.4059547093661	4.5687128950215	Up	Up	Yes	Exon
e384607	C4A	rs9268890:32431896:A:G	A	G	A	1.1292	5.17e-20	0.000116666304048092	0.0187626581453113	0.358344182365028	3.4059547093661	5.03017203169598	Up	Up	Yes	Exon
e384607	C4A	rs9268891:32431914:A:G	A	G	A	1.1302	2.7500000000000004e-20	0.00013263133362333702	0.0187626581453113	0.358344182365028	3.4059547093661	5.000880324257519	Up	Up	Yes	Exon
e384607	C4A	rs9268894:32431954:T:G	T	G	T	1.1303	1.39e-19	0.000805006410724408	0.0187626581453113	0.358344182365028	3.4059547093661	4.5687128950215	Up	Up	Yes	Exon
e384607	C4A	rs9268895:32431962:A:G	A	G	A	1.1301	3.94e-19	0.00441702959509879	0.0187626581453113	0.358344182365028	3.4059547093661	4.11539387864873	Up	Up	Yes	Exon
e384607	C4A	rs9268896:32431965:G:A	G	A	G	1.13	4.1099999999999997e-19	0.00441702959509879	0.0187626581453113	0.358344182365028	3.4059547093661	4.11539387864873	Up	Up	Yes	Exon
e384607	C4A	rs9268897:32431976:C:A	C	A	C	1.1304	3.15e-18	0.004539961909276521	0.0187626581453113	0.358344182365028	3.4059547093661	4.107576931399399	Up	Up	Yes	Exon
e384607	C4A	rs9268898:32431979:C:T	C	T	C	1.1306	2.8400000000000003e-18	0.004539961909276521	0.0187626581453113	0.358344182365028	3.4059547093661	4.107576931399399	Up	Up	Yes	Exon
e384607	C4A	rs9268899:32431980:A:G	A	G	A	1.1305	2.96e-18	0.004539961909276521	0.0187626581453113	0.358344182365028	3.4059547093661	4.107576931399399	Up	Up	Yes	Exon
e384607	C4A	rs9268900:32431995:T:A	T	A	T	1.13	5.17e-19	0.000170575670600668	0.0187626581453113	0.358344182365028	3.4059547093661	4.94277067363091	Up	Up	Yes	Exon
e384607	C4A	rs9268901:32432007:G:T	G	T	G	1.1278	5.66e-19	0.000194404313152653	0.0187626581453113	0.358344182365028	3.4059547093661	4.91232495369285	Up	Up	Yes	Exon
e384607	C4A	rs9268904:32432049:T:C	T	C	T	1.1262	8.620000000000001e-19	0.000304027870708921	0.0187626581453113	0.358344182365028	3.4059547093661	4.80695097478884	Up	Up	Yes	Exon
e384607	C4A	rs9268911	A	G	A	1.1338	4.16e-21	0.000805006410724408	0.0187626581453113	0.358344182365028	3.4059547093661	4.5687128950215	Up	Up	Yes	Exon
e384607	C4A	rs9268913:32432520:C:T	C	T	C	1.1335	3.3899999999999994e-21	0.000403555875891231	0.0187626581453113	0.358344182365028	3.4059547093661	4.7390291872763095	Up	Up	Yes	Exon
e384607	C4A	rs9268918:32432582:G:T	G	T	G	1.1346	1.3000000000000001e-20	0.000397068500190016	0.0187626581453113	0.358344182365028	3.4059547093661	4.74294637981233	Up	Up	Yes	Exon
e384607	C4A	rs9268919:32432598:T:C	T	C	T	1.1308	9.71e-21	0.000397068500190016	0.0187626581453113	0.358344182365028	3.4059547093661	4.74294637981233	Up	Up	Yes	Exon
e384607	C4A	rs9268920:32432615:A:G	A	G	A	1.1303	8.01e-21	0.000516621689957274	0.0187626581453113	0.358344182365028	3.4059547093661	4.6788487574032	Up	Up	Yes	Exon
e384607	C4A	rs2395184:32432646:G:A	G	A	G	1.1789	2.04e-25	2.0030266128493e-11	0.0187626581453113	0.358344182365028	3.4059547093661	7.84598499303075	Up	Up	Yes	Exon
e384607	C4A	rs9268922:32432664:T:G	T	G	T	1.1263	6.980000000000001e-20	0.000805006410724408	0.0187626581453113	0.358344182365028	3.4059547093661	4.5687128950215	Up	Up	Yes	Exon
e384607	C4A	6:32432689:C:CT	CT	C	C	0.887541	1.09e-19	0.000805006410724408	0.0187626581453113	0.358344182365028	3.4059547093661	4.5687128950215	Up	Up	Yes	Exon
e384607	C4A	rs9268924:32432858:G:A	G	A	G	1.1343	1.28e-21	0.000805006410724408	0.0187626581453113	0.358344182365028	3.4059547093661	4.5687128950215	Up	Up	Yes	Exon
e384607	C4A	rs5015547:32432993:T:C	T	C	T	1.1257	9.050000000000001e-20	0.000805006410724408	0.0187626581453113	0.358344182365028	3.4059547093661	4.5687128950215	Up	Up	Yes	Exon
e384607	C4A	rs2395187:32433197:C:G	C	G	C	1.1353	7.49e-22	0.000805006410724408	0.0187626581453113	0.358344182365028	3.4059547093661	4.5687128950215	Up	Up	Yes	Exon
e384607	C4A	rs2395188:32433256:T:C	T	C	T	1.1354	1.1599999999999999e-21	0.000805006410724408	0.0187626581453113	0.358344182365028	3.4059547093661	4.5687128950215	Up	Up	Yes	Exon
e384607	C4A	rs9268966:32434262:A:G	A	G	A	1.1363	1.94e-20	0.000720451371107762	0.0187626581453113	0.358344182365028	3.4059547093661	4.59648540022857	Up	Up	Yes	Exon
e384607	C4A	rs9268971:32434639:G:A	G	A	G	1.1261	8.06e-20	0.0007077337505095111	0.0187626581453113	0.358344182365028	3.4059547093661	4.60093321790427	Up	Up	Yes	Exon
e384607	C4A	rs147834246:32434669:T:TGTGAA	T	TGTGAA	T	1.1250200000000001	2.29e-19	0.0007077337505095111	0.0187626581453113	0.358344182365028	3.4059547093661	4.60093321790427	Up	Up	Yes	Exon
e384607	C4A	rs28377109:32434716:C:CTT	CTT	C	C	0.8888739999999999	2.754e-19	0.000777358330922492	0.0187626581453113	0.358344182365028	3.4059547093661	4.57745096706166	Up	Up	Yes	Exon
e384607	C4A	rs9268972:32434731:T:A	T	A	T	1.1335	5.6299999999999975e-21	0.0007077337505095111	0.0187626581453113	0.358344182365028	3.4059547093661	4.60093321790427	Up	Up	Yes	Exon
e384607	C4A	rs9268973:32434778:T:C	T	C	T	1.1334	2.49e-21	0.000805006410724408	0.0187626581453113	0.358344182365028	3.4059547093661	4.5687128950215	Up	Up	Yes	Exon
e384607	C4A	rs9268974:32434830:C:T	C	T	C	1.1327	5.04e-21	0.000850716499809067	0.0187626581453113	0.358344182365028	3.4059547093661	4.55481438963568	Up	Up	Yes	Exon
e384607	C4A	rs9268975:32434844:A:T	A	T	A	1.1327	5.05e-21	0.000850716499809067	0.0187626581453113	0.358344182365028	3.4059547093661	4.55481438963568	Up	Up	Yes	Exon
e384607	C4A	rs9268976:32434874:A:T	A	T	A	1.1329	3.96e-21	0.000850716499809067	0.0187626581453113	0.358344182365028	3.4059547093661	4.55481438963568	Up	Up	Yes	Exon
e384607	C4A	rs9268977	T	C	T	1.1324	5.520000000000001e-21	0.000805006410724408	0.0187626581453113	0.358344182365028	3.4059547093661	4.5687128950215	Up	Up	Yes	Exon
e384607	C4A	rs9279691:32435107:GA:G	G	GA	GA	0.891099	1.6640000000000002e-18	0.00370711429955885	0.0187626581453113	0.358344182365028	3.4059547093661	4.16469023117942	Up	Up	Yes	Exon
e384607	C4A	rs9268980	A	G	A	1.1226	1.21e-18	0.004159237198406589	0.0187626581453113	0.358344182365028	3.4059547093661	4.1323848007969515	Up	Up	Yes	Exon
e384607	C4A	rs9268981:32435131:C:T	C	T	C	1.1231	6.12e-18	0.00619211478976913	0.0187626581453113	0.358344182365028	3.4059547093661	4.01808597566201	Up	Up	Yes	Exon
e384607	C4A	rs9268982:32435159:C:T	C	T	C	1.1244	2.86e-18	0.00667790012701885	0.0187626581453113	0.358344182365028	3.4059547093661	3.99601245380522	Up	Up	Yes	Exon
e384607	C4A	rs9268983:32435170:C:T	C	T	C	1.1245	2.63e-18	0.00667790012701885	0.0187626581453113	0.358344182365028	3.4059547093661	3.99601245380522	Up	Up	Yes	Exon
e384607	C4A	rs9268986:32435404:C:T	C	T	C	1.1258	5.07e-18	0.00377525653929256	0.0187626581453113	0.358344182365028	3.4059547093661	4.159605467745871	Up	Up	Yes	Exon
e384607	C4A	rs9268987:32435423:T:C	T	C	T	1.1273	3.27e-18	0.00330906211969443	0.0187626581453113	0.358344182365028	3.4059547093661	4.1963453031291005	Up	Up	Yes	Exon
e384607	C4A	rs9268988:32435523:C:T	C	T	C	1.1334	9.740000000000001e-21	0.00388515878304028	0.0187626581453113	0.358344182365028	3.4059547093661	4.151564664796459	Up	Up	Yes	Exon
e384607	C4A	rs9268990:32435584:C:T	C	T	C	1.1416	8.220000000000001e-21	0.0021094875527857397	0.0187626581453113	0.358344182365028	3.4059547093661	4.31900139659282	Up	Up	Yes	Exon
e384607	C4A	rs9268991:32435595:A:G	A	G	A	1.1396	1.9900000000000002e-20	0.0021094875527857397	0.0187626581453113	0.358344182365028	3.4059547093661	4.31900139659282	Up	Up	Yes	Exon
e384607	C4A	rs145940815:32437069:T:A	T	A	T	1.1301	3.5e-20	0.00424815380868385	0.0187626581453113	0.358344182365028	3.4059547093661	4.12641020399508	Up	Up	Yes	Exon
e384607	C4A	rs145247936:32437433:G:A	G	A	G	1.1299	3.9599999999999997e-20	0.0047308098043480785	0.0187626581453113	0.358344182365028	3.4059547093661	4.09583663520262	Up	Up	Yes	Exon
e384607	C4A	rs9269040:32438080:A:G	A	G	A	1.1326	5.38e-22	0.0276562373995074	0.0187626581453113	0.358344182365028	3.4059547093661	3.54539563770544	Up	Up	Yes	Exon
e384607	C4A	rs9269043	T	C	T	1.1338	2.1800000000000007e-21	0.0047308098043480785	0.0187626581453113	0.358344182365028	3.4059547093661	4.09583663520262	Up	Up	Yes	Exon
e384607	C4A	rs9269044:32438677:G:A	G	A	G	1.1336	2.54e-21	0.00456379862690334	0.0187626581453113	0.358344182365028	3.4059547093661	4.10609788045872	Up	Up	Yes	Exon
e384607	C4A	rs9269045:32438715:G:C	G	C	G	1.1358	7.99e-21	0.00456379862690334	0.0187626581453113	0.358344182365028	3.4059547093661	4.10609788045872	Up	Up	Yes	Exon
e384607	C4A	rs9269046:32438741:C:T	C	T	C	1.1327	7.58e-21	0.00456379862690334	0.0187626581453113	0.358344182365028	3.4059547093661	4.10609788045872	Up	Up	Yes	Exon
e384607	C4A	rs9269048:32438792:C:T	C	T	C	1.1341	3.1300000000000002e-21	0.0047308098043480785	0.0187626581453113	0.358344182365028	3.4059547093661	4.09583663520262	Up	Up	Yes	Exon
e384607	C4A	rs9269049:32438850:T:C	T	C	T	1.1513	1.42e-23	0.000168717255439798	0.0187626581453113	0.358344182365028	3.4059547093661	4.9453129756055185	Up	Up	Yes	Exon
e384607	C4A	rs7450278:32439048:C:T	C	T	C	1.1523	1.85e-23	0.000160119266701279	0.0187626581453113	0.358344182365028	3.4059547093661	4.957471894073421	Up	Up	Yes	Exon
e384607	C4A	rs7452863:32439068:G:C	G	C	G	1.1208	1.79e-18	0.00434009174923796	0.0187626581453113	0.358344182365028	3.4059547093661	4.12034633405897	Up	Up	Yes	Exon
e384607	C4A	rs2157338	C	T	C	1.1356	7.2000000000000015e-22	0.0047308098043480785	0.0187626581453113	0.358344182365028	3.4059547093661	4.09583663520262	Up	Up	Yes	Exon
e384607	C4A	rs5026740:32439753:T:A	T	A	T	1.1353	8.46e-22	0.0047308098043480785	0.0187626581453113	0.358344182365028	3.4059547093661	4.09583663520262	Up	Up	Yes	Exon
e384607	C4A	rs5026741:32439865:A:G	A	G	A	1.1319	5.03e-21	0.012452773395757	0.0187626581453113	0.358344182365028	3.4059547093661	3.807145108088221	Up	Up	Yes	Exon
e384607	C4A	rs5026742:32439915:T:C	T	C	T	1.1325	3.28e-19	0.0160046539221798	0.0187626581453113	0.358344182365028	3.4059547093661	3.72748987107342	Up	Up	Yes	Exon
e384607	C4A	rs9269094:32441934:T:C	T	C	T	1.1312	1.3000000000000001e-20	0.00506360968764546	0.0187626581453113	0.358344182365028	3.4059547093661	4.0763381307112985	Up	Up	Yes	Exon
e384607	C4A	rs377750331:32442538:TG:T	T	TG	TG	0.863726	1.909e-24	0.000183541320001197	0.0187626581453113	0.358344182365028	3.4059547093661	4.925708596485499	Up	Up	Yes	Exon
e384607	C4A	rs9269101:32442711:A:C	A	C	A	1.1253	1.6600000000000002e-19	0.00768121470033163	0.0187626581453113	0.358344182365028	3.4059547093661	3.95460449738913	Up	Up	Yes	Exon
e384607	C4A	rs9269104:32443032:G:A	G	A	G	1.1576	1.19e-24	0.00026284402805268396	0.0187626581453113	0.358344182365028	3.4059547093661	4.84152297291313	Up	Up	Yes	Exon
e384607	C4A	rs9269105:32443034:G:C	G	C	G	1.1579	1.03e-24	0.00026284402805268396	0.0187626581453113	0.358344182365028	3.4059547093661	4.84152297291313	Up	Up	Yes	Exon
e384607	C4A	rs9269106:32443131:C:T	C	T	C	1.131	1.9e-20	0.00642276007111608	0.0187626581453113	0.358344182365028	3.4059547093661	4.0074138462502304	Up	Up	Yes	Exon
e384607	C4A	rs9269107:32443210:G:A	G	A	G	1.1405	2.0600000000000002e-21	0.00642276007111608	0.0187626581453113	0.358344182365028	3.4059547093661	4.0074138462502304	Up	Up	Yes	Exon
e384607	C4A	rs9269111:32443358:A:G	A	G	A	1.1421	2.52e-21	0.0006646325289629809	0.0187626581453113	0.358344182365028	3.4059547093661	4.61661017138121	Up	Up	Yes	Exon
e384607	C4A	rs9269112:32443368:C:G	C	G	C	1.1299	3.86e-20	0.0139919666891386	0.0187626581453113	0.358344182365028	3.4059547093661	3.77034634064909	Up	Up	Yes	Exon
e384607	C4A	rs9269113:32443387:T:A	T	A	T	1.1269	7.099999999999999e-20	0.00585951666197858	0.0187626581453113	0.358344182365028	3.4059547093661	4.03410739917554	Up	Up	Yes	Exon
e384607	C4A	rs9269119:32443797:A:G	A	G	A	1.1481	1.33e-22	0.00038333278274681204	0.0187626581453113	0.358344182365028	3.4059547093661	4.75143017200049	Up	Up	Yes	Exon
e384607	C4A	rs6457595:32444040:T:A	T	A	T	1.1542	6.4099999999999985e-22	0.000427444913750562	0.0187626581453113	0.358344182365028	3.4059547093661	4.72508816204475	Up	Up	Yes	Exon
e384607	C4A	rs147849660:32444051:TTCTA:T	T	TTCTA	TTCTA	0.870489	3.954e-21	0.000427444913750562	0.0187626581453113	0.358344182365028	3.4059547093661	4.72508816204475	Up	Up	Yes	Exon
e384607	C4A	rs7755770:32444968:G:A	G	A	G	1.1226	4.48e-18	0.00352783541604136	0.0187626581453113	0.358344182365028	3.4059547093661	4.17853987288398	Up	Up	Yes	Exon
e384607	C4A	rs7755918:32444971:A:C	A	C	A	1.1212	1.03e-17	0.00352783541604136	0.0187626581453113	0.358344182365028	3.4059547093661	4.17853987288398	Up	Up	Yes	Exon
e384607	C4A	6:32445145:T:G	T	G	T	1.1567	4.85e-22	0.00026284402805268396	0.0187626581453113	0.358344182365028	3.4059547093661	4.84152297291313	Up	Up	Yes	Exon
e384607	C4A	rs9269140:32445249:C:T	C	T	C	1.1494	1.5e-21	4.9815431070405604e-05	0.0187626581453113	0.358344182365028	3.4059547093661	5.22048166272939	Up	Up	Yes	Exon
e384607	C4A	rs9269147:32445650:T:A	T	A	T	1.1466	8.390000000000001e-21	0.000188849863001925	0.0187626581453113	0.358344182365028	3.4059547093661	4.91908420064754	Up	Up	Yes	Exon
e384607	C4A	rs9269148:32445658:A:T	A	T	A	1.1402	6.53e-20	0.000188849863001925	0.0187626581453113	0.358344182365028	3.4059547093661	4.91908420064754	Up	Up	Yes	Exon
e384607	C4A	rs9269149:32445660:T:C	T	C	T	1.1265	2.29e-18	0.008295843981822409	0.0187626581453113	0.358344182365028	3.4059547093661	3.93162506200491	Up	Up	Yes	Exon
e384607	C4A	rs4713534:32445926:G:T	G	T	G	1.1666	2.4099999999999997e-22	1.36376668398846e-08	0.0187626581453113	0.358344182365028	3.4059547093661	6.79536924811446	Up	Up	Yes	Exon
e384607	C4A	rs6925041:32446025:G:A	G	A	G	1.1211	1.62e-17	0.00847643743784519	0.0187626581453113	0.358344182365028	3.4059547093661	3.92514737844332	Up	Up	Yes	Exon
e384607	C4A	rs9269164:32446840:T:C	T	C	T	1.1551	5.61e-22	0.000245827653823584	0.0187626581453113	0.358344182365028	3.4059547093661	4.8573295961609295	Up	Up	Yes	Exon
e384607	C4A	rs2894260:32447058:C:T	C	T	C	1.1454	2.4e-20	0.00026284402805268396	0.0187626581453113	0.358344182365028	3.4059547093661	4.84152297291313	Up	Up	Yes	Exon
e384607	C4A	rs9269171:32447120:G:A	G	A	G	1.1424	1.1999999999999999e-19	0.00026284402805268396	0.0187626581453113	0.358344182365028	3.4059547093661	4.84152297291313	Up	Up	Yes	Exon
e384607	C4A	rs9269177:32447574:G:A	G	A	G	1.1193	6.069999999999999e-17	0.00806460824815214	0.0187626581453113	0.358344182365028	3.4059547093661	3.9400701805988	Up	Up	Yes	Exon
e384607	C4A	rs2395193:32447709:A:G	A	G	A	1.1223	2.0800000000000003e-17	0.00806460824815214	0.0187626581453113	0.358344182365028	3.4059547093661	3.9400701805988	Up	Up	Yes	Exon
e384607	C4A	rs2395194:32447953:G:A	G	A	G	1.1306	5.3799999999999995e-19	0.004108190290375621	0.0187626581453113	0.358344182365028	3.4059547093661	4.13585779994441	Up	Up	Yes	Exon
e384607	C4A	rs2395200:32451888:A:G	A	G	A	1.1033	8.48e-13	0.00578961259656569	0.0187626581453113	0.358344182365028	3.4059547093661	4.03758043316135	Up	Up	Yes	Exon
e384607	C4A	6:32452406:A:G	A	G	A	1.1549	2.02e-21	3.3620343003693497e-09	0.0187626581453113	0.358344182365028	3.4059547093661	7.03157406202842	Up	Up	Yes	Exon
e384607	C4A	6:32453064:A:G	A	G	A	1.1705	9.04e-21	8.585827763846999e-09	0.0187626581453113	0.358344182365028	3.4059547093661	6.87417562356848	Up	Up	Yes	Exon
e384607	C4A	6:32453563:G:A	G	A	G	1.1458	1.45e-19	0.00010895410452545799	0.0187626581453113	0.358344182365028	3.4059547093661	5.04572204898734	Up	Up	Yes	Exon
e384608	C4A	rs2534679	T	C	T	1.0597	2.5299999999999998e-08	3.36775707846378e-05	0.0034116651458543	0.427230661308541	4.05974654733887	5.30564800523992	Up	Up	Yes	Exon
e384608	C4A	rs2844501:31464365:G:C	G	C	G	1.0597	2.5299999999999998e-08	4.18506218119771e-05	0.0034116651458543	0.427230661308541	4.05974654733887	5.25853183406248	Up	Up	Yes	Exon
e384608	C4A	rs2534675:31464798:C:T	C	T	C	1.0596	2.76e-08	3.70640262414094e-05	0.0034116651458543	0.427230661308541	4.05974654733887	5.2849204995671295	Up	Up	Yes	Exon
e384608	C4A	rs3094005:31465047:G:T	G	T	G	1.1826	5.740000000000001e-28	4.413445771060389e-18	0.0034116651458543	0.427230661308541	4.05974654733887	9.96947518745398	Up	Up	Yes	Exon
e384608	C4A	rs2534673:31465490:G:C	G	C	G	1.0604	1.72e-08	5.016443867952821e-05	0.0034116651458543	0.427230661308541	4.05974654733887	5.218950178661519	Up	Up	Yes	Exon
e384608	C4A	rs2534672:31465558:G:C	G	C	G	1.06	2.09e-08	0.0037477028908202213	0.0034116651458543	0.427230661308541	4.05974654733887	4.16165029783823	Up	Up	Yes	Exon
e384608	C4A	6:31465831:CCT:C	CCT	C	CCT	1.0595	2.838e-08	5.5618063828347496e-05	0.0034116651458543	0.427230661308541	4.05974654733887	5.19618111415828	Up	Up	Yes	Exon
e384608	C4A	rs3134896:31466311:C:A	C	A	C	1.0591	3.26e-08	9.04652668391914e-05	0.0034116651458543	0.427230661308541	4.05974654733887	5.08783260928643	Up	Up	Yes	Exon
e384608	C4A	rs2855816	G	A	G	1.0598	2.45e-08	2.73739999000432e-05	0.0034116651458543	0.427230661308541	4.05974654733887	5.3502024985378895	Up	Up	Yes	Exon
e384608	C4A	rs2855817:31466885:G:A	G	A	G	1.0602	1.96e-08	2.73739999000432e-05	0.0034116651458543	0.427230661308541	4.05974654733887	5.3502024985378895	Up	Up	Yes	Exon
e384608	C4A	rs2855802:31467111:G:T	G	T	G	1.0596	2.57e-08	2.73739999000432e-05	0.0034116651458543	0.427230661308541	4.05974654733887	5.3502024985378895	Up	Up	Yes	Exon
e384608	C4A	rs2855803:31467170:G:A	G	A	G	1.0606	1.65e-08	2.73739999000432e-05	0.0034116651458543	0.427230661308541	4.05974654733887	5.3502024985378895	Up	Up	Yes	Exon
e384608	C4A	rs2855804:31467365:C:T	C	T	C	1.0598	2.33e-08	2.73739999000432e-05	0.0034116651458543	0.427230661308541	4.05974654733887	5.3502024985378895	Up	Up	Yes	Exon
e384608	C4A	rs9267390:31468754:A:G	A	G	G	0.94395	2.04e-08	0.004961538888440429	0.0034116651458543	0.427230661308541	4.05974654733887	4.08214936339959	Up	Up	Yes	Exon
e384608	C4A	rs2855808:31469668:C:T	C	T	C	1.0601	1.99e-08	3.0762400568819e-05	0.0034116651458543	0.427230661308541	4.05974654733887	5.325124507125059	Up	Up	Yes	Exon
e384608	C4A	rs3095233:31469774:A:G	A	G	A	1.1819	9.2e-28	2.0074517760877397e-19	0.0034116651458543	0.427230661308541	4.05974654733887	10.359543831232001	Up	Up	Yes	Exon
e384608	C4A	rs2516427:31471454:T:C	T	C	T	1.0595	2.8e-08	3.0762400568819e-05	0.0034116651458543	0.427230661308541	4.05974654733887	5.325124507125059	Up	Up	Yes	Exon
e384608	C4A	rs2534660:31472123:G:A	G	A	G	1.0611	1.16e-08	3.49029378391563e-05	0.0034116651458543	0.427230661308541	4.05974654733887	5.29791455656696	Up	Up	Yes	Exon
e384608	C4A	rs3020831:31472162:G:T	G	T	G	1.0606	1.55e-08	3.0762400568819e-05	0.0034116651458543	0.427230661308541	4.05974654733887	5.325124507125059	Up	Up	Yes	Exon
e384608	C4A	rs2855812	G	T	G	1.0784	2.57e-11	4.4573569868020496e-08	0.0034116651458543	0.427230661308541	4.05974654733887	6.58924449285462	Up	Up	Yes	Exon
e384608	C4A	rs1065075:31473561:A:G	A	G	A	1.0603	1.81e-08	4.60632684672199e-05	0.0034116651458543	0.427230661308541	4.05974654733887	5.23760993694599	Up	Up	Yes	Exon
e384608	C4A	rs3130616:31473746:G:A	G	A	G	1.1822	4.19e-28	2.0074517760877397e-19	0.0034116651458543	0.427230661308541	4.05974654733887	10.359543831232001	Up	Up	Yes	Exon
e384608	C4A	rs3134900:31473957:C:G	C	G	C	1.1779	2.3e-27	2.38332691376308e-17	0.0034116651458543	0.427230661308541	4.05974654733887	9.752034554683991	Up	Up	Yes	Exon
e384608	C4A	rs1051788:31474000:G:A	G	A	G	1.0606	1.62e-08	3.0762400568819e-05	0.0034116651458543	0.427230661308541	4.05974654733887	5.325124507125059	Up	Up	Yes	Exon
e384608	C4A	rs2844499:31475913:A:T	A	T	A	1.0587	4.08e-08	0.0051414107352013285	0.0034116651458543	0.427230661308541	4.05974654733887	4.071930685919931	Up	Up	Yes	Exon
e384608	C4A	rs2246618	C	T	C	1.0606	1.55e-08	3.48143544722323e-05	0.0034116651458543	0.427230661308541	4.05974654733887	5.29846136842065	Up	Up	Yes	Exon
e384608	C4A	rs2516400	G	A	G	1.0590000000000002	4.54e-08	7.976737691252259e-05	0.0034116651458543	0.427230661308541	4.05974654733887	5.11610408004426	Up	Up	Yes	Exon
e384608	C4A	rs3130612:31482097:T:G	T	G	T	1.197	3.01e-30	6.81378054725888e-33	0.0034116651458543	0.427230661308541	4.05974654733887	13.9246514415496	Up	Up	Yes	Exon
e384608	C4A	rs9267445:31483481:G:C	G	C	G	1.1813	1.56e-27	5.566841785501878e-20	0.0034116651458543	0.427230661308541	4.05974654733887	10.5191200033599	Up	Up	Yes	Exon
e384608	C4A	rs3093988	G	A	G	1.1148	3.0200000000000003e-16	5.489223706312489e-14	0.0034116651458543	0.427230661308541	4.05974654733887	8.70842690277607	Up	Up	Yes	Exon
e384608	C4A	rs2516482	A	G	A	1.1178	1.56e-17	3.33521096960637e-12	0.0034116651458543	0.427230661308541	4.05974654733887	8.1154163896047	Up	Up	Yes	Exon
e384608	C4A	rs9281523:31498244:G:GC	G	GC	G	1.17715	1.6099999999999997e-26	1.33020409034685e-20	0.0034116651458543	0.427230661308541	4.05974654733887	10.6955097570577	Up	Up	Yes	Exon
e384608	C4A	rs1055384:31501558:C:T	C	T	C	1.1147	3.1800000000000004e-16	4.99873082360995e-14	0.0034116651458543	0.427230661308541	4.05974654733887	8.72164359041224	Up	Up	Yes	Exon
e384608	C4A	rs2734583	A	G	A	1.177	1.7e-26	1.19022124728484e-20	0.0034116651458543	0.427230661308541	4.05974654733887	10.709146498400699	Up	Up	Yes	Exon
e384608	C4A	rs3093975:31506138:G:A	G	A	G	1.1146	3.77e-16	4.99873082360995e-14	0.0034116651458543	0.427230661308541	4.05974654733887	8.72164359041224	Up	Up	Yes	Exon
e384608	C4A	rs9267488:31514247:A:G	A	G	A	1.1772	1.51e-26	1.57084632769286e-18	0.0034116651458543	0.427230661308541	4.05974654733887	10.1008407612347	Up	Up	Yes	Exon
e384608	C4A	rs1800629	G	A	G	1.1174	1.98e-17	8.170300497071501e-12	0.0034116651458543	0.427230661308541	4.05974654733887	7.9816774137575806	Up	Up	Yes	Exon
e384608	C4A	rs1800628:31546850:G:A	G	A	G	1.1932	3.11e-29	2.67817764521442e-32	0.0034116651458543	0.427230661308541	4.05974654733887	13.7771507269101	Up	Up	Yes	Exon
e384608	C4A	rs3130063:31558702:C:T	C	T	C	1.1829	1.2900000000000002e-27	4.89758197902992e-23	0.0034116651458543	0.427230661308541	4.05974654733887	11.3714803450451	Up	Up	Yes	Exon
e384608	C4A	rs3130632:31562764:C:T	C	T	C	1.0925	2.9199999999999997e-13	0.000254753035739307	0.0034116651458543	0.427230661308541	4.05974654733887	4.848917230172099	Up	Up	Yes	Exon
e384608	C4A	rs3130631:31566168:C:G	C	G	C	1.1809	3.51e-27	5.36072262795846e-23	0.0034116651458543	0.427230661308541	4.05974654733887	11.3607550902736	Up	Up	Yes	Exon
e384608	C4A	rs2857595	G	A	G	1.0915	4.85e-13	0.000477890633550662	0.0034116651458543	0.427230661308541	4.05974654733887	4.6979286871594415	Up	Up	Yes	Exon
e384608	C4A	rs144831544:31574156:A:AAATTAGC	A	AAATTAGC	AAATTAGC	0.9177780000000001	2.823e-11	0.00557924983379837	0.0034116651458543	0.427230661308541	4.05974654733887	4.04836294473908	Up	Up	Yes	Exon
e384608	C4A	rs2857702:31577283:G:C	G	C	C	0.91779	2.0000000000000002e-11	0.00425525749865093	0.0034116651458543	0.427230661308541	4.05974654733887	4.12594003848448	Up	Up	Yes	Exon
e384608	C4A	rs2844475	G	A	A	0.92665	2.7300000000000005e-13	0.0314044124274266	0.0034116651458543	0.427230661308541	4.05974654733887	3.5011344746776403	Up	Up	Yes	Exon
e384608	C4A	rs2857697	C	T	T	0.92637	2.1899999999999998e-13	0.0243286261575479	0.0034116651458543	0.427230661308541	4.05974654733887	3.58912777185283	Up	Up	Yes	Exon
e384608	C4A	rs3130621:31587083:T:C	T	C	T	1.1444	1.18e-24	2.76473145712515e-10	0.0034116651458543	0.427230661308541	4.05974654733887	7.43786347240556	Up	Up	Yes	Exon
e384608	C4A	rs3130070	A	G	A	1.1440000000000001	1.0000000000000001e-24	2.31426745786825e-13	0.0034116651458543	0.427230661308541	4.05974654733887	8.504365458448499	Up	Up	Yes	Exon
e384608	C4A	rs3130622:31592524:G:C	G	C	G	1.1440000000000001	1.03e-24	1.7516132627910405e-13	0.0034116651458543	0.427230661308541	4.05974654733887	8.54404311443599	Up	Up	Yes	Exon
e384608	C4A	rs3115664:31592636:C:T	C	T	C	1.1437	1.28e-24	2.31426745786825e-13	0.0034116651458543	0.427230661308541	4.05974654733887	8.504365458448499	Up	Up	Yes	Exon
e384608	C4A	rs3135044:31592820:C:T	C	T	T	0.92535	7.43e-14	0.0344218844527613	0.0034116651458543	0.427230661308541	4.05974654733887	3.4685772491600497	Up	Up	Yes	Exon
e384608	C4A	rs2736171	A	G	G	0.925	5.65e-14	0.0178626210596066	0.0034116651458543	0.427230661308541	4.05974654733887	3.69186187958879	Up	Up	Yes	Exon
e384608	C4A	rs3132450:31596138:A:G	A	G	A	1.2048	6.9299999999999995e-31	1.84965867741265e-39	0.0034116651458543	0.427230661308541	4.05974654733887	15.5248697439329	Up	Up	Yes	Exon
e384608	C4A	rs3130623	C	T	C	1.1424	2.5399999999999998e-24	2.2261518938989801e-13	0.0034116651458543	0.427230661308541	4.05974654733887	8.50990748433935	Up	Up	Yes	Exon
e384608	C4A	rs3130624:31597875:A:G	A	G	A	1.1442	1.34e-24	6.499452852288691e-13	0.0034116651458543	0.427230661308541	4.05974654733887	8.35553488933079	Up	Up	Yes	Exon
e384608	C4A	rs3130626	A	G	A	1.1443	1.23e-24	2.31426745786825e-13	0.0034116651458543	0.427230661308541	4.05974654733887	8.504365458448499	Up	Up	Yes	Exon
e384608	C4A	rs2736157	A	G	A	1.1442	1.3999999999999999e-24	2.31426745786825e-13	0.0034116651458543	0.427230661308541	4.05974654733887	8.504365458448499	Up	Up	Yes	Exon
e384608	C4A	rs3130627:31600851:G:T	G	T	G	1.1445	1.28e-24	2.31426745786825e-13	0.0034116651458543	0.427230661308541	4.05974654733887	8.504365458448499	Up	Up	Yes	Exon
e384608	C4A	rs2844466:31601012:T:C	T	C	T	1.0915	1.77e-16	0.0382659364282027	0.0034116651458543	0.427230661308541	4.05974654733887	3.4304693396195094	Up	Up	Yes	Exon
e384608	C4A	rs3115663	T	C	T	1.1437	1.88e-24	6.488891496389982e-10	0.0034116651458543	0.427230661308541	4.05974654733887	7.30128500185128	Up	Up	Yes	Exon
e384608	C4A	rs1046089	G	A	G	1.0916	1.7e-16	0.0382659364282027	0.0034116651458543	0.427230661308541	4.05974654733887	3.4304693396195094	Up	Up	Yes	Exon
e384608	C4A	rs2261033	A	G	G	0.92696	2.22e-14	0.000243347818885777	0.0034116651458543	0.427230661308541	4.05974654733887	4.85971405544313	Up	Up	Yes	Exon
e384608	C4A	rs9267522	A	G	A	1.1431	2.2200000000000003e-24	2.31426745786825e-13	0.0034116651458543	0.427230661308541	4.05974654733887	8.504365458448499	Up	Up	Yes	Exon
e384608	C4A	rs10885	C	T	C	1.1437	1.28e-24	2.31426745786825e-13	0.0034116651458543	0.427230661308541	4.05974654733887	8.504365458448499	Up	Up	Yes	Exon
e384608	C4A	rs3130046:31606398:C:G	C	G	C	1.1433	1.71e-24	2.31426745786825e-13	0.0034116651458543	0.427230661308541	4.05974654733887	8.504365458448499	Up	Up	Yes	Exon
e384608	C4A	6:31606901:C:CAAAG	CAAAG	C	C	0.874503	1.4269999999999996e-24	2.31426745786825e-13	0.0034116651458543	0.427230661308541	4.05974654733887	8.504365458448499	Up	Up	Yes	Exon
e384608	C4A	rs3130628	T	C	T	1.1456	9.02e-24	5.946663442272361e-12	0.0034116651458543	0.427230661308541	4.05974654733887	8.02937744158442	Up	Up	Yes	Exon
e384608	C4A	rs3130047:31610479:C:T	C	T	C	1.1433	1.62e-24	2.31426745786825e-13	0.0034116651458543	0.427230661308541	4.05974654733887	8.504365458448499	Up	Up	Yes	Exon
e384608	C4A	rs3130048	T	C	T	1.0996	9.670000000000001e-17	4.63020548130645e-09	0.0034116651458543	0.427230661308541	4.05974654733887	6.978219433811471	Up	Up	Yes	Exon
e384608	C4A	rs3117583	A	G	A	1.1435	1.22e-24	2.31426745786825e-13	0.0034116651458543	0.427230661308541	4.05974654733887	8.504365458448499	Up	Up	Yes	Exon
e384608	C4A	rs376442058:31620483:TC:T	T	TC	TC	0.8702280000000001	8.055e-26	2.31426745786825e-13	0.0034116651458543	0.427230661308541	4.05974654733887	8.504365458448499	Up	Up	Yes	Exon
e384608	C4A	rs3117582	T	G	T	1.2054	4.61e-31	1.84965867741265e-39	0.0034116651458543	0.427230661308541	4.05974654733887	15.5248697439329	Up	Up	Yes	Exon
e384608	C4A	rs3117581:31624864:A:G	A	G	A	1.2045	8.14e-31	8.17251138467863e-37	0.0034116651458543	0.427230661308541	4.05974654733887	14.8861115384811	Up	Up	Yes	Exon
e384608	C4A	rs3132449	C	T	C	1.2045	6.72e-31	1.74447996833508e-36	0.0034116651458543	0.427230661308541	4.05974654733887	14.8061174189121	Up	Up	Yes	Exon
e384608	C4A	rs3117580:31630968:G:A	G	A	G	1.1438	9.93e-25	2.31426745786825e-13	0.0034116651458543	0.427230661308541	4.05974654733887	8.504365458448499	Up	Up	Yes	Exon
e384608	C4A	rs3130618	C	A	C	1.1432	2.2799999999999998e-24	2.31426745786825e-13	0.0034116651458543	0.427230661308541	4.05974654733887	8.504365458448499	Up	Up	Yes	Exon
e384608	C4A	rs3117579:31633496:G:T	G	T	G	1.1438	1.02e-24	2.31426745786825e-13	0.0034116651458543	0.427230661308541	4.05974654733887	8.504365458448499	Up	Up	Yes	Exon
e384608	C4A	rs9267531	A	G	A	1.2039	6.4299999999999994e-31	4.0220265724008e-37	0.0034116651458543	0.427230661308541	4.05974654733887	14.960620522655999	Up	Up	Yes	Exon
e384608	C4A	rs9267539:31666424:A:C	A	C	A	1.2019	2.1099999999999998e-30	2.02202170005786e-36	0.0034116651458543	0.427230661308541	4.05974654733887	14.7905783087298	Up	Up	Yes	Exon
e384608	C4A	rs9267544:31671557:C:A	C	A	C	1.2032	9.58e-31	2.1853376469223496e-39	0.0034116651458543	0.427230661308541	4.05974654733887	15.5069125716626	Up	Up	Yes	Exon
e384608	C4A	rs9267549:31677391:G:A	G	A	G	1.203	8.96e-31	1.3665192842186599e-36	0.0034116651458543	0.427230661308541	4.05974654733887	14.8319049846035	Up	Up	Yes	Exon
e384608	C4A	rs3101018:31705864:C:T	C	T	C	1.2011	1.58e-30	1.1928468007887096e-35	0.0034116651458543	0.427230661308541	4.05974654733887	14.6029274931493	Up	Up	Yes	Exon
e384608	C4A	rs3131381:31708463:C:A	C	A	C	1.2015	1.24e-30	3.7929745083936096e-33	0.0034116651458543	0.427230661308541	4.05974654733887	13.987475166355901	Up	Up	Yes	Exon
e384608	C4A	rs3131380:31709778:A:G	A	G	A	1.2013	9.14e-31	1.18887126838664e-34	0.0034116651458543	0.427230661308541	4.05974654733887	14.3583028607751	Up	Up	Yes	Exon
e384608	C4A	rs3132445	G	A	G	1.2011	1.24e-30	9.598828850909199e-35	0.0034116651458543	0.427230661308541	4.05974654733887	14.3814888995901	Up	Up	Yes	Exon
e384608	C4A	rs3132443:31714031:G:A	G	A	G	1.2007	2.0099999999999997e-30	2.9449145286244397e-37	0.0034116651458543	0.427230661308541	4.05974654733887	14.993514675480599	Up	Up	Yes	Exon
e384608	C4A	rs3130484	T	C	T	1.2017	1.09e-30	4.3682825004854e-33	0.0034116651458543	0.427230661308541	4.05974654733887	13.972335558584199	Up	Up	Yes	Exon
e384608	C4A	rs3117573:31718396:C:G	C	G	C	1.2009999999999998	2.0099999999999997e-30	2.9449145286244397e-37	0.0034116651458543	0.427230661308541	4.05974654733887	14.993514675480599	Up	Up	Yes	Exon
e384608	C4A	rs3131379	G	A	G	1.2	2.0599999999999998e-30	5.4985151194515385e-34	0.0034116651458543	0.427230661308541	4.05974654733887	14.1944074179785	Up	Up	Yes	Exon
e384608	C4A	rs3117574	G	A	G	1.2015	7.99e-31	5.4985151194515385e-34	0.0034116651458543	0.427230661308541	4.05974654733887	14.1944074179785	Up	Up	Yes	Exon
e384608	C4A	rs3131378	A	G	A	1.2012	9.549999999999999e-31	5.4985151194515385e-34	0.0034116651458543	0.427230661308541	4.05974654733887	14.1944074179785	Up	Up	Yes	Exon
e384608	C4A	rs3117575:31726253:T:C	T	C	T	1.2011	1.58e-30	2.3990502615999397e-36	0.0034116651458543	0.427230661308541	4.05974654733887	14.7725693333182	Up	Up	Yes	Exon
e384608	C4A	rs3117576:31726794:T:C	T	C	T	1.2013	9.34e-31	3.25518402693062e-33	0.0034116651458543	0.427230661308541	4.05974654733887	14.0038847340902	Up	Up	Yes	Exon
e384608	C4A	rs3117577	A	G	A	1.2019	9.83e-31	9.86693094510165e-40	0.0034116651458543	0.427230661308541	4.05974654733887	15.5907253161812	Up	Up	Yes	Exon
e384608	C4A	rs3115672:31727897:C:T	C	T	C	1.2021	8.28e-31	5.4985151194515385e-34	0.0034116651458543	0.427230661308541	4.05974654733887	14.1944074179785	Up	Up	Yes	Exon
e384608	C4A	rs3101017	T	C	T	1.202	8.89e-31	5.4985151194515385e-34	0.0034116651458543	0.427230661308541	4.05974654733887	14.1944074179785	Up	Up	Yes	Exon
e384608	C4A	6:31733950:CAG:C	CAG	C	CAG	1.2025	6.876e-31	5.4985151194515385e-34	0.0034116651458543	0.427230661308541	4.05974654733887	14.1944074179785	Up	Up	Yes	Exon
e384608	C4A	rs3115671:31734345:G:T	G	T	G	1.202	9.109999999999999e-31	5.4985151194515385e-34	0.0034116651458543	0.427230661308541	4.05974654733887	14.1944074179785	Up	Up	Yes	Exon
e384608	C4A	rs3130490:31739120:G:T	G	T	G	1.2024	7.27e-31	5.4985151194515385e-34	0.0034116651458543	0.427230661308541	4.05974654733887	14.1944074179785	Up	Up	Yes	Exon
e384608	C4A	rs3130491:31745464:G:A	G	A	G	1.2056	7.090000000000001e-31	3.6604086547816105e-30	0.0034116651458543	0.427230661308541	4.05974654733887	13.2411017116748	Up	Up	Yes	Exon
e384608	C4A	rs915652:31749142:G:A	G	A	G	1.204	3.3399999999999997e-31	4.7827450514223606e-39	0.0034116651458543	0.427230661308541	4.05974654733887	15.425174582444198	Up	Up	Yes	Exon
e384608	C4A	rs915651:31749184:G:A	G	A	G	1.2023	7.659999999999996e-31	2.3990502615999397e-36	0.0034116651458543	0.427230661308541	4.05974654733887	14.7725693333182	Up	Up	Yes	Exon
e384608	C4A	rs2753961:31754830:T:C	T	C	T	1.2027	2.56e-31	2.3990502615999397e-36	0.0034116651458543	0.427230661308541	4.05974654733887	14.7725693333182	Up	Up	Yes	Exon
e384608	C4A	rs2607014:31761213:G:A	G	A	G	1.2032	1.2e-31	2.4017080294351493e-36	0.0034116651458543	0.427230661308541	4.05974654733887	14.772449275557301	Up	Up	Yes	Exon
e384608	C4A	rs1144710:31765864:T:A	T	A	T	1.1664	2.5000000000000003e-25	9.48623316948797e-31	0.0034116651458543	0.427230661308541	4.05974654733887	13.3894937615416	Up	Up	Yes	Exon
e384608	C4A	rs2736425:31765984:G:A	G	A	G	1.2026	4.11e-31	2.4017080294351493e-36	0.0034116651458543	0.427230661308541	4.05974654733887	14.772449275557301	Up	Up	Yes	Exon
e384608	C4A	rs2763980:31766660:C:T	C	T	C	1.2009999999999998	2.0599999999999998e-30	9.48921410365793e-40	0.0034116651458543	0.427230661308541	4.05974654733887	15.5947838273466	Up	Up	Yes	Exon
e384608	C4A	6:31767673:T:TA	T	TA	T	1.19638	9.832e-30	5.32914544436024e-36	0.0034116651458543	0.427230661308541	4.05974654733887	14.688232981495302	Up	Up	Yes	Exon
e384608	C4A	rs681331:31768799:A:C	A	C	A	1.2025	6.7e-31	2.4017080294351493e-36	0.0034116651458543	0.427230661308541	4.05974654733887	14.772449275557301	Up	Up	Yes	Exon
e384608	C4A	rs625421:31772093:C:A	C	A	C	1.2022	8.1e-31	2.4017080294351493e-36	0.0034116651458543	0.427230661308541	4.05974654733887	14.772449275557301	Up	Up	Yes	Exon
e384608	C4A	rs553414:31777192:A:G	A	G	A	1.2025	6.7e-31	2.4017080294351493e-36	0.0034116651458543	0.427230661308541	4.05974654733887	14.772449275557301	Up	Up	Yes	Exon
e384608	C4A	rs1265947:31787167:C:T	C	T	C	1.2026	2.6199999999999996e-31	7.91977669038077e-37	0.0034116651458543	0.427230661308541	4.05974654733887	14.889424897351999	Up	Up	Yes	Exon
e384608	C4A	rs144929896:31798134:TA:T	T	TA	TA	0.8316030000000001	8.448e-31	2.4017080294351493e-36	0.0034116651458543	0.427230661308541	4.05974654733887	14.772449275557301	Up	Up	Yes	Exon
e384608	C4A	rs3115674:31799076:T:G	T	G	T	1.1922	2.54e-29	7.421244879224107e-29	0.0034116651458543	0.427230661308541	4.05974654733887	12.908289001716303	Up	Up	Yes	Exon
e384608	C4A	rs3130476:31802101:C:T	C	T	C	1.2025	8.059999999999995e-31	2.4017080294351493e-36	0.0034116651458543	0.427230661308541	4.05974654733887	14.772449275557301	Up	Up	Yes	Exon
e384608	C4A	rs3130478:31805913:C:T	C	T	C	1.1913	2.24e-29	4.7827450514223606e-39	0.0034116651458543	0.427230661308541	4.05974654733887	15.425174582444198	Up	Up	Yes	Exon
e384608	C4A	rs3130679	A	G	A	1.2041	3.0699999999999996e-31	1.1810817459762198e-37	0.0034116651458543	0.427230661308541	4.05974654733887	15.0901725149439	Up	Up	Yes	Exon
e384608	C4A	rs599707:31808436:C:T	C	T	C	1.2026	6.459999999999999e-31	2.3990502615999397e-36	0.0034116651458543	0.427230661308541	4.05974654733887	14.7725693333182	Up	Up	Yes	Exon
e384608	C4A	rs9267574:31810612:C:T	C	T	C	1.2028	5.46e-31	2.9449145286244397e-37	0.0034116651458543	0.427230661308541	4.05974654733887	14.993514675480599	Up	Up	Yes	Exon
e384608	C4A	rs9267578:31818108:C:T	C	T	C	1.2053	2.71e-31	1.9947479422783997e-29	0.0034116651458543	0.427230661308541	4.05974654733887	13.0540092685695	Up	Up	Yes	Exon
e384608	C4A	rs2607013:31820400:C:T	C	T	T	0.91145	1.15e-12	0.0212933842342423	0.0034116651458543	0.427230661308541	4.05974654733887	3.63394407200026	Up	Up	Yes	Exon
e384608	C4A	rs67682613:31826705:G:A	G	A	G	1.1754	8.47e-30	5.239797532169029e-15	0.0034116651458543	0.427230661308541	4.05974654733887	9.03415878227461	Up	Up	Yes	Exon
e384608	C4A	rs515688:31832038:A:G	A	G	A	1.2036	3.3999999999999997e-31	3.4929779693198697e-31	0.0034116651458543	0.427230661308541	4.05974654733887	13.498473039657199	Up	Up	Yes	Exon
e384608	C4A	rs693906:31835164:G:C	G	C	G	1.1744	1.05e-29	2.92776237946402e-13	0.0034116651458543	0.427230661308541	4.05974654733887	8.470740775007929	Up	Up	Yes	Exon
e384608	C4A	rs542418:31836442:A:G	A	G	A	1.0793	1.66e-13	2.5595064777139895e-05	0.0034116651458543	0.427230661308541	4.05974654733887	5.36454178204059	Up	Up	Yes	Exon
e384608	C4A	rs521977:31836827:T:G	T	G	G	0.9305200000000001	9.64e-12	2.9029892423518892e-11	0.0034116651458543	0.427230661308541	4.05974654733887	7.789292394204919	Up	Up	Yes	Exon
e384608	C4A	rs3132442:31839494:C:T	C	T	T	0.9477399999999999	3.06e-08	0.0445639808283283	0.0034116651458543	0.427230661308541	4.05974654733887	3.3743825934112	Up	Up	Yes	Exon
e384608	C4A	rs2763981:31840021:T:A	T	A	A	0.93017	6.21e-12	3.67361111561596e-10	0.0034116651458543	0.427230661308541	4.05974654733887	7.39256321373216	Up	Up	Yes	Exon
e384608	C4A	rs501942:31840477:C:T	C	T	C	1.2029	6.579999999999999e-31	2.1538632681040397e-27	0.0034116651458543	0.427230661308541	4.05974654733887	12.5306516270523	Up	Up	Yes	Exon
e384608	C4A	rs527254:31841641:G:A	G	A	A	0.94483	7.57e-09	0.0230341315094201	0.0034116651458543	0.427230661308541	4.05974654733887	3.60760618115228	Up	Up	Yes	Exon
e384608	C4A	rs605203	C	A	A	0.9263	1e-13	1.34277215621241e-07	0.0034116651458543	0.427230661308541	4.05974654733887	6.39201487164966	Up	Up	Yes	Exon
e384608	C4A	rs570263:31847196:T:C	T	C	C	0.92604	8.18e-14	1.34277215621241e-07	0.0034116651458543	0.427230661308541	4.05974654733887	6.39201487164966	Up	Up	Yes	Exon
e384608	C4A	rs589428	T	G	G	0.9261799999999999	9.12e-14	1.34277215621241e-07	0.0034116651458543	0.427230661308541	4.05974654733887	6.39201487164966	Up	Up	Yes	Exon
e384608	C4A	rs652888	A	G	A	1.1176	5.3e-21	3.118205275860969e-09	0.0034116651458543	0.427230661308541	4.05974654733887	7.044078865378902	Up	Up	Yes	Exon
e384608	C4A	rs486416	G	A	A	0.92611	8.62e-14	3.35152593451296e-06	0.0034116651458543	0.427230661308541	4.05974654733887	5.782902618590128	Up	Up	Yes	Exon
e384608	C4A	rs535586:31860337:T:C	T	C	C	0.9258299999999999	6.89e-14	2.14328811981185e-06	0.0034116651458543	0.427230661308541	4.05974654733887	5.87098190611106	Up	Up	Yes	Exon
e384608	C4A	rs1265945:31861815:G:A	G	A	A	0.9245200000000001	4.31e-14	2.77029908639175e-05	0.0034116651458543	0.427230661308541	4.05974654733887	5.34763640927038	Up	Up	Yes	Exon
e384608	C4A	rs659445	G	A	A	0.9255899999999999	5.69e-14	2.9308280490772496e-05	0.0034116651458543	0.427230661308541	4.05974654733887	5.33555131075934	Up	Up	Yes	Exon
e384608	C4A	rs558702	G	A	G	1.2021	1.04e-30	3.39463832433619e-29	0.0034116651458543	0.427230661308541	4.05974654733887	12.995115698893	Up	Up	Yes	Exon
e384608	C4A	6:31873384:TAATAA:T	T	TAATAA	T	1.07972	1.053e-13	2.8550189102816606e-05	0.0034116651458543	0.427230661308541	4.05974654733887	5.34118748222914	Up	Up	Yes	Exon
e384608	C4A	rs586346:31875712:T:C	T	C	C	0.9288200000000001	7.159999999999999e-13	2.8550189102816606e-05	0.0034116651458543	0.427230661308541	4.05974654733887	5.34118748222914	Up	Up	Yes	Exon
e384608	C4A	rs1313996:31876042:T:A	T	A	A	0.92291	8.66e-15	2.22903961874118e-06	0.0034116651458543	0.427230661308541	4.05974654733887	5.86329272515609	Up	Up	Yes	Exon
e384608	C4A	rs519417	G	A	G	1.2014	1.94e-30	2.1303357536545199e-29	0.0034116651458543	0.427230661308541	4.05974654733887	13.046724142102402	Up	Up	Yes	Exon
e384608	C4A	rs622871	A	G	G	0.9196200000000001	5.34e-15	1.30963250957506e-07	0.0034116651458543	0.427230661308541	4.05974654733887	6.396545491719482	Up	Up	Yes	Exon
e384608	C4A	rs532086:31881309:T:C	T	C	T	1.1722	2.4e-30	1.1199834378993201e-14	0.0034116651458543	0.427230661308541	4.05974654733887	8.929814355994289	Up	Up	Yes	Exon
e384608	C4A	rs685031:31881731:G:A	G	A	A	0.92506	2.18e-14	1.9264640273892398e-06	0.0034116651458543	0.427230661308541	4.05974654733887	5.89182957179304	Up	Up	Yes	Exon
e384608	C4A	rs2844452	A	G	G	0.94611	1.4e-08	0.0350459616826909	0.0034116651458543	0.427230661308541	4.05974654733887	3.4621409405208303	Up	Up	Yes	Exon
e384608	C4A	rs644045	A	G	G	0.92475	1.68e-14	1.20559643615812e-06	0.0034116651458543	0.427230661308541	4.05974654733887	5.98261453307464	Up	Up	Yes	Exon
e384608	C4A	rs3128759:31885930:C:T	C	T	T	0.92548	2.71e-14	1.06186529336413e-07	0.0034116651458543	0.427230661308541	4.05974654733887	6.434460375845821	Up	Up	Yes	Exon
e384608	C4A	rs497309	A	C	A	1.2027	6.0899999999999995e-31	2.0129129086009e-38	0.0034116651458543	0.427230661308541	4.05974654733887	15.2753071529496	Up	Up	Yes	Exon
e384608	C4A	rs2734335	G	A	A	0.94126	3.86e-10	0.000435431802836614	0.0034116651458543	0.427230661308541	4.05974654733887	4.72057915891996	Up	Up	Yes	Exon
e384608	C4A	rs2293751:31907837:G:A	G	A	A	0.94157	3.8399999999999997e-10	0.0426756278338162	0.0034116651458543	0.427230661308541	4.05974654733887	3.3904402935676896	Up	Up	Yes	Exon
e384608	C4A	rs1265905:31909941:A:G	A	G	A	1.1986	3.18e-30	1.1271711368215899e-39	0.0034116651458543	0.427230661308541	4.05974654733887	15.5768762644263	Up	Up	Yes	Exon
e384608	C4A	rs537160	A	G	G	0.9291200000000001	5.260000000000001e-13	5.30703287579299e-06	0.0034116651458543	0.427230661308541	4.05974654733887	5.69118790328601	Up	Up	Yes	Exon
e384608	C4A	rs1270942	A	G	A	1.2004	2.38e-30	1.1271711368215899e-39	0.0034116651458543	0.427230661308541	4.05974654733887	15.5768762644263	Up	Up	Yes	Exon
e384608	C4A	rs2072633	A	G	G	0.9379	2.3899999999999996e-11	0.00118130268072858	0.0034116651458543	0.427230661308541	4.05974654733887	4.471193524835161	Up	Up	Yes	Exon
e384608	C4A	rs630379	A	C	C	0.9235899999999999	4.92e-14	2.35779076544577e-09	0.0034116651458543	0.427230661308541	4.05974654733887	7.09031324912008	Up	Up	Yes	Exon
e384608	C4A	rs440454:31927342:A:G	A	G	G	0.92799	7.57e-13	5.00417400579157e-09	0.0034116651458543	0.427230661308541	4.05974654733887	6.965213931139162	Up	Up	Yes	Exon
e384608	C4A	rs419788	T	C	C	0.9284	1.14e-12	5.00417400579157e-09	0.0034116651458543	0.427230661308541	4.05974654733887	6.965213931139162	Up	Up	Yes	Exon
e384608	C4A	rs437179	A	C	C	0.9285100000000001	1.24e-12	3.7385846032373495e-09	0.0034116651458543	0.427230661308541	4.05974654733887	7.01393404807596	Up	Up	Yes	Exon
e384608	C4A	rs410851	T	C	C	0.9301299999999999	5.22e-12	6.79821746133456e-08	0.0034116651458543	0.427230661308541	4.05974654733887	6.51429019965408	Up	Up	Yes	Exon
e384608	C4A	rs389884	A	G	A	1.1987	9.929999999999999e-30	3.44526829157826e-43	0.0034116651458543	0.427230661308541	4.05974654733887	16.4140731456069	Up	Up	Yes	Exon
e384608	C4A	rs389883	G	T	T	0.9304	5.769999999999999e-12	6.19383760163317e-07	0.0034116651458543	0.427230661308541	4.05974654733887	6.1094593830533	Up	Up	Yes	Exon
e384608	C4A	rs367364:32019946:C:T	C	T	C	1.1346	2.25e-19	1.9985982068240694e-21	0.0034116651458543	0.427230661308541	4.05974654733887	10.9265236955897	Up	Up	Yes	Exon
e384608	C4A	6:32020238:A:G	A	G	A	1.1344	2.59e-19	1.9985982068240694e-21	0.0034116651458543	0.427230661308541	4.05974654733887	10.9265236955897	Up	Up	Yes	Exon
e384608	C4A	rs394439:32025555:C:A	C	A	C	1.1351	2.25e-19	1.2439215071854e-21	0.0034116651458543	0.427230661308541	4.05974654733887	10.983685542441401	Up	Up	Yes	Exon
e384608	C4A	rs369637:32025863:C:T	C	T	C	1.1345	2.44e-19	1.2439215071854e-21	0.0034116651458543	0.427230661308541	4.05974654733887	10.983685542441401	Up	Up	Yes	Exon
e384608	C4A	rs1150758:32028149:G:C	G	C	G	1.1344	2.59e-19	1.2439215071854e-21	0.0034116651458543	0.427230661308541	4.05974654733887	10.983685542441401	Up	Up	Yes	Exon
e384608	C4A	rs1150757:32029205:G:A	G	A	G	1.2012	4.6e-30	3.84019943429406e-42	0.0034116651458543	0.427230661308541	4.05974654733887	16.1658472252475	Up	Up	Yes	Exon
e384608	C4A	rs1265889:32033616:G:A	G	A	G	1.1344	2.9100000000000003e-19	4.64653624354258e-21	0.0034116651458543	0.427230661308541	4.05974654733887	10.824153178659001	Up	Up	Yes	Exon
e384608	C4A	rs1150756:32035694:C:T	C	T	C	1.1993	1.73e-29	3.84019943429406e-42	0.0034116651458543	0.427230661308541	4.05974654733887	16.1658472252475	Up	Up	Yes	Exon
e384608	C4A	rs1150755	C	T	C	1.1332	5.55e-19	3.1561755707645694e-18	0.0034116651458543	0.427230661308541	4.05974654733887	10.012195095637901	Up	Up	Yes	Exon
e384608	C4A	rs1150754	C	T	C	1.1335	4.73e-19	1.7957179545042095e-20	0.0034116651458543	0.427230661308541	4.05974654733887	10.658718444591301	Up	Up	Yes	Exon
e384608	C4A	rs1150753	A	G	A	1.2009	5.63e-30	3.84019943429406e-42	0.0034116651458543	0.427230661308541	4.05974654733887	16.1658472252475	Up	Up	Yes	Exon
e384608	C4A	rs1150752	T	C	T	1.2027	2.4e-30	3.84019943429406e-42	0.0034116651458543	0.427230661308541	4.05974654733887	16.1658472252475	Up	Up	Yes	Exon
e384608	C4A	rs1265888:32066447:G:A	G	A	G	1.1301	1.09e-18	1.1908327135375598e-21	0.0034116651458543	0.427230661308541	4.05974654733887	10.988963603280899	Up	Up	Yes	Exon
e384608	C4A	rs3130288	C	A	C	1.2021	4.04e-30	3.84019943429406e-42	0.0034116651458543	0.427230661308541	4.05974654733887	16.1658472252475	Up	Up	Yes	Exon
e384608	C4A	rs3134962:32107851:G:A	G	A	G	1.1331	1.37e-18	5.86888617767739e-23	0.0034116651458543	0.427230661308541	4.05974654733887	11.349988900165801	Up	Up	Yes	Exon
e384608	C4A	rs204999	A	G	A	1.1137	1.13e-21	1.38025319986644e-07	0.0034116651458543	0.427230661308541	4.05974654733887	6.38698110381454	Up	Up	Yes	Exon
e384608	C4A	rs3130277:32110583:G:C	G	C	G	1.1284	7.5e-23	3.658752096923141e-12	0.0034116651458543	0.427230661308541	4.05974654733887	8.10167446578471	Up	Up	Yes	Exon
e384608	C4A	rs3134952:32113571:A:T	A	T	A	1.1287	4.8299999999999995e-23	1.8578863499955803e-12	0.0034116651458543	0.427230661308541	4.05974654733887	8.20190189953169	Up	Up	Yes	Exon
e384608	C4A	rs3134951:32115185:G:A	G	A	G	1.1316	8.71e-24	1.3571114346568705e-12	0.0034116651458543	0.427230661308541	4.05974654733887	8.248054699816839	Up	Up	Yes	Exon
e384608	C4A	rs3134608	T	G	T	1.1311	1.3099999999999999e-23	5.71595336581495e-13	0.0034116651458543	0.427230661308541	4.05974654733887	8.37419006089473	Up	Up	Yes	Exon
e384608	C4A	rs192471087:32119730:G:C	G	C	G	1.1311	6.27e-23	4.938237783584629e-13	0.0034116651458543	0.427230661308541	4.05974654733887	8.39531920182236	Up	Up	Yes	Exon
e384608	C4A	rs3096696:32122472:C:A	C	A	C	1.1317	8.49e-24	1.87609213739521e-12	0.0034116651458543	0.427230661308541	4.05974654733887	8.20045071020008	Up	Up	Yes	Exon
e384608	C4A	rs3130281:32123973:C:G	C	G	C	1.1312	1.4499999999999998e-23	1.87609213739521e-12	0.0034116651458543	0.427230661308541	4.05974654733887	8.20045071020008	Up	Up	Yes	Exon
e384608	C4A	rs368366261:32128119:GC:G	G	GC	GC	0.8845290000000001	3.387e-23	1.87609213739521e-12	0.0034116651458543	0.427230661308541	4.05974654733887	8.20045071020008	Up	Up	Yes	Exon
e384608	C4A	rs2395099:32128290:T:C	T	C	T	1.131	1.6000000000000002e-23	1.87609213739521e-12	0.0034116651458543	0.427230661308541	4.05974654733887	8.20045071020008	Up	Up	Yes	Exon
e384608	C4A	rs3132941:32131972:G:C	G	C	G	1.203	5.21e-30	4.6727330873185605e-39	0.0034116651458543	0.427230661308541	4.05974654733887	15.4275975110112	Up	Up	Yes	Exon
e384608	C4A	rs3134949:32132727:C:T	C	T	C	1.1316	1.06e-23	1.5738056627571002e-12	0.0034116651458543	0.427230661308541	4.05974654733887	8.22630909257502	Up	Up	Yes	Exon
e384608	C4A	rs9267815:32133098:A:G	A	G	A	1.1317	1.5099999999999998e-23	1.5738056627571002e-12	0.0034116651458543	0.427230661308541	4.05974654733887	8.22630909257502	Up	Up	Yes	Exon
e384608	C4A	rs9267816:32133144:T:C	T	C	T	1.1321	1.1000000000000001e-23	1.5738056627571002e-12	0.0034116651458543	0.427230661308541	4.05974654733887	8.22630909257502	Up	Up	Yes	Exon
e384608	C4A	rs3096697	G	A	G	1.1323	9.990000000000001e-24	5.47788682197816e-12	0.0034116651458543	0.427230661308541	4.05974654733887	8.041642151677541	Up	Up	Yes	Exon
e384608	C4A	rs3130347	T	C	T	1.1320000000000001	1.1900000000000001e-23	4.36495794397918e-14	0.0034116651458543	0.427230661308541	4.05974654733887	8.74065340240378	Up	Up	Yes	Exon
e384608	C4A	rs3130348:32140277:C:A	C	A	C	1.1316	1.57e-23	1.98486951740542e-13	0.0034116651458543	0.427230661308541	4.05974654733887	8.526260952398669	Up	Up	Yes	Exon
e384608	C4A	rs3130284	T	C	T	1.1319	1.2499999999999999e-23	1.98486951740542e-13	0.0034116651458543	0.427230661308541	4.05974654733887	8.526260952398669	Up	Up	Yes	Exon
e384608	C4A	rs3131297:32141005:A:T	A	T	A	1.1318	1.42e-23	1.98486951740542e-13	0.0034116651458543	0.427230661308541	4.05974654733887	8.526260952398669	Up	Up	Yes	Exon
e384608	C4A	rs3134947	C	T	C	1.1319	1.28e-23	1.1531360630546002e-12	0.0034116651458543	0.427230661308541	4.05974654733887	8.27190615603955	Up	Up	Yes	Exon
e384608	C4A	rs3134945	C	A	C	1.1323	9.44e-24	3.07797408972463e-13	0.0034116651458543	0.427230661308541	4.05974654733887	8.463499606123769	Up	Up	Yes	Exon
e384608	C4A	rs3134944:32146644:C:T	C	T	C	1.1319	1.28e-23	1.89754113386149e-13	0.0034116651458543	0.427230661308541	4.05974654733887	8.532662561566381	Up	Up	Yes	Exon
e384608	C4A	rs3132965	A	G	A	1.1320000000000001	1.2199999999999995e-23	6.65270577155078e-13	0.0034116651458543	0.427230661308541	4.05974654733887	8.35216338532068	Up	Up	Yes	Exon
e384608	C4A	rs3130349	G	A	G	1.1344	2.7e-22	5.74226362323013e-17	0.0034116651458543	0.427230661308541	4.05974654733887	9.63736537986819	Up	Up	Yes	Exon
e384608	C4A	rs1062070:32148031:A:G	A	G	A	1.1344	2.65e-22	4.7018359446315205e-17	0.0034116651458543	0.427230661308541	4.05974654733887	9.66351868136264	Up	Up	Yes	Exon
e384608	C4A	rs8365:32148403:G:C	G	C	G	1.1345	2.52e-22	5.74226362323013e-17	0.0034116651458543	0.427230661308541	4.05974654733887	9.63736537986819	Up	Up	Yes	Exon
e384608	C4A	rs3134941:32149537:C:G	C	G	C	1.1377	9.07e-23	5.74226362323013e-17	0.0034116651458543	0.427230661308541	4.05974654733887	9.63736537986819	Up	Up	Yes	Exon
e384608	C4A	rs3134940	T	C	T	1.1346	2.3e-22	5.74226362323013e-17	0.0034116651458543	0.427230661308541	4.05974654733887	9.63736537986819	Up	Up	Yes	Exon
e384608	C4A	rs3131300	A	G	A	1.1353	2.1000000000000003e-22	8.98363388219616e-17	0.0034116651458543	0.427230661308541	4.05974654733887	9.5786999437016	Up	Up	Yes	Exon
e384608	C4A	rs1800625	A	G	A	1.1354	1.96e-22	2.43985553781693e-14	0.0034116651458543	0.427230661308541	4.05974654733887	8.82188131065123	Up	Up	Yes	Exon
e384608	C4A	rs204995	A	G	A	1.1136	1.1800000000000002e-19	5.35619966427391e-08	0.0034116651458543	0.427230661308541	4.05974654733887	6.55675650535205	Up	Up	Yes	Exon
e384608	C4A	rs204994	C	T	C	1.1208	6.54e-21	4.3518709364550004e-14	0.0034116651458543	0.427230661308541	4.05974654733887	8.74107549001715	Up	Up	Yes	Exon
e384608	C4A	rs204993	A	G	A	1.0815	4.6299999999999995e-12	2.1327333878551497e-06	0.0034116651458543	0.427230661308541	4.05974654733887	5.871951009494341	Up	Up	Yes	Exon
e384608	C4A	rs204992	G	A	G	1.1205	8.279999999999999e-21	1.7661377839285602e-13	0.0034116651458543	0.427230661308541	4.05974654733887	8.542874748040019	Up	Up	Yes	Exon
e384608	C4A	rs176095	A	G	A	1.1167	7.47e-20	7.33838744069195e-11	0.0034116651458543	0.427230661308541	4.05974654733887	7.6461069885353385	Up	Up	Yes	Exon
e384608	C4A	rs3134605:32159956:T:C	T	C	T	1.1247	6.779999999999999e-21	7.042095922487009e-11	0.0034116651458543	0.427230661308541	4.05974654733887	7.65249933835706	Up	Up	Yes	Exon
e384608	C4A	rs204991	T	C	T	1.1386	2.88e-24	1.27639983137091e-10	0.0034116651458543	0.427230661308541	4.05974654733887	7.55990486583101	Up	Up	Yes	Exon
e384608	C4A	rs204990	C	A	C	1.1382	3.94e-24	1.35607614124276e-09	0.0034116651458543	0.427230661308541	4.05974654733887	7.18130608596889	Up	Up	Yes	Exon
e384608	C4A	rs204989:32161852:G:A	G	A	G	1.1385	3.0799999999999997e-24	1.27639983137091e-10	0.0034116651458543	0.427230661308541	4.05974654733887	7.55990486583101	Up	Up	Yes	Exon
e384608	C4A	rs2071278	A	G	A	1.1627	7.43e-27	4.29462718442295e-19	0.0034116651458543	0.427230661308541	4.05974654733887	10.264456751619301	Up	Up	Yes	Exon
e384608	C4A	rs3134942	G	T	G	1.1841	2.55e-29	5.326787288063329e-21	0.0034116651458543	0.427230661308541	4.05974654733887	10.8074954161786	Up	Up	Yes	Exon
e384608	C4A	rs3134939:32169621:T:A	T	A	T	1.0717	5.0799999999999995e-11	0.00206721365997256	0.0034116651458543	0.427230661308541	4.05974654733887	4.32444120422755	Up	Up	Yes	Exon
e384608	C4A	rs2071287	C	T	C	1.0729	2.5e-11	0.0006100032142226008	0.0034116651458543	0.427230661308541	4.05974654733887	4.6378740008978605	Up	Up	Yes	Exon
e384608	C4A	6:32170464:AG:A	A	AG	AG	0.9303450000000001	7.565e-12	0.0006100032142226008	0.0034116651458543	0.427230661308541	4.05974654733887	4.6378740008978605	Up	Up	Yes	Exon
e384608	C4A	rs3132935	A	G	A	1.1257	7.32e-21	8.686822714674671e-11	0.0034116651458543	0.427230661308541	4.05974654733887	7.619957309576348	Up	Up	Yes	Exon
e384608	C4A	rs9281671:32171134:T:TA	T	TA	T	1.17821	9.11e-30	4.29462718442295e-19	0.0034116651458543	0.427230661308541	4.05974654733887	10.264456751619301	Up	Up	Yes	Exon
e384608	C4A	rs3131296	C	T	C	1.1853	1.53e-29	3.95812797951797e-21	0.0034116651458543	0.427230661308541	4.05974654733887	10.8436597910704	Up	Up	Yes	Exon
e384608	C4A	rs3130291:32175331:G:A	G	A	G	1.1241	3.06e-20	8.047512970375879e-11	0.0034116651458543	0.427230661308541	4.05974654733887	7.6318025712625	Up	Up	Yes	Exon
e384608	C4A	rs3130292	G	C	G	1.1212	1.4e-19	0.000163654310320323	0.0034116651458543	0.427230661308541	4.05974654733887	4.95240658415155	Up	Up	Yes	Exon
e384608	C4A	rs3132947	G	T	G	1.123	6.889999999999999e-20	8.047512970375879e-11	0.0034116651458543	0.427230661308541	4.05974654733887	7.6318025712625	Up	Up	Yes	Exon
e384608	C4A	rs3132956:32179438:G:A	G	A	G	1.1845	3.6000000000000003e-29	3.33895621296554e-20	0.0034116651458543	0.427230661308541	4.05974654733887	10.582403591870099	Up	Up	Yes	Exon
e384608	C4A	rs3131290	G	A	G	1.0854	1.5399999999999992e-13	7.59729448843504e-05	0.0034116651458543	0.427230661308541	4.05974654733887	5.127017017792871	Up	Up	Yes	Exon
e384608	C4A	rs3131291:32184066:G:T	G	T	G	1.0762	1.07e-11	0.000204587462163602	0.0034116651458543	0.427230661308541	4.05974654733887	4.90036721517174	Up	Up	Yes	Exon
e384608	C4A	rs3096703:32184094:G:A	G	A	G	1.0762	1.1e-11	0.00027423008561508103	0.0034116651458543	0.427230661308541	4.05974654733887	4.8314722775683	Up	Up	Yes	Exon
e384608	C4A	rs3134799	G	A	G	1.0756	1.75e-11	0.0003443435601255621	0.0034116651458543	0.427230661308541	4.05974654733887	4.77717505420778	Up	Up	Yes	Exon
e384608	C4A	6:32185922:CAG:C	CAG	C	CAG	1.07681	8.462e-12	0.0003443435601255621	0.0034116651458543	0.427230661308541	4.05974654733887	4.77717505420778	Up	Up	Yes	Exon
e384608	C4A	rs3134797:32186050:G:A	G	A	G	1.0772	8.31e-12	0.0003443435601255621	0.0034116651458543	0.427230661308541	4.05974654733887	4.77717505420778	Up	Up	Yes	Exon
e384608	C4A	rs3134932:32186147:C:A	C	A	C	1.0861	1.3e-13	0.000340584846178198	0.0034116651458543	0.427230661308541	4.05974654733887	4.779828789834808	Up	Up	Yes	Exon
e384608	C4A	rs444472:32186726:G:A	G	A	G	1.0764	9.74e-12	0.00011521523361254099	0.0034116651458543	0.427230661308541	4.05974654733887	5.03301047946188	Up	Up	Yes	Exon
e384608	C4A	rs394657	A	G	A	1.0762	1.1099999999999999e-11	0.000113146351199657	0.0034116651458543	0.427230661308541	4.05974654733887	5.0371815473326205	Up	Up	Yes	Exon
e384608	C4A	rs429853	T	C	T	1.0746	3.29e-11	0.000877132375345459	0.0034116651458543	0.427230661308541	4.05974654733887	4.5470813297719515	Up	Up	Yes	Exon
e384608	C4A	rs8192589:32187637:G:T	G	T	G	1.1874	2.3e-29	3.9581561177089e-19	0.0034116651458543	0.427230661308541	4.05974654733887	10.274647247915803	Up	Up	Yes	Exon
e384608	C4A	rs915896:32187721:A:T	A	T	A	1.0857	1.84e-12	8.04848641671612e-06	0.0034116651458543	0.427230661308541	4.05974654733887	5.606646464940572	Up	Up	Yes	Exon
e384608	C4A	rs422951	T	C	T	1.0735	8.870000000000001e-11	0.0007492586555091482	0.0034116651458543	0.427230661308541	4.05974654733887	4.58669599599653	Up	Up	Yes	Exon
e384608	C4A	rs715299	T	G	T	1.0867	7.42e-13	0.0013804522250742	0.0034116651458543	0.427230661308541	4.05974654733887	4.43092491101265	Up	Up	Yes	Exon
e384608	C4A	rs3134796:32189921:A:G	A	G	A	1.1843	7.76e-29	9.21805135268178e-22	0.0034116651458543	0.427230661308541	4.05974654733887	11.019894904202499	Up	Up	Yes	Exon
e384608	C4A	rs370386212:32189987:CTCT:C	CTCT	C	CTCT	1.0930799999999998	8.611e-14	1.57215588626092e-06	0.0034116651458543	0.427230661308541	4.05974654733887	5.93134507644992	Up	Up	Yes	Exon
e384608	C4A	rs915895	T	C	T	1.084	9.92e-13	1.27623053272583e-05	0.0034116651458543	0.427230661308541	4.05974654733887	5.511221140897759	Up	Up	Yes	Exon
e384608	C4A	rs915894:32190390:T:G	T	G	T	1.0822	1.6e-12	0.000176909127900647	0.0034116651458543	0.427230661308541	4.05974654733887	4.93430636919811	Up	Up	Yes	Exon
e384608	C4A	rs443198	A	G	A	1.0873	5.12e-14	4.12863454823323e-05	0.0034116651458543	0.427230661308541	4.05974654733887	5.26148486049003	Up	Up	Yes	Exon
e384608	C4A	rs3134930:32191620:C:T	C	T	C	1.1122	3.29e-16	9.00476244910655e-10	0.0034116651458543	0.427230661308541	4.05974654733887	7.248112860847981	Up	Up	Yes	Exon
e384608	C4A	rs3130295:32193219:C:T	C	T	C	1.1179	4.4799999999999996e-17	4.945733834839541e-08	0.0034116651458543	0.427230661308541	4.05974654733887	6.570876327306008	Up	Up	Yes	Exon
e384608	C4A	rs9267858:32196575:T:G	T	G	T	1.0969	2.6899999999999996e-13	0.0023326677452488107	0.0034116651458543	0.427230661308541	4.05974654733887	4.29191458007822	Up	Up	Yes	Exon
e384608	C4A	6:32196697:T:A	T	A	T	1.0903	1.3e-13	7.54384926291777e-06	0.0034116651458543	0.427230661308541	4.05974654733887	5.61987882006325	Up	Up	Yes	Exon
e384608	C4A	rs404890	C	A	C	1.0813	2.03e-11	0.000976175576138887	0.0034116651458543	0.427230661308541	4.05974654733887	4.51993895741984	Up	Up	Yes	Exon
e384608	C4A	rs2849015	G	A	G	1.0794	5.85e-11	0.000156733052068842	0.0034116651458543	0.427230661308541	4.05974654733887	4.962410376379482	Up	Up	Yes	Exon
e384608	C4A	rs3130297:32198981:C:T	C	T	C	1.2131	1.7399999999999999e-31	7.71026818113348e-35	0.0034116651458543	0.427230661308541	4.05974654733887	14.404823761728599	Up	Up	Yes	Exon
e384608	C4A	rs377763	C	A	C	1.1419	8.3e-23	7.129424571060341e-08	0.0034116651458543	0.427230661308541	4.05974654733887	6.50582362971946	Up	Up	Yes	Exon
e384608	C4A	rs6913558:32200670:A:G	A	G	A	1.0737	6.809999999999999e-10	0.01955623495807	0.0034116651458543	0.427230661308541	4.05974654733887	3.66218643348466	Up	Up	Yes	Exon
e384608	C4A	rs6918888:32201279:G:C	G	C	G	1.1817	5.999999999999997e-29	1.1661445346734599e-20	0.0034116651458543	0.427230661308541	4.05974654733887	10.7116373229872	Up	Up	Yes	Exon
e384608	C4A	rs2395107:32203591:G:A	G	A	G	1.0818	1.59e-11	0.000978611966746689	0.0034116651458543	0.427230661308541	4.05974654733887	4.519303221482169	Up	Up	Yes	Exon
e384608	C4A	rs693797	T	C	T	1.0773	1.46e-10	0.0005267962915820308	0.0034116651458543	0.427230661308541	4.05974654733887	4.674064856995138	Up	Up	Yes	Exon
e384608	C4A	rs3134925:32204657:G:A	G	A	G	1.181	6.550000000000001e-29	1.0517264703292299e-20	0.0034116651458543	0.427230661308541	4.05974654733887	10.7242740638898	Up	Up	Yes	Exon
e384608	C4A	rs3134924:32204684:G:T	G	T	G	1.1811	6.14e-29	1.0517264703292299e-20	0.0034116651458543	0.427230661308541	4.05974654733887	10.7242740638898	Up	Up	Yes	Exon
e384608	C4A	rs9279532:32204819:CG:C	CG	C	CG	1.18649	4.508e-30	1.0517264703292299e-20	0.0034116651458543	0.427230661308541	4.05974654733887	10.7242740638898	Up	Up	Yes	Exon
e384608	C4A	6:32205572:G:GAT	G	GAT	G	1.17763	3.985e-28	4.7926175675573086e-20	0.0034116651458543	0.427230661308541	4.05974654733887	10.537689456231	Up	Up	Yes	Exon
e384608	C4A	rs3130303:32205867:A:G	A	G	A	1.1809	8.120000000000001e-29	3.65733275655804e-15	0.0034116651458543	0.427230661308541	4.05974654733887	9.083220782372733	Up	Up	Yes	Exon
e384608	C4A	rs6901158	C	T	C	1.1803	1.02e-28	1.8300676911409495e-20	0.0034116651458543	0.427230661308541	4.05974654733887	10.6563859361695	Up	Up	Yes	Exon
e384608	C4A	rs9267920:32206243:C:T	C	T	C	1.1759	4.5099999999999995e-28	1.7004236094220099e-16	0.0034116651458543	0.427230661308541	4.05974654733887	9.49460856654761	Up	Up	Yes	Exon
e384608	C4A	6:32206374:T:TA	T	TA	T	1.1712799999999999	1.067e-25	1.76044906984914e-15	0.0034116651458543	0.427230661308541	4.05974654733887	9.18237815672747	Up	Up	Yes	Exon
e384608	C4A	rs9267922:32206465:G:A	G	A	G	1.1464	1.7699999999999995e-23	9.11268800223577e-09	0.0034116651458543	0.427230661308541	4.05974654733887	6.86408102336691	Up	Up	Yes	Exon
e384608	C4A	rs3134937:32206539:C:T	C	T	C	1.1234	7.32e-19	5.21892159723752e-08	0.0034116651458543	0.427230661308541	4.05974654733887	6.56134603902828	Up	Up	Yes	Exon
e384608	C4A	rs3130304	G	A	G	1.1293	1.49e-19	2.68176889271378e-08	0.0034116651458543	0.427230661308541	4.05974654733887	6.67832980667202	Up	Up	Yes	Exon
e384608	C4A	rs416352	G	T	G	1.1046	6.1600000000000005e-16	0.0018680750317982301	0.0034116651458543	0.427230661308541	4.05974654733887	4.3514437479062495	Up	Up	Yes	Exon
e384608	C4A	rs393481:32207959:T:C	T	C	T	1.1027	1.9100000000000007e-15	0.000614258288748198	0.0034116651458543	0.427230661308541	4.05974654733887	4.6361466121855095	Up	Up	Yes	Exon
e384608	C4A	rs424232	C	T	C	1.1105	1.65e-16	2.05836401276764e-06	0.0034116651458543	0.427230661308541	4.05974654733887	5.87888043085335	Up	Up	Yes	Exon
e384608	C4A	rs507778	C	T	C	1.0959999999999999	5.92e-14	0.000288283684889563	0.0034116651458543	0.427230661308541	4.05974654733887	4.81960935584638	Up	Up	Yes	Exon
e384608	C4A	rs412657	T	G	T	1.1067	5.3799999999999994e-17	0.00120790524434425	0.0034116651458543	0.427230661308541	4.05974654733887	4.46549243476228	Up	Up	Yes	Exon
e384608	C4A	6:32218120:G:A	G	A	G	1.2216	2.48e-30	2.09536766061685e-31	0.0034116651458543	0.427230661308541	4.05974654733887	13.5540819661302	Up	Up	Yes	Exon
e384608	C4A	6:32219898:G:A	G	A	G	1.2237	3.77e-31	7.71026818113348e-35	0.0034116651458543	0.427230661308541	4.05974654733887	14.404823761728599	Up	Up	Yes	Exon
e384608	C4A	rs3130319:32223109:A:G	A	G	A	1.147	3.28e-20	9.67167249431842e-13	0.0034116651458543	0.427230661308541	4.05974654733887	8.297599884557519	Up	Up	Yes	Exon
e384608	C4A	rs3130321:32223418:C:T	C	T	C	1.1312	7.57e-19	0.000397872431575546	0.0034116651458543	0.427230661308541	4.05974654733887	4.74246126303371	Up	Up	Yes	Exon
e384608	C4A	rs3132966:32223632:G:A	G	A	G	1.1316	6.2e-19	0.000397872431575546	0.0034116651458543	0.427230661308541	4.05974654733887	4.74246126303371	Up	Up	Yes	Exon
e384608	C4A	rs6457513:32223770:T:C	T	C	T	1.1288	1.54e-18	9.31652033800681e-05	0.0034116651458543	0.427230661308541	4.05974654733887	5.081227151474192	Up	Up	Yes	Exon
e384608	C4A	rs6457514:32223775:A:G	A	G	A	1.129	1.3299999999999999e-18	5.77159056909929e-05	0.0034116651458543	0.427230661308541	4.05974654733887	5.1880100015614	Up	Up	Yes	Exon
e384608	C4A	rs6457515:32223785:G:C	G	C	G	1.1295	1.0200000000000002e-18	5.77159056909929e-05	0.0034116651458543	0.427230661308541	4.05974654733887	5.1880100015614	Up	Up	Yes	Exon
e384608	C4A	rs6457516:32223830:A:T	A	T	A	1.1286	9.83e-19	5.77159056909929e-05	0.0034116651458543	0.427230661308541	4.05974654733887	5.1880100015614	Up	Up	Yes	Exon
e384608	C4A	rs3130322:32223925:T:C	T	C	T	1.1297	6.909999999999999e-19	5.77159056909929e-05	0.0034116651458543	0.427230661308541	4.05974654733887	5.1880100015614	Up	Up	Yes	Exon
e384608	C4A	rs3132967:32223947:T:A	T	A	T	1.1294	8.290000000000001e-19	5.77159056909929e-05	0.0034116651458543	0.427230661308541	4.05974654733887	5.1880100015614	Up	Up	Yes	Exon
e384608	C4A	rs3115569:32224139:G:A	G	A	G	1.1296	5.629999999999999e-19	5.77159056909929e-05	0.0034116651458543	0.427230661308541	4.05974654733887	5.1880100015614	Up	Up	Yes	Exon
e384608	C4A	rs3115568:32224319:G:T	G	T	G	1.1306	4.2200000000000005e-19	3.71582418486054e-05	0.0034116651458543	0.427230661308541	4.05974654733887	5.28437076088881	Up	Up	Yes	Exon
e384608	C4A	rs6908903:32224439:G:A	G	A	G	1.1251	1.0800000000000001e-17	0.000206203160980071	0.0034116651458543	0.427230661308541	4.05974654733887	4.898540484264268	Up	Up	Yes	Exon
e384608	C4A	rs6908464:32224445:A:G	A	G	A	1.1255	8.9e-18	0.000206203160980071	0.0034116651458543	0.427230661308541	4.05974654733887	4.898540484264268	Up	Up	Yes	Exon
e384608	C4A	rs6931322:32224463:T:C	T	C	T	1.125	8.989999999999998e-18	0.000206203160980071	0.0034116651458543	0.427230661308541	4.05974654733887	4.898540484264268	Up	Up	Yes	Exon
e384608	C4A	rs6908927:32224489:G:A	G	A	G	1.1263	3.3099999999999997e-18	0.00025203704431065295	0.0034116651458543	0.427230661308541	4.05974654733887	4.8514433000196915	Up	Up	Yes	Exon
e384608	C4A	rs9268012:32224792:G:A	G	A	G	1.1303	4.9e-19	2.8514596782468202e-05	0.0034116651458543	0.427230661308541	4.05974654733887	5.3414566760334505	Up	Up	Yes	Exon
e384608	C4A	rs9268014:32224852:C:T	C	T	C	1.1303	5.55e-19	0.000163606731582235	0.0034116651458543	0.427230661308541	4.05974654733887	4.95247349208093	Up	Up	Yes	Exon
e384608	C4A	rs9268015:32224937:A:G	A	G	A	1.1305	4.5e-19	2.8514596782468202e-05	0.0034116651458543	0.427230661308541	4.05974654733887	5.3414566760334505	Up	Up	Yes	Exon
e384608	C4A	rs9268016:32225050:T:C	T	C	T	1.1305	4.32e-19	2.8514596782468202e-05	0.0034116651458543	0.427230661308541	4.05974654733887	5.3414566760334505	Up	Up	Yes	Exon
e384608	C4A	rs9268017:32225072:T:G	T	G	T	1.1305	4.5e-19	2.8514596782468202e-05	0.0034116651458543	0.427230661308541	4.05974654733887	5.3414566760334505	Up	Up	Yes	Exon
e384608	C4A	rs9268018:32225197:T:C	T	C	T	1.1299	4.19e-19	2.8514596782468202e-05	0.0034116651458543	0.427230661308541	4.05974654733887	5.3414566760334505	Up	Up	Yes	Exon
e384608	C4A	rs141581275:32225473:G:A	G	A	G	1.1315	4.79e-19	2.8514596782468202e-05	0.0034116651458543	0.427230661308541	4.05974654733887	5.3414566760334505	Up	Up	Yes	Exon
e384608	C4A	rs116153975:32226126:T:C	T	C	T	1.1328	2.1899999999999995e-19	0.00012991784549246498	0.0034116651458543	0.427230661308541	4.05974654733887	5.0056057398167	Up	Up	Yes	Exon
e384608	C4A	rs142071717:32226256:A:G	A	G	A	1.1342	1.79e-19	0.000251350823838155	0.0034116651458543	0.427230661308541	4.05974654733887	4.85208826097379	Up	Up	Yes	Exon
e384608	C4A	rs148064104:32226352:C:T	C	T	C	1.1285	2.7199999999999998e-18	0.000251350823838155	0.0034116651458543	0.427230661308541	4.05974654733887	4.85208826097379	Up	Up	Yes	Exon
e384608	C4A	rs147669239:32226471:A:G	A	G	A	1.129	5.31e-19	2.8514596782468202e-05	0.0034116651458543	0.427230661308541	4.05974654733887	5.3414566760334505	Up	Up	Yes	Exon
e384608	C4A	rs9268026:32226481:A:G	A	G	A	1.2197	1.47e-29	7.71026818113348e-35	0.0034116651458543	0.427230661308541	4.05974654733887	14.404823761728599	Up	Up	Yes	Exon
e384608	C4A	rs151270678:32226507:A:G	A	G	A	1.126	8.66e-18	2.8514596782468202e-05	0.0034116651458543	0.427230661308541	4.05974654733887	5.3414566760334505	Up	Up	Yes	Exon
e384608	C4A	rs140566858:32226520:T:G	T	G	T	1.1288	4.5e-18	0.000251350823838155	0.0034116651458543	0.427230661308541	4.05974654733887	4.85208826097379	Up	Up	Yes	Exon
e384608	C4A	rs116537703:32226824:A:C	A	C	A	1.1315	2.42e-19	2.8514596782468202e-05	0.0034116651458543	0.427230661308541	4.05974654733887	5.3414566760334505	Up	Up	Yes	Exon
e384608	C4A	rs147562250:32227082:G:A	G	A	G	1.1285	4.5e-18	2.8514596782468202e-05	0.0034116651458543	0.427230661308541	4.05974654733887	5.3414566760334505	Up	Up	Yes	Exon
e384608	C4A	rs150351941:32227112:C:T	C	T	C	1.1302	5.8999999999999975e-19	2.8514596782468202e-05	0.0034116651458543	0.427230661308541	4.05974654733887	5.3414566760334505	Up	Up	Yes	Exon
e384608	C4A	rs116212507:32227506:G:T	G	T	G	1.1324	3.34e-18	0.000371302943166233	0.0034116651458543	0.427230661308541	4.05974654733887	4.75907584505171	Up	Up	Yes	Exon
e384608	C4A	rs139600543:32227839:A:T	A	T	A	1.1316	6.4699999999999995e-18	2.8514596782468202e-05	0.0034116651458543	0.427230661308541	4.05974654733887	5.3414566760334505	Up	Up	Yes	Exon
e384608	C4A	rs149755989:32227850:G:T	G	T	G	1.1318	2.42e-18	2.8514596782468202e-05	0.0034116651458543	0.427230661308541	4.05974654733887	5.3414566760334505	Up	Up	Yes	Exon
e384608	C4A	rs143312186:32229238:T:C	T	C	T	1.1311	2.31e-19	2.8514596782468202e-05	0.0034116651458543	0.427230661308541	4.05974654733887	5.3414566760334505	Up	Up	Yes	Exon
e384608	C4A	rs3130327:32229442:G:A	G	A	G	1.1315	1.88e-19	2.8514596782468202e-05	0.0034116651458543	0.427230661308541	4.05974654733887	5.3414566760334505	Up	Up	Yes	Exon
e384608	C4A	rs3130328:32229531:G:A	G	A	G	1.1308	4.81e-19	2.8514596782468202e-05	0.0034116651458543	0.427230661308541	4.05974654733887	5.3414566760334505	Up	Up	Yes	Exon
e384608	C4A	rs6457525:32229721:G:A	G	A	G	1.1285	2.32e-17	2.8514596782468202e-05	0.0034116651458543	0.427230661308541	4.05974654733887	5.3414566760334505	Up	Up	Yes	Exon
e384608	C4A	rs112917638:32229826:C:T	C	T	C	1.1305	3.3600000000000003e-19	1.99010680076018e-05	0.0034116651458543	0.427230661308541	4.05974654733887	5.4180912655938105	Up	Up	Yes	Exon
e384608	C4A	rs146576271:32229989:TG:T	T	TG	TG	0.8192219999999999	5.029e-30	7.71026818113348e-35	0.0034116651458543	0.427230661308541	4.05974654733887	14.404823761728599	Up	Up	Yes	Exon
e384608	C4A	rs3096687:32230056:C:T	C	T	C	1.1321	4.460000000000001e-19	0.000202304514605654	0.0034116651458543	0.427230661308541	4.05974654733887	4.90299945735166	Up	Up	Yes	Exon
e384608	C4A	rs3096686:32230097:C:G	C	G	C	1.1302	4.58e-19	0.029697509490076	0.0034116651458543	0.427230661308541	4.05974654733887	3.5206613510510403	Up	Up	Yes	Exon
e384608	C4A	rs3132970:32230208:G:A	G	A	G	1.1299	4.6e-19	2.48675778483623e-05	0.0034116651458543	0.427230661308541	4.05974654733887	5.37070395177534	Up	Up	Yes	Exon
e384608	C4A	rs3115566:32230214:T:C	T	C	T	1.13	4.41e-19	2.8514596782468202e-05	0.0034116651458543	0.427230661308541	4.05974654733887	5.3414566760334505	Up	Up	Yes	Exon
e384608	C4A	rs3132971	T	G	T	1.2206	5.13e-30	7.71026818113348e-35	0.0034116651458543	0.427230661308541	4.05974654733887	14.404823761728599	Up	Up	Yes	Exon
e384608	C4A	rs3115565:32230344:T:A	T	A	T	1.1318	5.3499999999999985e-19	0.000251350823838155	0.0034116651458543	0.427230661308541	4.05974654733887	4.85208826097379	Up	Up	Yes	Exon
e384608	C4A	rs9268055	T	C	T	1.1312	2.98e-19	5.807865725667592e-05	0.0034116651458543	0.427230661308541	4.05974654733887	5.1866251637338605	Up	Up	Yes	Exon
e384608	C4A	rs9268056:32230658:C:G	C	G	C	1.1315	4.1600000000000004e-19	2.2037235245877e-05	0.0034116651458543	0.427230661308541	4.05974654733887	5.39654037987105	Up	Up	Yes	Exon
e384608	C4A	rs9268057:32230664:C:T	C	T	C	1.1315	3.59e-19	2.2037235245877e-05	0.0034116651458543	0.427230661308541	4.05974654733887	5.39654037987105	Up	Up	Yes	Exon
e384608	C4A	rs9268059:32230678:C:T	C	T	C	1.133	5.32e-19	0.000251350823838155	0.0034116651458543	0.427230661308541	4.05974654733887	4.85208826097379	Up	Up	Yes	Exon
e384608	C4A	rs3132973:32230732:C:T	C	T	C	1.1334	1.45e-19	2.8514596782468202e-05	0.0034116651458543	0.427230661308541	4.05974654733887	5.3414566760334505	Up	Up	Yes	Exon
e384608	C4A	rs3130329:32230779:A:G	A	G	A	1.1325	1.4e-19	2.8514596782468202e-05	0.0034116651458543	0.427230661308541	4.05974654733887	5.3414566760334505	Up	Up	Yes	Exon
e384608	C4A	rs3130330:32230824:A:G	A	G	A	1.1322	1.6600000000000002e-19	2.8514596782468202e-05	0.0034116651458543	0.427230661308541	4.05974654733887	5.3414566760334505	Up	Up	Yes	Exon
e384608	C4A	rs3115564:32231085:C:G	C	G	C	1.1289	1.25e-18	5.37426774132808e-05	0.0034116651458543	0.427230661308541	4.05974654733887	5.2037370194370185	Up	Up	Yes	Exon
e384608	C4A	rs113233375:32231121:GA:G	G	GA	GA	0.884352	3.1519999999999997e-19	2.8514596782468202e-05	0.0034116651458543	0.427230661308541	4.05974654733887	5.3414566760334505	Up	Up	Yes	Exon
e384608	C4A	rs3132926:32231313:T:C	T	C	T	1.1306	3.1399999999999998e-19	2.8514596782468202e-05	0.0034116651458543	0.427230661308541	4.05974654733887	5.3414566760334505	Up	Up	Yes	Exon
e384608	C4A	rs3132927:32231407:G:A	G	A	G	1.1309	8.99e-19	0.000251350823838155	0.0034116651458543	0.427230661308541	4.05974654733887	4.85208826097379	Up	Up	Yes	Exon
e384608	C4A	rs3130331:32231483:C:T	C	T	C	1.1317	5.75e-19	0.000251350823838155	0.0034116651458543	0.427230661308541	4.05974654733887	4.85208826097379	Up	Up	Yes	Exon
e384608	C4A	rs3130332:32231547:A:T	A	T	A	1.1305	3.21e-19	0.029697509490076	0.0034116651458543	0.427230661308541	4.05974654733887	3.5206613510510403	Up	Up	Yes	Exon
e384608	C4A	rs9268069:32232124:T:C	T	C	T	1.1334	9.58e-20	2.8514596782468202e-05	0.0034116651458543	0.427230661308541	4.05974654733887	5.3414566760334505	Up	Up	Yes	Exon
e384608	C4A	rs9268074:32232981:T:C	T	C	T	1.1316	1.17e-19	2.8514596782468202e-05	0.0034116651458543	0.427230661308541	4.05974654733887	5.3414566760334505	Up	Up	Yes	Exon
e384608	C4A	rs9268076:32233373:A:G	A	G	A	1.1326	1.2900000000000002e-19	2.8514596782468202e-05	0.0034116651458543	0.427230661308541	4.05974654733887	5.3414566760334505	Up	Up	Yes	Exon
e384608	C4A	rs3115563:32233638:T:A	T	A	T	1.1306	3.08e-19	0.0023257002167355197	0.0034116651458543	0.427230661308541	4.05974654733887	4.2927132620146695	Up	Up	Yes	Exon
e384608	C4A	rs3132928:32234015:G:A	G	A	G	1.1302	5.39e-19	2.49937220642902e-05	0.0034116651458543	0.427230661308541	4.05974654733887	5.36961796713777	Up	Up	Yes	Exon
e384608	C4A	rs3096685:32234198:C:T	C	T	C	1.1324	1.9e-19	1.95511656094685e-05	0.0034116651458543	0.427230661308541	4.05974654733887	5.4218257816045	Up	Up	Yes	Exon
e384608	C4A	rs3130333:32234342:G:T	G	T	G	1.1288	1.51e-18	1.95511656094685e-05	0.0034116651458543	0.427230661308541	4.05974654733887	5.4218257816045	Up	Up	Yes	Exon
e384608	C4A	rs3096684:32234345:C:T	C	T	C	1.1299	2.07e-18	0.000158762260600985	0.0034116651458543	0.427230661308541	4.05974654733887	4.959445258874348	Up	Up	Yes	Exon
e384608	C4A	rs9268080:32234395:A:G	A	G	A	1.1304	4.75e-19	1.95511656094685e-05	0.0034116651458543	0.427230661308541	4.05974654733887	5.4218257816045	Up	Up	Yes	Exon
e384608	C4A	rs3132929:32234480:G:C	G	C	G	1.1302	5.99e-19	1.95511656094685e-05	0.0034116651458543	0.427230661308541	4.05974654733887	5.4218257816045	Up	Up	Yes	Exon
e384608	C4A	rs3132930:32234512:C:T	C	T	C	1.1295	8.86e-19	2.82074074418225e-05	0.0034116651458543	0.427230661308541	4.05974654733887	5.34376881264765	Up	Up	Yes	Exon
e384608	C4A	rs3096683:32234993:A:G	A	G	A	1.1459	8.980000000000002e-20	3.25850561996733e-12	0.0034116651458543	0.427230661308541	4.05974654733887	8.1188545808263	Up	Up	Yes	Exon
e384608	C4A	rs3096682	A	C	A	1.1301	5.49e-19	6.66321233314484e-05	0.0034116651458543	0.427230661308541	4.05974654733887	5.15621186236051	Up	Up	Yes	Exon
e384608	C4A	rs3096681	A	G	A	1.1283	1.55e-18	1.95511656094685e-05	0.0034116651458543	0.427230661308541	4.05974654733887	5.4218257816045	Up	Up	Yes	Exon
e384608	C4A	rs3096680:32235597:A:G	A	G	A	1.1301	5.6e-19	1.95511656094685e-05	0.0034116651458543	0.427230661308541	4.05974654733887	5.4218257816045	Up	Up	Yes	Exon
e384608	C4A	rs3132931	T	G	T	1.1313	7.07e-19	0.00019006048658624198	0.0034116651458543	0.427230661308541	4.05974654733887	4.9175928718249295	Up	Up	Yes	Exon
e384608	C4A	rs3132932:32236039:G:A	G	A	G	1.1299	6.22e-19	1.95511656094685e-05	0.0034116651458543	0.427230661308541	4.05974654733887	5.4218257816045	Up	Up	Yes	Exon
e384608	C4A	rs3115560	G	A	G	1.1302	5.150000000000001e-19	1.95511656094685e-05	0.0034116651458543	0.427230661308541	4.05974654733887	5.4218257816045	Up	Up	Yes	Exon
e384608	C4A	rs3096668:32236470:A:G	A	G	A	1.1303	5.04e-19	1.95511656094685e-05	0.0034116651458543	0.427230661308541	4.05974654733887	5.4218257816045	Up	Up	Yes	Exon
e384608	C4A	rs3096669:32236608:C:T	C	T	C	1.1347	1.17e-17	0.00022686461498013	0.0034116651458543	0.427230661308541	4.05974654733887	4.8762019304531	Up	Up	Yes	Exon
e384608	C4A	rs3096670:32236609:A:G	A	G	A	1.1322	1.22e-18	2.42312087419032e-05	0.0034116651458543	0.427230661308541	4.05974654733887	5.37629703479134	Up	Up	Yes	Exon
e384608	C4A	rs377704420:32236707:GC:G	G	GC	GC	0.884352	9.535999999999999e-19	0.00019006048658624198	0.0034116651458543	0.427230661308541	4.05974654733887	4.9175928718249295	Up	Up	Yes	Exon
e384608	C4A	rs9268083:32237221:C:T	C	T	C	1.1309	2.5600000000000002e-19	1.95511656094685e-05	0.0034116651458543	0.427230661308541	4.05974654733887	5.4218257816045	Up	Up	Yes	Exon
e384608	C4A	rs9268084:32237260:A:G	A	G	A	1.1481	2.3900000000000002e-20	3.25850561996733e-12	0.0034116651458543	0.427230661308541	4.05974654733887	8.1188545808263	Up	Up	Yes	Exon
e384608	C4A	rs7749904:32237322:G:A	G	A	G	1.1329	1.48e-19	1.95511656094685e-05	0.0034116651458543	0.427230661308541	4.05974654733887	5.4218257816045	Up	Up	Yes	Exon
e384608	C4A	rs7770017:32237463:T:A	T	A	T	1.1314	7.609999999999998e-19	0.000150605286878731	0.0034116651458543	0.427230661308541	4.05974654733887	4.97166485260072	Up	Up	Yes	Exon
e384608	C4A	rs7749824:32237508:A:G	A	G	A	1.1316	2.37e-19	1.95511656094685e-05	0.0034116651458543	0.427230661308541	4.05974654733887	5.4218257816045	Up	Up	Yes	Exon
e384608	C4A	rs3096671:32237614:G:A	G	A	G	1.1261	4.29e-18	4.7924754623339786e-05	0.0034116651458543	0.427230661308541	4.05974654733887	5.228933642685	Up	Up	Yes	Exon
e384608	C4A	rs9281706:32237697:T:TC	T	TC	T	1.1329200000000001	1.41e-19	4.7924754623339786e-05	0.0034116651458543	0.427230661308541	4.05974654733887	5.228933642685	Up	Up	Yes	Exon
e384608	C4A	rs3130335:32237745:C:T	C	T	C	1.1311	3.12e-19	4.7924754623339786e-05	0.0034116651458543	0.427230661308541	4.05974654733887	5.228933642685	Up	Up	Yes	Exon
e384608	C4A	rs3096672:32237748:G:A	G	A	G	1.1288	1.3999999999999999e-18	0.000503164136993139	0.0034116651458543	0.427230661308541	4.05974654733887	4.68532601285783	Up	Up	Yes	Exon
e384608	C4A	rs3096673	T	C	T	1.1337	9.130000000000001e-20	7.03343016823835e-05	0.0034116651458543	0.427230661308541	4.05974654733887	5.14419894303829	Up	Up	Yes	Exon
e384608	C4A	rs3096674	G	A	G	1.1349	1.24e-19	3.6563007125247904e-05	0.0034116651458543	0.427230661308541	4.05974654733887	5.28785875695023	Up	Up	Yes	Exon
e384608	C4A	rs3096675:32238298:G:A	G	A	G	1.1329	1.48e-19	4.7924754623339786e-05	0.0034116651458543	0.427230661308541	4.05974654733887	5.228933642685	Up	Up	Yes	Exon
e384608	C4A	rs3130336:32238428:C:T	C	T	C	1.1311	7.809999999999998e-19	0.000503164136993139	0.0034116651458543	0.427230661308541	4.05974654733887	4.68532601285783	Up	Up	Yes	Exon
e384608	C4A	rs7765103:32238511:G:A	G	A	G	1.1295	1.0200000000000002e-18	4.7924754623339786e-05	0.0034116651458543	0.427230661308541	4.05974654733887	5.228933642685	Up	Up	Yes	Exon
e384608	C4A	rs7765109:32238517:G:A	G	A	G	1.1294	1.11e-18	4.7924754623339786e-05	0.0034116651458543	0.427230661308541	4.05974654733887	5.228933642685	Up	Up	Yes	Exon
e384608	C4A	rs7746994:32238538:T:C	T	C	T	1.13	5.96e-19	4.7924754623339786e-05	0.0034116651458543	0.427230661308541	4.05974654733887	5.228933642685	Up	Up	Yes	Exon
e384608	C4A	rs3132945	A	G	A	1.1305	4.35e-19	4.7924754623339786e-05	0.0034116651458543	0.427230661308541	4.05974654733887	5.228933642685	Up	Up	Yes	Exon
e384608	C4A	rs3096676	A	C	A	1.131	3.3200000000000004e-19	7.32842566209494e-05	0.0034116651458543	0.427230661308541	4.05974654733887	5.135046914621429	Up	Up	Yes	Exon
e384608	C4A	rs3096677	A	C	A	1.1315	6.27e-19	0.0008955505682198971	0.0034116651458543	0.427230661308541	4.05974654733887	4.541820205495808	Up	Up	Yes	Exon
e384608	C4A	rs3096678:32239314:G:A	G	A	G	1.1308	9.539999999999999e-19	0.0006635252641002179	0.0034116651458543	0.427230661308541	4.05974654733887	4.61702279316812	Up	Up	Yes	Exon
e384608	C4A	rs3115559:32239341:C:T	C	T	C	1.1298	6.759999999999999e-19	7.03343016823835e-05	0.0034116651458543	0.427230661308541	4.05974654733887	5.14419894303829	Up	Up	Yes	Exon
e384608	C4A	rs3115558:32239427:G:A	G	A	G	1.1313	7.22e-19	0.0006635252641002179	0.0034116651458543	0.427230661308541	4.05974654733887	4.61702279316812	Up	Up	Yes	Exon
e384608	C4A	rs3115557	C	T	C	1.1302	1.32e-18	0.0006635252641002179	0.0034116651458543	0.427230661308541	4.05974654733887	4.61702279316812	Up	Up	Yes	Exon
e384608	C4A	rs3115556:32240072:T:A	T	A	T	1.2231	1.35e-30	7.71026818113348e-35	0.0034116651458543	0.427230661308541	4.05974654733887	14.404823761728599	Up	Up	Yes	Exon
e384608	C4A	rs9268096:32240611:A:G	A	G	A	1.1313	7.36e-19	0.0006635252641002179	0.0034116651458543	0.427230661308541	4.05974654733887	4.61702279316812	Up	Up	Yes	Exon
e384608	C4A	rs9281708:32240712:T:TA	T	TA	T	1.13134	1.3009999999999999e-18	0.0006635252641002179	0.0034116651458543	0.427230661308541	4.05974654733887	4.61702279316812	Up	Up	Yes	Exon
e384608	C4A	rs9268097:32240813:G:A	G	A	G	1.1467	6.719999999999999e-20	4.85763548801252e-12	0.0034116651458543	0.427230661308541	4.05974654733887	8.05957476628867	Up	Up	Yes	Exon
e384608	C4A	rs3130337:32241203:G:A	G	A	G	1.1312	7.659999999999998e-19	0.0006635252641002179	0.0034116651458543	0.427230661308541	4.05974654733887	4.61702279316812	Up	Up	Yes	Exon
e384608	C4A	rs3130338:32241720:G:A	G	A	G	1.1273	2.82e-18	7.03343016823835e-05	0.0034116651458543	0.427230661308541	4.05974654733887	5.14419894303829	Up	Up	Yes	Exon
e384608	C4A	rs3096679:32242492:T:G	T	G	T	1.1301	5.6e-19	7.03343016823835e-05	0.0034116651458543	0.427230661308541	4.05974654733887	5.14419894303829	Up	Up	Yes	Exon
e384608	C4A	rs9268100:32242676:A:G	A	G	A	1.1081	3.9600000000000004e-15	0.0432999434134729	0.0034116651458543	0.427230661308541	4.05974654733887	3.38507636228795	Up	Up	Yes	Exon
e384608	C4A	rs2114434:32242761:A:G	A	G	A	1.1301	5.48e-19	7.03343016823835e-05	0.0034116651458543	0.427230661308541	4.05974654733887	5.14419894303829	Up	Up	Yes	Exon
e384608	C4A	rs2114435:32242838:A:G	A	G	A	1.1302	1.38e-18	0.00024513098967485	0.0034116651458543	0.427230661308541	4.05974654733887	4.85799623525307	Up	Up	Yes	Exon
e384608	C4A	rs1559872:32243110:A:C	A	C	A	1.1295	8.850000000000001e-19	7.03343016823835e-05	0.0034116651458543	0.427230661308541	4.05974654733887	5.14419894303829	Up	Up	Yes	Exon
e384608	C4A	rs1559873:32243129:T:C	T	C	T	1.1307	9.92e-19	0.0006635252641002179	0.0034116651458543	0.427230661308541	4.05974654733887	4.61702279316812	Up	Up	Yes	Exon
e384608	C4A	rs1559874:32243155:G:A	G	A	G	1.1304	1.19e-18	0.00198144085007508	0.0034116651458543	0.427230661308541	4.05974654733887	4.33576137627052	Up	Up	Yes	Exon
e384608	C4A	rs200663261:32244080:C:CTACA	CTACA	C	C	0.901496	4.870000000000001e-15	0.0317100731345301	0.0034116651458543	0.427230661308541	4.05974654733887	3.4977126651221204	Up	Up	Yes	Exon
e384608	C4A	rs3130340	T	C	T	1.1299	4.55e-19	7.03343016823835e-05	0.0034116651458543	0.427230661308541	4.05974654733887	5.14419894303829	Up	Up	Yes	Exon
e384608	C4A	rs3115553	C	T	C	1.1305	4.35e-19	7.03343016823835e-05	0.0034116651458543	0.427230661308541	4.05974654733887	5.14419894303829	Up	Up	Yes	Exon
e384608	C4A	rs3115552	C	T	C	1.1309	3.3999999999999997e-19	6.109368545232739e-05	0.0034116651458543	0.427230661308541	4.05974654733887	5.1754449100407	Up	Up	Yes	Exon
e384608	C4A	rs3130341:32247064:T:C	T	C	T	1.1315	2.44e-19	7.03343016823835e-05	0.0034116651458543	0.427230661308541	4.05974654733887	5.14419894303829	Up	Up	Yes	Exon
e384608	C4A	rs3132951:32247315:C:T	C	T	C	1.1318	5.3499999999999985e-19	0.0007761316402336519	0.0034116651458543	0.427230661308541	4.05974654733887	4.57784793033748	Up	Up	Yes	Exon
e384608	C4A	rs9268109:32247505:G:T	G	T	G	1.1294	2.07e-18	0.000642833988843131	0.0034116651458543	0.427230661308541	4.05974654733887	4.624878828523982	Up	Up	Yes	Exon
e384608	C4A	rs7757760:32247710:T:G	T	G	T	1.1312	5.04e-19	0.000342786881327612	0.0034116651458543	0.427230661308541	4.05974654733887	4.7782689590219904	Up	Up	Yes	Exon
e384608	C4A	rs7776041:32247771:G:A	G	A	G	1.1299	1.6299999999999996e-18	0.000642833988843131	0.0034116651458543	0.427230661308541	4.05974654733887	4.624878828523982	Up	Up	Yes	Exon
e384608	C4A	rs6457530:32248176:C:T	C	T	C	1.1320000000000001	4.9e-19	0.000642833988843131	0.0034116651458543	0.427230661308541	4.05974654733887	4.624878828523982	Up	Up	Yes	Exon
e384608	C4A	rs9268116:32249177:A:G	A	G	A	1.1320000000000001	4.88e-19	0.0006635252641002179	0.0034116651458543	0.427230661308541	4.05974654733887	4.61702279316812	Up	Up	Yes	Exon
e384608	C4A	rs9268117:32249524:G:C	G	C	G	1.1302	1.37e-18	0.0006635252641002179	0.0034116651458543	0.427230661308541	4.05974654733887	4.61702279316812	Up	Up	Yes	Exon
e384608	C4A	rs2395117:32250881:T:C	T	C	T	1.1307	3.9100000000000003e-19	7.03343016823835e-05	0.0034116651458543	0.427230661308541	4.05974654733887	5.14419894303829	Up	Up	Yes	Exon
e384608	C4A	rs9268121:32251435:G:C	G	C	G	1.1312	7.659999999999998e-19	0.0006635252641002179	0.0034116651458543	0.427230661308541	4.05974654733887	4.61702279316812	Up	Up	Yes	Exon
e384608	C4A	rs143863264:32251721:T:TA	T	TA	T	1.1298700000000002	6.429000000000001e-19	7.03343016823835e-05	0.0034116651458543	0.427230661308541	4.05974654733887	5.14419894303829	Up	Up	Yes	Exon
e384608	C4A	rs76036733:32252132:A:G	A	G	A	1.2206	6.399999999999999e-30	7.71026818113348e-35	0.0034116651458543	0.427230661308541	4.05974654733887	14.404823761728599	Up	Up	Yes	Exon
e384608	C4A	rs7755666:32252401:T:A	T	A	T	1.1305	4.36e-19	7.03343016823835e-05	0.0034116651458543	0.427230661308541	4.05974654733887	5.14419894303829	Up	Up	Yes	Exon
e384608	C4A	rs9268124:32252507:A:G	A	G	A	1.1465	5.84e-20	9.554475603390687e-12	0.0034116651458543	0.427230661308541	4.05974654733887	7.95805133861346	Up	Up	Yes	Exon
e384608	C4A	rs9268125	T	C	T	1.131	1.1400000000000001e-18	0.0006635252641002179	0.0034116651458543	0.427230661308541	4.05974654733887	4.61702279316812	Up	Up	Yes	Exon
e384608	C4A	6:32252846:A:AT	A	AT	A	1.1293	8.625e-19	0.00035409917226410296	0.0034116651458543	0.427230661308541	4.05974654733887	4.7704547592565	Up	Up	Yes	Exon
e384608	C4A	rs9279554:32253524:AG:A	A	AG	AG	0.884175	6.404000000000001e-19	0.0006635252641002179	0.0034116651458543	0.427230661308541	4.05974654733887	4.61702279316812	Up	Up	Yes	Exon
e384608	C4A	rs9268127:32253559:T:C	T	C	T	1.1448	1.2699999999999998e-19	4.15429102806021e-12	0.0034116651458543	0.427230661308541	4.05974654733887	8.08282748427111	Up	Up	Yes	Exon
e384608	C4A	rs138685660:32253670:AAG:A	A	AAG	AAG	0.8845290000000001	9.495e-19	1.26728005546258e-07	0.0034116651458543	0.427230661308541	4.05974654733887	6.40248358478529	Up	Up	Yes	Exon
e384608	C4A	rs9268131	A	G	A	1.1274	2.67e-18	0.0006635252641002179	0.0034116651458543	0.427230661308541	4.05974654733887	4.61702279316812	Up	Up	Yes	Exon
e384608	C4A	rs9268137	G	A	G	1.1295	1.54e-18	0.0006635252641002179	0.0034116651458543	0.427230661308541	4.05974654733887	4.61702279316812	Up	Up	Yes	Exon
e384608	C4A	rs7751896	G	A	G	1.1289	8.440000000000001e-19	7.03343016823835e-05	0.0034116651458543	0.427230661308541	4.05974654733887	5.14419894303829	Up	Up	Yes	Exon
e384608	C4A	rs9268139:32255507:A:G	A	G	A	1.1442	1.53e-19	4.95349387479208e-12	0.0034116651458543	0.427230661308541	4.05974654733887	8.05665661886717	Up	Up	Yes	Exon
e384608	C4A	rs9268140:32255594:A:C	A	C	A	1.1297	1.31e-18	0.0006635252641002179	0.0034116651458543	0.427230661308541	4.05974654733887	4.61702279316812	Up	Up	Yes	Exon
e384608	C4A	rs4711291:32256260:C:G	C	G	C	1.1284	1.12e-18	7.03343016823835e-05	0.0034116651458543	0.427230661308541	4.05974654733887	5.14419894303829	Up	Up	Yes	Exon
e384608	C4A	rs9268142:32256418:T:C	T	C	T	1.1259	4.67e-18	0.00492162177021096	0.0034116651458543	0.427230661308541	4.05974654733887	4.08445942234665	Up	Up	Yes	Exon
e384608	C4A	rs9268143:32256473:A:G	A	G	A	1.1261	1.6199999999999999e-18	0.000355791687798377	0.0034116651458543	0.427230661308541	4.05974654733887	4.76930234997429	Up	Up	Yes	Exon
e384608	C4A	rs7757711:32256807:C:T	C	T	C	1.1299	1.1799999999999999e-18	0.0006635252641002179	0.0034116651458543	0.427230661308541	4.05974654733887	4.61702279316812	Up	Up	Yes	Exon
e384608	C4A	rs7758030:32257035:C:T	C	T	C	1.1293	1.94e-18	0.0006635252641002179	0.0034116651458543	0.427230661308541	4.05974654733887	4.61702279316812	Up	Up	Yes	Exon
e384608	C4A	rs9268144:32257199:T:C	T	C	T	1.2165	2.7399999999999997e-29	7.71026818113348e-35	0.0034116651458543	0.427230661308541	4.05974654733887	14.404823761728599	Up	Up	Yes	Exon
e384608	C4A	rs9268146:32257366:T:C	T	C	T	1.1289	8.269999999999998e-19	7.03343016823835e-05	0.0034116651458543	0.427230661308541	4.05974654733887	5.14419894303829	Up	Up	Yes	Exon
e384608	C4A	rs6927856:32258043:G:A	G	A	G	1.1297	1.32e-18	0.0006635252641002179	0.0034116651458543	0.427230661308541	4.05974654733887	4.61702279316812	Up	Up	Yes	Exon
e384608	C4A	rs6927529:32258088:A:G	A	G	A	1.1296	1.4200000000000001e-18	0.0006635252641002179	0.0034116651458543	0.427230661308541	4.05974654733887	4.61702279316812	Up	Up	Yes	Exon
e384608	C4A	6:32258258:T:TA	T	TA	T	1.12626	1.022e-17	0.0006635252641002179	0.0034116651458543	0.427230661308541	4.05974654733887	4.61702279316812	Up	Up	Yes	Exon
e384608	C4A	rs6935269	T	C	T	1.1288	8.620000000000001e-19	7.03343016823835e-05	0.0034116651458543	0.427230661308541	4.05974654733887	5.14419894303829	Up	Up	Yes	Exon
e384608	C4A	rs7775397	T	G	T	1.2165	2.79e-29	7.71026818113348e-35	0.0034116651458543	0.427230661308541	4.05974654733887	14.404823761728599	Up	Up	Yes	Exon
e384608	C4A	rs3749966	T	C	T	1.1289	8.440000000000001e-19	7.03343016823835e-05	0.0034116651458543	0.427230661308541	4.05974654733887	5.14419894303829	Up	Up	Yes	Exon
e384608	C4A	rs6910668:32263458:T:G	T	G	T	1.1444	1.39e-19	4.95349387479208e-12	0.0034116651458543	0.427230661308541	4.05974654733887	8.05665661886717	Up	Up	Yes	Exon
e384608	C4A	rs9268152:32263663:C:T	C	T	C	1.2173	2.1100000000000002e-29	7.71026818113348e-35	0.0034116651458543	0.427230661308541	4.05974654733887	14.404823761728599	Up	Up	Yes	Exon
e384608	C4A	rs9268153:32264179:C:T	C	T	C	1.1448	1.09e-19	4.95349387479208e-12	0.0034116651458543	0.427230661308541	4.05974654733887	8.05665661886717	Up	Up	Yes	Exon
e384608	C4A	rs7739069:32265682:A:G	A	G	A	1.123	1.85e-17	7.03343016823835e-05	0.0034116651458543	0.427230661308541	4.05974654733887	5.14419894303829	Up	Up	Yes	Exon
e384608	C4A	rs7745174	G	A	G	1.1444	1.39e-19	4.95349387479208e-12	0.0034116651458543	0.427230661308541	4.05974654733887	8.05665661886717	Up	Up	Yes	Exon
e384608	C4A	rs7750783	C	T	C	1.1269	8.319999999999999e-18	0.00027132086357124703	0.0034116651458543	0.427230661308541	4.05974654733887	4.83399907703764	Up	Up	Yes	Exon
e384608	C4A	rs6909427	T	G	T	1.1262	4.03e-18	7.03343016823835e-05	0.0034116651458543	0.427230661308541	4.05974654733887	5.14419894303829	Up	Up	Yes	Exon
e384608	C4A	rs9281724:32268795:A:ATTGT	A	ATTGT	A	1.13428	9.761000000000002e-20	7.03343016823835e-05	0.0034116651458543	0.427230661308541	4.05974654733887	5.14419894303829	Up	Up	Yes	Exon
e384608	C4A	rs9268156:32269218:C:G	C	G	C	1.1261	4.2799999999999996e-18	7.03343016823835e-05	0.0034116651458543	0.427230661308541	4.05974654733887	5.14419894303829	Up	Up	Yes	Exon
e384608	C4A	rs9268158:32269457:C:T	C	T	C	1.2166	2.64e-29	7.71026818113348e-35	0.0034116651458543	0.427230661308541	4.05974654733887	14.404823761728599	Up	Up	Yes	Exon
e384608	C4A	rs7775592:32270283:G:A	G	A	G	1.1288	1.59e-18	6.5429329489771e-05	0.0034116651458543	0.427230661308541	4.05974654733887	5.1602357455962	Up	Up	Yes	Exon
e384608	C4A	rs7775332:32270363:A:T	A	T	A	1.1295	1.05e-18	6.5429329489771e-05	0.0034116651458543	0.427230661308541	4.05974654733887	5.1602357455962	Up	Up	Yes	Exon
e384608	C4A	rs9268163:32270875:C:T	C	T	C	1.1302	1.34e-18	0.000322532673866775	0.0034116651458543	0.427230661308541	4.05974654733887	4.79284999938913	Up	Up	Yes	Exon
e384608	C4A	rs138519350:32271217:A:ATTTCTTT	A	ATTTCTTT	A	1.12648	5.654e-18	0.000322532673866775	0.0034116651458543	0.427230661308541	4.05974654733887	4.79284999938913	Up	Up	Yes	Exon
e384608	C4A	rs9268164:32271263:A:T	A	T	A	1.1251	7.43e-18	0.0396427776158133	0.0034116651458543	0.427230661308541	4.05974654733887	3.41758395847456	Up	Up	Yes	Exon
e384608	C4A	rs7742654:32271443:C:G	C	G	C	1.1301	1.44e-18	0.00108017703676925	0.0034116651458543	0.427230661308541	4.05974654733887	4.49417271804725	Up	Up	Yes	Exon
e384608	C4A	rs3864299:32271674:A:T	A	T	A	1.1298	1.6299999999999996e-18	0.000322532673866775	0.0034116651458543	0.427230661308541	4.05974654733887	4.79284999938913	Up	Up	Yes	Exon
e384608	C4A	rs3864300	G	T	G	1.1299	1.6299999999999996e-18	0.000322532673866775	0.0034116651458543	0.427230661308541	4.05974654733887	4.79284999938913	Up	Up	Yes	Exon
e384608	C4A	rs3864301:32271955:C:T	C	T	C	1.1291	3.3e-18	0.000604699178677144	0.0034116651458543	0.427230661308541	4.05974654733887	4.640049286317581	Up	Up	Yes	Exon
e384608	C4A	rs9268165:32272327:A:G	A	G	A	1.1299	1.57e-18	0.000322532673866775	0.0034116651458543	0.427230661308541	4.05974654733887	4.79284999938913	Up	Up	Yes	Exon
e384608	C4A	rs9268166:32272433:T:C	T	C	T	1.129	3.32e-18	0.000330114862481097	0.0034116651458543	0.427230661308541	4.05974654733887	4.7872963313859405	Up	Up	Yes	Exon
e384608	C4A	rs9268167:32272437:C:A	C	A	C	1.1278	3.66e-18	6.70748514853257e-05	0.0034116651458543	0.427230661308541	4.05974654733887	5.1547436553299	Up	Up	Yes	Exon
e384608	C4A	rs9268168	C	T	C	1.1298	1.7000000000000002e-18	0.000322532673866775	0.0034116651458543	0.427230661308541	4.05974654733887	4.79284999938913	Up	Up	Yes	Exon
e384608	C4A	6:32272621:TA:T	T	TA	TA	0.885857	4.197e-18	0.000604699178677144	0.0034116651458543	0.427230661308541	4.05974654733887	4.640049286317581	Up	Up	Yes	Exon
e384608	C4A	rs9268169:32272707:A:G	A	G	A	1.1305	1.3000000000000002e-18	0.000322532673866775	0.0034116651458543	0.427230661308541	4.05974654733887	4.79284999938913	Up	Up	Yes	Exon
e384608	C4A	rs9268170:32272711:A:G	A	G	A	1.1307	1.1799999999999999e-18	0.000322532673866775	0.0034116651458543	0.427230661308541	4.05974654733887	4.79284999938913	Up	Up	Yes	Exon
e384608	C4A	rs9268171:32273077:T:C	T	C	T	1.128	2.77e-18	6.5429329489771e-05	0.0034116651458543	0.427230661308541	4.05974654733887	5.1602357455962	Up	Up	Yes	Exon
e384608	C4A	rs9268172:32273085:C:T	C	T	C	1.1296	1.8599999999999997e-18	0.000322532673866775	0.0034116651458543	0.427230661308541	4.05974654733887	4.79284999938913	Up	Up	Yes	Exon
e384608	C4A	rs6915879:32273198:A:T	A	T	A	1.1289	4.1200000000000004e-18	0.000604699178677144	0.0034116651458543	0.427230661308541	4.05974654733887	4.640049286317581	Up	Up	Yes	Exon
e384608	C4A	rs7341270:32273487:G:A	G	A	G	1.13	1.51e-18	0.000329581487811535	0.0034116651458543	0.427230661308541	4.05974654733887	4.7876836861167	Up	Up	Yes	Exon
e384608	C4A	rs6457536	A	G	A	1.1258	1.18e-17	0.000322532673866775	0.0034116651458543	0.427230661308541	4.05974654733887	4.79284999938913	Up	Up	Yes	Exon
e384608	C4A	rs9268175:32274067:G:A	G	A	G	1.1299	1.6e-18	0.000322532673866775	0.0034116651458543	0.427230661308541	4.05974654733887	4.79284999938913	Up	Up	Yes	Exon
e384608	C4A	rs9268176:32274079:C:T	C	T	C	1.1289	3.64e-18	0.000604699178677144	0.0034116651458543	0.427230661308541	4.05974654733887	4.640049286317581	Up	Up	Yes	Exon
e384608	C4A	rs9268177:32274882:C:A	C	A	C	1.2152	1.32e-28	7.71026818113348e-35	0.0034116651458543	0.427230661308541	4.05974654733887	14.404823761728599	Up	Up	Yes	Exon
e384608	C4A	rs7341300:32275027:C:T	C	T	C	1.1295	1.95e-18	0.000322532673866775	0.0034116651458543	0.427230661308541	4.05974654733887	4.79284999938913	Up	Up	Yes	Exon
e384608	C4A	rs7341328	G	A	G	1.1297	1.7600000000000003e-18	0.000322532673866775	0.0034116651458543	0.427230661308541	4.05974654733887	4.79284999938913	Up	Up	Yes	Exon
e384608	C4A	rs147646043:32275375:G:GTTTA	G	GTTTA	G	1.131	1.4759999999999999e-18	0.000322532673866775	0.0034116651458543	0.427230661308541	4.05974654733887	4.79284999938913	Up	Up	Yes	Exon
e384608	C4A	rs9268178:32275621:C:T	C	T	C	1.2159	1.51e-28	7.71026818113348e-35	0.0034116651458543	0.427230661308541	4.05974654733887	14.404823761728599	Up	Up	Yes	Exon
e384608	C4A	rs9268179:32275629:C:T	C	T	C	1.1266	2.2e-17	0.000604699178677144	0.0034116651458543	0.427230661308541	4.05974654733887	4.640049286317581	Up	Up	Yes	Exon
e384608	C4A	rs9268180:32275841:C:T	C	T	C	1.129	3.9600000000000005e-18	0.000604699178677144	0.0034116651458543	0.427230661308541	4.05974654733887	4.640049286317581	Up	Up	Yes	Exon
e384608	C4A	rs9268181	T	C	T	1.1298	1.9199999999999998e-18	0.000322532673866775	0.0034116651458543	0.427230661308541	4.05974654733887	4.79284999938913	Up	Up	Yes	Exon
e384608	C4A	rs9268182:32276027:T:G	T	G	T	1.129	3.9600000000000005e-18	0.000604699178677144	0.0034116651458543	0.427230661308541	4.05974654733887	4.640049286317581	Up	Up	Yes	Exon
e384608	C4A	rs9268183:32276172:G:A	G	A	G	1.1278	6.11e-18	0.000322532673866775	0.0034116651458543	0.427230661308541	4.05974654733887	4.79284999938913	Up	Up	Yes	Exon
e384608	C4A	rs9268184:32276203:G:A	G	A	G	1.1273	1.0400000000000002e-17	0.000322532673866775	0.0034116651458543	0.427230661308541	4.05974654733887	4.79284999938913	Up	Up	Yes	Exon
e384608	C4A	rs9268187:32276549:T:C	T	C	T	1.1307	1.0300000000000001e-18	0.00108017703676925	0.0034116651458543	0.427230661308541	4.05974654733887	4.49417271804725	Up	Up	Yes	Exon
e384608	C4A	rs9268190:32276795:C:T	C	T	C	1.1308	9.62e-19	0.000322532673866775	0.0034116651458543	0.427230661308541	4.05974654733887	4.79284999938913	Up	Up	Yes	Exon
e384608	C4A	rs9268191:32277025:C:A	C	A	C	1.1294	2.71e-18	0.0006635252641002179	0.0034116651458543	0.427230661308541	4.05974654733887	4.61702279316812	Up	Up	Yes	Exon
e384608	C4A	rs375736454:32277127:CAT:C	CAT	C	CAT	1.1290799999999999	2.593e-18	0.00035409917226410296	0.0034116651458543	0.427230661308541	4.05974654733887	4.7704547592565	Up	Up	Yes	Exon
e384608	C4A	rs9268192	C	T	C	1.1304	1.2e-18	0.00035409917226410296	0.0034116651458543	0.427230661308541	4.05974654733887	4.7704547592565	Up	Up	Yes	Exon
e384608	C4A	rs140754668:32277360:ATTC:A	A	ATTC	ATTC	0.887985	9.284e-18	0.0007131878563366099	0.0034116651458543	0.427230661308541	4.05974654733887	4.59901787943692	Up	Up	Yes	Exon
e384608	C4A	rs9279575:32277527:CA:C	CA	C	CA	1.1293	2.761e-18	0.00035409917226410296	0.0034116651458543	0.427230661308541	4.05974654733887	4.7704547592565	Up	Up	Yes	Exon
e384608	C4A	rs9268194:32277548:G:A	G	A	G	1.1279	9.320000000000001e-18	0.0006635252641002179	0.0034116651458543	0.427230661308541	4.05974654733887	4.61702279316812	Up	Up	Yes	Exon
e384608	C4A	rs9268195:32277555:C:A	C	A	C	1.1292	3.3500000000000003e-18	0.00035409917226410296	0.0034116651458543	0.427230661308541	4.05974654733887	4.7704547592565	Up	Up	Yes	Exon
e384608	C4A	rs9268196:32277834:C:T	C	T	C	1.1308	9.69e-19	0.00035409917226410296	0.0034116651458543	0.427230661308541	4.05974654733887	4.7704547592565	Up	Up	Yes	Exon
e384608	C4A	rs9268197:32277934:C:A	C	A	C	1.13	1.97e-18	0.0006635252641002179	0.0034116651458543	0.427230661308541	4.05974654733887	4.61702279316812	Up	Up	Yes	Exon
e384608	C4A	rs146697131:32277993:C:CTGTT	CTGTT	C	C	0.8871870000000001	5.1839999999999995e-18	0.00035409917226410296	0.0034116651458543	0.427230661308541	4.05974654733887	4.7704547592565	Up	Up	Yes	Exon
e384608	C4A	rs9268198:32278187:C:T	C	T	C	1.1289	2.75e-18	0.00035409917226410296	0.0034116651458543	0.427230661308541	4.05974654733887	4.7704547592565	Up	Up	Yes	Exon
e384608	C4A	rs9268200	C	T	C	1.1302	1.48e-18	0.000401711282014018	0.0034116651458543	0.427230661308541	4.05974654733887	4.74013412538786	Up	Up	Yes	Exon
e384608	C4A	rs3864302	C	T	C	1.1289	1.13e-18	6.82818319290891e-05	0.0034116651458543	0.427230661308541	4.05974654733887	5.15076875925159	Up	Up	Yes	Exon
e384608	C4A	rs9268201:32279284:G:A	G	A	G	1.1293	1.19e-18	7.03343016823835e-05	0.0034116651458543	0.427230661308541	4.05974654733887	5.14419894303829	Up	Up	Yes	Exon
e384608	C4A	rs9268202	C	T	C	1.1297	2.31e-18	0.0006635252641002179	0.0034116651458543	0.427230661308541	4.05974654733887	4.61702279316812	Up	Up	Yes	Exon
e384608	C4A	rs9268204:32279500:C:T	C	T	C	1.1307	1.0300000000000001e-18	0.00035409917226410296	0.0034116651458543	0.427230661308541	4.05974654733887	4.7704547592565	Up	Up	Yes	Exon
e384608	C4A	rs6934429	G	T	G	1.1308	9.490000000000001e-19	0.00035409917226410296	0.0034116651458543	0.427230661308541	4.05974654733887	4.7704547592565	Up	Up	Yes	Exon
e384608	C4A	rs6934776:32279816:G:A	G	A	G	1.1298	2.2700000000000002e-18	0.0006635252641002179	0.0034116651458543	0.427230661308541	4.05974654733887	4.61702279316812	Up	Up	Yes	Exon
e384608	C4A	rs6934546:32279952:A:G	A	G	A	1.1306	1.09e-18	0.00035409917226410296	0.0034116651458543	0.427230661308541	4.05974654733887	4.7704547592565	Up	Up	Yes	Exon
e384608	C4A	rs6939410	A	G	A	1.1297	2.31e-18	0.0006635252641002179	0.0034116651458543	0.427230661308541	4.05974654733887	4.61702279316812	Up	Up	Yes	Exon
e384608	C4A	rs9268206:32280344:A:G	A	G	A	1.1293	1.16e-18	7.03343016823835e-05	0.0034116651458543	0.427230661308541	4.05974654733887	5.14419894303829	Up	Up	Yes	Exon
e384608	C4A	rs9268207:32280462:C:T	C	T	C	1.1294	3.1300000000000003e-18	0.0006635252641002179	0.0034116651458543	0.427230661308541	4.05974654733887	4.61702279316812	Up	Up	Yes	Exon
e384608	C4A	rs1018434	T	C	T	1.1308	9.65e-19	0.000340223369073367	0.0034116651458543	0.427230661308541	4.05974654733887	4.78008226644901	Up	Up	Yes	Exon
e384608	C4A	rs3864303:32281621:A:G	A	G	A	1.131	8.729999999999997e-19	0.000454077121421845	0.0034116651458543	0.427230661308541	4.05974654733887	4.71038078618544	Up	Up	Yes	Exon
e384608	C4A	rs1018431:32281676:G:A	G	A	G	1.1294	1.1000000000000001e-18	7.03343016823835e-05	0.0034116651458543	0.427230661308541	4.05974654733887	5.14419894303829	Up	Up	Yes	Exon
e384608	C4A	rs1018430:32281688:C:T	C	T	C	1.1295	1.0300000000000001e-18	7.03343016823835e-05	0.0034116651458543	0.427230661308541	4.05974654733887	5.14419894303829	Up	Up	Yes	Exon
e384608	C4A	6:32281823:TG:T	T	TG	TG	0.8845290000000001	1.112e-18	0.00035409917226410296	0.0034116651458543	0.427230661308541	4.05974654733887	4.7704547592565	Up	Up	Yes	Exon
e384608	C4A	rs9268212:32281889:T:C	T	C	T	1.1296	2.87e-18	0.000645679620123704	0.0034116651458543	0.427230661308541	4.05974654733887	4.62378330676735	Up	Up	Yes	Exon
e384608	C4A	rs2069026:32281958:C:T	C	T	C	1.1311	8.05e-19	0.00035409917226410296	0.0034116651458543	0.427230661308541	4.05974654733887	4.7704547592565	Up	Up	Yes	Exon
e384608	C4A	rs6903871:32282019:A:C	A	C	A	1.13	7.7e-19	7.03343016823835e-05	0.0034116651458543	0.427230661308541	4.05974654733887	5.14419894303829	Up	Up	Yes	Exon
e384608	C4A	rs9268213:32282081:A:G	A	G	A	1.1306	1.0699999999999999e-18	0.00035409917226410296	0.0034116651458543	0.427230661308541	4.05974654733887	4.7704547592565	Up	Up	Yes	Exon
e384608	C4A	rs9268214:32282466:A:G	A	G	A	1.1309	1.01e-18	0.00035409917226410296	0.0034116651458543	0.427230661308541	4.05974654733887	4.7704547592565	Up	Up	Yes	Exon
e384608	C4A	rs9268215:32282471:A:G	A	G	A	1.1314	7.5e-19	0.00035409917226410296	0.0034116651458543	0.427230661308541	4.05974654733887	4.7704547592565	Up	Up	Yes	Exon
e384608	C4A	rs6909790:32282979:A:G	A	G	A	1.1308	9.26e-19	0.000385841914670069	0.0034116651458543	0.427230661308541	4.05974654733887	4.749867122448308	Up	Up	Yes	Exon
e384608	C4A	rs6910275:32283114:C:A	C	A	C	1.1315	6.54e-19	0.000131910330612114	0.0034116651458543	0.427230661308541	4.05974654733887	5.002121050511981	Up	Up	Yes	Exon
e384608	C4A	rs28367008:32283214:C:T	C	T	C	1.1309	9.249999999999999e-19	0.000131910330612114	0.0034116651458543	0.427230661308541	4.05974654733887	5.002121050511981	Up	Up	Yes	Exon
e384608	C4A	rs6915455	G	A	G	1.1307	1e-18	0.000131910330612114	0.0034116651458543	0.427230661308541	4.05974654733887	5.002121050511981	Up	Up	Yes	Exon
e384608	C4A	rs9268218:32283699:A:G	A	G	A	1.1308	9.26e-19	0.00108017703676925	0.0034116651458543	0.427230661308541	4.05974654733887	4.49417271804725	Up	Up	Yes	Exon
e384608	C4A	rs9268219	T	G	T	1.2152	3.9899999999999997e-28	4.985327788651449e-28	0.0034116651458543	0.427230661308541	4.05974654733887	12.6950418361145	Up	Up	Yes	Exon
e384608	C4A	rs9268220	C	T	C	1.1452	1.32e-19	4.95349387479208e-12	0.0034116651458543	0.427230661308541	4.05974654733887	8.05665661886717	Up	Up	Yes	Exon
e384608	C4A	rs9268221:32284910:C:G	C	G	C	1.1295	1.0300000000000001e-18	4.4859971932098e-05	0.0034116651458543	0.427230661308541	4.05974654733887	5.24338357290581	Up	Up	Yes	Exon
e384608	C4A	rs114771365:32285228:G:A	G	A	G	1.1301	2.1e-18	0.000254866634824093	0.0034116651458543	0.427230661308541	4.05974654733887	4.8488094417184815	Up	Up	Yes	Exon
e384608	C4A	rs116667074:32285362:C:T	C	T	C	1.2164	5.870000000000001e-29	7.71026818113348e-35	0.0034116651458543	0.427230661308541	4.05974654733887	14.404823761728599	Up	Up	Yes	Exon
e384608	C4A	rs9268231:32287754:T:C	T	C	T	1.1448	1.6199999999999999e-19	4.95349387479208e-12	0.0034116651458543	0.427230661308541	4.05974654733887	8.05665661886717	Up	Up	Yes	Exon
e384608	C4A	rs7751715:32288952:G:A	G	A	G	1.2172	3.73e-29	7.71026818113348e-35	0.0034116651458543	0.427230661308541	4.05974654733887	14.404823761728599	Up	Up	Yes	Exon
e384608	C4A	rs7756177:32289358:G:A	G	A	G	1.1441	1.1999999999999999e-19	4.49906002172713e-12	0.0034116651458543	0.427230661308541	4.05974654733887	8.07099077973903	Up	Up	Yes	Exon
e384608	C4A	rs9268235:32290208:C:T	C	T	C	1.2172	3.73e-29	7.71026818113348e-35	0.0034116651458543	0.427230661308541	4.05974654733887	14.404823761728599	Up	Up	Yes	Exon
e384608	C4A	rs521828:32291643:C:T	C	T	C	1.1084	2.72e-15	0.00950042807272823	0.0034116651458543	0.427230661308541	4.05974654733887	3.8907037698315903	Up	Up	Yes	Exon
e384608	C4A	rs511874:32293255:G:C	G	C	G	1.1078	3.2700000000000003e-15	0.00944939964615768	0.0034116651458543	0.427230661308541	4.05974654733887	3.892341111796	Up	Up	Yes	Exon
e384608	C4A	rs9268245:32293941:G:C	G	C	G	1.1452	1.739999999999999e-19	6.5568920220842105e-12	0.0034116651458543	0.427230661308541	4.05974654733887	8.01479422088452	Up	Up	Yes	Exon
e384608	C4A	rs9268246:32294549:A:T	A	T	A	1.1452	1.739999999999999e-19	6.5568920220842105e-12	0.0034116651458543	0.427230661308541	4.05974654733887	8.01479422088452	Up	Up	Yes	Exon
e384608	C4A	rs4392743:32295652:T:C	T	C	T	1.2171	4.01e-29	7.71026818113348e-35	0.0034116651458543	0.427230661308541	4.05974654733887	14.404823761728599	Up	Up	Yes	Exon
e384608	C4A	rs9268251:32295878:G:A	G	A	G	1.1165	1.53e-15	0.000177905117839188	0.0034116651458543	0.427230661308541	4.05974654733887	4.93298380969016	Up	Up	Yes	Exon
e384608	C4A	rs1003880:32298484:G:T	G	T	G	1.117	7.24e-16	7.266340577678149e-06	0.0034116651458543	0.427230661308541	4.05974654733887	5.62757378320044	Up	Up	Yes	Exon
e384608	C4A	rs3129949:32298814:C:A	C	A	C	1.1181	6.3399999999999985e-16	2.6946996331075e-05	0.0034116651458543	0.427230661308541	4.05974654733887	5.35355635078233	Up	Up	Yes	Exon
e384608	C4A	rs5875357:32299524:CA:C	CA	C	CA	1.14557	1.442e-19	1.13732653107443e-12	0.0034116651458543	0.427230661308541	4.05974654733887	8.273916410084551	Up	Up	Yes	Exon
e384608	C4A	rs1003879:32299592:G:A	G	A	G	1.092	8.08e-13	1.6374599278239906e-05	0.0034116651458543	0.427230661308541	4.05974654733887	5.459190821470162	Up	Up	Yes	Exon
e384608	C4A	rs1003878	G	A	G	1.1181	6.3399999999999985e-16	2.22717299155101e-05	0.0034116651458543	0.427230661308541	4.05974654733887	5.3942834570439695	Up	Up	Yes	Exon
e384608	C4A	rs2022537:32301910:G:A	G	A	G	1.1181	6.3399999999999985e-16	1.79909578901369e-05	0.0034116651458543	0.427230661308541	4.05974654733887	5.439367789576559	Up	Up	Yes	Exon
e384608	C4A	6:32302103:TTG:T	T	TTG	TTG	0.820944	2.823e-29	7.71026818113348e-35	0.0034116651458543	0.427230661308541	4.05974654733887	14.404823761728599	Up	Up	Yes	Exon
e384608	C4A	rs1265757:32302382:C:T	C	T	C	1.2171	4.77e-29	7.71026818113348e-35	0.0034116651458543	0.427230661308541	4.05974654733887	14.404823761728599	Up	Up	Yes	Exon
e384608	C4A	rs1265756:32302672:G:A	G	A	G	1.1458	1.2699999999999998e-19	8.5652107158727e-13	0.0034116651458543	0.427230661308541	4.05974654733887	8.315388180126421	Up	Up	Yes	Exon
e384608	C4A	rs926593:32305544:A:G	A	G	A	1.2176	3.6000000000000003e-29	7.71026818113348e-35	0.0034116651458543	0.427230661308541	4.05974654733887	14.404823761728599	Up	Up	Yes	Exon
e384608	C4A	rs926592:32305658:C:A	C	A	C	1.1171	1.24e-15	1.79656798810945e-05	0.0034116651458543	0.427230661308541	4.05974654733887	5.4396628428810585	Up	Up	Yes	Exon
e384608	C4A	rs1033499:32307532:G:A	G	A	G	1.1449	2.31e-19	8.5652107158727e-13	0.0034116651458543	0.427230661308541	4.05974654733887	8.315388180126421	Up	Up	Yes	Exon
e384608	C4A	rs3117137	C	T	C	1.1178	8.410000000000002e-16	1.79656798810945e-05	0.0034116651458543	0.427230661308541	4.05974654733887	5.4396628428810585	Up	Up	Yes	Exon
e384608	C4A	rs3129901:32310119:T:G	T	G	T	1.1452	1.93e-19	8.5652107158727e-13	0.0034116651458543	0.427230661308541	4.05974654733887	8.315388180126421	Up	Up	Yes	Exon
e384608	C4A	rs2849018:32310863:T:C	T	C	T	1.2173	4.320000000000001e-29	2.3007338747134598e-32	0.0034116651458543	0.427230661308541	4.05974654733887	13.7935497905107	Up	Up	Yes	Exon
e384608	C4A	rs910051:32315511:T:G	T	G	T	1.2157	1.2e-29	7.71026818113348e-35	0.0034116651458543	0.427230661308541	4.05974654733887	14.404823761728599	Up	Up	Yes	Exon
e384608	C4A	rs969892:32316312:T:C	T	C	T	1.1192	2.48e-16	1.79656798810945e-05	0.0034116651458543	0.427230661308541	4.05974654733887	5.4396628428810585	Up	Up	Yes	Exon
e384608	C4A	rs369011696:32317223:CATCTT:C	CATCTT	C	CATCTT	1.14648	3.306e-20	8.5652107158727e-13	0.0034116651458543	0.427230661308541	4.05974654733887	8.315388180126421	Up	Up	Yes	Exon
e384608	C4A	rs2395149:32325562:G:A	G	A	G	1.2172	6.2099999999999994e-30	7.71026818113348e-35	0.0034116651458543	0.427230661308541	4.05974654733887	14.404823761728599	Up	Up	Yes	Exon
e384608	C4A	rs6415128:32330894:G:A	G	A	A	0.93785	2.29e-08	0.00836617089461173	0.0034116651458543	0.427230661308541	4.05974654733887	3.92908870936262	Up	Up	Yes	Exon
e384608	C4A	rs2894250:32331002:C:T	C	T	T	0.93761	2.02e-08	0.00836617089461173	0.0034116651458543	0.427230661308541	4.05974654733887	3.92908870936262	Up	Up	Yes	Exon
e384608	C4A	rs3129915:32332264:G:A	G	A	G	1.1465	1.27e-20	4.049476072009121e-13	0.0034116651458543	0.427230661308541	4.05974654733887	8.423899944362889	Up	Up	Yes	Exon
e384608	C4A	rs3129916:32332322:G:A	G	A	G	1.1461	1.58e-20	4.049476072009121e-13	0.0034116651458543	0.427230661308541	4.05974654733887	8.423899944362889	Up	Up	Yes	Exon
e384608	C4A	rs3129917:32332765:G:A	G	A	G	1.1459	2.5599999999999998e-20	4.049476072009121e-13	0.0034116651458543	0.427230661308541	4.05974654733887	8.423899944362889	Up	Up	Yes	Exon
e384608	C4A	rs3129919:32332791:C:T	C	T	C	1.1432	2.25e-19	4.049476072009121e-13	0.0034116651458543	0.427230661308541	4.05974654733887	8.423899944362889	Up	Up	Yes	Exon
e384608	C4A	rs3129924:32333299:C:T	C	T	C	1.1463	1.3999999999999995e-20	4.049476072009121e-13	0.0034116651458543	0.427230661308541	4.05974654733887	8.423899944362889	Up	Up	Yes	Exon
e384608	C4A	rs3129925:32333419:G:A	G	A	G	1.1466	1.19e-20	4.049476072009121e-13	0.0034116651458543	0.427230661308541	4.05974654733887	8.423899944362889	Up	Up	Yes	Exon
e384608	C4A	rs3129926:32333480:T:C	T	C	T	1.1463	1.3400000000000001e-20	1.4118489768189698e-11	0.0034116651458543	0.427230661308541	4.05974654733887	7.89914522214441	Up	Up	Yes	Exon
e384608	C4A	rs2143462	G	A	G	1.1469	8.399999999999999e-21	1.3094242469119198e-12	0.0034116651458543	0.427230661308541	4.05974654733887	8.25327894197018	Up	Up	Yes	Exon
e384608	C4A	rs2143461:32335347:G:A	G	A	G	1.1463	1.35e-20	4.049476072009121e-13	0.0034116651458543	0.427230661308541	4.05974654733887	8.423899944362889	Up	Up	Yes	Exon
e384608	C4A	rs3129933:32336161:G:A	G	A	G	1.1497	8.97e-21	8.5652107158727e-13	0.0034116651458543	0.427230661308541	4.05974654733887	8.315388180126421	Up	Up	Yes	Exon
e384608	C4A	rs3129935:32336205:A:G	A	G	A	1.1495	4.04e-21	4.049476072009121e-13	0.0034116651458543	0.427230661308541	4.05974654733887	8.423899944362889	Up	Up	Yes	Exon
e384608	C4A	rs3129937	C	A	C	1.1497	3.65e-21	4.049476072009121e-13	0.0034116651458543	0.427230661308541	4.05974654733887	8.423899944362889	Up	Up	Yes	Exon
e384608	C4A	rs3129939	A	G	A	1.1498	3.5799999999999994e-21	4.049476072009121e-13	0.0034116651458543	0.427230661308541	4.05974654733887	8.423899944362889	Up	Up	Yes	Exon
e384608	C4A	rs111314530:32337444:C:CCTAT	CCTAT	C	C	0.870576	7.449e-21	4.049476072009121e-13	0.0034116651458543	0.427230661308541	4.05974654733887	8.423899944362889	Up	Up	Yes	Exon
e384608	C4A	rs374583688:32337947:AGCTCTTACATTG:A	A	AGCTCTTACATTG	AGCTCTTACATTG	0.8708370000000001	2.3419999999999996e-22	8.84516388507498e-12	0.0034116651458543	0.427230661308541	4.05974654733887	7.96976044937027	Up	Up	Yes	Exon
e384608	C4A	rs3129942:32338283:G:T	G	T	G	1.1282	6.43e-19	1.3518105551504e-05	0.0034116651458543	0.427230661308541	4.05974654733887	5.4992394880621385	Up	Up	Yes	Exon
e384608	C4A	rs3129943	A	G	A	1.1234	2.92e-18	8.5235126666716e-06	0.0034116651458543	0.427230661308541	4.05974654733887	5.59494116888107	Up	Up	Yes	Exon
e384608	C4A	rs2050190	A	G	A	1.1048	9.27e-15	4.487515475937721e-07	0.0034116651458543	0.427230661308541	4.05974654733887	6.16995017613676	Up	Up	Yes	Exon
e384608	C4A	rs3117109:32340871:C:T	C	T	C	1.2229	3.5399999999999997e-28	2.9212305052943e-31	0.0034116651458543	0.427230661308541	4.05974654733887	13.517917866420401	Up	Up	Yes	Exon
e384608	C4A	rs3129945	G	A	G	1.1474	3.82e-23	0.0036917265244398602	0.0034116651458543	0.427230661308541	4.05974654733887	4.165857221919	Up	Up	Yes	Exon
e384608	C4A	rs2894251:32343236:A:G	A	G	A	1.2009999999999998	5.3e-28	1.4419943732117198e-17	0.0034116651458543	0.427230661308541	4.05974654733887	9.81717935626999	Up	Up	Yes	Exon
e384608	C4A	rs2395151:32343339:G:A	G	A	G	1.2003	6.65e-28	6.8093921146917985e-18	0.0034116651458543	0.427230661308541	4.05974654733887	9.913987460870759	Up	Up	Yes	Exon
e384608	C4A	rs3117106	T	C	T	1.1648	4.82e-23	0.00045354816571396	0.0034116651458543	0.427230661308541	4.05974654733887	4.7106648408626	Up	Up	Yes	Exon
e384608	C4A	rs2894254	T	G	T	1.2126	3.63e-29	4.127892277289869e-34	0.0034116651458543	0.427230661308541	4.05974654733887	14.225157960968303	Up	Up	Yes	Exon
e384608	C4A	rs150353632:32346463:ATTTTGTG:A	A	ATTTTGTG	ATTTTGTG	0.832851	6.211000000000001e-28	1.73255442374546e-17	0.0034116651458543	0.427230661308541	4.05974654733887	9.79341350257643	Up	Up	Yes	Exon
e384608	C4A	rs200411589:32347070:AAT:A	A	AAT	AAT	0.824235	9.316e-30	7.71026818113348e-35	0.0034116651458543	0.427230661308541	4.05974654733887	14.404823761728599	Up	Up	Yes	Exon
e384608	C4A	rs3117103:32349557:A:T	A	T	A	1.2004	7.3300000000000015e-28	1.4419943732117198e-17	0.0034116651458543	0.427230661308541	4.05974654733887	9.81717935626999	Up	Up	Yes	Exon
e384608	C4A	rs3129950:32358201:G:C	G	C	G	1.2141	4.6e-29	7.71026818113348e-35	0.0034116651458543	0.427230661308541	4.05974654733887	14.404823761728599	Up	Up	Yes	Exon
e384608	C4A	rs3117099	G	A	G	1.1452	1.57e-22	0.0026331840925967	0.0034116651458543	0.427230661308541	4.05974654733887	4.25905662456678	Up	Up	Yes	Exon
e384608	C4A	rs3117097:32358689:A:G	A	G	A	1.1773	1.46e-25	4.51081116681073e-15	0.0034116651458543	0.427230661308541	4.05974654733887	9.054637052627713	Up	Up	Yes	Exon
e384608	C4A	rs3129953:32361821:C:T	C	T	C	1.1795	2.3400000000000003e-26	4.51081116681073e-15	0.0034116651458543	0.427230661308541	4.05974654733887	9.054637052627713	Up	Up	Yes	Exon
e384608	C4A	rs1980493	T	C	T	1.1768	2.2399999999999996e-25	4.51081116681073e-15	0.0034116651458543	0.427230661308541	4.05974654733887	9.054637052627713	Up	Up	Yes	Exon
e384608	C4A	rs3129956:32368462:G:A	G	A	G	1.2119	2.95e-29	7.71026818113348e-35	0.0034116651458543	0.427230661308541	4.05974654733887	14.404823761728599	Up	Up	Yes	Exon
e384608	C4A	rs2395158:32374595:A:G	A	G	A	1.1758	3.91e-25	2.01807091982405e-15	0.0034116651458543	0.427230661308541	4.05974654733887	9.163923559511687	Up	Up	Yes	Exon
e384608	C4A	rs3129959:32375796:A:T	A	T	A	1.175	7.379999999999998e-25	2.01807091982405e-15	0.0034116651458543	0.427230661308541	4.05974654733887	9.163923559511687	Up	Up	Yes	Exon
e384608	C4A	rs9268510:32378503:G:A	G	A	G	1.1748	6.7099999999999975e-25	7.71026818113348e-35	0.0034116651458543	0.427230661308541	4.05974654733887	14.404823761728599	Up	Up	Yes	Exon
e384608	C4A	rs3129963	A	G	A	1.1608	1.48e-23	5.84990182595634e-13	0.0034116651458543	0.427230661308541	4.05974654733887	8.370852362100969	Up	Up	Yes	Exon
e384608	C4A	rs3129965:32380830:G:C	G	C	G	1.1613	1.1300000000000001e-23	3.1804690563956893e-12	0.0034116651458543	0.427230661308541	4.05974654733887	8.12244204608145	Up	Up	Yes	Exon
e384608	C4A	rs3129966:32381280:G:C	G	C	G	1.2134	8.97e-29	1.8846475488579893e-27	0.0034116651458543	0.427230661308541	4.05974654733887	12.5456892383958	Up	Up	Yes	Exon
e384608	C4A	rs3129967:32381461:C:T	C	T	C	1.099	1.34e-13	5.63968950313724e-05	0.0034116651458543	0.427230661308541	4.05974654733887	5.19311015027026	Up	Up	Yes	Exon
e384608	C4A	rs3129968:32381472:T:C	T	C	T	1.0996	9.45e-14	4.63472907087815e-05	0.0034116651458543	0.427230661308541	4.05974654733887	5.23626606598804	Up	Up	Yes	Exon
e384608	C4A	rs371707645:32381852:GAA:G	G	GAA	GAA	0.8603639999999999	4.365e-24	4.86968207148268e-12	0.0034116651458543	0.427230661308541	4.05974654733887	8.05920053235766	Up	Up	Yes	Exon
e384608	C4A	rs743862	T	C	T	1.0782	1.6300000000000002e-09	2.0598958703447496e-06	0.0034116651458543	0.427230661308541	4.05974654733887	5.87873694902624	Up	Up	Yes	Exon
e384608	C4A	rs143325653:32382272:A:AAAAGAAGG	A	AAAAGAAGG	A	1.0681200000000002	1.607e-08	0.0037150900460472	0.0034116651458543	0.427230661308541	4.05974654733887	4.16409208633646	Up	Up	Yes	Exon
e384608	C4A	rs9279642:32382363:AG:A	A	AG	AG	0.856929	4.564e-24	1.1279310853456999e-18	0.0034116651458543	0.427230661308541	4.05974654733887	10.1428812112371	Up	Up	Yes	Exon
e384608	C4A	rs3129969:32382609:C:G	C	G	C	1.1704	1.03e-24	3.38967765390571e-19	0.0034116651458543	0.427230661308541	4.05974654733887	10.2940612304809	Up	Up	Yes	Exon
e384608	C4A	rs3129970:32382638:T:C	T	C	T	1.1703	1.1100000000000002e-24	3.38967765390571e-19	0.0034116651458543	0.427230661308541	4.05974654733887	10.2940612304809	Up	Up	Yes	Exon
e384608	C4A	rs2006174:32382749:A:G	A	G	A	1.1698	1.0099999999999999e-24	2.06689493600294e-18	0.0034116651458543	0.427230661308541	4.05974654733887	10.065992900130901	Up	Up	Yes	Exon
e384608	C4A	rs6930571:32383208:G:T	G	T	G	1.1671	3.31e-23	1.93543960436017e-19	0.0034116651458543	0.427230661308541	4.05974654733887	10.3641167514068	Up	Up	Yes	Exon
e384608	C4A	rs9268530	T	C	T	1.1733	3.24e-24	1.93543960436017e-19	0.0034116651458543	0.427230661308541	4.05974654733887	10.3641167514068	Up	Up	Yes	Exon
e384608	C4A	rs9268531:32383246:T:G	T	G	T	1.1707	2.53e-25	1.93543960436017e-19	0.0034116651458543	0.427230661308541	4.05974654733887	10.3641167514068	Up	Up	Yes	Exon
e384608	C4A	rs9268532:32383249:T:C	T	C	T	1.1675	8.540000000000002e-25	1.93543960436017e-19	0.0034116651458543	0.427230661308541	4.05974654733887	10.3641167514068	Up	Up	Yes	Exon
e384608	C4A	rs9268534:32383307:T:G	T	G	T	1.1705	5.849999999999999e-25	1.93543960436017e-19	0.0034116651458543	0.427230661308541	4.05974654733887	10.3641167514068	Up	Up	Yes	Exon
e384608	C4A	rs6908065:32383341:A:C	A	C	A	1.1704	6.079999999999999e-25	1.93543960436017e-19	0.0034116651458543	0.427230661308541	4.05974654733887	10.3641167514068	Up	Up	Yes	Exon
e384608	C4A	rs6908056:32383360:G:A	G	A	G	1.1705	5.95e-25	1.93543960436017e-19	0.0034116651458543	0.427230661308541	4.05974654733887	10.3641167514068	Up	Up	Yes	Exon
e384608	C4A	rs6930933:32383410:G:T	G	T	G	1.1707	5.04e-25	1.93543960436017e-19	0.0034116651458543	0.427230661308541	4.05974654733887	10.3641167514068	Up	Up	Yes	Exon
e384608	C4A	rs3135382	T	G	T	1.1706	5.520000000000001e-25	1.93543960436017e-19	0.0034116651458543	0.427230661308541	4.05974654733887	10.3641167514068	Up	Up	Yes	Exon
e384608	C4A	rs2001099:32383633:G:C	G	C	G	1.1713	2.14e-25	2.25077727479863e-19	0.0034116651458543	0.427230661308541	4.05974654733887	10.3452434920493	Up	Up	Yes	Exon
e384608	C4A	rs2001098:32383837:G:A	G	A	G	1.1706	5.4e-25	1.93543960436017e-19	0.0034116651458543	0.427230661308541	4.05974654733887	10.3641167514068	Up	Up	Yes	Exon
e384608	C4A	rs2001097	G	T	G	1.1706	5.4e-25	6.778783336371738e-19	0.0034116651458543	0.427230661308541	4.05974654733887	10.2071729414901	Up	Up	Yes	Exon
e384608	C4A	rs3135381:32384343:G:A	G	A	G	1.1708	4.91e-25	1.93543960436017e-19	0.0034116651458543	0.427230661308541	4.05974654733887	10.3641167514068	Up	Up	Yes	Exon
e384608	C4A	rs2227138	C	T	C	1.1846	4.1500000000000003e-26	3.48480793385642e-26	0.0034116651458543	0.427230661308541	4.05974654733887	12.2149931638859	Up	Up	Yes	Exon
e384608	C4A	rs3135380	A	C	A	1.1706	5.41e-25	2.8322361158098893e-14	0.0034116651458543	0.427230661308541	4.05974654733887	8.80110539076944	Up	Up	Yes	Exon
e384608	C4A	rs3135379:32384900:T:C	T	C	T	1.1704	6.0399999999999985e-25	1.93543960436017e-19	0.0034116651458543	0.427230661308541	4.05974654733887	10.3641167514068	Up	Up	Yes	Exon
e384608	C4A	rs3135378:32385099:G:A	G	A	G	1.1701	8.34e-25	1.93543960436017e-19	0.0034116651458543	0.427230661308541	4.05974654733887	10.3641167514068	Up	Up	Yes	Exon
e384608	C4A	rs3135376	A	G	A	1.1707	5.21e-25	2.9165162006796e-19	0.0034116651458543	0.427230661308541	4.05974654733887	10.312841348152	Up	Up	Yes	Exon
e384608	C4A	rs3135375	G	A	G	1.1706	5.610000000000001e-25	1.93543960436017e-19	0.0034116651458543	0.427230661308541	4.05974654733887	10.3641167514068	Up	Up	Yes	Exon
e384608	C4A	rs3135374	C	A	C	1.1706	6.43e-25	1.93543960436017e-19	0.0034116651458543	0.427230661308541	4.05974654733887	10.3641167514068	Up	Up	Yes	Exon
e384608	C4A	rs3135373:32385653:A:G	A	G	A	1.1701	8.409999999999998e-25	1.93543960436017e-19	0.0034116651458543	0.427230661308541	4.05974654733887	10.3641167514068	Up	Up	Yes	Exon
e384608	C4A	rs3135372	C	A	C	1.1706	5.4e-25	1.93543960436017e-19	0.0034116651458543	0.427230661308541	4.05974654733887	10.3641167514068	Up	Up	Yes	Exon
e384608	C4A	rs2187820	C	T	C	1.1705	5.95e-25	1.93543960436017e-19	0.0034116651458543	0.427230661308541	4.05974654733887	10.3641167514068	Up	Up	Yes	Exon
e384608	C4A	rs2157336:32386061:C:T	C	T	C	1.1704	6.06e-25	1.93543960436017e-19	0.0034116651458543	0.427230661308541	4.05974654733887	10.3641167514068	Up	Up	Yes	Exon
e384608	C4A	rs2187819:32386383:A:G	A	G	A	1.1708	4.82e-25	1.93543960436017e-19	0.0034116651458543	0.427230661308541	4.05974654733887	10.3641167514068	Up	Up	Yes	Exon
e384608	C4A	rs6457570:32386495:T:C	T	C	T	1.1639	9.75e-24	1.93543960436017e-19	0.0034116651458543	0.427230661308541	4.05974654733887	10.3641167514068	Up	Up	Yes	Exon
e384608	C4A	rs6457571:32386506:T:C	T	C	T	1.1634	1.3099999999999999e-23	1.93543960436017e-19	0.0034116651458543	0.427230661308541	4.05974654733887	10.3641167514068	Up	Up	Yes	Exon
e384608	C4A	rs6457573:32386643:G:A	G	A	G	1.1711	4.21e-25	1.93543960436017e-19	0.0034116651458543	0.427230661308541	4.05974654733887	10.3641167514068	Up	Up	Yes	Exon
e384608	C4A	rs3135371:32386699:A:G	A	G	A	1.1840000000000002	2.85e-26	3.41956512850553e-24	0.0034116651458543	0.427230661308541	4.05974654733887	11.6853276454861	Up	Up	Yes	Exon
e384608	C4A	rs3135370:32386707:T:C	T	C	T	1.1704	8.409999999999998e-25	1.93543960436017e-19	0.0034116651458543	0.427230661308541	4.05974654733887	10.3641167514068	Up	Up	Yes	Exon
e384608	C4A	rs3135369:32387221:G:A	G	A	G	1.1356	4.22e-21	0.0149012607486451	0.0034116651458543	0.427230661308541	4.05974654733887	3.7503591650096806	Up	Up	Yes	Exon
e384608	C4A	rs2395160:32387432:G:A	G	A	G	1.2077	8.73e-28	3.48295551362228e-33	0.0034116651458543	0.427230661308541	4.05974654733887	13.9966331925441	Up	Up	Yes	Exon
e384608	C4A	rs2395161	A	C	A	1.1705	5.9e-25	1.93543960436017e-19	0.0034116651458543	0.427230661308541	4.05974654733887	10.3641167514068	Up	Up	Yes	Exon
e384608	C4A	rs2395162	G	T	G	1.1708	4.970000000000001e-25	1.93543960436017e-19	0.0034116651458543	0.427230661308541	4.05974654733887	10.3641167514068	Up	Up	Yes	Exon
e384608	C4A	rs2395164:32387860:C:T	C	T	C	1.1705	5.789999999999999e-25	4.3304523505318895e-19	0.0034116651458543	0.427230661308541	4.05974654733887	10.263418543843802	Up	Up	Yes	Exon
e384608	C4A	rs2395167:32388308:C:T	C	T	C	1.1722	2.5000000000000003e-25	1.93543960436017e-19	0.0034116651458543	0.427230661308541	4.05974654733887	10.3641167514068	Up	Up	Yes	Exon
e384608	C4A	rs2213580	T	C	T	1.1706	5.570000000000001e-25	1.44790911769248e-19	0.0034116651458543	0.427230661308541	4.05974654733887	10.400272491541699	Up	Up	Yes	Exon
e384608	C4A	rs3135366	T	C	T	1.1711	4.82e-25	6.03386183998576e-19	0.0034116651458543	0.427230661308541	4.05974654733887	10.2218146239098	Up	Up	Yes	Exon
e384608	C4A	rs9268557	T	C	C	0.9287200000000001	1.73e-10	0.0311165461111106	0.0034116651458543	0.427230661308541	4.05974654733887	3.50436105945035	Up	Up	Yes	Exon
e384608	C4A	rs3135364:32389545:A:G	A	G	A	1.1452	1.13e-21	7.90718178175388e-16	0.0034116651458543	0.427230661308541	4.05974654733887	9.290139355763053	Up	Up	Yes	Exon
e384608	C4A	rs3135363	A	G	A	1.1161	1.45e-16	9.573634086151892e-05	0.0034116651458543	0.427230661308541	4.05974654733887	5.07505456140236	Up	Up	Yes	Exon
e384608	C4A	rs3135362:32389747:T:G	T	G	T	1.1634	3.55e-24	2.7578206893266203e-07	0.0034116651458543	0.427230661308541	4.05974654733887	6.260311078667951	Up	Up	Yes	Exon
e384608	C4A	rs2395168:32390196:T:C	T	C	T	1.1682	7.319999999999999e-25	4.76818118909419e-19	0.0034116651458543	0.427230661308541	4.05974654733887	10.2513716916952	Up	Up	Yes	Exon
e384608	C4A	rs2894255:32390332:C:T	C	T	C	1.1821	1.8100000000000003e-26	7.59731008447798e-24	0.0034116651458543	0.427230661308541	4.05974654733887	11.591759770295598	Up	Up	Yes	Exon
e384608	C4A	rs3135358:32390748:C:T	C	T	C	1.1701	2.45e-25	4.76818118909419e-19	0.0034116651458543	0.427230661308541	4.05974654733887	10.2513716916952	Up	Up	Yes	Exon
e384608	C4A	6:32391192:T:C	T	C	T	1.172	1.84e-26	1.62387880975757e-07	0.0034116651458543	0.427230661308541	4.05974654733887	6.35736615420644	Up	Up	Yes	Exon
e384608	C4A	rs9279646:32391309:TAA:T	T	TAA	TAA	0.8533379999999999	8.649e-26	4.76818118909419e-19	0.0034116651458543	0.427230661308541	4.05974654733887	10.2513716916952	Up	Up	Yes	Exon
e384608	C4A	rs3135356:32391516:G:A	G	A	G	1.17	2.55e-25	1.7443170830126798e-16	0.0034116651458543	0.427230661308541	4.05974654733887	9.49125340919306	Up	Up	Yes	Exon
e384608	C4A	rs149900446:32392268:A:AT	A	AT	A	1.14866	6.274e-21	9.07324658309707e-16	0.0034116651458543	0.427230661308541	4.05974654733887	9.271693687641491	Up	Up	Yes	Exon
e384608	C4A	rs2157334:32392543:T:C	T	C	T	1.1656	1.1e-24	1.62387880975757e-07	0.0034116651458543	0.427230661308541	4.05974654733887	6.35736615420644	Up	Up	Yes	Exon
e384608	C4A	rs2157333:32392591:T:C	T	C	T	1.1192	1.17e-19	0.000902308159026349	0.0034116651458543	0.427230661308541	4.05974654733887	4.53992548117906	Up	Up	Yes	Exon
e384608	C4A	rs3135353	C	T	C	1.1827	7.099999999999997e-26	3.48480793385642e-26	0.0034116651458543	0.427230661308541	4.05974654733887	12.2149931638859	Up	Up	Yes	Exon
e384608	C4A	rs3135351	C	A	C	1.17	2.62e-25	4.76818118909419e-19	0.0034116651458543	0.427230661308541	4.05974654733887	10.2513716916952	Up	Up	Yes	Exon
e384608	C4A	rs3129841:32393959:T:C	T	C	T	1.1692	4.76e-25	8.678934950217709e-19	0.0034116651458543	0.427230661308541	4.05974654733887	10.176023464897199	Up	Up	Yes	Exon
e384608	C4A	rs3135349:32394027:A:G	A	G	A	1.1705	4.58e-25	1.36224899896106e-07	0.0034116651458543	0.427230661308541	4.05974654733887	6.38939808972126	Up	Up	Yes	Exon
e384608	C4A	rs3129842:32394060:T:C	T	C	T	1.1657	1.08e-24	1.36224899896106e-07	0.0034116651458543	0.427230661308541	4.05974654733887	6.38939808972126	Up	Up	Yes	Exon
e384608	C4A	rs2395170:32394313:A:C	A	C	A	1.1653	6.9999999999999995e-25	1.36224899896106e-07	0.0034116651458543	0.427230661308541	4.05974654733887	6.38939808972126	Up	Up	Yes	Exon
e384608	C4A	rs2395171	C	T	C	1.166	1.0099999999999999e-24	1.34295890550517e-07	0.0034116651458543	0.427230661308541	4.05974654733887	6.391989945284902	Up	Up	Yes	Exon
e384608	C4A	rs3135345:32394585:C:T	C	T	C	1.1699	3.67e-25	4.76818118909419e-19	0.0034116651458543	0.427230661308541	4.05974654733887	10.2513716916952	Up	Up	Yes	Exon
e384608	C4A	rs763035:32394845:G:A	G	A	G	1.1745	5.42e-26	4.76818118909419e-19	0.0034116651458543	0.427230661308541	4.05974654733887	10.2513716916952	Up	Up	Yes	Exon
e384608	C4A	rs732162:32394913:G:A	G	A	G	1.119	1.37e-19	0.0035059700379925	0.0034116651458543	0.427230661308541	4.05974654733887	4.1802739319887285	Up	Up	Yes	Exon
e384608	C4A	rs1894552:32395465:T:G	T	G	T	1.1667	4.3899999999999995e-25	4.87150068304059e-17	0.0034116651458543	0.427230661308541	4.05974654733887	9.65888047783167	Up	Up	Yes	Exon
e384608	C4A	rs2105903:32395656:A:T	A	T	A	1.1663	4.77e-25	6.866742178659418e-17	0.0034116651458543	0.427230661308541	4.05974654733887	9.61395825854408	Up	Up	Yes	Exon
e384608	C4A	rs2105902:32395698:A:T	A	T	A	1.1821	1.15e-25	3.48480793385642e-26	0.0034116651458543	0.427230661308541	4.05974654733887	12.2149931638859	Up	Up	Yes	Exon
e384608	C4A	rs3129843	A	G	A	1.2135	1.38e-28	3.48295551362228e-33	0.0034116651458543	0.427230661308541	4.05974654733887	13.9966331925441	Up	Up	Yes	Exon
e384608	C4A	rs3129844:32395835:A:G	A	G	A	1.0828	4.2999999999999996e-10	1.90706033211335e-06	0.0034116651458543	0.427230661308541	4.05974654733887	5.893801147564041	Up	Up	Yes	Exon
e384608	C4A	rs3129845:32396277:A:G	A	G	A	1.0823	4.2500000000000003e-10	0.0126401217529957	0.0034116651458543	0.427230661308541	4.05974654733887	3.80245796977762	Up	Up	Yes	Exon
e384608	C4A	rs3135343:32396313:C:T	C	T	C	1.0823	4.2500000000000003e-10	0.0126401217529957	0.0034116651458543	0.427230661308541	4.05974654733887	3.80245796977762	Up	Up	Yes	Exon
e384608	C4A	rs3129846	A	G	A	1.0817	5.96e-10	0.0126401217529957	0.0034116651458543	0.427230661308541	4.05974654733887	3.80245796977762	Up	Up	Yes	Exon
e384608	C4A	rs3129847:32396506:A:G	A	G	A	1.083	3.8199999999999997e-10	1.2025683508873002e-06	0.0034116651458543	0.427230661308541	4.05974654733887	5.98310443265845	Up	Up	Yes	Exon
e384608	C4A	rs3135342	G	T	G	1.0823	5.37e-10	1.2025683508873002e-06	0.0034116651458543	0.427230661308541	4.05974654733887	5.98310443265845	Up	Up	Yes	Exon
e384608	C4A	rs3129848	G	A	G	1.0827	4.53e-10	7.087990122232048e-07	0.0034116651458543	0.427230661308541	4.05974654733887	6.08391047700868	Up	Up	Yes	Exon
e384608	C4A	rs3129851:32397712:A:C	A	C	A	1.0945	3.04e-12	0.000105570138750371	0.0034116651458543	0.427230661308541	4.05974654733887	5.05293155310719	Up	Up	Yes	Exon
e384608	C4A	rs3129853:32398648:G:A	G	A	G	1.0824	5.03e-10	6.50930013388441e-07	0.0034116651458543	0.427230661308541	4.05974654733887	6.10009122656338	Up	Up	Yes	Exon
e384608	C4A	rs3129855:32398841:A:G	A	G	A	1.2137	8.909999999999998e-29	7.71026818113348e-35	0.0034116651458543	0.427230661308541	4.05974654733887	14.404823761728599	Up	Up	Yes	Exon
e384608	C4A	rs3135340:32398872:T:G	T	G	T	1.0813	7.000000000000001e-10	5.98313374567187e-07	0.0034116651458543	0.427230661308541	4.05974654733887	6.11594764354735	Up	Up	Yes	Exon
e384608	C4A	rs4988822:32398975:C:T	C	T	C	1.079	1.49e-09	5.98313374567187e-07	0.0034116651458543	0.427230661308541	4.05974654733887	6.11594764354735	Up	Up	Yes	Exon
e384608	C4A	rs4988821	A	G	A	1.0823	5.269999999999999e-10	5.98313374567187e-07	0.0034116651458543	0.427230661308541	4.05974654733887	6.11594764354735	Up	Up	Yes	Exon
e384608	C4A	rs4988820:32399158:C:T	C	T	C	1.0977	1.16e-12	5.98313374567187e-07	0.0034116651458543	0.427230661308541	4.05974654733887	6.11594764354735	Up	Up	Yes	Exon
e384608	C4A	rs3129856:32399337:T:C	T	C	T	1.2137	8.909999999999998e-29	7.71026818113348e-35	0.0034116651458543	0.427230661308541	4.05974654733887	14.404823761728599	Up	Up	Yes	Exon
e384608	C4A	rs3129857:32399785:A:G	A	G	A	1.0812	8.359999999999999e-10	0.000128724468015233	0.0034116651458543	0.427230661308541	4.05974654733887	5.00772495685802	Up	Up	Yes	Exon
e384608	C4A	rs2395172	T	C	T	1.0833	3.6799999999999997e-10	7.087990122232048e-07	0.0034116651458543	0.427230661308541	4.05974654733887	6.08391047700868	Up	Up	Yes	Exon
e384608	C4A	rs3129858	G	A	G	1.0824	5.170000000000001e-10	1.2025683508873002e-06	0.0034116651458543	0.427230661308541	4.05974654733887	5.98310443265845	Up	Up	Yes	Exon
e384608	C4A	rs3129859:32400939:G:C	G	C	G	1.0823	4.22e-10	0.000202609303977596	0.0034116651458543	0.427230661308541	4.05974654733887	4.902646076272951	Up	Up	Yes	Exon
e384608	C4A	rs3129861:32401532:T:A	T	A	T	1.1833	1.2399999999999995e-26	3.514928322260789e-27	0.0034116651458543	0.427230661308541	4.05974654733887	12.4754810218062	Up	Up	Yes	Exon
e384608	C4A	rs3135337:32401534:C:T	C	T	C	1.0789	1.52e-09	0.0021051201225112397	0.0034116651458543	0.427230661308541	4.05974654733887	4.3195579520653	Up	Up	Yes	Exon
e384608	C4A	rs9281806:32403240:G:GT	G	GT	G	1.0885	4.942e-11	1.2025683508873002e-06	0.0034116651458543	0.427230661308541	4.05974654733887	5.98310443265845	Up	Up	Yes	Exon
e384608	C4A	rs983561:32403655:T:G	T	G	T	1.0834	3.21e-10	1.2025683508873002e-06	0.0034116651458543	0.427230661308541	4.05974654733887	5.98310443265845	Up	Up	Yes	Exon
e384608	C4A	rs3135398:32403934:C:T	C	T	C	1.0834	3.21e-10	1.2025683508873002e-06	0.0034116651458543	0.427230661308541	4.05974654733887	5.98310443265845	Up	Up	Yes	Exon
e384608	C4A	rs3129864:32404043:A:G	A	G	A	1.0834	3.21e-10	1.2025683508873002e-06	0.0034116651458543	0.427230661308541	4.05974654733887	5.98310443265845	Up	Up	Yes	Exon
e384608	C4A	rs5000563:32404135:A:G	A	G	A	1.0835	3.07e-10	1.2025683508873002e-06	0.0034116651458543	0.427230661308541	4.05974654733887	5.98310443265845	Up	Up	Yes	Exon
e384608	C4A	rs3135396:32404213:C:T	C	T	C	1.0833	3.32e-10	1.2025683508873002e-06	0.0034116651458543	0.427230661308541	4.05974654733887	5.98310443265845	Up	Up	Yes	Exon
e384608	C4A	rs2395174	T	G	T	1.0831	3.71e-10	1.2025683508873002e-06	0.0034116651458543	0.427230661308541	4.05974654733887	5.98310443265845	Up	Up	Yes	Exon
e384608	C4A	rs2395176:32405062:G:T	G	T	G	1.083	3.94e-10	1.2025683508873002e-06	0.0034116651458543	0.427230661308541	4.05974654733887	5.98310443265845	Up	Up	Yes	Exon
e384608	C4A	rs2395177:32405076:G:C	G	C	G	1.0834	3.29e-10	1.2025683508873002e-06	0.0034116651458543	0.427230661308541	4.05974654733887	5.98310443265845	Up	Up	Yes	Exon
e384608	C4A	rs3129870:32406100:C:T	C	T	C	1.0981	1.12e-12	1.2025683508873002e-06	0.0034116651458543	0.427230661308541	4.05974654733887	5.98310443265845	Up	Up	Yes	Exon
e384608	C4A	rs9268632:32406412:C:G	C	G	C	1.0825	5e-10	0.000132664236689467	0.0034116651458543	0.427230661308541	4.05974654733887	5.000824785203362	Up	Up	Yes	Exon
e384608	C4A	rs9268636:32406611:C:A	C	A	C	1.1655	1.04e-24	4.87150068304059e-17	0.0034116651458543	0.427230661308541	4.05974654733887	9.65888047783167	Up	Up	Yes	Exon
e384608	C4A	rs9268641:32406887:C:T	C	T	C	1.0827	5e-10	1.2025683508873002e-06	0.0034116651458543	0.427230661308541	4.05974654733887	5.98310443265845	Up	Up	Yes	Exon
e384608	C4A	rs3129872:32407153:A:T	A	T	A	1.0824	5.08e-10	0.000132664236689467	0.0034116651458543	0.427230661308541	4.05974654733887	5.000824785203362	Up	Up	Yes	Exon
e384608	C4A	rs2395179:32407302:A:G	A	G	A	1.0824	4.4299999999999997e-10	0.0126401217529957	0.0034116651458543	0.427230661308541	4.05974654733887	3.80245796977762	Up	Up	Yes	Exon
e384608	C4A	rs2395180	T	G	T	1.0824	4.4299999999999997e-10	0.00795053518517442	0.0034116651458543	0.427230661308541	4.05974654733887	3.94432778220097	Up	Up	Yes	Exon
e384608	C4A	rs2395181:32407404:G:C	G	C	G	1.083	3.29e-10	0.0126401217529957	0.0034116651458543	0.427230661308541	4.05974654733887	3.80245796977762	Up	Up	Yes	Exon
e384608	C4A	rs3129873:32407433:G:C	G	C	G	1.0831	3.65e-10	1.2025683508873002e-06	0.0034116651458543	0.427230661308541	4.05974654733887	5.98310443265845	Up	Up	Yes	Exon
e384608	C4A	rs3129874:32407440:T:C	T	C	T	1.0831	3.8899999999999995e-10	1.2025683508873002e-06	0.0034116651458543	0.427230661308541	4.05974654733887	5.98310443265845	Up	Up	Yes	Exon
e384608	C4A	rs3129875:32407468:T:C	T	C	T	1.0831	3.15e-10	0.0126401217529957	0.0034116651458543	0.427230661308541	4.05974654733887	3.80245796977762	Up	Up	Yes	Exon
e384608	C4A	rs3129876	G	A	G	1.0836	2.98e-10	0.0132935430262962	0.0034116651458543	0.427230661308541	4.05974654733887	3.786545344096501	Up	Up	Yes	Exon
e384608	C4A	rs3135394:32408497:A:G	A	G	A	1.2126	1.14e-28	7.71026818113348e-35	0.0034116651458543	0.427230661308541	4.05974654733887	14.404823761728599	Up	Up	Yes	Exon
e384608	C4A	rs3129877:32408597:G:A	G	A	G	1.0831	3.9e-10	3.09012711121909e-05	0.0034116651458543	0.427230661308541	4.05974654733887	5.32415825244924	Up	Up	Yes	Exon
e384608	C4A	rs3129878	A	C	A	1.0758	4.09e-09	0.0396752638131031	0.0034116651458543	0.427230661308541	4.05974654733887	3.41728625957938	Up	Up	Yes	Exon
e384608	C4A	rs3135393	A	G	A	1.1661	5.429999999999999e-25	5.49186776189976e-13	0.0034116651458543	0.427230661308541	4.05974654733887	8.37995620620301	Up	Up	Yes	Exon
e384608	C4A	rs3129879:32408907:G:A	G	A	G	1.075	1.6799999999999998e-08	0.0160584507973767	0.0034116651458543	0.427230661308541	4.05974654733887	3.7264167130462496	Up	Up	Yes	Exon
e384608	C4A	rs6925852:32409060:G:A	G	A	G	1.1658	2.65e-23	4.87150068304059e-17	0.0034116651458543	0.427230661308541	4.05974654733887	9.65888047783167	Up	Up	Yes	Exon
e384608	C4A	rs3129881	C	T	C	1.0808	1.55e-09	1.53981844475617e-06	0.0034116651458543	0.427230661308541	4.05974654733887	5.93537379952048	Up	Up	Yes	Exon
e384608	C4A	rs3129884:32410210:T:C	T	C	T	1.1626	3.45e-24	0.00024399395376951093	0.0034116651458543	0.427230661308541	4.05974654733887	4.8590894152987	Up	Up	Yes	Exon
e384608	C4A	rs3129885:32410215:T:C	T	C	T	1.1626	3.45e-24	1.7017081932685301e-06	0.0034116651458543	0.427230661308541	4.05974654733887	5.91593912025675	Up	Up	Yes	Exon
e384608	C4A	rs3129887	G	A	G	1.1667	4.71e-25	4.87150068304059e-17	0.0034116651458543	0.427230661308541	4.05974654733887	9.65888047783167	Up	Up	Yes	Exon
e384608	C4A	rs9268659:32410941:T:C	T	C	C	0.92524	2.43e-11	0.0493479520389847	0.0034116651458543	0.427230661308541	4.05974654733887	3.33599050629694	Up	Up	Yes	Exon
e384608	C4A	rs8084	A	C	C	0.9252	2.3700000000000003e-11	0.0493479520389847	0.0034116651458543	0.427230661308541	4.05974654733887	3.33599050629694	Up	Up	Yes	Exon
e384608	C4A	rs2239806	C	T	C	1.1628	2.65e-24	1.7017081932685301e-06	0.0034116651458543	0.427230661308541	4.05974654733887	5.91593912025675	Up	Up	Yes	Exon
e384608	C4A	rs2239805	T	G	T	1.1664	1.13e-24	4.87150068304059e-17	0.0034116651458543	0.427230661308541	4.05974654733887	9.65888047783167	Up	Up	Yes	Exon
e384608	C4A	rs1131541:32412566:T:A	T	A	T	1.1638	5.48e-24	1.7017081932685301e-06	0.0034116651458543	0.427230661308541	4.05974654733887	5.91593912025675	Up	Up	Yes	Exon
e384608	C4A	GA023611	G	A	G	1.1578	1.6100000000000002e-23	1.7017081932685301e-06	0.0034116651458543	0.427230661308541	4.05974654733887	5.91593912025675	Up	Up	Yes	Exon
e384608	C4A	rs3129890	T	C	T	1.1347	5.41e-21	0.00225542791158135	0.0034116651458543	0.427230661308541	4.05974654733887	4.30096976786372	Up	Up	Yes	Exon
e384608	C4A	rs9268670:32414287:T:C	T	C	C	0.92886	1.94e-10	0.0410637154255759	0.0034116651458543	0.427230661308541	4.05974654733887	3.40466648647026	Up	Up	Yes	Exon
e384608	C4A	rs9268671:32414290:A:G	A	G	G	0.9279999999999999	3.48e-10	2.23867298554615e-05	0.0034116651458543	0.427230661308541	4.05974654733887	5.39317965790488	Up	Up	Yes	Exon
e384608	C4A	rs7383481:32414435:C:T	C	T	C	1.2147	4.9700000000000007e-29	7.71026818113348e-35	0.0034116651458543	0.427230661308541	4.05974654733887	14.404823761728599	Up	Up	Yes	Exon
e384608	C4A	rs3129891	G	A	G	1.1373	2.85e-20	3.5189420901820204e-05	0.0034116651458543	0.427230661308541	4.05974654733887	5.29613761555655	Up	Up	Yes	Exon
e384608	C4A	rs3135386:32415426:A:G	A	G	A	1.1498	9.69e-22	1.99074611498714e-05	0.0034116651458543	0.427230661308541	4.05974654733887	5.41802276397502	Up	Up	Yes	Exon
e384608	C4A	rs9268686:32415522:C:T	C	T	T	0.9280299999999999	1.17e-10	0.0414839323103632	0.0034116651458543	0.427230661308541	4.05974654733887	3.40093014500407	Up	Up	Yes	Exon
e384608	C4A	rs3039353:32415777:CAT:C	CAT	C	CAT	1.15616	1.653e-22	8.52687995554061e-15	0.0034116651458543	0.427230661308541	4.05974654733887	8.96733071051363	Up	Up	Yes	Exon
e384608	C4A	rs2395183:32415788:T:C	T	C	T	1.1562	1.62e-22	1.04724142453693e-14	0.0034116651458543	0.427230661308541	4.05974654733887	8.93906103260718	Up	Up	Yes	Exon
e384608	C4A	rs7762077:32416467:G:A	G	A	G	1.1505	8.25e-22	1.99074611498714e-05	0.0034116651458543	0.427230661308541	4.05974654733887	5.41802276397502	Up	Up	Yes	Exon
e384608	C4A	6:32416983:G:T	G	T	G	1.2138	1.38e-29	7.71026818113348e-35	0.0034116651458543	0.427230661308541	4.05974654733887	14.404823761728599	Up	Up	Yes	Exon
e384608	C4A	rs6937696:32418018:C:T	C	T	T	0.93153	2.0499999999999997e-09	0.0493967320234692	0.0034116651458543	0.427230661308541	4.05974654733887	3.33561284107342	Up	Up	Yes	Exon
e384608	C4A	rs6937545	A	C	C	0.93153	2.0499999999999997e-09	0.0493967320234692	0.0034116651458543	0.427230661308541	4.05974654733887	3.33561284107342	Up	Up	Yes	Exon
e384608	C4A	6:32418355:A:AC	A	AC	AC	0.9321139999999999	2.87e-09	0.0493967320234692	0.0034116651458543	0.427230661308541	4.05974654733887	3.33561284107342	Up	Up	Yes	Exon
e384608	C4A	rs9268766:32418710:C:A	C	A	A	0.93205	2.7300000000000003e-09	0.0493967320234692	0.0034116651458543	0.427230661308541	4.05974654733887	3.33561284107342	Up	Up	Yes	Exon
e384608	C4A	rs3129893:32420138:C:A	C	A	C	1.1565	8.240000000000002e-23	1.04724142453693e-14	0.0034116651458543	0.427230661308541	4.05974654733887	8.93906103260718	Up	Up	Yes	Exon
e384608	C4A	rs7754768	C	T	T	0.93116	9.120000000000001e-10	0.0479358588091497	0.0034116651458543	0.427230661308541	4.05974654733887	3.34700796605719	Up	Up	Yes	Exon
e384608	C4A	rs7775108:32420238:T:C	T	C	C	0.93074	5.97e-10	0.0327551084236367	0.0034116651458543	0.427230661308541	4.05974654733887	3.4862567280030503	Up	Up	Yes	Exon
e384608	C4A	rs3129894:32420286:G:A	G	A	G	1.1567	1.1599999999999998e-22	1.04724142453693e-14	0.0034116651458543	0.427230661308541	4.05974654733887	8.93906103260718	Up	Up	Yes	Exon
e384608	C4A	rs9268783:32420715:T:C	T	C	C	0.9322799999999999	1.46e-09	0.0479358588091497	0.0034116651458543	0.427230661308541	4.05974654733887	3.34700796605719	Up	Up	Yes	Exon
e384608	C4A	rs3129896:32421272:G:A	G	A	G	1.1566	8.98e-23	1.04724142453693e-14	0.0034116651458543	0.427230661308541	4.05974654733887	8.93906103260718	Up	Up	Yes	Exon
e384608	C4A	6:32421329:T:G	T	G	G	0.9346	3.3500000000000002e-09	0.0479358588091497	0.0034116651458543	0.427230661308541	4.05974654733887	3.34700796605719	Up	Up	Yes	Exon
e384608	C4A	rs3129897:32421469:G:A	G	A	G	1.179	6.6400000000000005e-25	4.22474142606442e-27	0.0034116651458543	0.427230661308541	4.05974654733887	12.4547341790745	Up	Up	Yes	Exon
e384608	C4A	rs2097442:32422191:G:A	G	A	G	1.0766	2.8999999999999998e-08	1.20999376770944e-07	0.0034116651458543	0.427230661308541	4.05974654733887	6.4109278265211	Up	Up	Yes	Exon
e384608	C4A	rs9268805:32423399:A:G	A	G	A	1.0739	2.15e-09	0.00011435722557203999	0.0034116651458543	0.427230661308541	4.05974654733887	5.03476242829509	Up	Up	Yes	Exon
e384608	C4A	6:32423528:TC:T	T	TC	TC	0.865109	1.174e-22	1.2388738888746599e-14	0.0034116651458543	0.427230661308541	4.05974654733887	8.915911410587631	Up	Up	Yes	Exon
e384608	C4A	rs9268812:32424568:A:G	A	G	G	0.93142	1.52e-09	0.0319620623359706	0.0034116651458543	0.427230661308541	4.05974654733887	3.49492490649486	Up	Up	Yes	Exon
e384608	C4A	rs9268813:32424594:T:C	T	C	T	1.2096	6.43e-28	7.71026818113348e-35	0.0034116651458543	0.427230661308541	4.05974654733887	14.404823761728599	Up	Up	Yes	Exon
e384608	C4A	rs9268815:32424677:A:T	A	T	T	0.92837	9.709999999999999e-11	0.040562552246332	0.0034116651458543	0.427230661308541	4.05974654733887	3.4091591165120696	Up	Up	Yes	Exon
e384608	C4A	rs7763262	T	C	C	0.9320299999999999	1.8100000000000002e-09	0.0319620623359706	0.0034116651458543	0.427230661308541	4.05974654733887	3.49492490649486	Up	Up	Yes	Exon
e384608	C4A	rs7763411:32424992:C:T	C	T	C	1.2097	4.59e-28	7.71026818113348e-35	0.0034116651458543	0.427230661308541	4.05974654733887	14.404823761728599	Up	Up	Yes	Exon
e384608	C4A	rs7743415:32425135:C:T	C	T	T	0.9379799999999999	1.98e-08	0.040562552246332	0.0034116651458543	0.427230661308541	4.05974654733887	3.4091591165120696	Up	Up	Yes	Exon
e384608	C4A	rs7744304:32425487:G:T	G	T	T	0.9324	2.38e-09	0.0324199116657278	0.0034116651458543	0.427230661308541	4.05974654733887	3.48988289631583	Up	Up	Yes	Exon
e384608	C4A	rs4601112:32426271:T:C	T	C	T	1.1542	2.03e-22	1.2388738888746599e-14	0.0034116651458543	0.427230661308541	4.05974654733887	8.915911410587631	Up	Up	Yes	Exon
e384608	C4A	rs7769693:32426458:T:G	T	G	G	0.92806	6.509999999999999e-11	0.0411149275869752	0.0034116651458543	0.427230661308541	4.05974654733887	3.40421188927646	Up	Up	Yes	Exon
e384608	C4A	rs1548306:32427179:A:T	A	T	T	0.93627	1.27e-08	5.3548730246475895e-05	0.0034116651458543	0.427230661308541	4.05974654733887	5.204529328610531	Up	Up	Yes	Exon
e384608	C4A	rs9268832	T	C	C	0.9282	6.23e-11	0.0201560966618614	0.0034116651458543	0.427230661308541	4.05974654733887	3.6521699216628702	Up	Up	Yes	Exon
e384608	C4A	rs9268840:32428804:C:T	C	T	C	1.1374	1.8399999999999998e-22	0.00249663771974229	0.0034116651458543	0.427230661308541	4.05974654733887	4.27355154694304	Up	Up	Yes	Exon
e384608	C4A	rs6940063:32428862:T:C	T	C	T	1.1607	1.0099999999999999e-23	7.46984350684948e-20	0.0034116651458543	0.427230661308541	4.05974654733887	10.482614487814901	Up	Up	Yes	Exon
e384608	C4A	rs6940440:32429087:A:C	A	C	A	1.1384	8.56e-23	0.032953747831175	0.0034116651458543	0.427230661308541	4.05974654733887	3.48412013698756	Up	Up	Yes	Exon
e384608	C4A	rs9268845:32429204:C:T	C	T	C	1.1346	2.5000000000000002e-21	2.36289189026288e-07	0.0034116651458543	0.427230661308541	4.05974654733887	6.28881544031491	Up	Up	Yes	Exon
e384608	C4A	rs9268850:32429477:G:A	G	A	G	1.1378	1.23e-22	0.00181372162708738	0.0034116651458543	0.427230661308541	4.05974654733887	4.3592458324524	Up	Up	Yes	Exon
e384608	C4A	rs9268854:32429672:A:G	A	G	A	1.1384	1.11e-22	0.00181372162708738	0.0034116651458543	0.427230661308541	4.05974654733887	4.3592458324524	Up	Up	Yes	Exon
e384608	C4A	rs9268855:32429675:G:A	G	A	G	1.1385	1.02e-22	0.00181372162708738	0.0034116651458543	0.427230661308541	4.05974654733887	4.3592458324524	Up	Up	Yes	Exon
e384608	C4A	rs9268856:32429719:C:A	C	A	C	1.1378	1.49e-22	0.000363876792930096	0.0034116651458543	0.427230661308541	4.05974654733887	4.76393476457594	Up	Up	Yes	Exon
e384608	C4A	rs9268857:32429739:A:G	A	G	A	1.1378	1.43e-22	0.00181372162708738	0.0034116651458543	0.427230661308541	4.05974654733887	4.3592458324524	Up	Up	Yes	Exon
e384608	C4A	rs9268861:32429894:C:A	C	A	C	1.1528	2.7500000000000003e-24	0.000449823338407245	0.0034116651458543	0.427230661308541	4.05974654733887	4.71266688359706	Up	Up	Yes	Exon
e384608	C4A	rs9268862	A	C	A	1.1382	9.599999999999999e-23	0.00247184551603322	0.0034116651458543	0.427230661308541	4.05974654733887	4.27625166717227	Up	Up	Yes	Exon
e384608	C4A	rs4428528:32430362:C:G	C	G	C	1.1388	6.72e-23	0.00250087668347823	0.0034116651458543	0.427230661308541	4.05974654733887	4.273084306593669	Up	Up	Yes	Exon
e384608	C4A	rs4434496:32430508:C:T	C	T	C	1.1387	7.009999999999998e-23	0.00247184551603322	0.0034116651458543	0.427230661308541	4.05974654733887	4.27625166717227	Up	Up	Yes	Exon
e384608	C4A	rs4280993:32430604:C:A	C	A	C	1.1387	7.09e-23	0.00247184551603322	0.0034116651458543	0.427230661308541	4.05974654733887	4.27625166717227	Up	Up	Yes	Exon
e384608	C4A	rs7766843:32430729:C:T	C	T	C	1.1395	4.06e-23	0.00247184551603322	0.0034116651458543	0.427230661308541	4.05974654733887	4.27625166717227	Up	Up	Yes	Exon
e384608	C4A	rs7766854:32430752:C:T	C	T	C	1.1395	4.15e-23	0.00247184551603322	0.0034116651458543	0.427230661308541	4.05974654733887	4.27625166717227	Up	Up	Yes	Exon
e384608	C4A	rs7747010:32430800:A:G	A	G	A	1.1392	5.78e-23	0.00247184551603322	0.0034116651458543	0.427230661308541	4.05974654733887	4.27625166717227	Up	Up	Yes	Exon
e384608	C4A	rs7747025:32430814:A:G	A	G	A	1.1392	5.78e-23	0.00247184551603322	0.0034116651458543	0.427230661308541	4.05974654733887	4.27625166717227	Up	Up	Yes	Exon
e384608	C4A	rs7746751:32430867:G:A	G	A	G	1.1389	6.31e-23	0.00247184551603322	0.0034116651458543	0.427230661308541	4.05974654733887	4.27625166717227	Up	Up	Yes	Exon
e384608	C4A	rs7746922:32430975:C:A	C	A	C	1.1389	4.03e-23	0.0024779102391607	0.0034116651458543	0.427230661308541	4.05974654733887	4.2755897018452	Up	Up	Yes	Exon
e384608	C4A	rs7747521:32431105:A:G	A	G	A	1.1386	4.8799999999999985e-23	0.00247184551603322	0.0034116651458543	0.427230661308541	4.05974654733887	4.27625166717227	Up	Up	Yes	Exon
e384608	C4A	rs7767493:32431129:C:T	C	T	C	1.1401	1.82e-23	0.00247184551603322	0.0034116651458543	0.427230661308541	4.05974654733887	4.27625166717227	Up	Up	Yes	Exon
e384608	C4A	rs9268879:32431306:T:G	T	G	T	1.1395	3.2000000000000003e-23	0.00247184551603322	0.0034116651458543	0.427230661308541	4.05974654733887	4.27625166717227	Up	Up	Yes	Exon
e384608	C4A	rs9268885:32431705:C:T	C	T	C	1.1395	4.1200000000000004e-23	0.00247184551603322	0.0034116651458543	0.427230661308541	4.05974654733887	4.27625166717227	Up	Up	Yes	Exon
e384608	C4A	rs9268886:32431828:G:A	G	A	G	1.1281	2.6800000000000002e-20	0.00247184551603322	0.0034116651458543	0.427230661308541	4.05974654733887	4.27625166717227	Up	Up	Yes	Exon
e384608	C4A	rs9268890:32431896:A:G	A	G	A	1.1292	5.17e-20	0.000730775876129236	0.0034116651458543	0.427230661308541	4.05974654733887	4.59294299512175	Up	Up	Yes	Exon
e384608	C4A	rs9268891:32431914:A:G	A	G	A	1.1302	2.7500000000000004e-20	0.0007064283622387888	0.0034116651458543	0.427230661308541	4.05974654733887	4.60139805288833	Up	Up	Yes	Exon
e384608	C4A	rs9268894:32431954:T:G	T	G	T	1.1303	1.39e-19	0.00247184551603322	0.0034116651458543	0.427230661308541	4.05974654733887	4.27625166717227	Up	Up	Yes	Exon
e384608	C4A	rs9268895:32431962:A:G	A	G	A	1.1301	3.94e-19	0.0049162045258704795	0.0034116651458543	0.427230661308541	4.05974654733887	4.08476978409576	Up	Up	Yes	Exon
e384608	C4A	rs9268896:32431965:G:A	G	A	G	1.13	4.1099999999999997e-19	0.0049162045258704795	0.0034116651458543	0.427230661308541	4.05974654733887	4.08476978409576	Up	Up	Yes	Exon
e384608	C4A	rs9268897:32431976:C:A	C	A	C	1.1304	3.15e-18	0.00806095894424904	0.0034116651458543	0.427230661308541	4.05974654733887	3.94020522170565	Up	Up	Yes	Exon
e384608	C4A	rs9268898:32431979:C:T	C	T	C	1.1306	2.8400000000000003e-18	0.00806095894424904	0.0034116651458543	0.427230661308541	4.05974654733887	3.94020522170565	Up	Up	Yes	Exon
e384608	C4A	rs9268899:32431980:A:G	A	G	A	1.1305	2.96e-18	0.00806095894424904	0.0034116651458543	0.427230661308541	4.05974654733887	3.94020522170565	Up	Up	Yes	Exon
e384608	C4A	rs9268900:32431995:T:A	T	A	T	1.13	5.17e-19	0.0008812405579733811	0.0034116651458543	0.427230661308541	4.05974654733887	4.545903505268839	Up	Up	Yes	Exon
e384608	C4A	rs9268901:32432007:G:T	G	T	G	1.1278	5.66e-19	0.0012771861926825	0.0034116651458543	0.427230661308541	4.05974654733887	4.4510919193387	Up	Up	Yes	Exon
e384608	C4A	rs9268904:32432049:T:C	T	C	T	1.1262	8.620000000000001e-19	0.000814167638035811	0.0034116651458543	0.427230661308541	4.05974654733887	4.56587709847042	Up	Up	Yes	Exon
e384608	C4A	rs9268911	A	G	A	1.1338	4.16e-21	0.00247184551603322	0.0034116651458543	0.427230661308541	4.05974654733887	4.27625166717227	Up	Up	Yes	Exon
e384608	C4A	rs9268913:32432520:C:T	C	T	C	1.1335	3.3899999999999994e-21	0.00125981419170902	0.0034116651458543	0.427230661308541	4.05974654733887	4.45463350903874	Up	Up	Yes	Exon
e384608	C4A	rs9268918:32432582:G:T	G	T	G	1.1346	1.3000000000000001e-20	0.0010335474479989696	0.0034116651458543	0.427230661308541	4.05974654733887	4.50541280320284	Up	Up	Yes	Exon
e384608	C4A	rs9268919:32432598:T:C	T	C	T	1.1308	9.71e-21	0.0010335474479989696	0.0034116651458543	0.427230661308541	4.05974654733887	4.50541280320284	Up	Up	Yes	Exon
e384608	C4A	rs9268920:32432615:A:G	A	G	A	1.1303	8.01e-21	0.00122071322130552	0.0034116651458543	0.427230661308541	4.05974654733887	4.46276795096208	Up	Up	Yes	Exon
e384608	C4A	rs2395184:32432646:G:A	G	A	G	1.1789	2.04e-25	3.0063675270222996e-07	0.0034116651458543	0.427230661308541	4.05974654733887	6.2443298885456215	Up	Up	Yes	Exon
e384608	C4A	rs9268922:32432664:T:G	T	G	T	1.1263	6.980000000000001e-20	0.00247184551603322	0.0034116651458543	0.427230661308541	4.05974654733887	4.27625166717227	Up	Up	Yes	Exon
e384608	C4A	6:32432689:C:CT	CT	C	C	0.887541	1.09e-19	0.00247184551603322	0.0034116651458543	0.427230661308541	4.05974654733887	4.27625166717227	Up	Up	Yes	Exon
e384608	C4A	rs9268924:32432858:G:A	G	A	G	1.1343	1.28e-21	0.00247184551603322	0.0034116651458543	0.427230661308541	4.05974654733887	4.27625166717227	Up	Up	Yes	Exon
e384608	C4A	rs5015547:32432993:T:C	T	C	T	1.1257	9.050000000000001e-20	0.00247184551603322	0.0034116651458543	0.427230661308541	4.05974654733887	4.27625166717227	Up	Up	Yes	Exon
e384608	C4A	rs2395187:32433197:C:G	C	G	C	1.1353	7.49e-22	0.00247184551603322	0.0034116651458543	0.427230661308541	4.05974654733887	4.27625166717227	Up	Up	Yes	Exon
e384608	C4A	rs2395188:32433256:T:C	T	C	T	1.1354	1.1599999999999999e-21	0.00247184551603322	0.0034116651458543	0.427230661308541	4.05974654733887	4.27625166717227	Up	Up	Yes	Exon
e384608	C4A	rs9268966:32434262:A:G	A	G	A	1.1363	1.94e-20	0.0034032515794478893	0.0034116651458543	0.427230661308541	4.05974654733887	4.18855558463476	Up	Up	Yes	Exon
e384608	C4A	rs9268971:32434639:G:A	G	A	G	1.1261	8.06e-20	0.0024406639093599697	0.0034116651458543	0.427230661308541	4.05974654733887	4.2796874464015495	Up	Up	Yes	Exon
e384608	C4A	rs147834246:32434669:T:TGTGAA	T	TGTGAA	T	1.1250200000000001	2.29e-19	0.0024406639093599697	0.0034116651458543	0.427230661308541	4.05974654733887	4.2796874464015495	Up	Up	Yes	Exon
e384608	C4A	rs28377109:32434716:C:CTT	CTT	C	C	0.8888739999999999	2.754e-19	0.00250113269287738	0.0034116651458543	0.427230661308541	4.05974654733887	4.27305743118383	Up	Up	Yes	Exon
e384608	C4A	rs9268972:32434731:T:A	T	A	T	1.1335	5.6299999999999975e-21	0.0024406639093599697	0.0034116651458543	0.427230661308541	4.05974654733887	4.2796874464015495	Up	Up	Yes	Exon
e384608	C4A	rs9268973:32434778:T:C	T	C	T	1.1334	2.49e-21	0.00247184551603322	0.0034116651458543	0.427230661308541	4.05974654733887	4.27625166717227	Up	Up	Yes	Exon
e384608	C4A	rs9268974:32434830:C:T	C	T	C	1.1327	5.04e-21	0.00300843174608024	0.0034116651458543	0.427230661308541	4.05974654733887	4.22263581194979	Up	Up	Yes	Exon
e384608	C4A	rs9268975:32434844:A:T	A	T	A	1.1327	5.05e-21	0.00300843174608024	0.0034116651458543	0.427230661308541	4.05974654733887	4.22263581194979	Up	Up	Yes	Exon
e384608	C4A	rs9268976:32434874:A:T	A	T	A	1.1329	3.96e-21	0.00300843174608024	0.0034116651458543	0.427230661308541	4.05974654733887	4.22263581194979	Up	Up	Yes	Exon
e384608	C4A	rs9268977	T	C	T	1.1324	5.520000000000001e-21	0.00247184551603322	0.0034116651458543	0.427230661308541	4.05974654733887	4.27625166717227	Up	Up	Yes	Exon
e384608	C4A	rs9279691:32435107:GA:G	G	GA	GA	0.891099	1.6640000000000002e-18	0.043980229310622	0.0034116651458543	0.427230661308541	4.05974654733887	3.37928195472448	Up	Up	Yes	Exon
e384608	C4A	rs9268980	A	G	A	1.1226	1.21e-18	0.0229764984426577	0.0034116651458543	0.427230661308541	4.05974654733887	3.60846012064914	Up	Up	Yes	Exon
e384608	C4A	rs9268981:32435131:C:T	C	T	C	1.1231	6.12e-18	0.0259132719679768	0.0034116651458543	0.427230661308541	4.05974654733887	3.56770997161725	Up	Up	Yes	Exon
e384608	C4A	rs9268982:32435159:C:T	C	T	C	1.1244	2.86e-18	0.0238104749324829	0.0034116651458543	0.427230661308541	4.05974654733887	3.59640160959145	Up	Up	Yes	Exon
e384608	C4A	rs9268983:32435170:C:T	C	T	C	1.1245	2.63e-18	0.0238104749324829	0.0034116651458543	0.427230661308541	4.05974654733887	3.59640160959145	Up	Up	Yes	Exon
e384608	C4A	rs9268986:32435404:C:T	C	T	C	1.1258	5.07e-18	0.0376828852869451	0.0034116651458543	0.427230661308541	4.05974654733887	3.4360406327946205	Up	Up	Yes	Exon
e384608	C4A	rs9268988:32435523:C:T	C	T	C	1.1334	9.740000000000001e-21	0.0379145583292344	0.0034116651458543	0.427230661308541	4.05974654733887	3.43382685506636	Up	Up	Yes	Exon
e384608	C4A	rs9268990:32435584:C:T	C	T	C	1.1416	8.220000000000001e-21	0.028523861521776	0.0034116651458543	0.427230661308541	4.05974654733887	3.5346742851329904	Up	Up	Yes	Exon
e384608	C4A	rs9268991:32435595:A:G	A	G	A	1.1396	1.9900000000000002e-20	0.028523861521776	0.0034116651458543	0.427230661308541	4.05974654733887	3.5346742851329904	Up	Up	Yes	Exon
e384608	C4A	rs145940815:32437069:T:A	T	A	T	1.1301	3.5e-20	0.034640361256391	0.0034116651458543	0.427230661308541	4.05974654733887	3.46631152205014	Up	Up	Yes	Exon
e384608	C4A	rs145247936:32437433:G:A	G	A	G	1.1299	3.9599999999999997e-20	0.0423386109136831	0.0034116651458543	0.427230661308541	4.05974654733887	3.3933686732454995	Up	Up	Yes	Exon
e384608	C4A	rs9269043	T	C	T	1.1338	2.1800000000000007e-21	0.0423386109136831	0.0034116651458543	0.427230661308541	4.05974654733887	3.3933686732454995	Up	Up	Yes	Exon
e384608	C4A	rs9269044:32438677:G:A	G	A	G	1.1336	2.54e-21	0.0410391042172778	0.0034116651458543	0.427230661308541	4.05974654733887	3.40488708532422	Up	Up	Yes	Exon
e384608	C4A	rs9269045:32438715:G:C	G	C	G	1.1358	7.99e-21	0.0410391042172778	0.0034116651458543	0.427230661308541	4.05974654733887	3.40488708532422	Up	Up	Yes	Exon
e384608	C4A	rs9269046:32438741:C:T	C	T	C	1.1327	7.58e-21	0.0410391042172778	0.0034116651458543	0.427230661308541	4.05974654733887	3.40488708532422	Up	Up	Yes	Exon
e384608	C4A	rs9269048:32438792:C:T	C	T	C	1.1341	3.1300000000000002e-21	0.0423386109136831	0.0034116651458543	0.427230661308541	4.05974654733887	3.3933686732454995	Up	Up	Yes	Exon
e384608	C4A	rs9269049:32438850:T:C	T	C	T	1.1513	1.42e-23	0.0181905614655751	0.0034116651458543	0.427230661308541	4.05974654733887	3.68592138928877	Up	Up	Yes	Exon
e384608	C4A	rs7450278:32439048:C:T	C	T	C	1.1523	1.85e-23	0.0142539162644346	0.0034116651458543	0.427230661308541	4.05974654733887	3.764472301598021	Up	Up	Yes	Exon
e384608	C4A	rs7452863:32439068:G:C	G	C	G	1.1208	1.79e-18	0.0421952251594502	0.0034116651458543	0.427230661308541	4.05974654733887	3.3946288905912407	Up	Up	Yes	Exon
e384608	C4A	rs2157338	C	T	C	1.1356	7.2000000000000015e-22	0.0423386109136831	0.0034116651458543	0.427230661308541	4.05974654733887	3.3933686732454995	Up	Up	Yes	Exon
e384608	C4A	rs5026740:32439753:T:A	T	A	T	1.1353	8.46e-22	0.0423386109136831	0.0034116651458543	0.427230661308541	4.05974654733887	3.3933686732454995	Up	Up	Yes	Exon
e384608	C4A	rs9269094:32441934:T:C	T	C	T	1.1312	1.3000000000000001e-20	0.0453226737440709	0.0034116651458543	0.427230661308541	4.05974654733887	3.368080774900009	Up	Up	Yes	Exon
e384608	C4A	rs377750331:32442538:TG:T	T	TG	TG	0.863726	1.909e-24	0.00950433636861142	0.0034116651458543	0.427230661308541	4.05974654733887	3.89057775527785	Up	Up	Yes	Exon
e384608	C4A	rs9269101:32442711:A:C	A	C	A	1.1253	1.6600000000000002e-19	0.035352279243068004	0.0034116651458543	0.427230661308541	4.05974654733887	3.4590142245146698	Up	Up	Yes	Exon
e384608	C4A	rs9269104:32443032:G:A	G	A	G	1.1576	1.19e-24	0.0133734347209266	0.0034116651458543	0.427230661308541	4.05974654733887	3.78464879792834	Up	Up	Yes	Exon
e384608	C4A	rs9269105:32443034:G:C	G	C	G	1.1579	1.03e-24	0.0133734347209266	0.0034116651458543	0.427230661308541	4.05974654733887	3.78464879792834	Up	Up	Yes	Exon
e384608	C4A	rs9269106:32443131:C:T	C	T	C	1.131	1.9e-20	0.0307618302466384	0.0034116651458543	0.427230661308541	4.05974654733887	3.50836659199383	Up	Up	Yes	Exon
e384608	C4A	rs9269107:32443210:G:A	G	A	G	1.1405	2.0600000000000002e-21	0.0307618302466384	0.0034116651458543	0.427230661308541	4.05974654733887	3.50836659199383	Up	Up	Yes	Exon
e384608	C4A	rs9269111:32443358:A:G	A	G	A	1.1421	2.52e-21	0.0223797429530281	0.0034116651458543	0.427230661308541	4.05974654733887	3.61731122504304	Up	Up	Yes	Exon
e384608	C4A	rs9269113:32443387:T:A	T	A	T	1.1269	7.099999999999999e-20	0.0398052795421971	0.0034116651458543	0.427230661308541	4.05974654733887	3.41609561310616	Up	Up	Yes	Exon
e384608	C4A	rs9269119:32443797:A:G	A	G	A	1.1481	1.33e-22	0.0148220718666789	0.0034116651458543	0.427230661308541	4.05974654733887	3.75206627631608	Up	Up	Yes	Exon
e384608	C4A	rs6457595:32444040:T:A	T	A	T	1.1542	6.4099999999999985e-22	0.0157499089626027	0.0034116651458543	0.427230661308541	4.05974654733887	3.73264059503997	Up	Up	Yes	Exon
e384608	C4A	rs147849660:32444051:TTCTA:T	T	TTCTA	TTCTA	0.870489	3.954e-21	0.0157499089626027	0.0034116651458543	0.427230661308541	4.05974654733887	3.73264059503997	Up	Up	Yes	Exon
e384608	C4A	rs7755770:32444968:G:A	G	A	G	1.1226	4.48e-18	0.0248960308637858	0.0034116651458543	0.427230661308541	4.05974654733887	3.58133105724091	Up	Up	Yes	Exon
e384608	C4A	rs7755918:32444971:A:C	A	C	A	1.1212	1.03e-17	0.0248960308637858	0.0034116651458543	0.427230661308541	4.05974654733887	3.58133105724091	Up	Up	Yes	Exon
e384608	C4A	6:32445145:T:G	T	G	T	1.1567	4.85e-22	0.0133734347209266	0.0034116651458543	0.427230661308541	4.05974654733887	3.78464879792834	Up	Up	Yes	Exon
e384608	C4A	rs9269140:32445249:C:T	C	T	C	1.1494	1.5e-21	0.00632405065734138	0.0034116651458543	0.427230661308541	4.05974654733887	4.01194325693328	Up	Up	Yes	Exon
e384608	C4A	rs9269147:32445650:T:A	T	A	T	1.1466	8.390000000000001e-21	0.0101554483244894	0.0034116651458543	0.427230661308541	4.05974654733887	3.87039262417868	Up	Up	Yes	Exon
e384608	C4A	rs9269148:32445658:A:T	A	T	A	1.1402	6.53e-20	0.0101554483244894	0.0034116651458543	0.427230661308541	4.05974654733887	3.87039262417868	Up	Up	Yes	Exon
e384608	C4A	rs9269149:32445660:T:C	T	C	T	1.1265	2.29e-18	0.0370577907202678	0.0034116651458543	0.427230661308541	4.05974654733887	3.44207522101919	Up	Up	Yes	Exon
e384608	C4A	rs4713534:32445926:G:T	G	T	G	1.1666	2.4099999999999997e-22	4.79975779686052e-05	0.0034116651458543	0.427230661308541	4.05974654733887	5.22860488259835	Up	Up	Yes	Exon
e384608	C4A	rs6925041:32446025:G:A	G	A	G	1.1211	1.62e-17	0.007318266198411859	0.0034116651458543	0.427230661308541	4.05974654733887	3.9690140613056295	Up	Up	Yes	Exon
e384608	C4A	rs9269164:32446840:T:C	T	C	T	1.1551	5.61e-22	0.0120158903096074	0.0034116651458543	0.427230661308541	4.05974654733887	3.81829371887669	Up	Up	Yes	Exon
e384608	C4A	rs2894260:32447058:C:T	C	T	C	1.1454	2.4e-20	0.0133734347209266	0.0034116651458543	0.427230661308541	4.05974654733887	3.78464879792834	Up	Up	Yes	Exon
e384608	C4A	rs9269171:32447120:G:A	G	A	G	1.1424	1.1999999999999999e-19	0.0133734347209266	0.0034116651458543	0.427230661308541	4.05974654733887	3.78464879792834	Up	Up	Yes	Exon
e384608	C4A	rs9269177:32447574:G:A	G	A	G	1.1193	6.069999999999999e-17	0.0358812545787743	0.0034116651458543	0.427230661308541	4.05974654733887	3.45365150746004	Up	Up	Yes	Exon
e384608	C4A	rs2395193:32447709:A:G	A	G	A	1.1223	2.0800000000000003e-17	0.0358812545787743	0.0034116651458543	0.427230661308541	4.05974654733887	3.45365150746004	Up	Up	Yes	Exon
e384608	C4A	rs2395194:32447953:G:A	G	A	G	1.1306	5.3799999999999995e-19	0.0375277426751283	0.0034116651458543	0.427230661308541	4.05974654733887	3.43753553939092	Up	Up	Yes	Exon
e384608	C4A	rs2395200:32451888:A:G	A	G	A	1.1033	8.48e-13	0.0101524425610638	0.0034116651458543	0.427230661308541	4.05974654733887	3.8704822694594494	Up	Up	Yes	Exon
e384608	C4A	6:32452406:A:G	A	G	A	1.1549	2.02e-21	2.3750479280685893e-05	0.0034116651458543	0.427230661308541	4.05974654733887	5.3805610733881295	Up	Up	Yes	Exon
e384608	C4A	6:32453064:A:G	A	G	A	1.1705	9.04e-21	1.83699319362656e-05	0.0034116651458543	0.427230661308541	4.05974654733887	5.43499273510538	Up	Up	Yes	Exon
e384608	C4A	6:32453563:G:A	G	A	G	1.1458	1.45e-19	0.00648812277199711	0.0034116651458543	0.427230661308541	4.05974654733887	4.00445420007747	Up	Up	Yes	Exon
e384610	C4A	rs2844501:31464365:G:C	G	C	G	1.0597	2.5299999999999998e-08	1.72779314304444e-06	0.0042784449746631715	0.486486054363203	3.97767107366628	5.91297423297349	Up	Up	Yes	Exon
e384610	C4A	rs2534675:31464798:C:T	C	T	C	1.0596	2.76e-08	7.86655863435668e-07	0.0042784449746631715	0.486486054363203	3.97767107366628	6.06411906446162	Up	Up	Yes	Exon
e384610	C4A	rs3094005:31465047:G:T	G	T	G	1.1826	5.740000000000001e-28	5.45862128462883e-09	0.0042784449746631715	0.486486054363203	3.97767107366628	6.95062823292987	Up	Up	Yes	Exon
e384610	C4A	rs2534673:31465490:G:C	G	C	G	1.0604	1.72e-08	1.7525227658963299e-06	0.0042784449746631715	0.486486054363203	3.97767107366628	5.91022503936761	Up	Up	Yes	Exon
e384610	C4A	rs2534672:31465558:G:C	G	C	G	1.06	2.09e-08	0.0027957279062293602	0.0042784449746631715	0.486486054363203	3.97767107366628	4.242681690569681	Up	Up	Yes	Exon
e384610	C4A	6:31465831:CCT:C	CCT	C	CCT	1.0595	2.838e-08	2.1428079147619097e-06	0.0042784449746631715	0.486486054363203	3.97767107366628	5.8710249460327	Up	Up	Yes	Exon
e384610	C4A	rs3134896:31466311:C:A	C	A	C	1.0591	3.26e-08	3.97908398568275e-06	0.0042784449746631715	0.486486054363203	3.97767107366628	5.74876188877597	Up	Up	Yes	Exon
e384610	C4A	rs2855816	G	A	G	1.0598	2.45e-08	9.28341785725673e-07	0.0042784449746631715	0.486486054363203	3.97767107366628	6.032590070367	Up	Up	Yes	Exon
e384610	C4A	rs2855817:31466885:G:A	G	A	G	1.0602	1.96e-08	9.28341785725673e-07	0.0042784449746631715	0.486486054363203	3.97767107366628	6.032590070367	Up	Up	Yes	Exon
e384610	C4A	rs2855802:31467111:G:T	G	T	G	1.0596	2.57e-08	9.28341785725673e-07	0.0042784449746631715	0.486486054363203	3.97767107366628	6.032590070367	Up	Up	Yes	Exon
e384610	C4A	rs2855803:31467170:G:A	G	A	G	1.0606	1.65e-08	9.28341785725673e-07	0.0042784449746631715	0.486486054363203	3.97767107366628	6.032590070367	Up	Up	Yes	Exon
e384610	C4A	rs2855804:31467365:C:T	C	T	C	1.0598	2.33e-08	9.28341785725673e-07	0.0042784449746631715	0.486486054363203	3.97767107366628	6.032590070367	Up	Up	Yes	Exon
e384610	C4A	rs9267390:31468754:A:G	A	G	G	0.94395	2.04e-08	0.0100161762472257	0.0042784449746631715	0.486486054363203	3.97767107366628	3.87461765830153	Up	Up	Yes	Exon
e384610	C4A	rs2855808:31469668:C:T	C	T	C	1.0601	1.99e-08	1.40870492674839e-06	0.0042784449746631715	0.486486054363203	3.97767107366628	5.95256025465634	Up	Up	Yes	Exon
e384610	C4A	rs3095233:31469774:A:G	A	G	A	1.1819	9.2e-28	9.47984938318234e-10	0.0042784449746631715	0.486486054363203	3.97767107366628	7.2397489102550985	Up	Up	Yes	Exon
e384610	C4A	rs2516427:31471454:T:C	T	C	T	1.0595	2.8e-08	1.40870492674839e-06	0.0042784449746631715	0.486486054363203	3.97767107366628	5.95256025465634	Up	Up	Yes	Exon
e384610	C4A	rs2534660:31472123:G:A	G	A	G	1.0611	1.16e-08	1.77157589300741e-06	0.0042784449746631715	0.486486054363203	3.97767107366628	5.90812692693435	Up	Up	Yes	Exon
e384610	C4A	rs3020831:31472162:G:T	G	T	G	1.0606	1.55e-08	1.40870492674839e-06	0.0042784449746631715	0.486486054363203	3.97767107366628	5.95256025465634	Up	Up	Yes	Exon
e384610	C4A	rs2855812	G	T	G	1.0784	2.57e-11	0.00020012226177733102	0.0042784449746631715	0.486486054363203	3.97767107366628	4.90553177498239	Up	Up	Yes	Exon
e384610	C4A	rs1065075:31473561:A:G	A	G	A	1.0603	1.81e-08	2.50408205677617e-06	0.0042784449746631715	0.486486054363203	3.97767107366628	5.84046125559091	Up	Up	Yes	Exon
e384610	C4A	rs3130616:31473746:G:A	G	A	G	1.1822	4.19e-28	9.47984938318234e-10	0.0042784449746631715	0.486486054363203	3.97767107366628	7.2397489102550985	Up	Up	Yes	Exon
e384610	C4A	rs3134900:31473957:C:G	C	G	C	1.1779	2.3e-27	5.36023222966438e-09	0.0042784449746631715	0.486486054363203	3.97767107366628	6.95368469120366	Up	Up	Yes	Exon
e384610	C4A	rs1051788:31474000:G:A	G	A	G	1.0606	1.62e-08	1.40870492674839e-06	0.0042784449746631715	0.486486054363203	3.97767107366628	5.95256025465634	Up	Up	Yes	Exon
e384610	C4A	rs2844499:31475913:A:T	A	T	A	1.0587	4.08e-08	0.00327999734638074	0.0042784449746631715	0.486486054363203	3.97767107366628	4.19879379785493	Up	Up	Yes	Exon
e384610	C4A	rs2246618	C	T	C	1.0606	1.55e-08	1.65524534564358e-06	0.0042784449746631715	0.486486054363203	3.97767107366628	5.9213109371387	Up	Up	Yes	Exon
e384610	C4A	rs2516400	G	A	G	1.0590000000000002	4.54e-08	2.79815718966851e-06	0.0042784449746631715	0.486486054363203	3.97767107366628	5.81860396431525	Up	Up	Yes	Exon
e384610	C4A	rs3130612:31482097:T:G	T	G	T	1.197	3.01e-30	9.48713103425213e-23	0.0042784449746631715	0.486486054363203	3.97767107366628	11.2927321275635	Up	Up	Yes	Exon
e384610	C4A	rs9267445:31483481:G:C	G	C	G	1.1813	1.56e-27	1.91003864350163e-10	0.0042784449746631715	0.486486054363203	3.97767107366628	7.49636275441055	Up	Up	Yes	Exon
e384610	C4A	rs3093988	G	A	G	1.1148	3.0200000000000003e-16	9.99588016404078e-07	0.0042784449746631715	0.486486054363203	3.97767107366628	6.01845212522245	Up	Up	Yes	Exon
e384610	C4A	rs2516482	A	G	A	1.1178	1.56e-17	0.00011769132426923899	0.0042784449746631715	0.486486054363203	3.97767107366628	5.028189039716421	Up	Up	Yes	Exon
e384610	C4A	rs9281523:31498244:G:GC	G	GC	G	1.17715	1.6099999999999997e-26	8.060024769820691e-10	0.0042784449746631715	0.486486054363203	3.97767107366628	7.26614252880365	Up	Up	Yes	Exon
e384610	C4A	rs1055384:31501558:C:T	C	T	C	1.1147	3.1800000000000004e-16	1.18039521054054e-06	0.0042784449746631715	0.486486054363203	3.97767107366628	5.98670245709153	Up	Up	Yes	Exon
e384610	C4A	rs2734583	A	G	A	1.177	1.7e-26	9.702721166944253e-10	0.0042784449746631715	0.486486054363203	3.97767107366628	7.23596572911061	Up	Up	Yes	Exon
e384610	C4A	rs3093975:31506138:G:A	G	A	G	1.1146	3.77e-16	1.18039521054054e-06	0.0042784449746631715	0.486486054363203	3.97767107366628	5.98670245709153	Up	Up	Yes	Exon
e384610	C4A	rs9267488:31514247:A:G	A	G	A	1.1772	1.51e-26	3.728046206114461e-09	0.0042784449746631715	0.486486054363203	3.97767107366628	7.01440267274737	Up	Up	Yes	Exon
e384610	C4A	rs1800629	G	A	G	1.1174	1.98e-17	0.000530897961524423	0.0042784449746631715	0.486486054363203	3.97767107366628	4.67217729227717	Up	Up	Yes	Exon
e384610	C4A	rs1800628:31546850:G:A	G	A	G	1.1932	3.11e-29	2.6151776215317603e-21	0.0042784449746631715	0.486486054363203	3.97767107366628	10.8939425555282	Up	Up	Yes	Exon
e384610	C4A	rs3130063:31558702:C:T	C	T	C	1.1829	1.2900000000000002e-27	2.29247257651404e-11	0.0042784449746631715	0.486486054363203	3.97767107366628	7.825392377472581	Up	Up	Yes	Exon
e384610	C4A	rs3130632:31562764:C:T	C	T	C	1.0925	2.9199999999999997e-13	3.0895053192500604e-05	0.0042784449746631715	0.486486054363203	3.97767107366628	5.32420124082691	Up	Up	Yes	Exon
e384610	C4A	rs3130631:31566168:C:G	C	G	C	1.1809	3.51e-27	2.81584723901305e-11	0.0042784449746631715	0.486486054363203	3.97767107366628	7.793952002522769	Up	Up	Yes	Exon
e384610	C4A	rs2857595	G	A	G	1.0915	4.85e-13	4.7362983086826e-05	0.0042784449746631715	0.486486054363203	3.97767107366628	5.23153534671207	Up	Up	Yes	Exon
e384610	C4A	rs2844479	A	C	C	0.93532	4.4000000000000003e-10	0.0128149636011256	0.0042784449746631715	0.486486054363203	3.97767107366628	3.79807909358388	Up	Up	Yes	Exon
e384610	C4A	rs144831544:31574156:A:AAATTAGC	A	AAATTAGC	AAATTAGC	0.9177780000000001	2.823e-11	0.00190226131261555	0.0042784449746631715	0.486486054363203	3.97767107366628	4.34663405789154	Up	Up	Yes	Exon
e384610	C4A	rs2857702:31577283:G:C	G	C	C	0.91779	2.0000000000000002e-11	0.00122352974574037	0.0042784449746631715	0.486486054363203	3.97767107366628	4.46217038668562	Up	Up	Yes	Exon
e384610	C4A	rs3993747:31580507:A:G	A	G	G	0.9275100000000001	6.440000000000001e-13	0.0355925261324148	0.0042784449746631715	0.486486054363203	3.97767107366628	3.45658326404773	Up	Up	Yes	Exon
e384610	C4A	rs2471960:31580539:G:A	G	A	G	1.0888	1.17e-14	9.31504997328749e-06	0.0042784449746631715	0.486486054363203	3.97767107366628	5.57665008214227	Up	Up	Yes	Exon
e384610	C4A	rs2857697	C	T	T	0.92637	2.1899999999999998e-13	0.0359059486299018	0.0042784449746631715	0.486486054363203	3.97767107366628	3.45340286210463	Up	Up	Yes	Exon
e384610	C4A	rs3130621:31587083:T:C	T	C	T	1.1444	1.18e-24	1.3678017042009e-09	0.0042784449746631715	0.486486054363203	3.97767107366628	7.17989596848202	Up	Up	Yes	Exon
e384610	C4A	rs3130070	A	G	A	1.1440000000000001	1.0000000000000001e-24	5.0311501235729415e-12	0.0042784449746631715	0.486486054363203	3.97767107366628	8.05433067941808	Up	Up	Yes	Exon
e384610	C4A	rs3130622:31592524:G:C	G	C	G	1.1440000000000001	1.03e-24	3.3107316533992597e-12	0.0042784449746631715	0.486486054363203	3.97767107366628	8.11650821658169	Up	Up	Yes	Exon
e384610	C4A	rs3115664:31592636:C:T	C	T	C	1.1437	1.28e-24	5.0311501235729415e-12	0.0042784449746631715	0.486486054363203	3.97767107366628	8.05433067941808	Up	Up	Yes	Exon
e384610	C4A	rs3135044:31592820:C:T	C	T	T	0.92535	7.43e-14	0.0398357598731044	0.0042784449746631715	0.486486054363203	3.97767107366628	3.41579228168588	Up	Up	Yes	Exon
e384610	C4A	rs2736171	A	G	G	0.925	5.65e-14	0.00419422043871687	0.0042784449746631715	0.486486054363203	3.97767107366628	4.13002723336259	Up	Up	Yes	Exon
e384610	C4A	rs3132450:31596138:A:G	A	G	A	1.2048	6.9299999999999995e-31	3.6301405054218e-27	0.0042784449746631715	0.486486054363203	3.97767107366628	12.4718484868529	Up	Up	Yes	Exon
e384610	C4A	rs3130623	C	T	C	1.1424	2.5399999999999998e-24	1.6953476472566102e-12	0.0042784449746631715	0.486486054363203	3.97767107366628	8.21538086593112	Up	Up	Yes	Exon
e384610	C4A	rs2242660	G	A	G	1.0845	6.490000000000001e-15	0.000677492031439711	0.0042784449746631715	0.486486054363203	3.97767107366628	4.6118091360534805	Up	Up	Yes	Exon
e384610	C4A	rs3130624:31597875:A:G	A	G	A	1.1442	1.34e-24	9.48536132955617e-13	0.0042784449746631715	0.486486054363203	3.97767107366628	8.30043925844295	Up	Up	Yes	Exon
e384610	C4A	rs3130626	A	G	A	1.1443	1.23e-24	5.0311501235729415e-12	0.0042784449746631715	0.486486054363203	3.97767107366628	8.05433067941808	Up	Up	Yes	Exon
e384610	C4A	rs2736157	A	G	A	1.1442	1.3999999999999999e-24	5.0311501235729415e-12	0.0042784449746631715	0.486486054363203	3.97767107366628	8.05433067941808	Up	Up	Yes	Exon
e384610	C4A	rs3130627:31600851:G:T	G	T	G	1.1445	1.28e-24	5.0311501235729415e-12	0.0042784449746631715	0.486486054363203	3.97767107366628	8.05433067941808	Up	Up	Yes	Exon
e384610	C4A	rs2844466:31601012:T:C	T	C	T	1.0915	1.77e-16	1.58897691577081e-05	0.0042784449746631715	0.486486054363203	3.97767107366628	5.46549054212628	Up	Up	Yes	Exon
e384610	C4A	rs2844465:31601022:T:C	T	C	T	1.0859999999999999	2.58e-15	0.00040073887157991803	0.0042784449746631715	0.486486054363203	3.97767107366628	4.74071946652038	Up	Up	Yes	Exon
e384610	C4A	rs2242659	A	G	A	1.0862	1.9300000000000002e-15	0.00040073887157991803	0.0042784449746631715	0.486486054363203	3.97767107366628	4.74071946652038	Up	Up	Yes	Exon
e384610	C4A	rs3115663	T	C	T	1.1437	1.88e-24	1.48771456299076e-13	0.0042784449746631715	0.486486054363203	3.97767107366628	8.56724057103192	Up	Up	Yes	Exon
e384610	C4A	rs1046089	G	A	G	1.0916	1.7e-16	1.58897691577081e-05	0.0042784449746631715	0.486486054363203	3.97767107366628	5.46549054212628	Up	Up	Yes	Exon
e384610	C4A	rs2261033	A	G	G	0.92696	2.22e-14	0.00239784067488004	0.0042784449746631715	0.486486054363203	3.97767107366628	4.28448511451924	Up	Up	Yes	Exon
e384610	C4A	rs9267522	A	G	A	1.1431	2.2200000000000003e-24	5.0311501235729415e-12	0.0042784449746631715	0.486486054363203	3.97767107366628	8.05433067941808	Up	Up	Yes	Exon
e384610	C4A	rs10885	C	T	C	1.1437	1.28e-24	5.0311501235729415e-12	0.0042784449746631715	0.486486054363203	3.97767107366628	8.05433067941808	Up	Up	Yes	Exon
e384610	C4A	rs2736155:31605199:G:C	G	C	C	0.9324399999999999	4.6e-12	0.0058149514528952105	0.0042784449746631715	0.486486054363203	3.97767107366628	4.03632166832365	Up	Up	Yes	Exon
e384610	C4A	rs2077491	T	C	C	0.9329799999999999	6.8700000000000004e-12	0.0058149514528952105	0.0042784449746631715	0.486486054363203	3.97767107366628	4.03632166832365	Up	Up	Yes	Exon
e384610	C4A	rs2077492:31606392:G:A	G	A	A	0.9333799999999999	1.5e-11	0.0036960421400691603	0.0042784449746631715	0.486486054363203	3.97767107366628	4.16552436990454	Up	Up	Yes	Exon
e384610	C4A	rs3130046:31606398:C:G	C	G	C	1.1433	1.71e-24	5.0311501235729415e-12	0.0042784449746631715	0.486486054363203	3.97767107366628	8.05433067941808	Up	Up	Yes	Exon
e384610	C4A	6:31606901:C:CAAAG	CAAAG	C	C	0.874503	1.4269999999999996e-24	5.0311501235729415e-12	0.0042784449746631715	0.486486054363203	3.97767107366628	8.05433067941808	Up	Up	Yes	Exon
e384610	C4A	rs3130628	T	C	T	1.1456	9.02e-24	5.5485151469962904e-11	0.0042784449746631715	0.486486054363203	3.97767107366628	7.689420490707178	Up	Up	Yes	Exon
e384610	C4A	rs372412369:31610189:TAAAG:T	T	TAAAG	T	1.07144	1.416e-11	0.00587180588714034	0.0042784449746631715	0.486486054363203	3.97767107366628	4.03350444715264	Up	Up	Yes	Exon
e384610	C4A	rs3130047:31610479:C:T	C	T	C	1.1433	1.62e-24	5.0311501235729415e-12	0.0042784449746631715	0.486486054363203	3.97767107366628	8.05433067941808	Up	Up	Yes	Exon
e384610	C4A	rs1077393	A	G	G	0.9324399999999999	4.59e-12	0.0058149514528952105	0.0042784449746631715	0.486486054363203	3.97767107366628	4.03632166832365	Up	Up	Yes	Exon
e384610	C4A	rs1052486	A	G	G	0.9322	3.83e-12	0.0058149514528952105	0.0042784449746631715	0.486486054363203	3.97767107366628	4.03632166832365	Up	Up	Yes	Exon
e384610	C4A	rs3130048	T	C	T	1.0996	9.670000000000001e-17	1.22443380438882e-07	0.0042784449746631715	0.486486054363203	3.97767107366628	6.40868881051677	Up	Up	Yes	Exon
e384610	C4A	rs805303	G	A	G	1.0866	1.48e-15	0.00032954071984624903	0.0042784449746631715	0.486486054363203	3.97767107366628	4.787713071485889	Up	Up	Yes	Exon
e384610	C4A	rs805302	A	C	A	1.0852	3.9600000000000004e-15	0.00040007022099242996	0.0042784449746631715	0.486486054363203	3.97767107366628	4.74112073314101	Up	Up	Yes	Exon
e384610	C4A	rs805301	A	C	A	1.0859999999999999	2.27e-15	0.00032360345240378197	0.0042784449746631715	0.486486054363203	3.97767107366628	4.7920649288478385	Up	Up	Yes	Exon
e384610	C4A	rs3117583	A	G	A	1.1435	1.22e-24	5.0311501235729415e-12	0.0042784449746631715	0.486486054363203	3.97767107366628	8.05433067941808	Up	Up	Yes	Exon
e384610	C4A	rs813115	A	G	A	1.0862	1.9800000000000002e-15	0.00032360345240378197	0.0042784449746631715	0.486486054363203	3.97767107366628	4.7920649288478385	Up	Up	Yes	Exon
e384610	C4A	rs376442058:31620483:TC:T	T	TC	TC	0.8702280000000001	8.055e-26	5.0311501235729415e-12	0.0042784449746631715	0.486486054363203	3.97767107366628	8.05433067941808	Up	Up	Yes	Exon
e384610	C4A	rs3117582	T	G	T	1.2054	4.61e-31	3.6301405054218e-27	0.0042784449746631715	0.486486054363203	3.97767107366628	12.4718484868529	Up	Up	Yes	Exon
e384610	C4A	rs3117581:31624864:A:G	A	G	A	1.2045	8.14e-31	4.30960606485813e-26	0.0042784449746631715	0.486486054363203	3.97767107366628	12.1907091551371	Up	Up	Yes	Exon
e384610	C4A	rs3132449	C	T	C	1.2045	6.72e-31	4.62060494287388e-26	0.0042784449746631715	0.486486054363203	3.97767107366628	12.182736502292302	Up	Up	Yes	Exon
e384610	C4A	rs3117580:31630968:G:A	G	A	G	1.1438	9.93e-25	5.0311501235729415e-12	0.0042784449746631715	0.486486054363203	3.97767107366628	8.05433067941808	Up	Up	Yes	Exon
e384610	C4A	rs3130618	C	A	C	1.1432	2.2799999999999998e-24	5.0311501235729415e-12	0.0042784449746631715	0.486486054363203	3.97767107366628	8.05433067941808	Up	Up	Yes	Exon
e384610	C4A	rs3117579:31633496:G:T	G	T	G	1.1438	1.02e-24	5.0311501235729415e-12	0.0042784449746631715	0.486486054363203	3.97767107366628	8.05433067941808	Up	Up	Yes	Exon
e384610	C4A	rs805257	A	G	A	1.0864	1.6899999999999999e-15	0.000417716818667297	0.0042784449746631715	0.486486054363203	3.97767107366628	4.73068237812414	Up	Up	Yes	Exon
e384610	C4A	rs9267531	A	G	A	1.2039	6.4299999999999994e-31	1.2364054630332e-25	0.0042784449746631715	0.486486054363203	3.97767107366628	12.0699213991749	Up	Up	Yes	Exon
e384610	C4A	rs1266076	T	G	T	1.0863	1.9e-15	0.0029951737132465697	0.0042784449746631715	0.486486054363203	3.97767107366628	4.22384156075682	Up	Up	Yes	Exon
e384610	C4A	rs9267539:31666424:A:C	A	C	A	1.2019	2.1099999999999998e-30	4.41113680088506e-26	0.0042784449746631715	0.486486054363203	3.97767107366628	12.1880476344655	Up	Up	Yes	Exon
e384610	C4A	rs1266071	C	T	T	0.9061799999999999	1.85e-08	0.018981899317688	0.0042784449746631715	0.486486054363203	3.97767107366628	3.67200039550906	Up	Up	Yes	Exon
e384610	C4A	rs9267544:31671557:C:A	C	A	C	1.2032	9.58e-31	3.49752604695518e-27	0.0042784449746631715	0.486486054363203	3.97767107366628	12.476034854628699	Up	Up	Yes	Exon
e384610	C4A	rs9267549:31677391:G:A	G	A	G	1.203	8.96e-31	9.10049787686836e-26	0.0042784449746631715	0.486486054363203	3.97767107366628	12.1050761813901	Up	Up	Yes	Exon
e384610	C4A	rs805294	A	G	A	1.0857	4.0499999999999997e-16	0.000835073235142453	0.0042784449746631715	0.486486054363203	3.97767107366628	4.55949003898388	Up	Up	Yes	Exon
e384610	C4A	rs805306	A	G	A	1.0862	2.71e-16	0.00045993466276383	0.0042784449746631715	0.486486054363203	3.97767107366628	4.70725999275384	Up	Up	Yes	Exon
e384610	C4A	rs805305:31697387:C:G	C	G	C	1.0864	2.3799999999999997e-16	0.0005551064645749112	0.0042784449746631715	0.486486054363203	3.97767107366628	4.6612032654229685	Up	Up	Yes	Exon
e384610	C4A	rs707916	G	A	G	1.0863	2.58e-16	0.000565605037153994	0.0042784449746631715	0.486486054363203	3.97767107366628	4.65658184494479	Up	Up	Yes	Exon
e384610	C4A	rs805304	T	G	T	1.0858	3.78e-16	0.00122223993890675	0.0042784449746631715	0.486486054363203	3.97767107366628	4.46244318784554	Up	Up	Yes	Exon
e384610	C4A	rs3101018:31705864:C:T	C	T	C	1.2011	1.58e-30	1.11959228033026e-26	0.0042784449746631715	0.486486054363203	3.97767107366628	12.3444437605701	Up	Up	Yes	Exon
e384610	C4A	rs3131381:31708463:C:A	C	A	C	1.2015	1.24e-30	9.69023339148233e-28	0.0042784449746631715	0.486486054363203	3.97767107366628	12.6205045513833	Up	Up	Yes	Exon
e384610	C4A	rs3131380:31709778:A:G	A	G	A	1.2013	9.14e-31	4.725558598755058e-28	0.0042784449746631715	0.486486054363203	3.97767107366628	12.7010172934163	Up	Up	Yes	Exon
e384610	C4A	rs1144708	C	T	C	1.0859	2.1299999999999999e-16	0.000483562156191078	0.0042784449746631715	0.486486054363203	3.97767107366628	4.69503813365349	Up	Up	Yes	Exon
e384610	C4A	rs3132445	G	A	G	1.2011	1.24e-30	2.3127956714003996e-28	0.0042784449746631715	0.486486054363203	3.97767107366628	12.7813128734227	Up	Up	Yes	Exon
e384610	C4A	rs3132443:31714031:G:A	G	A	G	1.2007	2.0099999999999997e-30	1.92745408063402e-29	0.0042784449746631715	0.486486054363203	3.97767107366628	13.057831335699598	Up	Up	Yes	Exon
e384610	C4A	rs3130484	T	C	T	1.2017	1.09e-30	1.2711105831015798e-26	0.0042784449746631715	0.486486054363203	3.97767107366628	12.3300013713073	Up	Up	Yes	Exon
e384610	C4A	rs3117573:31718396:C:G	C	G	C	1.2009999999999998	2.0099999999999997e-30	1.92745408063402e-29	0.0042784449746631715	0.486486054363203	3.97767107366628	13.057831335699598	Up	Up	Yes	Exon
e384610	C4A	rs3131379	G	A	G	1.2	2.0599999999999998e-30	5.43052814041935e-29	0.0042784449746631715	0.486486054363203	3.97767107366628	12.942989592193301	Up	Up	Yes	Exon
e384610	C4A	rs3117574	G	A	G	1.2015	7.99e-31	5.43052814041935e-29	0.0042784449746631715	0.486486054363203	3.97767107366628	12.942989592193301	Up	Up	Yes	Exon
e384610	C4A	rs3131378	A	G	A	1.2012	9.549999999999999e-31	5.43052814041935e-29	0.0042784449746631715	0.486486054363203	3.97767107366628	12.942989592193301	Up	Up	Yes	Exon
e384610	C4A	rs3117575:31726253:T:C	T	C	T	1.2011	1.58e-30	4.57030271468974e-30	0.0042784449746631715	0.486486054363203	3.97767107366628	13.216670366960098	Up	Up	Yes	Exon
e384610	C4A	rs3117576:31726794:T:C	T	C	T	1.2013	9.34e-31	2.68261604634961e-28	0.0042784449746631715	0.486486054363203	3.97767107366628	12.764692532439303	Up	Up	Yes	Exon
e384610	C4A	rs3117577	A	G	A	1.2019	9.83e-31	6.5003575345396285e-28	0.0042784449746631715	0.486486054363203	3.97767107366628	12.665301132166	Up	Up	Yes	Exon
e384610	C4A	rs3115672:31727897:C:T	C	T	C	1.2021	8.28e-31	5.43052814041935e-29	0.0042784449746631715	0.486486054363203	3.97767107366628	12.942989592193301	Up	Up	Yes	Exon
e384610	C4A	rs707938	A	G	A	1.0852	2.98e-15	0.00990045320281776	0.0042784449746631715	0.486486054363203	3.97767107366628	3.87815812084047	Up	Up	Yes	Exon
e384610	C4A	6:31732547:G:GA	G	GA	G	1.0893700000000002	3.463e-17	0.0007199429661857741	0.0042784449746631715	0.486486054363203	3.97767107366628	4.59666036434944	Up	Up	Yes	Exon
e384610	C4A	rs3101017	T	C	T	1.202	8.89e-31	5.43052814041935e-29	0.0042784449746631715	0.486486054363203	3.97767107366628	12.942989592193301	Up	Up	Yes	Exon
e384610	C4A	6:31733950:CAG:C	CAG	C	CAG	1.2025	6.876e-31	5.43052814041935e-29	0.0042784449746631715	0.486486054363203	3.97767107366628	12.942989592193301	Up	Up	Yes	Exon
e384610	C4A	rs3115671:31734345:G:T	G	T	G	1.202	9.109999999999999e-31	5.43052814041935e-29	0.0042784449746631715	0.486486054363203	3.97767107366628	12.942989592193301	Up	Up	Yes	Exon
e384610	C4A	rs3130490:31739120:G:T	G	T	G	1.2024	7.27e-31	5.43052814041935e-29	0.0042784449746631715	0.486486054363203	3.97767107366628	12.942989592193301	Up	Up	Yes	Exon
e384610	C4A	rs707930:31741659:C:T	C	T	T	0.9454799999999999	1.3600000000000001e-08	3.85250474255785e-05	0.0042784449746631715	0.486486054363203	3.97767107366628	5.27650543604368	Up	Up	Yes	Exon
e384610	C4A	rs707929:31742067:A:G	A	G	A	1.0808	2.5e-14	4.13818668231889e-05	0.0042784449746631715	0.486486054363203	3.97767107366628	5.2609868677497404	Up	Up	Yes	Exon
e384610	C4A	rs707928	A	G	A	1.0809	3.21e-14	1.3573994236582304e-05	0.0042784449746631715	0.486486054363203	3.97767107366628	5.4983780216785005	Up	Up	Yes	Exon
e384610	C4A	rs3130491:31745464:G:A	G	A	G	1.2056	7.090000000000001e-31	4.3254212505012996e-21	0.0042784449746631715	0.486486054363203	3.97767107366628	10.832882960322499	Up	Up	Yes	Exon
e384610	C4A	rs915652:31749142:G:A	G	A	G	1.204	3.3399999999999997e-31	4.173685942346318e-28	0.0042784449746631715	0.486486054363203	3.97767107366628	12.7149245650918	Up	Up	Yes	Exon
e384610	C4A	rs915651:31749184:G:A	G	A	G	1.2023	7.659999999999996e-31	4.57030271468974e-30	0.0042784449746631715	0.486486054363203	3.97767107366628	13.216670366960098	Up	Up	Yes	Exon
e384610	C4A	rs2753961:31754830:T:C	T	C	T	1.2027	2.56e-31	4.57030271468974e-30	0.0042784449746631715	0.486486054363203	3.97767107366628	13.216670366960098	Up	Up	Yes	Exon
e384610	C4A	rs2607014:31761213:G:A	G	A	G	1.2032	1.2e-31	4.6270676631549795e-30	0.0042784449746631715	0.486486054363203	3.97767107366628	13.215318605970301	Up	Up	Yes	Exon
e384610	C4A	rs2607015:31762843:G:C	G	C	C	0.93406	2.8800000000000002e-12	0.0124982888732235	0.0042784449746631715	0.486486054363203	3.97767107366628	3.8060033891721	Up	Up	Yes	Exon
e384610	C4A	rs2753960:31762844:G:T	G	T	T	0.93399	2.7300000000000003e-12	0.0124982888732235	0.0042784449746631715	0.486486054363203	3.97767107366628	3.8060033891721	Up	Up	Yes	Exon
e384610	C4A	rs1144710:31765864:T:A	T	A	T	1.1664	2.5000000000000003e-25	5.585474146601849e-23	0.0042784449746631715	0.486486054363203	3.97767107366628	11.3558451777638	Up	Up	Yes	Exon
e384610	C4A	rs2736425:31765984:G:A	G	A	G	1.2026	4.11e-31	4.6270676631549795e-30	0.0042784449746631715	0.486486054363203	3.97767107366628	13.215318605970301	Up	Up	Yes	Exon
e384610	C4A	rs2763980:31766660:C:T	C	T	C	1.2009999999999998	2.0599999999999998e-30	6.42548011955814e-28	0.0042784449746631715	0.486486054363203	3.97767107366628	12.6665921680866	Up	Up	Yes	Exon
e384610	C4A	6:31767673:T:TA	T	TA	T	1.19638	9.832e-30	1.60594654233325e-29	0.0042784449746631715	0.486486054363203	3.97767107366628	13.078037539677599	Up	Up	Yes	Exon
e384610	C4A	rs681331:31768799:A:C	A	C	A	1.2025	6.7e-31	4.6270676631549795e-30	0.0042784449746631715	0.486486054363203	3.97767107366628	13.215318605970301	Up	Up	Yes	Exon
e384610	C4A	rs625421:31772093:C:A	C	A	C	1.2022	8.1e-31	4.6270676631549795e-30	0.0042784449746631715	0.486486054363203	3.97767107366628	13.215318605970301	Up	Up	Yes	Exon
e384610	C4A	rs553414:31777192:A:G	A	G	A	1.2025	6.7e-31	4.6270676631549795e-30	0.0042784449746631715	0.486486054363203	3.97767107366628	13.215318605970301	Up	Up	Yes	Exon
e384610	C4A	rs1008438:31783208:A:C	A	C	A	1.084	6.63e-16	0.00066054209403727	0.0042784449746631715	0.486486054363203	3.97767107366628	4.6181300741232905	Up	Up	Yes	Exon
e384610	C4A	rs1043618:31783507:G:C	G	C	G	1.0847	5.71e-16	0.000166865052642035	0.0042784449746631715	0.486486054363203	3.97767107366628	4.94786058772755	Up	Up	Yes	Exon
e384610	C4A	rs2763977:31786963:G:A	G	A	A	0.8996	1.07e-09	0.0371339777543999	0.0042784449746631715	0.486486054363203	3.97767107366628	3.44133668503805	Up	Up	Yes	Exon
e384610	C4A	rs1265947:31787167:C:T	C	T	C	1.2026	2.6199999999999996e-31	2.9021660578891093e-28	0.0042784449746631715	0.486486054363203	3.97767107366628	12.7558834091196	Up	Up	Yes	Exon
e384610	C4A	rs144929896:31798134:TA:T	T	TA	TA	0.8316030000000001	8.448e-31	4.6270676631549795e-30	0.0042784449746631715	0.486486054363203	3.97767107366628	13.215318605970301	Up	Up	Yes	Exon
e384610	C4A	rs3115674:31799076:T:G	T	G	T	1.1922	2.54e-29	2.40799234180906e-24	0.0042784449746631715	0.486486054363203	3.97767107366628	11.7264901683322	Up	Up	Yes	Exon
e384610	C4A	rs3130476:31802101:C:T	C	T	C	1.2025	8.059999999999995e-31	4.6270676631549795e-30	0.0042784449746631715	0.486486054363203	3.97767107366628	13.215318605970301	Up	Up	Yes	Exon
e384610	C4A	rs3130478:31805913:C:T	C	T	C	1.1913	2.24e-29	4.173685942346318e-28	0.0042784449746631715	0.486486054363203	3.97767107366628	12.7149245650918	Up	Up	Yes	Exon
e384610	C4A	rs3130679	A	G	A	1.2041	3.0699999999999996e-31	1.11185919861711e-26	0.0042784449746631715	0.486486054363203	3.97767107366628	12.3452348102233	Up	Up	Yes	Exon
e384610	C4A	rs599707:31808436:C:T	C	T	C	1.2026	6.459999999999999e-31	4.57030271468974e-30	0.0042784449746631715	0.486486054363203	3.97767107366628	13.216670366960098	Up	Up	Yes	Exon
e384610	C4A	rs9267574:31810612:C:T	C	T	C	1.2028	5.46e-31	1.92745408063402e-29	0.0042784449746631715	0.486486054363203	3.97767107366628	13.057831335699598	Up	Up	Yes	Exon
e384610	C4A	rs9267575:31811850:T:C	T	C	T	1.0863	6.06e-17	0.00190824330215585	0.0042784449746631715	0.486486054363203	3.97767107366628	4.3457922227539	Up	Up	Yes	Exon
e384610	C4A	rs9267578:31818108:C:T	C	T	C	1.2053	2.71e-31	3.840753557490479e-23	0.0042784449746631715	0.486486054363203	3.97767107366628	11.400301026245101	Up	Up	Yes	Exon
e384610	C4A	rs2607013:31820400:C:T	C	T	T	0.91145	1.15e-12	0.0031440297465523803	0.0042784449746631715	0.486486054363203	3.97767107366628	4.2105023441001705	Up	Up	Yes	Exon
e384610	C4A	rs2736429:31820643:A:G	A	G	A	1.0821	2.85e-15	0.012553053723913	0.0042784449746631715	0.486486054363203	3.97767107366628	3.80464041550291	Up	Up	Yes	Exon
e384610	C4A	rs67682613:31826705:G:A	G	A	G	1.1754	8.47e-30	2.1001973208432605e-09	0.0042784449746631715	0.486486054363203	3.97767107366628	7.109361887003419	Up	Up	Yes	Exon
e384610	C4A	rs515688:31832038:A:G	A	G	A	1.2036	3.3999999999999997e-31	5.51453717864509e-25	0.0042784449746631715	0.486486054363203	3.97767107366628	11.897755370408197	Up	Up	Yes	Exon
e384610	C4A	rs693906:31835164:G:C	G	C	G	1.1744	1.05e-29	9.353954226779293e-09	0.0042784449746631715	0.486486054363203	3.97767107366628	6.859658583018991	Up	Up	Yes	Exon
e384610	C4A	rs542418:31836442:A:G	A	G	A	1.0793	1.66e-13	0.0008050189128038782	0.0042784449746631715	0.486486054363203	3.97767107366628	4.56870920545941	Up	Up	Yes	Exon
e384610	C4A	rs521977:31836827:T:G	T	G	G	0.9305200000000001	9.64e-12	2.6870081228953e-10	0.0042784449746631715	0.486486054363203	3.97767107366628	7.44238874281599	Up	Up	Yes	Exon
e384610	C4A	rs660594	G	A	A	0.94547	7.190000000000002e-09	0.0214170511194104	0.0042784449746631715	0.486486054363203	3.97767107366628	3.63201691900306	Up	Up	Yes	Exon
e384610	C4A	rs660550	C	A	A	0.94515	5.870000000000001e-09	0.0182815438488607	0.0042784449746631715	0.486486054363203	3.97767107366628	3.68428944963427	Up	Up	Yes	Exon
e384610	C4A	rs571338:31837491:A:G	A	G	G	0.9451799999999999	5.98e-09	0.0182815438488607	0.0042784449746631715	0.486486054363203	3.97767107366628	3.68428944963427	Up	Up	Yes	Exon
e384610	C4A	rs575591:31837791:T:G	T	G	G	0.94525	6.25e-09	0.0182815438488607	0.0042784449746631715	0.486486054363203	3.97767107366628	3.68428944963427	Up	Up	Yes	Exon
e384610	C4A	rs577272	G	A	A	0.94532	6.520000000000001e-09	0.0182815438488607	0.0042784449746631715	0.486486054363203	3.97767107366628	3.68428944963427	Up	Up	Yes	Exon
e384610	C4A	rs644827	T	C	C	0.94576	8.67e-09	0.0182815438488607	0.0042784449746631715	0.486486054363203	3.97767107366628	3.68428944963427	Up	Up	Yes	Exon
e384610	C4A	rs644774	C	T	T	0.945	5.320000000000001e-09	0.0182815438488607	0.0042784449746631715	0.486486054363203	3.97767107366628	3.68428944963427	Up	Up	Yes	Exon
e384610	C4A	rs493515:31838545:G:A	G	A	A	0.9454100000000001	6.920000000000002e-09	0.0182815438488607	0.0042784449746631715	0.486486054363203	3.97767107366628	3.68428944963427	Up	Up	Yes	Exon
e384610	C4A	rs2242665	C	T	T	0.9456899999999999	8.29e-09	0.018774674370719	0.0042784449746631715	0.486486054363203	3.97767107366628	3.67558463996907	Up	Up	Yes	Exon
e384610	C4A	rs2242664	C	T	T	0.9458799999999999	9.4e-09	0.0182815438488607	0.0042784449746631715	0.486486054363203	3.97767107366628	3.68428944963427	Up	Up	Yes	Exon
e384610	C4A	rs3132442:31839494:C:T	C	T	T	0.9477399999999999	3.06e-08	0.007243561572300391	0.0042784449746631715	0.486486054363203	3.97767107366628	3.9720519370750695	Up	Up	Yes	Exon
e384610	C4A	rs2763981:31840021:T:A	T	A	A	0.93017	6.21e-12	1.09770853971391e-12	0.0042784449746631715	0.486486054363203	3.97767107366628	8.2791113450965	Up	Up	Yes	Exon
e384610	C4A	rs501942:31840477:C:T	C	T	C	1.2029	6.579999999999999e-31	1.55275528281322e-22	0.0042784449746631715	0.486486054363203	3.97767107366628	11.2340611714815	Up	Up	Yes	Exon
e384610	C4A	rs605203	C	A	A	0.9263	1e-13	1.53087707529318e-08	0.0042784449746631715	0.486486054363203	3.97767107366628	6.775512563539901	Up	Up	Yes	Exon
e384610	C4A	rs570263:31847196:T:C	T	C	C	0.92604	8.18e-14	1.53087707529318e-08	0.0042784449746631715	0.486486054363203	3.97767107366628	6.775512563539901	Up	Up	Yes	Exon
e384610	C4A	rs589428	T	G	G	0.9261799999999999	9.12e-14	1.53087707529318e-08	0.0042784449746631715	0.486486054363203	3.97767107366628	6.775512563539901	Up	Up	Yes	Exon
e384610	C4A	rs652888	A	G	A	1.1176	5.3e-21	1.30741177774641e-06	0.0042784449746631715	0.486486054363203	3.97767107366628	5.9669403354846	Up	Up	Yes	Exon
e384610	C4A	rs2844458:31851469:C:A	C	A	A	0.93953	9.379999999999999e-10	0.0497378349970123	0.0042784449746631715	0.486486054363203	3.97767107366628	3.3330003246705897	Up	Up	Yes	Exon
e384610	C4A	rs486416	G	A	A	0.92611	8.62e-14	1.8480647831873398e-07	0.0042784449746631715	0.486486054363203	3.97767107366628	6.33382673425392	Up	Up	Yes	Exon
e384610	C4A	rs535586:31860337:T:C	T	C	C	0.9258299999999999	6.89e-14	3.589839762033501e-07	0.0042784449746631715	0.486486054363203	3.97767107366628	6.211495847796099	Up	Up	Yes	Exon
e384610	C4A	rs1265945:31861815:G:A	G	A	A	0.9245200000000001	4.31e-14	2.72324888214271e-06	0.0042784449746631715	0.486486054363203	3.97767107366628	5.8239412372492385	Up	Up	Yes	Exon
e384610	C4A	rs659445	G	A	A	0.9255899999999999	5.69e-14	3.15285062519368e-06	0.0042784449746631715	0.486486054363203	3.97767107366628	5.795006715447482	Up	Up	Yes	Exon
e384610	C4A	rs558702	G	A	G	1.2021	1.04e-30	7.504708318864189e-26	0.0042784449746631715	0.486486054363203	3.97767107366628	12.1272020167576	Up	Up	Yes	Exon
e384610	C4A	6:31873384:TAATAA:T	T	TAATAA	T	1.07972	1.053e-13	3.1703372920448103e-06	0.0042784449746631715	0.486486054363203	3.97767107366628	5.7939088218597	Up	Up	Yes	Exon
e384610	C4A	rs586346:31875712:T:C	T	C	C	0.9288200000000001	7.159999999999999e-13	3.1703372920448103e-06	0.0042784449746631715	0.486486054363203	3.97767107366628	5.7939088218597	Up	Up	Yes	Exon
e384610	C4A	rs1313996:31876042:T:A	T	A	A	0.92291	8.66e-15	4.2625949471412895e-07	0.0042784449746631715	0.486486054363203	3.97767107366628	6.179550082036822	Up	Up	Yes	Exon
e384610	C4A	rs519417	G	A	G	1.2014	1.94e-30	1.94715871341656e-25	0.0042784449746631715	0.486486054363203	3.97767107366628	12.017767526772099	Up	Up	Yes	Exon
e384610	C4A	rs622871	A	G	G	0.9196200000000001	5.34e-15	1.67674932394002e-09	0.0042784449746631715	0.486486054363203	3.97767107366628	7.14640422555285	Up	Up	Yes	Exon
e384610	C4A	rs532086:31881309:T:C	T	C	T	1.1722	2.4e-30	2.3617728706156807e-15	0.0042784449746631715	0.486486054363203	3.97767107366628	9.142651070308052	Up	Up	Yes	Exon
e384610	C4A	rs685031:31881731:G:A	G	A	A	0.92506	2.18e-14	8.51665218459265e-05	0.0042784449746631715	0.486486054363203	3.97767107366628	5.10139760963966	Up	Up	Yes	Exon
e384610	C4A	rs644045	A	G	G	0.92475	1.68e-14	5.3666790181612204e-05	0.0042784449746631715	0.486486054363203	3.97767107366628	5.2040473518322	Up	Up	Yes	Exon
e384610	C4A	rs3128759:31885930:C:T	C	T	T	0.92548	2.71e-14	1.62218706811782e-06	0.0042784449746631715	0.486486054363203	3.97767107366628	5.9252152133334	Up	Up	Yes	Exon
e384610	C4A	rs497309	A	C	A	1.2027	6.0899999999999995e-31	3.0292398726109597e-31	0.0042784449746631715	0.486486054363203	3.97767107366628	13.513976245864198	Up	Up	Yes	Exon
e384610	C4A	rs3020644	A	G	G	0.9439	4.44e-09	0.0243982318795401	0.0042784449746631715	0.486486054363203	3.97767107366628	3.5881653408325898	Up	Up	Yes	Exon
e384610	C4A	rs1265905:31909941:A:G	A	G	A	1.1986	3.18e-30	5.305939545206528e-31	0.0042784449746631715	0.486486054363203	3.97767107366628	13.452890173359098	Up	Up	Yes	Exon
e384610	C4A	rs537160	A	G	G	0.9291200000000001	5.260000000000001e-13	2.1508835079468898e-10	0.0042784449746631715	0.486486054363203	3.97767107366628	7.4776292978641115	Up	Up	Yes	Exon
e384610	C4A	rs4151657	T	C	C	0.9460299999999999	3.32e-08	0.0135882061414469	0.0042784449746631715	0.486486054363203	3.97767107366628	3.77965163684023	Up	Up	Yes	Exon
e384610	C4A	rs1270942	A	G	A	1.2004	2.38e-30	5.305939545206528e-31	0.0042784449746631715	0.486486054363203	3.97767107366628	13.452890173359098	Up	Up	Yes	Exon
e384610	C4A	rs2072633	A	G	G	0.9379	2.3899999999999996e-11	0.000283125067898923	0.0042784449746631715	0.486486054363203	3.97767107366628	4.82389251938141	Up	Up	Yes	Exon
e384610	C4A	rs630379	A	C	C	0.9235899999999999	4.92e-14	8.93775444702105e-11	0.0042784449746631715	0.486486054363203	3.97767107366628	7.61551400433388	Up	Up	Yes	Exon
e384610	C4A	rs440454:31927342:A:G	A	G	G	0.92799	7.57e-13	1.24631121401647e-10	0.0042784449746631715	0.486486054363203	3.97767107366628	7.563630625693362	Up	Up	Yes	Exon
e384610	C4A	rs419788	T	C	C	0.9284	1.14e-12	1.24631121401647e-10	0.0042784449746631715	0.486486054363203	3.97767107366628	7.563630625693362	Up	Up	Yes	Exon
e384610	C4A	rs437179	A	C	C	0.9285100000000001	1.24e-12	1.2783798984940498e-10	0.0042784449746631715	0.486486054363203	3.97767107366628	7.55966494243991	Up	Up	Yes	Exon
e384610	C4A	rs410851	T	C	C	0.9301299999999999	5.22e-12	8.355360802710309e-09	0.0042784449746631715	0.486486054363203	3.97767107366628	6.87879217708058	Up	Up	Yes	Exon
e384610	C4A	rs389884	A	G	A	1.1987	9.929999999999999e-30	9.548514971246668e-29	0.0042784449746631715	0.486486054363203	3.97767107366628	12.8799370971952	Up	Up	Yes	Exon
e384610	C4A	rs6941112	G	A	A	0.9443299999999999	3.59e-08	0.0347597552911807	0.0042784449746631715	0.486486054363203	3.97767107366628	3.46508641964527	Up	Up	Yes	Exon
e384610	C4A	rs389883	G	T	T	0.9304	5.769999999999999e-12	2.9692626004478104e-08	0.0042784449746631715	0.486486054363203	3.97767107366628	6.66057508641465	Up	Up	Yes	Exon
e384610	C4A	rs367364:32019946:C:T	C	T	C	1.1346	2.25e-19	1.04644663436461e-17	0.0042784449746631715	0.486486054363203	3.97767107366628	9.85870335780406	Up	Up	Yes	Exon
e384610	C4A	6:32020238:A:G	A	G	A	1.1344	2.59e-19	1.04644663436461e-17	0.0042784449746631715	0.486486054363203	3.97767107366628	9.85870335780406	Up	Up	Yes	Exon
e384610	C4A	rs394439:32025555:C:A	C	A	C	1.1351	2.25e-19	1.80127006149213e-18	0.0042784449746631715	0.486486054363203	3.97767107366628	10.083447192263499	Up	Up	Yes	Exon
e384610	C4A	rs369637:32025863:C:T	C	T	C	1.1345	2.44e-19	1.80127006149213e-18	0.0042784449746631715	0.486486054363203	3.97767107366628	10.083447192263499	Up	Up	Yes	Exon
e384610	C4A	rs1150758:32028149:G:C	G	C	G	1.1344	2.59e-19	1.80127006149213e-18	0.0042784449746631715	0.486486054363203	3.97767107366628	10.083447192263499	Up	Up	Yes	Exon
e384610	C4A	rs1150757:32029205:G:A	G	A	G	1.2012	4.6e-30	3.74404383627877e-29	0.0042784449746631715	0.486486054363203	3.97767107366628	12.984259642896399	Up	Up	Yes	Exon
e384610	C4A	rs1265889:32033616:G:A	G	A	G	1.1344	2.9100000000000003e-19	1.06254669075397e-17	0.0042784449746631715	0.486486054363203	3.97767107366628	9.856734623908581	Up	Up	Yes	Exon
e384610	C4A	rs1150756:32035694:C:T	C	T	C	1.1993	1.73e-29	3.74404383627877e-29	0.0042784449746631715	0.486486054363203	3.97767107366628	12.984259642896399	Up	Up	Yes	Exon
e384610	C4A	rs1150755	C	T	C	1.1332	5.55e-19	1.37768033972933e-15	0.0042784449746631715	0.486486054363203	3.97767107366628	9.21549429579918	Up	Up	Yes	Exon
e384610	C4A	rs1150754	C	T	C	1.1335	4.73e-19	2.13670435421705e-17	0.0042784449746631715	0.486486054363203	3.97767107366628	9.76621152501285	Up	Up	Yes	Exon
e384610	C4A	rs1150753	A	G	A	1.2009	5.63e-30	3.74404383627877e-29	0.0042784449746631715	0.486486054363203	3.97767107366628	12.984259642896399	Up	Up	Yes	Exon
e384610	C4A	rs1150752	T	C	T	1.2027	2.4e-30	3.74404383627877e-29	0.0042784449746631715	0.486486054363203	3.97767107366628	12.984259642896399	Up	Up	Yes	Exon
e384610	C4A	rs1265888:32066447:G:A	G	A	G	1.1301	1.09e-18	5.0516283106290595e-18	0.0042784449746631715	0.486486054363203	3.97767107366628	9.9522281627791	Up	Up	Yes	Exon
e384610	C4A	rs3130288	C	A	C	1.2021	4.04e-30	3.74404383627877e-29	0.0042784449746631715	0.486486054363203	3.97767107366628	12.984259642896399	Up	Up	Yes	Exon
e384610	C4A	rs3134962:32107851:G:A	G	A	G	1.1331	1.37e-18	1.2730733347278098e-22	0.0042784449746631715	0.486486054363203	3.97767107366628	11.257731419643399	Up	Up	Yes	Exon
e384610	C4A	rs3130277:32110583:G:C	G	C	G	1.1284	7.5e-23	0.0103880922540686	0.0042784449746631715	0.486486054363203	3.97767107366628	3.86341359051081	Up	Up	Yes	Exon
e384610	C4A	rs3134952:32113571:A:T	A	T	A	1.1287	4.8299999999999995e-23	0.0190770342516131	0.0042784449746631715	0.486486054363203	3.97767107366628	3.67035969477971	Up	Up	Yes	Exon
e384610	C4A	rs3134951:32115185:G:A	G	A	G	1.1316	8.71e-24	0.0336851270643056	0.0042784449746631715	0.486486054363203	3.97767107366628	3.47630165709952	Up	Up	Yes	Exon
e384610	C4A	rs3134608	T	G	T	1.1311	1.3099999999999999e-23	0.0248895731139532	0.0042784449746631715	0.486486054363203	3.97767107366628	3.5814169991143	Up	Up	Yes	Exon
e384610	C4A	rs192471087:32119730:G:C	G	C	G	1.1311	6.27e-23	0.0017760967842297601	0.0042784449746631715	0.486486054363203	3.97767107366628	4.3647892530155	Up	Up	Yes	Exon
e384610	C4A	rs3096696:32122472:C:A	C	A	C	1.1317	8.49e-24	0.0197986314290467	0.0042784449746631715	0.486486054363203	3.97767107366628	3.658097951933741	Up	Up	Yes	Exon
e384610	C4A	rs3130281:32123973:C:G	C	G	C	1.1312	1.4499999999999998e-23	0.0197986314290467	0.0042784449746631715	0.486486054363203	3.97767107366628	3.658097951933741	Up	Up	Yes	Exon
e384610	C4A	rs368366261:32128119:GC:G	G	GC	GC	0.8845290000000001	3.387e-23	0.0197986314290467	0.0042784449746631715	0.486486054363203	3.97767107366628	3.658097951933741	Up	Up	Yes	Exon
e384610	C4A	rs2395099:32128290:T:C	T	C	T	1.131	1.6000000000000002e-23	0.0197986314290467	0.0042784449746631715	0.486486054363203	3.97767107366628	3.658097951933741	Up	Up	Yes	Exon
e384610	C4A	rs3132941:32131972:G:C	G	C	G	1.203	5.21e-30	4.27276651018131e-27	0.0042784449746631715	0.486486054363203	3.97767107366628	12.4534530689676	Up	Up	Yes	Exon
e384610	C4A	rs3134949:32132727:C:T	C	T	C	1.1316	1.06e-23	0.0191976568663849	0.0042784449746631715	0.486486054363203	3.97767107366628	3.66828520817956	Up	Up	Yes	Exon
e384610	C4A	rs9267815:32133098:A:G	A	G	A	1.1317	1.5099999999999998e-23	0.0191976568663849	0.0042784449746631715	0.486486054363203	3.97767107366628	3.66828520817956	Up	Up	Yes	Exon
e384610	C4A	rs9267816:32133144:T:C	T	C	T	1.1321	1.1000000000000001e-23	0.0191976568663849	0.0042784449746631715	0.486486054363203	3.97767107366628	3.66828520817956	Up	Up	Yes	Exon
e384610	C4A	rs3096697	G	A	G	1.1323	9.990000000000001e-24	0.0258582225999176	0.0042784449746631715	0.486486054363203	3.97767107366628	3.56843112411856	Up	Up	Yes	Exon
e384610	C4A	rs3130347	T	C	T	1.1320000000000001	1.1900000000000001e-23	0.00354935052217175	0.0042784449746631715	0.486486054363203	3.97767107366628	4.1768498996561085	Up	Up	Yes	Exon
e384610	C4A	rs3130348:32140277:C:A	C	A	C	1.1316	1.57e-23	0.0113565670945294	0.0042784449746631715	0.486486054363203	3.97767107366628	3.83593481449649	Up	Up	Yes	Exon
e384610	C4A	rs3130284	T	C	T	1.1319	1.2499999999999999e-23	0.0113565670945294	0.0042784449746631715	0.486486054363203	3.97767107366628	3.83593481449649	Up	Up	Yes	Exon
e384610	C4A	rs3131297:32141005:A:T	A	T	A	1.1318	1.42e-23	0.0113565670945294	0.0042784449746631715	0.486486054363203	3.97767107366628	3.83593481449649	Up	Up	Yes	Exon
e384610	C4A	rs3134947	C	T	C	1.1319	1.28e-23	0.0198579554073284	0.0042784449746631715	0.486486054363203	3.97767107366628	3.6571114800898	Up	Up	Yes	Exon
e384610	C4A	rs3134945	C	A	C	1.1323	9.44e-24	0.0120653581858871	0.0042784449746631715	0.486486054363203	3.97767107366628	3.81702945853265	Up	Up	Yes	Exon
e384610	C4A	rs3134944:32146644:C:T	C	T	C	1.1319	1.28e-23	0.007218716214253659	0.0042784449746631715	0.486486054363203	3.97767107366628	3.97306973590796	Up	Up	Yes	Exon
e384610	C4A	rs3132965	A	G	A	1.1320000000000001	1.2199999999999995e-23	0.0145284245754203	0.0042784449746631715	0.486486054363203	3.97767107366628	3.75843136282309	Up	Up	Yes	Exon
e384610	C4A	rs3130349	G	A	G	1.1344	2.7e-22	0.00521754236790761	0.0042784449746631715	0.486486054363203	3.97767107366628	4.06770862295705	Up	Up	Yes	Exon
e384610	C4A	rs1062070:32148031:A:G	A	G	A	1.1344	2.65e-22	0.005060599561621079	0.0042784449746631715	0.486486054363203	3.97767107366628	4.07650813399475	Up	Up	Yes	Exon
e384610	C4A	rs8365:32148403:G:C	G	C	G	1.1345	2.52e-22	0.00521754236790761	0.0042784449746631715	0.486486054363203	3.97767107366628	4.06770862295705	Up	Up	Yes	Exon
e384610	C4A	rs3134941:32149537:C:G	C	G	C	1.1377	9.07e-23	0.00521754236790761	0.0042784449746631715	0.486486054363203	3.97767107366628	4.06770862295705	Up	Up	Yes	Exon
e384610	C4A	rs3134940	T	C	T	1.1346	2.3e-22	0.00521754236790761	0.0042784449746631715	0.486486054363203	3.97767107366628	4.06770862295705	Up	Up	Yes	Exon
e384610	C4A	rs3131300	A	G	A	1.1353	2.1000000000000003e-22	0.00785899083214848	0.0042784449746631715	0.486486054363203	3.97767107366628	3.94778904052087	Up	Up	Yes	Exon
e384610	C4A	rs1800625	A	G	A	1.1354	1.96e-22	0.0048988374130507	0.0042784449746631715	0.486486054363203	3.97767107366628	4.0857826498400405	Up	Up	Yes	Exon
e384610	C4A	rs204995	A	G	A	1.1136	1.1800000000000002e-19	0.0354852684889609	0.0042784449746631715	0.486486054363203	3.97767107366628	3.45766654467072	Up	Up	Yes	Exon
e384610	C4A	rs204991	T	C	T	1.1386	2.88e-24	0.0145340350918969	0.0042784449746631715	0.486486054363203	3.97767107366628	3.75830948942637	Up	Up	Yes	Exon
e384610	C4A	rs204990	C	A	C	1.1382	3.94e-24	0.0254202731460688	0.0042784449746631715	0.486486054363203	3.97767107366628	3.57427193025369	Up	Up	Yes	Exon
e384610	C4A	rs204989:32161852:G:A	G	A	G	1.1385	3.0799999999999997e-24	0.0145340350918969	0.0042784449746631715	0.486486054363203	3.97767107366628	3.75830948942637	Up	Up	Yes	Exon
e384610	C4A	rs2071278	A	G	A	1.1627	7.43e-27	2.72716272881589e-08	0.0042784449746631715	0.486486054363203	3.97767107366628	6.67539108893814	Up	Up	Yes	Exon
e384610	C4A	rs3134942	G	T	G	1.1841	2.55e-29	1.0886176266862098e-08	0.0042784449746631715	0.486486054363203	3.97767107366628	6.83383170879501	Up	Up	Yes	Exon
e384610	C4A	rs9281671:32171134:T:TA	T	TA	T	1.17821	9.11e-30	2.72716272881589e-08	0.0042784449746631715	0.486486054363203	3.97767107366628	6.67539108893814	Up	Up	Yes	Exon
e384610	C4A	rs3131296	C	T	C	1.1853	1.53e-29	1.1221061685056598e-08	0.0042784449746631715	0.486486054363203	3.97767107366628	6.82866864551723	Up	Up	Yes	Exon
e384610	C4A	rs3132956:32179438:G:A	G	A	G	1.1845	3.6000000000000003e-29	9.909759379400592e-09	0.0042784449746631715	0.486486054363203	3.97767107366628	6.84984357595621	Up	Up	Yes	Exon
e384610	C4A	rs8192589:32187637:G:T	G	T	G	1.1874	2.3e-29	1.3858960012999902e-08	0.0042784449746631715	0.486486054363203	3.97767107366628	6.79260635301483	Up	Up	Yes	Exon
e384610	C4A	rs3134796:32189921:A:G	A	G	A	1.1843	7.76e-29	2.01951508472652e-11	0.0042784449746631715	0.486486054363203	3.97767107366628	7.8447457423820985	Up	Up	Yes	Exon
e384610	C4A	rs3134930:32191620:C:T	C	T	C	1.1122	3.29e-16	0.0120238434058134	0.0042784449746631715	0.486486054363203	3.97767107366628	3.8180903073963	Up	Up	Yes	Exon
e384610	C4A	rs3130297:32198981:C:T	C	T	C	1.2131	1.7399999999999999e-31	3.95533753261047e-24	0.0042784449746631715	0.486486054363203	3.97767107366628	11.6683468603165	Up	Up	Yes	Exon
e384610	C4A	rs377763	C	A	C	1.1419	8.3e-23	0.000103793165399768	0.0042784449746631715	0.486486054363203	3.97767107366628	5.05677314998034	Up	Up	Yes	Exon
e384610	C4A	rs6918888:32201279:G:C	G	C	G	1.1817	5.999999999999997e-29	1.12202241830984e-06	0.0042784449746631715	0.486486054363203	3.97767107366628	5.99640139471713	Up	Up	Yes	Exon
e384610	C4A	rs3134925:32204657:G:A	G	A	G	1.181	6.550000000000001e-29	8.137305542283498e-07	0.0042784449746631715	0.486486054363203	3.97767107366628	6.057689155928861	Up	Up	Yes	Exon
e384610	C4A	rs3134924:32204684:G:T	G	T	G	1.1811	6.14e-29	8.137305542283498e-07	0.0042784449746631715	0.486486054363203	3.97767107366628	6.057689155928861	Up	Up	Yes	Exon
e384610	C4A	rs9279532:32204819:CG:C	CG	C	CG	1.18649	4.508e-30	8.137305542283498e-07	0.0042784449746631715	0.486486054363203	3.97767107366628	6.057689155928861	Up	Up	Yes	Exon
e384610	C4A	6:32205572:G:GAT	G	GAT	G	1.17763	3.985e-28	7.11819205133406e-07	0.0042784449746631715	0.486486054363203	3.97767107366628	6.08310524201446	Up	Up	Yes	Exon
e384610	C4A	rs3130303:32205867:A:G	A	G	A	1.1809	8.120000000000001e-29	1.15727440070866e-05	0.0042784449746631715	0.486486054363203	3.97767107366628	5.53163226182719	Up	Up	Yes	Exon
e384610	C4A	rs6901158	C	T	C	1.1803	1.02e-28	4.343914445271181e-07	0.0042784449746631715	0.486486054363203	3.97767107366628	6.1759976109127495	Up	Up	Yes	Exon
e384610	C4A	rs9267920:32206243:C:T	C	T	C	1.1759	4.5099999999999995e-28	0.00121410011744671	0.0042784449746631715	0.486486054363203	3.97767107366628	4.464166114920321	Up	Up	Yes	Exon
e384610	C4A	6:32206374:T:TA	T	TA	T	1.1712799999999999	1.067e-25	0.00336928922032897	0.0042784449746631715	0.486486054363203	3.97767107366628	4.19134227357654	Up	Up	Yes	Exon
e384610	C4A	rs3130304	G	A	G	1.1293	1.49e-19	0.0365778492925375	0.0042784449746631715	0.486486054363203	3.97767107366628	3.44676378495212	Up	Up	Yes	Exon
e384610	C4A	rs416352	G	T	G	1.1046	6.1600000000000005e-16	0.00540772930950974	0.0042784449746631715	0.486486054363203	3.97767107366628	4.05741301434961	Up	Up	Yes	Exon
e384610	C4A	rs393481:32207959:T:C	T	C	T	1.1027	1.9100000000000007e-15	0.000900088339735655	0.0042784449746631715	0.486486054363203	3.97767107366628	4.54054526609496	Up	Up	Yes	Exon
e384610	C4A	rs424232	C	T	C	1.1105	1.65e-16	0.00474291192290356	0.0042784449746631715	0.486486054363203	3.97767107366628	4.09510985734757	Up	Up	Yes	Exon
e384610	C4A	rs507778	C	T	C	1.0959999999999999	5.92e-14	0.009388567992012459	0.0042784449746631715	0.486486054363203	3.97767107366628	3.89430115857132	Up	Up	Yes	Exon
e384610	C4A	rs412657	T	G	T	1.1067	5.3799999999999994e-17	0.00765341331583982	0.0042784449746631715	0.486486054363203	3.97767107366628	3.9556831354875297	Up	Up	Yes	Exon
e384610	C4A	6:32218120:G:A	G	A	G	1.2216	2.48e-30	8.2086933950526e-21	0.0042784449746631715	0.486486054363203	3.97767107366628	10.7546027674069	Up	Up	Yes	Exon
e384610	C4A	6:32219898:G:A	G	A	G	1.2237	3.77e-31	3.95533753261047e-24	0.0042784449746631715	0.486486054363203	3.97767107366628	11.6683468603165	Up	Up	Yes	Exon
e384610	C4A	rs3130319:32223109:A:G	A	G	A	1.147	3.28e-20	8.41411636188738e-07	0.0042784449746631715	0.486486054363203	3.97767107366628	6.05132469638113	Up	Up	Yes	Exon
e384610	C4A	rs3130321:32223418:C:T	C	T	C	1.1312	7.57e-19	1.47305203972837e-06	0.0042784449746631715	0.486486054363203	3.97767107366628	5.94393169022235	Up	Up	Yes	Exon
e384610	C4A	rs3132966:32223632:G:A	G	A	G	1.1316	6.2e-19	1.47305203972837e-06	0.0042784449746631715	0.486486054363203	3.97767107366628	5.94393169022235	Up	Up	Yes	Exon
e384610	C4A	rs6457513:32223770:T:C	T	C	T	1.1288	1.54e-18	0.0005343207740742492	0.0042784449746631715	0.486486054363203	3.97767107366628	4.6706036739944015	Up	Up	Yes	Exon
e384610	C4A	rs6457514:32223775:A:G	A	G	A	1.129	1.3299999999999999e-18	0.000297284777350581	0.0042784449746631715	0.486486054363203	3.97767107366628	4.81231445403216	Up	Up	Yes	Exon
e384610	C4A	rs6457515:32223785:G:C	G	C	G	1.1295	1.0200000000000002e-18	0.000297284777350581	0.0042784449746631715	0.486486054363203	3.97767107366628	4.81231445403216	Up	Up	Yes	Exon
e384610	C4A	rs6457516:32223830:A:T	A	T	A	1.1286	9.83e-19	0.000297284777350581	0.0042784449746631715	0.486486054363203	3.97767107366628	4.81231445403216	Up	Up	Yes	Exon
e384610	C4A	rs3130322:32223925:T:C	T	C	T	1.1297	6.909999999999999e-19	0.000297284777350581	0.0042784449746631715	0.486486054363203	3.97767107366628	4.81231445403216	Up	Up	Yes	Exon
e384610	C4A	rs3132967:32223947:T:A	T	A	T	1.1294	8.290000000000001e-19	0.000297284777350581	0.0042784449746631715	0.486486054363203	3.97767107366628	4.81231445403216	Up	Up	Yes	Exon
e384610	C4A	rs3115569:32224139:G:A	G	A	G	1.1296	5.629999999999999e-19	0.000297284777350581	0.0042784449746631715	0.486486054363203	3.97767107366628	4.81231445403216	Up	Up	Yes	Exon
e384610	C4A	rs3115568:32224319:G:T	G	T	G	1.1306	4.2200000000000005e-19	0.000320505009451512	0.0042784449746631715	0.486486054363203	3.97767107366628	4.79435701053718	Up	Up	Yes	Exon
e384610	C4A	rs6908903:32224439:G:A	G	A	G	1.1251	1.0800000000000001e-17	0.00142188477632962	0.0042784449746631715	0.486486054363203	3.97767107366628	4.4231983889142805	Up	Up	Yes	Exon
e384610	C4A	rs6908464:32224445:A:G	A	G	A	1.1255	8.9e-18	0.00142188477632962	0.0042784449746631715	0.486486054363203	3.97767107366628	4.4231983889142805	Up	Up	Yes	Exon
e384610	C4A	rs6931322:32224463:T:C	T	C	T	1.125	8.989999999999998e-18	0.00142188477632962	0.0042784449746631715	0.486486054363203	3.97767107366628	4.4231983889142805	Up	Up	Yes	Exon
e384610	C4A	rs6908927:32224489:G:A	G	A	G	1.1263	3.3099999999999997e-18	0.00168571702543469	0.0042784449746631715	0.486486054363203	3.97767107366628	4.3785792015156	Up	Up	Yes	Exon
e384610	C4A	rs9268012:32224792:G:A	G	A	G	1.1303	4.9e-19	0.000152496500847768	0.0042784449746631715	0.486486054363203	3.97767107366628	4.968735395161991	Up	Up	Yes	Exon
e384610	C4A	rs9268014:32224852:C:T	C	T	C	1.1303	5.55e-19	0.0007395794616645821	0.0042784449746631715	0.486486054363203	3.97767107366628	4.58994892570173	Up	Up	Yes	Exon
e384610	C4A	rs9268015:32224937:A:G	A	G	A	1.1305	4.5e-19	0.000152496500847768	0.0042784449746631715	0.486486054363203	3.97767107366628	4.968735395161991	Up	Up	Yes	Exon
e384610	C4A	rs9268016:32225050:T:C	T	C	T	1.1305	4.32e-19	0.000152496500847768	0.0042784449746631715	0.486486054363203	3.97767107366628	4.968735395161991	Up	Up	Yes	Exon
e384610	C4A	rs9268017:32225072:T:G	T	G	T	1.1305	4.5e-19	0.000152496500847768	0.0042784449746631715	0.486486054363203	3.97767107366628	4.968735395161991	Up	Up	Yes	Exon
e384610	C4A	rs9268018:32225197:T:C	T	C	T	1.1299	4.19e-19	0.000152496500847768	0.0042784449746631715	0.486486054363203	3.97767107366628	4.968735395161991	Up	Up	Yes	Exon
e384610	C4A	rs141581275:32225473:G:A	G	A	G	1.1315	4.79e-19	0.000152496500847768	0.0042784449746631715	0.486486054363203	3.97767107366628	4.968735395161991	Up	Up	Yes	Exon
e384610	C4A	rs116153975:32226126:T:C	T	C	T	1.1328	2.1899999999999995e-19	3.8631630934915e-07	0.0042784449746631715	0.486486054363203	3.97767107366628	6.19785073095267	Up	Up	Yes	Exon
e384610	C4A	rs142071717:32226256:A:G	A	G	A	1.1342	1.79e-19	6.61938270392589e-07	0.0042784449746631715	0.486486054363203	3.97767107366628	6.096923014411559	Up	Up	Yes	Exon
e384610	C4A	rs148064104:32226352:C:T	C	T	C	1.1285	2.7199999999999998e-18	6.61938270392589e-07	0.0042784449746631715	0.486486054363203	3.97767107366628	6.096923014411559	Up	Up	Yes	Exon
e384610	C4A	rs147669239:32226471:A:G	A	G	A	1.129	5.31e-19	0.000152496500847768	0.0042784449746631715	0.486486054363203	3.97767107366628	4.968735395161991	Up	Up	Yes	Exon
e384610	C4A	rs9268026:32226481:A:G	A	G	A	1.2197	1.47e-29	3.95533753261047e-24	0.0042784449746631715	0.486486054363203	3.97767107366628	11.6683468603165	Up	Up	Yes	Exon
e384610	C4A	rs151270678:32226507:A:G	A	G	A	1.126	8.66e-18	0.000152496500847768	0.0042784449746631715	0.486486054363203	3.97767107366628	4.968735395161991	Up	Up	Yes	Exon
e384610	C4A	rs140566858:32226520:T:G	T	G	T	1.1288	4.5e-18	6.61938270392589e-07	0.0042784449746631715	0.486486054363203	3.97767107366628	6.096923014411559	Up	Up	Yes	Exon
e384610	C4A	rs116537703:32226824:A:C	A	C	A	1.1315	2.42e-19	0.000152496500847768	0.0042784449746631715	0.486486054363203	3.97767107366628	4.968735395161991	Up	Up	Yes	Exon
e384610	C4A	rs147562250:32227082:G:A	G	A	G	1.1285	4.5e-18	0.000152496500847768	0.0042784449746631715	0.486486054363203	3.97767107366628	4.968735395161991	Up	Up	Yes	Exon
e384610	C4A	rs150351941:32227112:C:T	C	T	C	1.1302	5.8999999999999975e-19	0.000152496500847768	0.0042784449746631715	0.486486054363203	3.97767107366628	4.968735395161991	Up	Up	Yes	Exon
e384610	C4A	rs116212507:32227506:G:T	G	T	G	1.1324	3.34e-18	4.0169180433094003e-07	0.0042784449746631715	0.486486054363203	3.97767107366628	6.190581909527731	Up	Up	Yes	Exon
e384610	C4A	rs139600543:32227839:A:T	A	T	A	1.1316	6.4699999999999995e-18	0.000152496500847768	0.0042784449746631715	0.486486054363203	3.97767107366628	4.968735395161991	Up	Up	Yes	Exon
e384610	C4A	rs149755989:32227850:G:T	G	T	G	1.1318	2.42e-18	0.000152496500847768	0.0042784449746631715	0.486486054363203	3.97767107366628	4.968735395161991	Up	Up	Yes	Exon
e384610	C4A	rs143312186:32229238:T:C	T	C	T	1.1311	2.31e-19	0.000152496500847768	0.0042784449746631715	0.486486054363203	3.97767107366628	4.968735395161991	Up	Up	Yes	Exon
e384610	C4A	rs3130327:32229442:G:A	G	A	G	1.1315	1.88e-19	0.000152496500847768	0.0042784449746631715	0.486486054363203	3.97767107366628	4.968735395161991	Up	Up	Yes	Exon
e384610	C4A	rs3130328:32229531:G:A	G	A	G	1.1308	4.81e-19	0.000152496500847768	0.0042784449746631715	0.486486054363203	3.97767107366628	4.968735395161991	Up	Up	Yes	Exon
e384610	C4A	rs6457525:32229721:G:A	G	A	G	1.1285	2.32e-17	0.000152496500847768	0.0042784449746631715	0.486486054363203	3.97767107366628	4.968735395161991	Up	Up	Yes	Exon
e384610	C4A	rs112917638:32229826:C:T	C	T	C	1.1305	3.3600000000000003e-19	0.00010502707092612	0.0042784449746631715	0.486486054363203	3.97767107366628	5.054098672970151	Up	Up	Yes	Exon
e384610	C4A	rs146576271:32229989:TG:T	T	TG	TG	0.8192219999999999	5.029e-30	3.95533753261047e-24	0.0042784449746631715	0.486486054363203	3.97767107366628	11.6683468603165	Up	Up	Yes	Exon
e384610	C4A	rs3096687:32230056:C:T	C	T	C	1.1321	4.460000000000001e-19	6.43471374897861e-07	0.0042784449746631715	0.486486054363203	3.97767107366628	6.10226341875594	Up	Up	Yes	Exon
e384610	C4A	rs3096686:32230097:C:G	C	G	C	1.1302	4.58e-19	0.00811934493222604	0.0042784449746631715	0.486486054363203	3.97767107366628	3.938053245414201	Up	Up	Yes	Exon
e384610	C4A	rs3132970:32230208:G:A	G	A	G	1.1299	4.6e-19	0.000172416516571738	0.0042784449746631715	0.486486054363203	3.97767107366628	4.9402833401320185	Up	Up	Yes	Exon
e384610	C4A	rs3115566:32230214:T:C	T	C	T	1.13	4.41e-19	0.000152496500847768	0.0042784449746631715	0.486486054363203	3.97767107366628	4.968735395161991	Up	Up	Yes	Exon
e384610	C4A	rs3132971	T	G	T	1.2206	5.13e-30	3.95533753261047e-24	0.0042784449746631715	0.486486054363203	3.97767107366628	11.6683468603165	Up	Up	Yes	Exon
e384610	C4A	rs3115565:32230344:T:A	T	A	T	1.1318	5.3499999999999985e-19	6.61938270392589e-07	0.0042784449746631715	0.486486054363203	3.97767107366628	6.096923014411559	Up	Up	Yes	Exon
e384610	C4A	rs9268055	T	C	T	1.1312	2.98e-19	0.000603720351117499	0.0042784449746631715	0.486486054363203	3.97767107366628	4.6404457351872415	Up	Up	Yes	Exon
e384610	C4A	rs9268056:32230658:C:G	C	G	C	1.1315	4.1600000000000004e-19	0.00015085059466424198	0.0042784449746631715	0.486486054363203	3.97767107366628	4.97128804124555	Up	Up	Yes	Exon
e384610	C4A	rs9268057:32230664:C:T	C	T	C	1.1315	3.59e-19	0.00015085059466424198	0.0042784449746631715	0.486486054363203	3.97767107366628	4.97128804124555	Up	Up	Yes	Exon
e384610	C4A	rs9268059:32230678:C:T	C	T	C	1.133	5.32e-19	6.61938270392589e-07	0.0042784449746631715	0.486486054363203	3.97767107366628	6.096923014411559	Up	Up	Yes	Exon
e384610	C4A	rs3132973:32230732:C:T	C	T	C	1.1334	1.45e-19	0.000152496500847768	0.0042784449746631715	0.486486054363203	3.97767107366628	4.968735395161991	Up	Up	Yes	Exon
e384610	C4A	rs3130329:32230779:A:G	A	G	A	1.1325	1.4e-19	0.000152496500847768	0.0042784449746631715	0.486486054363203	3.97767107366628	4.968735395161991	Up	Up	Yes	Exon
e384610	C4A	rs3130330:32230824:A:G	A	G	A	1.1322	1.6600000000000002e-19	0.000152496500847768	0.0042784449746631715	0.486486054363203	3.97767107366628	4.968735395161991	Up	Up	Yes	Exon
e384610	C4A	rs3115564:32231085:C:G	C	G	C	1.1289	1.25e-18	0.000229047587303977	0.0042784449746631715	0.486486054363203	3.97767107366628	4.87394815171947	Up	Up	Yes	Exon
e384610	C4A	rs113233375:32231121:GA:G	G	GA	GA	0.884352	3.1519999999999997e-19	0.000152496500847768	0.0042784449746631715	0.486486054363203	3.97767107366628	4.968735395161991	Up	Up	Yes	Exon
e384610	C4A	rs3132926:32231313:T:C	T	C	T	1.1306	3.1399999999999998e-19	0.000152496500847768	0.0042784449746631715	0.486486054363203	3.97767107366628	4.968735395161991	Up	Up	Yes	Exon
e384610	C4A	rs3132927:32231407:G:A	G	A	G	1.1309	8.99e-19	6.61938270392589e-07	0.0042784449746631715	0.486486054363203	3.97767107366628	6.096923014411559	Up	Up	Yes	Exon
e384610	C4A	rs3130331:32231483:C:T	C	T	C	1.1317	5.75e-19	6.61938270392589e-07	0.0042784449746631715	0.486486054363203	3.97767107366628	6.096923014411559	Up	Up	Yes	Exon
e384610	C4A	rs3130332:32231547:A:T	A	T	A	1.1305	3.21e-19	0.00811934493222604	0.0042784449746631715	0.486486054363203	3.97767107366628	3.938053245414201	Up	Up	Yes	Exon
e384610	C4A	rs9268069:32232124:T:C	T	C	T	1.1334	9.58e-20	0.000152496500847768	0.0042784449746631715	0.486486054363203	3.97767107366628	4.968735395161991	Up	Up	Yes	Exon
e384610	C4A	rs9268074:32232981:T:C	T	C	T	1.1316	1.17e-19	0.000152496500847768	0.0042784449746631715	0.486486054363203	3.97767107366628	4.968735395161991	Up	Up	Yes	Exon
e384610	C4A	rs9268076:32233373:A:G	A	G	A	1.1326	1.2900000000000002e-19	0.000152496500847768	0.0042784449746631715	0.486486054363203	3.97767107366628	4.968735395161991	Up	Up	Yes	Exon
e384610	C4A	rs3115563:32233638:T:A	T	A	T	1.1306	3.08e-19	0.000559284799651935	0.0042784449746631715	0.486486054363203	3.97767107366628	4.65934039241587	Up	Up	Yes	Exon
e384610	C4A	rs3132928:32234015:G:A	G	A	G	1.1302	5.39e-19	0.000210249125526757	0.0042784449746631715	0.486486054363203	3.97767107366628	4.8940019227954	Up	Up	Yes	Exon
e384610	C4A	rs3096685:32234198:C:T	C	T	C	1.1324	1.9e-19	0.000250951819708326	0.0042784449746631715	0.486486054363203	3.97767107366628	4.8524625808546915	Up	Up	Yes	Exon
e384610	C4A	rs3130333:32234342:G:T	G	T	G	1.1288	1.51e-18	0.000250951819708326	0.0042784449746631715	0.486486054363203	3.97767107366628	4.8524625808546915	Up	Up	Yes	Exon
e384610	C4A	rs3096684:32234345:C:T	C	T	C	1.1299	2.07e-18	1.2291912250920401e-06	0.0042784449746631715	0.486486054363203	3.97767107366628	5.9788419684645	Up	Up	Yes	Exon
e384610	C4A	rs9268080:32234395:A:G	A	G	A	1.1304	4.75e-19	0.000250951819708326	0.0042784449746631715	0.486486054363203	3.97767107366628	4.8524625808546915	Up	Up	Yes	Exon
e384610	C4A	rs3132929:32234480:G:C	G	C	G	1.1302	5.99e-19	0.000250951819708326	0.0042784449746631715	0.486486054363203	3.97767107366628	4.8524625808546915	Up	Up	Yes	Exon
e384610	C4A	rs3132930:32234512:C:T	C	T	C	1.1295	8.86e-19	0.000375933128307115	0.0042784449746631715	0.486486054363203	3.97767107366628	4.75609897971753	Up	Up	Yes	Exon
e384610	C4A	rs3096683:32234993:A:G	A	G	A	1.1459	8.980000000000002e-20	1.0182634628211202e-06	0.0042784449746631715	0.486486054363203	3.97767107366628	6.01492277876863	Up	Up	Yes	Exon
e384610	C4A	rs3096682	A	C	A	1.1301	5.49e-19	0.000107853227771628	0.0042784449746631715	0.486486054363203	3.97767107366628	5.04809089459307	Up	Up	Yes	Exon
e384610	C4A	rs3096681	A	G	A	1.1283	1.55e-18	0.000250951819708326	0.0042784449746631715	0.486486054363203	3.97767107366628	4.8524625808546915	Up	Up	Yes	Exon
e384610	C4A	rs3096680:32235597:A:G	A	G	A	1.1301	5.6e-19	0.000250951819708326	0.0042784449746631715	0.486486054363203	3.97767107366628	4.8524625808546915	Up	Up	Yes	Exon
e384610	C4A	rs3132931	T	G	T	1.1313	7.07e-19	1.98353291213188e-06	0.0042784449746631715	0.486486054363203	3.97767107366628	5.88610498953471	Up	Up	Yes	Exon
e384610	C4A	rs3132932:32236039:G:A	G	A	G	1.1299	6.22e-19	0.000250951819708326	0.0042784449746631715	0.486486054363203	3.97767107366628	4.8524625808546915	Up	Up	Yes	Exon
e384610	C4A	rs3115560	G	A	G	1.1302	5.150000000000001e-19	0.000250951819708326	0.0042784449746631715	0.486486054363203	3.97767107366628	4.8524625808546915	Up	Up	Yes	Exon
e384610	C4A	rs3096668:32236470:A:G	A	G	A	1.1303	5.04e-19	0.000250951819708326	0.0042784449746631715	0.486486054363203	3.97767107366628	4.8524625808546915	Up	Up	Yes	Exon
e384610	C4A	rs3096669:32236608:C:T	C	T	C	1.1347	1.17e-17	1.5560844349758498e-06	0.0042784449746631715	0.486486054363203	3.97767107366628	5.93332955856626	Up	Up	Yes	Exon
e384610	C4A	rs3096670:32236609:A:G	A	G	A	1.1322	1.22e-18	0.000216789889805834	0.0042784449746631715	0.486486054363203	3.97767107366628	4.8868357343079	Up	Up	Yes	Exon
e384610	C4A	rs377704420:32236707:GC:G	G	GC	GC	0.884352	9.535999999999999e-19	1.98353291213188e-06	0.0042784449746631715	0.486486054363203	3.97767107366628	5.88610498953471	Up	Up	Yes	Exon
e384610	C4A	rs9268083:32237221:C:T	C	T	C	1.1309	2.5600000000000002e-19	0.000250951819708326	0.0042784449746631715	0.486486054363203	3.97767107366628	4.8524625808546915	Up	Up	Yes	Exon
e384610	C4A	rs9268084:32237260:A:G	A	G	A	1.1481	2.3900000000000002e-20	1.0182634628211202e-06	0.0042784449746631715	0.486486054363203	3.97767107366628	6.01492277876863	Up	Up	Yes	Exon
e384610	C4A	rs7749904:32237322:G:A	G	A	G	1.1329	1.48e-19	0.000250951819708326	0.0042784449746631715	0.486486054363203	3.97767107366628	4.8524625808546915	Up	Up	Yes	Exon
e384610	C4A	rs7770017:32237463:T:A	T	A	T	1.1314	7.609999999999998e-19	5.2077261337002e-06	0.0042784449746631715	0.486486054363203	3.97767107366628	5.69498568939344	Up	Up	Yes	Exon
e384610	C4A	rs7749824:32237508:A:G	A	G	A	1.1316	2.37e-19	0.000250951819708326	0.0042784449746631715	0.486486054363203	3.97767107366628	4.8524625808546915	Up	Up	Yes	Exon
e384610	C4A	rs3096671:32237614:G:A	G	A	G	1.1261	4.29e-18	0.000156783773238852	0.0042784449746631715	0.486486054363203	3.97767107366628	4.96233599994509	Up	Up	Yes	Exon
e384610	C4A	rs9281706:32237697:T:TC	T	TC	T	1.1329200000000001	1.41e-19	0.000156783773238852	0.0042784449746631715	0.486486054363203	3.97767107366628	4.96233599994509	Up	Up	Yes	Exon
e384610	C4A	rs3130335:32237745:C:T	C	T	C	1.1311	3.12e-19	0.000156783773238852	0.0042784449746631715	0.486486054363203	3.97767107366628	4.96233599994509	Up	Up	Yes	Exon
e384610	C4A	rs3096672:32237748:G:A	G	A	G	1.1288	1.3999999999999999e-18	1.11839033694929e-06	0.0042784449746631715	0.486486054363203	3.97767107366628	5.997017516601192	Up	Up	Yes	Exon
e384610	C4A	rs3096673	T	C	T	1.1337	9.130000000000001e-20	0.00024053506436224302	0.0042784449746631715	0.486486054363203	3.97767107366628	4.8624466494576515	Up	Up	Yes	Exon
e384610	C4A	rs3096674	G	A	G	1.1349	1.24e-19	1.74957598101761e-07	0.0042784449746631715	0.486486054363203	3.97767107366628	6.34380490595712	Up	Up	Yes	Exon
e384610	C4A	rs3096675:32238298:G:A	G	A	G	1.1329	1.48e-19	0.000156783773238852	0.0042784449746631715	0.486486054363203	3.97767107366628	4.96233599994509	Up	Up	Yes	Exon
e384610	C4A	rs3130336:32238428:C:T	C	T	C	1.1311	7.809999999999998e-19	1.11839033694929e-06	0.0042784449746631715	0.486486054363203	3.97767107366628	5.997017516601192	Up	Up	Yes	Exon
e384610	C4A	rs7765103:32238511:G:A	G	A	G	1.1295	1.0200000000000002e-18	0.000156783773238852	0.0042784449746631715	0.486486054363203	3.97767107366628	4.96233599994509	Up	Up	Yes	Exon
e384610	C4A	rs7765109:32238517:G:A	G	A	G	1.1294	1.11e-18	0.000156783773238852	0.0042784449746631715	0.486486054363203	3.97767107366628	4.96233599994509	Up	Up	Yes	Exon
e384610	C4A	rs7746994:32238538:T:C	T	C	T	1.13	5.96e-19	0.000156783773238852	0.0042784449746631715	0.486486054363203	3.97767107366628	4.96233599994509	Up	Up	Yes	Exon
e384610	C4A	rs3132945	A	G	A	1.1305	4.35e-19	0.000156783773238852	0.0042784449746631715	0.486486054363203	3.97767107366628	4.96233599994509	Up	Up	Yes	Exon
e384610	C4A	rs3096676	A	C	A	1.131	3.3200000000000004e-19	0.000553495065357568	0.0042784449746631715	0.486486054363203	3.97767107366628	4.6619093698035705	Up	Up	Yes	Exon
e384610	C4A	rs3096677	A	C	A	1.1315	6.27e-19	3.8491031289265e-06	0.0042784449746631715	0.486486054363203	3.97767107366628	5.75538068816841	Up	Up	Yes	Exon
e384610	C4A	rs3096678:32239314:G:A	G	A	G	1.1308	9.539999999999999e-19	1.74786901269e-06	0.0042784449746631715	0.486486054363203	3.97767107366628	5.91074261659678	Up	Up	Yes	Exon
e384610	C4A	rs3115559:32239341:C:T	C	T	C	1.1298	6.759999999999999e-19	0.00024053506436224302	0.0042784449746631715	0.486486054363203	3.97767107366628	4.8624466494576515	Up	Up	Yes	Exon
e384610	C4A	rs3115558:32239427:G:A	G	A	G	1.1313	7.22e-19	1.74786901269e-06	0.0042784449746631715	0.486486054363203	3.97767107366628	5.91074261659678	Up	Up	Yes	Exon
e384610	C4A	rs3115557	C	T	C	1.1302	1.32e-18	1.74786901269e-06	0.0042784449746631715	0.486486054363203	3.97767107366628	5.91074261659678	Up	Up	Yes	Exon
e384610	C4A	rs3115556:32240072:T:A	T	A	T	1.2231	1.35e-30	3.95533753261047e-24	0.0042784449746631715	0.486486054363203	3.97767107366628	11.6683468603165	Up	Up	Yes	Exon
e384610	C4A	rs9268096:32240611:A:G	A	G	A	1.1313	7.36e-19	1.74786901269e-06	0.0042784449746631715	0.486486054363203	3.97767107366628	5.91074261659678	Up	Up	Yes	Exon
e384610	C4A	rs9281708:32240712:T:TA	T	TA	T	1.13134	1.3009999999999999e-18	1.74786901269e-06	0.0042784449746631715	0.486486054363203	3.97767107366628	5.91074261659678	Up	Up	Yes	Exon
e384610	C4A	rs9268097:32240813:G:A	G	A	G	1.1467	6.719999999999999e-20	1.42391513928542e-06	0.0042784449746631715	0.486486054363203	3.97767107366628	5.95049031507339	Up	Up	Yes	Exon
e384610	C4A	rs3130337:32241203:G:A	G	A	G	1.1312	7.659999999999998e-19	1.74786901269e-06	0.0042784449746631715	0.486486054363203	3.97767107366628	5.91074261659678	Up	Up	Yes	Exon
e384610	C4A	rs3130338:32241720:G:A	G	A	G	1.1273	2.82e-18	0.00024053506436224302	0.0042784449746631715	0.486486054363203	3.97767107366628	4.8624466494576515	Up	Up	Yes	Exon
e384610	C4A	rs3096679:32242492:T:G	T	G	T	1.1301	5.6e-19	0.00024053506436224302	0.0042784449746631715	0.486486054363203	3.97767107366628	4.8624466494576515	Up	Up	Yes	Exon
e384610	C4A	rs9268100:32242676:A:G	A	G	A	1.1081	3.9600000000000004e-15	7.77446421647091e-05	0.0042784449746631715	0.486486054363203	3.97767107366628	5.12186116645779	Up	Up	Yes	Exon
e384610	C4A	rs2114434:32242761:A:G	A	G	A	1.1301	5.48e-19	0.00024053506436224302	0.0042784449746631715	0.486486054363203	3.97767107366628	4.8624466494576515	Up	Up	Yes	Exon
e384610	C4A	rs2114435:32242838:A:G	A	G	A	1.1302	1.38e-18	2.16935764598636e-07	0.0042784449746631715	0.486486054363203	3.97767107366628	6.30448774720413	Up	Up	Yes	Exon
e384610	C4A	rs1559872:32243110:A:C	A	C	A	1.1295	8.850000000000001e-19	0.00024053506436224302	0.0042784449746631715	0.486486054363203	3.97767107366628	4.8624466494576515	Up	Up	Yes	Exon
e384610	C4A	rs1559873:32243129:T:C	T	C	T	1.1307	9.92e-19	1.74786901269e-06	0.0042784449746631715	0.486486054363203	3.97767107366628	5.91074261659678	Up	Up	Yes	Exon
e384610	C4A	rs1559874:32243155:G:A	G	A	G	1.1304	1.19e-18	6.23977334037547e-06	0.0042784449746631715	0.486486054363203	3.97767107366628	5.658548599206211	Up	Up	Yes	Exon
e384610	C4A	rs200663261:32244080:C:CTACA	CTACA	C	C	0.901496	4.870000000000001e-15	0.00012318874777073798	0.0042784449746631715	0.486486054363203	3.97767107366628	5.01774388305667	Up	Up	Yes	Exon
e384610	C4A	rs3130340	T	C	T	1.1299	4.55e-19	0.00024053506436224302	0.0042784449746631715	0.486486054363203	3.97767107366628	4.8624466494576515	Up	Up	Yes	Exon
e384610	C4A	rs3115553	C	T	C	1.1305	4.35e-19	0.00024053506436224302	0.0042784449746631715	0.486486054363203	3.97767107366628	4.8624466494576515	Up	Up	Yes	Exon
e384610	C4A	rs3115552	C	T	C	1.1309	3.3999999999999997e-19	0.000342816400088379	0.0042784449746631715	0.486486054363203	3.97767107366628	4.77824854813194	Up	Up	Yes	Exon
e384610	C4A	rs3130341:32247064:T:C	T	C	T	1.1315	2.44e-19	0.00024053506436224302	0.0042784449746631715	0.486486054363203	3.97767107366628	4.8624466494576515	Up	Up	Yes	Exon
e384610	C4A	rs3132951:32247315:C:T	C	T	C	1.1318	5.3499999999999985e-19	2.4744611732781e-06	0.0042784449746631715	0.486486054363203	3.97767107366628	5.84278975231038	Up	Up	Yes	Exon
e384610	C4A	rs9268109:32247505:G:T	G	T	G	1.1294	2.07e-18	1.33899844015828e-05	0.0042784449746631715	0.486486054363203	3.97767107366628	5.501226664676571	Up	Up	Yes	Exon
e384610	C4A	rs7757760:32247710:T:G	T	G	T	1.1312	5.04e-19	8.44509810538121e-06	0.0042784449746631715	0.486486054363203	3.97767107366628	5.59682150082588	Up	Up	Yes	Exon
e384610	C4A	rs7776041:32247771:G:A	G	A	G	1.1299	1.6299999999999996e-18	1.33899844015828e-05	0.0042784449746631715	0.486486054363203	3.97767107366628	5.501226664676571	Up	Up	Yes	Exon
e384610	C4A	rs6457530:32248176:C:T	C	T	C	1.1320000000000001	4.9e-19	1.33899844015828e-05	0.0042784449746631715	0.486486054363203	3.97767107366628	5.501226664676571	Up	Up	Yes	Exon
e384610	C4A	rs9268116:32249177:A:G	A	G	A	1.1320000000000001	4.88e-19	1.74786901269e-06	0.0042784449746631715	0.486486054363203	3.97767107366628	5.91074261659678	Up	Up	Yes	Exon
e384610	C4A	rs9268117:32249524:G:C	G	C	G	1.1302	1.37e-18	1.74786901269e-06	0.0042784449746631715	0.486486054363203	3.97767107366628	5.91074261659678	Up	Up	Yes	Exon
e384610	C4A	rs2395117:32250881:T:C	T	C	T	1.1307	3.9100000000000003e-19	0.00024053506436224302	0.0042784449746631715	0.486486054363203	3.97767107366628	4.8624466494576515	Up	Up	Yes	Exon
e384610	C4A	rs9268121:32251435:G:C	G	C	G	1.1312	7.659999999999998e-19	1.74786901269e-06	0.0042784449746631715	0.486486054363203	3.97767107366628	5.91074261659678	Up	Up	Yes	Exon
e384610	C4A	rs143863264:32251721:T:TA	T	TA	T	1.1298700000000002	6.429000000000001e-19	0.00024053506436224302	0.0042784449746631715	0.486486054363203	3.97767107366628	4.8624466494576515	Up	Up	Yes	Exon
e384610	C4A	rs76036733:32252132:A:G	A	G	A	1.2206	6.399999999999999e-30	3.95533753261047e-24	0.0042784449746631715	0.486486054363203	3.97767107366628	11.6683468603165	Up	Up	Yes	Exon
e384610	C4A	rs7755666:32252401:T:A	T	A	T	1.1305	4.36e-19	0.00024053506436224302	0.0042784449746631715	0.486486054363203	3.97767107366628	4.8624466494576515	Up	Up	Yes	Exon
e384610	C4A	rs9268124:32252507:A:G	A	G	A	1.1465	5.84e-20	3.0310443236856e-06	0.0042784449746631715	0.486486054363203	3.97767107366628	5.802800869581231	Up	Up	Yes	Exon
e384610	C4A	rs9268125	T	C	T	1.131	1.1400000000000001e-18	1.74786901269e-06	0.0042784449746631715	0.486486054363203	3.97767107366628	5.91074261659678	Up	Up	Yes	Exon
e384610	C4A	6:32252846:A:AT	A	AT	A	1.1293	8.625e-19	1.02359094915096e-06	0.0042784449746631715	0.486486054363203	3.97767107366628	6.0139296978816414	Up	Up	Yes	Exon
e384610	C4A	rs9279554:32253524:AG:A	A	AG	AG	0.884175	6.404000000000001e-19	1.74786901269e-06	0.0042784449746631715	0.486486054363203	3.97767107366628	5.91074261659678	Up	Up	Yes	Exon
e384610	C4A	rs9268127:32253559:T:C	T	C	T	1.1448	1.2699999999999998e-19	3.16434019014647e-06	0.0042784449746631715	0.486486054363203	3.97767107366628	5.79428689149784	Up	Up	Yes	Exon
e384610	C4A	rs138685660:32253670:AAG:A	A	AAG	AAG	0.8845290000000001	9.495e-19	0.00115936199288071	0.0042784449746631715	0.486486054363203	3.97767107366628	4.47601536164562	Up	Up	Yes	Exon
e384610	C4A	rs9268131	A	G	A	1.1274	2.67e-18	1.74786901269e-06	0.0042784449746631715	0.486486054363203	3.97767107366628	5.91074261659678	Up	Up	Yes	Exon
e384610	C4A	rs9268137	G	A	G	1.1295	1.54e-18	1.74786901269e-06	0.0042784449746631715	0.486486054363203	3.97767107366628	5.91074261659678	Up	Up	Yes	Exon
e384610	C4A	rs7751896	G	A	G	1.1289	8.440000000000001e-19	0.00024053506436224302	0.0042784449746631715	0.486486054363203	3.97767107366628	4.8624466494576515	Up	Up	Yes	Exon
e384610	C4A	rs9268139:32255507:A:G	A	G	A	1.1442	1.53e-19	2.2327963430900002e-06	0.0042784449746631715	0.486486054363203	3.97767107366628	5.86296311459313	Up	Up	Yes	Exon
e384610	C4A	rs9268140:32255594:A:C	A	C	A	1.1297	1.31e-18	1.74786901269e-06	0.0042784449746631715	0.486486054363203	3.97767107366628	5.91074261659678	Up	Up	Yes	Exon
e384610	C4A	rs4711291:32256260:C:G	C	G	C	1.1284	1.12e-18	0.00024053506436224302	0.0042784449746631715	0.486486054363203	3.97767107366628	4.8624466494576515	Up	Up	Yes	Exon
e384610	C4A	rs9268142:32256418:T:C	T	C	T	1.1259	4.67e-18	2.5491943684236e-05	0.0042784449746631715	0.486486054363203	3.97767107366628	5.36540516777692	Up	Up	Yes	Exon
e384610	C4A	rs9268143:32256473:A:G	A	G	A	1.1261	1.6199999999999999e-18	0.0024395437034279	0.0042784449746631715	0.486486054363203	3.97767107366628	4.27981220134963	Up	Up	Yes	Exon
e384610	C4A	rs7757711:32256807:C:T	C	T	C	1.1299	1.1799999999999999e-18	1.74786901269e-06	0.0042784449746631715	0.486486054363203	3.97767107366628	5.91074261659678	Up	Up	Yes	Exon
e384610	C4A	rs7758030:32257035:C:T	C	T	C	1.1293	1.94e-18	1.74786901269e-06	0.0042784449746631715	0.486486054363203	3.97767107366628	5.91074261659678	Up	Up	Yes	Exon
e384610	C4A	rs9268144:32257199:T:C	T	C	T	1.2165	2.7399999999999997e-29	3.95533753261047e-24	0.0042784449746631715	0.486486054363203	3.97767107366628	11.6683468603165	Up	Up	Yes	Exon
e384610	C4A	rs9268146:32257366:T:C	T	C	T	1.1289	8.269999999999998e-19	0.00024053506436224302	0.0042784449746631715	0.486486054363203	3.97767107366628	4.8624466494576515	Up	Up	Yes	Exon
e384610	C4A	rs6927856:32258043:G:A	G	A	G	1.1297	1.32e-18	1.74786901269e-06	0.0042784449746631715	0.486486054363203	3.97767107366628	5.91074261659678	Up	Up	Yes	Exon
e384610	C4A	rs6927529:32258088:A:G	A	G	A	1.1296	1.4200000000000001e-18	1.74786901269e-06	0.0042784449746631715	0.486486054363203	3.97767107366628	5.91074261659678	Up	Up	Yes	Exon
e384610	C4A	6:32258258:T:TA	T	TA	T	1.12626	1.022e-17	1.74786901269e-06	0.0042784449746631715	0.486486054363203	3.97767107366628	5.91074261659678	Up	Up	Yes	Exon
e384610	C4A	rs6935269	T	C	T	1.1288	8.620000000000001e-19	0.00024053506436224302	0.0042784449746631715	0.486486054363203	3.97767107366628	4.8624466494576515	Up	Up	Yes	Exon
e384610	C4A	rs7775397	T	G	T	1.2165	2.79e-29	3.95533753261047e-24	0.0042784449746631715	0.486486054363203	3.97767107366628	11.6683468603165	Up	Up	Yes	Exon
e384610	C4A	rs3749966	T	C	T	1.1289	8.440000000000001e-19	0.00024053506436224302	0.0042784449746631715	0.486486054363203	3.97767107366628	4.8624466494576515	Up	Up	Yes	Exon
e384610	C4A	rs6910668:32263458:T:G	T	G	T	1.1444	1.39e-19	2.2327963430900002e-06	0.0042784449746631715	0.486486054363203	3.97767107366628	5.86296311459313	Up	Up	Yes	Exon
e384610	C4A	rs9268152:32263663:C:T	C	T	C	1.2173	2.1100000000000002e-29	3.95533753261047e-24	0.0042784449746631715	0.486486054363203	3.97767107366628	11.6683468603165	Up	Up	Yes	Exon
e384610	C4A	rs9268153:32264179:C:T	C	T	C	1.1448	1.09e-19	2.2327963430900002e-06	0.0042784449746631715	0.486486054363203	3.97767107366628	5.86296311459313	Up	Up	Yes	Exon
e384610	C4A	rs7739069:32265682:A:G	A	G	A	1.123	1.85e-17	0.00024053506436224302	0.0042784449746631715	0.486486054363203	3.97767107366628	4.8624466494576515	Up	Up	Yes	Exon
e384610	C4A	rs7745174	G	A	G	1.1444	1.39e-19	2.2327963430900002e-06	0.0042784449746631715	0.486486054363203	3.97767107366628	5.86296311459313	Up	Up	Yes	Exon
e384610	C4A	rs7750783	C	T	C	1.1269	8.319999999999999e-18	6.9377910610508605e-06	0.0042784449746631715	0.486486054363203	3.97767107366628	5.636995536907191	Up	Up	Yes	Exon
e384610	C4A	rs6909427	T	G	T	1.1262	4.03e-18	0.00024053506436224302	0.0042784449746631715	0.486486054363203	3.97767107366628	4.8624466494576515	Up	Up	Yes	Exon
e384610	C4A	rs9281724:32268795:A:ATTGT	A	ATTGT	A	1.13428	9.761000000000002e-20	0.00024053506436224302	0.0042784449746631715	0.486486054363203	3.97767107366628	4.8624466494576515	Up	Up	Yes	Exon
e384610	C4A	rs9268156:32269218:C:G	C	G	C	1.1261	4.2799999999999996e-18	0.00024053506436224302	0.0042784449746631715	0.486486054363203	3.97767107366628	4.8624466494576515	Up	Up	Yes	Exon
e384610	C4A	rs9268158:32269457:C:T	C	T	C	1.2166	2.64e-29	3.95533753261047e-24	0.0042784449746631715	0.486486054363203	3.97767107366628	11.6683468603165	Up	Up	Yes	Exon
e384610	C4A	rs7775592:32270283:G:A	G	A	G	1.1288	1.59e-18	0.00023510335112503198	0.0042784449746631715	0.486486054363203	3.97767107366628	4.86781316452692	Up	Up	Yes	Exon
e384610	C4A	rs7775332:32270363:A:T	A	T	A	1.1295	1.05e-18	0.00023510335112503198	0.0042784449746631715	0.486486054363203	3.97767107366628	4.86781316452692	Up	Up	Yes	Exon
e384610	C4A	rs9268163:32270875:C:T	C	T	C	1.1302	1.34e-18	9.63821275442044e-07	0.0042784449746631715	0.486486054363203	3.97767107366628	6.02543052831527	Up	Up	Yes	Exon
e384610	C4A	rs138519350:32271217:A:ATTTCTTT	A	ATTTCTTT	A	1.12648	5.654e-18	9.63821275442044e-07	0.0042784449746631715	0.486486054363203	3.97767107366628	6.02543052831527	Up	Up	Yes	Exon
e384610	C4A	rs9268164:32271263:A:T	A	T	A	1.1251	7.43e-18	0.0064155870494733295	0.0042784449746631715	0.486486054363203	3.97767107366628	4.00774008481815	Up	Up	Yes	Exon
e384610	C4A	rs7742654:32271443:C:G	C	G	C	1.1301	1.44e-18	7.2213257824927304e-06	0.0042784449746631715	0.486486054363203	3.97767107366628	5.62883871467172	Up	Up	Yes	Exon
e384610	C4A	rs3864299:32271674:A:T	A	T	A	1.1298	1.6299999999999996e-18	9.63821275442044e-07	0.0042784449746631715	0.486486054363203	3.97767107366628	6.02543052831527	Up	Up	Yes	Exon
e384610	C4A	rs3864300	G	T	G	1.1299	1.6299999999999996e-18	9.63821275442044e-07	0.0042784449746631715	0.486486054363203	3.97767107366628	6.02543052831527	Up	Up	Yes	Exon
e384610	C4A	rs3864301:32271955:C:T	C	T	C	1.1291	3.3e-18	1.64121206105804e-06	0.0042784449746631715	0.486486054363203	3.97767107366628	5.922963771539768	Up	Up	Yes	Exon
e384610	C4A	rs9268165:32272327:A:G	A	G	A	1.1299	1.57e-18	9.63821275442044e-07	0.0042784449746631715	0.486486054363203	3.97767107366628	6.02543052831527	Up	Up	Yes	Exon
e384610	C4A	rs9268166:32272433:T:C	T	C	T	1.129	3.32e-18	9.196993701164641e-07	0.0042784449746631715	0.486486054363203	3.97767107366628	6.034360172053901	Up	Up	Yes	Exon
e384610	C4A	rs9268167:32272437:C:A	C	A	C	1.1278	3.66e-18	0.00022426663201901293	0.0042784449746631715	0.486486054363203	3.97767107366628	4.87890303970848	Up	Up	Yes	Exon
e384610	C4A	rs9268168	C	T	C	1.1298	1.7000000000000002e-18	9.63821275442044e-07	0.0042784449746631715	0.486486054363203	3.97767107366628	6.02543052831527	Up	Up	Yes	Exon
e384610	C4A	6:32272621:TA:T	T	TA	TA	0.885857	4.197e-18	1.64121206105804e-06	0.0042784449746631715	0.486486054363203	3.97767107366628	5.922963771539768	Up	Up	Yes	Exon
e384610	C4A	rs9268169:32272707:A:G	A	G	A	1.1305	1.3000000000000002e-18	9.63821275442044e-07	0.0042784449746631715	0.486486054363203	3.97767107366628	6.02543052831527	Up	Up	Yes	Exon
e384610	C4A	rs9268170:32272711:A:G	A	G	A	1.1307	1.1799999999999999e-18	9.63821275442044e-07	0.0042784449746631715	0.486486054363203	3.97767107366628	6.02543052831527	Up	Up	Yes	Exon
e384610	C4A	rs9268171:32273077:T:C	T	C	T	1.128	2.77e-18	0.00023510335112503198	0.0042784449746631715	0.486486054363203	3.97767107366628	4.86781316452692	Up	Up	Yes	Exon
e384610	C4A	rs9268172:32273085:C:T	C	T	C	1.1296	1.8599999999999997e-18	9.63821275442044e-07	0.0042784449746631715	0.486486054363203	3.97767107366628	6.02543052831527	Up	Up	Yes	Exon
e384610	C4A	rs6915879:32273198:A:T	A	T	A	1.1289	4.1200000000000004e-18	1.64121206105804e-06	0.0042784449746631715	0.486486054363203	3.97767107366628	5.922963771539768	Up	Up	Yes	Exon
e384610	C4A	rs7341270:32273487:G:A	G	A	G	1.13	1.51e-18	9.593131686448508e-07	0.0042784449746631715	0.486486054363203	3.97767107366628	6.02633379849352	Up	Up	Yes	Exon
e384610	C4A	rs6457536	A	G	A	1.1258	1.18e-17	9.63821275442044e-07	0.0042784449746631715	0.486486054363203	3.97767107366628	6.02543052831527	Up	Up	Yes	Exon
e384610	C4A	rs9268175:32274067:G:A	G	A	G	1.1299	1.6e-18	9.63821275442044e-07	0.0042784449746631715	0.486486054363203	3.97767107366628	6.02543052831527	Up	Up	Yes	Exon
e384610	C4A	rs9268176:32274079:C:T	C	T	C	1.1289	3.64e-18	1.64121206105804e-06	0.0042784449746631715	0.486486054363203	3.97767107366628	5.922963771539768	Up	Up	Yes	Exon
e384610	C4A	rs9268177:32274882:C:A	C	A	C	1.2152	1.32e-28	3.95533753261047e-24	0.0042784449746631715	0.486486054363203	3.97767107366628	11.6683468603165	Up	Up	Yes	Exon
e384610	C4A	rs7341300:32275027:C:T	C	T	C	1.1295	1.95e-18	9.63821275442044e-07	0.0042784449746631715	0.486486054363203	3.97767107366628	6.02543052831527	Up	Up	Yes	Exon
e384610	C4A	rs7341328	G	A	G	1.1297	1.7600000000000003e-18	9.63821275442044e-07	0.0042784449746631715	0.486486054363203	3.97767107366628	6.02543052831527	Up	Up	Yes	Exon
e384610	C4A	rs147646043:32275375:G:GTTTA	G	GTTTA	G	1.131	1.4759999999999999e-18	9.63821275442044e-07	0.0042784449746631715	0.486486054363203	3.97767107366628	6.02543052831527	Up	Up	Yes	Exon
e384610	C4A	rs9268178:32275621:C:T	C	T	C	1.2159	1.51e-28	3.95533753261047e-24	0.0042784449746631715	0.486486054363203	3.97767107366628	11.6683468603165	Up	Up	Yes	Exon
e384610	C4A	rs9268179:32275629:C:T	C	T	C	1.1266	2.2e-17	1.64121206105804e-06	0.0042784449746631715	0.486486054363203	3.97767107366628	5.922963771539768	Up	Up	Yes	Exon
e384610	C4A	rs9268180:32275841:C:T	C	T	C	1.129	3.9600000000000005e-18	1.64121206105804e-06	0.0042784449746631715	0.486486054363203	3.97767107366628	5.922963771539768	Up	Up	Yes	Exon
e384610	C4A	rs9268181	T	C	T	1.1298	1.9199999999999998e-18	9.63821275442044e-07	0.0042784449746631715	0.486486054363203	3.97767107366628	6.02543052831527	Up	Up	Yes	Exon
e384610	C4A	rs9268182:32276027:T:G	T	G	T	1.129	3.9600000000000005e-18	1.64121206105804e-06	0.0042784449746631715	0.486486054363203	3.97767107366628	5.922963771539768	Up	Up	Yes	Exon
e384610	C4A	rs9268183:32276172:G:A	G	A	G	1.1278	6.11e-18	9.63821275442044e-07	0.0042784449746631715	0.486486054363203	3.97767107366628	6.02543052831527	Up	Up	Yes	Exon
e384610	C4A	rs9268184:32276203:G:A	G	A	G	1.1273	1.0400000000000002e-17	9.63821275442044e-07	0.0042784449746631715	0.486486054363203	3.97767107366628	6.02543052831527	Up	Up	Yes	Exon
e384610	C4A	rs9268187:32276549:T:C	T	C	T	1.1307	1.0300000000000001e-18	7.2213257824927304e-06	0.0042784449746631715	0.486486054363203	3.97767107366628	5.62883871467172	Up	Up	Yes	Exon
e384610	C4A	rs9268190:32276795:C:T	C	T	C	1.1308	9.62e-19	9.63821275442044e-07	0.0042784449746631715	0.486486054363203	3.97767107366628	6.02543052831527	Up	Up	Yes	Exon
e384610	C4A	rs9268191:32277025:C:A	C	A	C	1.1294	2.71e-18	1.74786901269e-06	0.0042784449746631715	0.486486054363203	3.97767107366628	5.91074261659678	Up	Up	Yes	Exon
e384610	C4A	rs375736454:32277127:CAT:C	CAT	C	CAT	1.1290799999999999	2.593e-18	1.02359094915096e-06	0.0042784449746631715	0.486486054363203	3.97767107366628	6.0139296978816414	Up	Up	Yes	Exon
e384610	C4A	rs9268192	C	T	C	1.1304	1.2e-18	1.02359094915096e-06	0.0042784449746631715	0.486486054363203	3.97767107366628	6.0139296978816414	Up	Up	Yes	Exon
e384610	C4A	rs140754668:32277360:ATTC:A	A	ATTC	ATTC	0.887985	9.284e-18	1.62034766025601e-06	0.0042784449746631715	0.486486054363203	3.97767107366628	5.925436601276539	Up	Up	Yes	Exon
e384610	C4A	rs9279575:32277527:CA:C	CA	C	CA	1.1293	2.761e-18	1.02359094915096e-06	0.0042784449746631715	0.486486054363203	3.97767107366628	6.0139296978816414	Up	Up	Yes	Exon
e384610	C4A	rs9268194:32277548:G:A	G	A	G	1.1279	9.320000000000001e-18	1.74786901269e-06	0.0042784449746631715	0.486486054363203	3.97767107366628	5.91074261659678	Up	Up	Yes	Exon
e384610	C4A	rs9268195:32277555:C:A	C	A	C	1.1292	3.3500000000000003e-18	1.02359094915096e-06	0.0042784449746631715	0.486486054363203	3.97767107366628	6.0139296978816414	Up	Up	Yes	Exon
e384610	C4A	rs9268196:32277834:C:T	C	T	C	1.1308	9.69e-19	1.02359094915096e-06	0.0042784449746631715	0.486486054363203	3.97767107366628	6.0139296978816414	Up	Up	Yes	Exon
e384610	C4A	rs9268197:32277934:C:A	C	A	C	1.13	1.97e-18	1.74786901269e-06	0.0042784449746631715	0.486486054363203	3.97767107366628	5.91074261659678	Up	Up	Yes	Exon
e384610	C4A	rs146697131:32277993:C:CTGTT	CTGTT	C	C	0.8871870000000001	5.1839999999999995e-18	1.02359094915096e-06	0.0042784449746631715	0.486486054363203	3.97767107366628	6.0139296978816414	Up	Up	Yes	Exon
e384610	C4A	rs9268198:32278187:C:T	C	T	C	1.1289	2.75e-18	1.02359094915096e-06	0.0042784449746631715	0.486486054363203	3.97767107366628	6.0139296978816414	Up	Up	Yes	Exon
e384610	C4A	rs9268200	C	T	C	1.1302	1.48e-18	2.4251872307772396e-07	0.0042784449746631715	0.486486054363203	3.97767107366628	6.28403860645752	Up	Up	Yes	Exon
e384610	C4A	rs3864302	C	T	C	1.1289	1.13e-18	0.00022546645251668998	0.0042784449746631715	0.486486054363203	3.97767107366628	4.877651277460862	Up	Up	Yes	Exon
e384610	C4A	rs9268201:32279284:G:A	G	A	G	1.1293	1.19e-18	0.00024053506436224302	0.0042784449746631715	0.486486054363203	3.97767107366628	4.8624466494576515	Up	Up	Yes	Exon
e384610	C4A	rs9268202	C	T	C	1.1297	2.31e-18	1.74786901269e-06	0.0042784449746631715	0.486486054363203	3.97767107366628	5.91074261659678	Up	Up	Yes	Exon
e384610	C4A	rs9268204:32279500:C:T	C	T	C	1.1307	1.0300000000000001e-18	1.02359094915096e-06	0.0042784449746631715	0.486486054363203	3.97767107366628	6.0139296978816414	Up	Up	Yes	Exon
e384610	C4A	rs6934429	G	T	G	1.1308	9.490000000000001e-19	1.02359094915096e-06	0.0042784449746631715	0.486486054363203	3.97767107366628	6.0139296978816414	Up	Up	Yes	Exon
e384610	C4A	rs6934776:32279816:G:A	G	A	G	1.1298	2.2700000000000002e-18	1.74786901269e-06	0.0042784449746631715	0.486486054363203	3.97767107366628	5.91074261659678	Up	Up	Yes	Exon
e384610	C4A	rs6934546:32279952:A:G	A	G	A	1.1306	1.09e-18	1.02359094915096e-06	0.0042784449746631715	0.486486054363203	3.97767107366628	6.0139296978816414	Up	Up	Yes	Exon
e384610	C4A	rs6939410	A	G	A	1.1297	2.31e-18	1.74786901269e-06	0.0042784449746631715	0.486486054363203	3.97767107366628	5.91074261659678	Up	Up	Yes	Exon
e384610	C4A	rs9268206:32280344:A:G	A	G	A	1.1293	1.16e-18	0.00024053506436224302	0.0042784449746631715	0.486486054363203	3.97767107366628	4.8624466494576515	Up	Up	Yes	Exon
e384610	C4A	rs9268207:32280462:C:T	C	T	C	1.1294	3.1300000000000003e-18	1.74786901269e-06	0.0042784449746631715	0.486486054363203	3.97767107366628	5.91074261659678	Up	Up	Yes	Exon
e384610	C4A	rs1018434	T	C	T	1.1308	9.65e-19	1.4414904951058002e-06	0.0042784449746631715	0.486486054363203	3.97767107366628	5.948121283773039	Up	Up	Yes	Exon
e384610	C4A	rs3864303:32281621:A:G	A	G	A	1.131	8.729999999999997e-19	1.19079794333456e-06	0.0042784449746631715	0.486486054363203	3.97767107366628	5.98499584561185	Up	Up	Yes	Exon
e384610	C4A	rs1018431:32281676:G:A	G	A	G	1.1294	1.1000000000000001e-18	0.00024053506436224302	0.0042784449746631715	0.486486054363203	3.97767107366628	4.8624466494576515	Up	Up	Yes	Exon
e384610	C4A	rs1018430:32281688:C:T	C	T	C	1.1295	1.0300000000000001e-18	0.00024053506436224302	0.0042784449746631715	0.486486054363203	3.97767107366628	4.8624466494576515	Up	Up	Yes	Exon
e384610	C4A	6:32281823:TG:T	T	TG	TG	0.8845290000000001	1.112e-18	1.02359094915096e-06	0.0042784449746631715	0.486486054363203	3.97767107366628	6.0139296978816414	Up	Up	Yes	Exon
e384610	C4A	rs9268212:32281889:T:C	T	C	T	1.1296	2.87e-18	1.8663081657707001e-06	0.0042784449746631715	0.486486054363203	3.97767107366628	5.8980082855335	Up	Up	Yes	Exon
e384610	C4A	rs2069026:32281958:C:T	C	T	C	1.1311	8.05e-19	1.02359094915096e-06	0.0042784449746631715	0.486486054363203	3.97767107366628	6.0139296978816414	Up	Up	Yes	Exon
e384610	C4A	rs6903871:32282019:A:C	A	C	A	1.13	7.7e-19	0.00024053506436224302	0.0042784449746631715	0.486486054363203	3.97767107366628	4.8624466494576515	Up	Up	Yes	Exon
e384610	C4A	rs9268213:32282081:A:G	A	G	A	1.1306	1.0699999999999999e-18	1.02359094915096e-06	0.0042784449746631715	0.486486054363203	3.97767107366628	6.0139296978816414	Up	Up	Yes	Exon
e384610	C4A	rs9268214:32282466:A:G	A	G	A	1.1309	1.01e-18	1.02359094915096e-06	0.0042784449746631715	0.486486054363203	3.97767107366628	6.0139296978816414	Up	Up	Yes	Exon
e384610	C4A	rs9268215:32282471:A:G	A	G	A	1.1314	7.5e-19	1.02359094915096e-06	0.0042784449746631715	0.486486054363203	3.97767107366628	6.0139296978816414	Up	Up	Yes	Exon
e384610	C4A	rs6909790:32282979:A:G	A	G	A	1.1308	9.26e-19	8.67157868788661e-07	0.0042784449746631715	0.486486054363203	3.97767107366628	6.0456064528751	Up	Up	Yes	Exon
e384610	C4A	rs6910275:32283114:C:A	C	A	C	1.1315	6.54e-19	1.7930671921631301e-06	0.0042784449746631715	0.486486054363203	3.97767107366628	5.90578298354645	Up	Up	Yes	Exon
e384610	C4A	rs28367008:32283214:C:T	C	T	C	1.1309	9.249999999999999e-19	1.7930671921631301e-06	0.0042784449746631715	0.486486054363203	3.97767107366628	5.90578298354645	Up	Up	Yes	Exon
e384610	C4A	rs6915455	G	A	G	1.1307	1e-18	1.7930671921631301e-06	0.0042784449746631715	0.486486054363203	3.97767107366628	5.90578298354645	Up	Up	Yes	Exon
e384610	C4A	rs9268218:32283699:A:G	A	G	A	1.1308	9.26e-19	7.2213257824927304e-06	0.0042784449746631715	0.486486054363203	3.97767107366628	5.62883871467172	Up	Up	Yes	Exon
e384610	C4A	rs9268219	T	G	T	1.2152	3.9899999999999997e-28	2.94319425200391e-19	0.0042784449746631715	0.486486054363203	3.97767107366628	10.3117090040499	Up	Up	Yes	Exon
e384610	C4A	rs9268220	C	T	C	1.1452	1.32e-19	2.2327963430900002e-06	0.0042784449746631715	0.486486054363203	3.97767107366628	5.86296311459313	Up	Up	Yes	Exon
e384610	C4A	rs9268221:32284910:C:G	C	G	C	1.1295	1.0300000000000001e-18	0.000392672721861719	0.0042784449746631715	0.486486054363203	3.97767107366628	4.74562610858029	Up	Up	Yes	Exon
e384610	C4A	rs114771365:32285228:G:A	G	A	G	1.1301	2.1e-18	3.06937206175671e-06	0.0042784449746631715	0.486486054363203	3.97767107366628	5.80031213594697	Up	Up	Yes	Exon
e384610	C4A	rs116667074:32285362:C:T	C	T	C	1.2164	5.870000000000001e-29	3.95533753261047e-24	0.0042784449746631715	0.486486054363203	3.97767107366628	11.6683468603165	Up	Up	Yes	Exon
e384610	C4A	rs9268231:32287754:T:C	T	C	T	1.1448	1.6199999999999999e-19	2.2327963430900002e-06	0.0042784449746631715	0.486486054363203	3.97767107366628	5.86296311459313	Up	Up	Yes	Exon
e384610	C4A	rs7751715:32288952:G:A	G	A	G	1.2172	3.73e-29	3.95533753261047e-24	0.0042784449746631715	0.486486054363203	3.97767107366628	11.6683468603165	Up	Up	Yes	Exon
e384610	C4A	rs7756177:32289358:G:A	G	A	G	1.1441	1.1999999999999999e-19	2.7839646637968e-06	0.0042784449746631715	0.486486054363203	3.97767107366628	5.81961060687171	Up	Up	Yes	Exon
e384610	C4A	rs9268235:32290208:C:T	C	T	C	1.2172	3.73e-29	3.95533753261047e-24	0.0042784449746631715	0.486486054363203	3.97767107366628	11.6683468603165	Up	Up	Yes	Exon
e384610	C4A	rs521828:32291643:C:T	C	T	C	1.1084	2.72e-15	0.00117054761140221	0.0042784449746631715	0.486486054363203	3.97767107366628	4.47355558529667	Up	Up	Yes	Exon
e384610	C4A	rs511874:32293255:G:C	G	C	G	1.1078	3.2700000000000003e-15	0.00104357379572676	0.0042784449746631715	0.486486054363203	3.97767107366628	4.50296404123763	Up	Up	Yes	Exon
e384610	C4A	rs9268245:32293941:G:C	G	C	G	1.1452	1.739999999999999e-19	1.8438253149274297e-06	0.0042784449746631715	0.486486054363203	3.97767107366628	5.90036414795217	Up	Up	Yes	Exon
e384610	C4A	rs9268246:32294549:A:T	A	T	A	1.1452	1.739999999999999e-19	1.8438253149274297e-06	0.0042784449746631715	0.486486054363203	3.97767107366628	5.90036414795217	Up	Up	Yes	Exon
e384610	C4A	rs4392743:32295652:T:C	T	C	T	1.2171	4.01e-29	3.95533753261047e-24	0.0042784449746631715	0.486486054363203	3.97767107366628	11.6683468603165	Up	Up	Yes	Exon
e384610	C4A	rs9268251:32295878:G:A	G	A	G	1.1165	1.53e-15	0.000430574836656935	0.0042784449746631715	0.486486054363203	3.97767107366628	4.7233044468934295	Up	Up	Yes	Exon
e384610	C4A	rs1003880:32298484:G:T	G	T	G	1.117	7.24e-16	0.0050693753925713	0.0042784449746631715	0.486486054363203	3.97767107366628	4.07600917379051	Up	Up	Yes	Exon
e384610	C4A	rs3129949:32298814:C:A	C	A	C	1.1181	6.3399999999999985e-16	0.000265359315542221	0.0042784449746631715	0.486486054363203	3.97767107366628	4.83926551479687	Up	Up	Yes	Exon
e384610	C4A	rs5875357:32299524:CA:C	CA	C	CA	1.14557	1.442e-19	2.9217581300785196e-07	0.0042784449746631715	0.486486054363203	3.97767107366628	6.24960371193856	Up	Up	Yes	Exon
e384610	C4A	rs1003878	G	A	G	1.1181	6.3399999999999985e-16	0.000228835395694231	0.0042784449746631715	0.486486054363203	3.97767107366628	4.8741674604105185	Up	Up	Yes	Exon
e384610	C4A	rs2022537:32301910:G:A	G	A	G	1.1181	6.3399999999999985e-16	0.000292430184070057	0.0042784449746631715	0.486486054363203	3.97767107366628	4.816226540117969	Up	Up	Yes	Exon
e384610	C4A	6:32302103:TTG:T	T	TTG	TTG	0.820944	2.823e-29	3.95533753261047e-24	0.0042784449746631715	0.486486054363203	3.97767107366628	11.6683468603165	Up	Up	Yes	Exon
e384610	C4A	rs1265757:32302382:C:T	C	T	C	1.2171	4.77e-29	3.95533753261047e-24	0.0042784449746631715	0.486486054363203	3.97767107366628	11.6683468603165	Up	Up	Yes	Exon
e384610	C4A	rs1265756:32302672:G:A	G	A	G	1.1458	1.2699999999999998e-19	3.5892717792114396e-07	0.0042784449746631715	0.486486054363203	3.97767107366628	6.2115257069108605	Up	Up	Yes	Exon
e384610	C4A	rs926593:32305544:A:G	A	G	A	1.2176	3.6000000000000003e-29	3.95533753261047e-24	0.0042784449746631715	0.486486054363203	3.97767107366628	11.6683468603165	Up	Up	Yes	Exon
e384610	C4A	rs926592:32305658:C:A	C	A	C	1.1171	1.24e-15	0.00035044893147445096	0.0042784449746631715	0.486486054363203	3.97767107366628	4.77294072005772	Up	Up	Yes	Exon
e384610	C4A	rs1033499:32307532:G:A	G	A	G	1.1449	2.31e-19	3.5892717792114396e-07	0.0042784449746631715	0.486486054363203	3.97767107366628	6.2115257069108605	Up	Up	Yes	Exon
e384610	C4A	rs3117137	C	T	C	1.1178	8.410000000000002e-16	0.00035044893147445096	0.0042784449746631715	0.486486054363203	3.97767107366628	4.77294072005772	Up	Up	Yes	Exon
e384610	C4A	rs3129901:32310119:T:G	T	G	T	1.1452	1.93e-19	3.5892717792114396e-07	0.0042784449746631715	0.486486054363203	3.97767107366628	6.2115257069108605	Up	Up	Yes	Exon
e384610	C4A	rs2849018:32310863:T:C	T	C	T	1.2173	4.320000000000001e-29	1.9825763151770198e-23	0.0042784449746631715	0.486486054363203	3.97767107366628	11.4787416462461	Up	Up	Yes	Exon
e384610	C4A	rs910051:32315511:T:G	T	G	T	1.2157	1.2e-29	3.95533753261047e-24	0.0042784449746631715	0.486486054363203	3.97767107366628	11.6683468603165	Up	Up	Yes	Exon
e384610	C4A	rs969892:32316312:T:C	T	C	T	1.1192	2.48e-16	0.00035044893147445096	0.0042784449746631715	0.486486054363203	3.97767107366628	4.77294072005772	Up	Up	Yes	Exon
e384610	C4A	rs369011696:32317223:CATCTT:C	CATCTT	C	CATCTT	1.14648	3.306e-20	3.5892717792114396e-07	0.0042784449746631715	0.486486054363203	3.97767107366628	6.2115257069108605	Up	Up	Yes	Exon
e384610	C4A	rs2395149:32325562:G:A	G	A	G	1.2172	6.2099999999999994e-30	3.95533753261047e-24	0.0042784449746631715	0.486486054363203	3.97767107366628	11.6683468603165	Up	Up	Yes	Exon
e384610	C4A	rs3129915:32332264:G:A	G	A	G	1.1465	1.27e-20	2.21290983586687e-07	0.0042784449746631715	0.486486054363203	3.97767107366628	6.30084860502216	Up	Up	Yes	Exon
e384610	C4A	rs3129916:32332322:G:A	G	A	G	1.1461	1.58e-20	2.21290983586687e-07	0.0042784449746631715	0.486486054363203	3.97767107366628	6.30084860502216	Up	Up	Yes	Exon
e384610	C4A	rs3129917:32332765:G:A	G	A	G	1.1459	2.5599999999999998e-20	2.21290983586687e-07	0.0042784449746631715	0.486486054363203	3.97767107366628	6.30084860502216	Up	Up	Yes	Exon
e384610	C4A	rs3129919:32332791:C:T	C	T	C	1.1432	2.25e-19	2.21290983586687e-07	0.0042784449746631715	0.486486054363203	3.97767107366628	6.30084860502216	Up	Up	Yes	Exon
e384610	C4A	rs3129924:32333299:C:T	C	T	C	1.1463	1.3999999999999995e-20	2.21290983586687e-07	0.0042784449746631715	0.486486054363203	3.97767107366628	6.30084860502216	Up	Up	Yes	Exon
e384610	C4A	rs3129925:32333419:G:A	G	A	G	1.1466	1.19e-20	2.21290983586687e-07	0.0042784449746631715	0.486486054363203	3.97767107366628	6.30084860502216	Up	Up	Yes	Exon
e384610	C4A	rs3129926:32333480:T:C	T	C	T	1.1463	1.3400000000000001e-20	5.521312807317739e-07	0.0042784449746631715	0.486486054363203	3.97767107366628	6.13107940091143	Up	Up	Yes	Exon
e384610	C4A	rs2143462	G	A	G	1.1469	8.399999999999999e-21	3.55305885344893e-07	0.0042784449746631715	0.486486054363203	3.97767107366628	6.213408457700701	Up	Up	Yes	Exon
e384610	C4A	rs2143461:32335347:G:A	G	A	G	1.1463	1.35e-20	2.21290983586687e-07	0.0042784449746631715	0.486486054363203	3.97767107366628	6.30084860502216	Up	Up	Yes	Exon
e384610	C4A	rs3129933:32336161:G:A	G	A	G	1.1497	8.97e-21	3.5892717792114396e-07	0.0042784449746631715	0.486486054363203	3.97767107366628	6.2115257069108605	Up	Up	Yes	Exon
e384610	C4A	rs3129935:32336205:A:G	A	G	A	1.1495	4.04e-21	2.21290983586687e-07	0.0042784449746631715	0.486486054363203	3.97767107366628	6.30084860502216	Up	Up	Yes	Exon
e384610	C4A	rs3129937	C	A	C	1.1497	3.65e-21	2.21290983586687e-07	0.0042784449746631715	0.486486054363203	3.97767107366628	6.30084860502216	Up	Up	Yes	Exon
e384610	C4A	rs3129939	A	G	A	1.1498	3.5799999999999994e-21	2.21290983586687e-07	0.0042784449746631715	0.486486054363203	3.97767107366628	6.30084860502216	Up	Up	Yes	Exon
e384610	C4A	rs111314530:32337444:C:CCTAT	CCTAT	C	C	0.870576	7.449e-21	2.21290983586687e-07	0.0042784449746631715	0.486486054363203	3.97767107366628	6.30084860502216	Up	Up	Yes	Exon
e384610	C4A	rs374583688:32337947:AGCTCTTACATTG:A	A	AGCTCTTACATTG	AGCTCTTACATTG	0.8708370000000001	2.3419999999999996e-22	2.1449842436881303e-06	0.0042784449746631715	0.486486054363203	3.97767107366628	5.87082432800757	Up	Up	Yes	Exon
e384610	C4A	rs3129942:32338283:G:T	G	T	G	1.1282	6.43e-19	0.00071253884534267	0.0042784449746631715	0.486486054363203	3.97767107366628	4.59924187530311	Up	Up	Yes	Exon
e384610	C4A	rs3129943	A	G	A	1.1234	2.92e-18	0.00063599727944237	0.0042784449746631715	0.486486054363203	3.97767107366628	4.627525799176451	Up	Up	Yes	Exon
e384610	C4A	rs3117109:32340871:C:T	C	T	C	1.2229	3.5399999999999997e-28	3.902864129083089e-18	0.0042784449746631715	0.486486054363203	3.97767107366628	9.98513836575887	Up	Up	Yes	Exon
e384610	C4A	rs3129945	G	A	G	1.1474	3.82e-23	1.1255246768397501e-05	0.0042784449746631715	0.486486054363203	3.97767107366628	5.537400696170371	Up	Up	Yes	Exon
e384610	C4A	rs2894251:32343236:A:G	A	G	A	1.2009999999999998	5.3e-28	6.687087451065849e-08	0.0042784449746631715	0.486486054363203	3.97767107366628	6.517229194708331	Up	Up	Yes	Exon
e384610	C4A	rs2395151:32343339:G:A	G	A	G	1.2003	6.65e-28	3.932256988448121e-08	0.0042784449746631715	0.486486054363203	3.97767107366628	6.61126031537799	Up	Up	Yes	Exon
e384610	C4A	rs3117106	T	C	T	1.1648	4.82e-23	7.42989892862474e-06	0.0042784449746631715	0.486486054363203	3.97767107366628	5.623033640818808	Up	Up	Yes	Exon
e384610	C4A	rs2894254	T	G	T	1.2126	3.63e-29	1.5655682510236695e-23	0.0042784449746631715	0.486486054363203	3.97767107366628	11.506576442306	Up	Up	Yes	Exon
e384610	C4A	rs150353632:32346463:ATTTTGTG:A	A	ATTTTGTG	ATTTTGTG	0.832851	6.211000000000001e-28	7.79459447307112e-08	0.0042784449746631715	0.486486054363203	3.97767107366628	6.48991520324013	Up	Up	Yes	Exon
e384610	C4A	rs200411589:32347070:AAT:A	A	AAT	AAT	0.824235	9.316e-30	3.95533753261047e-24	0.0042784449746631715	0.486486054363203	3.97767107366628	11.6683468603165	Up	Up	Yes	Exon
e384610	C4A	rs3117103:32349557:A:T	A	T	A	1.2004	7.3300000000000015e-28	6.687087451065849e-08	0.0042784449746631715	0.486486054363203	3.97767107366628	6.517229194708331	Up	Up	Yes	Exon
e384610	C4A	rs3129950:32358201:G:C	G	C	G	1.2141	4.6e-29	3.95533753261047e-24	0.0042784449746631715	0.486486054363203	3.97767107366628	11.6683468603165	Up	Up	Yes	Exon
e384610	C4A	rs3117099	G	A	G	1.1452	1.57e-22	3.12094862945776e-06	0.0042784449746631715	0.486486054363203	3.97767107366628	5.79701805220749	Up	Up	Yes	Exon
e384610	C4A	rs3117097:32358689:A:G	A	G	A	1.1773	1.46e-25	4.68529992763709e-09	0.0042784449746631715	0.486486054363203	3.97767107366628	6.97623658669808	Up	Up	Yes	Exon
e384610	C4A	rs3129953:32361821:C:T	C	T	C	1.1795	2.3400000000000003e-26	4.68529992763709e-09	0.0042784449746631715	0.486486054363203	3.97767107366628	6.97623658669808	Up	Up	Yes	Exon
e384610	C4A	rs1980493	T	C	T	1.1768	2.2399999999999996e-25	4.68529992763709e-09	0.0042784449746631715	0.486486054363203	3.97767107366628	6.97623658669808	Up	Up	Yes	Exon
e384610	C4A	rs3129956:32368462:G:A	G	A	G	1.2119	2.95e-29	3.95533753261047e-24	0.0042784449746631715	0.486486054363203	3.97767107366628	11.6683468603165	Up	Up	Yes	Exon
e384610	C4A	rs2395158:32374595:A:G	A	G	A	1.1758	3.91e-25	2.6597957633028304e-09	0.0042784449746631715	0.486486054363203	3.97767107366628	7.07039420250649	Up	Up	Yes	Exon
e384610	C4A	rs3129959:32375796:A:T	A	T	A	1.175	7.379999999999998e-25	2.6597957633028304e-09	0.0042784449746631715	0.486486054363203	3.97767107366628	7.07039420250649	Up	Up	Yes	Exon
e384610	C4A	rs9268510:32378503:G:A	G	A	G	1.1748	6.7099999999999975e-25	3.95533753261047e-24	0.0042784449746631715	0.486486054363203	3.97767107366628	11.6683468603165	Up	Up	Yes	Exon
e384610	C4A	rs3129963	A	G	A	1.1608	1.48e-23	4.78563057527467e-06	0.0042784449746631715	0.486486054363203	3.97767107366628	5.71193951686509	Up	Up	Yes	Exon
e384610	C4A	rs3129965:32380830:G:C	G	C	G	1.1613	1.1300000000000001e-23	7.75267601661578e-06	0.0042784449746631715	0.486486054363203	3.97767107366628	5.614313159019082	Up	Up	Yes	Exon
e384610	C4A	rs3129966:32381280:G:C	G	C	G	1.2134	8.97e-29	4.45224792166047e-21	0.0042784449746631715	0.486486054363203	3.97767107366628	10.8293709215559	Up	Up	Yes	Exon
e384610	C4A	rs3129967:32381461:C:T	C	T	C	1.099	1.34e-13	4.85027830457509e-05	0.0042784449746631715	0.486486054363203	3.97767107366628	5.22632906228246	Up	Up	Yes	Exon
e384610	C4A	rs3129968:32381472:T:C	T	C	T	1.0996	9.45e-14	0.000143842887887065	0.0042784449746631715	0.486486054363203	3.97767107366628	4.98227270672491	Up	Up	Yes	Exon
e384610	C4A	rs371707645:32381852:GAA:G	G	GAA	GAA	0.8603639999999999	4.365e-24	1.34277886102088e-06	0.0042784449746631715	0.486486054363203	3.97767107366628	5.961818339827629	Up	Up	Yes	Exon
e384610	C4A	rs9279642:32382363:AG:A	A	AG	AG	0.856929	4.564e-24	2.14715817656567e-14	0.0042784449746631715	0.486486054363203	3.97767107366628	8.83967941790365	Up	Up	Yes	Exon
e384610	C4A	rs3129969:32382609:C:G	C	G	C	1.1704	1.03e-24	1.1367636342657199e-15	0.0042784449746631715	0.486486054363203	3.97767107366628	9.241373990378019	Up	Up	Yes	Exon
e384610	C4A	rs3129970:32382638:T:C	T	C	T	1.1703	1.1100000000000002e-24	1.1367636342657199e-15	0.0042784449746631715	0.486486054363203	3.97767107366628	9.241373990378019	Up	Up	Yes	Exon
e384610	C4A	rs2006174:32382749:A:G	A	G	A	1.1698	1.0099999999999999e-24	1.90400036418813e-14	0.0042784449746631715	0.486486054363203	3.97767107366628	8.85637732195193	Up	Up	Yes	Exon
e384610	C4A	rs6930571:32383208:G:T	G	T	G	1.1671	3.31e-23	1.08798887821332e-15	0.0042784449746631715	0.486486054363203	3.97767107366628	9.24727702011527	Up	Up	Yes	Exon
e384610	C4A	rs9268530	T	C	T	1.1733	3.24e-24	1.08798887821332e-15	0.0042784449746631715	0.486486054363203	3.97767107366628	9.24727702011527	Up	Up	Yes	Exon
e384610	C4A	rs9268531:32383246:T:G	T	G	T	1.1707	2.53e-25	1.08798887821332e-15	0.0042784449746631715	0.486486054363203	3.97767107366628	9.24727702011527	Up	Up	Yes	Exon
e384610	C4A	rs9268532:32383249:T:C	T	C	T	1.1675	8.540000000000002e-25	1.08798887821332e-15	0.0042784449746631715	0.486486054363203	3.97767107366628	9.24727702011527	Up	Up	Yes	Exon
e384610	C4A	rs9268534:32383307:T:G	T	G	T	1.1705	5.849999999999999e-25	1.08798887821332e-15	0.0042784449746631715	0.486486054363203	3.97767107366628	9.24727702011527	Up	Up	Yes	Exon
e384610	C4A	rs6908065:32383341:A:C	A	C	A	1.1704	6.079999999999999e-25	1.08798887821332e-15	0.0042784449746631715	0.486486054363203	3.97767107366628	9.24727702011527	Up	Up	Yes	Exon
e384610	C4A	rs6908056:32383360:G:A	G	A	G	1.1705	5.95e-25	1.08798887821332e-15	0.0042784449746631715	0.486486054363203	3.97767107366628	9.24727702011527	Up	Up	Yes	Exon
e384610	C4A	rs6930933:32383410:G:T	G	T	G	1.1707	5.04e-25	1.08798887821332e-15	0.0042784449746631715	0.486486054363203	3.97767107366628	9.24727702011527	Up	Up	Yes	Exon
e384610	C4A	rs3135382	T	G	T	1.1706	5.520000000000001e-25	1.08798887821332e-15	0.0042784449746631715	0.486486054363203	3.97767107366628	9.24727702011527	Up	Up	Yes	Exon
e384610	C4A	rs2001099:32383633:G:C	G	C	G	1.1713	2.14e-25	5.36756938268711e-16	0.0042784449746631715	0.486486054363203	3.97767107366628	9.34198025839167	Up	Up	Yes	Exon
e384610	C4A	rs2001098:32383837:G:A	G	A	G	1.1706	5.4e-25	1.08798887821332e-15	0.0042784449746631715	0.486486054363203	3.97767107366628	9.24727702011527	Up	Up	Yes	Exon
e384610	C4A	rs2001097	G	T	G	1.1706	5.4e-25	2.54773234824593e-15	0.0042784449746631715	0.486486054363203	3.97767107366628	9.13238949893103	Up	Up	Yes	Exon
e384610	C4A	rs3135381:32384343:G:A	G	A	G	1.1708	4.91e-25	1.08798887821332e-15	0.0042784449746631715	0.486486054363203	3.97767107366628	9.24727702011527	Up	Up	Yes	Exon
e384610	C4A	rs2227138	C	T	C	1.1846	4.1500000000000003e-26	2.31601509224289e-23	0.0042784449746631715	0.486486054363203	3.97767107366628	11.4603632225955	Up	Up	Yes	Exon
e384610	C4A	rs3135380	A	C	A	1.1706	5.41e-25	5.20657631481633e-12	0.0042784449746631715	0.486486054363203	3.97767107366628	8.0492114075405	Up	Up	Yes	Exon
e384610	C4A	rs3135379:32384900:T:C	T	C	T	1.1704	6.0399999999999985e-25	1.08798887821332e-15	0.0042784449746631715	0.486486054363203	3.97767107366628	9.24727702011527	Up	Up	Yes	Exon
e384610	C4A	rs3135378:32385099:G:A	G	A	G	1.1701	8.34e-25	1.08798887821332e-15	0.0042784449746631715	0.486486054363203	3.97767107366628	9.24727702011527	Up	Up	Yes	Exon
e384610	C4A	rs3135376	A	G	A	1.1707	5.21e-25	6.40692195838784e-16	0.0042784449746631715	0.486486054363203	3.97767107366628	9.318292487547831	Up	Up	Yes	Exon
e384610	C4A	rs3135375	G	A	G	1.1706	5.610000000000001e-25	1.08798887821332e-15	0.0042784449746631715	0.486486054363203	3.97767107366628	9.24727702011527	Up	Up	Yes	Exon
e384610	C4A	rs3135374	C	A	C	1.1706	6.43e-25	1.08798887821332e-15	0.0042784449746631715	0.486486054363203	3.97767107366628	9.24727702011527	Up	Up	Yes	Exon
e384610	C4A	rs3135373:32385653:A:G	A	G	A	1.1701	8.409999999999998e-25	1.08798887821332e-15	0.0042784449746631715	0.486486054363203	3.97767107366628	9.24727702011527	Up	Up	Yes	Exon
e384610	C4A	rs3135372	C	A	C	1.1706	5.4e-25	1.08798887821332e-15	0.0042784449746631715	0.486486054363203	3.97767107366628	9.24727702011527	Up	Up	Yes	Exon
e384610	C4A	rs2187820	C	T	C	1.1705	5.95e-25	1.08798887821332e-15	0.0042784449746631715	0.486486054363203	3.97767107366628	9.24727702011527	Up	Up	Yes	Exon
e384610	C4A	rs2157336:32386061:C:T	C	T	C	1.1704	6.06e-25	1.08798887821332e-15	0.0042784449746631715	0.486486054363203	3.97767107366628	9.24727702011527	Up	Up	Yes	Exon
e384610	C4A	rs2187819:32386383:A:G	A	G	A	1.1708	4.82e-25	1.08798887821332e-15	0.0042784449746631715	0.486486054363203	3.97767107366628	9.24727702011527	Up	Up	Yes	Exon
e384610	C4A	rs6457570:32386495:T:C	T	C	T	1.1639	9.75e-24	1.08798887821332e-15	0.0042784449746631715	0.486486054363203	3.97767107366628	9.24727702011527	Up	Up	Yes	Exon
e384610	C4A	rs6457571:32386506:T:C	T	C	T	1.1634	1.3099999999999999e-23	1.08798887821332e-15	0.0042784449746631715	0.486486054363203	3.97767107366628	9.24727702011527	Up	Up	Yes	Exon
e384610	C4A	rs6457573:32386643:G:A	G	A	G	1.1711	4.21e-25	1.08798887821332e-15	0.0042784449746631715	0.486486054363203	3.97767107366628	9.24727702011527	Up	Up	Yes	Exon
e384610	C4A	rs3135371:32386699:A:G	A	G	A	1.1840000000000002	2.85e-26	5.22893643329519e-22	0.0042784449746631715	0.486486054363203	3.97767107366628	11.0883135047537	Up	Up	Yes	Exon
e384610	C4A	rs3135370:32386707:T:C	T	C	T	1.1704	8.409999999999998e-25	1.08798887821332e-15	0.0042784449746631715	0.486486054363203	3.97767107366628	9.24727702011527	Up	Up	Yes	Exon
e384610	C4A	rs3135369:32387221:G:A	G	A	G	1.1356	4.22e-21	0.000176647268104624	0.0042784449746631715	0.486486054363203	3.97767107366628	4.93465152319955	Up	Up	Yes	Exon
e384610	C4A	rs2395160:32387432:G:A	G	A	G	1.2077	8.73e-28	4.62956357457306e-23	0.0042784449746631715	0.486486054363203	3.97767107366628	11.378162158055	Up	Up	Yes	Exon
e384610	C4A	rs2395161	A	C	A	1.1705	5.9e-25	1.08798887821332e-15	0.0042784449746631715	0.486486054363203	3.97767107366628	9.24727702011527	Up	Up	Yes	Exon
e384610	C4A	rs2395162	G	T	G	1.1708	4.970000000000001e-25	1.08798887821332e-15	0.0042784449746631715	0.486486054363203	3.97767107366628	9.24727702011527	Up	Up	Yes	Exon
e384610	C4A	rs2395164:32387860:C:T	C	T	C	1.1705	5.789999999999999e-25	1.54152611853438e-15	0.0042784449746631715	0.486486054363203	3.97767107366628	9.2003706055191	Up	Up	Yes	Exon
e384610	C4A	rs2395167:32388308:C:T	C	T	C	1.1722	2.5000000000000003e-25	1.08798887821332e-15	0.0042784449746631715	0.486486054363203	3.97767107366628	9.24727702011527	Up	Up	Yes	Exon
e384610	C4A	rs2213580	T	C	T	1.1706	5.570000000000001e-25	5.09588947549683e-16	0.0042784449746631715	0.486486054363203	3.97767107366628	9.34890326424181	Up	Up	Yes	Exon
e384610	C4A	rs3135366	T	C	T	1.1711	4.82e-25	2.7042872248972303e-14	0.0042784449746631715	0.486486054363203	3.97767107366628	8.807568501450099	Up	Up	Yes	Exon
e384610	C4A	rs3135364:32389545:A:G	A	G	A	1.1452	1.13e-21	1.21959053037325e-11	0.0042784449746631715	0.486486054363203	3.97767107366628	7.92129000245564	Up	Up	Yes	Exon
e384610	C4A	rs3135363	A	G	A	1.1161	1.45e-16	5.63533036239524e-11	0.0042784449746631715	0.486486054363203	3.97767107366628	7.68700587122884	Up	Up	Yes	Exon
e384610	C4A	rs3135362:32389747:T:G	T	G	T	1.1634	3.55e-24	8.408103802031928e-16	0.0042784449746631715	0.486486054363203	3.97767107366628	9.281917685692287	Up	Up	Yes	Exon
e384610	C4A	rs2395168:32390196:T:C	T	C	T	1.1682	7.319999999999999e-25	9.14153102448577e-15	0.0042784449746631715	0.486486054363203	3.97767107366628	8.957767952324913	Up	Up	Yes	Exon
e384610	C4A	rs2894255:32390332:C:T	C	T	C	1.1821	1.8100000000000003e-26	4.43193580835736e-21	0.0042784449746631715	0.486486054363203	3.97767107366628	10.8299282331507	Up	Up	Yes	Exon
e384610	C4A	rs3135358:32390748:C:T	C	T	C	1.1701	2.45e-25	9.14153102448577e-15	0.0042784449746631715	0.486486054363203	3.97767107366628	8.957767952324913	Up	Up	Yes	Exon
e384610	C4A	6:32391192:T:C	T	C	T	1.172	1.84e-26	2.7548290631557703e-16	0.0042784449746631715	0.486486054363203	3.97767107366628	9.43078254946716	Up	Up	Yes	Exon
e384610	C4A	rs9279646:32391309:TAA:T	T	TAA	TAA	0.8533379999999999	8.649e-26	9.14153102448577e-15	0.0042784449746631715	0.486486054363203	3.97767107366628	8.957767952324913	Up	Up	Yes	Exon
e384610	C4A	rs3135356:32391516:G:A	G	A	G	1.17	2.55e-25	5.0441731426331e-15	0.0042784449746631715	0.486486054363203	3.97767107366628	9.03941147197396	Up	Up	Yes	Exon
e384610	C4A	rs149900446:32392268:A:AT	A	AT	A	1.14866	6.274e-21	7.3609887680399e-12	0.0042784449746631715	0.486486054363203	3.97767107366628	7.99736096871046	Up	Up	Yes	Exon
e384610	C4A	rs2157334:32392543:T:C	T	C	T	1.1656	1.1e-24	2.7548290631557703e-16	0.0042784449746631715	0.486486054363203	3.97767107366628	9.43078254946716	Up	Up	Yes	Exon
e384610	C4A	rs2157333:32392591:T:C	T	C	T	1.1192	1.17e-19	9.62051910226769e-07	0.0042784449746631715	0.486486054363203	3.97767107366628	6.025788597287001	Up	Up	Yes	Exon
e384610	C4A	rs3135353	C	T	C	1.1827	7.099999999999997e-26	2.31601509224289e-23	0.0042784449746631715	0.486486054363203	3.97767107366628	11.4603632225955	Up	Up	Yes	Exon
e384610	C4A	rs3135351	C	A	C	1.17	2.62e-25	9.14153102448577e-15	0.0042784449746631715	0.486486054363203	3.97767107366628	8.957767952324913	Up	Up	Yes	Exon
e384610	C4A	rs3129841:32393959:T:C	T	C	T	1.1692	4.76e-25	1.96076499155604e-13	0.0042784449746631715	0.486486054363203	3.97767107366628	8.52799132673751	Up	Up	Yes	Exon
e384610	C4A	rs3135349:32394027:A:G	A	G	A	1.1705	4.58e-25	1.90990620044961e-16	0.0042784449746631715	0.486486054363203	3.97767107366628	9.479275526034009	Up	Up	Yes	Exon
e384610	C4A	rs3129842:32394060:T:C	T	C	T	1.1657	1.08e-24	1.90990620044961e-16	0.0042784449746631715	0.486486054363203	3.97767107366628	9.479275526034009	Up	Up	Yes	Exon
e384610	C4A	rs2395170:32394313:A:C	A	C	A	1.1653	6.9999999999999995e-25	1.90990620044961e-16	0.0042784449746631715	0.486486054363203	3.97767107366628	9.479275526034009	Up	Up	Yes	Exon
e384610	C4A	rs2395171	C	T	C	1.166	1.0099999999999999e-24	1.87500587711603e-16	0.0042784449746631715	0.486486054363203	3.97767107366628	9.48173812846981	Up	Up	Yes	Exon
e384610	C4A	rs3135345:32394585:C:T	C	T	C	1.1699	3.67e-25	9.14153102448577e-15	0.0042784449746631715	0.486486054363203	3.97767107366628	8.957767952324913	Up	Up	Yes	Exon
e384610	C4A	rs763035:32394845:G:A	G	A	G	1.1745	5.42e-26	9.14153102448577e-15	0.0042784449746631715	0.486486054363203	3.97767107366628	8.957767952324913	Up	Up	Yes	Exon
e384610	C4A	rs732162:32394913:G:A	G	A	G	1.119	1.37e-19	1.59764319560534e-06	0.0042784449746631715	0.486486054363203	3.97767107366628	5.928238284635558	Up	Up	Yes	Exon
e384610	C4A	rs1894552:32395465:T:G	T	G	T	1.1667	4.3899999999999995e-25	1.12555204282503e-12	0.0042784449746631715	0.486486054363203	3.97767107366628	8.275435359391821	Up	Up	Yes	Exon
e384610	C4A	rs2105903:32395656:A:T	A	T	A	1.1663	4.77e-25	1.4807317595894e-11	0.0042784449746631715	0.486486054363203	3.97767107366628	7.89192491737164	Up	Up	Yes	Exon
e384610	C4A	rs2105902:32395698:A:T	A	T	A	1.1821	1.15e-25	2.31601509224289e-23	0.0042784449746631715	0.486486054363203	3.97767107366628	11.4603632225955	Up	Up	Yes	Exon
e384610	C4A	rs3129843	A	G	A	1.2135	1.38e-28	4.62956357457306e-23	0.0042784449746631715	0.486486054363203	3.97767107366628	11.378162158055	Up	Up	Yes	Exon
e384610	C4A	rs3129844:32395835:A:G	A	G	A	1.0828	4.2999999999999996e-10	0.000584244250341761	0.0042784449746631715	0.486486054363203	3.97767107366628	4.64858546678882	Up	Up	Yes	Exon
e384610	C4A	rs3129845:32396277:A:G	A	G	A	1.0823	4.2500000000000003e-10	4.4188749043925496e-06	0.0042784449746631715	0.486486054363203	3.97767107366628	5.727835568511269	Up	Up	Yes	Exon
e384610	C4A	rs3135343:32396313:C:T	C	T	C	1.0823	4.2500000000000003e-10	4.4188749043925496e-06	0.0042784449746631715	0.486486054363203	3.97767107366628	5.727835568511269	Up	Up	Yes	Exon
e384610	C4A	rs3129846	A	G	A	1.0817	5.96e-10	4.4188749043925496e-06	0.0042784449746631715	0.486486054363203	3.97767107366628	5.727835568511269	Up	Up	Yes	Exon
e384610	C4A	rs3129847:32396506:A:G	A	G	A	1.083	3.8199999999999997e-10	0.00085960333449318	0.0042784449746631715	0.486486054363203	3.97767107366628	4.55219255240377	Up	Up	Yes	Exon
e384610	C4A	rs3135342	G	T	G	1.0823	5.37e-10	0.00085960333449318	0.0042784449746631715	0.486486054363203	3.97767107366628	4.55219255240377	Up	Up	Yes	Exon
e384610	C4A	rs3129848	G	A	G	1.0827	4.53e-10	0.000614989735713519	0.0042784449746631715	0.486486054363203	3.97767107366628	4.63585402272809	Up	Up	Yes	Exon
e384610	C4A	rs3129851:32397712:A:C	A	C	A	1.0945	3.04e-12	0.0210733389069489	0.0042784449746631715	0.486486054363203	3.97767107366628	3.63741759695172	Up	Up	Yes	Exon
e384610	C4A	rs3129853:32398648:G:A	G	A	G	1.0824	5.03e-10	0.0004773114946415489	0.0042784449746631715	0.486486054363203	3.97767107366628	4.698223945676982	Up	Up	Yes	Exon
e384610	C4A	rs3129855:32398841:A:G	A	G	A	1.2137	8.909999999999998e-29	3.95533753261047e-24	0.0042784449746631715	0.486486054363203	3.97767107366628	11.6683468603165	Up	Up	Yes	Exon
e384610	C4A	rs3135340:32398872:T:G	T	G	T	1.0813	7.000000000000001e-10	0.000554491617401313	0.0042784449746631715	0.486486054363203	3.97767107366628	4.66147365773445	Up	Up	Yes	Exon
e384610	C4A	rs4988822:32398975:C:T	C	T	C	1.079	1.49e-09	0.000554491617401313	0.0042784449746631715	0.486486054363203	3.97767107366628	4.66147365773445	Up	Up	Yes	Exon
e384610	C4A	rs4988821	A	G	A	1.0823	5.269999999999999e-10	0.000554491617401313	0.0042784449746631715	0.486486054363203	3.97767107366628	4.66147365773445	Up	Up	Yes	Exon
e384610	C4A	rs4988820:32399158:C:T	C	T	C	1.0977	1.16e-12	0.000554491617401313	0.0042784449746631715	0.486486054363203	3.97767107366628	4.66147365773445	Up	Up	Yes	Exon
e384610	C4A	rs3129856:32399337:T:C	T	C	T	1.2137	8.909999999999998e-29	3.95533753261047e-24	0.0042784449746631715	0.486486054363203	3.97767107366628	11.6683468603165	Up	Up	Yes	Exon
e384610	C4A	rs3129857:32399785:A:G	A	G	A	1.0812	8.359999999999999e-10	0.0240527648965307	0.0042784449746631715	0.486486054363203	3.97767107366628	3.5929917184025	Up	Up	Yes	Exon
e384610	C4A	rs2395172	T	C	T	1.0833	3.6799999999999997e-10	0.000614989735713519	0.0042784449746631715	0.486486054363203	3.97767107366628	4.63585402272809	Up	Up	Yes	Exon
e384610	C4A	rs3129858	G	A	G	1.0824	5.170000000000001e-10	0.00085960333449318	0.0042784449746631715	0.486486054363203	3.97767107366628	4.55219255240377	Up	Up	Yes	Exon
e384610	C4A	rs3129859:32400939:G:C	G	C	G	1.0823	4.22e-10	0.00898267656231447	0.0042784449746631715	0.486486054363203	3.97767107366628	3.90766005462252	Up	Up	Yes	Exon
e384610	C4A	rs3129861:32401532:T:A	T	A	T	1.1833	1.2399999999999995e-26	3.58702246030273e-24	0.0042784449746631715	0.486486054363203	3.97767107366628	11.6797478416806	Up	Up	Yes	Exon
e384610	C4A	rs9281806:32403240:G:GT	G	GT	G	1.0885	4.942e-11	0.00085960333449318	0.0042784449746631715	0.486486054363203	3.97767107366628	4.55219255240377	Up	Up	Yes	Exon
e384610	C4A	rs983561:32403655:T:G	T	G	T	1.0834	3.21e-10	0.00085960333449318	0.0042784449746631715	0.486486054363203	3.97767107366628	4.55219255240377	Up	Up	Yes	Exon
e384610	C4A	rs3135398:32403934:C:T	C	T	C	1.0834	3.21e-10	0.00085960333449318	0.0042784449746631715	0.486486054363203	3.97767107366628	4.55219255240377	Up	Up	Yes	Exon
e384610	C4A	rs3129864:32404043:A:G	A	G	A	1.0834	3.21e-10	0.00085960333449318	0.0042784449746631715	0.486486054363203	3.97767107366628	4.55219255240377	Up	Up	Yes	Exon
e384610	C4A	rs5000563:32404135:A:G	A	G	A	1.0835	3.07e-10	0.00085960333449318	0.0042784449746631715	0.486486054363203	3.97767107366628	4.55219255240377	Up	Up	Yes	Exon
e384610	C4A	rs3135396:32404213:C:T	C	T	C	1.0833	3.32e-10	0.00085960333449318	0.0042784449746631715	0.486486054363203	3.97767107366628	4.55219255240377	Up	Up	Yes	Exon
e384610	C4A	rs2395174	T	G	T	1.0831	3.71e-10	0.00085960333449318	0.0042784449746631715	0.486486054363203	3.97767107366628	4.55219255240377	Up	Up	Yes	Exon
e384610	C4A	rs2395176:32405062:G:T	G	T	G	1.083	3.94e-10	0.00085960333449318	0.0042784449746631715	0.486486054363203	3.97767107366628	4.55219255240377	Up	Up	Yes	Exon
e384610	C4A	rs2395177:32405076:G:C	G	C	G	1.0834	3.29e-10	0.00085960333449318	0.0042784449746631715	0.486486054363203	3.97767107366628	4.55219255240377	Up	Up	Yes	Exon
e384610	C4A	rs3129870:32406100:C:T	C	T	C	1.0981	1.12e-12	0.00085960333449318	0.0042784449746631715	0.486486054363203	3.97767107366628	4.55219255240377	Up	Up	Yes	Exon
e384610	C4A	rs9268632:32406412:C:G	C	G	C	1.0825	5e-10	0.00316560828928066	0.0042784449746631715	0.486486054363203	3.97767107366628	4.2086193852386895	Up	Up	Yes	Exon
e384610	C4A	rs9268636:32406611:C:A	C	A	C	1.1655	1.04e-24	1.12555204282503e-12	0.0042784449746631715	0.486486054363203	3.97767107366628	8.275435359391821	Up	Up	Yes	Exon
e384610	C4A	rs9268641:32406887:C:T	C	T	C	1.0827	5e-10	0.00085960333449318	0.0042784449746631715	0.486486054363203	3.97767107366628	4.55219255240377	Up	Up	Yes	Exon
e384610	C4A	rs3129872:32407153:A:T	A	T	A	1.0824	5.08e-10	0.00316560828928066	0.0042784449746631715	0.486486054363203	3.97767107366628	4.2086193852386895	Up	Up	Yes	Exon
e384610	C4A	rs2395179:32407302:A:G	A	G	A	1.0824	4.4299999999999997e-10	4.4188749043925496e-06	0.0042784449746631715	0.486486054363203	3.97767107366628	5.727835568511269	Up	Up	Yes	Exon
e384610	C4A	rs2395180	T	G	T	1.0824	4.4299999999999997e-10	2.40437028938894e-06	0.0042784449746631715	0.486486054363203	3.97767107366628	5.8484151122432015	Up	Up	Yes	Exon
e384610	C4A	rs2395181:32407404:G:C	G	C	G	1.083	3.29e-10	4.4188749043925496e-06	0.0042784449746631715	0.486486054363203	3.97767107366628	5.727835568511269	Up	Up	Yes	Exon
e384610	C4A	rs3129873:32407433:G:C	G	C	G	1.0831	3.65e-10	0.00085960333449318	0.0042784449746631715	0.486486054363203	3.97767107366628	4.55219255240377	Up	Up	Yes	Exon
e384610	C4A	rs3129874:32407440:T:C	T	C	T	1.0831	3.8899999999999995e-10	0.00085960333449318	0.0042784449746631715	0.486486054363203	3.97767107366628	4.55219255240377	Up	Up	Yes	Exon
e384610	C4A	rs3129875:32407468:T:C	T	C	T	1.0831	3.15e-10	4.4188749043925496e-06	0.0042784449746631715	0.486486054363203	3.97767107366628	5.727835568511269	Up	Up	Yes	Exon
e384610	C4A	rs3129876	G	A	G	1.0836	2.98e-10	4.890706009688089e-05	0.0042784449746631715	0.486486054363203	3.97767107366628	5.22451350172329	Up	Up	Yes	Exon
e384610	C4A	rs3135394:32408497:A:G	A	G	A	1.2126	1.14e-28	3.95533753261047e-24	0.0042784449746631715	0.486486054363203	3.97767107366628	11.6683468603165	Up	Up	Yes	Exon
e384610	C4A	rs3129877:32408597:G:A	G	A	G	1.0831	3.9e-10	0.0021687154282036603	0.0042784449746631715	0.486486054363203	3.97767107366628	4.3115495837195095	Up	Up	Yes	Exon
e384610	C4A	rs3129878	A	C	A	1.0758	4.09e-09	0.000100835605538467	0.0042784449746631715	0.486486054363203	3.97767107366628	5.0633034897043485	Up	Up	Yes	Exon
e384610	C4A	rs3135393	A	G	A	1.1661	5.429999999999999e-25	4.3401422358573496e-10	0.0042784449746631715	0.486486054363203	3.97767107366628	7.36590050645053	Up	Up	Yes	Exon
e384610	C4A	rs3129879:32408907:G:A	G	A	G	1.075	1.6799999999999998e-08	4.90117013240167e-06	0.0042784449746631715	0.486486054363203	3.97767107366628	5.70716570742432	Up	Up	Yes	Exon
e384610	C4A	rs6925852:32409060:G:A	G	A	G	1.1658	2.65e-23	1.12555204282503e-12	0.0042784449746631715	0.486486054363203	3.97767107366628	8.275435359391821	Up	Up	Yes	Exon
e384610	C4A	rs3135392:32409242:C:A	C	A	C	1.0795	2.39e-10	0.0359971960139125	0.0042784449746631715	0.486486054363203	3.97767107366628	3.45249372164742	Up	Up	Yes	Exon
e384610	C4A	rs3129881	C	T	C	1.0808	1.55e-09	0.0032239208787852303	0.0042784449746631715	0.486486054363203	3.97767107366628	4.20358381537464	Up	Up	Yes	Exon
e384610	C4A	rs3129884:32410210:T:C	T	C	T	1.1626	3.45e-24	3.7095572047524004e-12	0.0042784449746631715	0.486486054363203	3.97767107366628	8.09962231113483	Up	Up	Yes	Exon
e384610	C4A	rs3129885:32410215:T:C	T	C	T	1.1626	3.45e-24	1.87130690279328e-15	0.0042784449746631715	0.486486054363203	3.97767107366628	9.17414480672023	Up	Up	Yes	Exon
e384610	C4A	rs3129887	G	A	G	1.1667	4.71e-25	1.12555204282503e-12	0.0042784449746631715	0.486486054363203	3.97767107366628	8.275435359391821	Up	Up	Yes	Exon
e384610	C4A	rs9268659:32410941:T:C	T	C	C	0.92524	2.43e-11	0.0032084617041686896	0.0042784449746631715	0.486486054363203	3.97767107366628	4.20491098521118	Up	Up	Yes	Exon
e384610	C4A	rs8084	A	C	C	0.9252	2.3700000000000003e-11	0.0032084617041686896	0.0042784449746631715	0.486486054363203	3.97767107366628	4.20491098521118	Up	Up	Yes	Exon
e384610	C4A	rs2239806	C	T	C	1.1628	2.65e-24	1.87130690279328e-15	0.0042784449746631715	0.486486054363203	3.97767107366628	9.17414480672023	Up	Up	Yes	Exon
e384610	C4A	rs2239805	T	G	T	1.1664	1.13e-24	1.12555204282503e-12	0.0042784449746631715	0.486486054363203	3.97767107366628	8.275435359391821	Up	Up	Yes	Exon
e384610	C4A	rs7192	T	G	G	0.9235399999999999	1.05e-11	0.000594054034553451	0.0042784449746631715	0.486486054363203	3.97767107366628	4.644487947707111	Up	Up	Yes	Exon
e384610	C4A	rs4935354:32412398:C:T	C	T	T	0.9239	1.32e-11	0.000516141272599126	0.0042784449746631715	0.486486054363203	3.97767107366628	4.67907874110458	Up	Up	Yes	Exon
e384610	C4A	rs7194	G	A	A	0.92358	1.0800000000000001e-11	0.000516141272599126	0.0042784449746631715	0.486486054363203	3.97767107366628	4.67907874110458	Up	Up	Yes	Exon
e384610	C4A	rs7195	A	G	G	0.92381	1.25e-11	0.000516141272599126	0.0042784449746631715	0.486486054363203	3.97767107366628	4.67907874110458	Up	Up	Yes	Exon
e384610	C4A	rs1131541:32412566:T:A	T	A	T	1.1638	5.48e-24	1.87130690279328e-15	0.0042784449746631715	0.486486054363203	3.97767107366628	9.17414480672023	Up	Up	Yes	Exon
e384610	C4A	GA023611	G	A	G	1.1578	1.6100000000000002e-23	1.87130690279328e-15	0.0042784449746631715	0.486486054363203	3.97767107366628	9.17414480672023	Up	Up	Yes	Exon
e384610	C4A	rs2213586	A	G	G	0.9235200000000001	1.0400000000000001e-11	0.000516141272599126	0.0042784449746631715	0.486486054363203	3.97767107366628	4.67907874110458	Up	Up	Yes	Exon
e384610	C4A	rs2213585	G	A	A	0.92365	1.13e-11	0.000516141272599126	0.0042784449746631715	0.486486054363203	3.97767107366628	4.67907874110458	Up	Up	Yes	Exon
e384610	C4A	rs2213584:32413259:A:G	A	G	G	0.9232299999999999	8.619999999999997e-12	0.000516141272599126	0.0042784449746631715	0.486486054363203	3.97767107366628	4.67907874110458	Up	Up	Yes	Exon
e384610	C4A	rs2227139	G	A	A	0.9240200000000001	1.16e-11	0.0005681465105394242	0.0042784449746631715	0.486486054363203	3.97767107366628	4.65547385460014	Up	Up	Yes	Exon
e384610	C4A	rs3763327:32413830:G:C	G	C	C	0.92315	8.159999999999999e-12	0.00368811845126431	0.0042784449746631715	0.486486054363203	3.97767107366628	4.166128183854379	Up	Up	Yes	Exon
e384610	C4A	rs9268668:32413889:C:A	C	A	A	0.92535	3.31e-11	0.000149716556260401	0.0042784449746631715	0.486486054363203	3.97767107366628	4.97304150018342	Up	Up	Yes	Exon
e384610	C4A	rs3129890	T	C	T	1.1347	5.41e-21	1.12834124011218e-05	0.0042784449746631715	0.486486054363203	3.97767107366628	5.53688199725903	Up	Up	Yes	Exon
e384610	C4A	rs9268670:32414287:T:C	T	C	C	0.92886	1.94e-10	0.000562865171129871	0.0042784449746631715	0.486486054363203	3.97767107366628	4.657768714497808	Up	Up	Yes	Exon
e384610	C4A	rs9268671:32414290:A:G	A	G	G	0.9279999999999999	3.48e-10	0.0310449667726134	0.0042784449746631715	0.486486054363203	3.97767107366628	3.5051634340845	Up	Up	Yes	Exon
e384610	C4A	rs7383481:32414435:C:T	C	T	C	1.2147	4.9700000000000007e-29	3.95533753261047e-24	0.0042784449746631715	0.486486054363203	3.97767107366628	11.6683468603165	Up	Up	Yes	Exon
e384610	C4A	rs3129891	G	A	G	1.1373	2.85e-20	4.63582616289452e-12	0.0042784449746631715	0.486486054363203	3.97767107366628	8.06654082438407	Up	Up	Yes	Exon
e384610	C4A	rs3135386:32415426:A:G	A	G	A	1.1498	9.69e-22	5.2097056256421785e-15	0.0042784449746631715	0.486486054363203	3.97767107366628	9.03494812028441	Up	Up	Yes	Exon
e384610	C4A	rs9268686:32415522:C:T	C	T	T	0.9280299999999999	1.17e-10	0.000625308907841317	0.0042784449746631715	0.486486054363203	3.97767107366628	4.631729425051112	Up	Up	Yes	Exon
e384610	C4A	rs3039353:32415777:CAT:C	CAT	C	CAT	1.15616	1.653e-22	2.4027859636865096e-12	0.0042784449746631715	0.486486054363203	3.97767107366628	8.16395969214219	Up	Up	Yes	Exon
e384610	C4A	rs2395183:32415788:T:C	T	C	T	1.1562	1.62e-22	2.51650918124059e-12	0.0042784449746631715	0.486486054363203	3.97767107366628	8.15702356232336	Up	Up	Yes	Exon
e384610	C4A	rs7762077:32416467:G:A	G	A	G	1.1505	8.25e-22	5.2097056256421785e-15	0.0042784449746631715	0.486486054363203	3.97767107366628	9.03494812028441	Up	Up	Yes	Exon
e384610	C4A	6:32416983:G:T	G	T	G	1.2138	1.38e-29	3.95533753261047e-24	0.0042784449746631715	0.486486054363203	3.97767107366628	11.6683468603165	Up	Up	Yes	Exon
e384610	C4A	rs6937696:32418018:C:T	C	T	T	0.93153	2.0499999999999997e-09	7.71136864790427e-07	0.0042784449746631715	0.486486054363203	3.97767107366628	6.0679029578017305	Up	Up	Yes	Exon
e384610	C4A	rs6937545	A	C	C	0.93153	2.0499999999999997e-09	7.71136864790427e-07	0.0042784449746631715	0.486486054363203	3.97767107366628	6.0679029578017305	Up	Up	Yes	Exon
e384610	C4A	6:32418355:A:AC	A	AC	AC	0.9321139999999999	2.87e-09	7.71136864790427e-07	0.0042784449746631715	0.486486054363203	3.97767107366628	6.0679029578017305	Up	Up	Yes	Exon
e384610	C4A	rs9268765:32418579:A:C	A	C	C	0.9276200000000001	9.13e-11	0.000921172368951514	0.0042784449746631715	0.486486054363203	3.97767107366628	4.534687286943309	Up	Up	Yes	Exon
e384610	C4A	rs9268766:32418710:C:A	C	A	A	0.93205	2.7300000000000003e-09	7.71136864790427e-07	0.0042784449746631715	0.486486054363203	3.97767107366628	6.0679029578017305	Up	Up	Yes	Exon
e384610	C4A	rs3129893:32420138:C:A	C	A	C	1.1565	8.240000000000002e-23	2.51650918124059e-12	0.0042784449746631715	0.486486054363203	3.97767107366628	8.15702356232336	Up	Up	Yes	Exon
e384610	C4A	rs7754768	C	T	T	0.93116	9.120000000000001e-10	0.000707025914959794	0.0042784449746631715	0.486486054363203	3.97767107366628	4.60118761473567	Up	Up	Yes	Exon
e384610	C4A	rs7775108:32420238:T:C	T	C	C	0.93074	5.97e-10	0.000718526776792901	0.0042784449746631715	0.486486054363203	3.97767107366628	4.59715489679166	Up	Up	Yes	Exon
e384610	C4A	rs3129894:32420286:G:A	G	A	G	1.1567	1.1599999999999998e-22	2.51650918124059e-12	0.0042784449746631715	0.486486054363203	3.97767107366628	8.15702356232336	Up	Up	Yes	Exon
e384610	C4A	rs9268783:32420715:T:C	T	C	C	0.9322799999999999	1.46e-09	0.000707025914959794	0.0042784449746631715	0.486486054363203	3.97767107366628	4.60118761473567	Up	Up	Yes	Exon
e384610	C4A	rs9268791:32421073:T:C	T	C	C	0.9355	1.35e-08	0.00100083095904176	0.0042784449746631715	0.486486054363203	3.97767107366628	4.51360828037891	Up	Up	Yes	Exon
e384610	C4A	rs3129896:32421272:G:A	G	A	G	1.1566	8.98e-23	2.51650918124059e-12	0.0042784449746631715	0.486486054363203	3.97767107366628	8.15702356232336	Up	Up	Yes	Exon
e384610	C4A	6:32421329:T:G	T	G	G	0.9346	3.3500000000000002e-09	0.000707025914959794	0.0042784449746631715	0.486486054363203	3.97767107366628	4.60118761473567	Up	Up	Yes	Exon
e384610	C4A	rs3129897:32421469:G:A	G	A	G	1.179	6.6400000000000005e-25	3.0086126722223195e-24	0.0042784449746631715	0.486486054363203	3.97767107366628	11.700431528132	Up	Up	Yes	Exon
e384610	C4A	rs2097442:32422191:G:A	G	A	G	1.0766	2.8999999999999998e-08	0.00320265154603522	0.0042784449746631715	0.486486054363203	3.97767107366628	4.20541182415395	Up	Up	Yes	Exon
e384610	C4A	6:32423528:TC:T	T	TC	TC	0.865109	1.174e-22	5.86833379830008e-12	0.0042784449746631715	0.486486054363203	3.97767107366628	8.03136304394917	Up	Up	Yes	Exon
e384610	C4A	rs9268812:32424568:A:G	A	G	G	0.93142	1.52e-09	7.460621182406298e-07	0.0042784449746631715	0.486486054363203	3.97767107366628	6.07420336806502	Up	Up	Yes	Exon
e384610	C4A	rs9268813:32424594:T:C	T	C	T	1.2096	6.43e-28	3.95533753261047e-24	0.0042784449746631715	0.486486054363203	3.97767107366628	11.6683468603165	Up	Up	Yes	Exon
e384610	C4A	rs9268815:32424677:A:T	A	T	T	0.92837	9.709999999999999e-11	0.000230641017951882	0.0042784449746631715	0.486486054363203	3.97767107366628	4.872317317725299	Up	Up	Yes	Exon
e384610	C4A	rs7763262	T	C	C	0.9320299999999999	1.8100000000000002e-09	7.460621182406298e-07	0.0042784449746631715	0.486486054363203	3.97767107366628	6.07420336806502	Up	Up	Yes	Exon
e384610	C4A	rs7763411:32424992:C:T	C	T	C	1.2097	4.59e-28	3.95533753261047e-24	0.0042784449746631715	0.486486054363203	3.97767107366628	11.6683468603165	Up	Up	Yes	Exon
e384610	C4A	rs7743415:32425135:C:T	C	T	T	0.9379799999999999	1.98e-08	0.000230641017951882	0.0042784449746631715	0.486486054363203	3.97767107366628	4.872317317725299	Up	Up	Yes	Exon
e384610	C4A	rs7744304:32425487:G:T	G	T	T	0.9324	2.38e-09	9.841457841977971e-07	0.0042784449746631715	0.486486054363203	3.97767107366628	6.02141877578912	Up	Up	Yes	Exon
e384610	C4A	rs4601112:32426271:T:C	T	C	T	1.1542	2.03e-22	5.86833379830008e-12	0.0042784449746631715	0.486486054363203	3.97767107366628	8.03136304394917	Up	Up	Yes	Exon
e384610	C4A	rs7769693:32426458:T:G	T	G	G	0.92806	6.509999999999999e-11	0.000280938108483686	0.0042784449746631715	0.486486054363203	3.97767107366628	4.82574404477379	Up	Up	Yes	Exon
e384610	C4A	rs1548306:32427179:A:T	A	T	T	0.93627	1.27e-08	0.00013872073471678998	0.0042784449746631715	0.486486054363203	3.97767107366628	4.9906039888131914	Up	Up	Yes	Exon
e384610	C4A	rs9268832	T	C	C	0.9282	6.23e-11	5.68347530529275e-05	0.0042784449746631715	0.486486054363203	3.97767107366628	5.191408006691099	Up	Up	Yes	Exon
e384610	C4A	rs9268840:32428804:C:T	C	T	C	1.1374	1.8399999999999998e-22	2.62015220434351e-07	0.0042784449746631715	0.486486054363203	3.97767107366628	6.269773895424921	Up	Up	Yes	Exon
e384610	C4A	rs6940063:32428862:T:C	T	C	T	1.1607	1.0099999999999999e-23	1.3014116643784301e-15	0.0042784449746631715	0.486486054363203	3.97767107366628	9.22314230428633	Up	Up	Yes	Exon
e384610	C4A	rs6940440:32429087:A:C	A	C	A	1.1384	8.56e-23	2.29085342881956e-06	0.0042784449746631715	0.486486054363203	3.97767107366628	5.85791607449926	Up	Up	Yes	Exon
e384610	C4A	rs9268845:32429204:C:T	C	T	C	1.1346	2.5000000000000002e-21	5.07120691849273e-06	0.0042784449746631715	0.486486054363203	3.97767107366628	5.70033399832033	Up	Up	Yes	Exon
e384610	C4A	rs9268850:32429477:G:A	G	A	G	1.1378	1.23e-22	3.6187169045064e-07	0.0042784449746631715	0.486486054363203	3.97767107366628	6.21000368263847	Up	Up	Yes	Exon
e384610	C4A	rs9268854:32429672:A:G	A	G	A	1.1384	1.11e-22	3.6187169045064e-07	0.0042784449746631715	0.486486054363203	3.97767107366628	6.21000368263847	Up	Up	Yes	Exon
e384610	C4A	rs9268855:32429675:G:A	G	A	G	1.1385	1.02e-22	3.6187169045064e-07	0.0042784449746631715	0.486486054363203	3.97767107366628	6.21000368263847	Up	Up	Yes	Exon
e384610	C4A	rs9268856:32429719:C:A	C	A	C	1.1378	1.49e-22	9.26694472641272e-08	0.0042784449746631715	0.486486054363203	3.97767107366628	6.45889690578755	Up	Up	Yes	Exon
e384610	C4A	rs9268857:32429739:A:G	A	G	A	1.1378	1.43e-22	3.6187169045064e-07	0.0042784449746631715	0.486486054363203	3.97767107366628	6.21000368263847	Up	Up	Yes	Exon
e384610	C4A	rs9268861:32429894:C:A	C	A	C	1.1528	2.7500000000000003e-24	1.70079833712578e-08	0.0042784449746631715	0.486486054363203	3.97767107366628	6.7573079262611	Up	Up	Yes	Exon
e384610	C4A	rs9268862	A	C	A	1.1382	9.599999999999999e-23	6.69818326974419e-07	0.0042784449746631715	0.486486054363203	3.97767107366628	6.09467917607512	Up	Up	Yes	Exon
e384610	C4A	rs4428528:32430362:C:G	C	G	C	1.1388	6.72e-23	1.0861814140513099e-06	0.0042784449746631715	0.486486054363203	3.97767107366628	6.00260118135545	Up	Up	Yes	Exon
e384610	C4A	rs4434496:32430508:C:T	C	T	C	1.1387	7.009999999999998e-23	6.69818326974419e-07	0.0042784449746631715	0.486486054363203	3.97767107366628	6.09467917607512	Up	Up	Yes	Exon
e384610	C4A	rs4280993:32430604:C:A	C	A	C	1.1387	7.09e-23	6.69818326974419e-07	0.0042784449746631715	0.486486054363203	3.97767107366628	6.09467917607512	Up	Up	Yes	Exon
e384610	C4A	rs7766843:32430729:C:T	C	T	C	1.1395	4.06e-23	6.69818326974419e-07	0.0042784449746631715	0.486486054363203	3.97767107366628	6.09467917607512	Up	Up	Yes	Exon
e384610	C4A	rs7766854:32430752:C:T	C	T	C	1.1395	4.15e-23	6.69818326974419e-07	0.0042784449746631715	0.486486054363203	3.97767107366628	6.09467917607512	Up	Up	Yes	Exon
e384610	C4A	rs7747010:32430800:A:G	A	G	A	1.1392	5.78e-23	6.69818326974419e-07	0.0042784449746631715	0.486486054363203	3.97767107366628	6.09467917607512	Up	Up	Yes	Exon
e384610	C4A	rs7747025:32430814:A:G	A	G	A	1.1392	5.78e-23	6.69818326974419e-07	0.0042784449746631715	0.486486054363203	3.97767107366628	6.09467917607512	Up	Up	Yes	Exon
e384610	C4A	rs7746751:32430867:G:A	G	A	G	1.1389	6.31e-23	6.69818326974419e-07	0.0042784449746631715	0.486486054363203	3.97767107366628	6.09467917607512	Up	Up	Yes	Exon
e384610	C4A	rs7746922:32430975:C:A	C	A	C	1.1389	4.03e-23	8.065087600362329e-07	0.0042784449746631715	0.486486054363203	3.97767107366628	6.0593746995449616	Up	Up	Yes	Exon
e384610	C4A	rs7747521:32431105:A:G	A	G	A	1.1386	4.8799999999999985e-23	6.69818326974419e-07	0.0042784449746631715	0.486486054363203	3.97767107366628	6.09467917607512	Up	Up	Yes	Exon
e384610	C4A	rs7767493:32431129:C:T	C	T	C	1.1401	1.82e-23	6.69818326974419e-07	0.0042784449746631715	0.486486054363203	3.97767107366628	6.09467917607512	Up	Up	Yes	Exon
e384610	C4A	rs9268879:32431306:T:G	T	G	T	1.1395	3.2000000000000003e-23	6.69818326974419e-07	0.0042784449746631715	0.486486054363203	3.97767107366628	6.09467917607512	Up	Up	Yes	Exon
e384610	C4A	rs9268885:32431705:C:T	C	T	C	1.1395	4.1200000000000004e-23	6.69818326974419e-07	0.0042784449746631715	0.486486054363203	3.97767107366628	6.09467917607512	Up	Up	Yes	Exon
e384610	C4A	rs9268886:32431828:G:A	G	A	G	1.1281	2.6800000000000002e-20	6.69818326974419e-07	0.0042784449746631715	0.486486054363203	3.97767107366628	6.09467917607512	Up	Up	Yes	Exon
e384610	C4A	rs9268887:32431833:C:G	C	G	C	1.1281	2.69e-20	0.000103677631115821	0.0042784449746631715	0.486486054363203	3.97767107366628	5.05702641049807	Up	Up	Yes	Exon
e384610	C4A	rs9268890:32431896:A:G	A	G	A	1.1292	5.17e-20	1.53744504629017e-07	0.0042784449746631715	0.486486054363203	3.97767107366628	6.36738537753549	Up	Up	Yes	Exon
e384610	C4A	rs9268891:32431914:A:G	A	G	A	1.1302	2.7500000000000004e-20	1.21261881745635e-07	0.0042784449746631715	0.486486054363203	3.97767107366628	6.41052469051894	Up	Up	Yes	Exon
e384610	C4A	rs9268894:32431954:T:G	T	G	T	1.1303	1.39e-19	6.69818326974419e-07	0.0042784449746631715	0.486486054363203	3.97767107366628	6.09467917607512	Up	Up	Yes	Exon
e384610	C4A	rs9268895:32431962:A:G	A	G	A	1.1301	3.94e-19	5.02290043724092e-06	0.0042784449746631715	0.486486054363203	3.97767107366628	5.702246200409008	Up	Up	Yes	Exon
e384610	C4A	rs9268896:32431965:G:A	G	A	G	1.13	4.1099999999999997e-19	5.02290043724092e-06	0.0042784449746631715	0.486486054363203	3.97767107366628	5.702246200409008	Up	Up	Yes	Exon
e384610	C4A	rs9268897:32431976:C:A	C	A	C	1.1304	3.15e-18	1.10671417838546e-05	0.0042784449746631715	0.486486054363203	3.97767107366628	5.54095429251581	Up	Up	Yes	Exon
e384610	C4A	rs9268898:32431979:C:T	C	T	C	1.1306	2.8400000000000003e-18	1.10671417838546e-05	0.0042784449746631715	0.486486054363203	3.97767107366628	5.54095429251581	Up	Up	Yes	Exon
e384610	C4A	rs9268899:32431980:A:G	A	G	A	1.1305	2.96e-18	1.10671417838546e-05	0.0042784449746631715	0.486486054363203	3.97767107366628	5.54095429251581	Up	Up	Yes	Exon
e384610	C4A	rs9268900:32431995:T:A	T	A	T	1.13	5.17e-19	3.01210366401967e-07	0.0042784449746631715	0.486486054363203	3.97767107366628	6.24397793603394	Up	Up	Yes	Exon
e384610	C4A	rs9268901:32432007:G:T	G	T	G	1.1278	5.66e-19	2.7747708082447e-07	0.0042784449746631715	0.486486054363203	3.97767107366628	6.25917942470595	Up	Up	Yes	Exon
e384610	C4A	rs9268904:32432049:T:C	T	C	T	1.1262	8.620000000000001e-19	6.646115084038071e-07	0.0042784449746631715	0.486486054363203	3.97767107366628	6.09615826695791	Up	Up	Yes	Exon
e384610	C4A	rs9268911	A	G	A	1.1338	4.16e-21	6.69818326974419e-07	0.0042784449746631715	0.486486054363203	3.97767107366628	6.09467917607512	Up	Up	Yes	Exon
e384610	C4A	rs9268913:32432520:C:T	C	T	C	1.1335	3.3899999999999994e-21	3.25188669857186e-07	0.0042784449746631715	0.486486054363203	3.97767107366628	6.22983128966241	Up	Up	Yes	Exon
e384610	C4A	rs9268918:32432582:G:T	G	T	G	1.1346	1.3000000000000001e-20	1.58487855742173e-07	0.0042784449746631715	0.486486054363203	3.97767107366628	6.36184993486284	Up	Up	Yes	Exon
e384610	C4A	rs9268919:32432598:T:C	T	C	T	1.1308	9.71e-21	1.58487855742173e-07	0.0042784449746631715	0.486486054363203	3.97767107366628	6.36184993486284	Up	Up	Yes	Exon
e384610	C4A	rs9268920:32432615:A:G	A	G	A	1.1303	8.01e-21	2.17726262762389e-07	0.0042784449746631715	0.486486054363203	3.97767107366628	6.30381540405699	Up	Up	Yes	Exon
e384610	C4A	rs2395184:32432646:G:A	G	A	G	1.1789	2.04e-25	7.395807049347521e-13	0.0042784449746631715	0.486486054363203	3.97767107366628	8.33671443755518	Up	Up	Yes	Exon
e384610	C4A	rs9268922:32432664:T:G	T	G	T	1.1263	6.980000000000001e-20	6.69818326974419e-07	0.0042784449746631715	0.486486054363203	3.97767107366628	6.09467917607512	Up	Up	Yes	Exon
e384610	C4A	6:32432689:C:CT	CT	C	C	0.887541	1.09e-19	6.69818326974419e-07	0.0042784449746631715	0.486486054363203	3.97767107366628	6.09467917607512	Up	Up	Yes	Exon
e384610	C4A	rs9268924:32432858:G:A	G	A	G	1.1343	1.28e-21	6.69818326974419e-07	0.0042784449746631715	0.486486054363203	3.97767107366628	6.09467917607512	Up	Up	Yes	Exon
e384610	C4A	rs5015547:32432993:T:C	T	C	T	1.1257	9.050000000000001e-20	6.69818326974419e-07	0.0042784449746631715	0.486486054363203	3.97767107366628	6.09467917607512	Up	Up	Yes	Exon
e384610	C4A	rs2395187:32433197:C:G	C	G	C	1.1353	7.49e-22	6.69818326974419e-07	0.0042784449746631715	0.486486054363203	3.97767107366628	6.09467917607512	Up	Up	Yes	Exon
e384610	C4A	rs2395188:32433256:T:C	T	C	T	1.1354	1.1599999999999999e-21	6.69818326974419e-07	0.0042784449746631715	0.486486054363203	3.97767107366628	6.09467917607512	Up	Up	Yes	Exon
e384610	C4A	rs9268966:32434262:A:G	A	G	A	1.1363	1.94e-20	7.57876208475128e-07	0.0042784449746631715	0.486486054363203	3.97767107366628	6.0712087700997985	Up	Up	Yes	Exon
e384610	C4A	rs9268971:32434639:G:A	G	A	G	1.1261	8.06e-20	5.92608788394418e-07	0.0042784449746631715	0.486486054363203	3.97767107366628	6.11775964855525	Up	Up	Yes	Exon
e384610	C4A	rs147834246:32434669:T:TGTGAA	T	TGTGAA	T	1.1250200000000001	2.29e-19	5.92608788394418e-07	0.0042784449746631715	0.486486054363203	3.97767107366628	6.11775964855525	Up	Up	Yes	Exon
e384610	C4A	rs28377109:32434716:C:CTT	CTT	C	C	0.8888739999999999	2.754e-19	2.62906932663837e-07	0.0042784449746631715	0.486486054363203	3.97767107366628	6.269143785729951	Up	Up	Yes	Exon
e384610	C4A	rs9268972:32434731:T:A	T	A	T	1.1335	5.6299999999999975e-21	5.92608788394418e-07	0.0042784449746631715	0.486486054363203	3.97767107366628	6.11775964855525	Up	Up	Yes	Exon
e384610	C4A	rs9268973:32434778:T:C	T	C	T	1.1334	2.49e-21	6.69818326974419e-07	0.0042784449746631715	0.486486054363203	3.97767107366628	6.09467917607512	Up	Up	Yes	Exon
e384610	C4A	rs9268974:32434830:C:T	C	T	C	1.1327	5.04e-21	7.83046269855818e-07	0.0042784449746631715	0.486486054363203	3.97767107366628	6.06499407193597	Up	Up	Yes	Exon
e384610	C4A	rs9268975:32434844:A:T	A	T	A	1.1327	5.05e-21	7.83046269855818e-07	0.0042784449746631715	0.486486054363203	3.97767107366628	6.06499407193597	Up	Up	Yes	Exon
e384610	C4A	rs9268976:32434874:A:T	A	T	A	1.1329	3.96e-21	7.83046269855818e-07	0.0042784449746631715	0.486486054363203	3.97767107366628	6.06499407193597	Up	Up	Yes	Exon
e384610	C4A	rs9268977	T	C	T	1.1324	5.520000000000001e-21	6.69818326974419e-07	0.0042784449746631715	0.486486054363203	3.97767107366628	6.09467917607512	Up	Up	Yes	Exon
e384610	C4A	rs9279691:32435107:GA:G	G	GA	GA	0.891099	1.6640000000000002e-18	3.98431364945126e-05	0.0042784449746631715	0.486486054363203	3.97767107366628	5.26920899100962	Up	Up	Yes	Exon
e384610	C4A	rs9268980	A	G	A	1.1226	1.21e-18	7.1415264561846485e-06	0.0042784449746631715	0.486486054363203	3.97767107366628	5.63109899565369	Up	Up	Yes	Exon
e384610	C4A	rs9268981:32435131:C:T	C	T	C	1.1231	6.12e-18	0.000101106614854547	0.0042784449746631715	0.486486054363203	3.97767107366628	5.06269568100162	Up	Up	Yes	Exon
e384610	C4A	rs9268982:32435159:C:T	C	T	C	1.1244	2.86e-18	8.87320250091722e-05	0.0042784449746631715	0.486486054363203	3.97767107366628	5.09218025412468	Up	Up	Yes	Exon
e384610	C4A	rs9268983:32435170:C:T	C	T	C	1.1245	2.63e-18	8.87320250091722e-05	0.0042784449746631715	0.486486054363203	3.97767107366628	5.09218025412468	Up	Up	Yes	Exon
e384610	C4A	rs9268986:32435404:C:T	C	T	C	1.1258	5.07e-18	2.81195901101888e-05	0.0042784449746631715	0.486486054363203	3.97767107366628	5.34443744943472	Up	Up	Yes	Exon
e384610	C4A	rs9268987:32435423:T:C	T	C	T	1.1273	3.27e-18	4.53342423290949e-05	0.0042784449746631715	0.486486054363203	3.97767107366628	5.24109037153171	Up	Up	Yes	Exon
e384610	C4A	rs9268988:32435523:C:T	C	T	C	1.1334	9.740000000000001e-21	4.78792907425271e-05	0.0042784449746631715	0.486486054363203	3.97767107366628	5.22914731089588	Up	Up	Yes	Exon
e384610	C4A	rs9268990:32435584:C:T	C	T	C	1.1416	8.220000000000001e-21	1.4475189027280402e-05	0.0042784449746631715	0.486486054363203	3.97767107366628	5.48497395605834	Up	Up	Yes	Exon
e384610	C4A	rs9268991:32435595:A:G	A	G	A	1.1396	1.9900000000000002e-20	1.4475189027280402e-05	0.0042784449746631715	0.486486054363203	3.97767107366628	5.48497395605834	Up	Up	Yes	Exon
e384610	C4A	rs145940815:32437069:T:A	T	A	T	1.1301	3.5e-20	2.7082002993531105e-05	0.0042784449746631715	0.486486054363203	3.97767107366628	5.35248877678247	Up	Up	Yes	Exon
e384610	C4A	rs145247936:32437433:G:A	G	A	G	1.1299	3.9599999999999997e-20	5.91074378210182e-05	0.0042784449746631715	0.486486054363203	3.97767107366628	5.18277121731855	Up	Up	Yes	Exon
e384610	C4A	rs9269040:32438080:A:G	A	G	A	1.1326	5.38e-22	4.216874310355561e-05	0.0042784449746631715	0.486486054363203	3.97767107366628	5.25687584984829	Up	Up	Yes	Exon
e384610	C4A	rs9269043	T	C	T	1.1338	2.1800000000000007e-21	5.91074378210182e-05	0.0042784449746631715	0.486486054363203	3.97767107366628	5.18277121731855	Up	Up	Yes	Exon
e384610	C4A	rs9269044:32438677:G:A	G	A	G	1.1336	2.54e-21	5.394508025041571e-05	0.0042784449746631715	0.486486054363203	3.97767107366628	5.202904658896402	Up	Up	Yes	Exon
e384610	C4A	rs9269045:32438715:G:C	G	C	G	1.1358	7.99e-21	5.394508025041571e-05	0.0042784449746631715	0.486486054363203	3.97767107366628	5.202904658896402	Up	Up	Yes	Exon
e384610	C4A	rs9269046:32438741:C:T	C	T	C	1.1327	7.58e-21	5.394508025041571e-05	0.0042784449746631715	0.486486054363203	3.97767107366628	5.202904658896402	Up	Up	Yes	Exon
e384610	C4A	rs9269048:32438792:C:T	C	T	C	1.1341	3.1300000000000002e-21	5.91074378210182e-05	0.0042784449746631715	0.486486054363203	3.97767107366628	5.18277121731855	Up	Up	Yes	Exon
e384610	C4A	rs9269049:32438850:T:C	T	C	T	1.1513	1.42e-23	2.07563324181008e-06	0.0042784449746631715	0.486486054363203	3.97767107366628	5.8772572637391605	Up	Up	Yes	Exon
e384610	C4A	rs7450278:32439048:C:T	C	T	C	1.1523	1.85e-23	2.88383021450715e-06	0.0042784449746631715	0.486486054363203	3.97767107366628	5.81263491220512	Up	Up	Yes	Exon
e384610	C4A	rs7452863:32439068:G:C	G	C	G	1.1208	1.79e-18	0.000100668732647156	0.0042784449746631715	0.486486054363203	3.97767107366628	5.06367460874779	Up	Up	Yes	Exon
e384610	C4A	rs2157338	C	T	C	1.1356	7.2000000000000015e-22	5.91074378210182e-05	0.0042784449746631715	0.486486054363203	3.97767107366628	5.18277121731855	Up	Up	Yes	Exon
e384610	C4A	rs5026740:32439753:T:A	T	A	T	1.1353	8.46e-22	5.91074378210182e-05	0.0042784449746631715	0.486486054363203	3.97767107366628	5.18277121731855	Up	Up	Yes	Exon
e384610	C4A	rs5026741:32439865:A:G	A	G	A	1.1319	5.03e-21	0.00021673838512979599	0.0042784449746631715	0.486486054363203	3.97767107366628	4.886892340350459	Up	Up	Yes	Exon
e384610	C4A	rs5026742:32439915:T:C	T	C	T	1.1325	3.28e-19	8.643470249063179e-07	0.0042784449746631715	0.486486054363203	3.97767107366628	6.04623185032468	Up	Up	Yes	Exon
e384610	C4A	rs9269094:32441934:T:C	T	C	T	1.1312	1.3000000000000001e-20	8.86473778627468e-05	0.0042784449746631715	0.486486054363203	3.97767107366628	5.09240113534735	Up	Up	Yes	Exon
e384610	C4A	rs377750331:32442538:TG:T	T	TG	TG	0.863726	1.909e-24	3.69753381264956e-07	0.0042784449746631715	0.486486054363203	3.97767107366628	6.2059882787375305	Up	Up	Yes	Exon
e384610	C4A	rs9269101:32442711:A:C	A	C	A	1.1253	1.6600000000000002e-19	2.7567754403689002e-05	0.0042784449746631715	0.486486054363203	3.97767107366628	5.34867967325512	Up	Up	Yes	Exon
e384610	C4A	rs9269104:32443032:G:A	G	A	G	1.1576	1.19e-24	7.08892333385249e-07	0.0042784449746631715	0.486486054363203	3.97767107366628	6.08388596737143	Up	Up	Yes	Exon
e384610	C4A	rs9269105:32443034:G:C	G	C	G	1.1579	1.03e-24	7.08892333385249e-07	0.0042784449746631715	0.486486054363203	3.97767107366628	6.08388596737143	Up	Up	Yes	Exon
e384610	C4A	rs9269106:32443131:C:T	C	T	C	1.131	1.9e-20	2.03237910058662e-05	0.0042784449746631715	0.486486054363203	3.97767107366628	5.4136525478300594	Up	Up	Yes	Exon
e384610	C4A	rs9269107:32443210:G:A	G	A	G	1.1405	2.0600000000000002e-21	2.03237910058662e-05	0.0042784449746631715	0.486486054363203	3.97767107366628	5.4136525478300594	Up	Up	Yes	Exon
e384610	C4A	rs9269108:32443223:G:A	G	A	G	1.0843	9.24e-11	0.00296298854076904	0.0042784449746631715	0.486486054363203	3.97767107366628	4.22678952423358	Up	Up	Yes	Exon
e384610	C4A	rs9269111:32443358:A:G	A	G	A	1.1421	2.52e-21	2.25043962377787e-06	0.0042784449746631715	0.486486054363203	3.97767107366628	5.8614250606627	Up	Up	Yes	Exon
e384610	C4A	rs9269112:32443368:C:G	C	G	C	1.1299	3.86e-20	6.78145114343789e-05	0.0042784449746631715	0.486486054363203	3.97767107366628	5.15229252184691	Up	Up	Yes	Exon
e384610	C4A	rs9269113:32443387:T:A	T	A	T	1.1269	7.099999999999999e-20	5.969039279625489e-05	0.0042784449746631715	0.486486054363203	3.97767107366628	5.18059698642887	Up	Up	Yes	Exon
e384610	C4A	rs9269119:32443797:A:G	A	G	A	1.1481	1.33e-22	1.4891538073806804e-07	0.0042784449746631715	0.486486054363203	3.97767107366628	6.3731966850482	Up	Up	Yes	Exon
e384610	C4A	rs6457595:32444040:T:A	T	A	T	1.1542	6.4099999999999985e-22	6.96678485007962e-07	0.0042784449746631715	0.486486054363203	3.97767107366628	6.08718165609951	Up	Up	Yes	Exon
e384610	C4A	rs147849660:32444051:TTCTA:T	T	TTCTA	TTCTA	0.870489	3.954e-21	6.96678485007962e-07	0.0042784449746631715	0.486486054363203	3.97767107366628	6.08718165609951	Up	Up	Yes	Exon
e384610	C4A	rs7755770:32444968:G:A	G	A	G	1.1226	4.48e-18	1.59011023907547e-05	0.0042784449746631715	0.486486054363203	3.97767107366628	5.46533971724455	Up	Up	Yes	Exon
e384610	C4A	rs7755918:32444971:A:C	A	C	A	1.1212	1.03e-17	1.59011023907547e-05	0.0042784449746631715	0.486486054363203	3.97767107366628	5.46533971724455	Up	Up	Yes	Exon
e384610	C4A	6:32445145:T:G	T	G	T	1.1567	4.85e-22	7.08892333385249e-07	0.0042784449746631715	0.486486054363203	3.97767107366628	6.08388596737143	Up	Up	Yes	Exon
e384610	C4A	rs9269140:32445249:C:T	C	T	C	1.1494	1.5e-21	1.57404213937538e-08	0.0042784449746631715	0.486486054363203	3.97767107366628	6.77074292625703	Up	Up	Yes	Exon
e384610	C4A	rs9269146:32445530:T:G	T	G	T	1.0721	1.46e-08	0.00812585162414211	0.0042784449746631715	0.486486054363203	3.97767107366628	3.9378135888822	Up	Up	Yes	Exon
e384610	C4A	rs9269147:32445650:T:A	T	A	T	1.1466	8.390000000000001e-21	5.87803459042519e-07	0.0042784449746631715	0.486486054363203	3.97767107366628	6.119295494872482	Up	Up	Yes	Exon
e384610	C4A	rs9269148:32445658:A:T	A	T	A	1.1402	6.53e-20	5.87803459042519e-07	0.0042784449746631715	0.486486054363203	3.97767107366628	6.119295494872482	Up	Up	Yes	Exon
e384610	C4A	rs9269149:32445660:T:C	T	C	T	1.1265	2.29e-18	3.63204762249114e-05	0.0042784449746631715	0.486486054363203	3.97767107366628	5.28930600787617	Up	Up	Yes	Exon
e384610	C4A	rs4713534:32445926:G:T	G	T	G	1.1666	2.4099999999999997e-22	1.47405658283849e-09	0.0042784449746631715	0.486486054363203	3.97767107366628	7.16756026824978	Up	Up	Yes	Exon
e384610	C4A	rs6925041:32446025:G:A	G	A	G	1.1211	1.62e-17	4.96873850318028e-05	0.0042784449746631715	0.486486054363203	3.97767107366628	5.22104723615398	Up	Up	Yes	Exon
e384610	C4A	rs9269164:32446840:T:C	T	C	T	1.1551	5.61e-22	1.59881845594534e-07	0.0042784449746631715	0.486486054363203	3.97767107366628	6.3602703432358885	Up	Up	Yes	Exon
e384610	C4A	rs2894260:32447058:C:T	C	T	C	1.1454	2.4e-20	7.08892333385249e-07	0.0042784449746631715	0.486486054363203	3.97767107366628	6.08388596737143	Up	Up	Yes	Exon
e384610	C4A	rs9269171:32447120:G:A	G	A	G	1.1424	1.1999999999999999e-19	7.08892333385249e-07	0.0042784449746631715	0.486486054363203	3.97767107366628	6.08388596737143	Up	Up	Yes	Exon
e384610	C4A	rs9269177:32447574:G:A	G	A	G	1.1193	6.069999999999999e-17	2.64949036903361e-05	0.0042784449746631715	0.486486054363203	3.97767107366628	5.35718016187683	Up	Up	Yes	Exon
e384610	C4A	rs2395193:32447709:A:G	A	G	A	1.1223	2.0800000000000003e-17	2.64949036903361e-05	0.0042784449746631715	0.486486054363203	3.97767107366628	5.35718016187683	Up	Up	Yes	Exon
e384610	C4A	rs2395194:32447953:G:A	G	A	G	1.1306	5.3799999999999995e-19	6.802565843245251e-05	0.0042784449746631715	0.486486054363203	3.97767107366628	5.15160339911519	Up	Up	Yes	Exon
e384610	C4A	rs2395200:32451888:A:G	A	G	A	1.1033	8.48e-13	3.8739593517544705e-05	0.0042784449746631715	0.486486054363203	3.97767107366628	5.275296994202209	Up	Up	Yes	Exon
e384610	C4A	6:32452406:A:G	A	G	A	1.1549	2.02e-21	3.7829502461625597e-10	0.0042784449746631715	0.486486054363203	3.97767107366628	7.38787380022573	Up	Up	Yes	Exon
e384610	C4A	6:32453064:A:G	A	G	A	1.1705	9.04e-21	7.857602382920029e-11	0.0042784449746631715	0.486486054363203	3.97767107366628	7.6355176833624	Up	Up	Yes	Exon
e384610	C4A	6:32453563:G:A	G	A	G	1.1458	1.45e-19	0.000554646404790163	0.0042784449746631715	0.486486054363203	3.97767107366628	4.66140645963143	Up	Up	Yes	Exon
e384685	C4A	rs2844501:31464365:G:C	G	C	G	1.0597	2.5299999999999998e-08	3.51949290717967e-06	0.0016151180510313198	0.498568771703308	4.32002680629786	5.77318321249252	Up	Up	Yes	Exon
e384685	C4A	rs2534675:31464798:C:T	C	T	C	1.0596	2.76e-08	2.47756485201207e-06	0.0016151180510313198	0.498568771703308	4.32002680629786	5.84254122775259	Up	Up	Yes	Exon
e384685	C4A	rs3094005:31465047:G:T	G	T	G	1.1826	5.740000000000001e-28	1.9730652364534093e-09	0.0016151180510313198	0.498568771703308	4.32002680629786	7.119637903141768	Up	Up	Yes	Exon
e384685	C4A	rs2534673:31465490:G:C	G	C	G	1.0604	1.72e-08	5.82185833708655e-06	0.0016151180510313198	0.498568771703308	4.32002680629786	5.672595086189599	Up	Up	Yes	Exon
e384685	C4A	rs2534672:31465558:G:C	G	C	G	1.06	2.09e-08	0.0011944480811763	0.0016151180510313198	0.498568771703308	4.32002680629786	4.468367964497442	Up	Up	Yes	Exon
e384685	C4A	6:31465831:CCT:C	CCT	C	CCT	1.0595	2.838e-08	7.54513242208683e-06	0.0016151180510313198	0.498568771703308	4.32002680629786	5.61984464966576	Up	Up	Yes	Exon
e384685	C4A	rs3134896:31466311:C:A	C	A	C	1.0591	3.26e-08	1.22891135526082e-05	0.0016151180510313198	0.498568771703308	4.32002680629786	5.519124629698429	Up	Up	Yes	Exon
e384685	C4A	rs2855816	G	A	G	1.0598	2.45e-08	2.48692971555379e-06	0.0016151180510313198	0.498568771703308	4.32002680629786	5.8418074651614	Up	Up	Yes	Exon
e384685	C4A	rs2855817:31466885:G:A	G	A	G	1.0602	1.96e-08	2.48692971555379e-06	0.0016151180510313198	0.498568771703308	4.32002680629786	5.8418074651614	Up	Up	Yes	Exon
e384685	C4A	rs2855802:31467111:G:T	G	T	G	1.0596	2.57e-08	2.48692971555379e-06	0.0016151180510313198	0.498568771703308	4.32002680629786	5.8418074651614	Up	Up	Yes	Exon
e384685	C4A	rs2855803:31467170:G:A	G	A	G	1.0606	1.65e-08	2.48692971555379e-06	0.0016151180510313198	0.498568771703308	4.32002680629786	5.8418074651614	Up	Up	Yes	Exon
e384685	C4A	rs2855804:31467365:C:T	C	T	C	1.0598	2.33e-08	2.48692971555379e-06	0.0016151180510313198	0.498568771703308	4.32002680629786	5.8418074651614	Up	Up	Yes	Exon
e384685	C4A	rs9267390:31468754:A:G	A	G	G	0.94395	2.04e-08	0.0037778137275581705	0.0016151180510313198	0.498568771703308	4.32002680629786	4.15941561763751	Up	Up	Yes	Exon
e384685	C4A	rs2855808:31469668:C:T	C	T	C	1.0601	1.99e-08	3.190189225035e-06	0.0016151180510313198	0.498568771703308	4.32002680629786	5.79267236756107	Up	Up	Yes	Exon
e384685	C4A	rs3095233:31469774:A:G	A	G	A	1.1819	9.2e-28	3.26045034105451e-10	0.0016151180510313198	0.498568771703308	4.32002680629786	7.411633611494349	Up	Up	Yes	Exon
e384685	C4A	rs2516427:31471454:T:C	T	C	T	1.0595	2.8e-08	3.190189225035e-06	0.0016151180510313198	0.498568771703308	4.32002680629786	5.79267236756107	Up	Up	Yes	Exon
e384685	C4A	rs2534660:31472123:G:A	G	A	G	1.0611	1.16e-08	4.00147735284905e-06	0.0016151180510313198	0.498568771703308	4.32002680629786	5.747646206827941	Up	Up	Yes	Exon
e384685	C4A	rs3020831:31472162:G:T	G	T	G	1.0606	1.55e-08	3.190189225035e-06	0.0016151180510313198	0.498568771703308	4.32002680629786	5.79267236756107	Up	Up	Yes	Exon
e384685	C4A	rs2855812	G	T	G	1.0784	2.57e-11	0.000309474017503101	0.0016151180510313198	0.498568771703308	4.32002680629786	4.80271811599106	Up	Up	Yes	Exon
e384685	C4A	rs1065075:31473561:A:G	A	G	A	1.0603	1.81e-08	5.9292173568277805e-06	0.0016151180510313198	0.498568771703308	4.32002680629786	5.66888352014326	Up	Up	Yes	Exon
e384685	C4A	rs3130616:31473746:G:A	G	A	G	1.1822	4.19e-28	3.26045034105451e-10	0.0016151180510313198	0.498568771703308	4.32002680629786	7.411633611494349	Up	Up	Yes	Exon
e384685	C4A	rs3134900:31473957:C:G	C	G	C	1.1779	2.3e-27	2.11875005319394e-09	0.0016151180510313198	0.498568771703308	4.32002680629786	7.10791556979612	Up	Up	Yes	Exon
e384685	C4A	rs1051788:31474000:G:A	G	A	G	1.0606	1.62e-08	3.190189225035e-06	0.0016151180510313198	0.498568771703308	4.32002680629786	5.79267236756107	Up	Up	Yes	Exon
e384685	C4A	rs2844499:31475913:A:T	A	T	A	1.0587	4.08e-08	0.0010994914496536901	0.0016151180510313198	0.498568771703308	4.32002680629786	4.48962618852424	Up	Up	Yes	Exon
e384685	C4A	rs2246618	C	T	C	1.0606	1.55e-08	4.6796137029402e-06	0.0016151180510313198	0.498568771703308	4.32002680629786	5.7164135897655	Up	Up	Yes	Exon
e384685	C4A	rs2516400	G	A	G	1.0590000000000002	4.54e-08	9.99182365793593e-06	0.0016151180510313198	0.498568771703308	4.32002680629786	5.56221573980741	Up	Up	Yes	Exon
e384685	C4A	rs3130612:31482097:T:G	T	G	T	1.197	3.01e-30	1.5695419431689e-21	0.0016151180510313198	0.498568771703308	4.32002680629786	10.955666540550098	Up	Up	Yes	Exon
e384685	C4A	rs9267445:31483481:G:C	G	C	G	1.1813	1.56e-27	6.72981167589547e-11	0.0016151180510313198	0.498568771703308	4.32002680629786	7.6595422712667	Up	Up	Yes	Exon
e384685	C4A	rs3093988	G	A	G	1.1148	3.0200000000000003e-16	3.99345049603751e-07	0.0016151180510313198	0.498568771703308	4.32002680629786	6.19167319614153	Up	Up	Yes	Exon
e384685	C4A	rs2516482	A	G	A	1.1178	1.56e-17	4.00609466103933e-05	0.0016151180510313198	0.498568771703308	4.32002680629786	5.26802312708	Up	Up	Yes	Exon
e384685	C4A	rs9281523:31498244:G:GC	G	GC	G	1.17715	1.6099999999999997e-26	1.68733053840247e-10	0.0016151180510313198	0.498568771703308	4.32002680629786	7.51592836675838	Up	Up	Yes	Exon
e384685	C4A	rs1055384:31501558:C:T	C	T	C	1.1147	3.1800000000000004e-16	4.1062817645130203e-07	0.0016151180510313198	0.498568771703308	4.32002680629786	6.18649952638124	Up	Up	Yes	Exon
e384685	C4A	rs2734583	A	G	A	1.177	1.7e-26	1.7391965920903596e-10	0.0016151180510313198	0.498568771703308	4.32002680629786	7.511161154273161	Up	Up	Yes	Exon
e384685	C4A	rs3093975:31506138:G:A	G	A	G	1.1146	3.77e-16	4.1062817645130203e-07	0.0016151180510313198	0.498568771703308	4.32002680629786	6.18649952638124	Up	Up	Yes	Exon
e384685	C4A	rs9267488:31514247:A:G	A	G	A	1.1772	1.51e-26	1.05850780462796e-09	0.0016151180510313198	0.498568771703308	4.32002680629786	7.2217801295533395	Up	Up	Yes	Exon
e384685	C4A	rs1800629	G	A	G	1.1174	1.98e-17	8.11264684052308e-05	0.0016151180510313198	0.498568771703308	4.32002680629786	5.11233140322511	Up	Up	Yes	Exon
e384685	C4A	rs1800628:31546850:G:A	G	A	G	1.1932	3.11e-29	4.6244827609416495e-21	0.0016151180510313198	0.498568771703308	4.32002680629786	10.8247320735825	Up	Up	Yes	Exon
e384685	C4A	rs3130063:31558702:C:T	C	T	C	1.1829	1.2900000000000002e-27	7.188027592251279e-13	0.0016151180510313198	0.498568771703308	4.32002680629786	8.34085562284459	Up	Up	Yes	Exon
e384685	C4A	rs3130632:31562764:C:T	C	T	C	1.0925	2.9199999999999997e-13	1.1168211218578698e-05	0.0016151180510313198	0.498568771703308	4.32002680629786	5.539015512747	Up	Up	Yes	Exon
e384685	C4A	rs2515919	A	G	G	0.9415399999999999	2.45e-09	0.0290419620325848	0.0016151180510313198	0.498568771703308	4.32002680629786	3.52841962384559	Up	Up	Yes	Exon
e384685	C4A	rs3130631:31566168:C:G	C	G	C	1.1809	3.51e-27	9.229506114120278e-13	0.0016151180510313198	0.498568771703308	4.32002680629786	8.30441398490135	Up	Up	Yes	Exon
e384685	C4A	rs2857595	G	A	G	1.0915	4.85e-13	1.5020082006901502e-05	0.0016151180510313198	0.498568771703308	4.32002680629786	5.47727700632622	Up	Up	Yes	Exon
e384685	C4A	rs2844479	A	C	C	0.93532	4.4000000000000003e-10	0.0400988805670004	0.0016151180510313198	0.498568771703308	4.32002680629786	3.4133770049931096	Up	Up	Yes	Exon
e384685	C4A	rs144831544:31574156:A:AAATTAGC	A	AAATTAGC	AAATTAGC	0.9177780000000001	2.823e-11	0.0031366883536311802	0.0016151180510313198	0.498568771703308	4.32002680629786	4.2111483265955005	Up	Up	Yes	Exon
e384685	C4A	rs2857702:31577283:G:C	G	C	C	0.91779	2.0000000000000002e-11	0.0021798898724493	0.0016151180510313198	0.498568771703308	4.32002680629786	4.310173565697831	Up	Up	Yes	Exon
e384685	C4A	rs2471960:31580539:G:A	G	A	G	1.0888	1.17e-14	0.000423887678444952	0.0016151180510313198	0.498568771703308	4.32002680629786	4.72712321562105	Up	Up	Yes	Exon
e384685	C4A	rs2844475	G	A	A	0.92665	2.7300000000000005e-13	0.0304275444474052	0.0016151180510313198	0.498568771703308	4.32002680629786	3.5121914192580097	Up	Up	Yes	Exon
e384685	C4A	rs2857697	C	T	T	0.92637	2.1899999999999998e-13	0.0340005157717354	0.0016151180510313198	0.498568771703308	4.32002680629786	3.47297545514078	Up	Up	Yes	Exon
e384685	C4A	rs3130621:31587083:T:C	T	C	T	1.1444	1.18e-24	1.54223431488641e-08	0.0016151180510313198	0.498568771703308	4.32002680629786	6.77424460573987	Up	Up	Yes	Exon
e384685	C4A	rs145554793:31588020:CCTCT:C	CCTCT	C	C	0.931276	3.6210000000000003e-11	0.0437192287918542	0.0016151180510313198	0.498568771703308	4.32002680629786	3.3815045309000498	Up	Up	Yes	Exon
e384685	C4A	rs2857693	G	T	T	0.9247799999999999	8.43e-14	0.0437192287918542	0.0016151180510313198	0.498568771703308	4.32002680629786	3.3815045309000498	Up	Up	Yes	Exon
e384685	C4A	rs3130070	A	G	A	1.1440000000000001	1.0000000000000001e-24	9.798313321196979e-11	0.0016151180510313198	0.498568771703308	4.32002680629786	7.6011978903581	Up	Up	Yes	Exon
e384685	C4A	rs3130622:31592524:G:C	G	C	G	1.1440000000000001	1.03e-24	5.3688549382362396e-11	0.0016151180510313198	0.498568771703308	4.32002680629786	7.6945115181574915	Up	Up	Yes	Exon
e384685	C4A	rs3115664:31592636:C:T	C	T	C	1.1437	1.28e-24	9.798313321196979e-11	0.0016151180510313198	0.498568771703308	4.32002680629786	7.6011978903581	Up	Up	Yes	Exon
e384685	C4A	rs3135044:31592820:C:T	C	T	T	0.92535	7.43e-14	0.0252477279758628	0.0016151180510313198	0.498568771703308	4.32002680629786	3.57657657359832	Up	Up	Yes	Exon
e384685	C4A	rs2736171	A	G	G	0.925	5.65e-14	0.00685840788540312	0.0016151180510313198	0.498568771703308	4.32002680629786	3.98818350590638	Up	Up	Yes	Exon
e384685	C4A	rs3132450:31596138:A:G	A	G	A	1.2048	6.9299999999999995e-31	1.0706132801263699e-27	0.0016151180510313198	0.498568771703308	4.32002680629786	12.609330980145801	Up	Up	Yes	Exon
e384685	C4A	rs3130623	C	T	C	1.1424	2.5399999999999998e-24	2.6546281058242897e-10	0.0016151180510313198	0.498568771703308	4.32002680629786	7.444311221857389	Up	Up	Yes	Exon
e384685	C4A	rs2242660	G	A	G	1.0845	6.490000000000001e-15	0.00459258557508599	0.0016151180510313198	0.498568771703308	4.32002680629786	4.1043112572539	Up	Up	Yes	Exon
e384685	C4A	rs3130624:31597875:A:G	A	G	A	1.1442	1.34e-24	1.48532018554752e-10	0.0016151180510313198	0.498568771703308	4.32002680629786	7.53601115528348	Up	Up	Yes	Exon
e384685	C4A	rs3130626	A	G	A	1.1443	1.23e-24	9.798313321196979e-11	0.0016151180510313198	0.498568771703308	4.32002680629786	7.6011978903581	Up	Up	Yes	Exon
e384685	C4A	rs2736157	A	G	A	1.1442	1.3999999999999999e-24	9.798313321196979e-11	0.0016151180510313198	0.498568771703308	4.32002680629786	7.6011978903581	Up	Up	Yes	Exon
e384685	C4A	rs3130627:31600851:G:T	G	T	G	1.1445	1.28e-24	9.798313321196979e-11	0.0016151180510313198	0.498568771703308	4.32002680629786	7.6011978903581	Up	Up	Yes	Exon
e384685	C4A	rs2844466:31601012:T:C	T	C	T	1.0915	1.77e-16	8.799789990198141e-05	0.0016151180510313198	0.498568771703308	4.32002680629786	5.0940606387027305	Up	Up	Yes	Exon
e384685	C4A	rs2844465:31601022:T:C	T	C	T	1.0859999999999999	2.58e-15	0.0038134669377406	0.0016151180510313198	0.498568771703308	4.32002680629786	4.1567899174701	Up	Up	Yes	Exon
e384685	C4A	rs2242659	A	G	A	1.0862	1.9300000000000002e-15	0.0038134669377406	0.0016151180510313198	0.498568771703308	4.32002680629786	4.1567899174701	Up	Up	Yes	Exon
e384685	C4A	rs3115663	T	C	T	1.1437	1.88e-24	6.3572421939454415e-12	0.0016151180510313198	0.498568771703308	4.32002680629786	8.019413592068371	Up	Up	Yes	Exon
e384685	C4A	rs1046089	G	A	G	1.0916	1.7e-16	8.799789990198141e-05	0.0016151180510313198	0.498568771703308	4.32002680629786	5.0940606387027305	Up	Up	Yes	Exon
e384685	C4A	rs2261033	A	G	G	0.92696	2.22e-14	0.00010171038354435501	0.0016151180510313198	0.498568771703308	4.32002680629786	5.06136208945117	Up	Up	Yes	Exon
e384685	C4A	rs9267522	A	G	A	1.1431	2.2200000000000003e-24	9.798313321196979e-11	0.0016151180510313198	0.498568771703308	4.32002680629786	7.6011978903581	Up	Up	Yes	Exon
e384685	C4A	rs10885	C	T	C	1.1437	1.28e-24	9.798313321196979e-11	0.0016151180510313198	0.498568771703308	4.32002680629786	7.6011978903581	Up	Up	Yes	Exon
e384685	C4A	rs2736155:31605199:G:C	G	C	C	0.9324399999999999	4.6e-12	0.00728245576191685	0.0016151180510313198	0.498568771703308	4.32002680629786	3.9704667157620697	Up	Up	Yes	Exon
e384685	C4A	rs2077491	T	C	C	0.9329799999999999	6.8700000000000004e-12	0.00728245576191685	0.0016151180510313198	0.498568771703308	4.32002680629786	3.9704667157620697	Up	Up	Yes	Exon
e384685	C4A	rs2077492:31606392:G:A	G	A	A	0.9333799999999999	1.5e-11	0.0043523366652404106	0.0016151180510313198	0.498568771703308	4.32002680629786	4.1195408421255895	Up	Up	Yes	Exon
e384685	C4A	rs3130046:31606398:C:G	C	G	C	1.1433	1.71e-24	9.798313321196979e-11	0.0016151180510313198	0.498568771703308	4.32002680629786	7.6011978903581	Up	Up	Yes	Exon
e384685	C4A	6:31606901:C:CAAAG	CAAAG	C	C	0.874503	1.4269999999999996e-24	9.798313321196979e-11	0.0016151180510313198	0.498568771703308	4.32002680629786	7.6011978903581	Up	Up	Yes	Exon
e384685	C4A	rs3130628	T	C	T	1.1456	9.02e-24	1.04502964747327e-09	0.0016151180510313198	0.498568771703308	4.32002680629786	7.223864661686091	Up	Up	Yes	Exon
e384685	C4A	rs372412369:31610189:TAAAG:T	T	TAAAG	T	1.07144	1.416e-11	0.00718457240123208	0.0016151180510313198	0.498568771703308	4.32002680629786	3.97446790160393	Up	Up	Yes	Exon
e384685	C4A	rs3130047:31610479:C:T	C	T	C	1.1433	1.62e-24	9.798313321196979e-11	0.0016151180510313198	0.498568771703308	4.32002680629786	7.6011978903581	Up	Up	Yes	Exon
e384685	C4A	rs1077393	A	G	G	0.9324399999999999	4.59e-12	0.00728245576191685	0.0016151180510313198	0.498568771703308	4.32002680629786	3.9704667157620697	Up	Up	Yes	Exon
e384685	C4A	rs1052486	A	G	G	0.9322	3.83e-12	0.00728245576191685	0.0016151180510313198	0.498568771703308	4.32002680629786	3.9704667157620697	Up	Up	Yes	Exon
e384685	C4A	rs3130048	T	C	T	1.0996	9.670000000000001e-17	2.87591527899994e-07	0.0016151180510313198	0.498568771703308	4.32002680629786	6.252535566201152	Up	Up	Yes	Exon
e384685	C4A	rs805303	G	A	G	1.0866	1.48e-15	0.0027974729863793893	0.0016151180510313198	0.498568771703308	4.32002680629786	4.24250762010608	Up	Up	Yes	Exon
e384685	C4A	rs805302	A	C	A	1.0852	3.9600000000000004e-15	0.0037765017843378	0.0016151180510313198	0.498568771703308	4.32002680629786	4.15951265049438	Up	Up	Yes	Exon
e384685	C4A	rs805301	A	C	A	1.0859999999999999	2.27e-15	0.00312727625838285	0.0016151180510313198	0.498568771703308	4.32002680629786	4.2119802814351495	Up	Up	Yes	Exon
e384685	C4A	rs3117583	A	G	A	1.1435	1.22e-24	9.798313321196979e-11	0.0016151180510313198	0.498568771703308	4.32002680629786	7.6011978903581	Up	Up	Yes	Exon
e384685	C4A	rs813115	A	G	A	1.0862	1.9800000000000002e-15	0.00312727625838285	0.0016151180510313198	0.498568771703308	4.32002680629786	4.2119802814351495	Up	Up	Yes	Exon
e384685	C4A	rs376442058:31620483:TC:T	T	TC	TC	0.8702280000000001	8.055e-26	9.798313321196979e-11	0.0016151180510313198	0.498568771703308	4.32002680629786	7.6011978903581	Up	Up	Yes	Exon
e384685	C4A	rs3117582	T	G	T	1.2054	4.61e-31	1.0706132801263699e-27	0.0016151180510313198	0.498568771703308	4.32002680629786	12.609330980145801	Up	Up	Yes	Exon
e384685	C4A	rs3117581:31624864:A:G	A	G	A	1.2045	8.14e-31	8.275892387427419e-27	0.0016151180510313198	0.498568771703308	4.32002680629786	12.3787086764534	Up	Up	Yes	Exon
e384685	C4A	rs3132449	C	T	C	1.2045	6.72e-31	8.904850200943918e-27	0.0016151180510313198	0.498568771703308	4.32002680629786	12.370416042336199	Up	Up	Yes	Exon
e384685	C4A	rs3117580:31630968:G:A	G	A	G	1.1438	9.93e-25	9.798313321196979e-11	0.0016151180510313198	0.498568771703308	4.32002680629786	7.6011978903581	Up	Up	Yes	Exon
e384685	C4A	rs3130618	C	A	C	1.1432	2.2799999999999998e-24	9.798313321196979e-11	0.0016151180510313198	0.498568771703308	4.32002680629786	7.6011978903581	Up	Up	Yes	Exon
e384685	C4A	rs3117579:31633496:G:T	G	T	G	1.1438	1.02e-24	9.798313321196979e-11	0.0016151180510313198	0.498568771703308	4.32002680629786	7.6011978903581	Up	Up	Yes	Exon
e384685	C4A	rs805257	A	G	A	1.0864	1.6899999999999999e-15	0.0032970380749719396	0.0016151180510313198	0.498568771703308	4.32002680629786	4.19735387431081	Up	Up	Yes	Exon
e384685	C4A	rs9267531	A	G	A	1.2039	6.4299999999999994e-31	1.9870603249340398e-26	0.0016151180510313198	0.498568771703308	4.32002680629786	12.2790809083812	Up	Up	Yes	Exon
e384685	C4A	rs1266076	T	G	T	1.0863	1.9e-15	0.0118642581894746	0.0016151180510313198	0.498568771703308	4.32002680629786	3.8222498231885695	Up	Up	Yes	Exon
e384685	C4A	rs9267539:31666424:A:C	A	C	A	1.2019	2.1099999999999998e-30	9.79232529363625e-27	0.0016151180510313198	0.498568771703308	4.32002680629786	12.3596311601196	Up	Up	Yes	Exon
e384685	C4A	rs1266071	C	T	T	0.9061799999999999	1.85e-08	0.0194137347273713	0.0016151180510313198	0.498568771703308	4.32002680629786	3.6646124340842894	Up	Up	Yes	Exon
e384685	C4A	rs9267544:31671557:C:A	C	A	C	1.2032	9.58e-31	1.19156490380403e-27	0.0016151180510313198	0.498568771703308	4.32002680629786	12.597305234629701	Up	Up	Yes	Exon
e384685	C4A	rs9267549:31677391:G:A	G	A	G	1.203	8.96e-31	2.46185234941807e-26	0.0016151180510313198	0.498568771703308	4.32002680629786	12.254683493317303	Up	Up	Yes	Exon
e384685	C4A	rs805294	A	G	A	1.0857	4.0499999999999997e-16	0.004754777012072511	0.0016151180510313198	0.498568771703308	4.32002680629786	4.0943980404798515	Up	Up	Yes	Exon
e384685	C4A	rs805306	A	G	A	1.0862	2.71e-16	0.00300193331097501	0.0016151180510313198	0.498568771703308	4.32002680629786	4.22322990652402	Up	Up	Yes	Exon
e384685	C4A	rs805305:31697387:C:G	C	G	C	1.0864	2.3799999999999997e-16	0.00265758692250947	0.0016151180510313198	0.498568771703308	4.32002680629786	4.25654900308027	Up	Up	Yes	Exon
e384685	C4A	rs707916	G	A	G	1.0863	2.58e-16	0.00301351872824453	0.0016151180510313198	0.498568771703308	4.32002680629786	4.22217646142695	Up	Up	Yes	Exon
e384685	C4A	rs805304	T	G	T	1.0858	3.78e-16	0.00270222361818153	0.0016151180510313198	0.498568771703308	4.32002680629786	4.25196632568196	Up	Up	Yes	Exon
e384685	C4A	rs3101018:31705864:C:T	C	T	C	1.2011	1.58e-30	5.6734183602999895e-27	0.0016151180510313198	0.498568771703308	4.32002680629786	12.4213814242298	Up	Up	Yes	Exon
e384685	C4A	rs3131381:31708463:C:A	C	A	C	1.2015	1.24e-30	5.672636206165589e-27	0.0016151180510313198	0.498568771703308	4.32002680629786	12.421396862082501	Up	Up	Yes	Exon
e384685	C4A	rs3131380:31709778:A:G	A	G	A	1.2013	9.14e-31	4.51440593964821e-27	0.0016151180510313198	0.498568771703308	4.32002680629786	12.44724248076	Up	Up	Yes	Exon
e384685	C4A	rs1144708	C	T	C	1.0859	2.1299999999999999e-16	0.0021704977813436803	0.0016151180510313198	0.498568771703308	4.32002680629786	4.3113292044297005	Up	Up	Yes	Exon
e384685	C4A	rs3132445	G	A	G	1.2011	1.24e-30	1.60973652000283e-27	0.0016151180510313198	0.498568771703308	4.32002680629786	12.563443629117101	Up	Up	Yes	Exon
e384685	C4A	rs3132443:31714031:G:A	G	A	G	1.2007	2.0099999999999997e-30	2.58246356058714e-28	0.0016151180510313198	0.498568771703308	4.32002680629786	12.768925495221099	Up	Up	Yes	Exon
e384685	C4A	rs3130484	T	C	T	1.2017	1.09e-30	1.22690814385632e-25	0.0016151180510313198	0.498568771703308	4.32002680629786	12.0708031009519	Up	Up	Yes	Exon
e384685	C4A	rs3117573:31718396:C:G	C	G	C	1.2009999999999998	2.0099999999999997e-30	2.58246356058714e-28	0.0016151180510313198	0.498568771703308	4.32002680629786	12.768925495221099	Up	Up	Yes	Exon
e384685	C4A	rs3131379	G	A	G	1.2	2.0599999999999998e-30	6.658003601944548e-28	0.0016151180510313198	0.498568771703308	4.32002680629786	12.662619247339	Up	Up	Yes	Exon
e384685	C4A	rs3117574	G	A	G	1.2015	7.99e-31	6.658003601944548e-28	0.0016151180510313198	0.498568771703308	4.32002680629786	12.662619247339	Up	Up	Yes	Exon
e384685	C4A	rs3131378	A	G	A	1.2012	9.549999999999999e-31	6.658003601944548e-28	0.0016151180510313198	0.498568771703308	4.32002680629786	12.662619247339	Up	Up	Yes	Exon
e384685	C4A	rs3117575:31726253:T:C	T	C	T	1.2011	1.58e-30	1.124596158004e-28	0.0016151180510313198	0.498568771703308	4.32002680629786	12.8616381058219	Up	Up	Yes	Exon
e384685	C4A	rs3117576:31726794:T:C	T	C	T	1.2013	9.34e-31	2.90943602646927e-27	0.0016151180510313198	0.498568771703308	4.32002680629786	12.496775327044402	Up	Up	Yes	Exon
e384685	C4A	rs3117577	A	G	A	1.2019	9.83e-31	1.5400787388791295e-28	0.0016151180510313198	0.498568771703308	4.32002680629786	12.8266488162545	Up	Up	Yes	Exon
e384685	C4A	rs3115672:31727897:C:T	C	T	C	1.2021	8.28e-31	6.658003601944548e-28	0.0016151180510313198	0.498568771703308	4.32002680629786	12.662619247339	Up	Up	Yes	Exon
e384685	C4A	rs707938	A	G	A	1.0852	2.98e-15	0.0073391690114995205	0.0016151180510313198	0.498568771703308	4.32002680629786	3.96816585832568	Up	Up	Yes	Exon
e384685	C4A	6:31732547:G:GA	G	GA	G	1.0893700000000002	3.463e-17	0.0019088787097309105	0.0016151180510313198	0.498568771703308	4.32002680629786	4.3457062125385	Up	Up	Yes	Exon
e384685	C4A	rs3101017	T	C	T	1.202	8.89e-31	6.658003601944548e-28	0.0016151180510313198	0.498568771703308	4.32002680629786	12.662619247339	Up	Up	Yes	Exon
e384685	C4A	6:31733950:CAG:C	CAG	C	CAG	1.2025	6.876e-31	6.658003601944548e-28	0.0016151180510313198	0.498568771703308	4.32002680629786	12.662619247339	Up	Up	Yes	Exon
e384685	C4A	rs3115671:31734345:G:T	G	T	G	1.202	9.109999999999999e-31	6.658003601944548e-28	0.0016151180510313198	0.498568771703308	4.32002680629786	12.662619247339	Up	Up	Yes	Exon
e384685	C4A	rs3130490:31739120:G:T	G	T	G	1.2024	7.27e-31	6.658003601944548e-28	0.0016151180510313198	0.498568771703308	4.32002680629786	12.662619247339	Up	Up	Yes	Exon
e384685	C4A	rs707930:31741659:C:T	C	T	T	0.9454799999999999	1.3600000000000001e-08	0.000295931368950909	0.0016151180510313198	0.498568771703308	4.32002680629786	4.813399314154362	Up	Up	Yes	Exon
e384685	C4A	rs707929:31742067:A:G	A	G	A	1.0808	2.5e-14	0.00023209182934776602	0.0016151180510313198	0.498568771703308	4.32002680629786	4.8708550876247685	Up	Up	Yes	Exon
e384685	C4A	rs707928	A	G	A	1.0809	3.21e-14	0.00012460627369668002	0.0016151180510313198	0.498568771703308	4.32002680629786	5.0151363415558	Up	Up	Yes	Exon
e384685	C4A	rs3130491:31745464:G:A	G	A	G	1.2056	7.090000000000001e-31	9.87340164256188e-22	0.0016151180510313198	0.498568771703308	4.32002680629786	11.0115949650901	Up	Up	Yes	Exon
e384685	C4A	rs915652:31749142:G:A	G	A	G	1.204	3.3399999999999997e-31	8.02308975514689e-29	0.0016151180510313198	0.498568771703308	4.32002680629786	12.8992886878758	Up	Up	Yes	Exon
e384685	C4A	rs915651:31749184:G:A	G	A	G	1.2023	7.659999999999996e-31	1.124596158004e-28	0.0016151180510313198	0.498568771703308	4.32002680629786	12.8616381058219	Up	Up	Yes	Exon
e384685	C4A	rs2753961:31754830:T:C	T	C	T	1.2027	2.56e-31	1.124596158004e-28	0.0016151180510313198	0.498568771703308	4.32002680629786	12.8616381058219	Up	Up	Yes	Exon
e384685	C4A	rs2607014:31761213:G:A	G	A	G	1.2032	1.2e-31	1.3974773076837099e-28	0.0016151180510313198	0.498568771703308	4.32002680629786	12.837437402289998	Up	Up	Yes	Exon
e384685	C4A	rs2607015:31762843:G:C	G	C	C	0.93406	2.8800000000000002e-12	0.006881066178280311	0.0016151180510313198	0.498568771703308	4.32002680629786	3.98721267498662	Up	Up	Yes	Exon
e384685	C4A	rs2753960:31762844:G:T	G	T	T	0.93399	2.7300000000000003e-12	0.006881066178280311	0.0016151180510313198	0.498568771703308	4.32002680629786	3.98721267498662	Up	Up	Yes	Exon
e384685	C4A	rs1144710:31765864:T:A	T	A	T	1.1664	2.5000000000000003e-25	8.79352070848705e-22	0.0016151180510313198	0.498568771703308	4.32002680629786	11.025562635274401	Up	Up	Yes	Exon
e384685	C4A	rs2736425:31765984:G:A	G	A	G	1.2026	4.11e-31	1.3974773076837099e-28	0.0016151180510313198	0.498568771703308	4.32002680629786	12.837437402289998	Up	Up	Yes	Exon
e384685	C4A	rs2763980:31766660:C:T	C	T	C	1.2009999999999998	2.0599999999999998e-30	1.84892015044928e-28	0.0016151180510313198	0.498568771703308	4.32002680629786	12.8063028475969	Up	Up	Yes	Exon
e384685	C4A	6:31767673:T:TA	T	TA	T	1.19638	9.832e-30	1.6814785287233996e-28	0.0016151180510313198	0.498568771703308	4.32002680629786	12.8168807170505	Up	Up	Yes	Exon
e384685	C4A	rs681331:31768799:A:C	A	C	A	1.2025	6.7e-31	1.3974773076837099e-28	0.0016151180510313198	0.498568771703308	4.32002680629786	12.837437402289998	Up	Up	Yes	Exon
e384685	C4A	rs625421:31772093:C:A	C	A	C	1.2022	8.1e-31	1.3974773076837099e-28	0.0016151180510313198	0.498568771703308	4.32002680629786	12.837437402289998	Up	Up	Yes	Exon
e384685	C4A	rs553414:31777192:A:G	A	G	A	1.2025	6.7e-31	1.3974773076837099e-28	0.0016151180510313198	0.498568771703308	4.32002680629786	12.837437402289998	Up	Up	Yes	Exon
e384685	C4A	rs1008438:31783208:A:C	A	C	A	1.084	6.63e-16	0.0049643771339475	0.0016151180510313198	0.498568771703308	4.32002680629786	4.081986134564669	Up	Up	Yes	Exon
e384685	C4A	rs1043618:31783507:G:C	G	C	G	1.0847	5.71e-16	0.00159403865858839	0.0016151180510313198	0.498568771703308	4.32002680629786	4.39329653502432	Up	Up	Yes	Exon
e384685	C4A	rs2763977:31786963:G:A	G	A	A	0.8996	1.07e-09	0.0357520512081258	0.0016151180510313198	0.498568771703308	4.32002680629786	3.45497137745897	Up	Up	Yes	Exon
e384685	C4A	rs1265947:31787167:C:T	C	T	C	1.2026	2.6199999999999996e-31	3.64046657714338e-27	0.0016151180510313198	0.498568771703308	4.32002680629786	12.471530359398999	Up	Up	Yes	Exon
e384685	C4A	rs144929896:31798134:TA:T	T	TA	TA	0.8316030000000001	8.448e-31	1.3974773076837099e-28	0.0016151180510313198	0.498568771703308	4.32002680629786	12.837437402289998	Up	Up	Yes	Exon
e384685	C4A	rs3115674:31799076:T:G	T	G	T	1.1922	2.54e-29	9.46298308170498e-24	0.0016151180510313198	0.498568771703308	4.32002680629786	11.565958493899801	Up	Up	Yes	Exon
e384685	C4A	rs3130476:31802101:C:T	C	T	C	1.2025	8.059999999999995e-31	1.3974773076837099e-28	0.0016151180510313198	0.498568771703308	4.32002680629786	12.837437402289998	Up	Up	Yes	Exon
e384685	C4A	rs3130478:31805913:C:T	C	T	C	1.1913	2.24e-29	8.02308975514689e-29	0.0016151180510313198	0.498568771703308	4.32002680629786	12.8992886878758	Up	Up	Yes	Exon
e384685	C4A	rs3130679	A	G	A	1.2041	3.0699999999999996e-31	8.83703769298819e-27	0.0016151180510313198	0.498568771703308	4.32002680629786	12.371287414412	Up	Up	Yes	Exon
e384685	C4A	rs599707:31808436:C:T	C	T	C	1.2026	6.459999999999999e-31	1.124596158004e-28	0.0016151180510313198	0.498568771703308	4.32002680629786	12.8616381058219	Up	Up	Yes	Exon
e384685	C4A	rs9267574:31810612:C:T	C	T	C	1.2028	5.46e-31	2.58246356058714e-28	0.0016151180510313198	0.498568771703308	4.32002680629786	12.768925495221099	Up	Up	Yes	Exon
e384685	C4A	rs9267575:31811850:T:C	T	C	T	1.0863	6.06e-17	0.004607024545201999	0.0016151180510313198	0.498568771703308	4.32002680629786	4.10342301216545	Up	Up	Yes	Exon
e384685	C4A	rs9267578:31818108:C:T	C	T	C	1.2053	2.71e-31	3.21763880833341e-23	0.0016151180510313198	0.498568771703308	4.32002680629786	11.4214637274499	Up	Up	Yes	Exon
e384685	C4A	rs2607013:31820400:C:T	C	T	T	0.91145	1.15e-12	0.00662849842915212	0.0016151180510313198	0.498568771703308	4.32002680629786	3.9981901275712097	Up	Up	Yes	Exon
e384685	C4A	rs2736429:31820643:A:G	A	G	A	1.0821	2.85e-15	0.017958770172772	0.0016151180510313198	0.498568771703308	4.32002680629786	3.69009777900388	Up	Up	Yes	Exon
e384685	C4A	rs67682613:31826705:G:A	G	A	G	1.1754	8.47e-30	4.466747787952121e-11	0.0016151180510313198	0.498568771703308	4.32002680629786	7.723069515516619	Up	Up	Yes	Exon
e384685	C4A	rs515688:31832038:A:G	A	G	A	1.2036	3.3999999999999997e-31	9.237841266561328e-25	0.0016151180510313198	0.498568771703308	4.32002680629786	11.8380544707254	Up	Up	Yes	Exon
e384685	C4A	rs693906:31835164:G:C	G	C	G	1.1744	1.05e-29	1.0500095880318901e-10	0.0016151180510313198	0.498568771703308	4.32002680629786	7.590412031735768	Up	Up	Yes	Exon
e384685	C4A	rs542418:31836442:A:G	A	G	A	1.0793	1.66e-13	0.00623370350791389	0.0016151180510313198	0.498568771703308	4.32002680629786	4.01613632395319	Up	Up	Yes	Exon
e384685	C4A	rs521977:31836827:T:G	T	G	G	0.9305200000000001	9.64e-12	2.97138306901764e-11	0.0016151180510313198	0.498568771703308	4.32002680629786	7.7857421890894996	Up	Up	Yes	Exon
e384685	C4A	rs660594	G	A	A	0.94547	7.190000000000002e-09	0.0171156200035024	0.0016151180510313198	0.498568771703308	4.32002680629786	3.70574150902485	Up	Up	Yes	Exon
e384685	C4A	rs660550	C	A	A	0.94515	5.870000000000001e-09	0.013983293887442	0.0016151180510313198	0.498568771703308	4.32002680629786	3.77053868042813	Up	Up	Yes	Exon
e384685	C4A	rs571338:31837491:A:G	A	G	G	0.9451799999999999	5.98e-09	0.013983293887442	0.0016151180510313198	0.498568771703308	4.32002680629786	3.77053868042813	Up	Up	Yes	Exon
e384685	C4A	rs575591:31837791:T:G	T	G	G	0.94525	6.25e-09	0.013983293887442	0.0016151180510313198	0.498568771703308	4.32002680629786	3.77053868042813	Up	Up	Yes	Exon
e384685	C4A	rs577272	G	A	A	0.94532	6.520000000000001e-09	0.013983293887442	0.0016151180510313198	0.498568771703308	4.32002680629786	3.77053868042813	Up	Up	Yes	Exon
e384685	C4A	rs644827	T	C	C	0.94576	8.67e-09	0.013983293887442	0.0016151180510313198	0.498568771703308	4.32002680629786	3.77053868042813	Up	Up	Yes	Exon
e384685	C4A	rs644774	C	T	T	0.945	5.320000000000001e-09	0.013983293887442	0.0016151180510313198	0.498568771703308	4.32002680629786	3.77053868042813	Up	Up	Yes	Exon
e384685	C4A	rs493515:31838545:G:A	G	A	A	0.9454100000000001	6.920000000000002e-09	0.013983293887442	0.0016151180510313198	0.498568771703308	4.32002680629786	3.77053868042813	Up	Up	Yes	Exon
e384685	C4A	rs2242665	C	T	T	0.9456899999999999	8.29e-09	0.0146179945591504	0.0016151180510313198	0.498568771703308	4.32002680629786	3.7564840462715097	Up	Up	Yes	Exon
e384685	C4A	rs2242664	C	T	T	0.9458799999999999	9.4e-09	0.013983293887442	0.0016151180510313198	0.498568771703308	4.32002680629786	3.77053868042813	Up	Up	Yes	Exon
e384685	C4A	rs3132442:31839494:C:T	C	T	T	0.9477399999999999	3.06e-08	0.0156377703552411	0.0016151180510313198	0.498568771703308	4.32002680629786	3.7349609562639903	Up	Up	Yes	Exon
e384685	C4A	rs2763981:31840021:T:A	T	A	A	0.93017	6.21e-12	4.20221990132561e-12	0.0016151180510313198	0.498568771703308	4.32002680629786	8.08113069851285	Up	Up	Yes	Exon
e384685	C4A	rs501942:31840477:C:T	C	T	C	1.2029	6.579999999999999e-31	3.7905015756650605e-21	0.0016151180510313198	0.498568771703308	4.32002680629786	10.8489152312912	Up	Up	Yes	Exon
e384685	C4A	rs605203	C	A	A	0.9263	1e-13	2.90610053366254e-10	0.0016151180510313198	0.498568771703308	4.32002680629786	7.42994236011596	Up	Up	Yes	Exon
e384685	C4A	rs570263:31847196:T:C	T	C	C	0.92604	8.18e-14	2.90610053366254e-10	0.0016151180510313198	0.498568771703308	4.32002680629786	7.42994236011596	Up	Up	Yes	Exon
e384685	C4A	rs589428	T	G	G	0.9261799999999999	9.12e-14	2.90610053366254e-10	0.0016151180510313198	0.498568771703308	4.32002680629786	7.42994236011596	Up	Up	Yes	Exon
e384685	C4A	rs652888	A	G	A	1.1176	5.3e-21	7.33813052764139e-08	0.0016151180510313198	0.498568771703308	4.32002680629786	6.5006931238759895	Up	Up	Yes	Exon
e384685	C4A	rs486416	G	A	A	0.92611	8.62e-14	3.78898551992924e-08	0.0016151180510313198	0.498568771703308	4.32002680629786	6.61778896193888	Up	Up	Yes	Exon
e384685	C4A	rs535586:31860337:T:C	T	C	C	0.9258299999999999	6.89e-14	2.9539148796843398e-08	0.0016151180510313198	0.498568771703308	4.32002680629786	6.66147251143736	Up	Up	Yes	Exon
e384685	C4A	rs1265945:31861815:G:A	G	A	A	0.9245200000000001	4.31e-14	3.06777288006506e-07	0.0016151180510313198	0.498568771703308	4.32002680629786	6.2405915503936304	Up	Up	Yes	Exon
e384685	C4A	rs659445	G	A	A	0.9255899999999999	5.69e-14	3.2789708897193197e-07	0.0016151180510313198	0.498568771703308	4.32002680629786	6.22829806125475	Up	Up	Yes	Exon
e384685	C4A	rs558702	G	A	G	1.2021	1.04e-30	4.304131857648728e-25	0.0016151180510313198	0.498568771703308	4.32002680629786	11.9264112603596	Up	Up	Yes	Exon
e384685	C4A	6:31873384:TAATAA:T	T	TAATAA	T	1.07972	1.053e-13	4.05797658303714e-07	0.0016151180510313198	0.498568771703308	4.32002680629786	6.18869230294683	Up	Up	Yes	Exon
e384685	C4A	rs586346:31875712:T:C	T	C	C	0.9288200000000001	7.159999999999999e-13	4.05797658303714e-07	0.0016151180510313198	0.498568771703308	4.32002680629786	6.18869230294683	Up	Up	Yes	Exon
e384685	C4A	rs1313996:31876042:T:A	T	A	A	0.92291	8.66e-15	4.03266532338869e-08	0.0016151180510313198	0.498568771703308	4.32002680629786	6.606835748740281	Up	Up	Yes	Exon
e384685	C4A	rs519417	G	A	G	1.2014	1.94e-30	1.41691529201101e-24	0.0016151180510313198	0.498568771703308	4.32002680629786	11.788356000150499	Up	Up	Yes	Exon
e384685	C4A	rs622871	A	G	G	0.9196200000000001	5.34e-15	4.56101642289491e-10	0.0016151180510313198	0.498568771703308	4.32002680629786	7.35796442263076	Up	Up	Yes	Exon
e384685	C4A	rs532086:31881309:T:C	T	C	T	1.1722	2.4e-30	4.94605953187085e-15	0.0016151180510313198	0.498568771703308	4.32002680629786	9.042099520312073	Up	Up	Yes	Exon
e384685	C4A	rs685031:31881731:G:A	G	A	A	0.92506	2.18e-14	2.8733711396160602e-05	0.0016151180510313198	0.498568771703308	4.32002680629786	5.33979816846831	Up	Up	Yes	Exon
e384685	C4A	rs644045	A	G	G	0.92475	1.68e-14	1.82457921877026e-05	0.0016151180510313198	0.498568771703308	4.32002680629786	5.43641284983281	Up	Up	Yes	Exon
e384685	C4A	rs3128759:31885930:C:T	C	T	T	0.92548	2.71e-14	1.22776836777092e-06	0.0016151180510313198	0.498568771703308	4.32002680629786	5.97906359021353	Up	Up	Yes	Exon
e384685	C4A	rs497309	A	C	A	1.2027	6.0899999999999995e-31	2.18170132885673e-29	0.0016151180510313198	0.498568771703308	4.32002680629786	13.044076170478899	Up	Up	Yes	Exon
e384685	C4A	rs3020644	A	G	G	0.9439	4.44e-09	0.0179698319214161	0.0016151180510313198	0.498568771703308	4.32002680629786	3.6898983712509104	Up	Up	Yes	Exon
e384685	C4A	rs1265905:31909941:A:G	A	G	A	1.1986	3.18e-30	1.08630147762804e-28	0.0016151180510313198	0.498568771703308	4.32002680629786	12.8655149915499	Up	Up	Yes	Exon
e384685	C4A	rs537160	A	G	G	0.9291200000000001	5.260000000000001e-13	3.22279319847326e-10	0.0016151180510313198	0.498568771703308	4.32002680629786	7.41348580128271	Up	Up	Yes	Exon
e384685	C4A	rs4151657	T	C	C	0.9460299999999999	3.32e-08	0.0134623584324455	0.0016151180510313198	0.498568771703308	4.32002680629786	3.7825670788328702	Up	Up	Yes	Exon
e384685	C4A	rs1270942	A	G	A	1.2004	2.38e-30	1.08630147762804e-28	0.0016151180510313198	0.498568771703308	4.32002680629786	12.8655149915499	Up	Up	Yes	Exon
e384685	C4A	rs2072633	A	G	G	0.9379	2.3899999999999996e-11	0.0006056664073826308	0.0016151180510313198	0.498568771703308	4.32002680629786	4.63964918428083	Up	Up	Yes	Exon
e384685	C4A	rs630379	A	C	C	0.9235899999999999	4.92e-14	3.39877242484723e-11	0.0016151180510313198	0.498568771703308	4.32002680629786	7.765047252346539	Up	Up	Yes	Exon
e384685	C4A	rs440454:31927342:A:G	A	G	G	0.92799	7.57e-13	1.13081270404917e-10	0.0016151180510313198	0.498568771703308	4.32002680629786	7.5787919379628885	Up	Up	Yes	Exon
e384685	C4A	rs419788	T	C	C	0.9284	1.14e-12	1.13081270404917e-10	0.0016151180510313198	0.498568771703308	4.32002680629786	7.5787919379628885	Up	Up	Yes	Exon
e384685	C4A	rs437179	A	C	C	0.9285100000000001	1.24e-12	1.24810608233851e-10	0.0016151180510313198	0.498568771703308	4.32002680629786	7.5634089915426514	Up	Up	Yes	Exon
e384685	C4A	rs410851	T	C	C	0.9301299999999999	5.22e-12	1.47000044371962e-09	0.0016151180510313198	0.498568771703308	4.32002680629786	7.16801948121029	Up	Up	Yes	Exon
e384685	C4A	rs389884	A	G	A	1.1987	9.929999999999999e-30	2.0571102017254195e-28	0.0016151180510313198	0.498568771703308	4.32002680629786	12.7943993853389	Up	Up	Yes	Exon
e384685	C4A	rs6941112	G	A	A	0.9443299999999999	3.59e-08	0.0240356563613185	0.0016151180510313198	0.498568771703308	4.32002680629786	3.59322896148058	Up	Up	Yes	Exon
e384685	C4A	rs389883	G	T	T	0.9304	5.769999999999999e-12	7.53494598274398e-09	0.0016151180510313198	0.498568771703308	4.32002680629786	6.89624803574969	Up	Up	Yes	Exon
e384685	C4A	rs367364:32019946:C:T	C	T	C	1.1346	2.25e-19	1.76787907615806e-17	0.0016151180510313198	0.498568771703308	4.32002680629786	9.79079578118839	Up	Up	Yes	Exon
e384685	C4A	6:32020238:A:G	A	G	A	1.1344	2.59e-19	1.76787907615806e-17	0.0016151180510313198	0.498568771703308	4.32002680629786	9.79079578118839	Up	Up	Yes	Exon
e384685	C4A	rs394439:32025555:C:A	C	A	C	1.1351	2.25e-19	5.04098599815389e-18	0.0016151180510313198	0.498568771703308	4.32002680629786	9.95249778883873	Up	Up	Yes	Exon
e384685	C4A	rs369637:32025863:C:T	C	T	C	1.1345	2.44e-19	5.04098599815389e-18	0.0016151180510313198	0.498568771703308	4.32002680629786	9.95249778883873	Up	Up	Yes	Exon
e384685	C4A	rs1150758:32028149:G:C	G	C	G	1.1344	2.59e-19	5.04098599815389e-18	0.0016151180510313198	0.498568771703308	4.32002680629786	9.95249778883873	Up	Up	Yes	Exon
e384685	C4A	rs1150757:32029205:G:A	G	A	G	1.2012	4.6e-30	4.21057758637006e-29	0.0016151180510313198	0.498568771703308	4.32002680629786	12.9712379194278	Up	Up	Yes	Exon
e384685	C4A	rs1265889:32033616:G:A	G	A	G	1.1344	2.9100000000000003e-19	1.99265483906798e-17	0.0016151180510313198	0.498568771703308	4.32002680629786	9.77522813404311	Up	Up	Yes	Exon
e384685	C4A	rs1150756:32035694:C:T	C	T	C	1.1993	1.73e-29	4.21057758637006e-29	0.0016151180510313198	0.498568771703308	4.32002680629786	12.9712379194278	Up	Up	Yes	Exon
e384685	C4A	rs1150755	C	T	C	1.1332	5.55e-19	1.0809783237983299e-14	0.0016151180510313198	0.498568771703308	4.32002680629786	8.93469234538584	Up	Up	Yes	Exon
e384685	C4A	rs1150754	C	T	C	1.1335	4.73e-19	3.61386373721072e-17	0.0016151180510313198	0.498568771703308	4.32002680629786	9.69783636708203	Up	Up	Yes	Exon
e384685	C4A	rs1150753	A	G	A	1.2009	5.63e-30	4.21057758637006e-29	0.0016151180510313198	0.498568771703308	4.32002680629786	12.9712379194278	Up	Up	Yes	Exon
e384685	C4A	rs1150752	T	C	T	1.2027	2.4e-30	4.21057758637006e-29	0.0016151180510313198	0.498568771703308	4.32002680629786	12.9712379194278	Up	Up	Yes	Exon
e384685	C4A	rs1265888:32066447:G:A	G	A	G	1.1301	1.09e-18	2.0499740338313505e-17	0.0016151180510313198	0.498568771703308	4.32002680629786	9.77155858548026	Up	Up	Yes	Exon
e384685	C4A	rs3130288	C	A	C	1.2021	4.04e-30	4.21057758637006e-29	0.0016151180510313198	0.498568771703308	4.32002680629786	12.9712379194278	Up	Up	Yes	Exon
e384685	C4A	rs3134962:32107851:G:A	G	A	G	1.1331	1.37e-18	5.85611407127469e-22	0.0016151180510313198	0.498568771703308	4.32002680629786	11.074696560903199	Up	Up	Yes	Exon
e384685	C4A	rs3130277:32110583:G:C	G	C	G	1.1284	7.5e-23	5.257068899561261e-05	0.0016151180510313198	0.498568771703308	4.32002680629786	5.20863325084212	Up	Up	Yes	Exon
e384685	C4A	rs3134952:32113571:A:T	A	T	A	1.1287	4.8299999999999995e-23	0.000206232346717972	0.0016151180510313198	0.498568771703308	4.32002680629786	4.89850778197426	Up	Up	Yes	Exon
e384685	C4A	rs3134951:32115185:G:A	G	A	G	1.1316	8.71e-24	0.000159844327728316	0.0016151180510313198	0.498568771703308	4.32002680629786	4.957872946270991	Up	Up	Yes	Exon
e384685	C4A	rs3134608	T	G	T	1.1311	1.3099999999999999e-23	0.000126918161788283	0.0016151180510313198	0.498568771703308	4.32002680629786	5.0109555287766785	Up	Up	Yes	Exon
e384685	C4A	rs192471087:32119730:G:C	G	C	G	1.1311	6.27e-23	1.5567588726026004e-06	0.0016151180510313198	0.498568771703308	4.32002680629786	5.9332454935810315	Up	Up	Yes	Exon
e384685	C4A	rs3096696:32122472:C:A	C	A	C	1.1317	8.49e-24	4.10937489981531e-05	0.0016151180510313198	0.498568771703308	4.32002680629786	5.26250079937668	Up	Up	Yes	Exon
e384685	C4A	rs3130281:32123973:C:G	C	G	C	1.1312	1.4499999999999998e-23	4.10937489981531e-05	0.0016151180510313198	0.498568771703308	4.32002680629786	5.26250079937668	Up	Up	Yes	Exon
e384685	C4A	rs368366261:32128119:GC:G	G	GC	GC	0.8845290000000001	3.387e-23	4.10937489981531e-05	0.0016151180510313198	0.498568771703308	4.32002680629786	5.26250079937668	Up	Up	Yes	Exon
e384685	C4A	rs2395099:32128290:T:C	T	C	T	1.131	1.6000000000000002e-23	4.10937489981531e-05	0.0016151180510313198	0.498568771703308	4.32002680629786	5.26250079937668	Up	Up	Yes	Exon
e384685	C4A	rs3132941:32131972:G:C	G	C	G	1.203	5.21e-30	7.081799670202349e-28	0.0016151180510313198	0.498568771703308	4.32002680629786	12.6556910692853	Up	Up	Yes	Exon
e384685	C4A	rs3134949:32132727:C:T	C	T	C	1.1316	1.06e-23	3.9427373964066e-05	0.0016151180510313198	0.498568771703308	4.32002680629786	5.27148634682466	Up	Up	Yes	Exon
e384685	C4A	rs9267815:32133098:A:G	A	G	A	1.1317	1.5099999999999998e-23	3.9427373964066e-05	0.0016151180510313198	0.498568771703308	4.32002680629786	5.27148634682466	Up	Up	Yes	Exon
e384685	C4A	rs9267816:32133144:T:C	T	C	T	1.1321	1.1000000000000001e-23	3.9427373964066e-05	0.0016151180510313198	0.498568771703308	4.32002680629786	5.27148634682466	Up	Up	Yes	Exon
e384685	C4A	rs3096697	G	A	G	1.1323	9.990000000000001e-24	7.13884392552808e-05	0.0016151180510313198	0.498568771703308	4.32002680629786	5.140883120738629	Up	Up	Yes	Exon
e384685	C4A	rs3130347	T	C	T	1.1320000000000001	1.1900000000000001e-23	4.43540183271703e-06	0.0016151180510313198	0.498568771703308	4.32002680629786	5.727090080701458	Up	Up	Yes	Exon
e384685	C4A	rs3130348:32140277:C:A	C	A	C	1.1316	1.57e-23	1.9109880125577107e-05	0.0016151180510313198	0.498568771703308	4.32002680629786	5.4266595635413495	Up	Up	Yes	Exon
e384685	C4A	rs3130284	T	C	T	1.1319	1.2499999999999999e-23	1.9109880125577107e-05	0.0016151180510313198	0.498568771703308	4.32002680629786	5.4266595635413495	Up	Up	Yes	Exon
e384685	C4A	rs3131297:32141005:A:T	A	T	A	1.1318	1.42e-23	1.9109880125577107e-05	0.0016151180510313198	0.498568771703308	4.32002680629786	5.4266595635413495	Up	Up	Yes	Exon
e384685	C4A	rs3134947	C	T	C	1.1319	1.28e-23	3.1515659144430104e-05	0.0016151180510313198	0.498568771703308	4.32002680629786	5.31991966340128	Up	Up	Yes	Exon
e384685	C4A	rs3134945	C	A	C	1.1323	9.44e-24	1.6331405231171806e-05	0.0016151180510313198	0.498568771703308	4.32002680629786	5.45974260836074	Up	Up	Yes	Exon
e384685	C4A	rs3134944:32146644:C:T	C	T	C	1.1319	1.28e-23	8.0094302342037e-06	0.0016151180510313198	0.498568771703308	4.32002680629786	5.607640193562172	Up	Up	Yes	Exon
e384685	C4A	rs3132965	A	G	A	1.1320000000000001	1.2199999999999995e-23	6.66888880740461e-05	0.0016151180510313198	0.498568771703308	4.32002680629786	5.15602466989671	Up	Up	Yes	Exon
e384685	C4A	rs3130349	G	A	G	1.1344	2.7e-22	7.5333840067506105e-06	0.0016151180510313198	0.498568771703308	4.32002680629786	5.62016114890455	Up	Up	Yes	Exon
e384685	C4A	rs1062070:32148031:A:G	A	G	A	1.1344	2.65e-22	6.50800431540011e-06	0.0016151180510313198	0.498568771703308	4.32002680629786	5.649988949606861	Up	Up	Yes	Exon
e384685	C4A	rs8365:32148403:G:C	G	C	G	1.1345	2.52e-22	7.5333840067506105e-06	0.0016151180510313198	0.498568771703308	4.32002680629786	5.62016114890455	Up	Up	Yes	Exon
e384685	C4A	rs3134941:32149537:C:G	C	G	C	1.1377	9.07e-23	7.5333840067506105e-06	0.0016151180510313198	0.498568771703308	4.32002680629786	5.62016114890455	Up	Up	Yes	Exon
e384685	C4A	rs3134940	T	C	T	1.1346	2.3e-22	7.5333840067506105e-06	0.0016151180510313198	0.498568771703308	4.32002680629786	5.62016114890455	Up	Up	Yes	Exon
e384685	C4A	rs3131300	A	G	A	1.1353	2.1000000000000003e-22	1.1892230187257902e-05	0.0016151180510313198	0.498568771703308	4.32002680629786	5.52598399269308	Up	Up	Yes	Exon
e384685	C4A	rs1800625	A	G	A	1.1354	1.96e-22	6.594264802068139e-06	0.0016151180510313198	0.498568771703308	4.32002680629786	5.647282592273999	Up	Up	Yes	Exon
e384685	C4A	rs204995	A	G	A	1.1136	1.1800000000000002e-19	8.38753993239667e-05	0.0016151180510313198	0.498568771703308	4.32002680629786	5.10485623336247	Up	Up	Yes	Exon
e384685	C4A	rs204994	C	T	C	1.1208	6.54e-21	0.0063184713724252	0.0016151180510313198	0.498568771703308	4.32002680629786	4.012201100454759	Up	Up	Yes	Exon
e384685	C4A	rs204992	G	A	G	1.1205	8.279999999999999e-21	0.00957427194449496	0.0016151180510313198	0.498568771703308	4.32002680629786	3.8883312814098	Up	Up	Yes	Exon
e384685	C4A	rs176095	A	G	A	1.1167	7.47e-20	0.0186023726137572	0.0016151180510313198	0.498568771703308	4.32002680629786	3.6786048291502897	Up	Up	Yes	Exon
e384685	C4A	rs3134605:32159956:T:C	T	C	T	1.1247	6.779999999999999e-21	0.00413087758403838	0.0016151180510313198	0.498568771703308	4.32002680629786	4.13430108767575	Up	Up	Yes	Exon
e384685	C4A	rs204991	T	C	T	1.1386	2.88e-24	0.000608635334362129	0.0016151180510313198	0.498568771703308	4.32002680629786	4.638430610768861	Up	Up	Yes	Exon
e384685	C4A	rs204990	C	A	C	1.1382	3.94e-24	0.0009535549214648539	0.0016151180510313198	0.498568771703308	4.32002680629786	4.52591903418959	Up	Up	Yes	Exon
e384685	C4A	rs204989:32161852:G:A	G	A	G	1.1385	3.0799999999999997e-24	0.000608635334362129	0.0016151180510313198	0.498568771703308	4.32002680629786	4.638430610768861	Up	Up	Yes	Exon
e384685	C4A	rs2071278	A	G	A	1.1627	7.43e-27	1.1434171219478e-10	0.0016151180510313198	0.498568771703308	4.32002680629786	7.5770686168799815	Up	Up	Yes	Exon
e384685	C4A	rs3134942	G	T	G	1.1841	2.55e-29	3.4923475621649304e-11	0.0016151180510313198	0.498568771703308	4.32002680629786	7.760881515433638	Up	Up	Yes	Exon
e384685	C4A	rs3132935	A	G	A	1.1257	7.32e-21	0.00466838535349133	0.0016151180510313198	0.498568771703308	4.32002680629786	4.09964549813889	Up	Up	Yes	Exon
e384685	C4A	rs9281671:32171134:T:TA	T	TA	T	1.17821	9.11e-30	1.1434171219478e-10	0.0016151180510313198	0.498568771703308	4.32002680629786	7.5770686168799815	Up	Up	Yes	Exon
e384685	C4A	rs3131296	C	T	C	1.1853	1.53e-29	3.009070840331e-11	0.0016151180510313198	0.498568771703308	4.32002680629786	7.783799901725839	Up	Up	Yes	Exon
e384685	C4A	rs3130291:32175331:G:A	G	A	G	1.1241	3.06e-20	0.0044637054394698105	0.0016151180510313198	0.498568771703308	4.32002680629786	4.112418953030391	Up	Up	Yes	Exon
e384685	C4A	rs3132947	G	T	G	1.123	6.889999999999999e-20	0.0044637054394698105	0.0016151180510313198	0.498568771703308	4.32002680629786	4.112418953030391	Up	Up	Yes	Exon
e384685	C4A	rs3132956:32179438:G:A	G	A	G	1.1845	3.6000000000000003e-29	6.91128040622189e-11	0.0016151180510313198	0.498568771703308	4.32002680629786	7.65541169440308	Up	Up	Yes	Exon
e384685	C4A	rs8192589:32187637:G:T	G	T	G	1.1874	2.3e-29	1.02247346579539e-10	0.0016151180510313198	0.498568771703308	4.32002680629786	7.59456514911545	Up	Up	Yes	Exon
e384685	C4A	rs715299	T	G	T	1.0867	7.42e-13	0.0021346094241940397	0.0016151180510313198	0.498568771703308	4.32002680629786	4.31581302518172	Up	Up	Yes	Exon
e384685	C4A	rs3134796:32189921:A:G	A	G	A	1.1843	7.76e-29	6.33814141029668e-13	0.0016151180510313198	0.498568771703308	4.32002680629786	8.35916795250638	Up	Up	Yes	Exon
e384685	C4A	rs3134930:32191620:C:T	C	T	C	1.1122	3.29e-16	0.00124550901886475	0.0016151180510313198	0.498568771703308	4.32002680629786	4.45758304752311	Up	Up	Yes	Exon
e384685	C4A	rs3130295:32193219:C:T	C	T	C	1.1179	4.4799999999999996e-17	0.0107900194390729	0.0016151180510313198	0.498568771703308	4.32002680629786	3.8517034362073295	Up	Up	Yes	Exon
e384685	C4A	rs3130297:32198981:C:T	C	T	C	1.2131	1.7399999999999999e-31	2.3092010763871e-24	0.0016151180510313198	0.498568771703308	4.32002680629786	11.7313717082533	Up	Up	Yes	Exon
e384685	C4A	rs377763	C	A	C	1.1419	8.3e-23	4.80822258709077e-05	0.0016151180510313198	0.498568771703308	4.32002680629786	5.2282225990398885	Up	Up	Yes	Exon
e384685	C4A	rs6918888:32201279:G:C	G	C	G	1.1817	5.999999999999997e-29	3.50760563701395e-08	0.0016151180510313198	0.498568771703308	4.32002680629786	6.63129064479208	Up	Up	Yes	Exon
e384685	C4A	rs3134925:32204657:G:A	G	A	G	1.181	6.550000000000001e-29	3.27494839306407e-08	0.0016151180510313198	0.498568771703308	4.32002680629786	6.64334275094278	Up	Up	Yes	Exon
e384685	C4A	rs3134924:32204684:G:T	G	T	G	1.1811	6.14e-29	3.27494839306407e-08	0.0016151180510313198	0.498568771703308	4.32002680629786	6.64334275094278	Up	Up	Yes	Exon
e384685	C4A	rs9279532:32204819:CG:C	CG	C	CG	1.18649	4.508e-30	3.27494839306407e-08	0.0016151180510313198	0.498568771703308	4.32002680629786	6.64334275094278	Up	Up	Yes	Exon
e384685	C4A	6:32205572:G:GAT	G	GAT	G	1.17763	3.985e-28	1.90555943060324e-08	0.0016151180510313198	0.498568771703308	4.32002680629786	6.73770902584261	Up	Up	Yes	Exon
e384685	C4A	rs3130303:32205867:A:G	A	G	A	1.1809	8.120000000000001e-29	1.18398400489509e-06	0.0016151180510313198	0.498568771703308	4.32002680629786	5.986117520923541	Up	Up	Yes	Exon
e384685	C4A	rs6901158	C	T	C	1.1803	1.02e-28	1.59500438744091e-08	0.0016151180510313198	0.498568771703308	4.32002680629786	6.76847145879995	Up	Up	Yes	Exon
e384685	C4A	rs9267920:32206243:C:T	C	T	C	1.1759	4.5099999999999995e-28	0.000192139785281996	0.0016151180510313198	0.498568771703308	4.32002680629786	4.915063036167809	Up	Up	Yes	Exon
e384685	C4A	6:32206374:T:TA	T	TA	T	1.1712799999999999	1.067e-25	0.000484489036969809	0.0016151180510313198	0.498568771703308	4.32002680629786	4.69457085876221	Up	Up	Yes	Exon
e384685	C4A	rs9267922:32206465:G:A	G	A	G	1.1464	1.7699999999999995e-23	0.0336061517599691	0.0016151180510313198	0.498568771703308	4.32002680629786	3.47713494782348	Up	Up	Yes	Exon
e384685	C4A	rs3130304	G	A	G	1.1293	1.49e-19	0.00650269861913088	0.0016151180510313198	0.498568771703308	4.32002680629786	4.00379355281792	Up	Up	Yes	Exon
e384685	C4A	rs416352	G	T	G	1.1046	6.1600000000000005e-16	0.0015188083611732302	0.0016151180510313198	0.498568771703308	4.32002680629786	4.40594799704464	Up	Up	Yes	Exon
e384685	C4A	rs393481:32207959:T:C	T	C	T	1.1027	1.9100000000000007e-15	0.000836007320760741	0.0016151180510313198	0.498568771703308	4.32002680629786	4.559205755420161	Up	Up	Yes	Exon
e384685	C4A	rs424232	C	T	C	1.1105	1.65e-16	0.0119853786200847	0.0016151180510313198	0.498568771703308	4.32002680629786	3.81907833553326	Up	Up	Yes	Exon
e384685	C4A	rs507778	C	T	C	1.0959999999999999	5.92e-14	0.00296796935751224	0.0016151180510313198	0.498568771703308	4.32002680629786	4.22633232959334	Up	Up	Yes	Exon
e384685	C4A	rs412657	T	G	T	1.1067	5.3799999999999994e-17	0.00241962320546578	0.0016151180510313198	0.498568771703308	4.32002680629786	4.28201895506909	Up	Up	Yes	Exon
e384685	C4A	6:32218120:G:A	G	A	G	1.2216	2.48e-30	2.3636137716414106e-21	0.0016151180510313198	0.498568771703308	4.32002680629786	10.906226683027198	Up	Up	Yes	Exon
e384685	C4A	6:32219898:G:A	G	A	G	1.2237	3.77e-31	2.3092010763871e-24	0.0016151180510313198	0.498568771703308	4.32002680629786	11.7313717082533	Up	Up	Yes	Exon
e384685	C4A	rs3130319:32223109:A:G	A	G	A	1.147	3.28e-20	5.24378714684539e-06	0.0016151180510313198	0.498568771703308	4.32002680629786	5.69360231019134	Up	Up	Yes	Exon
e384685	C4A	rs3130321:32223418:C:T	C	T	C	1.1312	7.57e-19	1.4899921599639301e-05	0.0016151180510313198	0.498568771703308	4.32002680629786	5.47895628138422	Up	Up	Yes	Exon
e384685	C4A	rs3132966:32223632:G:A	G	A	G	1.1316	6.2e-19	1.4899921599639301e-05	0.0016151180510313198	0.498568771703308	4.32002680629786	5.47895628138422	Up	Up	Yes	Exon
e384685	C4A	rs6457513:32223770:T:C	T	C	T	1.1288	1.54e-18	0.00221579180018988	0.0016151180510313198	0.498568771703308	4.32002680629786	4.3057743376234106	Up	Up	Yes	Exon
e384685	C4A	rs6457514:32223775:A:G	A	G	A	1.129	1.3299999999999999e-18	0.0012062670390765	0.0016151180510313198	0.498568771703308	4.32002680629786	4.46584149408589	Up	Up	Yes	Exon
e384685	C4A	rs6457515:32223785:G:C	G	C	G	1.1295	1.0200000000000002e-18	0.0012062670390765	0.0016151180510313198	0.498568771703308	4.32002680629786	4.46584149408589	Up	Up	Yes	Exon
e384685	C4A	rs6457516:32223830:A:T	A	T	A	1.1286	9.83e-19	0.0012062670390765	0.0016151180510313198	0.498568771703308	4.32002680629786	4.46584149408589	Up	Up	Yes	Exon
e384685	C4A	rs3130322:32223925:T:C	T	C	T	1.1297	6.909999999999999e-19	0.0012062670390765	0.0016151180510313198	0.498568771703308	4.32002680629786	4.46584149408589	Up	Up	Yes	Exon
e384685	C4A	rs3132967:32223947:T:A	T	A	T	1.1294	8.290000000000001e-19	0.0012062670390765	0.0016151180510313198	0.498568771703308	4.32002680629786	4.46584149408589	Up	Up	Yes	Exon
e384685	C4A	rs3115569:32224139:G:A	G	A	G	1.1296	5.629999999999999e-19	0.0012062670390765	0.0016151180510313198	0.498568771703308	4.32002680629786	4.46584149408589	Up	Up	Yes	Exon
e384685	C4A	rs3115568:32224319:G:T	G	T	G	1.1306	4.2200000000000005e-19	0.000996329362243543	0.0016151180510313198	0.498568771703308	4.32002680629786	4.514756126798151	Up	Up	Yes	Exon
e384685	C4A	rs6908903:32224439:G:A	G	A	G	1.1251	1.0800000000000001e-17	0.00469852690834929	0.0016151180510313198	0.498568771703308	4.32002680629786	4.09780375229489	Up	Up	Yes	Exon
e384685	C4A	rs6908464:32224445:A:G	A	G	A	1.1255	8.9e-18	0.00469852690834929	0.0016151180510313198	0.498568771703308	4.32002680629786	4.09780375229489	Up	Up	Yes	Exon
e384685	C4A	rs6931322:32224463:T:C	T	C	T	1.125	8.989999999999998e-18	0.00469852690834929	0.0016151180510313198	0.498568771703308	4.32002680629786	4.09780375229489	Up	Up	Yes	Exon
e384685	C4A	rs6908927:32224489:G:A	G	A	G	1.1263	3.3099999999999997e-18	0.00564825592156005	0.0016151180510313198	0.498568771703308	4.32002680629786	4.04479648592942	Up	Up	Yes	Exon
e384685	C4A	rs9268012:32224792:G:A	G	A	G	1.1303	4.9e-19	0.000550465257108221	0.0016151180510313198	0.498568771703308	4.32002680629786	4.6632777551957805	Up	Up	Yes	Exon
e384685	C4A	rs9268014:32224852:C:T	C	T	C	1.1303	5.55e-19	0.0029165530327721397	0.0016151180510313198	0.498568771703308	4.32002680629786	4.23111274108447	Up	Up	Yes	Exon
e384685	C4A	rs9268015:32224937:A:G	A	G	A	1.1305	4.5e-19	0.000550465257108221	0.0016151180510313198	0.498568771703308	4.32002680629786	4.6632777551957805	Up	Up	Yes	Exon
e384685	C4A	rs9268016:32225050:T:C	T	C	T	1.1305	4.32e-19	0.000550465257108221	0.0016151180510313198	0.498568771703308	4.32002680629786	4.6632777551957805	Up	Up	Yes	Exon
e384685	C4A	rs9268017:32225072:T:G	T	G	T	1.1305	4.5e-19	0.000550465257108221	0.0016151180510313198	0.498568771703308	4.32002680629786	4.6632777551957805	Up	Up	Yes	Exon
e384685	C4A	rs9268018:32225197:T:C	T	C	T	1.1299	4.19e-19	0.000550465257108221	0.0016151180510313198	0.498568771703308	4.32002680629786	4.6632777551957805	Up	Up	Yes	Exon
e384685	C4A	rs141581275:32225473:G:A	G	A	G	1.1315	4.79e-19	0.000550465257108221	0.0016151180510313198	0.498568771703308	4.32002680629786	4.6632777551957805	Up	Up	Yes	Exon
e384685	C4A	rs116153975:32226126:T:C	T	C	T	1.1328	2.1899999999999995e-19	6.26493384309389e-06	0.0016151180510313198	0.498568771703308	4.32002680629786	5.65773463885988	Up	Up	Yes	Exon
e384685	C4A	rs142071717:32226256:A:G	A	G	A	1.1342	1.79e-19	5.60247443104191e-06	0.0016151180510313198	0.498568771703308	4.32002680629786	5.68030662495685	Up	Up	Yes	Exon
e384685	C4A	rs148064104:32226352:C:T	C	T	C	1.1285	2.7199999999999998e-18	5.60247443104191e-06	0.0016151180510313198	0.498568771703308	4.32002680629786	5.68030662495685	Up	Up	Yes	Exon
e384685	C4A	rs147669239:32226471:A:G	A	G	A	1.129	5.31e-19	0.000550465257108221	0.0016151180510313198	0.498568771703308	4.32002680629786	4.6632777551957805	Up	Up	Yes	Exon
e384685	C4A	rs9268026:32226481:A:G	A	G	A	1.2197	1.47e-29	2.3092010763871e-24	0.0016151180510313198	0.498568771703308	4.32002680629786	11.7313717082533	Up	Up	Yes	Exon
e384685	C4A	rs151270678:32226507:A:G	A	G	A	1.126	8.66e-18	0.000550465257108221	0.0016151180510313198	0.498568771703308	4.32002680629786	4.6632777551957805	Up	Up	Yes	Exon
e384685	C4A	rs140566858:32226520:T:G	T	G	T	1.1288	4.5e-18	5.60247443104191e-06	0.0016151180510313198	0.498568771703308	4.32002680629786	5.68030662495685	Up	Up	Yes	Exon
e384685	C4A	rs116537703:32226824:A:C	A	C	A	1.1315	2.42e-19	0.000550465257108221	0.0016151180510313198	0.498568771703308	4.32002680629786	4.6632777551957805	Up	Up	Yes	Exon
e384685	C4A	rs147562250:32227082:G:A	G	A	G	1.1285	4.5e-18	0.000550465257108221	0.0016151180510313198	0.498568771703308	4.32002680629786	4.6632777551957805	Up	Up	Yes	Exon
e384685	C4A	rs150351941:32227112:C:T	C	T	C	1.1302	5.8999999999999975e-19	0.000550465257108221	0.0016151180510313198	0.498568771703308	4.32002680629786	4.6632777551957805	Up	Up	Yes	Exon
e384685	C4A	rs116212507:32227506:G:T	G	T	G	1.1324	3.34e-18	3.92514942577424e-06	0.0016151180510313198	0.498568771703308	4.32002680629786	5.7514870608202315	Up	Up	Yes	Exon
e384685	C4A	rs139600543:32227839:A:T	A	T	A	1.1316	6.4699999999999995e-18	0.000550465257108221	0.0016151180510313198	0.498568771703308	4.32002680629786	4.6632777551957805	Up	Up	Yes	Exon
e384685	C4A	rs149755989:32227850:G:T	G	T	G	1.1318	2.42e-18	0.000550465257108221	0.0016151180510313198	0.498568771703308	4.32002680629786	4.6632777551957805	Up	Up	Yes	Exon
e384685	C4A	rs143312186:32229238:T:C	T	C	T	1.1311	2.31e-19	0.000550465257108221	0.0016151180510313198	0.498568771703308	4.32002680629786	4.6632777551957805	Up	Up	Yes	Exon
e384685	C4A	rs3130327:32229442:G:A	G	A	G	1.1315	1.88e-19	0.000550465257108221	0.0016151180510313198	0.498568771703308	4.32002680629786	4.6632777551957805	Up	Up	Yes	Exon
e384685	C4A	rs3130328:32229531:G:A	G	A	G	1.1308	4.81e-19	0.000550465257108221	0.0016151180510313198	0.498568771703308	4.32002680629786	4.6632777551957805	Up	Up	Yes	Exon
e384685	C4A	rs6457525:32229721:G:A	G	A	G	1.1285	2.32e-17	0.000550465257108221	0.0016151180510313198	0.498568771703308	4.32002680629786	4.6632777551957805	Up	Up	Yes	Exon
e384685	C4A	rs112917638:32229826:C:T	C	T	C	1.1305	3.3600000000000003e-19	0.000434066976607369	0.0016151180510313198	0.498568771703308	4.32002680629786	4.72134099279691	Up	Up	Yes	Exon
e384685	C4A	rs146576271:32229989:TG:T	T	TG	TG	0.8192219999999999	5.029e-30	2.3092010763871e-24	0.0016151180510313198	0.498568771703308	4.32002680629786	11.7313717082533	Up	Up	Yes	Exon
e384685	C4A	rs3096687:32230056:C:T	C	T	C	1.1321	4.460000000000001e-19	5.41936585515743e-06	0.0016151180510313198	0.498568771703308	4.32002680629786	5.68697860572846	Up	Up	Yes	Exon
e384685	C4A	rs3096686:32230097:C:G	C	G	C	1.1302	4.58e-19	0.0173716327157867	0.0016151180510313198	0.498568771703308	4.32002680629786	3.7009196176692303	Up	Up	Yes	Exon
e384685	C4A	rs3132970:32230208:G:A	G	A	G	1.1299	4.6e-19	0.000600825100920112	0.0016151180510313198	0.498568771703308	4.32002680629786	4.64163227962033	Up	Up	Yes	Exon
e384685	C4A	rs3115566:32230214:T:C	T	C	T	1.13	4.41e-19	0.000550465257108221	0.0016151180510313198	0.498568771703308	4.32002680629786	4.6632777551957805	Up	Up	Yes	Exon
e384685	C4A	rs3132971	T	G	T	1.2206	5.13e-30	2.3092010763871e-24	0.0016151180510313198	0.498568771703308	4.32002680629786	11.7313717082533	Up	Up	Yes	Exon
e384685	C4A	rs3115565:32230344:T:A	T	A	T	1.1318	5.3499999999999985e-19	5.60247443104191e-06	0.0016151180510313198	0.498568771703308	4.32002680629786	5.68030662495685	Up	Up	Yes	Exon
e384685	C4A	rs9268055	T	C	T	1.1312	2.98e-19	0.00055006812744864	0.0016151180510313198	0.498568771703308	4.32002680629786	4.66345403018412	Up	Up	Yes	Exon
e384685	C4A	rs9268056:32230658:C:G	C	G	C	1.1315	4.1600000000000004e-19	0.000480648848061554	0.0016151180510313198	0.498568771703308	4.32002680629786	4.69651715899262	Up	Up	Yes	Exon
e384685	C4A	rs9268057:32230664:C:T	C	T	C	1.1315	3.59e-19	0.000480648848061554	0.0016151180510313198	0.498568771703308	4.32002680629786	4.69651715899262	Up	Up	Yes	Exon
e384685	C4A	rs9268059:32230678:C:T	C	T	C	1.133	5.32e-19	5.60247443104191e-06	0.0016151180510313198	0.498568771703308	4.32002680629786	5.68030662495685	Up	Up	Yes	Exon
e384685	C4A	rs3132973:32230732:C:T	C	T	C	1.1334	1.45e-19	0.000550465257108221	0.0016151180510313198	0.498568771703308	4.32002680629786	4.6632777551957805	Up	Up	Yes	Exon
e384685	C4A	rs3130329:32230779:A:G	A	G	A	1.1325	1.4e-19	0.000550465257108221	0.0016151180510313198	0.498568771703308	4.32002680629786	4.6632777551957805	Up	Up	Yes	Exon
e384685	C4A	rs3130330:32230824:A:G	A	G	A	1.1322	1.6600000000000002e-19	0.000550465257108221	0.0016151180510313198	0.498568771703308	4.32002680629786	4.6632777551957805	Up	Up	Yes	Exon
e384685	C4A	rs3115564:32231085:C:G	C	G	C	1.1289	1.25e-18	0.000515517426161528	0.0016151180510313198	0.498568771703308	4.32002680629786	4.6793847859358095	Up	Up	Yes	Exon
e384685	C4A	rs113233375:32231121:GA:G	G	GA	GA	0.884352	3.1519999999999997e-19	0.000550465257108221	0.0016151180510313198	0.498568771703308	4.32002680629786	4.6632777551957805	Up	Up	Yes	Exon
e384685	C4A	rs3132926:32231313:T:C	T	C	T	1.1306	3.1399999999999998e-19	0.000550465257108221	0.0016151180510313198	0.498568771703308	4.32002680629786	4.6632777551957805	Up	Up	Yes	Exon
e384685	C4A	rs3132927:32231407:G:A	G	A	G	1.1309	8.99e-19	5.60247443104191e-06	0.0016151180510313198	0.498568771703308	4.32002680629786	5.68030662495685	Up	Up	Yes	Exon
e384685	C4A	rs3130331:32231483:C:T	C	T	C	1.1317	5.75e-19	5.60247443104191e-06	0.0016151180510313198	0.498568771703308	4.32002680629786	5.68030662495685	Up	Up	Yes	Exon
e384685	C4A	rs3130332:32231547:A:T	A	T	A	1.1305	3.21e-19	0.0173716327157867	0.0016151180510313198	0.498568771703308	4.32002680629786	3.7009196176692303	Up	Up	Yes	Exon
e384685	C4A	rs9268069:32232124:T:C	T	C	T	1.1334	9.58e-20	0.000550465257108221	0.0016151180510313198	0.498568771703308	4.32002680629786	4.6632777551957805	Up	Up	Yes	Exon
e384685	C4A	rs9268074:32232981:T:C	T	C	T	1.1316	1.17e-19	0.000550465257108221	0.0016151180510313198	0.498568771703308	4.32002680629786	4.6632777551957805	Up	Up	Yes	Exon
e384685	C4A	rs9268076:32233373:A:G	A	G	A	1.1326	1.2900000000000002e-19	0.000550465257108221	0.0016151180510313198	0.498568771703308	4.32002680629786	4.6632777551957805	Up	Up	Yes	Exon
e384685	C4A	rs3115563:32233638:T:A	T	A	T	1.1306	3.08e-19	0.0009839844352361859	0.0016151180510313198	0.498568771703308	4.32002680629786	4.51792507952449	Up	Up	Yes	Exon
e384685	C4A	rs3132928:32234015:G:A	G	A	G	1.1302	5.39e-19	0.000793985676893222	0.0016151180510313198	0.498568771703308	4.32002680629786	4.57216615615025	Up	Up	Yes	Exon
e384685	C4A	rs3096685:32234198:C:T	C	T	C	1.1324	1.9e-19	0.000831136566063382	0.0016151180510313198	0.498568771703308	4.32002680629786	4.5606759358561515	Up	Up	Yes	Exon
e384685	C4A	rs3130333:32234342:G:T	G	T	G	1.1288	1.51e-18	0.000831136566063382	0.0016151180510313198	0.498568771703308	4.32002680629786	4.5606759358561515	Up	Up	Yes	Exon
e384685	C4A	rs3096684:32234345:C:T	C	T	C	1.1299	2.07e-18	8.854037962032001e-06	0.0016151180510313198	0.498568771703308	4.32002680629786	5.587133050489	Up	Up	Yes	Exon
e384685	C4A	rs9268080:32234395:A:G	A	G	A	1.1304	4.75e-19	0.000831136566063382	0.0016151180510313198	0.498568771703308	4.32002680629786	4.5606759358561515	Up	Up	Yes	Exon
e384685	C4A	rs3132929:32234480:G:C	G	C	G	1.1302	5.99e-19	0.000831136566063382	0.0016151180510313198	0.498568771703308	4.32002680629786	4.5606759358561515	Up	Up	Yes	Exon
e384685	C4A	rs3132930:32234512:C:T	C	T	C	1.1295	8.86e-19	0.0012708532469005698	0.0016151180510313198	0.498568771703308	4.32002680629786	4.45237011135087	Up	Up	Yes	Exon
e384685	C4A	rs3096683:32234993:A:G	A	G	A	1.1459	8.980000000000002e-20	3.30402787788677e-06	0.0016151180510313198	0.498568771703308	4.32002680629786	5.78573596154804	Up	Up	Yes	Exon
e384685	C4A	rs3096682	A	C	A	1.1301	5.49e-19	0.00031219742343439904	0.0016151180510313198	0.498568771703308	4.32002680629786	4.80063495798676	Up	Up	Yes	Exon
e384685	C4A	rs3096681	A	G	A	1.1283	1.55e-18	0.000831136566063382	0.0016151180510313198	0.498568771703308	4.32002680629786	4.5606759358561515	Up	Up	Yes	Exon
e384685	C4A	rs3096680:32235597:A:G	A	G	A	1.1301	5.6e-19	0.000831136566063382	0.0016151180510313198	0.498568771703308	4.32002680629786	4.5606759358561515	Up	Up	Yes	Exon
e384685	C4A	rs3132931	T	G	T	1.1313	7.07e-19	1.27058462529025e-05	0.0016151180510313198	0.498568771703308	4.32002680629786	5.51214036475981	Up	Up	Yes	Exon
e384685	C4A	rs3132932:32236039:G:A	G	A	G	1.1299	6.22e-19	0.000831136566063382	0.0016151180510313198	0.498568771703308	4.32002680629786	4.5606759358561515	Up	Up	Yes	Exon
e384685	C4A	rs3115560	G	A	G	1.1302	5.150000000000001e-19	0.000831136566063382	0.0016151180510313198	0.498568771703308	4.32002680629786	4.5606759358561515	Up	Up	Yes	Exon
e384685	C4A	rs3096668:32236470:A:G	A	G	A	1.1303	5.04e-19	0.000831136566063382	0.0016151180510313198	0.498568771703308	4.32002680629786	4.5606759358561515	Up	Up	Yes	Exon
e384685	C4A	rs3096669:32236608:C:T	C	T	C	1.1347	1.17e-17	1.07980444996894e-05	0.0016151180510313198	0.498568771703308	4.32002680629786	5.54604858670733	Up	Up	Yes	Exon
e384685	C4A	rs3096670:32236609:A:G	A	G	A	1.1322	1.22e-18	0.000757633228419839	0.0016151180510313198	0.498568771703308	4.32002680629786	4.58391089970341	Up	Up	Yes	Exon
e384685	C4A	rs377704420:32236707:GC:G	G	GC	GC	0.884352	9.535999999999999e-19	1.27058462529025e-05	0.0016151180510313198	0.498568771703308	4.32002680629786	5.51214036475981	Up	Up	Yes	Exon
e384685	C4A	rs9268083:32237221:C:T	C	T	C	1.1309	2.5600000000000002e-19	0.000831136566063382	0.0016151180510313198	0.498568771703308	4.32002680629786	4.5606759358561515	Up	Up	Yes	Exon
e384685	C4A	rs9268084:32237260:A:G	A	G	A	1.1481	2.3900000000000002e-20	3.30402787788677e-06	0.0016151180510313198	0.498568771703308	4.32002680629786	5.78573596154804	Up	Up	Yes	Exon
e384685	C4A	rs7749904:32237322:G:A	G	A	G	1.1329	1.48e-19	0.000831136566063382	0.0016151180510313198	0.498568771703308	4.32002680629786	4.5606759358561515	Up	Up	Yes	Exon
e384685	C4A	rs7770017:32237463:T:A	T	A	T	1.1314	7.609999999999998e-19	1.7840726207675502e-05	0.0016151180510313198	0.498568771703308	4.32002680629786	5.44114344547575	Up	Up	Yes	Exon
e384685	C4A	rs7749824:32237508:A:G	A	G	A	1.1316	2.37e-19	0.000831136566063382	0.0016151180510313198	0.498568771703308	4.32002680629786	4.5606759358561515	Up	Up	Yes	Exon
e384685	C4A	rs3096671:32237614:G:A	G	A	G	1.1261	4.29e-18	0.000782589134947311	0.0016151180510313198	0.498568771703308	4.32002680629786	4.57577641599266	Up	Up	Yes	Exon
e384685	C4A	rs9281706:32237697:T:TC	T	TC	T	1.1329200000000001	1.41e-19	0.000782589134947311	0.0016151180510313198	0.498568771703308	4.32002680629786	4.57577641599266	Up	Up	Yes	Exon
e384685	C4A	rs3130335:32237745:C:T	C	T	C	1.1311	3.12e-19	0.000782589134947311	0.0016151180510313198	0.498568771703308	4.32002680629786	4.57577641599266	Up	Up	Yes	Exon
e384685	C4A	rs3096672:32237748:G:A	G	A	G	1.1288	1.3999999999999999e-18	1.29356655922181e-05	0.0016151180510313198	0.498568771703308	4.32002680629786	5.5084109610113705	Up	Up	Yes	Exon
e384685	C4A	rs3096673	T	C	T	1.1337	9.130000000000001e-20	0.000982472068653915	0.0016151180510313198	0.498568771703308	4.32002680629786	4.518313310152308	Up	Up	Yes	Exon
e384685	C4A	rs3096674	G	A	G	1.1349	1.24e-19	9.134706708473301e-07	0.0016151180510313198	0.498568771703308	4.32002680629786	6.035655723181518	Up	Up	Yes	Exon
e384685	C4A	rs3096675:32238298:G:A	G	A	G	1.1329	1.48e-19	0.000782589134947311	0.0016151180510313198	0.498568771703308	4.32002680629786	4.57577641599266	Up	Up	Yes	Exon
e384685	C4A	rs3130336:32238428:C:T	C	T	C	1.1311	7.809999999999998e-19	1.29356655922181e-05	0.0016151180510313198	0.498568771703308	4.32002680629786	5.5084109610113705	Up	Up	Yes	Exon
e384685	C4A	rs7765103:32238511:G:A	G	A	G	1.1295	1.0200000000000002e-18	0.000782589134947311	0.0016151180510313198	0.498568771703308	4.32002680629786	4.57577641599266	Up	Up	Yes	Exon
e384685	C4A	rs7765109:32238517:G:A	G	A	G	1.1294	1.11e-18	0.000782589134947311	0.0016151180510313198	0.498568771703308	4.32002680629786	4.57577641599266	Up	Up	Yes	Exon
e384685	C4A	rs7746994:32238538:T:C	T	C	T	1.13	5.96e-19	0.000782589134947311	0.0016151180510313198	0.498568771703308	4.32002680629786	4.57577641599266	Up	Up	Yes	Exon
e384685	C4A	rs3132945	A	G	A	1.1305	4.35e-19	0.000782589134947311	0.0016151180510313198	0.498568771703308	4.32002680629786	4.57577641599266	Up	Up	Yes	Exon
e384685	C4A	rs3096676	A	C	A	1.131	3.3200000000000004e-19	0.000514673774081972	0.0016151180510313198	0.498568771703308	4.32002680629786	4.67978612117762	Up	Up	Yes	Exon
e384685	C4A	rs3096677	A	C	A	1.1315	6.27e-19	2.99946403889652e-05	0.0016151180510313198	0.498568771703308	4.32002680629786	5.33054158209943	Up	Up	Yes	Exon
e384685	C4A	rs3096678:32239314:G:A	G	A	G	1.1308	9.539999999999999e-19	1.64220890853725e-05	0.0016151180510313198	0.498568771703308	4.32002680629786	5.458581333033121	Up	Up	Yes	Exon
e384685	C4A	rs3115559:32239341:C:T	C	T	C	1.1298	6.759999999999999e-19	0.000982472068653915	0.0016151180510313198	0.498568771703308	4.32002680629786	4.518313310152308	Up	Up	Yes	Exon
e384685	C4A	rs3115558:32239427:G:A	G	A	G	1.1313	7.22e-19	1.64220890853725e-05	0.0016151180510313198	0.498568771703308	4.32002680629786	5.458581333033121	Up	Up	Yes	Exon
e384685	C4A	rs3115557	C	T	C	1.1302	1.32e-18	1.64220890853725e-05	0.0016151180510313198	0.498568771703308	4.32002680629786	5.458581333033121	Up	Up	Yes	Exon
e384685	C4A	rs3115556:32240072:T:A	T	A	T	1.2231	1.35e-30	2.3092010763871e-24	0.0016151180510313198	0.498568771703308	4.32002680629786	11.7313717082533	Up	Up	Yes	Exon
e384685	C4A	rs9268096:32240611:A:G	A	G	A	1.1313	7.36e-19	1.64220890853725e-05	0.0016151180510313198	0.498568771703308	4.32002680629786	5.458581333033121	Up	Up	Yes	Exon
e384685	C4A	rs9281708:32240712:T:TA	T	TA	T	1.13134	1.3009999999999999e-18	1.64220890853725e-05	0.0016151180510313198	0.498568771703308	4.32002680629786	5.458581333033121	Up	Up	Yes	Exon
e384685	C4A	rs9268097:32240813:G:A	G	A	G	1.1467	6.719999999999999e-20	3.96722580657289e-06	0.0016151180510313198	0.498568771703308	4.32002680629786	5.74935906321122	Up	Up	Yes	Exon
e384685	C4A	rs3130337:32241203:G:A	G	A	G	1.1312	7.659999999999998e-19	1.64220890853725e-05	0.0016151180510313198	0.498568771703308	4.32002680629786	5.458581333033121	Up	Up	Yes	Exon
e384685	C4A	rs3130338:32241720:G:A	G	A	G	1.1273	2.82e-18	0.000982472068653915	0.0016151180510313198	0.498568771703308	4.32002680629786	4.518313310152308	Up	Up	Yes	Exon
e384685	C4A	rs3096679:32242492:T:G	T	G	T	1.1301	5.6e-19	0.000982472068653915	0.0016151180510313198	0.498568771703308	4.32002680629786	4.518313310152308	Up	Up	Yes	Exon
e384685	C4A	rs9268100:32242676:A:G	A	G	A	1.1081	3.9600000000000004e-15	0.000829870914756658	0.0016151180510313198	0.498568771703308	4.32002680629786	4.56106220763252	Up	Up	Yes	Exon
e384685	C4A	rs2114434:32242761:A:G	A	G	A	1.1301	5.48e-19	0.000982472068653915	0.0016151180510313198	0.498568771703308	4.32002680629786	4.518313310152308	Up	Up	Yes	Exon
e384685	C4A	rs2114435:32242838:A:G	A	G	A	1.1302	1.38e-18	2.0021499354847094e-06	0.0016151180510313198	0.498568771703308	4.32002680629786	5.8842730408468915	Up	Up	Yes	Exon
e384685	C4A	rs1559872:32243110:A:C	A	C	A	1.1295	8.850000000000001e-19	0.000982472068653915	0.0016151180510313198	0.498568771703308	4.32002680629786	4.518313310152308	Up	Up	Yes	Exon
e384685	C4A	rs1559873:32243129:T:C	T	C	T	1.1307	9.92e-19	1.64220890853725e-05	0.0016151180510313198	0.498568771703308	4.32002680629786	5.458581333033121	Up	Up	Yes	Exon
e384685	C4A	rs1559874:32243155:G:A	G	A	G	1.1304	1.19e-18	4.91702226034195e-05	0.0016151180510313198	0.498568771703308	4.32002680629786	5.22334241657238	Up	Up	Yes	Exon
e384685	C4A	rs200663261:32244080:C:CTACA	CTACA	C	C	0.901496	4.870000000000001e-15	0.0014065730220297699	0.0016151180510313198	0.498568771703308	4.32002680629786	4.42603158692236	Up	Up	Yes	Exon
e384685	C4A	rs3130340	T	C	T	1.1299	4.55e-19	0.000982472068653915	0.0016151180510313198	0.498568771703308	4.32002680629786	4.518313310152308	Up	Up	Yes	Exon
e384685	C4A	rs3115553	C	T	C	1.1305	4.35e-19	0.000982472068653915	0.0016151180510313198	0.498568771703308	4.32002680629786	4.518313310152308	Up	Up	Yes	Exon
e384685	C4A	rs3115552	C	T	C	1.1309	3.3999999999999997e-19	0.0012642514898216	0.0016151180510313198	0.498568771703308	4.32002680629786	4.4537187302930805	Up	Up	Yes	Exon
e384685	C4A	rs3130341:32247064:T:C	T	C	T	1.1315	2.44e-19	0.000982472068653915	0.0016151180510313198	0.498568771703308	4.32002680629786	4.518313310152308	Up	Up	Yes	Exon
e384685	C4A	rs3132951:32247315:C:T	C	T	C	1.1318	5.3499999999999985e-19	2.1203569159465306e-05	0.0016151180510313198	0.498568771703308	4.32002680629786	5.40470796479365	Up	Up	Yes	Exon
e384685	C4A	rs9268109:32247505:G:T	G	T	G	1.1294	2.07e-18	6.4447311849901e-05	0.0016151180510313198	0.498568771703308	4.32002680629786	5.16359127821792	Up	Up	Yes	Exon
e384685	C4A	rs7757760:32247710:T:G	T	G	T	1.1312	5.04e-19	7.204274899762e-05	0.0016151180510313198	0.498568771703308	4.32002680629786	5.1388571813801	Up	Up	Yes	Exon
e384685	C4A	rs7776041:32247771:G:A	G	A	G	1.1299	1.6299999999999996e-18	6.4447311849901e-05	0.0016151180510313198	0.498568771703308	4.32002680629786	5.16359127821792	Up	Up	Yes	Exon
e384685	C4A	rs6457530:32248176:C:T	C	T	C	1.1320000000000001	4.9e-19	6.4447311849901e-05	0.0016151180510313198	0.498568771703308	4.32002680629786	5.16359127821792	Up	Up	Yes	Exon
e384685	C4A	rs9268116:32249177:A:G	A	G	A	1.1320000000000001	4.88e-19	1.64220890853725e-05	0.0016151180510313198	0.498568771703308	4.32002680629786	5.458581333033121	Up	Up	Yes	Exon
e384685	C4A	rs9268117:32249524:G:C	G	C	G	1.1302	1.37e-18	1.64220890853725e-05	0.0016151180510313198	0.498568771703308	4.32002680629786	5.458581333033121	Up	Up	Yes	Exon
e384685	C4A	rs2395117:32250881:T:C	T	C	T	1.1307	3.9100000000000003e-19	0.000982472068653915	0.0016151180510313198	0.498568771703308	4.32002680629786	4.518313310152308	Up	Up	Yes	Exon
e384685	C4A	rs9268121:32251435:G:C	G	C	G	1.1312	7.659999999999998e-19	1.64220890853725e-05	0.0016151180510313198	0.498568771703308	4.32002680629786	5.458581333033121	Up	Up	Yes	Exon
e384685	C4A	rs143863264:32251721:T:TA	T	TA	T	1.1298700000000002	6.429000000000001e-19	0.000982472068653915	0.0016151180510313198	0.498568771703308	4.32002680629786	4.518313310152308	Up	Up	Yes	Exon
e384685	C4A	rs76036733:32252132:A:G	A	G	A	1.2206	6.399999999999999e-30	2.3092010763871e-24	0.0016151180510313198	0.498568771703308	4.32002680629786	11.7313717082533	Up	Up	Yes	Exon
e384685	C4A	rs7755666:32252401:T:A	T	A	T	1.1305	4.36e-19	0.000982472068653915	0.0016151180510313198	0.498568771703308	4.32002680629786	4.518313310152308	Up	Up	Yes	Exon
e384685	C4A	rs9268124:32252507:A:G	A	G	A	1.1465	5.84e-20	1.1945549356220599e-05	0.0016151180510313198	0.498568771703308	4.32002680629786	5.52505390423622	Up	Up	Yes	Exon
e384685	C4A	rs9268125	T	C	T	1.131	1.1400000000000001e-18	1.64220890853725e-05	0.0016151180510313198	0.498568771703308	4.32002680629786	5.458581333033121	Up	Up	Yes	Exon
e384685	C4A	6:32252846:A:AT	A	AT	A	1.1293	8.625e-19	1.7833684751772306e-05	0.0016151180510313198	0.498568771703308	4.32002680629786	5.441226859797468	Up	Up	Yes	Exon
e384685	C4A	rs9279554:32253524:AG:A	A	AG	AG	0.884175	6.404000000000001e-19	1.64220890853725e-05	0.0016151180510313198	0.498568771703308	4.32002680629786	5.458581333033121	Up	Up	Yes	Exon
e384685	C4A	rs9268127:32253559:T:C	T	C	T	1.1448	1.2699999999999998e-19	8.23225306250573e-06	0.0016151180510313198	0.498568771703308	4.32002680629786	5.60203946083666	Up	Up	Yes	Exon
e384685	C4A	rs138685660:32253670:AAG:A	A	AAG	AAG	0.8845290000000001	9.495e-19	0.0023389099236823608	0.0016151180510313198	0.498568771703308	4.32002680629786	4.29120147710052	Up	Up	Yes	Exon
e384685	C4A	rs9268131	A	G	A	1.1274	2.67e-18	1.64220890853725e-05	0.0016151180510313198	0.498568771703308	4.32002680629786	5.458581333033121	Up	Up	Yes	Exon
e384685	C4A	rs9268137	G	A	G	1.1295	1.54e-18	1.64220890853725e-05	0.0016151180510313198	0.498568771703308	4.32002680629786	5.458581333033121	Up	Up	Yes	Exon
e384685	C4A	rs7751896	G	A	G	1.1289	8.440000000000001e-19	0.000982472068653915	0.0016151180510313198	0.498568771703308	4.32002680629786	4.518313310152308	Up	Up	Yes	Exon
e384685	C4A	rs9268139:32255507:A:G	A	G	A	1.1442	1.53e-19	8.16390218573512e-06	0.0016151180510313198	0.498568771703308	4.32002680629786	5.60374172896461	Up	Up	Yes	Exon
e384685	C4A	rs9268140:32255594:A:C	A	C	A	1.1297	1.31e-18	1.64220890853725e-05	0.0016151180510313198	0.498568771703308	4.32002680629786	5.458581333033121	Up	Up	Yes	Exon
e384685	C4A	rs4711291:32256260:C:G	C	G	C	1.1284	1.12e-18	0.000982472068653915	0.0016151180510313198	0.498568771703308	4.32002680629786	4.518313310152308	Up	Up	Yes	Exon
e384685	C4A	rs9268142:32256418:T:C	T	C	T	1.1259	4.67e-18	0.000182087006937192	0.0016151180510313198	0.498568771703308	4.32002680629786	4.92756517688271	Up	Up	Yes	Exon
e384685	C4A	rs9268143:32256473:A:G	A	G	A	1.1261	1.6199999999999999e-18	0.00268932227336934	0.0016151180510313198	0.498568771703308	4.32002680629786	4.2532705470307715	Up	Up	Yes	Exon
e384685	C4A	rs7757711:32256807:C:T	C	T	C	1.1299	1.1799999999999999e-18	1.64220890853725e-05	0.0016151180510313198	0.498568771703308	4.32002680629786	5.458581333033121	Up	Up	Yes	Exon
e384685	C4A	rs7758030:32257035:C:T	C	T	C	1.1293	1.94e-18	1.64220890853725e-05	0.0016151180510313198	0.498568771703308	4.32002680629786	5.458581333033121	Up	Up	Yes	Exon
e384685	C4A	rs9268144:32257199:T:C	T	C	T	1.2165	2.7399999999999997e-29	2.3092010763871e-24	0.0016151180510313198	0.498568771703308	4.32002680629786	11.7313717082533	Up	Up	Yes	Exon
e384685	C4A	rs9268146:32257366:T:C	T	C	T	1.1289	8.269999999999998e-19	0.000982472068653915	0.0016151180510313198	0.498568771703308	4.32002680629786	4.518313310152308	Up	Up	Yes	Exon
e384685	C4A	rs6927856:32258043:G:A	G	A	G	1.1297	1.32e-18	1.64220890853725e-05	0.0016151180510313198	0.498568771703308	4.32002680629786	5.458581333033121	Up	Up	Yes	Exon
e384685	C4A	rs6927529:32258088:A:G	A	G	A	1.1296	1.4200000000000001e-18	1.64220890853725e-05	0.0016151180510313198	0.498568771703308	4.32002680629786	5.458581333033121	Up	Up	Yes	Exon
e384685	C4A	6:32258258:T:TA	T	TA	T	1.12626	1.022e-17	1.64220890853725e-05	0.0016151180510313198	0.498568771703308	4.32002680629786	5.458581333033121	Up	Up	Yes	Exon
e384685	C4A	rs6935269	T	C	T	1.1288	8.620000000000001e-19	0.000982472068653915	0.0016151180510313198	0.498568771703308	4.32002680629786	4.518313310152308	Up	Up	Yes	Exon
e384685	C4A	rs7775397	T	G	T	1.2165	2.79e-29	2.3092010763871e-24	0.0016151180510313198	0.498568771703308	4.32002680629786	11.7313717082533	Up	Up	Yes	Exon
e384685	C4A	rs3749966	T	C	T	1.1289	8.440000000000001e-19	0.000982472068653915	0.0016151180510313198	0.498568771703308	4.32002680629786	4.518313310152308	Up	Up	Yes	Exon
e384685	C4A	rs6910668:32263458:T:G	T	G	T	1.1444	1.39e-19	8.16390218573512e-06	0.0016151180510313198	0.498568771703308	4.32002680629786	5.60374172896461	Up	Up	Yes	Exon
e384685	C4A	rs9268152:32263663:C:T	C	T	C	1.2173	2.1100000000000002e-29	2.3092010763871e-24	0.0016151180510313198	0.498568771703308	4.32002680629786	11.7313717082533	Up	Up	Yes	Exon
e384685	C4A	rs9268153:32264179:C:T	C	T	C	1.1448	1.09e-19	8.16390218573512e-06	0.0016151180510313198	0.498568771703308	4.32002680629786	5.60374172896461	Up	Up	Yes	Exon
e384685	C4A	rs7739069:32265682:A:G	A	G	A	1.123	1.85e-17	0.000982472068653915	0.0016151180510313198	0.498568771703308	4.32002680629786	4.518313310152308	Up	Up	Yes	Exon
e384685	C4A	rs7745174	G	A	G	1.1444	1.39e-19	8.16390218573512e-06	0.0016151180510313198	0.498568771703308	4.32002680629786	5.60374172896461	Up	Up	Yes	Exon
e384685	C4A	rs7750783	C	T	C	1.1269	8.319999999999999e-18	4.225623417687621e-05	0.0016151180510313198	0.498568771703308	4.32002680629786	5.256415982901969	Up	Up	Yes	Exon
e384685	C4A	rs6909427	T	G	T	1.1262	4.03e-18	0.000982472068653915	0.0016151180510313198	0.498568771703308	4.32002680629786	4.518313310152308	Up	Up	Yes	Exon
e384685	C4A	rs9281724:32268795:A:ATTGT	A	ATTGT	A	1.13428	9.761000000000002e-20	0.000982472068653915	0.0016151180510313198	0.498568771703308	4.32002680629786	4.518313310152308	Up	Up	Yes	Exon
e384685	C4A	rs9268156:32269218:C:G	C	G	C	1.1261	4.2799999999999996e-18	0.000982472068653915	0.0016151180510313198	0.498568771703308	4.32002680629786	4.518313310152308	Up	Up	Yes	Exon
e384685	C4A	rs9268158:32269457:C:T	C	T	C	1.2166	2.64e-29	2.3092010763871e-24	0.0016151180510313198	0.498568771703308	4.32002680629786	11.7313717082533	Up	Up	Yes	Exon
e384685	C4A	rs7775592:32270283:G:A	G	A	G	1.1288	1.59e-18	0.000940584088516083	0.0016151180510313198	0.498568771703308	4.32002680629786	4.529409291371191	Up	Up	Yes	Exon
e384685	C4A	rs7775332:32270363:A:T	A	T	A	1.1295	1.05e-18	0.000940584088516083	0.0016151180510313198	0.498568771703308	4.32002680629786	4.529409291371191	Up	Up	Yes	Exon
e384685	C4A	rs9268163:32270875:C:T	C	T	C	1.1302	1.34e-18	1.62981383281694e-05	0.0016151180510313198	0.498568771703308	4.32002680629786	5.46016875290308	Up	Up	Yes	Exon
e384685	C4A	rs138519350:32271217:A:ATTTCTTT	A	ATTTCTTT	A	1.12648	5.654e-18	1.62981383281694e-05	0.0016151180510313198	0.498568771703308	4.32002680629786	5.46016875290308	Up	Up	Yes	Exon
e384685	C4A	rs9268164:32271263:A:T	A	T	A	1.1251	7.43e-18	0.0165482735507618	0.0016151180510313198	0.498568771703308	4.32002680629786	3.71663567590296	Up	Up	Yes	Exon
e384685	C4A	rs7742654:32271443:C:G	C	G	C	1.1301	1.44e-18	2.2682579180525e-05	0.0016151180510313198	0.498568771703308	4.32002680629786	5.39039759738222	Up	Up	Yes	Exon
e384685	C4A	rs3864299:32271674:A:T	A	T	A	1.1298	1.6299999999999996e-18	1.62981383281694e-05	0.0016151180510313198	0.498568771703308	4.32002680629786	5.46016875290308	Up	Up	Yes	Exon
e384685	C4A	rs3864300	G	T	G	1.1299	1.6299999999999996e-18	1.62981383281694e-05	0.0016151180510313198	0.498568771703308	4.32002680629786	5.46016875290308	Up	Up	Yes	Exon
e384685	C4A	rs3864301:32271955:C:T	C	T	C	1.1291	3.3e-18	1.4920178196820199e-05	0.0016151180510313198	0.498568771703308	4.32002680629786	5.47867173200295	Up	Up	Yes	Exon
e384685	C4A	rs9268165:32272327:A:G	A	G	A	1.1299	1.57e-18	1.62981383281694e-05	0.0016151180510313198	0.498568771703308	4.32002680629786	5.46016875290308	Up	Up	Yes	Exon
e384685	C4A	rs9268166:32272433:T:C	T	C	T	1.129	3.32e-18	1.61989423875466e-05	0.0016151180510313198	0.498568771703308	4.32002680629786	5.46145363341712	Up	Up	Yes	Exon
e384685	C4A	rs9268167:32272437:C:A	C	A	C	1.1278	3.66e-18	0.000932310389422323	0.0016151180510313198	0.498568771703308	4.32002680629786	4.53164658356905	Up	Up	Yes	Exon
e384685	C4A	rs9268168	C	T	C	1.1298	1.7000000000000002e-18	1.62981383281694e-05	0.0016151180510313198	0.498568771703308	4.32002680629786	5.46016875290308	Up	Up	Yes	Exon
e384685	C4A	6:32272621:TA:T	T	TA	TA	0.885857	4.197e-18	1.4920178196820199e-05	0.0016151180510313198	0.498568771703308	4.32002680629786	5.47867173200295	Up	Up	Yes	Exon
e384685	C4A	rs9268169:32272707:A:G	A	G	A	1.1305	1.3000000000000002e-18	1.62981383281694e-05	0.0016151180510313198	0.498568771703308	4.32002680629786	5.46016875290308	Up	Up	Yes	Exon
e384685	C4A	rs9268170:32272711:A:G	A	G	A	1.1307	1.1799999999999999e-18	1.62981383281694e-05	0.0016151180510313198	0.498568771703308	4.32002680629786	5.46016875290308	Up	Up	Yes	Exon
e384685	C4A	rs9268171:32273077:T:C	T	C	T	1.128	2.77e-18	0.000940584088516083	0.0016151180510313198	0.498568771703308	4.32002680629786	4.529409291371191	Up	Up	Yes	Exon
e384685	C4A	rs9268172:32273085:C:T	C	T	C	1.1296	1.8599999999999997e-18	1.62981383281694e-05	0.0016151180510313198	0.498568771703308	4.32002680629786	5.46016875290308	Up	Up	Yes	Exon
e384685	C4A	rs6915879:32273198:A:T	A	T	A	1.1289	4.1200000000000004e-18	1.4920178196820199e-05	0.0016151180510313198	0.498568771703308	4.32002680629786	5.47867173200295	Up	Up	Yes	Exon
e384685	C4A	rs7341270:32273487:G:A	G	A	G	1.13	1.51e-18	1.71597249238989e-05	0.0016151180510313198	0.498568771703308	4.32002680629786	5.449365495564631	Up	Up	Yes	Exon
e384685	C4A	rs6457536	A	G	A	1.1258	1.18e-17	1.62981383281694e-05	0.0016151180510313198	0.498568771703308	4.32002680629786	5.46016875290308	Up	Up	Yes	Exon
e384685	C4A	rs9268175:32274067:G:A	G	A	G	1.1299	1.6e-18	1.62981383281694e-05	0.0016151180510313198	0.498568771703308	4.32002680629786	5.46016875290308	Up	Up	Yes	Exon
e384685	C4A	rs9268176:32274079:C:T	C	T	C	1.1289	3.64e-18	1.4920178196820199e-05	0.0016151180510313198	0.498568771703308	4.32002680629786	5.47867173200295	Up	Up	Yes	Exon
e384685	C4A	rs9268177:32274882:C:A	C	A	C	1.2152	1.32e-28	2.3092010763871e-24	0.0016151180510313198	0.498568771703308	4.32002680629786	11.7313717082533	Up	Up	Yes	Exon
e384685	C4A	rs7341300:32275027:C:T	C	T	C	1.1295	1.95e-18	1.62981383281694e-05	0.0016151180510313198	0.498568771703308	4.32002680629786	5.46016875290308	Up	Up	Yes	Exon
e384685	C4A	rs7341328	G	A	G	1.1297	1.7600000000000003e-18	1.62981383281694e-05	0.0016151180510313198	0.498568771703308	4.32002680629786	5.46016875290308	Up	Up	Yes	Exon
e384685	C4A	rs147646043:32275375:G:GTTTA	G	GTTTA	G	1.131	1.4759999999999999e-18	1.62981383281694e-05	0.0016151180510313198	0.498568771703308	4.32002680629786	5.46016875290308	Up	Up	Yes	Exon
e384685	C4A	rs9268178:32275621:C:T	C	T	C	1.2159	1.51e-28	2.3092010763871e-24	0.0016151180510313198	0.498568771703308	4.32002680629786	11.7313717082533	Up	Up	Yes	Exon
e384685	C4A	rs9268179:32275629:C:T	C	T	C	1.1266	2.2e-17	1.4920178196820199e-05	0.0016151180510313198	0.498568771703308	4.32002680629786	5.47867173200295	Up	Up	Yes	Exon
e384685	C4A	rs9268180:32275841:C:T	C	T	C	1.129	3.9600000000000005e-18	1.4920178196820199e-05	0.0016151180510313198	0.498568771703308	4.32002680629786	5.47867173200295	Up	Up	Yes	Exon
e384685	C4A	rs9268181	T	C	T	1.1298	1.9199999999999998e-18	1.62981383281694e-05	0.0016151180510313198	0.498568771703308	4.32002680629786	5.46016875290308	Up	Up	Yes	Exon
e384685	C4A	rs9268182:32276027:T:G	T	G	T	1.129	3.9600000000000005e-18	1.4920178196820199e-05	0.0016151180510313198	0.498568771703308	4.32002680629786	5.47867173200295	Up	Up	Yes	Exon
e384685	C4A	rs9268183:32276172:G:A	G	A	G	1.1278	6.11e-18	1.62981383281694e-05	0.0016151180510313198	0.498568771703308	4.32002680629786	5.46016875290308	Up	Up	Yes	Exon
e384685	C4A	rs9268184:32276203:G:A	G	A	G	1.1273	1.0400000000000002e-17	1.62981383281694e-05	0.0016151180510313198	0.498568771703308	4.32002680629786	5.46016875290308	Up	Up	Yes	Exon
e384685	C4A	rs9268187:32276549:T:C	T	C	T	1.1307	1.0300000000000001e-18	2.2682579180525e-05	0.0016151180510313198	0.498568771703308	4.32002680629786	5.39039759738222	Up	Up	Yes	Exon
e384685	C4A	rs9268190:32276795:C:T	C	T	C	1.1308	9.62e-19	1.62981383281694e-05	0.0016151180510313198	0.498568771703308	4.32002680629786	5.46016875290308	Up	Up	Yes	Exon
e384685	C4A	rs9268191:32277025:C:A	C	A	C	1.1294	2.71e-18	1.64220890853725e-05	0.0016151180510313198	0.498568771703308	4.32002680629786	5.458581333033121	Up	Up	Yes	Exon
e384685	C4A	rs375736454:32277127:CAT:C	CAT	C	CAT	1.1290799999999999	2.593e-18	1.7833684751772306e-05	0.0016151180510313198	0.498568771703308	4.32002680629786	5.441226859797468	Up	Up	Yes	Exon
e384685	C4A	rs9268192	C	T	C	1.1304	1.2e-18	1.7833684751772306e-05	0.0016151180510313198	0.498568771703308	4.32002680629786	5.441226859797468	Up	Up	Yes	Exon
e384685	C4A	rs140754668:32277360:ATTC:A	A	ATTC	ATTC	0.887985	9.284e-18	1.79930204689406e-05	0.0016151180510313198	0.498568771703308	4.32002680629786	5.43934373223614	Up	Up	Yes	Exon
e384685	C4A	rs9279575:32277527:CA:C	CA	C	CA	1.1293	2.761e-18	1.7833684751772306e-05	0.0016151180510313198	0.498568771703308	4.32002680629786	5.441226859797468	Up	Up	Yes	Exon
e384685	C4A	rs9268194:32277548:G:A	G	A	G	1.1279	9.320000000000001e-18	1.64220890853725e-05	0.0016151180510313198	0.498568771703308	4.32002680629786	5.458581333033121	Up	Up	Yes	Exon
e384685	C4A	rs9268195:32277555:C:A	C	A	C	1.1292	3.3500000000000003e-18	1.7833684751772306e-05	0.0016151180510313198	0.498568771703308	4.32002680629786	5.441226859797468	Up	Up	Yes	Exon
e384685	C4A	rs9268196:32277834:C:T	C	T	C	1.1308	9.69e-19	1.7833684751772306e-05	0.0016151180510313198	0.498568771703308	4.32002680629786	5.441226859797468	Up	Up	Yes	Exon
e384685	C4A	rs9268197:32277934:C:A	C	A	C	1.13	1.97e-18	1.64220890853725e-05	0.0016151180510313198	0.498568771703308	4.32002680629786	5.458581333033121	Up	Up	Yes	Exon
e384685	C4A	rs146697131:32277993:C:CTGTT	CTGTT	C	C	0.8871870000000001	5.1839999999999995e-18	1.7833684751772306e-05	0.0016151180510313198	0.498568771703308	4.32002680629786	5.441226859797468	Up	Up	Yes	Exon
e384685	C4A	rs9268198:32278187:C:T	C	T	C	1.1289	2.75e-18	1.7833684751772306e-05	0.0016151180510313198	0.498568771703308	4.32002680629786	5.441226859797468	Up	Up	Yes	Exon
e384685	C4A	rs9268200	C	T	C	1.1302	1.48e-18	1.23011073125512e-05	0.0016151180510313198	0.498568771703308	4.32002680629786	5.5188614582612585	Up	Up	Yes	Exon
e384685	C4A	rs3864302	C	T	C	1.1289	1.13e-18	0.0009214230180013787	0.0016151180510313198	0.498568771703308	4.32002680629786	4.53461622709376	Up	Up	Yes	Exon
e384685	C4A	rs9268201:32279284:G:A	G	A	G	1.1293	1.19e-18	0.000982472068653915	0.0016151180510313198	0.498568771703308	4.32002680629786	4.518313310152308	Up	Up	Yes	Exon
e384685	C4A	rs9268202	C	T	C	1.1297	2.31e-18	1.64220890853725e-05	0.0016151180510313198	0.498568771703308	4.32002680629786	5.458581333033121	Up	Up	Yes	Exon
e384685	C4A	rs9268204:32279500:C:T	C	T	C	1.1307	1.0300000000000001e-18	1.7833684751772306e-05	0.0016151180510313198	0.498568771703308	4.32002680629786	5.441226859797468	Up	Up	Yes	Exon
e384685	C4A	rs6934429	G	T	G	1.1308	9.490000000000001e-19	1.7833684751772306e-05	0.0016151180510313198	0.498568771703308	4.32002680629786	5.441226859797468	Up	Up	Yes	Exon
e384685	C4A	rs6934776:32279816:G:A	G	A	G	1.1298	2.2700000000000002e-18	1.64220890853725e-05	0.0016151180510313198	0.498568771703308	4.32002680629786	5.458581333033121	Up	Up	Yes	Exon
e384685	C4A	rs6934546:32279952:A:G	A	G	A	1.1306	1.09e-18	1.7833684751772306e-05	0.0016151180510313198	0.498568771703308	4.32002680629786	5.441226859797468	Up	Up	Yes	Exon
e384685	C4A	rs6939410	A	G	A	1.1297	2.31e-18	1.64220890853725e-05	0.0016151180510313198	0.498568771703308	4.32002680629786	5.458581333033121	Up	Up	Yes	Exon
e384685	C4A	rs9268206:32280344:A:G	A	G	A	1.1293	1.16e-18	0.000982472068653915	0.0016151180510313198	0.498568771703308	4.32002680629786	4.518313310152308	Up	Up	Yes	Exon
e384685	C4A	rs9268207:32280462:C:T	C	T	C	1.1294	3.1300000000000003e-18	1.64220890853725e-05	0.0016151180510313198	0.498568771703308	4.32002680629786	5.458581333033121	Up	Up	Yes	Exon
e384685	C4A	rs1018434	T	C	T	1.1308	9.65e-19	2.46555727775041e-05	0.0016151180510313198	0.498568771703308	4.32002680629786	5.372542085919241	Up	Up	Yes	Exon
e384685	C4A	rs3864303:32281621:A:G	A	G	A	1.131	8.729999999999997e-19	1.83648848723207e-05	0.0016151180510313198	0.498568771703308	4.32002680629786	5.4350505054969585	Up	Up	Yes	Exon
e384685	C4A	rs1018431:32281676:G:A	G	A	G	1.1294	1.1000000000000001e-18	0.000982472068653915	0.0016151180510313198	0.498568771703308	4.32002680629786	4.518313310152308	Up	Up	Yes	Exon
e384685	C4A	rs1018430:32281688:C:T	C	T	C	1.1295	1.0300000000000001e-18	0.000982472068653915	0.0016151180510313198	0.498568771703308	4.32002680629786	4.518313310152308	Up	Up	Yes	Exon
e384685	C4A	6:32281823:TG:T	T	TG	TG	0.8845290000000001	1.112e-18	1.7833684751772306e-05	0.0016151180510313198	0.498568771703308	4.32002680629786	5.441226859797468	Up	Up	Yes	Exon
e384685	C4A	rs9268212:32281889:T:C	T	C	T	1.1296	2.87e-18	1.5128429062421399e-05	0.0016151180510313198	0.498568771703308	4.32002680629786	5.47576311732673	Up	Up	Yes	Exon
e384685	C4A	rs2069026:32281958:C:T	C	T	C	1.1311	8.05e-19	1.7833684751772306e-05	0.0016151180510313198	0.498568771703308	4.32002680629786	5.441226859797468	Up	Up	Yes	Exon
e384685	C4A	rs6903871:32282019:A:C	A	C	A	1.13	7.7e-19	0.000982472068653915	0.0016151180510313198	0.498568771703308	4.32002680629786	4.518313310152308	Up	Up	Yes	Exon
e384685	C4A	rs9268213:32282081:A:G	A	G	A	1.1306	1.0699999999999999e-18	1.7833684751772306e-05	0.0016151180510313198	0.498568771703308	4.32002680629786	5.441226859797468	Up	Up	Yes	Exon
e384685	C4A	rs9268214:32282466:A:G	A	G	A	1.1309	1.01e-18	1.7833684751772306e-05	0.0016151180510313198	0.498568771703308	4.32002680629786	5.441226859797468	Up	Up	Yes	Exon
e384685	C4A	rs9268215:32282471:A:G	A	G	A	1.1314	7.5e-19	1.7833684751772306e-05	0.0016151180510313198	0.498568771703308	4.32002680629786	5.441226859797468	Up	Up	Yes	Exon
e384685	C4A	rs6909790:32282979:A:G	A	G	A	1.1308	9.26e-19	1.32054728311591e-05	0.0016151180510313198	0.498568771703308	4.32002680629786	5.50410252797725	Up	Up	Yes	Exon
e384685	C4A	rs6910275:32283114:C:A	C	A	C	1.1315	6.54e-19	1.75158906985214e-05	0.0016151180510313198	0.498568771703308	4.32002680629786	5.44501588339012	Up	Up	Yes	Exon
e384685	C4A	rs28367008:32283214:C:T	C	T	C	1.1309	9.249999999999999e-19	1.75158906985214e-05	0.0016151180510313198	0.498568771703308	4.32002680629786	5.44501588339012	Up	Up	Yes	Exon
e384685	C4A	rs6915455	G	A	G	1.1307	1e-18	1.75158906985214e-05	0.0016151180510313198	0.498568771703308	4.32002680629786	5.44501588339012	Up	Up	Yes	Exon
e384685	C4A	rs9268218:32283699:A:G	A	G	A	1.1308	9.26e-19	2.2682579180525e-05	0.0016151180510313198	0.498568771703308	4.32002680629786	5.39039759738222	Up	Up	Yes	Exon
e384685	C4A	rs9268219	T	G	T	1.2152	3.9899999999999997e-28	3.0313533336475397e-19	0.0016151180510313198	0.498568771703308	4.32002680629786	10.3080181917214	Up	Up	Yes	Exon
e384685	C4A	rs9268220	C	T	C	1.1452	1.32e-19	8.16390218573512e-06	0.0016151180510313198	0.498568771703308	4.32002680629786	5.60374172896461	Up	Up	Yes	Exon
e384685	C4A	rs9268221:32284910:C:G	C	G	C	1.1295	1.0300000000000001e-18	0.00034032037534169703	0.0016151180510313198	0.498568771703308	4.32002680629786	4.78001393595024	Up	Up	Yes	Exon
e384685	C4A	rs114771365:32285228:G:A	G	A	G	1.1301	2.1e-18	1.61227998138525e-05	0.0016151180510313198	0.498568771703308	4.32002680629786	5.4624476753804805	Up	Up	Yes	Exon
e384685	C4A	rs116667074:32285362:C:T	C	T	C	1.2164	5.870000000000001e-29	2.3092010763871e-24	0.0016151180510313198	0.498568771703308	4.32002680629786	11.7313717082533	Up	Up	Yes	Exon
e384685	C4A	rs9268231:32287754:T:C	T	C	T	1.1448	1.6199999999999999e-19	8.16390218573512e-06	0.0016151180510313198	0.498568771703308	4.32002680629786	5.60374172896461	Up	Up	Yes	Exon
e384685	C4A	rs7751715:32288952:G:A	G	A	G	1.2172	3.73e-29	2.3092010763871e-24	0.0016151180510313198	0.498568771703308	4.32002680629786	11.7313717082533	Up	Up	Yes	Exon
e384685	C4A	rs7756177:32289358:G:A	G	A	G	1.1441	1.1999999999999999e-19	8.55975245226401e-06	0.0016151180510313198	0.498568771703308	4.32002680629786	5.5940655941407	Up	Up	Yes	Exon
e384685	C4A	rs9268235:32290208:C:T	C	T	C	1.2172	3.73e-29	2.3092010763871e-24	0.0016151180510313198	0.498568771703308	4.32002680629786	11.7313717082533	Up	Up	Yes	Exon
e384685	C4A	rs521828:32291643:C:T	C	T	C	1.1084	2.72e-15	0.00522498495818586	0.0016151180510313198	0.498568771703308	4.32002680629786	4.06730377664432	Up	Up	Yes	Exon
e384685	C4A	rs511874:32293255:G:C	G	C	G	1.1078	3.2700000000000003e-15	0.00529225330991092	0.0016151180510313198	0.498568771703308	4.32002680629786	4.063640919720109	Up	Up	Yes	Exon
e384685	C4A	rs9268245:32293941:G:C	G	C	G	1.1452	1.739999999999999e-19	7.67336968449351e-06	0.0016151180510313198	0.498568771703308	4.32002680629786	5.61640174891242	Up	Up	Yes	Exon
e384685	C4A	rs9268246:32294549:A:T	A	T	A	1.1452	1.739999999999999e-19	7.67336968449351e-06	0.0016151180510313198	0.498568771703308	4.32002680629786	5.61640174891242	Up	Up	Yes	Exon
e384685	C4A	rs4392743:32295652:T:C	T	C	T	1.2171	4.01e-29	2.3092010763871e-24	0.0016151180510313198	0.498568771703308	4.32002680629786	11.7313717082533	Up	Up	Yes	Exon
e384685	C4A	rs9268251:32295878:G:A	G	A	G	1.1165	1.53e-15	0.00263353168577244	0.0016151180510313198	0.498568771703308	4.32002680629786	4.259021233662399	Up	Up	Yes	Exon
e384685	C4A	rs1003880:32298484:G:T	G	T	G	1.117	7.24e-16	0.0159990135186197	0.0016151180510313198	0.498568771703308	4.32002680629786	3.72760240060679	Up	Up	Yes	Exon
e384685	C4A	rs3129949:32298814:C:A	C	A	C	1.1181	6.3399999999999985e-16	0.00180802180891972	0.0016151180510313198	0.498568771703308	4.32002680629786	4.360082354417069	Up	Up	Yes	Exon
e384685	C4A	rs5875357:32299524:CA:C	CA	C	CA	1.14557	1.442e-19	1.7875865773803501e-06	0.0016151180510313198	0.498568771703308	4.32002680629786	5.9063731850906205	Up	Up	Yes	Exon
e384685	C4A	rs1003878	G	A	G	1.1181	6.3399999999999985e-16	0.0015611586941141802	0.0016151180510313198	0.498568771703308	4.32002680629786	4.39875145631605	Up	Up	Yes	Exon
e384685	C4A	rs2022537:32301910:G:A	G	A	G	1.1181	6.3399999999999985e-16	0.00170626201413443	0.0016151180510313198	0.498568771703308	4.32002680629786	4.37537078081676	Up	Up	Yes	Exon
e384685	C4A	6:32302103:TTG:T	T	TTG	TTG	0.820944	2.823e-29	2.3092010763871e-24	0.0016151180510313198	0.498568771703308	4.32002680629786	11.7313717082533	Up	Up	Yes	Exon
e384685	C4A	rs1265757:32302382:C:T	C	T	C	1.2171	4.77e-29	2.3092010763871e-24	0.0016151180510313198	0.498568771703308	4.32002680629786	11.7313717082533	Up	Up	Yes	Exon
e384685	C4A	rs1265756:32302672:G:A	G	A	G	1.1458	1.2699999999999998e-19	1.91243378090339e-06	0.0016151180510313198	0.498568771703308	4.32002680629786	5.89325751171023	Up	Up	Yes	Exon
e384685	C4A	rs926593:32305544:A:G	A	G	A	1.2176	3.6000000000000003e-29	2.3092010763871e-24	0.0016151180510313198	0.498568771703308	4.32002680629786	11.7313717082533	Up	Up	Yes	Exon
e384685	C4A	rs926592:32305658:C:A	C	A	C	1.1171	1.24e-15	0.00179002536598416	0.0016151180510313198	0.498568771703308	4.32002680629786	4.36272190362579	Up	Up	Yes	Exon
e384685	C4A	rs1033499:32307532:G:A	G	A	G	1.1449	2.31e-19	1.91243378090339e-06	0.0016151180510313198	0.498568771703308	4.32002680629786	5.89325751171023	Up	Up	Yes	Exon
e384685	C4A	rs3117137	C	T	C	1.1178	8.410000000000002e-16	0.00179002536598416	0.0016151180510313198	0.498568771703308	4.32002680629786	4.36272190362579	Up	Up	Yes	Exon
e384685	C4A	rs3129901:32310119:T:G	T	G	T	1.1452	1.93e-19	1.91243378090339e-06	0.0016151180510313198	0.498568771703308	4.32002680629786	5.89325751171023	Up	Up	Yes	Exon
e384685	C4A	rs2849018:32310863:T:C	T	C	T	1.2173	4.320000000000001e-29	3.225185327212029e-23	0.0016151180510313198	0.498568771703308	4.32002680629786	11.4211895126319	Up	Up	Yes	Exon
e384685	C4A	rs910051:32315511:T:G	T	G	T	1.2157	1.2e-29	2.3092010763871e-24	0.0016151180510313198	0.498568771703308	4.32002680629786	11.7313717082533	Up	Up	Yes	Exon
e384685	C4A	rs969892:32316312:T:C	T	C	T	1.1192	2.48e-16	0.00179002536598416	0.0016151180510313198	0.498568771703308	4.32002680629786	4.36272190362579	Up	Up	Yes	Exon
e384685	C4A	rs369011696:32317223:CATCTT:C	CATCTT	C	CATCTT	1.14648	3.306e-20	1.91243378090339e-06	0.0016151180510313198	0.498568771703308	4.32002680629786	5.89325751171023	Up	Up	Yes	Exon
e384685	C4A	rs2395149:32325562:G:A	G	A	G	1.2172	6.2099999999999994e-30	2.3092010763871e-24	0.0016151180510313198	0.498568771703308	4.32002680629786	11.7313717082533	Up	Up	Yes	Exon
e384685	C4A	rs3129915:32332264:G:A	G	A	G	1.1465	1.27e-20	2.51241536684188e-06	0.0016151180510313198	0.498568771703308	4.32002680629786	5.83980980348684	Up	Up	Yes	Exon
e384685	C4A	rs3129916:32332322:G:A	G	A	G	1.1461	1.58e-20	2.51241536684188e-06	0.0016151180510313198	0.498568771703308	4.32002680629786	5.83980980348684	Up	Up	Yes	Exon
e384685	C4A	rs3129917:32332765:G:A	G	A	G	1.1459	2.5599999999999998e-20	2.51241536684188e-06	0.0016151180510313198	0.498568771703308	4.32002680629786	5.83980980348684	Up	Up	Yes	Exon
e384685	C4A	rs3129919:32332791:C:T	C	T	C	1.1432	2.25e-19	2.51241536684188e-06	0.0016151180510313198	0.498568771703308	4.32002680629786	5.83980980348684	Up	Up	Yes	Exon
e384685	C4A	rs3129924:32333299:C:T	C	T	C	1.1463	1.3999999999999995e-20	2.51241536684188e-06	0.0016151180510313198	0.498568771703308	4.32002680629786	5.83980980348684	Up	Up	Yes	Exon
e384685	C4A	rs3129925:32333419:G:A	G	A	G	1.1466	1.19e-20	2.51241536684188e-06	0.0016151180510313198	0.498568771703308	4.32002680629786	5.83980980348684	Up	Up	Yes	Exon
e384685	C4A	rs3129926:32333480:T:C	T	C	T	1.1463	1.3400000000000001e-20	1.38657218142055e-06	0.0016151180510313198	0.498568771703308	4.32002680629786	5.9556206030890895	Up	Up	Yes	Exon
e384685	C4A	rs2143462	G	A	G	1.1469	8.399999999999999e-21	4.847782510146599e-06	0.0016151180510313198	0.498568771703308	4.32002680629786	5.709363203781071	Up	Up	Yes	Exon
e384685	C4A	rs2143461:32335347:G:A	G	A	G	1.1463	1.35e-20	2.51241536684188e-06	0.0016151180510313198	0.498568771703308	4.32002680629786	5.83980980348684	Up	Up	Yes	Exon
e384685	C4A	rs3129933:32336161:G:A	G	A	G	1.1497	8.97e-21	1.91243378090339e-06	0.0016151180510313198	0.498568771703308	4.32002680629786	5.89325751171023	Up	Up	Yes	Exon
e384685	C4A	rs3129935:32336205:A:G	A	G	A	1.1495	4.04e-21	2.51241536684188e-06	0.0016151180510313198	0.498568771703308	4.32002680629786	5.83980980348684	Up	Up	Yes	Exon
e384685	C4A	rs3129937	C	A	C	1.1497	3.65e-21	2.51241536684188e-06	0.0016151180510313198	0.498568771703308	4.32002680629786	5.83980980348684	Up	Up	Yes	Exon
e384685	C4A	rs3129939	A	G	A	1.1498	3.5799999999999994e-21	2.51241536684188e-06	0.0016151180510313198	0.498568771703308	4.32002680629786	5.83980980348684	Up	Up	Yes	Exon
e384685	C4A	rs111314530:32337444:C:CCTAT	CCTAT	C	C	0.870576	7.449e-21	2.51241536684188e-06	0.0016151180510313198	0.498568771703308	4.32002680629786	5.83980980348684	Up	Up	Yes	Exon
e384685	C4A	rs374583688:32337947:AGCTCTTACATTG:A	A	AGCTCTTACATTG	AGCTCTTACATTG	0.8708370000000001	2.3419999999999996e-22	2.5609952301502495e-05	0.0016151180510313198	0.498568771703308	4.32002680629786	5.3644180620845185	Up	Up	Yes	Exon
e384685	C4A	rs3129942:32338283:G:T	G	T	G	1.1282	6.43e-19	0.00221507498438875	0.0016151180510313198	0.498568771703308	4.32002680629786	4.30586212760357	Up	Up	Yes	Exon
e384685	C4A	rs3129943	A	G	A	1.1234	2.92e-18	0.00389138833694445	0.0016151180510313198	0.498568771703308	4.32002680629786	4.151114857785201	Up	Up	Yes	Exon
e384685	C4A	rs3117109:32340871:C:T	C	T	C	1.2229	3.5399999999999997e-28	4.35872073380092e-18	0.0016151180510313198	0.498568771703308	4.32002680629786	9.97107537349321	Up	Up	Yes	Exon
e384685	C4A	rs3129945	G	A	G	1.1474	3.82e-23	3.83524518514561e-06	0.0016151180510313198	0.498568771703308	4.32002680629786	5.75610060780579	Up	Up	Yes	Exon
e384685	C4A	rs2894251:32343236:A:G	A	G	A	1.2009999999999998	5.3e-28	3.027874713735611e-09	0.0016151180510313198	0.498568771703308	4.32002680629786	7.04893556008328	Up	Up	Yes	Exon
e384685	C4A	rs2395151:32343339:G:A	G	A	G	1.2003	6.65e-28	1.30972907310941e-09	0.0016151180510313198	0.498568771703308	4.32002680629786	7.187005466011982	Up	Up	Yes	Exon
e384685	C4A	rs3117106	T	C	T	1.1648	4.82e-23	3.38648456936194e-06	0.0016151180510313198	0.498568771703308	4.32002680629786	5.78084246062497	Up	Up	Yes	Exon
e384685	C4A	rs2894254	T	G	T	1.2126	3.63e-29	7.97437743459508e-24	0.0016151180510313198	0.498568771703308	4.32002680629786	11.586100131916199	Up	Up	Yes	Exon
e384685	C4A	rs150353632:32346463:ATTTTGTG:A	A	ATTTTGTG	ATTTTGTG	0.832851	6.211000000000001e-28	3.0493369533383107e-09	0.0016151180510313198	0.498568771703308	4.32002680629786	7.04777265558156	Up	Up	Yes	Exon
e384685	C4A	rs200411589:32347070:AAT:A	A	AAT	AAT	0.824235	9.316e-30	2.3092010763871e-24	0.0016151180510313198	0.498568771703308	4.32002680629786	11.7313717082533	Up	Up	Yes	Exon
e384685	C4A	rs3117103:32349557:A:T	A	T	A	1.2004	7.3300000000000015e-28	3.027874713735611e-09	0.0016151180510313198	0.498568771703308	4.32002680629786	7.04893556008328	Up	Up	Yes	Exon
e384685	C4A	rs3129950:32358201:G:C	G	C	G	1.2141	4.6e-29	2.3092010763871e-24	0.0016151180510313198	0.498568771703308	4.32002680629786	11.7313717082533	Up	Up	Yes	Exon
e384685	C4A	rs3117099	G	A	G	1.1452	1.57e-22	1.14123035913006e-06	0.0016151180510313198	0.498568771703308	4.32002680629786	5.9931599047376105	Up	Up	Yes	Exon
e384685	C4A	rs3117097:32358689:A:G	A	G	A	1.1773	1.46e-25	2.64412826059193e-10	0.0016151180510313198	0.498568771703308	4.32002680629786	7.44493910626391	Up	Up	Yes	Exon
e384685	C4A	rs3129953:32361821:C:T	C	T	C	1.1795	2.3400000000000003e-26	2.64412826059193e-10	0.0016151180510313198	0.498568771703308	4.32002680629786	7.44493910626391	Up	Up	Yes	Exon
e384685	C4A	rs1980493	T	C	T	1.1768	2.2399999999999996e-25	2.64412826059193e-10	0.0016151180510313198	0.498568771703308	4.32002680629786	7.44493910626391	Up	Up	Yes	Exon
e384685	C4A	rs3129956:32368462:G:A	G	A	G	1.2119	2.95e-29	2.3092010763871e-24	0.0016151180510313198	0.498568771703308	4.32002680629786	11.7313717082533	Up	Up	Yes	Exon
e384685	C4A	rs2395158:32374595:A:G	A	G	A	1.1758	3.91e-25	1.16927471886585e-10	0.0016151180510313198	0.498568771703308	4.32002680629786	7.573569664398379	Up	Up	Yes	Exon
e384685	C4A	rs3129959:32375796:A:T	A	T	A	1.175	7.379999999999998e-25	1.16927471886585e-10	0.0016151180510313198	0.498568771703308	4.32002680629786	7.573569664398379	Up	Up	Yes	Exon
e384685	C4A	rs9268510:32378503:G:A	G	A	G	1.1748	6.7099999999999975e-25	2.3092010763871e-24	0.0016151180510313198	0.498568771703308	4.32002680629786	11.7313717082533	Up	Up	Yes	Exon
e384685	C4A	rs3129963	A	G	A	1.1608	1.48e-23	9.202331459121941e-07	0.0016151180510313198	0.498568771703308	4.32002680629786	6.034250335209991	Up	Up	Yes	Exon
e384685	C4A	rs3129965:32380830:G:C	G	C	G	1.1613	1.1300000000000001e-23	1.7267945590589901e-06	0.0016151180510313198	0.498568771703308	4.32002680629786	5.91308543603256	Up	Up	Yes	Exon
e384685	C4A	rs3129966:32381280:G:C	G	C	G	1.2134	8.97e-29	1.74926623313007e-20	0.0016151180510313198	0.498568771703308	4.32002680629786	10.661923830446801	Up	Up	Yes	Exon
e384685	C4A	rs3129967:32381461:C:T	C	T	C	1.099	1.34e-13	2.14189188109362e-05	0.0016151180510313198	0.498568771703308	4.32002680629786	5.40257282338462	Up	Up	Yes	Exon
e384685	C4A	rs3129968:32381472:T:C	T	C	T	1.0996	9.45e-14	6.876358115204018e-05	0.0016151180510313198	0.498568771703308	4.32002680629786	5.14920810600316	Up	Up	Yes	Exon
e384685	C4A	rs371707645:32381852:GAA:G	G	GAA	GAA	0.8603639999999999	4.365e-24	4.328962575145169e-07	0.0016151180510313198	0.498568771703308	4.32002680629786	6.176642722332409	Up	Up	Yes	Exon
e384685	C4A	rs9279642:32382363:AG:A	A	AG	AG	0.856929	4.564e-24	2.17036311180525e-13	0.0016151180510313198	0.498568771703308	4.32002680629786	8.51352522606141	Up	Up	Yes	Exon
e384685	C4A	rs3129969:32382609:C:G	C	G	C	1.1704	1.03e-24	2.7446322424708302e-14	0.0016151180510313198	0.498568771703308	4.32002680629786	8.805502967385939	Up	Up	Yes	Exon
e384685	C4A	rs3129970:32382638:T:C	T	C	T	1.1703	1.1100000000000002e-24	2.7446322424708302e-14	0.0016151180510313198	0.498568771703308	4.32002680629786	8.805502967385939	Up	Up	Yes	Exon
e384685	C4A	rs2006174:32382749:A:G	A	G	A	1.1698	1.0099999999999999e-24	7.352269569013621e-13	0.0016151180510313198	0.498568771703308	4.32002680629786	8.337569471902	Up	Up	Yes	Exon
e384685	C4A	rs6930571:32383208:G:T	G	T	G	1.1671	3.31e-23	2.62420201624747e-14	0.0016151180510313198	0.498568771703308	4.32002680629786	8.81174464634011	Up	Up	Yes	Exon
e384685	C4A	rs9268530	T	C	T	1.1733	3.24e-24	2.62420201624747e-14	0.0016151180510313198	0.498568771703308	4.32002680629786	8.81174464634011	Up	Up	Yes	Exon
e384685	C4A	rs9268531:32383246:T:G	T	G	T	1.1707	2.53e-25	2.62420201624747e-14	0.0016151180510313198	0.498568771703308	4.32002680629786	8.81174464634011	Up	Up	Yes	Exon
e384685	C4A	rs9268532:32383249:T:C	T	C	T	1.1675	8.540000000000002e-25	2.62420201624747e-14	0.0016151180510313198	0.498568771703308	4.32002680629786	8.81174464634011	Up	Up	Yes	Exon
e384685	C4A	rs9268534:32383307:T:G	T	G	T	1.1705	5.849999999999999e-25	2.62420201624747e-14	0.0016151180510313198	0.498568771703308	4.32002680629786	8.81174464634011	Up	Up	Yes	Exon
e384685	C4A	rs6908065:32383341:A:C	A	C	A	1.1704	6.079999999999999e-25	2.62420201624747e-14	0.0016151180510313198	0.498568771703308	4.32002680629786	8.81174464634011	Up	Up	Yes	Exon
e384685	C4A	rs6908056:32383360:G:A	G	A	G	1.1705	5.95e-25	2.62420201624747e-14	0.0016151180510313198	0.498568771703308	4.32002680629786	8.81174464634011	Up	Up	Yes	Exon
e384685	C4A	rs6930933:32383410:G:T	G	T	G	1.1707	5.04e-25	2.62420201624747e-14	0.0016151180510313198	0.498568771703308	4.32002680629786	8.81174464634011	Up	Up	Yes	Exon
e384685	C4A	rs3135382	T	G	T	1.1706	5.520000000000001e-25	2.62420201624747e-14	0.0016151180510313198	0.498568771703308	4.32002680629786	8.81174464634011	Up	Up	Yes	Exon
e384685	C4A	rs2001099:32383633:G:C	G	C	G	1.1713	2.14e-25	8.718573924921041e-15	0.0016151180510313198	0.498568771703308	4.32002680629786	8.96426525736356	Up	Up	Yes	Exon
e384685	C4A	rs2001098:32383837:G:A	G	A	G	1.1706	5.4e-25	2.62420201624747e-14	0.0016151180510313198	0.498568771703308	4.32002680629786	8.81174464634011	Up	Up	Yes	Exon
e384685	C4A	rs2001097	G	T	G	1.1706	5.4e-25	9.919571095909821e-14	0.0016151180510313198	0.498568771703308	4.32002680629786	8.62473429103119	Up	Up	Yes	Exon
e384685	C4A	rs3135381:32384343:G:A	G	A	G	1.1708	4.91e-25	2.62420201624747e-14	0.0016151180510313198	0.498568771703308	4.32002680629786	8.81174464634011	Up	Up	Yes	Exon
e384685	C4A	rs2227138	C	T	C	1.1846	4.1500000000000003e-26	4.12682758232075e-23	0.0016151180510313198	0.498568771703308	4.32002680629786	11.391801669855699	Up	Up	Yes	Exon
e384685	C4A	rs3135380	A	C	A	1.1706	5.41e-25	1.81367573478548e-11	0.0016151180510313198	0.498568771703308	4.32002680629786	7.861090481935849	Up	Up	Yes	Exon
e384685	C4A	rs3135379:32384900:T:C	T	C	T	1.1704	6.0399999999999985e-25	2.62420201624747e-14	0.0016151180510313198	0.498568771703308	4.32002680629786	8.81174464634011	Up	Up	Yes	Exon
e384685	C4A	rs3135378:32385099:G:A	G	A	G	1.1701	8.34e-25	2.62420201624747e-14	0.0016151180510313198	0.498568771703308	4.32002680629786	8.81174464634011	Up	Up	Yes	Exon
e384685	C4A	rs3135376	A	G	A	1.1707	5.21e-25	2.10225461449144e-14	0.0016151180510313198	0.498568771703308	4.32002680629786	8.84260236639173	Up	Up	Yes	Exon
e384685	C4A	rs3135375	G	A	G	1.1706	5.610000000000001e-25	2.62420201624747e-14	0.0016151180510313198	0.498568771703308	4.32002680629786	8.81174464634011	Up	Up	Yes	Exon
e384685	C4A	rs3135374	C	A	C	1.1706	6.43e-25	2.62420201624747e-14	0.0016151180510313198	0.498568771703308	4.32002680629786	8.81174464634011	Up	Up	Yes	Exon
e384685	C4A	rs3135373:32385653:A:G	A	G	A	1.1701	8.409999999999998e-25	2.62420201624747e-14	0.0016151180510313198	0.498568771703308	4.32002680629786	8.81174464634011	Up	Up	Yes	Exon
e384685	C4A	rs3135372	C	A	C	1.1706	5.4e-25	2.62420201624747e-14	0.0016151180510313198	0.498568771703308	4.32002680629786	8.81174464634011	Up	Up	Yes	Exon
e384685	C4A	rs2187820	C	T	C	1.1705	5.95e-25	2.62420201624747e-14	0.0016151180510313198	0.498568771703308	4.32002680629786	8.81174464634011	Up	Up	Yes	Exon
e384685	C4A	rs2157336:32386061:C:T	C	T	C	1.1704	6.06e-25	2.62420201624747e-14	0.0016151180510313198	0.498568771703308	4.32002680629786	8.81174464634011	Up	Up	Yes	Exon
e384685	C4A	rs2187819:32386383:A:G	A	G	A	1.1708	4.82e-25	2.62420201624747e-14	0.0016151180510313198	0.498568771703308	4.32002680629786	8.81174464634011	Up	Up	Yes	Exon
e384685	C4A	rs6457570:32386495:T:C	T	C	T	1.1639	9.75e-24	2.62420201624747e-14	0.0016151180510313198	0.498568771703308	4.32002680629786	8.81174464634011	Up	Up	Yes	Exon
e384685	C4A	rs6457571:32386506:T:C	T	C	T	1.1634	1.3099999999999999e-23	2.62420201624747e-14	0.0016151180510313198	0.498568771703308	4.32002680629786	8.81174464634011	Up	Up	Yes	Exon
e384685	C4A	rs6457573:32386643:G:A	G	A	G	1.1711	4.21e-25	2.62420201624747e-14	0.0016151180510313198	0.498568771703308	4.32002680629786	8.81174464634011	Up	Up	Yes	Exon
e384685	C4A	rs3135371:32386699:A:G	A	G	A	1.1840000000000002	2.85e-26	2.2142668819573397e-20	0.0016151180510313198	0.498568771703308	4.32002680629786	10.6329980497293	Up	Up	Yes	Exon
e384685	C4A	rs3135370:32386707:T:C	T	C	T	1.1704	8.409999999999998e-25	2.62420201624747e-14	0.0016151180510313198	0.498568771703308	4.32002680629786	8.81174464634011	Up	Up	Yes	Exon
e384685	C4A	rs3135369:32387221:G:A	G	A	G	1.1356	4.22e-21	3.4693810898161e-05	0.0016151180510313198	0.498568771703308	4.32002680629786	5.29921205186305	Up	Up	Yes	Exon
e384685	C4A	rs2395160:32387432:G:A	G	A	G	1.2077	8.73e-28	3.8919508062210494e-23	0.0016151180510313198	0.498568771703308	4.32002680629786	11.398744214772599	Up	Up	Yes	Exon
e384685	C4A	rs2395161	A	C	A	1.1705	5.9e-25	2.62420201624747e-14	0.0016151180510313198	0.498568771703308	4.32002680629786	8.81174464634011	Up	Up	Yes	Exon
e384685	C4A	rs2395162	G	T	G	1.1708	4.970000000000001e-25	2.62420201624747e-14	0.0016151180510313198	0.498568771703308	4.32002680629786	8.81174464634011	Up	Up	Yes	Exon
e384685	C4A	rs2395164:32387860:C:T	C	T	C	1.1705	5.789999999999999e-25	3.5205471472461314e-14	0.0016151180510313198	0.498568771703308	4.32002680629786	8.77073643610494	Up	Up	Yes	Exon
e384685	C4A	rs2395167:32388308:C:T	C	T	C	1.1722	2.5000000000000003e-25	2.62420201624747e-14	0.0016151180510313198	0.498568771703308	4.32002680629786	8.81174464634011	Up	Up	Yes	Exon
e384685	C4A	rs2213580	T	C	T	1.1706	5.570000000000001e-25	1.1625877219283999e-14	0.0016151180510313198	0.498568771703308	4.32002680629786	8.92466371729602	Up	Up	Yes	Exon
e384685	C4A	rs3135366	T	C	T	1.1711	4.82e-25	1.92254928495788e-13	0.0016151180510313198	0.498568771703308	4.32002680629786	8.53078813780558	Up	Up	Yes	Exon
e384685	C4A	rs9268557	T	C	C	0.9287200000000001	1.73e-10	0.0188418293188659	0.0016151180510313198	0.498568771703308	4.32002680629786	3.67441940477421	Up	Up	Yes	Exon
e384685	C4A	rs3135364:32389545:A:G	A	G	A	1.1452	1.13e-21	2.7771198954486304e-10	0.0016151180510313198	0.498568771703308	4.32002680629786	7.43715630006621	Up	Up	Yes	Exon
e384685	C4A	rs3135363	A	G	A	1.1161	1.45e-16	1.97446433462658e-10	0.0016151180510313198	0.498568771703308	4.32002680629786	7.49112771441015	Up	Up	Yes	Exon
e384685	C4A	rs3135362:32389747:T:G	T	G	T	1.1634	3.55e-24	9.920572743936692e-15	0.0016151180510313198	0.498568771703308	4.32002680629786	8.946510374562159	Up	Up	Yes	Exon
e384685	C4A	rs2395168:32390196:T:C	T	C	T	1.1682	7.319999999999999e-25	7.7739131412872e-14	0.0016151180510313198	0.498568771703308	4.32002680629786	8.65931769352769	Up	Up	Yes	Exon
e384685	C4A	rs2894255:32390332:C:T	C	T	C	1.1821	1.8100000000000003e-26	1.2503431421267299e-20	0.0016151180510313198	0.498568771703308	4.32002680629786	10.7031102863405	Up	Up	Yes	Exon
e384685	C4A	rs3135358:32390748:C:T	C	T	C	1.1701	2.45e-25	7.7739131412872e-14	0.0016151180510313198	0.498568771703308	4.32002680629786	8.65931769352769	Up	Up	Yes	Exon
e384685	C4A	6:32391192:T:C	T	C	T	1.172	1.84e-26	1.78160234698889e-15	0.0016151180510313198	0.498568771703308	4.32002680629786	9.18076406296373	Up	Up	Yes	Exon
e384685	C4A	rs9279646:32391309:TAA:T	T	TAA	TAA	0.8533379999999999	8.649e-26	7.7739131412872e-14	0.0016151180510313198	0.498568771703308	4.32002680629786	8.65931769352769	Up	Up	Yes	Exon
e384685	C4A	rs3135356:32391516:G:A	G	A	G	1.17	2.55e-25	2.74252302239593e-14	0.0016151180510313198	0.498568771703308	4.32002680629786	8.80561471027602	Up	Up	Yes	Exon
e384685	C4A	rs149900446:32392268:A:AT	A	AT	A	1.14866	6.274e-21	1.17145552725668e-11	0.0016151180510313198	0.498568771703308	4.32002680629786	7.92738449703694	Up	Up	Yes	Exon
e384685	C4A	rs2157334:32392543:T:C	T	C	T	1.1656	1.1e-24	1.78160234698889e-15	0.0016151180510313198	0.498568771703308	4.32002680629786	9.18076406296373	Up	Up	Yes	Exon
e384685	C4A	rs2157333:32392591:T:C	T	C	T	1.1192	1.17e-19	3.03732744335873e-06	0.0016151180510313198	0.498568771703308	4.32002680629786	5.80238352689497	Up	Up	Yes	Exon
e384685	C4A	rs3135353	C	T	C	1.1827	7.099999999999997e-26	4.12682758232075e-23	0.0016151180510313198	0.498568771703308	4.32002680629786	11.391801669855699	Up	Up	Yes	Exon
e384685	C4A	rs3135351	C	A	C	1.17	2.62e-25	7.7739131412872e-14	0.0016151180510313198	0.498568771703308	4.32002680629786	8.65931769352769	Up	Up	Yes	Exon
e384685	C4A	rs3129841:32393959:T:C	T	C	T	1.1692	4.76e-25	5.96094951699582e-13	0.0016151180510313198	0.498568771703308	4.32002680629786	8.36807300825048	Up	Up	Yes	Exon
e384685	C4A	rs3135349:32394027:A:G	A	G	A	1.1705	4.58e-25	1.21700828006826e-15	0.0016151180510313198	0.498568771703308	4.32002680629786	9.23219033280137	Up	Up	Yes	Exon
e384685	C4A	rs3129842:32394060:T:C	T	C	T	1.1657	1.08e-24	1.21700828006826e-15	0.0016151180510313198	0.498568771703308	4.32002680629786	9.23219033280137	Up	Up	Yes	Exon
e384685	C4A	rs2395170:32394313:A:C	A	C	A	1.1653	6.9999999999999995e-25	1.21700828006826e-15	0.0016151180510313198	0.498568771703308	4.32002680629786	9.23219033280137	Up	Up	Yes	Exon
e384685	C4A	rs2395171	C	T	C	1.166	1.0099999999999999e-24	1.1780457432221198e-15	0.0016151180510313198	0.498568771703308	4.32002680629786	9.23656545325159	Up	Up	Yes	Exon
e384685	C4A	rs3135345:32394585:C:T	C	T	C	1.1699	3.67e-25	7.7739131412872e-14	0.0016151180510313198	0.498568771703308	4.32002680629786	8.65931769352769	Up	Up	Yes	Exon
e384685	C4A	rs763035:32394845:G:A	G	A	G	1.1745	5.42e-26	7.7739131412872e-14	0.0016151180510313198	0.498568771703308	4.32002680629786	8.65931769352769	Up	Up	Yes	Exon
e384685	C4A	rs732162:32394913:G:A	G	A	G	1.119	1.37e-19	1.2457645085170697e-05	0.0016151180510313198	0.498568771703308	4.32002680629786	5.51624199629792	Up	Up	Yes	Exon
e384685	C4A	rs1894552:32395465:T:G	T	G	T	1.1667	4.3899999999999995e-25	8.6798832778421e-12	0.0016151180510313198	0.498568771703308	4.32002680629786	7.972600883218781	Up	Up	Yes	Exon
e384685	C4A	rs2105903:32395656:A:T	A	T	A	1.1663	4.77e-25	4.5250053157589995e-11	0.0016151180510313198	0.498568771703308	4.32002680629786	7.721070851535139	Up	Up	Yes	Exon
e384685	C4A	rs2105902:32395698:A:T	A	T	A	1.1821	1.15e-25	4.12682758232075e-23	0.0016151180510313198	0.498568771703308	4.32002680629786	11.391801669855699	Up	Up	Yes	Exon
e384685	C4A	rs3129843	A	G	A	1.2135	1.38e-28	3.8919508062210494e-23	0.0016151180510313198	0.498568771703308	4.32002680629786	11.398744214772599	Up	Up	Yes	Exon
e384685	C4A	rs3129844:32395835:A:G	A	G	A	1.0828	4.2999999999999996e-10	0.0131901314808105	0.0016151180510313198	0.498568771703308	4.32002680629786	3.78899007964822	Up	Up	Yes	Exon
e384685	C4A	rs3129845:32396277:A:G	A	G	A	1.0823	4.2500000000000003e-10	0.000159376889447264	0.0016151180510313198	0.498568771703308	4.32002680629786	4.958553155115982	Up	Up	Yes	Exon
e384685	C4A	rs3135343:32396313:C:T	C	T	C	1.0823	4.2500000000000003e-10	0.000159376889447264	0.0016151180510313198	0.498568771703308	4.32002680629786	4.958553155115982	Up	Up	Yes	Exon
e384685	C4A	rs3129846	A	G	A	1.0817	5.96e-10	0.000159376889447264	0.0016151180510313198	0.498568771703308	4.32002680629786	4.958553155115982	Up	Up	Yes	Exon
e384685	C4A	rs3129847:32396506:A:G	A	G	A	1.083	3.8199999999999997e-10	0.0115331890363494	0.0016151180510313198	0.498568771703308	4.32002680629786	3.83105609286183	Up	Up	Yes	Exon
e384685	C4A	rs3135342	G	T	G	1.0823	5.37e-10	0.0115331890363494	0.0016151180510313198	0.498568771703308	4.32002680629786	3.83105609286183	Up	Up	Yes	Exon
e384685	C4A	rs3129848	G	A	G	1.0827	4.53e-10	0.007899909400774709	0.0016151180510313198	0.498568771703308	4.32002680629786	3.94623408650129	Up	Up	Yes	Exon
e384685	C4A	rs3129853:32398648:G:A	G	A	G	1.0824	5.03e-10	0.00569371316638438	0.0016151180510313198	0.498568771703308	4.32002680629786	4.04247107620895	Up	Up	Yes	Exon
e384685	C4A	rs3129855:32398841:A:G	A	G	A	1.2137	8.909999999999998e-29	2.3092010763871e-24	0.0016151180510313198	0.498568771703308	4.32002680629786	11.7313717082533	Up	Up	Yes	Exon
e384685	C4A	rs3135340:32398872:T:G	T	G	T	1.0813	7.000000000000001e-10	0.00707278023012597	0.0016151180510313198	0.498568771703308	4.32002680629786	3.9791091191399	Up	Up	Yes	Exon
e384685	C4A	rs4988822:32398975:C:T	C	T	C	1.079	1.49e-09	0.00707278023012597	0.0016151180510313198	0.498568771703308	4.32002680629786	3.9791091191399	Up	Up	Yes	Exon
e384685	C4A	rs4988821	A	G	A	1.0823	5.269999999999999e-10	0.00707278023012597	0.0016151180510313198	0.498568771703308	4.32002680629786	3.9791091191399	Up	Up	Yes	Exon
e384685	C4A	rs4988820:32399158:C:T	C	T	C	1.0977	1.16e-12	0.00707278023012597	0.0016151180510313198	0.498568771703308	4.32002680629786	3.9791091191399	Up	Up	Yes	Exon
e384685	C4A	rs3129856:32399337:T:C	T	C	T	1.2137	8.909999999999998e-29	2.3092010763871e-24	0.0016151180510313198	0.498568771703308	4.32002680629786	11.7313717082533	Up	Up	Yes	Exon
e384685	C4A	rs2395172	T	C	T	1.0833	3.6799999999999997e-10	0.007899909400774709	0.0016151180510313198	0.498568771703308	4.32002680629786	3.94623408650129	Up	Up	Yes	Exon
e384685	C4A	rs3129858	G	A	G	1.0824	5.170000000000001e-10	0.0115331890363494	0.0016151180510313198	0.498568771703308	4.32002680629786	3.83105609286183	Up	Up	Yes	Exon
e384685	C4A	rs3129861:32401532:T:A	T	A	T	1.1833	1.2399999999999995e-26	4.79352609702447e-24	0.0016151180510313198	0.498568771703308	4.32002680629786	11.6458823448069	Up	Up	Yes	Exon
e384685	C4A	rs9281806:32403240:G:GT	G	GT	G	1.0885	4.942e-11	0.0115331890363494	0.0016151180510313198	0.498568771703308	4.32002680629786	3.83105609286183	Up	Up	Yes	Exon
e384685	C4A	rs983561:32403655:T:G	T	G	T	1.0834	3.21e-10	0.0115331890363494	0.0016151180510313198	0.498568771703308	4.32002680629786	3.83105609286183	Up	Up	Yes	Exon
e384685	C4A	rs3135398:32403934:C:T	C	T	C	1.0834	3.21e-10	0.0115331890363494	0.0016151180510313198	0.498568771703308	4.32002680629786	3.83105609286183	Up	Up	Yes	Exon
e384685	C4A	rs3129864:32404043:A:G	A	G	A	1.0834	3.21e-10	0.0115331890363494	0.0016151180510313198	0.498568771703308	4.32002680629786	3.83105609286183	Up	Up	Yes	Exon
e384685	C4A	rs5000563:32404135:A:G	A	G	A	1.0835	3.07e-10	0.0115331890363494	0.0016151180510313198	0.498568771703308	4.32002680629786	3.83105609286183	Up	Up	Yes	Exon
e384685	C4A	rs3135396:32404213:C:T	C	T	C	1.0833	3.32e-10	0.0115331890363494	0.0016151180510313198	0.498568771703308	4.32002680629786	3.83105609286183	Up	Up	Yes	Exon
e384685	C4A	rs2395174	T	G	T	1.0831	3.71e-10	0.0115331890363494	0.0016151180510313198	0.498568771703308	4.32002680629786	3.83105609286183	Up	Up	Yes	Exon
e384685	C4A	rs2395176:32405062:G:T	G	T	G	1.083	3.94e-10	0.0115331890363494	0.0016151180510313198	0.498568771703308	4.32002680629786	3.83105609286183	Up	Up	Yes	Exon
e384685	C4A	rs2395177:32405076:G:C	G	C	G	1.0834	3.29e-10	0.0115331890363494	0.0016151180510313198	0.498568771703308	4.32002680629786	3.83105609286183	Up	Up	Yes	Exon
e384685	C4A	rs3129870:32406100:C:T	C	T	C	1.0981	1.12e-12	0.0115331890363494	0.0016151180510313198	0.498568771703308	4.32002680629786	3.83105609286183	Up	Up	Yes	Exon
e384685	C4A	rs9268632:32406412:C:G	C	G	C	1.0825	5e-10	0.0261275147563652	0.0016151180510313198	0.498568771703308	4.32002680629786	3.56490154166063	Up	Up	Yes	Exon
e384685	C4A	rs9268636:32406611:C:A	C	A	C	1.1655	1.04e-24	8.6798832778421e-12	0.0016151180510313198	0.498568771703308	4.32002680629786	7.972600883218781	Up	Up	Yes	Exon
e384685	C4A	rs9268641:32406887:C:T	C	T	C	1.0827	5e-10	0.0115331890363494	0.0016151180510313198	0.498568771703308	4.32002680629786	3.83105609286183	Up	Up	Yes	Exon
e384685	C4A	rs3129872:32407153:A:T	A	T	A	1.0824	5.08e-10	0.0261275147563652	0.0016151180510313198	0.498568771703308	4.32002680629786	3.56490154166063	Up	Up	Yes	Exon
e384685	C4A	rs2395179:32407302:A:G	A	G	A	1.0824	4.4299999999999997e-10	0.000159376889447264	0.0016151180510313198	0.498568771703308	4.32002680629786	4.958553155115982	Up	Up	Yes	Exon
e384685	C4A	rs2395180	T	G	T	1.0824	4.4299999999999997e-10	9.08392931179583e-05	0.0016151180510313198	0.498568771703308	4.32002680629786	5.08690670845525	Up	Up	Yes	Exon
e384685	C4A	rs2395181:32407404:G:C	G	C	G	1.083	3.29e-10	0.000159376889447264	0.0016151180510313198	0.498568771703308	4.32002680629786	4.958553155115982	Up	Up	Yes	Exon
e384685	C4A	rs3129873:32407433:G:C	G	C	G	1.0831	3.65e-10	0.0115331890363494	0.0016151180510313198	0.498568771703308	4.32002680629786	3.83105609286183	Up	Up	Yes	Exon
e384685	C4A	rs3129874:32407440:T:C	T	C	T	1.0831	3.8899999999999995e-10	0.0115331890363494	0.0016151180510313198	0.498568771703308	4.32002680629786	3.83105609286183	Up	Up	Yes	Exon
e384685	C4A	rs3129875:32407468:T:C	T	C	T	1.0831	3.15e-10	0.000159376889447264	0.0016151180510313198	0.498568771703308	4.32002680629786	4.958553155115982	Up	Up	Yes	Exon
e384685	C4A	rs3129876	G	A	G	1.0836	2.98e-10	0.000796169484138875	0.0016151180510313198	0.498568771703308	4.32002680629786	4.57148029432146	Up	Up	Yes	Exon
e384685	C4A	rs3135394:32408497:A:G	A	G	A	1.2126	1.14e-28	2.3092010763871e-24	0.0016151180510313198	0.498568771703308	4.32002680629786	11.7313717082533	Up	Up	Yes	Exon
e384685	C4A	rs3129877:32408597:G:A	G	A	G	1.0831	3.9e-10	0.0203423465420591	0.0016151180510313198	0.498568771703308	4.32002680629786	3.64911483932684	Up	Up	Yes	Exon
e384685	C4A	rs3129878	A	C	A	1.0758	4.09e-09	0.00143381090538162	0.0016151180510313198	0.498568771703308	4.32002680629786	4.421016548113821	Up	Up	Yes	Exon
e384685	C4A	rs3135393	A	G	A	1.1661	5.429999999999999e-25	8.07730362955241e-10	0.0016151180510313198	0.498568771703308	4.32002680629786	7.265790901596769	Up	Up	Yes	Exon
e384685	C4A	rs3129879:32408907:G:A	G	A	G	1.075	1.6799999999999998e-08	0.00022164143051173305	0.0016151180510313198	0.498568771703308	4.32002680629786	4.88166480258393	Up	Up	Yes	Exon
e384685	C4A	rs6925852:32409060:G:A	G	A	G	1.1658	2.65e-23	8.6798832778421e-12	0.0016151180510313198	0.498568771703308	4.32002680629786	7.972600883218781	Up	Up	Yes	Exon
e384685	C4A	rs3129881	C	T	C	1.0808	1.55e-09	0.0330314545262147	0.0016151180510313198	0.498568771703308	4.32002680629786	3.4832781302805604	Up	Up	Yes	Exon
e384685	C4A	rs3129884:32410210:T:C	T	C	T	1.1626	3.45e-24	9.66172066896052e-12	0.0016151180510313198	0.498568771703308	4.32002680629786	7.956368726601419	Up	Up	Yes	Exon
e384685	C4A	rs3129885:32410215:T:C	T	C	T	1.1626	3.45e-24	2.8682468843352004e-14	0.0016151180510313198	0.498568771703308	4.32002680629786	8.7993503868498	Up	Up	Yes	Exon
e384685	C4A	rs3129887	G	A	G	1.1667	4.71e-25	8.6798832778421e-12	0.0016151180510313198	0.498568771703308	4.32002680629786	7.972600883218781	Up	Up	Yes	Exon
e384685	C4A	rs9268659:32410941:T:C	T	C	C	0.92524	2.43e-11	0.000399405361079937	0.0016151180510313198	0.498568771703308	4.32002680629786	4.74152770838704	Up	Up	Yes	Exon
e384685	C4A	rs8084	A	C	C	0.9252	2.3700000000000003e-11	0.000399405361079937	0.0016151180510313198	0.498568771703308	4.32002680629786	4.74152770838704	Up	Up	Yes	Exon
e384685	C4A	rs2239806	C	T	C	1.1628	2.65e-24	2.8682468843352004e-14	0.0016151180510313198	0.498568771703308	4.32002680629786	8.7993503868498	Up	Up	Yes	Exon
e384685	C4A	rs2239805	T	G	T	1.1664	1.13e-24	8.6798832778421e-12	0.0016151180510313198	0.498568771703308	4.32002680629786	7.972600883218781	Up	Up	Yes	Exon
e384685	C4A	rs7192	T	G	G	0.9235399999999999	1.05e-11	9.58002915717193e-05	0.0016151180510313198	0.498568771703308	4.32002680629786	5.07489729663656	Up	Up	Yes	Exon
e384685	C4A	rs4935354:32412398:C:T	C	T	T	0.9239	1.32e-11	7.987986973028349e-05	0.0016151180510313198	0.498568771703308	4.32002680629786	5.11579057492168	Up	Up	Yes	Exon
e384685	C4A	rs7194	G	A	A	0.92358	1.0800000000000001e-11	7.987986973028349e-05	0.0016151180510313198	0.498568771703308	4.32002680629786	5.11579057492168	Up	Up	Yes	Exon
e384685	C4A	rs7195	A	G	G	0.92381	1.25e-11	7.987986973028349e-05	0.0016151180510313198	0.498568771703308	4.32002680629786	5.11579057492168	Up	Up	Yes	Exon
e384685	C4A	rs1131541:32412566:T:A	T	A	T	1.1638	5.48e-24	2.8682468843352004e-14	0.0016151180510313198	0.498568771703308	4.32002680629786	8.7993503868498	Up	Up	Yes	Exon
e384685	C4A	GA023611	G	A	G	1.1578	1.6100000000000002e-23	2.8682468843352004e-14	0.0016151180510313198	0.498568771703308	4.32002680629786	8.7993503868498	Up	Up	Yes	Exon
e384685	C4A	rs2213586	A	G	G	0.9235200000000001	1.0400000000000001e-11	7.987986973028349e-05	0.0016151180510313198	0.498568771703308	4.32002680629786	5.11579057492168	Up	Up	Yes	Exon
e384685	C4A	rs2213585	G	A	A	0.92365	1.13e-11	7.987986973028349e-05	0.0016151180510313198	0.498568771703308	4.32002680629786	5.11579057492168	Up	Up	Yes	Exon
e384685	C4A	rs2213584:32413259:A:G	A	G	G	0.9232299999999999	8.619999999999997e-12	7.987986973028349e-05	0.0016151180510313198	0.498568771703308	4.32002680629786	5.11579057492168	Up	Up	Yes	Exon
e384685	C4A	rs2227139	G	A	A	0.9240200000000001	1.16e-11	9.215450537346808e-05	0.0016151180510313198	0.498568771703308	4.32002680629786	5.08366973139021	Up	Up	Yes	Exon
e384685	C4A	rs3763327:32413830:G:C	G	C	C	0.92315	8.159999999999999e-12	0.00129073094888095	0.0016151180510313198	0.498568771703308	4.32002680629786	4.44835329689754	Up	Up	Yes	Exon
e384685	C4A	rs9268668:32413889:C:A	C	A	A	0.92535	3.31e-11	3.651820877763521e-05	0.0016151180510313198	0.498568771703308	4.32002680629786	5.28812205018683	Up	Up	Yes	Exon
e384685	C4A	rs3129890	T	C	T	1.1347	5.41e-21	5.630463829036901e-06	0.0016151180510313198	0.498568771703308	4.32002680629786	5.67930265123198	Up	Up	Yes	Exon
e384685	C4A	rs9268670:32414287:T:C	T	C	C	0.92886	1.94e-10	7.64299068006335e-05	0.0016151180510313198	0.498568771703308	4.32002680629786	5.12568227913566	Up	Up	Yes	Exon
e384685	C4A	rs9268671:32414290:A:G	A	G	G	0.9279999999999999	3.48e-10	0.00475969948958848	0.0016151180510313198	0.498568771703308	4.32002680629786	4.09410220269043	Up	Up	Yes	Exon
e384685	C4A	rs7383481:32414435:C:T	C	T	C	1.2147	4.9700000000000007e-29	2.3092010763871e-24	0.0016151180510313198	0.498568771703308	4.32002680629786	11.7313717082533	Up	Up	Yes	Exon
e384685	C4A	rs3129891	G	A	G	1.1373	2.85e-20	2.72588793748829e-11	0.0016151180510313198	0.498568771703308	4.32002680629786	7.798938161192749	Up	Up	Yes	Exon
e384685	C4A	rs3135386:32415426:A:G	A	G	A	1.1498	9.69e-22	3.0695499298118e-14	0.0016151180510313198	0.498568771703308	4.32002680629786	8.78987907327016	Up	Up	Yes	Exon
e384685	C4A	rs9268686:32415522:C:T	C	T	T	0.9280299999999999	1.17e-10	8.311862840565641e-05	0.0016151180510313198	0.498568771703308	4.32002680629786	5.10688765000624	Up	Up	Yes	Exon
e384685	C4A	rs3039353:32415777:CAT:C	CAT	C	CAT	1.15616	1.653e-22	7.38801159405761e-12	0.0016151180510313198	0.498568771703308	4.32002680629786	7.99680859554265	Up	Up	Yes	Exon
e384685	C4A	rs2395183:32415788:T:C	T	C	T	1.1562	1.62e-22	7.43264185002812e-12	0.0016151180510313198	0.498568771703308	4.32002680629786	7.9958769070927795	Up	Up	Yes	Exon
e384685	C4A	rs7762077:32416467:G:A	G	A	G	1.1505	8.25e-22	3.0695499298118e-14	0.0016151180510313198	0.498568771703308	4.32002680629786	8.78987907327016	Up	Up	Yes	Exon
e384685	C4A	6:32416983:G:T	G	T	G	1.2138	1.38e-29	2.3092010763871e-24	0.0016151180510313198	0.498568771703308	4.32002680629786	11.7313717082533	Up	Up	Yes	Exon
e384685	C4A	rs6937696:32418018:C:T	C	T	T	0.93153	2.0499999999999997e-09	1.65054558427569e-07	0.0016151180510313198	0.498568771703308	4.32002680629786	6.3544017541238	Up	Up	Yes	Exon
e384685	C4A	rs6937545	A	C	C	0.93153	2.0499999999999997e-09	1.65054558427569e-07	0.0016151180510313198	0.498568771703308	4.32002680629786	6.3544017541238	Up	Up	Yes	Exon
e384685	C4A	6:32418355:A:AC	A	AC	AC	0.9321139999999999	2.87e-09	1.65054558427569e-07	0.0016151180510313198	0.498568771703308	4.32002680629786	6.3544017541238	Up	Up	Yes	Exon
e384685	C4A	rs9268765:32418579:A:C	A	C	C	0.9276200000000001	9.13e-11	0.000108138852694696	0.0016151180510313198	0.498568771703308	4.32002680629786	5.0474834043609285	Up	Up	Yes	Exon
e384685	C4A	rs9268766:32418710:C:A	C	A	A	0.93205	2.7300000000000003e-09	1.65054558427569e-07	0.0016151180510313198	0.498568771703308	4.32002680629786	6.3544017541238	Up	Up	Yes	Exon
e384685	C4A	rs3129893:32420138:C:A	C	A	C	1.1565	8.240000000000002e-23	7.43264185002812e-12	0.0016151180510313198	0.498568771703308	4.32002680629786	7.9958769070927795	Up	Up	Yes	Exon
e384685	C4A	rs7754768	C	T	T	0.93116	9.120000000000001e-10	0.00010832497814208	0.0016151180510313198	0.498568771703308	4.32002680629786	5.04708988763493	Up	Up	Yes	Exon
e384685	C4A	rs7775108:32420238:T:C	T	C	C	0.93074	5.97e-10	8.58289034031033e-05	0.0016151180510313198	0.498568771703308	4.32002680629786	5.0996619521947	Up	Up	Yes	Exon
e384685	C4A	rs3129894:32420286:G:A	G	A	G	1.1567	1.1599999999999998e-22	7.43264185002812e-12	0.0016151180510313198	0.498568771703308	4.32002680629786	7.9958769070927795	Up	Up	Yes	Exon
e384685	C4A	rs9268783:32420715:T:C	T	C	C	0.9322799999999999	1.46e-09	0.00010832497814208	0.0016151180510313198	0.498568771703308	4.32002680629786	5.04708988763493	Up	Up	Yes	Exon
e384685	C4A	rs9268791:32421073:T:C	T	C	C	0.9355	1.35e-08	0.000101816776964876	0.0016151180510313198	0.498568771703308	4.32002680629786	5.06112742819837	Up	Up	Yes	Exon
e384685	C4A	rs3129896:32421272:G:A	G	A	G	1.1566	8.98e-23	7.43264185002812e-12	0.0016151180510313198	0.498568771703308	4.32002680629786	7.9958769070927795	Up	Up	Yes	Exon
e384685	C4A	6:32421329:T:G	T	G	G	0.9346	3.3500000000000002e-09	0.00010832497814208	0.0016151180510313198	0.498568771703308	4.32002680629786	5.04708988763493	Up	Up	Yes	Exon
e384685	C4A	rs3129897:32421469:G:A	G	A	G	1.179	6.6400000000000005e-25	3.307403451910669e-24	0.0016151180510313198	0.498568771703308	4.32002680629786	11.6892148918589	Up	Up	Yes	Exon
e384685	C4A	rs2097442:32422191:G:A	G	A	G	1.0766	2.8999999999999998e-08	0.0103834481204408	0.0016151180510313198	0.498568771703308	4.32002680629786	3.86354800718832	Up	Up	Yes	Exon
e384685	C4A	6:32423528:TC:T	T	TC	TC	0.865109	1.174e-22	2.35952781034881e-11	0.0016151180510313198	0.498568771703308	4.32002680629786	7.82099832187312	Up	Up	Yes	Exon
e384685	C4A	rs9268812:32424568:A:G	A	G	G	0.93142	1.52e-09	2.0740542556516304e-07	0.0016151180510313198	0.498568771703308	4.32002680629786	6.31270152984612	Up	Up	Yes	Exon
e384685	C4A	rs9268813:32424594:T:C	T	C	T	1.2096	6.43e-28	2.3092010763871e-24	0.0016151180510313198	0.498568771703308	4.32002680629786	11.7313717082533	Up	Up	Yes	Exon
e384685	C4A	rs9268815:32424677:A:T	A	T	T	0.92837	9.709999999999999e-11	7.298647600880659e-05	0.0016151180510313198	0.498568771703308	4.32002680629786	5.13595981355213	Up	Up	Yes	Exon
e384685	C4A	rs7763262	T	C	C	0.9320299999999999	1.8100000000000002e-09	2.0740542556516304e-07	0.0016151180510313198	0.498568771703308	4.32002680629786	6.31270152984612	Up	Up	Yes	Exon
e384685	C4A	rs7763411:32424992:C:T	C	T	C	1.2097	4.59e-28	2.3092010763871e-24	0.0016151180510313198	0.498568771703308	4.32002680629786	11.7313717082533	Up	Up	Yes	Exon
e384685	C4A	rs7743415:32425135:C:T	C	T	T	0.9379799999999999	1.98e-08	7.298647600880659e-05	0.0016151180510313198	0.498568771703308	4.32002680629786	5.13595981355213	Up	Up	Yes	Exon
e384685	C4A	rs7744304:32425487:G:T	G	T	T	0.9324	2.38e-09	2.1266360650360201e-07	0.0016151180510313198	0.498568771703308	4.32002680629786	6.30813776689898	Up	Up	Yes	Exon
e384685	C4A	rs4601112:32426271:T:C	T	C	T	1.1542	2.03e-22	2.35952781034881e-11	0.0016151180510313198	0.498568771703308	4.32002680629786	7.82099832187312	Up	Up	Yes	Exon
e384685	C4A	rs7769693:32426458:T:G	T	G	G	0.92806	6.509999999999999e-11	6.93501985815052e-05	0.0016151180510313198	0.498568771703308	4.32002680629786	5.1473234488722985	Up	Up	Yes	Exon
e384685	C4A	rs1548306:32427179:A:T	A	T	T	0.93627	1.27e-08	1.9627434126008895e-05	0.0016151180510313198	0.498568771703308	4.32002680629786	5.42100284397551	Up	Up	Yes	Exon
e384685	C4A	rs9268832	T	C	C	0.9282	6.23e-11	2.41300074105587e-06	0.0016151180510313198	0.498568771703308	4.32002680629786	5.84771837226897	Up	Up	Yes	Exon
e384685	C4A	rs9268840:32428804:C:T	C	T	C	1.1374	1.8399999999999998e-22	2.55301044031844e-06	0.0016151180510313198	0.498568771703308	4.32002680629786	5.83665571564651	Up	Up	Yes	Exon
e384685	C4A	rs6940063:32428862:T:C	T	C	T	1.1607	1.0099999999999999e-23	1.4857663351994e-14	0.0016151180510313198	0.498568771703308	4.32002680629786	8.89074958079428	Up	Up	Yes	Exon
e384685	C4A	rs6940440:32429087:A:C	A	C	A	1.1384	8.56e-23	1.1795931439319999e-05	0.0016151180510313198	0.498568771703308	4.32002680629786	5.5276841646037	Up	Up	Yes	Exon
e384685	C4A	rs9268845:32429204:C:T	C	T	C	1.1346	2.5000000000000002e-21	5.97834691061872e-05	0.0016151180510313198	0.498568771703308	4.32002680629786	5.18025454542879	Up	Up	Yes	Exon
e384685	C4A	rs9268850:32429477:G:A	G	A	G	1.1378	1.23e-22	2.43615678842593e-06	0.0016151180510313198	0.498568771703308	4.32002680629786	5.84584536545207	Up	Up	Yes	Exon
e384685	C4A	rs9268854:32429672:A:G	A	G	A	1.1384	1.11e-22	2.43615678842593e-06	0.0016151180510313198	0.498568771703308	4.32002680629786	5.84584536545207	Up	Up	Yes	Exon
e384685	C4A	rs9268855:32429675:G:A	G	A	G	1.1385	1.02e-22	2.43615678842593e-06	0.0016151180510313198	0.498568771703308	4.32002680629786	5.84584536545207	Up	Up	Yes	Exon
e384685	C4A	rs9268856:32429719:C:A	C	A	C	1.1378	1.49e-22	1.14568601868519e-06	0.0016151180510313198	0.498568771703308	4.32002680629786	5.99241322424688	Up	Up	Yes	Exon
e384685	C4A	rs9268857:32429739:A:G	A	G	A	1.1378	1.43e-22	2.43615678842593e-06	0.0016151180510313198	0.498568771703308	4.32002680629786	5.84584536545207	Up	Up	Yes	Exon
e384685	C4A	rs9268861:32429894:C:A	C	A	C	1.1528	2.7500000000000003e-24	1.2799679583003302e-07	0.0016151180510313198	0.498568771703308	4.32002680629786	6.40067818896229	Up	Up	Yes	Exon
e384685	C4A	rs9268862	A	C	A	1.1382	9.599999999999999e-23	6.53166222970765e-06	0.0016151180510313198	0.498568771703308	4.32002680629786	5.649252015527692	Up	Up	Yes	Exon
e384685	C4A	rs4428528:32430362:C:G	C	G	C	1.1388	6.72e-23	1.11956578083504e-05	0.0016151180510313198	0.498568771703308	4.32002680629786	5.53850826233529	Up	Up	Yes	Exon
e384685	C4A	rs4434496:32430508:C:T	C	T	C	1.1387	7.009999999999998e-23	6.53166222970765e-06	0.0016151180510313198	0.498568771703308	4.32002680629786	5.649252015527692	Up	Up	Yes	Exon
e384685	C4A	rs4280993:32430604:C:A	C	A	C	1.1387	7.09e-23	6.53166222970765e-06	0.0016151180510313198	0.498568771703308	4.32002680629786	5.649252015527692	Up	Up	Yes	Exon
e384685	C4A	rs7766843:32430729:C:T	C	T	C	1.1395	4.06e-23	6.53166222970765e-06	0.0016151180510313198	0.498568771703308	4.32002680629786	5.649252015527692	Up	Up	Yes	Exon
e384685	C4A	rs7766854:32430752:C:T	C	T	C	1.1395	4.15e-23	6.53166222970765e-06	0.0016151180510313198	0.498568771703308	4.32002680629786	5.649252015527692	Up	Up	Yes	Exon
e384685	C4A	rs7747010:32430800:A:G	A	G	A	1.1392	5.78e-23	6.53166222970765e-06	0.0016151180510313198	0.498568771703308	4.32002680629786	5.649252015527692	Up	Up	Yes	Exon
e384685	C4A	rs7747025:32430814:A:G	A	G	A	1.1392	5.78e-23	6.53166222970765e-06	0.0016151180510313198	0.498568771703308	4.32002680629786	5.649252015527692	Up	Up	Yes	Exon
e384685	C4A	rs7746751:32430867:G:A	G	A	G	1.1389	6.31e-23	6.53166222970765e-06	0.0016151180510313198	0.498568771703308	4.32002680629786	5.649252015527692	Up	Up	Yes	Exon
e384685	C4A	rs7746922:32430975:C:A	C	A	C	1.1389	4.03e-23	7.08637975646835e-06	0.0016151180510313198	0.498568771703308	4.32002680629786	5.6326872195403	Up	Up	Yes	Exon
e384685	C4A	rs7747521:32431105:A:G	A	G	A	1.1386	4.8799999999999985e-23	6.53166222970765e-06	0.0016151180510313198	0.498568771703308	4.32002680629786	5.649252015527692	Up	Up	Yes	Exon
e384685	C4A	rs7767493:32431129:C:T	C	T	C	1.1401	1.82e-23	6.53166222970765e-06	0.0016151180510313198	0.498568771703308	4.32002680629786	5.649252015527692	Up	Up	Yes	Exon
e384685	C4A	rs9268879:32431306:T:G	T	G	T	1.1395	3.2000000000000003e-23	6.53166222970765e-06	0.0016151180510313198	0.498568771703308	4.32002680629786	5.649252015527692	Up	Up	Yes	Exon
e384685	C4A	rs9268885:32431705:C:T	C	T	C	1.1395	4.1200000000000004e-23	6.53166222970765e-06	0.0016151180510313198	0.498568771703308	4.32002680629786	5.649252015527692	Up	Up	Yes	Exon
e384685	C4A	rs9268886:32431828:G:A	G	A	G	1.1281	2.6800000000000002e-20	6.53166222970765e-06	0.0016151180510313198	0.498568771703308	4.32002680629786	5.649252015527692	Up	Up	Yes	Exon
e384685	C4A	rs9268887:32431833:C:G	C	G	C	1.1281	2.69e-20	0.00027160418248033797	0.0016151180510313198	0.498568771703308	4.32002680629786	4.8337494916022985	Up	Up	Yes	Exon
e384685	C4A	rs9268890:32431896:A:G	A	G	A	1.1292	5.17e-20	4.600933723620591e-06	0.0016151180510313198	0.498568771703308	4.32002680629786	5.7197900684377085	Up	Up	Yes	Exon
e384685	C4A	rs9268891:32431914:A:G	A	G	A	1.1302	2.7500000000000004e-20	3.81860553608085e-06	0.0016151180510313198	0.498568771703308	4.32002680629786	5.756970425850168	Up	Up	Yes	Exon
e384685	C4A	rs9268894:32431954:T:G	T	G	T	1.1303	1.39e-19	6.53166222970765e-06	0.0016151180510313198	0.498568771703308	4.32002680629786	5.649252015527692	Up	Up	Yes	Exon
e384685	C4A	rs9268895:32431962:A:G	A	G	A	1.1301	3.94e-19	7.976566269373441e-05	0.0016151180510313198	0.498568771703308	4.32002680629786	5.116109085059481	Up	Up	Yes	Exon
e384685	C4A	rs9268896:32431965:G:A	G	A	G	1.13	4.1099999999999997e-19	7.976566269373441e-05	0.0016151180510313198	0.498568771703308	4.32002680629786	5.116109085059481	Up	Up	Yes	Exon
e384685	C4A	rs9268897:32431976:C:A	C	A	C	1.1304	3.15e-18	0.000127223310582684	0.0016151180510313198	0.498568771703308	4.32002680629786	5.01040198110661	Up	Up	Yes	Exon
e384685	C4A	rs9268898:32431979:C:T	C	T	C	1.1306	2.8400000000000003e-18	0.000127223310582684	0.0016151180510313198	0.498568771703308	4.32002680629786	5.01040198110661	Up	Up	Yes	Exon
e384685	C4A	rs9268899:32431980:A:G	A	G	A	1.1305	2.96e-18	0.000127223310582684	0.0016151180510313198	0.498568771703308	4.32002680629786	5.01040198110661	Up	Up	Yes	Exon
e384685	C4A	rs9268900:32431995:T:A	T	A	T	1.13	5.17e-19	6.31632519814031e-06	0.0016151180510313198	0.498568771703308	4.32002680629786	5.65604916311024	Up	Up	Yes	Exon
e384685	C4A	rs9268901:32432007:G:T	G	T	G	1.1278	5.66e-19	6.6912497303322505e-06	0.0016151180510313198	0.498568771703308	4.32002680629786	5.64432090869095	Up	Up	Yes	Exon
e384685	C4A	rs9268904:32432049:T:C	T	C	T	1.1262	8.620000000000001e-19	7.89961252322829e-06	0.0016151180510313198	0.498568771703308	4.32002680629786	5.61046510333966	Up	Up	Yes	Exon
e384685	C4A	rs9268911	A	G	A	1.1338	4.16e-21	6.53166222970765e-06	0.0016151180510313198	0.498568771703308	4.32002680629786	5.649252015527692	Up	Up	Yes	Exon
e384685	C4A	rs9268913:32432520:C:T	C	T	C	1.1335	3.3899999999999994e-21	3.9814439282996004e-06	0.0016151180510313198	0.498568771703308	4.32002680629786	5.74864307405974	Up	Up	Yes	Exon
e384685	C4A	rs9268918:32432582:G:T	G	T	G	1.1346	1.3000000000000001e-20	2.10139902755241e-06	0.0016151180510313198	0.498568771703308	4.32002680629786	5.874847045100089	Up	Up	Yes	Exon
e384685	C4A	rs9268919:32432598:T:C	T	C	T	1.1308	9.71e-21	2.10139902755241e-06	0.0016151180510313198	0.498568771703308	4.32002680629786	5.874847045100089	Up	Up	Yes	Exon
e384685	C4A	rs9268920:32432615:A:G	A	G	A	1.1303	8.01e-21	2.84614304779175e-06	0.0016151180510313198	0.498568771703308	4.32002680629786	5.81523645127916	Up	Up	Yes	Exon
e384685	C4A	rs2395184:32432646:G:A	G	A	G	1.1789	2.04e-25	4.13834301593477e-12	0.0016151180510313198	0.498568771703308	4.32002680629786	8.08339958269363	Up	Up	Yes	Exon
e384685	C4A	rs9268922:32432664:T:G	T	G	T	1.1263	6.980000000000001e-20	6.53166222970765e-06	0.0016151180510313198	0.498568771703308	4.32002680629786	5.649252015527692	Up	Up	Yes	Exon
e384685	C4A	6:32432689:C:CT	CT	C	C	0.887541	1.09e-19	6.53166222970765e-06	0.0016151180510313198	0.498568771703308	4.32002680629786	5.649252015527692	Up	Up	Yes	Exon
e384685	C4A	rs9268924:32432858:G:A	G	A	G	1.1343	1.28e-21	6.53166222970765e-06	0.0016151180510313198	0.498568771703308	4.32002680629786	5.649252015527692	Up	Up	Yes	Exon
e384685	C4A	rs5015547:32432993:T:C	T	C	T	1.1257	9.050000000000001e-20	6.53166222970765e-06	0.0016151180510313198	0.498568771703308	4.32002680629786	5.649252015527692	Up	Up	Yes	Exon
e384685	C4A	rs2395187:32433197:C:G	C	G	C	1.1353	7.49e-22	6.53166222970765e-06	0.0016151180510313198	0.498568771703308	4.32002680629786	5.649252015527692	Up	Up	Yes	Exon
e384685	C4A	rs2395188:32433256:T:C	T	C	T	1.1354	1.1599999999999999e-21	6.53166222970765e-06	0.0016151180510313198	0.498568771703308	4.32002680629786	5.649252015527692	Up	Up	Yes	Exon
[truncated: 2,692,678 more chars]
