## Supplementary material for "Genetic and environmental regulation of caudate nucleus transcriptome: insight into schizophrenia risk and the dopamine system": Data S2: BrainSeq_Phase3_Caudate_TWAS_associations_allFeatures.txt (part 1 of 3)

Feature	ensemblID	ID	HSQ	BEST.GWAS.ID	EQTL.ID	TWAS.Z	TWAS.P	FDR	Bonferroni	Type
ENSG00000138944	ENSG00000138944	KIAA1644	0.124168	rs9614186	rs139171	-1.81000162450926	0.0702955352464008	0.2893291568168227	1.0	Gene
ENSG00000185052	ENSG00000185052	SLC24A3	0.14571099999999998	rs4814813:18930034:T:G	rs723768	-0.190733811461619	0.848734147241463	0.9455784123955936	1.0	Gene
ENSG00000188730	ENSG00000188730	VWC2	0.449575	rs6971984	rs10245006	0.707464174428425	0.4792780685491189	0.7589893125321389	1.0	Gene
ENSG00000075303	ENSG00000075303	SLC25A40	0.052929	rs7779623	rs7794263	-0.8604323950669029	0.38955073488146097	0.6928107612271616	1.0	Gene
ENSG00000166446	ENSG00000166446	CDYL2	0.158922	rs11150253	rs10514508:80760125:T:C	-1.80284384370135	0.0714127423588228	0.2917925386259546	1.0	Gene
ENSG00000163673	ENSG00000163673	DCLK3	0.059026	rs9811916:36878086:A:G	rs7639327	-2.13541711379161	0.0327269539948988	0.18456316544762671	1.0	Gene
ENSG00000159904	ENSG00000159904	ZNF890P	0.298318	rs4724690	rs6463266	1.06644414858322	0.286222913447114	0.6108973894300258	1.0	Gene
ENSG00000158555	ENSG00000158555	GDPD5	0.08744099999999999	rs11236414	rs1557474	-1.52243852404351	0.12789923818833698	0.39924317069876997	1.0	Gene
ENSG00000214216	ENSG00000214216	IQCJ	0.103538	rs6803496:159168091:G:A	rs17783335	-2.4719935691011	0.013436193331853998	0.10309581336091184	1.0	Gene
ENSG00000136280	ENSG00000136280	CCM2	0.087008	rs6656:44606098:C:T	rs6947303	-0.72731283263051	0.467034338716556	0.7508780691480766	1.0	Gene
ENSG00000133116	ENSG00000133116	KL	0.35898800000000003	rs1001854	rs3848090	2.44941116947489	0.0143090000080903	0.10821309934175914	1.0	Gene
ENSG00000116771	ENSG00000116771	AGMAT	0.277333	rs4661540	rs4646093:15821400:C:A	1.04197601748472	0.297422798045435	0.6210783577778333	1.0	Gene
ENSG00000095777	ENSG00000095777	MYO3A	0.250181	rs824600	rs12257119	-1.40871069825876	0.15892073021293898	0.4507602504127725	1.0	Gene
ENSG00000165983	ENSG00000165983	PTER	0.223381	rs1411876:16527172:A:C	rs4028374	0.527711997343928	0.597699244966571	0.8327509005829212	1.0	Gene
ENSG00000084676	ENSG00000084676	NCOA1	0.098834	rs17046317:24692290:T:C	rs4665701:24702158:T:C	0.0858550050972281	0.9315816801112408	0.9769340204837754	1.0	Gene
ENSG00000144645	ENSG00000144645	OSBPL10	0.123335	rs9873791:31535632:T:C	rs6796265	-1.55231870976115	0.120585983309941	0.3856915832778986	1.0	Gene
ENSG00000157168	ENSG00000157168	NRG1	0.06665800000000001	rs13251505:31352818:C:T	rs10087434	-0.461622482312181	0.644352069194587	0.8563121303885586	1.0	Gene
ENSG00000250007	ENSG00000250007		0.182114	rs2279686	rs792419	0.732383540378842	0.4639345022349939	0.7495972160304728	1.0	Gene
ENSG00000169499	ENSG00000169499	PLEKHA2	0.173268	rs2037204	rs6999014	-2.22735309052435	0.0259236849099696	0.16009924001569953	1.0	Gene
ENSG00000103642	ENSG00000103642	LACTB	0.102762	rs1110366	rs1472631	-1.7565328006987602	0.078997475807532	0.3071723424591492	1.0	Gene
ENSG00000161905	ENSG00000161905	ALOX15	0.146375	rs7224388:4226795:T:C	rs8071990	0.24424943679809305	0.8070376411974491	0.9308192937612836	1.0	Gene
ENSG00000112367	ENSG00000112367	FIG4	0.20512	rs17070142	rs911022:109982605:C:T	0.065610887077575	0.947687621157831	0.9846122640881636	1.0	Gene
ENSG00000158292	ENSG00000158292	GPR153	0.18755	rs200448	rs6692407	0.0164186914061584	0.986900368173192	0.996378858071129	1.0	Gene
ENSG00000165434	ENSG00000165434	PGM2L1	0.142698	rs539343	rs11236042	-3.50363228237676	0.00045895863971511116	0.009278025424394707	1.0	Gene
ENSG00000115841	ENSG00000115841	RMDN2	0.139309	rs3770752:37576136:A:G	rs41383748:38239010:C:T	-2.0654862816558897	0.0388770122222908	0.20511840789836075	1.0	Gene
ENSG00000082684	ENSG00000082684	SEMA5B	0.133884	rs9873177	rs11923426	1.62289227146559	0.104612435981186	0.35773777717443955	1.0	Gene
ENSG00000152208	ENSG00000152208	GRID2	0.066416	rs2035115	rs6841299	0.224433903636784	0.8224196921838179	0.9378689308132236	1.0	Gene
ENSG00000173452	ENSG00000173452	TMEM196	0.195608	rs9638759	rs11979648:19912463:G:A	-0.680890163450074	0.495940992665581	0.7696090515058439	1.0	Gene
ENSG00000112164	ENSG00000112164	GLP1R	0.238647	rs10305432	rs6905394	0.7135944495757081	0.475477990693937	0.7566782536271636	1.0	Gene
ENSG00000130402	ENSG00000130402	ACTN4	0.091769	rs4803828	rs2232992	-2.36857028608003	0.017856987084138	0.12683287042463426	1.0	Gene
ENSG00000109689	ENSG00000109689	STIM2	0.127667	rs4428270	rs11930353	3.3819080550783096	0.000719842337808724	0.012792279778050076	1.0	Gene
ENSG00000066933	ENSG00000066933	MYO9A	0.063808	rs12903304	rs972028	-2.01312930369423	0.044101028156445	0.21950284468776032	1.0	Gene
ENSG00000235944	ENSG00000235944	ZNF815P	0.247331	rs4724690	rs12537672	0.23201383034041695	0.8165272718179309	0.934596546314252	1.0	Gene
ENSG00000108381	ENSG00000108381	ASPA	0.3694	rs12938597	rs10852860	0.218326116071703	0.8271750275455649	0.9398253231257002	1.0	Gene
ENSG00000152954	ENSG00000152954	NRSN1	0.233692	rs793656	rs9295608	-0.212307950252217	0.831866793405569	0.9414154408636146	1.0	Gene
ENSG00000198722	ENSG00000198722	UNC13B	0.10397	rs9608	rs6476483:35350085:A:G	2.2303215869711	0.0257261010662161	0.15964154333415798	1.0	Gene
ENSG00000122779	ENSG00000122779	TRIM24	0.132325	rs10243922	rs7799136	-1.80108508931021	0.071689469528241	0.2917925386259546	1.0	Gene
ENSG00000227544	ENSG00000227544		0.089304	rs10247437:35222386:C:T	rs11971446:35807732:C:T	0.4308208734359729	0.66659862096525	0.8675477801902959	1.0	Gene
ENSG00000153721	ENSG00000153721	CNKSR3	0.343714	rs7761411	rs871070	0.067410507988125	0.946254904053984	0.9840751435907676	1.0	Gene
ENSG00000140848	ENSG00000140848	CPNE2	0.10669	rs7204489	rs9922349	-1.05576292329288	0.291076541335478	0.6128892701756248	1.0	Gene
ENSG00000226476	ENSG00000226476		0.139611	rs10889182:60998195:T:G	rs167229	2.06415245170999	0.0390032641228876	0.2052063625924897	1.0	Gene
ENSG00000146147	ENSG00000146147	MLIP	0.151692	rs9296727	rs1321884:54003344:A:G	0.220734481945725	0.8252991809068091	0.939495638381624	1.0	Gene
ENSG00000206538	ENSG00000206538	VGLL3	0.449427	rs7616310	rs1025631	-0.91713992459336	0.359069322305186	0.6688571407514139	1.0	Gene
ENSG00000074410	ENSG00000074410	CA12	0.081821	rs1110366	rs7173285	2.71465146760691	0.00663455531207361	0.06372886381925298	1.0	Gene
ENSG00000164088	ENSG00000164088	PPM1M	0.28255	rs2577831	rs3733063	-0.9002211542823491	0.3680025706213499	0.6756982238733896	1.0	Gene
ENSG00000263528	ENSG00000263528	IKBKE	0.186833	rs10863701	rs1953090	0.5276120216713129	0.5977686474000511	0.8327509005829212	1.0	Gene
ENSG00000008277	ENSG00000008277	ADAM22	0.230065	rs12670575	rs9632709:87719088:T:C	1.43672959215047	0.15079484311118	0.4371636488650645	1.0	Gene
ENSG00000253974	ENSG00000253974	NRG1-IT1	0.209166	rs7005606	rs13275646	-1.6540525004786202	0.0981168459762941	0.34357238004756946	1.0	Gene
ENSG00000259737	ENSG00000259737		0.287446	rs1995164	rs8026282	1.01089042982421	0.312068874988735	0.6335494912780035	1.0	Gene
ENSG00000186081	ENSG00000186081	KRT5	0.119495	rs2852463	rs11170153	0.540091707287461	0.5891337893502979	0.8290303457107073	1.0	Gene
ENSG00000136750	ENSG00000136750	GAD2	0.13684300000000002	rs1361636:25717911:G:A	rs12257119	-0.986875822277677	0.323703518263074	0.6403408701508155	1.0	Gene
ENSG00000166949	ENSG00000166949	SMAD3	0.093551	rs266304:67312334:C:T	rs12911370	-0.0773412777325028	0.938352054346546	0.9795950700216975	1.0	Gene
ENSG00000006712	ENSG00000006712	PAF1	0.06838999999999999	rs12980275	rs1468571	1.4094545024652498	0.15870081773940306	0.4506383025598608	1.0	Gene
ENSG00000106266	ENSG00000106266	SNX8	0.09558	rs6461049	rs3800901:2138761:G:A	2.49628508491538	0.0125501692746591	0.09906432580342496	1.0	Gene
ENSG00000257151	ENSG00000257151	PWAR6	0.097586	rs17784244	rs705	-0.565300812680961	0.571869176036385	0.8187808197350148	1.0	Gene
ENSG00000159248	ENSG00000159248	GJD2	0.106454	rs2279686	rs1436918	-0.282003471546395	0.77794084838481	0.920799696976919	1.0	Gene
ENSG00000172725	ENSG00000172725	CORO1B	0.068071	rs2457180	rs10274	-1.8077165115470504	0.0706506334269636	0.29033598850048525	1.0	Gene
ENSG00000198920	ENSG00000198920	KIAA0753	0.14902	rs17730540:6255977:C:T	rs2301873	-0.254327198625862	0.7992427889851229	0.9273333551668448	1.0	Gene
ENSG00000225783	ENSG00000225783	MIAT	0.17507899999999998	rs5752351:26990807:A:G	rs4822768	-3.81884576007446	0.00013407755893256201	0.0034113873638819585	0.7047116497495459	Gene
ENSG00000120437	ENSG00000120437	ACAT2	0.098169	rs2273828	rs12204454	-2.26788067324421	0.0233364806124341	0.1493989550535367	1.0	Gene
ENSG00000170085	ENSG00000170085	SIMC1	0.241743	rs2913737	rs13170785	-0.755841910145963	0.44974398570976704	0.7382430945941709	1.0	Gene
ENSG00000185274	ENSG00000185274	WBSCR17	0.148099	rs2867603	rs1317429	-2.3488784474639504	0.0188300527858483	0.129868512565376	1.0	Gene
ENSG00000162817	ENSG00000162817	C1orf115	0.246553	rs4262550	rs10495160	-0.4940778596129911	0.6212511934754301	0.8439293295794856	1.0	Gene
ENSG00000272636	ENSG00000272636	DOC2B	0.151729	rs11654695	rs8075072	-0.73618885763327	0.461615772229363	0.7481506317722885	1.0	Gene
ENSG00000175868	ENSG00000175868	CALCB	0.065585	rs1945627	rs7947041	1.2547484035738998	0.209570108326578	0.5208040138839215	1.0	Gene
ENSG00000143537	ENSG00000143537	ADAM15	0.331927	rs10796933	rs3806256	-3.9034047860307	9.484887366848007e-05	0.0026100820942488554	0.4985256800015314	Gene
ENSG00000178234	ENSG00000178234	GALNT11	0.075349	rs13236792	rs6953899	0.777803873479875	0.4366846440767129	0.7274847826520454	1.0	Gene
ENSG00000086570	ENSG00000086570	FAT2	0.265518	rs4360032:151963064:T:C	rs1368371	-0.3449784614773919	0.730110563146944	0.9019567818156726	1.0	Gene
ENSG00000150764	ENSG00000150764	DIXDC1	0.141151	rs7942468:112265352:A:G	rs12808601	-0.8460968235858299	0.397498732592264	0.6976553184709613	1.0	Gene
ENSG00000149292	ENSG00000149292	TTC12	0.425052	rs2514218:113392994:C:T	rs6589369:113190875:C:T	1.2911742724513	0.196643254168828	0.5066455607408629	1.0	Gene
ENSG00000082482	ENSG00000082482	KCNK2	0.135347	rs6694364	rs1245001:215005280:T:G	-0.8724376397222242	0.3829696741381961	0.6875791596782093	1.0	Gene
ENSG00000183723	ENSG00000183723	CMTM4	0.057888	rs11639725	rs355944	-1.87377173530728	0.0609618937202848	0.2648063747056338	1.0	Gene
ENSG00000139433	ENSG00000139433	GLTP	0.15473399999999998	12:109977386:G:A	rs6606743	-0.410379082408368	0.6815278882084979	0.8756071127279929	1.0	Gene
ENSG00000164506	ENSG00000164506	STXBP5	0.134274	rs3804300	rs9373522	-1.12347432330786	0.261236099691085	0.5816068011463544	1.0	Gene
ENSG00000086289	ENSG00000086289	EPDR1	0.444404	rs1450178	rs1349394	-0.9105041539268928	0.362556692051645	0.6714823629303629	1.0	Gene
ENSG00000003989	ENSG00000003989	SLC7A2	0.204359	rs7845103	rs2588209	0.8831860856120971	0.377135738229979	0.6842338419526302	1.0	Gene
ENSG00000136052	ENSG00000136052	SLC41A2	0.199229	12:104636601:G:A	rs2642109	-1.60121943608268	0.109328325465426	0.36621722585422667	1.0	Gene
ENSG00000159363	ENSG00000159363	ATP13A2	0.076049	rs277447:16808694:C:A	rs9435734	-2.56895078125079	0.0102006944458703	0.08578376001199088	1.0	Gene
ENSG00000165995	ENSG00000165995	CACNB2	0.192723	rs7099380	rs10764326	-1.63488678904852	0.102072782405307	0.3512213043560741	1.0	Gene
ENSG00000039068	ENSG00000039068	CDH1	0.248429	rs1975802	rs7199991	0.22718314394405	0.8202813342253259	0.9364462842502852	1.0	Gene
ENSG00000141456	ENSG00000141456	PELP1	0.167213	rs7224388:4226795:T:C	rs8071990	0.354527592113413	0.722943529581639	0.897659152251617	1.0	Gene
ENSG00000106665	ENSG00000106665	CLIP2	0.12546400000000002	rs2718277:74133929:T:C	rs4717890	0.905850449568682	0.365015014097841	0.6727999140261899	1.0	Gene
ENSG00000100285	ENSG00000100285	NEFH	0.443209	rs6519766:29269991:G:A	rs13340033:29846339:A:G	-2.0542048582006203	0.0399558684045261	0.20779123629053328	1.0	Gene
ENSG00000150938	ENSG00000150938	CRIM1	0.124682	rs17017733	rs4670544	0.3764883389084289	0.7065538830900021	0.8886449412589259	1.0	Gene
ENSG00000223704	ENSG00000223704	LINC01422	0.175513	rs5752351:26990807:A:G	rs2157468	1.0640903298541602	0.28728778111227005	0.6108973894300258	1.0	Gene
ENSG00000023191	ENSG00000023191	RNH1	0.170518	rs4074376	rs4963135	0.8365749715878651	0.402831518920584	0.7010536956902262	1.0	Gene
ENSG00000160818	ENSG00000160818	GPATCH4	0.221814	rs12401573	rs16837549	0.6581044482992441	0.510471017703469	0.7787372206795619	1.0	Gene
ENSG00000100842	ENSG00000100842	EFS	0.187017	rs8021159	rs2284652	-0.923153283176848	0.3559273304267271	0.6652752662599137	1.0	Gene
ENSG00000164164	ENSG00000164164	OTUD4	0.07059299999999999	rs9799404	rs1032295	0.590541668487408	0.5548275586934079	0.8066870396936521	1.0	Gene
ENSG00000143603	ENSG00000143603	KCNN3	0.149118	rs10796933	rs7531728	-4.6065573127958785	4.09390262630254e-06	0.0001992365944800569	0.021517552203846147	Gene
ENSG00000102898	ENSG00000102898	NUTF2	0.100775	rs1975802	rs34012739	-1.30285176838483	0.19262537295965895	0.4998595103807043	1.0	Gene
ENSG00000227038	ENSG00000227038	GTF2IP7	0.107282	rs2286428	rs11983987	0.112336088158513	0.910556928672431	0.9686070060923492	1.0	Gene
ENSG00000154222	ENSG00000154222	CC2D1B	0.192535	rs7546223	rs4272565	1.8118509332965904	0.0700092326736853	0.2886852767701339	1.0	Gene
ENSG00000206535	ENSG00000206535	LNP1	0.265497	rs2118172	rs277640	-0.9262384431732108	0.35432207820957506	0.6649507545218649	1.0	Gene
ENSG00000129925	ENSG00000129925	TMEM8A	0.4663600000000001	rs7195617	rs11641742	-3.45239238558083	0.000555639065662855	0.010937973517318223	1.0	Gene
ENSG00000266916	ENSG00000266916	ZNF793-AS1	0.110401	rs3108181	rs713256	-0.296850495833804	0.7665806519714159	0.9178013455038182	1.0	Gene
ENSG00000110911	ENSG00000110911	SLC11A2	0.04583	rs7136648	rs10783408	0.576054538451583	0.564578318497675	0.8141574119909172	1.0	Gene
ENSG00000184185	ENSG00000184185	KCNJ12	0.270251	rs11869314:21168293:G:A	rs1317349	-1.83567480635526	0.0664057661690948	0.2792229655878098	1.0	Gene
ENSG00000111652	ENSG00000111652	COPS7A	0.276979	rs4149570	12:6842959:T:C	0.814890503954539	0.41513498925427295	0.7096951702159908	1.0	Gene
ENSG00000105926	ENSG00000105926	MPP6	0.242241	rs2237326	rs11761560	-1.94579441209963	0.051679440133326	0.2402478852272039	1.0	Gene
ENSG00000078177	ENSG00000078177	N4BP2	0.126658	rs7669532	rs7658672	0.243250819182912	0.8078111008323209	0.9308192937612836	1.0	Gene
ENSG00000055732	ENSG00000055732	MCOLN3	0.440383	rs11161512	rs6674050:85516174:T:C	-1.5384229358331	0.123945237848125	0.3919712214980415	1.0	Gene
ENSG00000069956	ENSG00000069956	MAPK6	0.104271	rs12148492:51653193:G:T	rs10851507	-1.6050722884976598	0.108477896973547	0.3652529317699955	1.0	Gene
ENSG00000183454	ENSG00000183454	GRIN2A	0.404315	rs8058295	rs3104703	-1.96065872586553	0.0499188468603578	0.23604911025034325	1.0	Gene
ENSG00000141934	ENSG00000141934	PLPP2	0.14156300000000002	rs11669897	rs3813154	-0.28046693859993	0.779119287149165	0.920799696976919	1.0	Gene
ENSG00000273125	ENSG00000273125		0.148608	rs623738	rs17202946:107202656:G:A	2.66806581582838	0.007628931193696309	0.06997846833170646	1.0	Gene
ENSG00000173166	ENSG00000173166	RAPH1	0.08659299999999999	rs16839296	rs11544338	-4.08721134653988	4.36589366102471e-05	0.0014164899433546836	0.22947137082345875	Gene
ENSG00000104164	ENSG00000104164	BLOC1S6	0.369345	rs11633148	rs6493158	-0.5047444210526061	0.6137383569475179	0.8398732164967934	1.0	Gene
ENSG00000153406	ENSG00000153406	NMRAL1	0.568743	rs2270366:4558615:G:A	rs11866840	-1.04848784039692	0.294413901689339	0.6172474939286661	1.0	Gene
ENSG00000100242	ENSG00000100242	SUN2	0.139775	rs5757299	rs2072794	2.21536216659935	0.0267352159723608	0.16188974095706032	1.0	Gene
ENSG00000132640	ENSG00000132640	BTBD3	0.227238	rs1124057	rs6041020	1.0361609691666198	0.300127052313583	0.6233243094902827	1.0	Gene
ENSG00000269825	ENSG00000269825		0.130386	rs17778649:52381616:G:A	rs10401904	1.3802418090792	0.16751220506465805	0.4637899834765943	1.0	Gene
ENSG00000143340	ENSG00000143340	FAM163A	0.285576	rs6676030	rs16855642	0.92471539483231	0.355113969373158	0.6649507545218649	1.0	Gene
ENSG00000055208	ENSG00000055208	TAB2	0.116925	rs1883625	rs1316534	-1.3399672309208202	0.180255998721759	0.4840728055764089	1.0	Gene
ENSG00000117016	ENSG00000117016	RIMS3	0.109021	rs12127002	rs2780944	-1.6077804401323998	0.107883273774544	0.363950248369065	1.0	Gene
ENSG00000065809	ENSG00000065809	FAM107B	0.334391	rs7920514	rs3780915	2.04778483593816	0.0405810868410989	0.20940011135680328	1.0	Gene
ENSG00000115306	ENSG00000115306	SPTBN1	0.13350399999999998	rs17039547:54333729:A:C	rs843713	1.0323323467525	0.301916452854909	0.6241840451020605	1.0	Gene
ENSG00000279419	ENSG00000279419		0.205862	rs2177651	rs4731205	-0.6764173637821099	0.498775695946135	0.7705934308148947	1.0	Gene
ENSG00000172671	ENSG00000172671	ZFAND4	0.052608	rs12268505:45274144:C:T	rs1565097	0.244681424219298	0.806703112242759	0.9308192937612836	1.0	Gene
ENSG00000143409	ENSG00000143409	FAM63A	0.040555	rs12132918	rs11204666	-0.859960802862367	0.38981064976053	0.6928107612271616	1.0	Gene
ENSG00000242120	ENSG00000242120		0.103361	rs6549289	rs1996814	0.96696120784169	0.333563426447163	0.6490495277960792	1.0	Gene
ENSG00000149218	ENSG00000149218	ENDOD1	0.249255	rs2097046:95224989:T:C	rs547243	-0.648291055501849	0.516796718079943	0.7809881652572013	1.0	Gene
ENSG00000088832	ENSG00000088832	FKBP1A	0.112663	rs13045212	rs3764712	-2.48491893322209	0.0129580939503393	0.10141513973279424	1.0	Gene
ENSG00000162981	ENSG00000162981	FAM84A	0.07329400000000001	rs1534464	rs10211460	-2.55668077823718	0.0105676145036563	0.08759997540916059	1.0	Gene
ENSG00000198911	ENSG00000198911	SREBF2	0.150006	rs9620001	rs133280	-8.17118246607153	3.0538135072769e-16	9.441672820145522e-14	1.605084379424739e-12	Gene
ENSG00000183578	ENSG00000183578	TNFAIP8L3	0.103878	rs1438921	rs3784301:51225825:A:G	-0.8075324271397359	0.41935979993845	0.7133188053321985	1.0	Gene
ENSG00000154845	ENSG00000154845	PPP4R1	0.2063	rs8092765	rs600622:9628466:A:G	-1.3380759133365	0.18087169167083	0.4844550121268336	1.0	Gene
ENSG00000073050	ENSG00000073050	XRCC1	0.266679	rs3816438	rs2682563	0.235014511379959	0.8141974701690191	0.9337599614244741	1.0	Gene
ENSG00000128881	ENSG00000128881	TTBK2	0.077075	rs7183546	rs7173097	0.8410284991720078	0.400331968898665	0.7001905390067826	1.0	Gene
ENSG00000114757	ENSG00000114757	PEX5L	0.217105	rs10937041	rs7637321:179680550:A:C	0.106771482759652	0.914970271580042	0.9711396905138732	1.0	Gene
ENSG00000139132	ENSG00000139132	FGD4	0.140784	rs12829317	rs10506097	-0.656198402718828	0.511696476476456	0.7797132561956697	1.0	Gene
ENSG00000196090	ENSG00000196090	PTPRT	0.132694	rs6103267	rs1014732:42046216:A:C	-3.18050713376486	0.00147017519441163	0.021890200628406596	1.0	Gene
ENSG00000138448	ENSG00000138448	ITGAV	0.204933	rs850914	rs4305232:187040328:C:T	0.7223304453656221	0.470091338887651	0.7530850677404289	1.0	Gene
ENSG00000100731	ENSG00000100731	PCNX1	0.062045	rs989501	rs4902848	1.765	0.0775637657131137	0.3042351884986012	1.0	Gene
ENSG00000214113	ENSG00000214113	LYRM4	0.280869	rs4960085:5386325:A:G	rs385315	0.66416536528524	0.506584478060775	0.7768857278495609	1.0	Gene
ENSG00000104154	ENSG00000104154	SLC30A4	0.183719	rs1720725	rs4448883	-0.368539276650347	0.712471164239687	0.8913945344546048	1.0	Gene
ENSG00000170802	ENSG00000170802	FOXN2	0.090574	rs2471403	rs11680254	-3.12057518573576	0.001804982141012	0.02570998952075629	1.0	Gene
ENSG00000147533	ENSG00000147533	GOLGA7	0.317382	rs1362890	rs919033:41377203:G:A	-1.03051552662241	0.302768067438878	0.6246158660299164	1.0	Gene
ENSG00000140522	ENSG00000140522	RLBP1	0.102847	rs2015495	rs4932476	0.144454365761974	0.8851416892675191	0.9584476140894274	1.0	Gene
ENSG00000065361	ENSG00000065361	ERBB3	0.082064	rs4388990	rs11171739	0.0796143001982371	0.9365440214075358	0.9791481211536958	1.0	Gene
ENSG00000221818	ENSG00000221818	EBF2	0.290265	rs1042992	rs2951973	1.09274154140739	0.274507294986751	0.5964964102336804	1.0	Gene
ENSG00000261609	ENSG00000261609	GAN	0.207174	rs12596138	rs16955203:81411436:T:C	-0.232145534180453	0.81642497956686	0.934596546314252	1.0	Gene
ENSG00000167552	ENSG00000167552	TUBA1A	0.047814	rs11168749	rs7954530	-0.300064101015508	0.7641282613997079	0.9169539136796494	1.0	Gene
ENSG00000100330	ENSG00000100330	MTMR3	0.268891	rs6006267	rs12485243	0.914333557602796	0.36054160266766494	0.6705614520952748	1.0	Gene
ENSG00000175040	ENSG00000175040	CHST2	0.137003	rs11708528:142795437:A:C	rs17591646	-0.270145225723133	0.7870485299684241	0.9227513631852692	1.0	Gene
ENSG00000204856	ENSG00000204856	FAM216A	0.06056900000000001	rs4766428	rs7967246	4.364838582387089	1.2721666356620301e-05	0.0005065536240181539	0.0668650783703963	Gene
ENSG00000010282	ENSG00000010282	HHATL	0.32411100000000004	rs4682937	rs2240859	-0.619316410756923	0.535707935517511	0.7938203859825309	1.0	Gene
ENSG00000196850	ENSG00000196850	PPTC7	0.088687	rs4766428	rs16940902	-0.562429754886352	0.573823250996714	0.8206843557112188	1.0	Gene
ENSG00000175928	ENSG00000175928	LRRN1	0.098602	rs1485273	rs7619998	0.593719788345403	0.552699545531406	0.8048697179764309	1.0	Gene
ENSG00000169247	ENSG00000169247	SH3TC2	0.165626	rs6892794	rs36080	0.40830442961358	0.683050187636485	0.8756071127279929	1.0	Gene
ENSG00000167965	ENSG00000167965	MLST8	0.105286	rs1626051	rs30995:2248017:A:G	0.154386593949834	0.8773049234086769	0.956627071625422	1.0	Gene
ENSG00000176749	ENSG00000176749	CDK5R1	0.147782	rs1029742	rs9889873	-0.249514005682588	0.8029632084670941	0.9289871177410824	1.0	Gene
ENSG00000068976	ENSG00000068976	PYGM	0.112147	rs628595	rs532747	1.2608879225065	0.207349230166423	0.5182018482962881	1.0	Gene
ENSG00000163686	ENSG00000163686	ABHD6	0.140653	rs6767498	rs8723	-1.36446367336096	0.172421679779138	0.471267992157644	1.0	Gene
ENSG00000100299	ENSG00000100299	ARSA	0.06492200000000001	rs9616204	rs2272838	-3.16439186895564	0.00155407397143292	0.0228162368543336	1.0	Gene
ENSG00000143473	ENSG00000143473	KCNH1	0.29377	rs1501562	rs10494928	-0.331508848862413	0.7402601580984549	0.9068331497318862	1.0	Gene
ENSG00000180875	ENSG00000180875	GREM2	0.451003	rs1020710	rs16840310	-0.92966567638517	0.352544211160636	0.6642950990239387	1.0	Gene
ENSG00000180730	ENSG00000180730	SHISA2	0.103283	rs9511662	rs913006:26510110:T:C	-0.20269102715388895	0.839376536900753	0.94347152236582	1.0	Gene
ENSG00000179387	ENSG00000179387	ELMOD2	0.113721	rs11726931	rs6819304:140648875:G:A	-1.56074662635065	0.118583545218406	0.38246837657214816	1.0	Gene
ENSG00000163913	ENSG00000163913	IFT122	0.560229	rs4809	rs2301570	0.430420866260512	0.666889519334833	0.8676166617880896	1.0	Gene
ENSG00000250770	ENSG00000250770		0.390934	12:3590129:T:C	rs10848844	0.244858641495774	0.806565886271524	0.9308192937612836	1.0	Gene
ENSG00000161896	ENSG00000161896	IP6K3	0.10895	rs9461856:33395199:G:A	rs530614	5.698396908183	1.20939229180452e-08	1.0773840484278912e-06	6.356565885724558e-05	Gene
ENSG00000109846	ENSG00000109846	CRYAB	0.057977	rs7942468:112265352:A:G	rs11823089	1.07098005748422	0.284178396658685	0.6084080052293476	1.0	Gene
ENSG00000130768	ENSG00000130768	SMPDL3B	0.292074	rs12726763	rs12144736:28248588:C:T	-1.12811529434339	0.259271230780753	0.5806261563628622	1.0	Gene
ENSG00000143630	ENSG00000143630	HCN3	0.199268	rs10796933	rs12749306	-2.47334716846241	0.0133854042108357	0.10309400017665024	1.0	Gene
ENSG00000099957	ENSG00000099957	P2RX6	0.10717	rs595272	rs1003968:21367590:T:C	0.781891046636563	0.43427860726957	0.7261043338875707	1.0	Gene
ENSG00000103145	ENSG00000103145	HCFC1R1	0.163705	rs3112675	rs10508	-0.768885254990228	0.441961431470927	0.7322264307219076	1.0	Gene
ENSG00000157368	ENSG00000157368	IL34	0.093998	rs16970406	rs12919296	-0.592692753818655	0.553386791737932	0.805053507177638	1.0	Gene
ENSG00000137252	ENSG00000137252	HCRTR2	0.075487	rs10456690:54869236:G:A	rs1546321	1.18844251742903	0.23465911393752806	0.55182614438573	1.0	Gene
ENSG00000140400	ENSG00000140400	MAN2C1	0.212554	rs2168519	rs8028277	-2.30565761429669	0.0211297712433023	0.13882259706849612	1.0	Gene
ENSG00000177663	ENSG00000177663	IL17RA	0.232735	rs165645:17317346:C:T	rs947822	0.521882754336576	0.6017519664480411	0.8342567034519843	1.0	Gene
ENSG00000197008	ENSG00000197008	ZNF138	0.289143	rs17710392	rs1815167:64299217:G:A	0.121984027602406	0.902911667922958	0.9665654687141004	1.0	Gene
ENSG00000116194	ENSG00000116194	ANGPTL1	0.13353199999999998	rs2255375	rs4651004	0.457874376240443	0.647042696973614	0.8570048898760222	1.0	Gene
ENSG00000262246	ENSG00000262246	CORO7	0.178049	rs2270366:4558615:G:A	rs11076830	-4.58934962130225	4.44629177676093e-06	0.0002086581212379951	0.02336970957865545	Gene
ENSG00000132323	ENSG00000132323	ILKAP	0.07938200000000001	rs7576705	rs4663724	1.60022781606184	0.109548053513863	0.36621722585422667	1.0	Gene
ENSG00000163050	ENSG00000163050	ADCK3	0.07328899999999999	rs865682	rs6759	-3.72613789364173	0.000194436062092921	0.004624235033304946	1.0	Gene
ENSG00000006625	ENSG00000006625	GGCT	0.070992	rs11975645:30114617:T:C	rs38417	-0.655813982320406	0.511943818805056	0.7797132561956697	1.0	Gene
ENSG00000198373	ENSG00000198373	WWP2	0.17405199999999998	rs1541979	rs7191376	-0.156415139672463	0.8757058043186999	0.9555042664344748	1.0	Gene
ENSG00000113140	ENSG00000113140	SPARC	0.06435	rs11956651:152011814:G:A	rs4958502:151320912:G:A	-0.855180232011499	0.39245137809524105	0.6946862724107964	1.0	Gene
ENSG00000214253	ENSG00000214253	FIS1	0.108013	rs10249739:101699516:G:A	rs10255195	0.23120614283311	0.8171546579953721	0.9347688602470596	1.0	Gene
ENSG00000263006	ENSG00000263006	ROCK1P1	0.290286	rs666599	rs4797697	-0.6036583091451551	0.54607083752049	0.8010461406663957	1.0	Gene
ENSG00000091592	ENSG00000091592	NLRP1	0.139428	rs2309399:5391690:G:A	rs8074853	-3.76284867113346	0.000167988860308428	0.004068891473645611	0.8829494497810976	Gene
ENSG00000186160	ENSG00000186160	CYP4Z1	0.152328	rs9727862	rs12041262	0.236222504479884	0.813260017551003	0.9337319708786012	1.0	Gene
ENSG00000115252	ENSG00000115252	PDE1A	0.099631	rs10497572	rs16867493:182617191:C:T	0.5341227503428689	0.593256610604562	0.8308437903910413	1.0	Gene
ENSG00000057704	ENSG00000057704	TMCC3	0.145334	rs1298698	rs10859727	-1.00007108579187	0.31727610772451503	0.6372263053823829	1.0	Gene
ENSG00000215039	ENSG00000215039	CD27-AS1	0.132967	rs4149570	12:6598898:T:C	0.61278752975025	0.540016837438675	0.7977314495721405	1.0	Gene
ENSG00000144649	ENSG00000144649	FAM198A	0.133353	rs2135511	rs11711770	-0.8218118625720631	0.411183981236011	0.7062689560053836	1.0	Gene
ENSG00000112234	ENSG00000112234	FBXL4	0.495243	rs12202969:98576223:G:A	rs195843	2.34156461851757	0.0192031014466688	0.1314212255256396	1.0	Gene
ENSG00000028528	ENSG00000028528	SNX1	0.0926	rs4984241	rs6494443:64175636:A:G	0.170430595769265	0.8646715121662231	0.950731108908609	1.0	Gene
ENSG00000198089	ENSG00000198089	SFI1	0.281749	rs136233:31212410:A:G	rs5998002	-1.7237668146629	0.0847499476882659	0.31840294857006834	1.0	Gene
ENSG00000091129	ENSG00000091129	NRCAM	0.100437	rs1043615	rs16872495:107992232:A:C	0.0373430028672772	0.970211518058032	0.9912588475087584	1.0	Gene
ENSG00000196600	ENSG00000196600	SLC22A25	0.089284	rs4963432	rs2510590	-0.987476702638872	0.32340899852920896	0.6403408701508155	1.0	Gene
ENSG00000184203	ENSG00000184203	PPP1R2	0.104973	rs12638322	rs2641366	-0.3925357081958901	0.694662432732251	0.8820965722991454	1.0	Gene
ENSG00000112237	ENSG00000112237	CCNC	0.14891600000000002	rs6929790	rs543967	-0.365046043297989	0.715077036731783	0.8918948516996326	1.0	Gene
ENSG00000133216	ENSG00000133216	EPHB2	0.122278	rs11582542	rs12723359	-2.8385372495371604	0.00453208292723146	0.04891299356371366	1.0	Gene
ENSG00000137822	ENSG00000137822	TUBGCP4	0.080505	rs12899865:43741017:G:A	rs7173487	-3.3845359569502502	0.000712986797554172	0.012746457850152135	1.0	Gene
ENSG00000244731	ENSG00000244731	C4A	0.269548	rs497309	rs497309	11.523519115926304	1.00424007653439e-30	1.7594286140882514e-27	5.2782858422647544e-27	Gene
ENSG00000103319	ENSG00000103319	EEF2K	0.06181100000000001	rs1862648:22082887:T:C	rs4783439:22203948:C:T	-2.5939880266582303	0.00948697907184716	0.08134349429303209	1.0	Gene
ENSG00000256751	ENSG00000256751	PLBD1-AS1	0.157226	12:14707128:C:T	rs1862013	-3.56720768110331	0.000360805520183035	0.007772105795418164	1.0	Gene
ENSG00000143669	ENSG00000143669	LYST	0.086631	rs6429207	rs1078859	-0.992066137303534	0.321165263844794	0.638462483814516	1.0	Gene
ENSG00000146122	ENSG00000146122	DAAM2	0.079933	rs11754132:39543786:A:G	rs9296304	1.73767918288015	0.08226735876935	0.31265165415162954	1.0	Gene
ENSG00000129515	ENSG00000129515	SNX6	0.15768800000000002	rs7140760	rs7149200:35048345:G:A	0.9538855645517008	0.340141571264795	0.6541471271744467	1.0	Gene
ENSG00000164187	ENSG00000164187	LMBRD2	0.142465	rs6451241	rs17343598	-0.101564166621705	0.919102623215952	0.972755280303403	1.0	Gene
ENSG00000260664	ENSG00000260664		0.045148	rs17288954	rs8048832:72688650:C:T	-2.06915678067596	0.0385313769014901	0.20477342466555304	1.0	Gene
ENSG00000088992	ENSG00000088992	TESC	0.180316	rs16946569	12:117408148:T:C	1.6545524960400502	0.0980153063114483	0.34357238004756946	1.0	Gene
ENSG00000122481	ENSG00000122481	RWDD3	0.290443	rs11165284:95453727:C:T	rs10157405	0.717247886154631	0.4732211567862921	0.7553144245577743	1.0	Gene
ENSG00000101557	ENSG00000101557	USP14	0.081593	rs666599	rs11080970:272535:G:T	1.4320394842513702	0.152132521683975	0.4398286765516901	1.0	Gene
ENSG00000103710	ENSG00000103710	RASL12	0.282584	rs4777185	rs7172429:65348695:A:G	0.0714080594645474	0.943072995461157	0.9820974584186868	1.0	Gene
ENSG00000158604	ENSG00000158604	TMED4	0.075422	rs6656:44606098:C:T	rs8580:44620836:C:A	-4.7872008559328	1.69123553620993e-06	8.978923210423629e-05	0.008889133978319393	Gene
ENSG00000245694	ENSG00000245694	CRNDE	0.343762	rs1882591	rs8045838	-1.19930322551251	0.230410061362478	0.5469876234672074	1.0	Gene
ENSG00000171766	ENSG00000171766	GATM	0.137454	rs1720725	rs1365610:45694610:C:T	0.845997124012137	0.3975543486688879	0.6976553184709613	1.0	Gene
ENSG00000116260	ENSG00000116260	QSOX1	0.326073	rs17373425	rs3767196	-1.4183601512049402	0.15608564343761	0.44586203364569466	1.0	Gene
ENSG00000259969	ENSG00000259969		0.158058	rs12896635	rs1046451	-0.86776822978671	0.385521225572288	0.6906269807798042	1.0	Gene
ENSG00000145247	ENSG00000145247	OCIAD2	0.065709	rs1565217:48479718:T:C	rs2354937	-1.64563433663193	0.0998390653851343	0.3465745263255449	1.0	Gene
ENSG00000086205	ENSG00000086205	FOLH1	0.124756	rs10839229	rs660439:49231060:A:G	0.0906525368873787	0.927768685349665	0.9753084742757824	1.0	Gene
ENSG00000159674	ENSG00000159674	SPON2	0.267595	rs9332466	rs3755920	2.44719893487192	0.0143971349673592	0.10841166388028646	1.0	Gene
ENSG00000188130	ENSG00000188130	MAPK12	0.398639	rs9616204	rs1129880	-0.999098065188164	0.31774718834256	0.6372263053823829	1.0	Gene
ENSG00000186472	ENSG00000186472	PCLO	0.10773599999999997	rs2888019	rs2058346	-2.8101188324654705	0.00495232111285258	0.051645634462605484	1.0	Gene
ENSG00000001084	ENSG00000001084	GCLC	0.132779	rs9296727	rs574389	-1.20748059222092	0.22724711485148494	0.5427022572136129	1.0	Gene
ENSG00000134198	ENSG00000134198	TSPAN2	0.104322	rs6688350	rs2335956	0.35092048735554193	0.725648001024093	0.8987561673449227	1.0	Gene
ENSG00000188501	ENSG00000188501	LCTL	0.183275	rs8028202	rs11858742	-1.5102834042010098	0.130971124561527	0.4046938452059881	1.0	Gene
ENSG00000067606	ENSG00000067606	PRKCZ	0.066572	rs626479:2110260:G:A	rs4648807	2.01197426383864	0.0442226500020944	0.21969210624858995	1.0	Gene
ENSG00000273853	ENSG00000273853		0.171294	rs11052236	rs1994166	1.3151253276437198	0.18846778573978895	0.4938119052085398	1.0	Gene
ENSG00000178163	ENSG00000178163	ZNF518B	0.101574	rs10003864	rs7661555:10250026:T:C	2.53169952741788	0.0113511215355071	0.09235525509384723	1.0	Gene
ENSG00000260418	ENSG00000260418		0.099824	rs6901981:135893554:C:T	rs997139:136751118:G:A	-1.68815202321423	0.0913820501657885	0.33067543596615057	1.0	Gene
ENSG00000110074	ENSG00000110074	FOXRED1	0.291471	rs7938935	rs693789	-0.5492659149245079	0.582822975119783	0.8256920639432829	1.0	Gene
ENSG00000145014	ENSG00000145014	TMEM44	0.247734	rs9882160	rs789990	-0.368977633644074	0.712144396097571	0.8913945344546048	1.0	Gene
ENSG00000204624	ENSG00000204624	DISP3	0.153367	rs4846010	rs2076468:11589911:G:A	-0.15596488019461	0.876060703947438	0.9555042664344748	1.0	Gene
ENSG00000171368	ENSG00000171368	TPPP	0.171172	rs6894574	rs1399381	-0.444877463926618	0.6564083095718921	0.8628983464130899	1.0	Gene
ENSG00000137166	ENSG00000137166	FOXP4	0.119263	rs11760107	rs745548:41557117:A:C	2.69593962516093	0.0070190387513377715	0.06599654325050326	1.0	Gene
ENSG00000279519	ENSG00000279519		0.15601099999999998	rs17020125	rs3770781	3.0003623388478897	0.00269658614656759	0.03390731288602692	1.0	Gene
ENSG00000080200	ENSG00000080200	CRYBG3	0.066617	rs301960	rs1911114:97642860:C:A	-2.742	0.00610663416094311	0.060105747471754664	1.0	Gene
ENSG00000168484	ENSG00000168484	SFTPC	0.095408	rs4872471	rs12541126	0.08343158304583599	0.933508376408159	0.9775891664477552	1.0	Gene
ENSG00000136754	ENSG00000136754	ABI1	0.080415	rs7092707:27159990:C:T	rs2182295	-0.410419304252942	0.681498387769523	0.8756071127279929	1.0	Gene
ENSG00000007237	ENSG00000007237	GAS7	0.247616	rs4791947	rs11078825	-0.359482956082115	0.719233825943004	0.8951351353376338	1.0	Gene
ENSG00000110975	ENSG00000110975	SYT10	0.316158	rs11052236	rs11052669	-0.690580221116197	0.489829380625601	0.7653215232555082	1.0	Gene
ENSG00000120942	ENSG00000120942	UBIAD1	0.272	rs4846010	rs6685950	0.114372238652126	0.9089427199105148	0.96800783244051	1.0	Gene
ENSG00000073803	ENSG00000073803	MAP3K13	0.109681	rs6444089	rs9857968	-0.268673707500595	0.7881807864246891	0.9228510165845769	1.0	Gene
ENSG00000122515	ENSG00000122515	ZMIZ2	0.17519300000000002	rs6656:44606098:C:T	rs4720478	-0.0729627461875807	0.941835762699423	0.9812267133296664	1.0	Gene
ENSG00000057294	ENSG00000057294	PKP2	0.097296	12:32359883:T:G	rs1587458	1.7724638049013102	0.0763175984630111	0.30182490407944795	1.0	Gene
ENSG00000102780	ENSG00000102780	DGKH	0.14442	rs1475482	rs2149488	0.3862449288565221	0.699315282116536	0.8839463592654271	1.0	Gene
ENSG00000177000	ENSG00000177000	MTHFR	0.178149	rs1208984	rs1476413	-2.28297632314981	0.0224317630740093	0.1451987028534395	1.0	Gene
ENSG00000111863	ENSG00000111863	ADTRP	0.090218	rs6927024	rs7743245	-0.227389131518504	0.8201211707522671	0.9364462842502852	1.0	Gene
ENSG00000174514	ENSG00000174514	MFSD4A	0.37812	rs7514499	rs7553871	-1.06322103655539	0.287681724623526	0.6108973894300258	1.0	Gene
ENSG00000283403	ENSG00000283403		0.049389	rs3900417	rs2159074:28898397:C:A	-0.35954330558876096	0.71918868739636	0.8951351353376338	1.0	Gene
ENSG00000148482	ENSG00000148482	SLC39A12	0.214668	rs7920635	rs1891393	-1.02881920594492	0.303564639891669	0.6246158660299164	1.0	Gene
ENSG00000159176	ENSG00000159176	CSRP1	0.15143900000000002	rs11583328:201002173:G:A	rs2210733	0.547533487617835	0.584012270407254	0.8264858624826406	1.0	Gene
ENSG00000132437	ENSG00000132437	DDC	0.178471	rs6943153	rs1376523	-1.75225158806276	0.0797305565307532	0.3079148899836517	1.0	Gene
ENSG00000053702	ENSG00000053702	NRIP2	0.323369	12:2344960:A:G	rs11613945	-0.0681716835265243	0.9456489677895592	0.9838343180328428	1.0	Gene
ENSG00000152527	ENSG00000152527	PLEKHH2	0.473099	rs6754878	rs12104440	-0.431028109283089	0.666447931953234	0.8675477801902959	1.0	Gene
ENSG00000163814	ENSG00000163814	CDCP1	0.396883	rs6803765:45393792:C:A	rs9856692	0.263333213667178	0.792293761994229	0.92421913724415	1.0	Gene
ENSG00000070081	ENSG00000070081	NUCB2	0.164969	rs4356203	rs214925:17234584:C:T	2.77078181620868	0.0055921884553952715	0.05630755272329031	1.0	Gene
ENSG00000126217	ENSG00000126217	MCF2L	0.075437	rs17120882	rs9577795:112573839:T:C	2.36489904525268	0.0180349864035238	0.12740845233457138	1.0	Gene
ENSG00000230461	ENSG00000230461	PROX1-AS1	0.12756099999999998	rs7529073	rs340877:214157246:G:A	-2.728373856036049	0.0063647428053025795	0.061835652836728934	1.0	Gene
ENSG00000100523	ENSG00000100523	DDHD1	0.31984	rs10483612	rs12880404	2.00531721748899	0.04492914531597701	0.22141495803326267	1.0	Gene
ENSG00000110881	ENSG00000110881	ASIC1	0.108461	rs844347	rs590460	2.64773751609578	0.008103241470092741	0.07231008007946935	1.0	Gene
ENSG00000184999	ENSG00000184999	SLC22A10	0.204178	rs4963432	rs7117494	-1.50326976590603	0.132769493293333	0.4068458147130371	1.0	Gene
ENSG00000119242	ENSG00000119242	CCDC92	0.381624	rs1727302	rs7133378	4.33213746469238	1.47668691509324e-05	0.000570296683918684	0.0776146642573007	Gene
ENSG00000074590	ENSG00000074590	NUAK1	0.098507	12:105597284:G:A	rs892269	0.935304316699752	0.34963149132062205	0.662698564147562	1.0	Gene
ENSG00000123552	ENSG00000123552	USP45	0.408369	rs6929790	rs4504482	1.3941510549723202	0.163271994544846	0.4560504612001604	1.0	Gene
ENSG00000112559	ENSG00000112559	MDFI	0.236616	rs11760107	rs10223516:41594613:T:C	0.0133048436473095	0.989384583858992	0.9969777104025656	1.0	Gene
ENSG00000270028	ENSG00000270028		0.226691	rs1727302	rs9863	4.87518538042098	1.08706321713218e-06	6.042427150072403e-05	0.005713604269246738	Gene
ENSG00000211750	ENSG00000211750	TRBV24-1	0.110796	rs17164163	rs10243198	-1.22830579199497	0.219332197533623	0.5334848248400351	1.0	Gene
ENSG00000261868	ENSG00000261868	MFSD1P1	0.121192	rs3760471	rs4790603	1.9597057240861	0.0500301957417965	0.23604911025034325	1.0	Gene
ENSG00000157077	ENSG00000157077	ZFYVE9	0.080866	rs3748615	rs2491868	0.387544547462967	0.698353112319724	0.8838236334530735	1.0	Gene
ENSG00000106013	ENSG00000106013	ANKRD7	0.083567	rs7798529:117822997:T:C	rs10085904:117834974:A:C	0.856511258352923	0.39171504818438896	0.6944965105366061	1.0	Gene
ENSG00000166165	ENSG00000166165	CKB	0.07417699999999999	rs9324063	rs8015723	-2.05395905163227	0.039979655119628	0.20779123629053328	1.0	Gene
ENSG00000186432	ENSG00000186432	KPNA4	0.129671	rs10936224	rs1551190	-1.2952763467873702	0.195224915763342	0.5039794485521244	1.0	Gene
ENSG00000165323	ENSG00000165323	FAT3	0.262066	rs490958	rs12803785:92126904:T:C	-2.26070337140185	0.0237776315715638	0.1511187805805796	1.0	Gene
ENSG00000176040	ENSG00000176040	TMPRSS7	0.255819	rs774855	rs3749311	0.4868860990149401	0.6263390505455971	0.8467176053671962	1.0	Gene
ENSG00000250722	ENSG00000250722	SEPP1	0.07952000000000001	rs6451620	rs2972756	-1.47657388517056	0.13978989626348098	0.4185657660583791	1.0	Gene
ENSG00000174684	ENSG00000174684	B4GAT1	0.112247	rs11601870:66754609:T:C	rs10219183	2.16405266111195	0.0304603080450762	0.176515302188446	1.0	Gene
ENSG00000141127	ENSG00000141127	PRPSAP2	0.231439	rs12602286	rs8066636	-3.42442950220496	0.00061609166757147	0.011523764429735395	1.0	Gene
ENSG00000196352	ENSG00000196352	CD55	0.197505	rs1400986	rs17043515:207608866:C:T	2.05405428928096	0.0399704375419293	0.20779123629053328	1.0	Gene
ENSG00000174007	ENSG00000174007	CEP19	0.305585	rs10446497	rs11919448	-0.312602410049197	0.7545827468808649	0.9122267345934854	1.0	Gene
ENSG00000116062	ENSG00000116062	MSH6	0.138185	rs11884600:47384601:A:G	rs797703	-2.18969755109874	0.0285461788117993	0.16824305630879222	1.0	Gene
ENSG00000149256	ENSG00000149256	TENM4	0.128039	rs7102408	rs951932	-0.206158674564001	0.8366669673316801	0.94245056851007	1.0	Gene
ENSG00000145087	ENSG00000145087	STXBP5L	0.15570699999999998	rs1683984	rs401385:120524169:A:G	1.39349504459564	0.163470142484989	0.4560504612001604	1.0	Gene
ENSG00000175538	ENSG00000175538	KCNE3	0.181959	rs539343	rs681179	-0.9871262228280192	0.32358076394116303	0.6403408701508155	1.0	Gene
ENSG00000100359	ENSG00000100359	SGSM3	0.13031700000000002	rs5750857:40000221:G:T	rs6001911:40825193:A:G	-2.9984978019071096	0.00271314113453659	0.034034056809365915	1.0	Gene
ENSG00000146374	ENSG00000146374	RSPO3	0.154219	rs1378579:126655243:C:A	rs7766106	1.70906058011365	0.0874397285237041	0.3236435838590077	1.0	Gene
ENSG00000139946	ENSG00000139946	PELI2	0.234667	rs2341883	rs242387	0.100430208796153	0.920002787847994	0.972755280303403	1.0	Gene
ENSG00000170745	ENSG00000170745	KCNS3	0.217844	rs6758546	rs2881045:18279805:C:T	1.6758666543161005	0.093764314595379	0.3350273538499742	1.0	Gene
ENSG00000228903	ENSG00000228903	RASA4CP	0.372827	rs11760674	rs10228823	-0.8286831569934301	0.407283718969706	0.7043387462263109	1.0	Gene
ENSG00000274286	ENSG00000274286	ADRA2B	0.039482	rs2320433:96057011:G:A	rs11695514:96548068:C:T	1.4931349781408405	0.135401858181208	0.41066937350407057	1.0	Gene
ENSG00000180914	ENSG00000180914	OXTR	0.436353	rs1703128	rs2287580:8833387:G:A	0.13968508801208898	0.8889088089270178	0.96074536288719	1.0	Gene
ENSG00000173809	ENSG00000173809	TDRD12	0.3436	rs8112050	rs6510277	-1.8977343197321697	0.0577310891793276	0.2562792269649881	1.0	Gene
ENSG00000021300	ENSG00000021300	PLEKHB1	0.185536	rs11235995	rs12576616	1.9209001741584	0.0547442938164522	0.2482623022426857	1.0	Gene
ENSG00000197362	ENSG00000197362	ZNF786	0.084117	rs11769599	rs1358062:148783743:T:C	-1.4763337519239097	0.13985431758608802	0.4185657660583791	1.0	Gene
ENSG00000189058	ENSG00000189058	APOD	0.190341	rs13083065	rs7627129	0.651228878671993	0.514898751065474	0.7799037759910239	1.0	Gene
ENSG00000135838	ENSG00000135838	NPL	0.237802	rs3818458	rs16859675:182772297:T:C	2.61775282401089	0.00885108930394078	0.07702206188992176	1.0	Gene
ENSG00000257279	ENSG00000257279		0.076033	rs16946569	rs9308	2.09153132916606	0.0364804610472238	0.19807985874401685	1.0	Gene
ENSG00000166912	ENSG00000166912	MTMR10	0.142236	rs813299	rs6493352	0.903469006705876	0.366277030222943	0.6743089565155126	1.0	Gene
ENSG00000151967	ENSG00000151967	SCHIP1	0.127548	rs9856779	rs7652547	-0.5829816280882061	0.559905667976105	0.8109297853079106	1.0	Gene
ENSG00000168032	ENSG00000168032	ENTPD3	0.181036	rs1585287	rs17078941:40450888:C:T	1.85490499804855	0.063609794137823	0.2724800961600633	1.0	Gene
ENSG00000198742	ENSG00000198742	SMURF1	0.13738499999999998	rs2056659	rs9297145	2.19060643926545	0.0284802847746085	0.1681936817700475	1.0	Gene
ENSG00000065600	ENSG00000065600	TMEM206	0.237254	rs11119986:212769955:G:A	rs1473321:212579055:T:C	-1.7557088301816002	0.0791381382923615	0.3072009267833472	1.0	Gene
ENSG00000023734	ENSG00000023734	STRAP	0.074985	rs10846204	rs7132018	-0.31404105863077003	0.7534898547615259	0.912109321330016	1.0	Gene
ENSG00000099282	ENSG00000099282	TSPAN15	0.047542	rs9804180	rs10997998:69947570:G:A	-0.545953862783678	0.5850976519998311	0.8269779048028731	1.0	Gene
ENSG00000159110	ENSG00000159110	IFNAR2	0.074282	rs2833561:33289911:T:C	rs1892775	0.38141946368806506	0.7028920207206129	0.8863680969810002	1.0	Gene
ENSG00000100596	ENSG00000100596	SPTLC2	0.147896	rs8010861	rs4899651	0.842901904424886	0.399283308362469	0.6988455107403053	1.0	Gene
ENSG00000114698	ENSG00000114698	PLSCR4	0.183513	rs1978683	rs9850144	-1.02034602872245	0.307564380773584	0.6292558915320972	1.0	Gene
ENSG00000152689	ENSG00000152689	RASGRP3	0.130074	rs6543712:33671165:C:T	rs2887087:33695073:T:C	0.197814246583493	0.8431903992660649	0.9436548673301736	1.0	Gene
ENSG00000185352	ENSG00000185352	HS6ST3	0.140674	rs12867610	rs9561969	3.1026857961474903	0.0019177312771365	0.02687892158034518	1.0	Gene
ENSG00000263465	ENSG00000263465	SRSF8	0.166621	rs2097046:95224989:T:C	rs622175	-0.6775777330536279	0.498039468318463	0.7705934308148947	1.0	Gene
ENSG00000172954	ENSG00000172954	LCLAT1	0.5250739999999999	rs11688109	rs10495776	-0.0592745844676158	0.9527334041691208	0.9859172021378072	1.0	Gene
ENSG00000114805	ENSG00000114805	PLCH1	0.2455	rs16825341	rs358911:155407019:G:A	0.952456684495152	0.34086542350427	0.6548204188371504	1.0	Gene
ENSG00000100395	ENSG00000100395	L3MBTL2	0.07703	rs926914	rs139484	-0.185600938031984	0.852757717904814	0.9474212009782844	1.0	Gene
ENSG00000116141	ENSG00000116141	MARK1	0.065205	rs4262550	rs1338763	3.02115629948912	0.00251811339000057	0.03204649873569732	1.0	Gene
ENSG00000118322	ENSG00000118322	ATP10B	0.415218	rs10515830:161051946:G:A	rs13180602:160281038:G:A	1.55089513943358	0.12092681543430997	0.3863777154545491	1.0	Gene
ENSG00000169860	ENSG00000169860	P2RY1	0.067027	rs7646703:153219692:C:T	rs12233485	0.909510275589472	0.363080836272468	0.6714823629303629	1.0	Gene
ENSG00000173705	ENSG00000173705	SUSD5	0.323574	rs12486192	rs4678506	-0.798006639130567	0.424866637370314	0.7178074722013404	1.0	Gene
ENSG00000188372	ENSG00000188372	ZP3	0.402537	rs3095465	rs35752932	0.678728259320875	0.497310057131974	0.7703688948675672	1.0	Gene
ENSG00000163235	ENSG00000163235	TGFA	0.206718	rs6718012	rs3771480:70759491:C:A	0.7732181225278281	0.43939330264996096	0.7300599866439869	1.0	Gene
ENSG00000197959	ENSG00000197959	DNM3	0.068351	rs2179882:171444005:G:A	rs12095503	-0.458566128458474	0.6465457647942071	0.8570048898760222	1.0	Gene
ENSG00000160963	ENSG00000160963	COL26A1	0.383582	rs10249739:101699516:G:A	rs6465799:101007557:C:A	2.2164468259950096	0.0266609157632358	0.1616260360456371	1.0	Gene
ENSG00000175463	ENSG00000175463	TBC1D10C	0.107704	rs2457180	rs2286620	-1.57397240002994	0.115493830325192	0.3765729356012463	1.0	Gene
ENSG00000168096	ENSG00000168096	ANKS3	0.13983800000000002	rs2270366:4558615:G:A	rs12444397	1.51351115550116	0.130149869695456	0.4033418131599745	1.0	Gene
ENSG00000066084	ENSG00000066084	DIP2B	0.139017	rs7136648	rs10876041	3.78419887980156	0.000154204480733611	0.0038051584541589647	0.8104987507358594	Gene
ENSG00000147324	ENSG00000147324	MFHAS1	0.110595	rs330943	rs1039912	3.9102068920589295	9.22171006627648e-05	0.0025510162162289047	0.4846930810834918	Gene
ENSG00000165379	ENSG00000165379	LRFN5	0.556954	rs1158543:41373499:G:A	rs2065968	-2.34843127602293	0.0188526779085582	0.129868512565376	1.0	Gene
ENSG00000008394	ENSG00000008394	MGST1	0.313237	rs7305495	rs1405513	-0.116634134771962	0.907149986685592	0.967818010726606	1.0	Gene
ENSG00000196553	ENSG00000196553	LINC00238	0.102228	rs11158616	rs10146687	-1.66044827837099	0.0968243046952607	0.34086305792249844	1.0	Gene
ENSG00000259319	ENSG00000259319		0.21375500000000006	rs2359239	rs8004334	-0.7552110117746129	0.4501223824844339	0.7386168284870321	1.0	Gene
ENSG00000184232	ENSG00000184232	OAF	0.207564	rs477863	rs674637:120025243:A:G	2.7687232423040897	0.0056276416736371	0.05647549659972328	1.0	Gene
ENSG00000028116	ENSG00000028116	VRK2	0.166726	rs11682175	rs11125739:58158218:G:T	2.38751318254597	0.0169627943989864	0.12130128892662928	1.0	Gene
ENSG00000186615	ENSG00000186615	KTN1-AS1	0.179203	rs2341883	rs10150596:55916167:G:A	-1.98086719082892	0.0476061692932249	0.2280930043803009	1.0	Gene
ENSG00000197150	ENSG00000197150	ABCB8	0.190136	rs2303933	rs11770520	-3.42501618876469	0.0006147627879140032	0.011523764429735395	1.0	Gene
ENSG00000084453	ENSG00000084453	SLCO1A2	0.355204	rs11045392	rs10841782	-1.07596223622061	0.281944145888539	0.6051034833769543	1.0	Gene
ENSG00000156006	ENSG00000156006	NAT2	0.122607	rs4298523	rs10109286:18243603:T:C	0.7375706443190759	0.460775399626849	0.7481337623005309	1.0	Gene
ENSG00000172831	ENSG00000172831	CES2	0.06930800000000001	rs11639725	rs11552319	-3.5818128823862403	0.000341218160611064	0.007441670755899387	1.0	Gene
ENSG00000146233	ENSG00000146233	CYP39A1	0.081889	rs12215229	rs9381468	0.000721568403831076	0.99942427176098	0.9994897748456392	1.0	Gene
ENSG00000261399	ENSG00000261399		0.080822	rs1626051	rs12930313	1.11159620699343	0.266311804114791	0.5862629887799411	1.0	Gene
ENSG00000146477	ENSG00000146477	SLC22A3	0.252922	rs2619276	rs3127583	0.241094539201114	0.809481845052549	0.9315385507211572	1.0	Gene
ENSG00000050628	ENSG00000050628	PTGER3	0.232928	rs672203	rs9424945	-1.5232806179747098	0.127688514105156	0.39924317069876997	1.0	Gene
ENSG00000164989	ENSG00000164989	CCDC171	0.467004	rs12093	rs451878	0.931947935412771	0.35136343295497	0.6639607101852386	1.0	Gene
ENSG00000232825	ENSG00000232825		0.10963699999999997	rs2660304:98512127:G:T	rs11166152	1.4601086286872602	0.144260221542631	0.4264520384859778	1.0	Gene
ENSG00000204381	ENSG00000204381	LAYN	0.269724	rs4420303:111198219:G:T	rs682239:111425105:C:T	-1.04098755161209	0.297881325704341	0.6212953364690541	1.0	Gene
ENSG00000132383	ENSG00000132383	RPA1	0.4556810000000001	rs4523957	rs7216701	-0.997062053399173	0.318734390572733	0.6372263053823829	1.0	Gene
ENSG00000178802	ENSG00000178802	MPI	0.242886	rs2168519	rs11072518	-2.17450589387119	0.029667163253635	0.1730639401344124	1.0	Gene
ENSG00000183091	ENSG00000183091	NEB	0.106647	rs4664875	rs7565410:151898527:C:T	0.190178029920923	0.8491696265184351	0.9458011351940866	1.0	Gene
ENSG00000081177	ENSG00000081177	EXD2	0.10411	rs4083474:68785333:G:A	rs2096023:69664129:T:C	0.267043883673791	0.7894353732615091	0.9229791514524206	1.0	Gene
ENSG00000107863	ENSG00000107863	ARHGAP21	0.079525	rs16924943	rs10764482	-2.5611872116212	0.0104315127162683	0.08727128705289733	1.0	Gene
ENSG00000270179	ENSG00000270179		0.191033	rs2514218:113392994:C:T	rs6589369:113190875:C:T	2.6355604324280804	0.008399846683846109	0.07420099860553807	1.0	Gene
ENSG00000100490	ENSG00000100490	CDKL1	0.146783	rs11157691	rs11157738	-0.6594303384611221	0.509619465590384	0.7782143391281651	1.0	Gene
ENSG00000162614	ENSG00000162614	NEXN	0.220264	rs12751064	rs17101052:78370991:C:T	-1.60907543917456	0.107599847007013	0.3635163827645712	1.0	Gene
ENSG00000049130	ENSG00000049130	KITLG	0.170268	12:88212945:T:C	12:88943323:G:A	3.30475948284308	0.000950579368437883	0.016211545067333112	1.0	Gene
ENSG00000163380	ENSG00000163380	LMOD3	0.213141	rs981054	rs7610262	0.7369307733095241	0.461164448877597	0.7481337623005309	1.0	Gene
ENSG00000240563	ENSG00000240563	L1TD1	0.114257	rs4644525:61954826:A:C	rs11207936	1.14897513072409	0.250566235559907	0.5696263555808266	1.0	Gene
ENSG00000146476	ENSG00000146476	ARMT1	0.111965	rs803503	rs17081270	0.7275584249546899	0.466883938433791	0.7508780691480766	1.0	Gene
ENSG00000137996	ENSG00000137996	RTCA	0.13153299999999998	rs2391989	rs2810418	0.5696874492841429	0.568889704067195	0.8174403820781025	1.0	Gene
ENSG00000225465	ENSG00000225465	RFPL1S	0.581911	rs6519766:29269991:G:A	rs13340033:29846339:A:G	1.08824316055736	0.276487775589678	0.599265875669834	1.0	Gene
ENSG00000104332	ENSG00000104332	SFRP1	0.142515	rs3847180	rs10091813:41311166:C:T	-0.8921181326713971	0.372329616760608	0.6790300019756265	1.0	Gene
ENSG00000105894	ENSG00000105894	PTN	0.129233	rs3735026	rs7792568	3.3028100267844502	0.0009572121153415401	0.016211545067333112	1.0	Gene
ENSG00000103496	ENSG00000103496	STX4	0.144568	rs6565191	rs11862744	0.426408571805861	0.669810156427329	0.8690321417223662	1.0	Gene
ENSG00000158683	ENSG00000158683	PKD1L1	0.232401	rs2053986	rs2708911	1.99641612188945	0.0458886474088934	0.2241549542575685	1.0	Gene
ENSG00000131899	ENSG00000131899	LLGL1	0.10219	rs2955382	rs2290503	-2.47438818027384	0.0133464593563414	0.10309400017665024	1.0	Gene
ENSG00000257452	ENSG00000257452		0.248279	12:112448485:T:C	rs4766678	-1.74062924766895	0.0817485874850481	0.3117953019677105	1.0	Gene
ENSG00000037757	ENSG00000037757	MRI1	0.082366	rs7256180	rs1469071	3.0745911229348906	0.00210791317620599	0.02855461766530588	1.0	Gene
ENSG00000145860	ENSG00000145860	RNF145	0.071779	rs13153734:158706713:C:T	rs1368439:158742014:G:T	-0.9275650582147408	0.3536332298874389	0.6649507545218649	1.0	Gene
ENSG00000137185	ENSG00000137185	ZSCAN9	0.122952	rs2232423	rs1150704	-3.53501465202113	0.00040775254818890296	0.008504553147939976	1.0	Gene
ENSG00000082196	ENSG00000082196	C1QTNF3	0.093952	rs9292524	rs840381	0.63683404492966	0.524232947637364	0.785005234410822	1.0	Gene
ENSG00000232158	ENSG00000232158	C11orf98P1	0.179703	rs13284316	rs10811225	-0.3670454345813979	0.713585127687647	0.8917353309162143	1.0	Gene
ENSG00000178401	ENSG00000178401	DNAJC22	0.153482	rs11168749	rs2731088	-1.77141994086851	0.0764908950092675	0.3021196407602308	1.0	Gene
ENSG00000224003	ENSG00000224003	YES1P1	0.275456	rs6004447:25539631:A:G	rs6004652	2.3612446234331	0.0182137117270466	0.1278121079270453	1.0	Gene
ENSG00000238243	ENSG00000238243	OR2W3	0.271129	rs11587369	rs10749636	0.7636129042998441	0.445097956967601	0.7338142953693702	1.0	Gene
ENSG00000168778	ENSG00000168778	TCTN2	0.386957	rs1727302	rs10773020	0.148940515592985	0.88160057092749	0.9573741495716702	1.0	Gene
ENSG00000249484	ENSG00000249484	LINC01470	0.180856	rs2910032:152540354:C:T	rs12659802	5.34522764058863	9.030348962875608e-08	6.328468553183228e-06	0.000474635141488742	Gene
ENSG00000172348	ENSG00000172348	RCAN2	0.143433	rs12215229	rs1881032	0.373661068630817	0.7086564932881271	0.8901609127864618	1.0	Gene
ENSG00000136247	ENSG00000136247	ZDHHC4	0.168105	rs7794450	rs3088114	2.21063029279044	0.0270614492444963	0.1634884795736466	1.0	Gene
ENSG00000175264	ENSG00000175264	CHST1	0.08438	rs6485625:45468953:A:G	rs895729	2.6270022047496604	0.00861407759063656	0.07557362300086848	1.0	Gene
ENSG00000130669	ENSG00000130669	PAK4	0.13009500000000002	rs4803828	rs692191	1.22889650968477	0.219110610269273	0.5334848248400351	1.0	Gene
ENSG00000143322	ENSG00000143322	ABL2	0.180461	rs6676030	rs2636293	-2.8963104715336	0.00377578640199964	0.042586981392510964	1.0	Gene
ENSG00000176998	ENSG00000176998	HCG4	0.41971	rs3129063:29645613:C:A	rs2524005	7.81568105694125	5.4666636178366015e-15	1.3682278083499606e-12	2.8732783975349176e-11	Gene
ENSG00000091622	ENSG00000091622	PITPNM3	0.174768	rs17730540:6255977:C:T	rs17804008	-0.5577136182217	0.5770399569030179	0.8225988645191923	1.0	Gene
ENSG00000181061	ENSG00000181061	HIGD1A	0.231646	rs9311317	rs6865:42826041:T:G	-0.730859728310237	0.464864836464874	0.7503605748644301	1.0	Gene
ENSG00000136279	ENSG00000136279	DBNL	0.319767	rs11760674	rs10228823	-1.32084284816647	0.186553769343102	0.4912844474044742	1.0	Gene
ENSG00000283462	ENSG00000283462		0.039763	rs4473744:103598185:T:G	rs905181:104025422:C:T	2.015	0.0439046490753165	0.21894007166969973	1.0	Gene
ENSG00000229358	ENSG00000229358	DPY19L1P1	0.093202	rs41479949:32946363:C:T	rs10242306	1.40624154520197	0.159652411382793	0.4516324403810334	1.0	Gene
ENSG00000166311	ENSG00000166311	SMPD1	0.136864	rs4758124	rs11601088	0.201255780833246	0.840498576863136	0.9435991778549438	1.0	Gene
ENSG00000135678	ENSG00000135678	CPM	0.139961	rs3814241	rs1695147	0.2803334575633221	0.7792216839971771	0.920799696976919	1.0	Gene
ENSG00000130787	ENSG00000130787	HIP1R	0.166542	12:122852292:G:A	rs1696326	-2.89395014916402	0.0038042855470875295	0.04272935125386517	1.0	Gene
ENSG00000115526	ENSG00000115526	CHST10	0.087775	rs17022809	rs2871340:100884117:G:T	-1.1492341630600802	0.250459437388282	0.5696263555808266	1.0	Gene
ENSG00000241345	ENSG00000241345		0.137506	rs6944462:124198885:C:A	rs12668777	0.17889056563017994	0.858023630828657	0.9480558355564088	1.0	Gene
ENSG00000089486	ENSG00000089486	CDIP1	0.108379	rs2270366:4558615:G:A	rs4786500	2.83663275347189	0.0045592020227822215	0.04910484801586753	1.0	Gene
ENSG00000179409	ENSG00000179409	GEMIN4	0.226683	rs4239042	rs910924	-1.82195349155674	0.0684620428118525	0.2835590993058288	1.0	Gene
ENSG00000151552	ENSG00000151552	QDPR	0.127634	rs9994673	rs2597771:17491370:A:G	-0.279362289621865	0.7799668079659019	0.920799696976919	1.0	Gene
ENSG00000091640	ENSG00000091640	SPAG7	0.321699	rs8072032	rs3786044	-0.282092572984827	0.777872527972669	0.920799696976919	1.0	Gene
ENSG00000102858	ENSG00000102858	MGRN1	0.202657	rs2270366:4558615:G:A	rs841225	-3.2748307165204	0.00105725307367204	0.017150994306235318	1.0	Gene
ENSG00000048991	ENSG00000048991	R3HDM1	0.084531	rs1592	rs6716969	2.14885608830319	0.0316458096320841	0.18079388633286306	1.0	Gene
ENSG00000106069	ENSG00000106069	CHN2	0.439599	rs41276	rs245914	-0.644444617634188	0.519287159792146	0.7820553902199197	1.0	Gene
ENSG00000204869	ENSG00000204869	IGFL4	0.127743	rs11667587	rs10416563	-0.699697228647635	0.484116407573176	0.7618572528197592	1.0	Gene
ENSG00000113805	ENSG00000113805	CNTN3	0.32300300000000004	rs4131441:74478848:G:A	rs6803546	0.4121418819629721	0.680235432383333	0.8756071127279929	1.0	Gene
ENSG00000184144	ENSG00000184144	CNTN2	0.101645	rs2242000	rs4951162:205022977:A:G	-3.08898466679823	0.00200841804353703	0.02770475957478067	1.0	Gene
ENSG00000187607	ENSG00000187607	ZNF286A	0.182153	rs7210224	rs3760299	-1.4830328012988	0.138065696099469	0.4156204459901541	1.0	Gene
ENSG00000143420	ENSG00000143420	ENSA	0.619049	rs7521783	rs12045807	-0.187330846601189	0.851401238976077	0.9473025932085622	1.0	Gene
ENSG00000144815	ENSG00000144815	NXPE3	0.08576399999999999	rs7647414	rs1473857	-0.445593926671298	0.6558905984185611	0.8628983464130899	1.0	Gene
ENSG00000065675	ENSG00000065675	PRKCQ	0.143841	rs11254838	rs7898724:6659389:A:G	0.13084775484562802	0.8958957448144419	0.9635416481982212	1.0	Gene
ENSG00000163393	ENSG00000163393	SLC22A15	0.25069600000000003	rs12134493:115677946:C:A	rs958690:116451413:T:G	-2.23457170862505	0.0254454799232119	0.15846142473507316	1.0	Gene
ENSG00000122218	ENSG00000122218	COPA	0.17621099999999998	rs2795070	rs6661197:160234691:T:G	-1.00413094927387	0.315315499441644	0.636019288205766	1.0	Gene
ENSG00000111728	ENSG00000111728	ST8SIA1	0.147037	12:22338680:A:C	rs2300739	-1.06149609427771	0.288464506958838	0.6113322600704635	1.0	Gene
ENSG00000135241	ENSG00000135241	PNPLA8	0.09981	rs1043615	rs40893:108164595:T:G	0.5426515977494871	0.587369705852943	0.8281156582518961	1.0	Gene
ENSG00000111850	ENSG00000111850	SMIM8	0.2061	rs1508250	rs6926846:87799514:C:A	-1.20247724475751	0.2291786772395	0.5457920831766252	1.0	Gene
ENSG00000179603	ENSG00000179603	GRM8	0.421682	rs335915	rs7776557	1.94088594380932	0.0522721133185369	0.2412135448658735	1.0	Gene
ENSG00000162949	ENSG00000162949	CAPN13	0.07429	rs2303324	rs528264	-1.8395714990671204	0.0658311718986084	0.2775900791998848	1.0	Gene
ENSG00000149089	ENSG00000149089	APIP	0.305261	rs10768085	rs17433496	0.675957325935615	0.499067739439479	0.7705934308148947	1.0	Gene
ENSG00000139044	ENSG00000139044	B4GALNT3	0.092748	rs10774343	rs2286782	0.4015113902311829	0.6880436538460469	0.8781829637238521	1.0	Gene
ENSG00000163630	ENSG00000163630	SYNPR	0.134175	rs935786	rs1565982:63573750:T:C	1.70035555252123	0.0890640669533413	0.3261769722209873	1.0	Gene
ENSG00000188186	ENSG00000188186	LAMTOR4	0.127094	rs1734907	rs941290	0.0300165317646665	0.9760538686696172	0.9924819372659136	1.0	Gene
ENSG00000257139	ENSG00000257139		0.495065	12:70668557:C:T	rs7960641	1.2565738034032	0.208908005645961	0.5203888519787541	1.0	Gene
ENSG00000188352	ENSG00000188352	FOCAD	0.141827	rs13284316	rs4978125	-0.282499221085063	0.7775607437523091	0.920799696976919	1.0	Gene
ENSG00000092094	ENSG00000092094	OSGEP	0.652084	rs17277102:20622221:T:C	rs2275007	-0.3961537218406729	0.6919916289532049	0.8809453774493621	1.0	Gene
ENSG00000174021	ENSG00000174021	GNG5	0.30448000000000003	rs17521573:84280513:T:G	rs11163981	-0.567141055950583	0.570618351137347	0.8183274361740508	1.0	Gene
ENSG00000204356	ENSG00000204356	NELFE	0.120219	rs497309	rs1042663	0.839186649851145	0.4013645776515311	0.7005273344364286	1.0	Gene
ENSG00000152784	ENSG00000152784	PRDM8	0.125336	rs13143951:80203560:C:A	rs4455441	-0.323342441372119	0.7464359151995259	0.9087826062807944	1.0	Gene
ENSG00000104765	ENSG00000104765	BNIP3L	0.080963	rs1042992	rs17310286	1.18683083935678	0.235294351757193	0.5524427176903892	1.0	Gene
ENSG00000196268	ENSG00000196268	ZNF493	0.052042999999999985	rs488125	rs2650781	2.4143761936109502	0.0157621787273984	0.11506390471000832	1.0	Gene
ENSG00000140829	ENSG00000140829	DHX38	0.429163	rs8062188	rs1050362	-1.45938932234261	0.14445798318387398	0.42679660461744895	1.0	Gene
ENSG00000204463	ENSG00000204463	BAG6	0.18305	rs497309	rs2072632	4.14508881112759	3.39682031531042e-05	0.0011823634157133488	0.17853687577271568	Gene
ENSG00000165533	ENSG00000165533	TTC8	0.062929	rs17688996	rs1950806	-0.610840455761364	0.5413052077495519	0.7980645643567026	1.0	Gene
ENSG00000151948	ENSG00000151948	GLT1D1	0.263979	12:129026071:T:C	12:129325242:C:A	0.982002236424366	0.326098746435228	0.6424576813932189	1.0	Gene
ENSG00000151575	ENSG00000151575	TEX9	0.090142	rs8024031:56434540:G:A	rs11858489	0.279936177851722	0.7795264704811999	0.920799696976919	1.0	Gene
ENSG00000074803	ENSG00000074803	SLC12A1	0.258035	rs1559677	rs470151:48187597:C:A	1.1454752370093302	0.25201234759243	0.5720126976111387	1.0	Gene
ENSG00000159307	ENSG00000159307	SCUBE1	0.252857	rs5996168	rs2007836	1.2120144578926102	0.22550684631627105	0.5407226205466791	1.0	Gene
ENSG00000150867	ENSG00000150867	PIP4K2A	0.365537	rs10828316	rs1171492:22941037:A:C	1.57687562392447	0.114824146401538	0.375554270993456	1.0	Gene
ENSG00000011105	ENSG00000011105	TSPAN9	0.233097	rs7309644	rs11062564	0.811431994480792	0.417117631808474	0.7108853024595782	1.0	Gene
ENSG00000136274	ENSG00000136274	NACAD	0.068898	rs6656:44606098:C:T	rs10264280	-1.70008296029722	0.0891153219386107	0.3261769722209873	1.0	Gene
ENSG00000117586	ENSG00000117586	TNFSF4	0.145662	rs12561796	rs12744267:173486342:A:G	-1.61170959831757	0.107025148035997	0.3624511456682991	1.0	Gene
ENSG00000075651	ENSG00000075651	PLD1	0.188029	rs12108093	rs13321742	1.79361912531714	0.0728739817782973	0.2948619308904778	1.0	Gene
ENSG00000125885	ENSG00000125885	MCM8	0.254767	rs2144938	rs1394095	0.0573317839422013	0.954280902058844	0.9859896073100064	1.0	Gene
ENSG00000268278	ENSG00000268278		0.105079	rs488125	rs11085465:21751790:C:T	2.35310073455302	0.0186175897113592	0.12951738169875993	1.0	Gene
ENSG00000225265	ENSG00000225265	TAF1A-AS1	0.321539	rs12043288:222906294:A:G	rs904323	0.0910000000000001	0.9274925910575452	0.9753084742757824	1.0	Gene
ENSG00000166387	ENSG00000166387	PPFIBP2	0.383223	rs4757993	rs10839797	0.3886472513951629	0.697537107751327	0.8836478761969089	1.0	Gene
ENSG00000177181	ENSG00000177181	RIMKLA	0.089306	rs2991345	rs4660631	-1.92663145076685	0.0540255762458159	0.2467058460017449	1.0	Gene
ENSG00000105708	ENSG00000105708	ZNF14	0.58065	rs4808203	rs11085268:19813019:T:C	0.987563471006945	0.323366483705063	0.6403408701508155	1.0	Gene
ENSG00000167191	ENSG00000167191	GPRC5B	0.131507	rs6497415	rs6497416	-1.8236133228784697	0.0682105509823557	0.28318693204049106	1.0	Gene
ENSG00000166173	ENSG00000166173	LARP6	0.087531	rs1971791	rs4777316:71156131:C:T	0.0560461881608687	0.955305012129894	0.9859896073100064	1.0	Gene
ENSG00000213923	ENSG00000213923	CSNK1E	0.091762	rs2284060	rs738443	0.60853245646703	0.542834386402956	0.7987507096679555	1.0	Gene
ENSG00000103540	ENSG00000103540	CCP110	0.16927	rs6497415	rs2067655:19544310:A:C	-0.393813506230908	0.69371873204777	0.8815729341496806	1.0	Gene
ENSG00000167395	ENSG00000167395	ZNF646	0.13609000000000002	rs9936992	rs749767	-2.19442462964825	0.0282048968762935	0.16804934950388425	1.0	Gene
ENSG00000197558	ENSG00000197558	SSPO	0.191275	rs13235078	rs6960187	1.84285220443988	0.0653505922826773	0.2772257570926165	1.0	Gene
ENSG00000132646	ENSG00000132646	PCNA	0.175396	rs6052956	rs3730446	-0.468680702559399	0.639297882497037	0.8532156767187336	1.0	Gene
ENSG00000169744	ENSG00000169744	LDB2	0.111094	rs7660122	rs7440228	-1.61414576411796	0.106495812835751	0.36229255162764223	1.0	Gene
ENSG00000155158	ENSG00000155158	TTC39B	0.3059	rs12093	rs12377170	-1.3826494676365102	0.166772373280145	0.4628065438017117	1.0	Gene
ENSG00000281186	ENSG00000281186	LINC00706	0.313425	rs11254838	rs7077314:6726766:T:C	-0.17209647572597306	0.863361683391792	0.9503928714182932	1.0	Gene
ENSG00000143858	ENSG00000143858	SYT2	0.216793	rs4950914	rs4400672	0.355738779617854	0.722036200353528	0.8967443924995613	1.0	Gene
ENSG00000116962	ENSG00000116962	NID1	0.052343	rs6429207	rs9803700:236109928:C:T	-1.0134819256254002	0.310830025071109	0.6322455927916986	1.0	Gene
ENSG00000058085	ENSG00000058085	LAMC2	0.483704	rs10797793	rs2276543	0.156582842495144	0.8755736254356851	0.9555042664344748	1.0	Gene
ENSG00000134086	ENSG00000134086	VHL	0.215154	rs6442165	rs388600	0.28389675870609005	0.776489500526068	0.920799696976919	1.0	Gene
ENSG00000147419	ENSG00000147419	CCDC25	0.379009	rs11776293:27418429:C:T	rs1841311	-2.48112763899547	0.0130967466365173	0.10213130611503697	1.0	Gene
ENSG00000198792	ENSG00000198792	TMEM184B	0.137025	rs2284060	rs9610922	1.6862801430618402	0.0917418538262967	0.33067543596615057	1.0	Gene
ENSG00000178796	ENSG00000178796	RIIAD1	0.186784	rs7546151	rs2298294	-1.52665960992135	0.126845675862102	0.3975556781939225	1.0	Gene
ENSG00000106536	ENSG00000106536	POU6F2	0.114295	rs7786896	rs6944670:39057109:A:G	3.3856275589306803	0.0007101569537543112	0.012739197777927164	1.0	Gene
ENSG00000163697	ENSG00000163697	APBB2	0.223469	rs6829898	rs4590083	-0.243878712059589	0.8073247567762409	0.9308192937612836	1.0	Gene
ENSG00000214960	ENSG00000214960	ISPD	0.224042	rs11765776	rs11974818:16439560:C:T	-3.1495568342637004	0.00163518299421588	0.02374177297679189	1.0	Gene
ENSG00000163945	ENSG00000163945	UVSSA	0.261382	rs1265922	rs17164229	-0.745734750989891	0.455827662397689	0.7428930832751173	1.0	Gene
ENSG00000204256	ENSG00000204256	BRD2	0.07460599999999999	rs3891175	rs2071476	-4.91248359661134	8.99299090344665e-07	5.137734803099521e-05	0.00472671601885156	Gene
ENSG00000065060	ENSG00000065060	UHRF1BP1	0.256763	rs206937	rs9469857:34719793:C:T	0.206427627343466	0.836456892032163	0.94245056851007	1.0	Gene
ENSG00000112146	ENSG00000112146	FBXO9	0.089911	rs9474466	rs222455	0.11073694677297	0.9118249468555792	0.969367297870737	1.0	Gene
ENSG00000090539	ENSG00000090539	CHRD	0.097754	rs16859583	rs885838	-0.660694762348737	0.508808083403354	0.7780919472171743	1.0	Gene
ENSG00000197776	ENSG00000197776	KLHDC1	0.112935	rs1950610	rs8017160	0.0516942950823573	0.9587722830284472	0.9861505950298842	1.0	Gene
ENSG00000228408	ENSG00000228408		0.379972	rs1883625	rs17725371	-0.8124537528077049	0.416531313230911	0.7101163095496815	1.0	Gene
ENSG00000282390	ENSG00000282390		0.20405	rs10794749	rs3849975:1340620:A:C	-0.340907273151243	0.7331733892772059	0.9031074136491666	1.0	Gene
ENSG00000168952	ENSG00000168952	STXBP6	0.137575	rs1951635:24529890:A:G	rs854432:25230656:C:T	0.79878209994195	0.42441677157682106	0.7175087009996048	1.0	Gene
ENSG00000090863	ENSG00000090863	GLG1	0.114593	rs4888256	rs4888253	4.40314268603985	1.06693942916507e-05	0.00043471578602260525	0.05607833639691608	Gene
ENSG00000198218	ENSG00000198218	QRICH1	0.058863	rs7633840:48719638:T:C	rs7434187	-0.0117430975777357	0.990630579088274	0.9971580874633258	1.0	Gene
ENSG00000102878	ENSG00000102878	HSF4	0.12491	rs7191281	rs3730403	0.0496253554305211	0.960420940809854	0.9861505950298842	1.0	Gene
ENSG00000127074	ENSG00000127074	RGS13	0.19286	rs11577299:193126441:C:T	rs3795617	-1.7114382323294	0.0870002444844144	0.3227052117220057	1.0	Gene
ENSG00000283201	ENSG00000283201		0.064348	rs4933032	rs7246048	-0.0179413315417082	0.985685656510702	0.9961641718274036	1.0	Gene
ENSG00000186340	ENSG00000186340	THBS2	0.410541	rs4708751	rs1040	-0.599630005122963	0.548752845658802	0.8027400380692077	1.0	Gene
ENSG00000196235	ENSG00000196235	SUPT5H	0.221535	rs12980275	rs1865092	-2.31305192926902	0.0207197842133914	0.1375898697815163	1.0	Gene
ENSG00000228944	ENSG00000228944		0.204846	rs10486428	rs2390981:24596607:A:G	3.50657170447321	0.0004539191189396241	0.009211578722573992	1.0	Gene
ENSG00000132837	ENSG00000132837	DMGDH	0.219313	rs17237492	rs12189248:78517143:C:T	2.234953451863	0.0254204048311021	0.15846142473507316	1.0	Gene
ENSG00000070759	ENSG00000070759	TESK2	0.156307	rs17382948	rs9429076	-0.6407101039036971	0.521711048346862	0.7823433010302729	1.0	Gene
ENSG00000035141	ENSG00000035141	FAM136A	0.192298	rs6718012	rs4567961	0.543970624750081	0.586461687366903	0.8281156582518961	1.0	Gene
ENSG00000117480	ENSG00000117480	FAAH	0.231208	rs4660928	rs17361805:46813967:C:T	-0.961826320852854	0.33613685413068506	0.6516913704577206	1.0	Gene
ENSG00000255248	ENSG00000255248	MIR100HG	0.12839	rs583564	rs644271	0.00239297315537225	0.9980906854871372	0.9990147956793836	1.0	Gene
ENSG00000183621	ENSG00000183621	ZNF438	0.194957	rs7085041:31118426:A:G	rs1690624	-0.411643407481379	0.680600810685478	0.8756071127279929	1.0	Gene
ENSG00000085382	ENSG00000085382	HACE1	0.161104	rs156235:104871539:C:T	rs6571202	-0.0508989083072623	0.9594060754286192	0.9861505950298842	1.0	Gene
ENSG00000143036	ENSG00000143036	SLC44A3	0.39636	rs10874819	rs17406291:95238658:A:C	-0.0547219355249662	0.956359993522345	0.9860480226241882	1.0	Gene
ENSG00000183166	ENSG00000183166	CALN1	0.070859	rs2944829:71786721:G:A	rs2968538	3.06212552771249	0.0021977126817570697	0.02946729044723255	1.0	Gene
ENSG00000006747	ENSG00000006747	SCIN	0.183467	rs12699393	rs11771290	-0.538442972030133	0.590271266084859	0.8292028084789564	1.0	Gene
ENSG00000178078	ENSG00000178078	STAP2	0.399023	rs12984689	rs10411394	-1.02893265227885	0.30351132339949605	0.6246158660299164	1.0	Gene
ENSG00000099956	ENSG00000099956	SMARCB1	0.108997	rs17545261	rs9612485	0.430720631823016	0.666671515256584	0.8675477801902959	1.0	Gene
ENSG00000274114	ENSG00000274114		0.295727	rs3826408	rs16956162	0.185292282393172	0.852999790978716	0.9474212009782844	1.0	Gene
ENSG00000112511	ENSG00000112511	PHF1	0.094618	rs9461856:33395199:G:A	rs210197:33507991:T:C	-5.30166438032785	1.1475165750276198e-07	7.935983050454171e-06	0.000603134711834517	Gene
ENSG00000100604	ENSG00000100604	CHGA	0.248643	rs12896399	rs7145663	1.13158901271146	0.257807261491495	0.5788368700184934	1.0	Gene
ENSG00000148468	ENSG00000148468	FAM171A1	0.101065	rs7920514	rs9423931:15257750:T:C	0.945095648673448	0.34461004661653005	0.6588833775978472	1.0	Gene
ENSG00000110756	ENSG00000110756	HPS5	0.111219	rs211130	rs2271997	-1.73797447317188	0.082215311802226	0.31265165415162954	1.0	Gene
ENSG00000139146	ENSG00000139146	FAM60A	0.099724	rs11051046	12:31562177:G:A	-2.69755670232562	0.00698503878342805	0.06589465403740946	1.0	Gene
ENSG00000125703	ENSG00000125703	ATG4C	0.228477	rs635897	rs11208037	0.374898851507698	0.7077356932453119	0.8894927794589573	1.0	Gene
ENSG00000162302	ENSG00000162302	RPS6KA4	0.140282	rs628595	rs11606081	-0.529584860363554	0.59639979347228	0.8318003595926118	1.0	Gene
ENSG00000075223	ENSG00000075223	SEMA3C	0.22142	rs7793555	rs1527470	0.558644757226592	0.57640418796464	0.8223616753371736	1.0	Gene
ENSG00000129595	ENSG00000129595	EPB41L4A	0.431849	rs1822163	rs6594588	-0.0840675912975051	0.9330026917996947	0.9773684063494372	1.0	Gene
ENSG00000166529	ENSG00000166529	ZSCAN21	0.200484	rs1734907	rs6592	-0.140758280414111	0.888060902250269	0.960421420211402	1.0	Gene
ENSG00000260633	ENSG00000260633		0.190506	rs6779053	rs2400278	-1.19190363104218	0.23329903427594	0.5501210067987171	1.0	Gene
ENSG00000012061	ENSG00000012061	ERCC1	0.125895	rs7257916	rs6509196	2.792578797266509	0.00522897303124956	0.05368979750915577	1.0	Gene
ENSG00000110888	ENSG00000110888	CAPRIN2	0.247715	12:30518576:A:C	rs7300410	1.14565146189953	0.251939394846281	0.5720126976111387	1.0	Gene
ENSG00000169641	ENSG00000169641	LUZP1	0.158706	rs2869511	rs6691108	-0.6480632670867199	0.516944030998821	0.7809881652572013	1.0	Gene
ENSG00000224525	ENSG00000224525		0.272827	rs650833	rs4658425	-2.0362813261431296	0.0417221138725646	0.21287594930318526	1.0	Gene
ENSG00000179115	ENSG00000179115	FARSA	0.074749	rs17001926	rs2974755	1.08334038119903	0.27865736774280203	0.6007527132277066	1.0	Gene
ENSG00000105793	ENSG00000105793	GTPBP10	0.536708	rs803173	rs10279060:90183947:G:A	0.269395120003582	0.7876256410758679	0.9228177372926352	1.0	Gene
ENSG00000040531	ENSG00000040531	CTNS	0.194433	rs3760471	rs760273	-1.2277393239696	0.219544839446156	0.5334848248400351	1.0	Gene
ENSG00000251896	ENSG00000251896	SNORD116-27	0.090881	rs17784244	rs7162559:25352341:A:G	0.512127482520834	0.608561791525564	0.8366729731253897	1.0	Gene
ENSG00000167323	ENSG00000167323	STIM1	0.150554	rs6578411	rs11030106	1.9597634529273	0.0500234447750574	0.23604911025034325	1.0	Gene
ENSG00000111341	ENSG00000111341	MGP	0.088922	12:14707128:C:T	rs2075268	0.550840048998924	0.5817433274449251	0.8252556379444608	1.0	Gene
ENSG00000242428	ENSG00000242428	C3orf67-AS1	0.267118	rs6767498	rs2037165	-2.73956116671876	0.00615212660277776	0.060440331634018525	1.0	Gene
ENSG00000140939	ENSG00000140939	NOL3	0.133127	rs7191281	rs13334182:67524024:C:T	-0.5304833449438421	0.5957768535428729	0.8316951314943059	1.0	Gene
ENSG00000116688	ENSG00000116688	MFN2	0.328974	rs1208984	rs3753579	0.509587951213059	0.6103401668080439	0.837504501520774	1.0	Gene
ENSG00000114544	ENSG00000114544	SLC41A3	0.111009	rs4340655	rs11716991	0.33709653446373106	0.7360441297989692	0.9034675259746338	1.0	Gene
ENSG00000229334	ENSG00000229334		0.144438	rs9882160	rs711995	2.0059470746027	0.0448618950122592	0.2214029297506426	1.0	Gene
ENSG00000185305	ENSG00000185305	ARL15	0.212884	rs13357261	rs35928	1.23468428718915	0.216948025964921	0.5310181681814136	1.0	Gene
ENSG00000145990	ENSG00000145990	GFOD1	0.207835	rs17700321:13280666:G:T	rs2841565	0.515842660068612	0.6059643047140899	0.8356370109770392	1.0	Gene
ENSG00000142494	ENSG00000142494	SLC47A1	0.460082	rs12602286	rs8075054:19389224:T:C	3.1254815441169703	0.0017751420861259399	0.02535365979532049	1.0	Gene
ENSG00000214022	ENSG00000214022	REPIN1	0.14971700000000002	rs2303933	rs1132261	0.4682521769980561	0.639604263252735	0.8532156767187336	1.0	Gene
ENSG00000166925	ENSG00000166925	TSC22D4	0.095653	rs1734907	rs11760536	-1.4227959342503702	0.15479532033411902	0.4438648137894869	1.0	Gene
ENSG00000279663	ENSG00000279663		0.083966	rs6431749	rs12997119	1.8803535537033105	0.0600599091133187	0.26197085668016856	1.0	Gene
ENSG00000143355	ENSG00000143355	LHX9	0.155142	rs2488394	rs12407744	1.09910238016568	0.27172341185485105	0.5928242512669731	1.0	Gene
ENSG00000150687	ENSG00000150687	PRSS23	0.142183	rs17149664	rs7109270	1.98399668014898	0.0472562100263735	0.2274921174480328	1.0	Gene
ENSG00000069869	ENSG00000069869	NEDD4	0.301545	rs1912404	rs8029247	2.19893803489045	0.0278823286569422	0.16653354479646387	1.0	Gene
ENSG00000145982	ENSG00000145982	FARS2	0.499854	rs4960085:5386325:A:G	rs2753248	-2.6976625635075004	0.00698281815903291	0.06589465403740946	1.0	Gene
ENSG00000060140	ENSG00000060140	STYK1	0.118208	rs3782672	rs2277410	-1.39060768352968	0.164344425125784	0.4576463604326653	1.0	Gene
ENSG00000185345	ENSG00000185345	PARK2	0.143453	rs9365262	rs10945728:161733816:T:C	-0.8958956822611991	0.37030848042535497	0.6774006797310945	1.0	Gene
ENSG00000237667	ENSG00000237667	LINC01115	0.241199	rs10207582	rs4854431	1.22835575582026	0.219313449110446	0.5334848248400351	1.0	Gene
ENSG00000176387	ENSG00000176387	HSD11B2	0.111847	rs7198357	rs28580313	-0.0401090099094283	0.968006218714313	0.990430345641898	1.0	Gene
ENSG00000139629	ENSG00000139629	GALNT6	0.524458	rs4768933	rs3782473	2.65114214545463	0.00802200719973711	0.0717069214996909	1.0	Gene
ENSG00000111962	ENSG00000111962	UST	0.432468	rs1883625	rs6904988	-2.47063876430273	0.0134871981398521	0.10333631694323997	1.0	Gene
ENSG00000213047	ENSG00000213047	DENND1B	0.12620499999999998	rs2488394	rs17641524	-2.04149143127738	0.041202004719466	0.21127584078586664	1.0	Gene
ENSG00000170113	ENSG00000170113	NIPA1	0.154384	rs11636068	rs11636068	-1.42769451556745	0.153379805452259	0.4417338397025059	1.0	Gene
ENSG00000060688	ENSG00000060688	SNRNP40	0.131753	rs2292165	rs2377717	-2.7516584107279503	0.0059294334344559	0.05891323654347865	1.0	Gene
ENSG00000196878	ENSG00000196878	LAMB3	0.139189	rs9429816:209732278:T:C	rs3737913	-1.5018485224354898	0.133136233683219	0.4073131805814895	1.0	Gene
ENSG00000139324	ENSG00000139324	TMTC3	0.112718	rs7977182	12:88553003:A:G	-0.553802237246548	0.5797141970208329	0.8243987606984573	1.0	Gene
ENSG00000211455	ENSG00000211455	STK38L	0.186758	rs2881007	12:27376941:C:A	0.959759182482149	0.33717642967467704	0.6525596842739814	1.0	Gene
ENSG00000160783	ENSG00000160783	PMF1	0.11215	rs11264431	rs2241109	2.32002114553219	0.020339733472578	0.1360122635265521	1.0	Gene
ENSG00000075213	ENSG00000075213	SEMA3A	0.085886	rs2057845:83723672:G:T	rs1228893	0.7345503508978729	0.462613384752334	0.7485463352038638	1.0	Gene
ENSG00000159921	ENSG00000159921	GNE	0.125006	rs10814385	rs10972821	0.249937211820544	0.8026359053894341	0.9289871177410824	1.0	Gene
ENSG00000035115	ENSG00000035115	SH3YL1	0.10993	rs2667215	rs1474052:224192:A:C	1.6749488894518405	0.0939442601495653	0.33509725700611753	1.0	Gene
ENSG00000232973	ENSG00000232973	CYP1B1-AS1	0.105958	rs3770752:37576136:A:G	rs1374188:38209399:G:T	-2.05850780779295	0.0395414125473956	0.20700165771823836	1.0	Gene
ENSG00000129158	ENSG00000129158	SERGEF	0.072324	rs11024273:17412717:G:T	rs2283238:17978206:T:G	0.644677814663911	0.519135996178739	0.7820518188350393	1.0	Gene
ENSG00000112378	ENSG00000112378	PERP	0.296973	rs6570204	rs12660248:138450672:G:A	0.3875110056583821	0.6983779388367641	0.8838236334530735	1.0	Gene
ENSG00000168092	ENSG00000168092	PAFAH1B2	0.202369	rs657137	rs500389	0.07264644844090899	0.942087463830222	0.9812944331929542	1.0	Gene
ENSG00000174915	ENSG00000174915	PTDSS2	0.087024	rs4074376	rs2613996	1.01689974898738	0.30920112277698203	0.6309353323312452	1.0	Gene
ENSG00000161328	ENSG00000161328	LRRC56	0.324096	rs4074376	rs7930593	-1.01444282828895	0.310371496816089	0.6315573315003343	1.0	Gene
ENSG00000126870	ENSG00000126870	WDR60	0.254814	rs3850492	rs6969349	-0.0102528835721939	0.9918195258184068	0.9977216226196812	1.0	Gene
ENSG00000109790	ENSG00000109790	KLHL5	0.18499	rs931023:38722580:C:T	rs1046655	-0.380282784822839	0.7037355130644859	0.8865685212138755	1.0	Gene
ENSG00000279853	ENSG00000279853		0.058236	rs6656:44606098:C:T	rs7797038	1.7824538730929598	0.0746752469188537	0.2992804595067996	1.0	Gene
ENSG00000054523	ENSG00000054523	KIF1B	0.101869	rs6703708	rs4529713	0.738772576251172	0.460045106905831	0.7472178868655895	1.0	Gene
ENSG00000156414	ENSG00000156414	TDRD9	0.153093	rs8017993:104047734:A:G	rs10149651	-2.79951116051324	0.00511800472976638	0.05284918047082926	1.0	Gene
ENSG00000047662	ENSG00000047662	FAM184B	0.322824	rs9994673	rs1122675	2.79302423685346	0.005221777931693161	0.05368979750915577	1.0	Gene
ENSG00000109944	ENSG00000109944	C11orf63	0.323885	rs3816621	rs3134403:122751013:T:C	2.79251177657697	0.00523005637836525	0.05368979750915577	1.0	Gene
ENSG00000107890	ENSG00000107890	ANKRD26	0.071124	rs11015463:27319258:T:C	rs4749219	-2.46148741044944	0.0138362253596357	0.10554891217742417	1.0	Gene
ENSG00000197586	ENSG00000197586	ENTPD6	0.226793	rs17857107	rs8115257	-1.25703005421686	0.208742752949424	0.5203888519787541	1.0	Gene
ENSG00000124374	ENSG00000124374	PAIP2B	0.124208	rs4241246	rs13339771:71424523:T:C	0.908478765348272	0.36362532779961	0.6722528044019521	1.0	Gene
ENSG00000231768	ENSG00000231768	LINC01354	0.246216	rs271751	rs271742	2.11830764032838	0.034149021997654995	0.19053849216525973	1.0	Gene
ENSG00000116198	ENSG00000116198	CEP104	0.195179	rs9426494:4206288:C:T	rs7538067	-0.568421589610938	0.56974873405634	0.8178208596147738	1.0	Gene
ENSG00000149972	ENSG00000149972	CNTN5	0.139879	rs4381339	rs7944167	0.019081623631412	0.984775990979878	0.9961641718274036	1.0	Gene
ENSG00000123146	ENSG00000123146	ADGRE5	0.22961	rs11671204	rs10402912	0.24194843507192895	0.8088201190614029	0.9314545455273299	1.0	Gene
ENSG00000117153	ENSG00000117153	KLHL12	0.091053	rs4950914	rs6699298:202853593:C:T	1.2761292531531498	0.20190983221845896	0.5150035088881515	1.0	Gene
ENSG00000139344	ENSG00000139344	AMDHD1	0.11235	12:95737369:G:A	12:96355432:C:T	-0.438873751485337	0.660753017040639	0.8652540680445322	1.0	Gene
ENSG00000153048	ENSG00000153048	CARHSP1	0.245432	rs4985012	rs3743807	-0.347763797156247	0.728017580232179	0.9001318282052064	1.0	Gene
ENSG00000133069	ENSG00000133069	TMCC2	0.118748	rs2242000	rs1668871	2.36637179404029	0.0179633946816796	0.12734475922843638	1.0	Gene
ENSG00000168297	ENSG00000168297	PXK	0.21465	rs6767498	rs6789547:58426047:C:T	0.23076264512335895	0.817499202883793	0.9347688602470596	1.0	Gene
ENSG00000033170	ENSG00000033170	FUT8	0.298097	rs4902363	rs8020305	2.12112261349157	0.0339114854021121	0.1895493946078146	1.0	Gene
ENSG00000155970	ENSG00000155970	MICU3	0.203391	rs7845103	rs3862113	-0.168700744825401	0.8660320328921379	0.9508988097509568	1.0	Gene
ENSG00000082497	ENSG00000082497	SERTAD4	0.119475	rs12133371	rs590152	-0.782513484565255	0.4339128637361721	0.7261043338875707	1.0	Gene
ENSG00000205632	ENSG00000205632	LINC01310	0.413681	rs9615807	rs28444486	1.77251113379397	0.0763097487758371	0.30182490407944795	1.0	Gene
ENSG00000178971	ENSG00000178971	CTC1	0.35896500000000003	rs9902772:7823486:T:C	rs3027237	-0.990524474743862	0.32191783244162203	0.6394558304282559	1.0	Gene
ENSG00000119922	ENSG00000119922	IFIT2	0.060367	rs17702687	rs11202472	1.53681249320223	0.124339233164943	0.39265186745278335	1.0	Gene
ENSG00000072210	ENSG00000072210	ALDH3A2	0.06814400000000001	rs12602286	rs2165895	2.03947588560723	0.0414025555321378	0.2118907807954394	1.0	Gene
ENSG00000137714	ENSG00000137714	FDX1	0.207386	rs328271	rs10488764	1.18073779803184	0.23770690099915806	0.5532355934915532	1.0	Gene
ENSG00000139547	ENSG00000139547	RDH16	0.067462	rs725957	rs2270736	-1.4441305260120705	0.148702262780207	0.4337039746293925	1.0	Gene
ENSG00000040199	ENSG00000040199	PHLPP2	0.042859	rs1465463:71359600:T:C	rs979789	-0.4656212523706521	0.641486627994579	0.8546650739517129	1.0	Gene
ENSG00000168522	ENSG00000168522	FNTA	0.07057100000000001	rs13274253:43108207:G:T	rs35252795	-2.26566125419026	0.0234721315497559	0.14990221558386027	1.0	Gene
ENSG00000168575	ENSG00000168575	SLC20A2	0.063711	rs2084706	rs2974312	-0.698174543002556	0.485068044743195	0.7624155631489932	1.0	Gene
ENSG00000170915	ENSG00000170915	PAQR8	0.338968	rs9474276:52517375:C:T	rs9349626	-0.7804429663265191	0.435130185782625	0.7262763596295577	1.0	Gene
ENSG00000141101	ENSG00000141101	NOB1	0.05793400000000001	rs1541979	rs2917670	-0.198	0.8430450637304742	0.9436548673301736	1.0	Gene
ENSG00000170275	ENSG00000170275	CRTAP	0.365596	rs12486192	rs4678686	0.5557267163429069	0.5783976899643111	0.8238640266808723	1.0	Gene
ENSG00000099968	ENSG00000099968	BCL2L13	0.149179	rs5747211	rs9604779:18119145:T:C	1.06345508596763	0.287575623038143	0.6108973894300258	1.0	Gene
ENSG00000172345	ENSG00000172345	STARD5	0.202563	rs11072940	rs4072111	-0.41510750387559897	0.678063206461885	0.8750061903176203	1.0	Gene
ENSG00000103316	ENSG00000103316	CRYM	0.262371	rs41468646:21622246:C:T	rs741720	-2.1446434065682	0.031981368965728	0.1818945235213704	1.0	Gene
ENSG00000124613	ENSG00000124613	ZNF391	0.175091	rs34706883	rs17750424	-13.127460965527199	2.2921364602263998e-39	1.2047469234949955e-35	1.2047469234949955e-35	Gene
ENSG00000248508	ENSG00000248508	SRP14-AS1	0.5887060000000001	rs7183462	rs8041057	0.0750324875428967	0.940188863418067	0.9802881702291928	1.0	Gene
ENSG00000135801	ENSG00000135801	TAF5L	0.096298	rs551755	rs2274995	0.2759232423301789	0.7826070218292891	0.9213540057105124	1.0	Gene
ENSG00000178922	ENSG00000178922	HYI	0.368207	rs12069733:43941508:G:A	rs6954	2.98970567180422	0.00279246380649972	0.0348626835319775	1.0	Gene
ENSG00000130304	ENSG00000130304	SLC27A1	0.367581	rs7259703	rs11672333	0.123538587421002	0.901680619959352	0.9665654687141004	1.0	Gene
ENSG00000234233	ENSG00000234233	KCNH1-IT1	0.08039	rs1501562	rs10779543:210828852:A:G	-0.7201209585794209	0.471450524299309	0.7538594413939236	1.0	Gene
ENSG00000244617	ENSG00000244617	ASPRV1	0.145853	rs6718012	rs7578666	-1.5110592844441295	0.130773347013035	0.4043253173425592	1.0	Gene
ENSG00000177666	ENSG00000177666	PNPLA2	0.220465	rs4074376	rs10902222	1.56181853763986	0.11833074345156	0.3824391989301264	1.0	Gene
ENSG00000007933	ENSG00000007933	FMO3	0.188285	rs2179882:171444005:G:A	rs10797894	1.33973961360034	0.18033001394950696	0.4840728055764089	1.0	Gene
ENSG00000136048	ENSG00000136048	DRAM1	0.07712000000000001	12:101838644:C:T	rs7955730	0.594157487394781	0.552406783920925	0.8047256253570902	1.0	Gene
ENSG00000198853	ENSG00000198853	RUSC2	0.058131	rs9608	rs10814244	1.18370529810141	0.23652974098505106	0.5530220771447187	1.0	Gene
ENSG00000114054	ENSG00000114054	PCCB	0.092891	rs7432375	rs696520	-6.37524621542853	1.8266924423987801e-10	2.7431701363565683e-08	9.601095477247988e-07	Gene
ENSG00000213973	ENSG00000213973	ZNF99	0.427309	rs1704019:22633165:G:T	rs6511380:22950070:C:T	-0.12339312996382	0.9017957969956508	0.9665654687141004	1.0	Gene
ENSG00000237943	ENSG00000237943	PRKCQ-AS1	0.267618	rs11254838	rs1409874	3.23147418431013	0.0012315344795544	0.01896275055399807	1.0	Gene
ENSG00000188732	ENSG00000188732	FAM221A	0.602499	rs6966641:23906598:G:A	rs2191305	3.22708525724166	0.00125058191613294	0.01916343600931409	1.0	Gene
ENSG00000236279	ENSG00000236279	CLEC2L	0.199135	rs2058265:139462249:G:T	rs10435440	1.50304028334431	0.132828656401745	0.4068458147130371	1.0	Gene
ENSG00000125337	ENSG00000125337	KIF25	0.418532	rs4710207	rs12198634	0.98899279844838	0.322666665145008	0.6398222044086636	1.0	Gene
ENSG00000172346	ENSG00000172346	CSDC2	0.32955300000000004	rs926914	rs5758368	-0.703188543302547	0.481938258024509	0.7612854592746224	1.0	Gene
ENSG00000165521	ENSG00000165521	EML5	0.061167	rs17688996	rs1887289	-1.2534923074947	0.210026596864998	0.5214453439406846	1.0	Gene
ENSG00000138030	ENSG00000138030	KHK	0.215015	rs4665352	rs2289360	-4.36237001443112	1.28661029710938e-05	0.0005084529113990151	0.06762423721606901	Gene
ENSG00000127603	ENSG00000127603	MACF1	0.06350499999999999	rs12142033	rs6656771	2.9511386540469102	0.00316604756688286	0.0376487466324351	1.0	Gene
ENSG00000122507	ENSG00000122507	BBS9	0.551088	rs41479949:32946363:C:T	rs1362368	-0.174772836708546	0.8612581329632741	0.9498864634485016	1.0	Gene
ENSG00000162636	ENSG00000162636	FAM102B	0.08838700000000001	rs17020104:108353670:T:C	rs6692881	-1.7836701705837898	0.0744772759546518	0.2988187499371373	1.0	Gene
ENSG00000230699	ENSG00000230699		0.124622	rs35424002	rs35424002	0.751195440749138	0.452535043675482	0.7403692894429706	1.0	Gene
ENSG00000110080	ENSG00000110080	ST3GAL4	0.187428	rs7938935	rs4937126	2.91874598810345	0.003514424693299001	0.04059739821533966	1.0	Gene
ENSG00000117697	ENSG00000117697	NSL1	0.210547	rs11119986:212769955:G:A	rs1507357:212925429:C:A	0.48437688482928	0.628118420074998	0.8477838529812142	1.0	Gene
ENSG00000239911	ENSG00000239911	PRKAG2-AS1	0.187943	rs1860743	rs10500202	-0.5483815260154179	0.583429958733279	0.8261485162574633	1.0	Gene
ENSG00000132256	ENSG00000132256	TRIM5	0.221011	rs7106300	rs3802980	1.2855746956791698	0.198591532591367	0.5091693147805976	1.0	Gene
ENSG00000089723	ENSG00000089723	OTUB2	0.170882	rs17129021	rs2295214	-2.2899056554778903	0.0220267863275613	0.14275313062597064	1.0	Gene
ENSG00000241278	ENSG00000241278	ENPP7P4	0.297174	rs9870730	rs2735226	-0.117342083784878	0.906588977323644	0.9677156102382356	1.0	Gene
ENSG00000111196	ENSG00000111196	MAGOHB	0.144688	rs3782672	rs10845181	1.12351168335286	0.26122024140411304	0.5816068011463544	1.0	Gene
ENSG00000198752	ENSG00000198752	CDC42BPB	0.088268	rs10133111	rs10129841	-1.63744396123182	0.1015377390145	0.3499556434493193	1.0	Gene
ENSG00000164627	ENSG00000164627	KIF6	0.582693	rs10305432	rs6933563	-0.686723061727791	0.492257261436658	0.7663815657911951	1.0	Gene
ENSG00000155903	ENSG00000155903	RASA2	0.07845099999999999	rs9875298	rs2312193:141188399:T:C	0.273287791055216	0.7846319995817409	0.9214278107875298	1.0	Gene
ENSG00000233098	ENSG00000233098	CCDC144NL-AS1	0.242736	rs11869314:21168293:G:A	rs2993369	-1.8859392816334	0.0593031372928365	0.2606064603767179	1.0	Gene
ENSG00000144681	ENSG00000144681	STAC	0.07266	rs9811916:36878086:A:G	rs10510677	-3.48694742446419	0.000488567393339934	0.00976391718401024	1.0	Gene
ENSG00000166166	ENSG00000166166	TRMT61A	0.207803	rs4906335	rs8019578	-1.5907416181211298	0.111667736611043	0.36889199477206575	1.0	Gene
ENSG00000101004	ENSG00000101004	NINL	0.719384	rs17857107	rs2500406:25401862:A:C	1.3593396582575	0.17403898260662	0.4742088608503861	1.0	Gene
ENSG00000146530	ENSG00000146530	VWDE	0.364962	rs12699393	rs1371608	-1.1982352477021	0.23082544688932	0.5469876234672074	1.0	Gene
ENSG00000261643	ENSG00000261643		0.17773	rs1891710	rs3468	-1.05894130576511	0.289626511168798	0.6123398804115858	1.0	Gene
ENSG00000110841	ENSG00000110841	PPFIBP1	0.243273	rs2881007	rs9300175	1.01531661921586	0.30995492479999504	0.6311984055593854	1.0	Gene
ENSG00000117280	ENSG00000117280	RAB29	0.360447	rs2224	rs708723	-0.42771488490665294	0.668858711551889	0.8687101277059222	1.0	Gene
ENSG00000149187	ENSG00000149187	CELF1	0.04862	rs4647709	rs12361256	-1.22356881602738	0.221114929377377	0.5350736965043709	1.0	Gene
ENSG00000135535	ENSG00000135535	CD164	0.070615	rs3813498	rs1341272	-1.12765617712487	0.259465151825195	0.5808129633701979	1.0	Gene
ENSG00000169621	ENSG00000169621	APLF	0.154389	rs1822469	rs4129711	-1.96549517983002	0.0493569530140565	0.2343452078065772	1.0	Gene
ENSG00000220785	ENSG00000220785	MTMR9LP	0.158212	rs3795432	rs3795425	-2.16075143484281	0.0307145453960037	0.17720708079187206	1.0	Gene
ENSG00000261195	ENSG00000261195		0.482165	rs6497415	rs2074037	-0.437426874863096	0.661801797380474	0.8655211354530287	1.0	Gene
ENSG00000178149	ENSG00000178149	DALRD3	0.055647	rs7633840:48719638:T:C	rs4974081	-1.33788706266732	0.18093325509988095	0.4844550121268336	1.0	Gene
ENSG00000021762	ENSG00000021762	OSBPL5	0.094163	rs234868	rs234853	-0.7371621428497149	0.461023752238188	0.7481337623005309	1.0	Gene
ENSG00000137218	ENSG00000137218	FRS3	0.094706	rs11760107	rs6926173	-0.578473948751212	0.5629441807171379	0.8128842258913226	1.0	Gene
ENSG00000197860	ENSG00000197860	SGTB	0.080169	rs4455504	rs1896654	1.25859279023833	0.208177452508544	0.519307399328385	1.0	Gene
ENSG00000154803	ENSG00000154803	FLCN	0.27242	rs4925114	rs1708618	0.8138267932470359	0.415744183617777	0.7096951702159908	1.0	Gene
ENSG00000168398	ENSG00000168398	BDKRB2	0.369418	rs1307298	rs2151767:96608962:C:T	1.02659397941073	0.304611690180597	0.6261396337853804	1.0	Gene
ENSG00000072778	ENSG00000072778	ACADVL	0.10785	rs3826408	rs446994	-3.70203231404089	0.000213879369619124	0.0050185266371344465	1.0	Gene
ENSG00000270704	ENSG00000270704		0.216774	rs17784244	rs4906939	-0.39839640438764506	0.690338007921658	0.8802563245114591	1.0	Gene
ENSG00000135828	ENSG00000135828	RNASEL	0.300284	rs3818458	rs12041623	1.21358254853591	0.224907174460617	0.5395308575832967	1.0	Gene
ENSG00000171067	ENSG00000171067	C11orf24	0.22324	rs676318	rs1979579	2.35977314133629	0.0182861136869057	0.12792307739290232	1.0	Gene
ENSG00000254944	ENSG00000254944	ATP5F1P5	0.275654	rs7927176	rs3134403:122751013:T:C	3.37526159744136	0.0007374555516829268	0.012877296942343734	1.0	Gene
ENSG00000160999	ENSG00000160999	SH2B2	0.095904	rs12669274	rs712839:101917647:A:G	1.55924301731856	0.118938872888808	0.3827375217083148	1.0	Gene
ENSG00000221955	ENSG00000221955	SLC12A8	0.381792	rs9873519	rs2981483	1.8818607439070705	0.059854925664345	0.26151079741629035	1.0	Gene
ENSG00000240065	ENSG00000240065	PSMB9	0.154151	rs3891175	rs4713600	-4.67398739990671	2.9540746297200292e-06	0.0001492943870558507	0.015526616253808474	Gene
ENSG00000124275	ENSG00000124275	MTRR	0.199413	rs10065659	rs17243407	0.264510577590859	0.79138651524264	0.92421913724415	1.0	Gene
ENSG00000283654	ENSG00000283654		0.386506	rs8021159	rs9972278	0.0161594690115552	0.987107170281432	0.996396252544499	1.0	Gene
ENSG00000220575	ENSG00000220575	HTR5A-AS1	0.275361	rs1583830	rs13227528	-2.04567995386828	0.0407878692774965	0.20997163655486936	1.0	Gene
ENSG00000127947	ENSG00000127947	PTPN12	0.183517	rs3779312:77711756:C:T	rs1017036	-0.476192194301201	0.6339374599662391	0.8522676700260878	1.0	Gene
ENSG00000134287	ENSG00000134287	ARF3	0.09591	rs11168749	12:49343724:C:T	-0.0569999999999999	0.954545195142769	0.9859896073100064	1.0	Gene
ENSG00000172890	ENSG00000172890	NADSYN1	0.31501	rs10898026	rs1002171	0.0903951531330531	0.927973208165885	0.9753084742757824	1.0	Gene
ENSG00000243244	ENSG00000243244	STON1	0.617422	rs2471403	rs4953592	2.42056912527509	0.0154962327421122	0.11376108485862055	1.0	Gene
ENSG00000198890	ENSG00000198890	PRMT6	0.210392	rs9435436	rs17496332:107546375:A:G	2.0536610332269203	0.0400085104882077	0.20779123629053328	1.0	Gene
ENSG00000124422	ENSG00000124422	USP22	0.15579400000000002	rs11869314:21168293:G:A	rs17770614	-1.76859467282769	0.0769615404093395	0.3032307769051637	1.0	Gene
ENSG00000139304	ENSG00000139304	PTPRQ	0.214004	rs7138252	rs10778746	1.08191216565702	0.279291558576909	0.6016214884755057	1.0	Gene
ENSG00000144619	ENSG00000144619	CNTN4	0.143951	rs17194490	rs1551997:2534772:G:A	-0.00603600268155822	0.9951839958952808	0.9987945545972114	1.0	Gene
ENSG00000205981	ENSG00000205981	DNAJC19	0.051674	rs1805579	rs4456860	5.744113288772532	9.24039103309236e-09	8.373706081023007e-07	4.856749526993345e-05	Gene
ENSG00000093167	ENSG00000093167	LRRFIP2	0.08090800000000001	rs9811916:36878086:A:G	rs6775008	2.69705053385142	0.0069956653258893605	0.06589465403740946	1.0	Gene
ENSG00000135093	ENSG00000135093	USP30	0.146605	rs3764002	rs10774961	1.0369911843985	0.299739965632256	0.6231935361404817	1.0	Gene
ENSG00000237753	ENSG00000237753		0.096308	rs12373588	rs10203614	2.6154193715524903	0.00891179592447636	0.07742214773396322	1.0	Gene
ENSG00000096092	ENSG00000096092	TMEM14A	0.15090399999999998	rs9474276:52517375:C:T	rs2397097	-2.78822247606032	0.005299813425416911	0.0541942010972593	1.0	Gene
ENSG00000275383	ENSG00000275383		0.053496	rs1975802	rs1645929	0.7033949135822422	0.481809675482507	0.7612854592746224	1.0	Gene
ENSG00000271133	ENSG00000271133		0.322529	rs10256769:20373023:C:T	rs3757724	1.0643622365852	0.287164634087642	0.6108973894300258	1.0	Gene
ENSG00000145794	ENSG00000145794	MEGF10	0.125473	rs1421750	rs6894441	1.00046841848137	0.31708387383650105	0.6372263053823829	1.0	Gene
ENSG00000250091	ENSG00000250091	DNAH10OS	0.35325700000000004	rs1727302	rs7133378	4.56820053996477	4.9192925891507005e-06	0.00022680527937347442	0.025855801848576082	Gene
ENSG00000213064	ENSG00000213064	SFT2D2	0.224946	rs1005424	rs6679269:168235648:G:A	0.515604025536779	0.6061309981793729	0.8356370109770392	1.0	Gene
ENSG00000254049	ENSG00000254049	NRG1-IT3	0.275418	rs4570115	rs12114401	-0.542871573564712	0.587218229248635	0.8281156582518961	1.0	Gene
ENSG00000162873	ENSG00000162873	KLHDC8A	0.265717	rs2242000	rs4951208	-1.58762096422176	0.112372074727716	0.37006743406571135	1.0	Gene
ENSG00000270108	ENSG00000270108		0.070312	rs8017993:104047734:A:G	rs7157116:104077611:T:C	3.587006459174689	0.000334496040972944	0.007325463297307474	1.0	Gene
ENSG00000009413	ENSG00000009413	REV3L	0.117526	rs12213673	rs240972	0.734833443475744	0.462440936616685	0.7485463352038638	1.0	Gene
ENSG00000197774	ENSG00000197774	EME2	0.347641	rs1626051	rs12149777:1834724:G:A	-2.69202690729896	0.0071019215243806905	0.06657756586992791	1.0	Gene
ENSG00000200087	ENSG00000200087	SNORA73B	0.339082	rs7534265	rs35703169:28787029:C:T	0.925862334508808	0.3545175277201	0.6649507545218649	1.0	Gene
ENSG00000227835	ENSG00000227835	CARM1P1	0.5514180000000001	rs11790563	rs7862467:3181278:T:G	0.286177606536708	0.774742094216258	0.920799696976919	1.0	Gene
ENSG00000186952	ENSG00000186952	TMEM232	0.499397	rs9632452	rs244408:110021869:T:C	-0.0997683542062573	0.9205282323502292	0.972755280303403	1.0	Gene
ENSG00000085999	ENSG00000085999	RAD54L	0.212347	rs3219487	rs12142240	-0.659414380888328	0.5096297099085129	0.7782143391281651	1.0	Gene
ENSG00000259439	ENSG00000259439		0.17413399999999998	rs908576	rs503982	-0.122154015685369	0.902777043808513	0.9665654687141004	1.0	Gene
ENSG00000175782	ENSG00000175782	SLC35E3	0.20931	rs3814241	rs12831591	-1.1867062963554	0.23534349060303605	0.5524427176903892	1.0	Gene
ENSG00000261777	ENSG00000261777		0.515931	rs12019048:69888085:A:C	rs2549066:70136868:A:G	0.345402352133957	0.7297919091169399	0.9019013106791997	1.0	Gene
ENSG00000188211	ENSG00000188211	NCR3LG1	0.172405	rs4356203	rs8192690	0.295789676521318	0.767390707365187	0.9185257516704344	1.0	Gene
ENSG00000261098	ENSG00000261098		0.23677	rs489243	rs7111266	0.553181665322121	0.5801390203887961	0.8245567039382131	1.0	Gene
ENSG00000175352	ENSG00000175352	NRIP3	0.10374	rs7395347	rs1883100	0.5218439075058571	0.601779015838612	0.8342567034519843	1.0	Gene
ENSG00000112110	ENSG00000112110	MRPL18	0.17260799999999998	rs2273828	rs9347340	-1.31713917368283	0.187791978190239	0.4930242943895585	1.0	Gene
ENSG00000143847	ENSG00000143847	PPFIA4	0.145848	rs4950914	rs1774847	-0.514619278604695	0.606819090693459	0.8356370109770392	1.0	Gene
ENSG00000160695	ENSG00000160695	VPS11	0.279556	rs7117266	rs15818	0.566386964477086	0.571130754220927	0.8183923784583402	1.0	Gene
ENSG00000205279	ENSG00000205279	CTXN3	0.177091	rs1421750	rs32209	-3.99771398625896	6.39571646576324e-05	0.0018992025844096945	0.3361588574405159	Gene
ENSG00000175221	ENSG00000175221	MED16	0.273433	rs1046040	rs1683565:880602:A:G	-0.360909738308762	0.718166923446787	0.8942632906032486	1.0	Gene
ENSG00000135636	ENSG00000135636	DYSF	0.186635	rs4241246	rs10190437:71802886:T:C	0.0165694246354085	0.986780116815428	0.996378858071129	1.0	Gene
ENSG00000127554	ENSG00000127554	GFER	0.215105	rs1626051	rs1058474	0.28766282186505604	0.7736048514322209	0.920799696976919	1.0	Gene
ENSG00000272686	ENSG00000272686		0.08541599999999999	rs1911145	rs1506642	-0.18449369279628	0.8536261746527181	0.9474212009782844	1.0	Gene
ENSG00000174485	ENSG00000174485	DENND4A	0.124544	rs1955142	rs2060455	0.8196720654080601	0.412403078869907	0.7074381796802321	1.0	Gene
ENSG00000113273	ENSG00000113273	ARSB	0.115827	rs17237492	rs163129	1.37871960831857	0.167981221427778	0.4646891051707374	1.0	Gene
ENSG00000254226	ENSG00000254226		0.076254	rs10515678:152323236:C:T	rs2961745	-2.36372321257844	0.0180923240370759	0.12764195320653818	1.0	Gene
ENSG00000144744	ENSG00000144744	UBA3	0.111601	rs981054	rs3853156	0.47028111533725	0.638154187799736	0.8532156767187336	1.0	Gene
ENSG00000127328	ENSG00000127328	RAB3IP	0.276069	rs17813725	rs4512898	2.8079877468905097	0.004985212358994321	0.051885695364107226	1.0	Gene
ENSG00000125122	ENSG00000125122	LRRC29	0.111521	rs9972635	rs16957304	1.55753919122451	0.119342523244858	0.3834133876375144	1.0	Gene
ENSG00000122484	ENSG00000122484	RPAP2	0.169727	rs2391140	rs1386585	-2.96458591982677	0.00303090592152512	0.03637087105830145	1.0	Gene
ENSG00000274315	ENSG00000274315		0.110632	rs10492385	rs10843391	-1.85628469292174	0.0634129897317082	0.27199857203157685	1.0	Gene
ENSG00000230876	ENSG00000230876	LINC00486	0.09101	rs6710845	rs17012337	1.93607048952924	0.0528590682741003	0.2427490306679113	1.0	Gene
ENSG00000130783	ENSG00000130783	CCDC62	0.164917	12:122852292:G:A	rs1696320	-1.063	0.28778195133728	0.6108973894300258	1.0	Gene
ENSG00000137494	ENSG00000137494	ANKRD42	0.142054	rs11233649	rs11604322	-1.19399204593118	0.232481079472576	0.5486934068289863	1.0	Gene
ENSG00000166747	ENSG00000166747	AP1G1	0.12619	rs1465463:71359600:T:C	rs8062477	-0.654366320250747	0.512875827564095	0.7797132561956697	1.0	Gene
ENSG00000198015	ENSG00000198015	MRPL42	0.230518	rs11107066	rs2290880	-0.333281822069304	0.7389215596714599	0.905519169417858	1.0	Gene
ENSG00000255790	ENSG00000255790		0.31108	12:11898958:G:A	rs10772397	-0.0900065983268714	0.928281971407004	0.9753084742757824	1.0	Gene
ENSG00000150455	ENSG00000150455	TIRAP	0.174354	rs7938935	rs4420285	0.642400001393844	0.5206134988057329	0.7823178964161694	1.0	Gene
ENSG00000169902	ENSG00000169902	TPST1	0.056152	rs4718385:66156715:G:A	rs10950050:66239588:T:G	-1.40245629022248	0.160779034241005	0.4528155359082606	1.0	Gene
ENSG00000185339	ENSG00000185339	TCN2	0.17364000000000002	rs2299825	rs4820887	-0.9889023247706692	0.32271093300749	0.6398222044086636	1.0	Gene
ENSG00000227189	ENSG00000227189		0.237225	rs9332466	rs6826705:1122634:A:G	0.164726302420947	0.869159413446728	0.9515313220320772	1.0	Gene
ENSG00000008324	ENSG00000008324	SS18L2	0.063278	rs4682937	rs7616701	1.31597953970169	0.188180910033993	0.4933061661539487	1.0	Gene
ENSG00000162722	ENSG00000162722	TRIM58	0.328872	rs7551512	rs7513527	1.22640437013129	0.220046542299179	0.5342099890644272	1.0	Gene
ENSG00000100276	ENSG00000100276	RASL10A	0.060427	rs6519766:29269991:G:A	rs131184:29681216:A:G	-0.493735449803946	0.621493025904307	0.8439293295794856	1.0	Gene
ENSG00000262801	ENSG00000262801		0.110345	rs928963	rs6498415:13558439:T:C	-2.16206614348563	0.0306130782267518	0.17681575731846974	1.0	Gene
ENSG00000010318	ENSG00000010318	PHF7	0.053336	rs3617	rs1011063	1.385	0.16605246736492602	0.4612958607135577	1.0	Gene
ENSG00000269001	ENSG00000269001		0.35081100000000004	rs2290747	rs4334413	1.29847890595158	0.19412282025091	0.5023680665872885	1.0	Gene
ENSG00000188779	ENSG00000188779	SKOR1	0.064538	rs266339	rs12164949	3.09887460718242	0.0019425721753262301	0.02709841534495434	1.0	Gene
ENSG00000184564	ENSG00000184564	SLITRK6	0.163486	rs11838719:85571238:C:T	rs17078997	2.69042600996394	0.00713608574697668	0.0667389086941449	1.0	Gene
ENSG00000128159	ENSG00000128159	TUBGCP6	0.303493	rs9616204	rs5771104	1.6552198407326002	0.0978799120120954	0.3434291171799556	1.0	Gene
ENSG00000181458	ENSG00000181458	TMEM45A	0.204812	rs2118172	rs6441316	-1.45285993712296	0.14626264634592098	0.4289935653985272	1.0	Gene
ENSG00000181754	ENSG00000181754	AMIGO1	0.17185999999999998	rs10466	rs17646665	-2.0099991239446897	0.0444312815792854	0.2203120905478529	1.0	Gene
ENSG00000137877	ENSG00000137877	SPTBN5	0.288501	rs1002774:42261781:G:A	rs1209334	0.280750765037167	0.7789015690952049	0.920799696976919	1.0	Gene
ENSG00000133030	ENSG00000133030	MPRIP	0.101989	rs7223686	rs1877631	-0.105629285358064	0.915876488373805	0.9711753987199371	1.0	Gene
ENSG00000163389	ENSG00000163389	POGLUT1	0.245593	rs1907683:119950617:T:G	rs7653123	0.134424433643903	0.893066961721164	0.9625671090312008	1.0	Gene
ENSG00000204435	ENSG00000204435	CSNK2B	0.214959	rs497309	rs6941112	-7.470776206212879	7.972314122726892e-14	1.676099321162102e-11	4.190248302905255e-10	Gene
ENSG00000062038	ENSG00000062038	CDH3	0.162799	rs1975802	rs1170421:68635336:G:T	-2.63474583760716	0.00842003055093968	0.07425449761030027	1.0	Gene
ENSG00000100445	ENSG00000100445	SDR39U1	0.421744	rs1951635:24529890:A:G	rs17103765:24908731:G:A	-2.1628270306721897	0.0305544857550988	0.17681575731846974	1.0	Gene
ENSG00000275835	ENSG00000275835	TUBGCP5	0.183393	rs11636068	rs8029154	-1.0856869577273198	0.27761751281838104	0.5999825852686722	1.0	Gene
ENSG00000175727	ENSG00000175727	MLXIP	0.0954	12:121681138:A:G	rs2280574	-3.98901434139466	6.63484107149862e-05	0.0019481969090389246	0.34872724671796745	Gene
ENSG00000148450	ENSG00000148450	MSRB2	0.08292100000000001	rs10828316	rs7070346	-0.579780409045713	0.56206271055775	0.812710208168235	1.0	Gene
ENSG00000134825	ENSG00000134825	TMEM258	0.080118	rs1692120	rs174547	0.883263082928881	0.37709414504261896	0.6842338419526302	1.0	Gene
ENSG00000163902	ENSG00000163902	RPN1	0.180576	rs7628169	rs1962040	1.49729056287689	0.13431766936665498	0.4099730953490933	1.0	Gene
ENSG00000120262	ENSG00000120262	CCDC170	0.291916	rs803503	rs13198669	-1.36556002992646	0.17207709927019102	0.4706923595708498	1.0	Gene
ENSG00000269837	ENSG00000269837	IPO5P1	0.208016	rs4933032	rs10422569:23452544:T:C	-0.212311010351666	0.831864406212077	0.9414154408636146	1.0	Gene
ENSG00000125780	ENSG00000125780	TGM3	0.13187	rs4813321:1893784:G:A	rs6137430	-0.463880990890021	0.642733012698754	0.8548463463586511	1.0	Gene
ENSG00000272720	ENSG00000272720		0.091796	rs2284060	rs738443	0.891154488639528	0.372846296358471	0.679293840710805	1.0	Gene
ENSG00000158156	ENSG00000158156	XKR8	0.13408	rs12726763	rs12046359	0.145178959967568	0.8845695774401021	0.9584204698052312	1.0	Gene
ENSG00000280118	ENSG00000280118		0.0813	rs17784244	rs12901115	-0.91876383880878	0.358219110502721	0.667896291167897	1.0	Gene
ENSG00000152578	ENSG00000152578	GRIA4	0.054803	rs585464	rs11226781	-0.110934698190087	0.911668130230624	0.969367297870737	1.0	Gene
ENSG00000145335	ENSG00000145335	SNCA	0.120629	rs6830970	rs13118995	1.5615639616431	0.11839074487434698	0.3824391989301264	1.0	Gene
ENSG00000186409	ENSG00000186409	CCDC30	0.218931	rs2991345	rs6698350:42962221:A:C	1.44928273873405	0.147258639538755	0.43071308259081603	1.0	Gene
ENSG00000171889	ENSG00000171889	MIR31HG	0.15224100000000002	rs8729:21331119:C:T	rs7033598	-2.02935571435915	0.0424220723467001	0.2141408004445188	1.0	Gene
ENSG00000168243	ENSG00000168243	GNG4	0.588759	rs6429207	rs11800419	-0.0946210193061161	0.924615853749328	0.9740992037094544	1.0	Gene
ENSG00000099203	ENSG00000099203	TMED1	0.114328	rs281440	rs35765546	1.17533299574653	0.239861518667272	0.5561147517049764	1.0	Gene
ENSG00000105514	ENSG00000105514	RAB3D	0.406446	rs322129	rs172757	-0.13185214428844	0.8951012413728728	0.963081294709482	1.0	Gene
ENSG00000152952	ENSG00000152952	PLOD2	0.051323	rs12629663	rs7614409	-1.20979754113392	0.226356589982704	0.5418567122672902	1.0	Gene
ENSG00000129167	ENSG00000129167	TPH1	0.217292	rs211130	rs3741199	-0.782384946048159	0.433988378173675	0.7261043338875707	1.0	Gene
ENSG00000086666	ENSG00000086666	ZFAND6	0.121868	rs4605119	rs1533857	2.9763368168972497	0.00291714282876262	0.0355742522226829	1.0	Gene
ENSG00000116237	ENSG00000116237	ICMT	0.472546	rs200448	rs1064721	-0.310585263030795	0.756115931895786	0.9127573123666172	1.0	Gene
ENSG00000113522	ENSG00000113522	RAD50	0.126291	rs256209	rs256869	-1.11417503018757	0.26520410534606	0.5862629887799411	1.0	Gene
ENSG00000085733	ENSG00000085733	CTTN	0.16605	rs4945154	rs3900797:70186614:C:T	-1.05283269592145	0.292417677009272	0.6147789241442934	1.0	Gene
ENSG00000115275	ENSG00000115275	MOGS	0.049688	rs17009433	rs2268424	2.1672604965711697	0.0302149968232271	0.1754806887324659	1.0	Gene
ENSG00000178917	ENSG00000178917	ZNF852	0.141544	rs7635417	rs6762781	-3.1695239099876	0.00152688894995406	0.02254305708134421	1.0	Gene
ENSG00000100225	ENSG00000100225	FBXO7	0.548377	rs2267172	rs11107	-0.69305573263632	0.48827457660313	0.7652113324606953	1.0	Gene
ENSG00000272583	ENSG00000272583		0.109556	rs2319969	rs11249429:121291080:T:C	-0.602584752566027	0.546784966184308	0.8018699169265411	1.0	Gene
ENSG00000164418	ENSG00000164418	GRIK2	0.087089	rs1832411:101827805:T:G	rs9386259:101304411:A:C	-1.77816300792853	0.0753770865284901	0.2996856103735741	1.0	Gene
ENSG00000104883	ENSG00000104883	PEX11G	0.272065	rs4134860	rs3745356	0.274341514040042	0.7838221842433358	0.9213540057105124	1.0	Gene
ENSG00000228391	ENSG00000228391		0.144984	rs2694103	rs734615:2709917:A:G	-0.642212312411379	0.520735339729601	0.7823178964161694	1.0	Gene
ENSG00000173950	ENSG00000173950	XXYLT1	0.22061	rs9882160	rs9859822	0.649171285686034	0.5162276693857479	0.7808036346162565	1.0	Gene
ENSG00000127249	ENSG00000127249	ATP13A4	0.12549200000000002	rs9288762:193799598:A:C	rs281808	-2.2193851212269	0.026460535021944	0.16115477644882695	1.0	Gene
ENSG00000174307	ENSG00000174307	PHLDA3	0.170428	rs11583328:201002173:G:A	rs654072	-1.2655063085879998	0.20568988837684896	0.5180465944143439	1.0	Gene
ENSG00000170634	ENSG00000170634	ACYP2	0.118262	rs17039547:54333729:A:C	rs3929001:54282887:G:A	-1.26069556843468	0.207418551210977	0.5182018482962881	1.0	Gene
ENSG00000074696	ENSG00000074696	HACD3	0.079235	rs7176023:65101007:T:C	rs688223	-1.07693040641342	0.28151135780096603	0.6047931187897075	1.0	Gene
ENSG00000133789	ENSG00000133789	SWAP70	0.11831400000000003	rs7123970	rs10770056:9718324:G:A	-0.322916202813919	0.74675870506702	0.9087826062807944	1.0	Gene
ENSG00000117020	ENSG00000117020	AKT3	0.092521	rs14403	rs2291410	-6.126307753580401	8.99417614757134e-10	1.0058168049284037e-07	4.727338983163496e-06	Gene
ENSG00000120594	ENSG00000120594	PLXDC2	0.127782	rs2225962:19323913:G:A	rs379242	1.98770282240971	0.0468445665988717	0.2266481540033425	1.0	Gene
ENSG00000105248	ENSG00000105248	CCDC94	0.168963	rs12984689	rs11671900	1.45542353296897	0.14555204538275798	0.4281038335376474	1.0	Gene
ENSG00000196335	ENSG00000196335	STK31	0.402208	rs6966641:23906598:G:A	rs4722245	2.92394889626986	0.00345621483555353	0.04018996720280831	1.0	Gene
ENSG00000162994	ENSG00000162994	CLHC1	0.636313	rs6754447	rs4435493	0.475584004091247	0.6343707735042879	0.8523149298379311	1.0	Gene
ENSG00000184669	ENSG00000184669	OR7E14P	0.059443	rs4356203	rs1471980:17179440:C:A	1.56873510663546	0.116709674773405	0.3800657066970363	1.0	Gene
ENSG00000102547	ENSG00000102547	CAB39L	0.120922	rs520342	rs6561497	-1.26363335707773	0.20636165508326695	0.5182018482962881	1.0	Gene
ENSG00000270441	ENSG00000270441		0.113382	rs7633840:48719638:T:C	rs4955426	0.0746468658282028	0.940495684575199	0.9804135894738688	1.0	Gene
ENSG00000100350	ENSG00000100350	FOXRED2	0.377066	rs140040	rs3747163	-1.32241281474597	0.186030723940177	0.4908521511192622	1.0	Gene
ENSG00000135698	ENSG00000135698	MPHOSPH6	0.212095	rs3924153	rs4888173	0.458	0.646952441267821	0.8570048898760222	1.0	Gene
ENSG00000205710	ENSG00000205710	C17orf107	0.123582	rs8072032	rs3930861:5029593:C:T	-0.522614300173049	0.601242687066853	0.8342567034519843	1.0	Gene
ENSG00000269696	ENSG00000269696		0.415467	rs6509989	rs16987310:57041000:C:T	-1.46768017827268	0.142191117440574	0.421817671784984	1.0	Gene
ENSG00000099331	ENSG00000099331	MYO9B	0.07914600000000001	rs7259703	rs11671858	-0.133506478037236	0.89379284140177	0.9625671090312008	1.0	Gene
ENSG00000167670	ENSG00000167670	CHAF1A	0.235715	rs10406730	rs732716	0.896201488076805	0.37014516108555295	0.6774006797310945	1.0	Gene
ENSG00000231427	ENSG00000231427	LINC01445	0.11769	rs568201	rs10253714	0.328224594285416	0.7427418534318779	0.90766128380329	1.0	Gene
ENSG00000241057	ENSG00000241057		0.103328	rs11771026	rs7807759	-0.4721432797748401	0.636824522103146	0.8532117481963128	1.0	Gene
ENSG00000100038	ENSG00000100038	TOP3B	0.110736	rs5749696	rs239917	0.15971912564173998	0.873102334232478	0.9540594321675476	1.0	Gene
ENSG00000159871	ENSG00000159871	LYPD5	0.515019	rs346043:44194781:C:T	rs4803659	0.664710096520004	0.506235934778942	0.7768857278495609	1.0	Gene
ENSG00000273164	ENSG00000273164		0.364349	rs1210684	rs17743906	-0.88710611187528	0.375021773815089	0.6816036046338201	1.0	Gene
ENSG00000099942	ENSG00000099942	CRKL	0.126624	rs595272	rs1548410	0.261881996851947	0.793412419796596	0.9246509264857892	1.0	Gene
ENSG00000105650	ENSG00000105650	PDE4C	0.146606	rs4808801	rs8100626	-0.185191560597544	0.8530787882712141	0.9474212009782844	1.0	Gene
ENSG00000117139	ENSG00000117139	KDM5B	0.11902	rs4950914	rs10920492:202793843:C:T	0.221825475547054	0.8244497468548109	0.9389785131203321	1.0	Gene
ENSG00000132394	ENSG00000132394	EEFSEC	0.097682	rs4293718:127929120:G:A	rs2687729:127895226:A:G	3.43044856785334	0.000602584195490309	0.011498922690069005	1.0	Gene
ENSG00000136237	ENSG00000136237	RAPGEF5	0.217052	rs7783529	rs11764076:22148081:T:C	-0.328462113963065	0.742562285346909	0.9076528771589196	1.0	Gene
ENSG00000283162	ENSG00000283162		0.14016900000000002	rs10814639:38009663:A:G	rs1110183	0.464076541491709	0.6425929080441171	0.8548463463586511	1.0	Gene
ENSG00000249673	ENSG00000249673	NOP14-AS1	0.277478	rs1263446	rs4961	0.113420322964167	0.9096973282782972	0.96800783244051	1.0	Gene
ENSG00000154678	ENSG00000154678	PDE1C	0.602378	rs13234796	rs715454	-0.7467021316683771	0.4552433827385751	0.7421709738442774	1.0	Gene
ENSG00000228444	ENSG00000228444		0.180496	rs356722	rs7996408:75261494:A:G	-0.29209483147091897	0.7702141183466709	0.9200557740977504	1.0	Gene
ENSG00000179564	ENSG00000179564	LSMEM2	0.099814	rs2624847	rs12629572	1.6422527174089798	0.100537641563274	0.3478634465751219	1.0	Gene
ENSG00000237359	ENSG00000237359		0.219839	rs544456	rs10814233	0.601285153217229	0.547650076525994	0.8024669088989753	1.0	Gene
ENSG00000140463	ENSG00000140463	BBS4	0.049174	rs4777489	rs16957315:73104258:G:A	0.065349955730446	0.947895368395378	0.9846122640881636	1.0	Gene
ENSG00000165478	ENSG00000165478	HEPACAM	0.124541	rs11219769:124620147:G:T	rs4077566	0.301487456859019	0.763042813307941	0.9167372351602332	1.0	Gene
ENSG00000070614	ENSG00000070614	NDST1	0.152348	rs7717659	rs9324646	1.82507522521677	0.067989678246991	0.2824930821076559	1.0	Gene
ENSG00000135390	ENSG00000135390	ATP5G2	0.064206	rs3214023	rs10876481	-3.74523609700837	0.00018022420806341298	0.004325380993521912	0.9472584375812986	Gene
ENSG00000280257	ENSG00000280257		0.107485	rs3911862	rs7569084	-0.9026169195578893	0.366729243605215	0.6744327867001435	1.0	Gene
ENSG00000242866	ENSG00000242866	STRC	0.288903	rs11070410:44057045:A:G	rs11853991	-4.50182135788226	6.73736001129411e-06	0.00029265755553191614	0.03541156421936184	Gene
ENSG00000203546	ENSG00000203546		0.097541	rs12888959	rs8017888	1.98704092191796	0.0469178621895137	0.2266481540033425	1.0	Gene
ENSG00000235652	ENSG00000235652		0.313083	rs577157:145385798:G:T	rs12199362	-0.0989922221673754	0.921144445582902	0.972995350065135	1.0	Gene
ENSG00000273253	ENSG00000273253		0.5043310000000001	rs9616204	rs4838866	-1.24884678368214	0.21172111883068104	0.5246188428899393	1.0	Gene
ENSG00000157978	ENSG00000157978	LDLRAP1	0.358188	rs9438878	rs3856239	0.21500190500237	0.82976583331542	0.9411083258659758	1.0	Gene
ENSG00000268555	ENSG00000268555		0.242929	rs488125	rs7254018	2.42017022994319	0.0155132429401342	0.11376108485862055	1.0	Gene
ENSG00000204642	ENSG00000204642	HLA-F	0.091351	rs3129063:29645613:C:A	rs2523405:29695305:T:G	-1.94754521055484	0.0514694050564624	0.2400383256226853	1.0	Gene
ENSG00000178222	ENSG00000178222	RNF212	0.202083	rs9332466	rs28504502	0.5333188587475279	0.5938128752199101	0.8309585921607687	1.0	Gene
ENSG00000179097	ENSG00000179097	HTR1F	0.12916	rs2102480	rs17025214:88023541:C:T	-0.784404427576303	0.432802841248617	0.7255108602963688	1.0	Gene
ENSG00000114744	ENSG00000114744	COMMD2	0.282457	rs1584586	rs12330718	-0.8681560540145379	0.3853089083003161	0.6904819713694037	1.0	Gene
ENSG00000198563	ENSG00000198563	DDX39B	0.13408599999999998	rs497309	rs2844496	-4.64394287964927	3.4182210350034694e-06	0.0001694921675469645	0.017966169759978237	Gene
ENSG00000187815	ENSG00000187815	ZFP69	0.254908	rs12127002	rs7511983	-2.50970319096543	0.0120832676468575	0.0962267496240652	1.0	Gene
ENSG00000110108	ENSG00000110108	TMEM109	0.053085	rs2905529:60738202:T:C	rs2469887	-0.20502149353587304	0.8375553322930491	0.94245056851007	1.0	Gene
ENSG00000243317	ENSG00000243317	C7orf73	0.344021	rs11768716:135896478:T:G	rs3110823:135357476:A:C	2.84345213912812	0.00446277114520094	0.04846348169251269	1.0	Gene
ENSG00000094914	ENSG00000094914	AAAS	0.155385	rs3214023	12:53722128:G:A	0.36802013877611295	0.7128582178330591	0.8914543880396285	1.0	Gene
ENSG00000100034	ENSG00000100034	PPM1F	0.123408	rs5749696	rs240066	2.88150582579102	0.003957799180592921	0.04407244172287371	1.0	Gene
ENSG00000163374	ENSG00000163374	YY1AP1	0.48828	rs11264431	rs3738590	3.06916040392296	0.0021466130167777197	0.029004108010755	1.0	Gene
ENSG00000260306	ENSG00000260306		0.239594	rs41468646:21622246:C:T	rs4783414	-1.28394761495097	0.199160285355252	0.5098813735154429	1.0	Gene
ENSG00000197646	ENSG00000197646	PDCD1LG2	0.24654	rs10815327	rs16923189	0.409999040138503	0.6818066516639749	0.8756071127279929	1.0	Gene
ENSG00000146834	ENSG00000146834	MEPCE	0.130575	rs1734907	rs6975729	1.4931219960445703	0.135405255761521	0.41066937350407057	1.0	Gene
ENSG00000137824	ENSG00000137824	RMDN3	0.201861	rs3784397:40596844:C:T	rs7161938	-1.36832985890052	0.171208848534	0.46966268679264295	1.0	Gene
ENSG00000116521	ENSG00000116521	SCAMP3	0.053771000000000006	rs10796933	rs7520184:155253583:G:A	-3.03582578008883	0.00239877925774655	0.03120117925186511	1.0	Gene
ENSG00000143774	ENSG00000143774	GUK1	0.14523599999999998	rs10799438	rs11577976	-1.46594776848391	0.14266251689579598	0.42267992604526705	1.0	Gene
ENSG00000261231	ENSG00000261231		0.37485	rs11247417	rs6500387	0.0563340499466301	0.955075693958593	0.9859896073100064	1.0	Gene
ENSG00000226409	ENSG00000226409		0.479636	rs6569392	rs6569422	-1.08753503302265	0.276800424703304	0.59969622103898	1.0	Gene
ENSG00000164049	ENSG00000164049	FBXW12	0.123395	rs4558783	rs7617773	2.3400051614930297	0.0192834733881772	0.13157946363526862	1.0	Gene
ENSG00000051620	ENSG00000051620	HEBP2	0.13980399999999998	rs6570204	rs9495070:138714619:G:T	0.951564230798127	0.341318029201425	0.6552109428351679	1.0	Gene
ENSG00000178188	ENSG00000178188	SH2B1	0.06219400000000001	rs6565300:28993049:A:C	rs4788102	2.87714275885099	0.00401294002699484	0.04440423743554711	1.0	Gene
ENSG00000143156	ENSG00000143156	NME7	0.181314	rs7529999:168946169:T:C	rs16862199	0.4235199996922129	0.6719159098889561	0.8701341738595857	1.0	Gene
ENSG00000196312	ENSG00000196312	MFSD14C	0.14090899999999998	rs6479527	rs4744285	0.994447820752194	0.32000489665263	0.638462483814516	1.0	Gene
ENSG00000083642	ENSG00000083642	PDS5B	0.115609	rs2314454	rs499966:32998610:T:G	1.5963151025658997	0.110418459898283	0.3677816382923799	1.0	Gene
ENSG00000143486	ENSG00000143486	EIF2D	0.085414	rs1400986	rs4077413	0.7133014554424749	0.475659237059389	0.7566782536271636	1.0	Gene
ENSG00000128563	ENSG00000128563	PRKRIP1	0.088931	rs12669274	rs17135196:102039696:A:G	2.60951155677125	0.00906715833346998	0.07839289738795156	1.0	Gene
ENSG00000229212	ENSG00000229212		0.251002	rs1051168	rs2342118:85693016:G:A	0.124821690974534	0.9006647147766049	0.9665654687141004	1.0	Gene
ENSG00000234456	ENSG00000234456	MAGI2-AS3	0.279874	rs2189340	rs2214804	0.34778886081459803	0.7279987558419359	0.9001318282052064	1.0	Gene
ENSG00000112249	ENSG00000112249	ASCC3	0.13303099999999998	rs4840109:100429341:A:G	rs240764	1.33113829846288	0.18314350920662695	0.4873935617164715	1.0	Gene
ENSG00000157020	ENSG00000157020	SEC13	0.130589	rs6442165	rs17032621	0.6397912067169029	0.5223083500892199	0.782591084861533	1.0	Gene
ENSG00000226067	ENSG00000226067	LINC00623	0.153139	rs12075536	rs17258579	-0.234455336558464	0.8146315031641019	0.9340539224761168	1.0	Gene
ENSG00000124532	ENSG00000124532	MRS2	0.189516	rs793656	rs9393553	-0.17627448766172	0.8600783040766791	0.9491118856499906	1.0	Gene
ENSG00000175183	ENSG00000175183	CSRP2	0.375441	rs7973584	rs11116211	2.19172884350344	0.0283990917503626	0.16817054438785645	1.0	Gene
ENSG00000125656	ENSG00000125656	CLPP	0.15129	rs4807846	rs392720	0.826263340836446	0.4086547241111179	0.7043538251113093	1.0	Gene
ENSG00000255468	ENSG00000255468		0.184668	rs11601870:66754609:T:C	rs10219183	-2.0336470148511	0.0419871979437842	0.21365153388985664	1.0	Gene
ENSG00000089902	ENSG00000089902	RCOR1	0.06612799999999999	rs1190554	rs4906239	-2.76224255532726	0.005740581396203871	0.057362159350660726	1.0	Gene
ENSG00000219392	ENSG00000219392	ZNF602P	0.115934	rs2232423	rs1631552	9.34271511970459	9.38948271634514e-21	5.483457906345562e-18	4.9351121157110055e-17	Gene
ENSG00000226314	ENSG00000226314	ZNF192P1	0.32497800000000004	rs2232423	rs1904840	-7.970266084073371	1.58333088989204e-15	4.1609935786362813e-13	8.321987157272562e-12	Gene
ENSG00000161267	ENSG00000161267	BDH1	0.438265	rs6779689	rs8034	-0.9971777068769542	0.318678259862653	0.6372263053823829	1.0	Gene
ENSG00000065665	ENSG00000065665	SEC61A2	0.199071	rs1317548:12245520:G:A	rs2399786	2.60606311983604	0.009158958165295009	0.07904677194875298	1.0	Gene
ENSG00000224086	ENSG00000224086		0.589472	rs5749696	rs240066	3.26553103243331	0.00109259032949599	0.01756163538786215	1.0	Gene
ENSG00000168028	ENSG00000168028	RPSA	0.32500100000000004	rs9865014:39116621:G:A	rs3772143	0.38110791860084897	0.7031231718445571	0.8863680969810002	1.0	Gene
ENSG00000117505	ENSG00000117505	DR1	0.128667	rs4847377	rs4847235	0.894067188919037	0.37128594331936	0.6780677269237513	1.0	Gene
ENSG00000057468	ENSG00000057468	MSH4	0.19958	rs1526513	rs1146636	0.860890339054032	0.389298443037468	0.6928107612271616	1.0	Gene
ENSG00000183530	ENSG00000183530	PRR14L	0.111197	rs136233:31212410:A:G	rs131254	0.586603999021186	0.557469696268457	0.8087388141283494	1.0	Gene
ENSG00000229036	ENSG00000229036	VDAC1P8	0.198178	rs9403484:143651969:C:T	rs161058	2.6400882777432404	0.008288443430614141	0.0734638426160336	1.0	Gene
ENSG00000117597	ENSG00000117597	DIEXF	0.181572	rs9429816:209732278:T:C	rs660975	-0.240807297742522	0.8097044732608509	0.9315385507211572	1.0	Gene
ENSG00000262468	ENSG00000262468	LINC01569	0.073889	rs2270366:4558615:G:A	rs1967308	2.14929414926017	0.0316110900165954	0.18079204475214952	1.0	Gene
ENSG00000235314	ENSG00000235314	LINC00957	0.404774	rs11760674	rs17551738	-0.87771598842263	0.380097865660754	0.6855946363856906	1.0	Gene
ENSG00000205363	ENSG00000205363	C15orf59	0.190598	rs512943	rs4887140	-1.26140119940199	0.20716433642139495	0.5182018482962881	1.0	Gene
ENSG00000156050	ENSG00000156050	FAM161B	0.137743	rs2269967	rs17782239	-1.38657227783134	0.16557222647807598	0.4604484774437922	1.0	Gene
ENSG00000139974	ENSG00000139974	SLC38A6	0.134008	rs8016830:60712031:A:C	rs4151190	1.53233717523015	0.125439251911047	0.3945593704634728	1.0	Gene
ENSG00000153147	ENSG00000153147	SMARCA5	0.053074	rs1443187	rs10519638	0.204841655431526	0.837695840682281	0.94245056851007	1.0	Gene
ENSG00000047849	ENSG00000047849	MAP4	0.12591	rs6796490:48237104:T:G	rs184388	-2.91246722124749	0.00358585833361421	0.04115124760147661	1.0	Gene
ENSG00000105278	ENSG00000105278	ZFR2	0.162235	rs10405694	rs17810048	1.9085000207571203	0.0563266204871148	0.25252519063340545	1.0	Gene
ENSG00000113971	ENSG00000113971	NPHP3	0.527066	rs6439400	rs2369832	0.8639698955250491	0.387604428333523	0.6921232089393389	1.0	Gene
ENSG00000234745	ENSG00000234745	HLA-B	0.228505	rs3117574	rs2523591	-5.84383247609007	5.10133308587595e-09	4.875019399884361e-07	2.6812606699363996e-05	Gene
ENSG00000006118	ENSG00000006118	TMEM132A	0.275617	rs1692120	rs2023854:60697138:T:G	-1.28789076981083	0.197783988966844	0.508587400200456	1.0	Gene
ENSG00000078487	ENSG00000078487	ZCWPW1	0.258682	rs1734907	rs28578163	-1.6450316874121698	0.0999632766190118	0.3465745263255449	1.0	Gene
ENSG00000185250	ENSG00000185250	PPIL6	0.11823	rs3813498	rs7755941	0.94575166394638	0.344275264550462	0.65872253020649	1.0	Gene
ENSG00000100583	ENSG00000100583	SAMD15	0.340385	rs11159210	rs12435136	2.08715184775181	0.0368744105745904	0.19944628212870646	1.0	Gene
ENSG00000251513	ENSG00000251513		0.126949	rs1560322:97028084:T:C	rs1485469:96817528:A:G	0.822751465707016	0.410649341752524	0.7060428329248499	1.0	Gene
ENSG00000001461	ENSG00000001461	NIPAL3	0.219004	rs12401982	rs576096	1.39579741390927	0.162775509371613	0.4553209564966461	1.0	Gene
ENSG00000214595	ENSG00000214595	EML6	0.186796	rs17039547:54333729:A:C	rs2588519	0.0529947447723506	0.9577360948956322	0.9861505950298842	1.0	Gene
ENSG00000131778	ENSG00000131778	CHD1L	0.418249	rs17160264	rs12726206	1.12870727554032	0.25902133910929503	0.5805612615601087	1.0	Gene
ENSG00000170837	ENSG00000170837	GPR27	0.16611099999999998	rs6779258:71549639:T:C	rs2654439:71808566:T:C	-3.29929804466139	0.0009692694206352232	0.016324720940378297	1.0	Gene
ENSG00000257180	ENSG00000257180		0.264541	rs12449216	rs6500742:6109221:T:C	4.27181319748279	1.93889967673002e-05	0.0007176659648516187	0.10190856700892983	Gene
ENSG00000124406	ENSG00000124406	ATP8A1	0.093523	rs6447133	rs3890842:42465848:C:T	0.560896970546093	0.574867775358472	0.8208380948883806	1.0	Gene
ENSG00000048471	ENSG00000048471	SNX29	0.17263	rs12596227	rs7200173	-1.71512603814694	0.0863221213827372	0.3220084994857804	1.0	Gene
ENSG00000136098	ENSG00000136098	NEK3	0.16727999999999998	rs9316533:51887139:G:A	rs6650384	0.320228216607901	0.748795334749882	0.9097416070921894	1.0	Gene
ENSG00000267470	ENSG00000267470	ZNF571-AS1	0.255825	rs3108181	rs12462271	1.24556804552721	0.212923019708313	0.5256568302427869	1.0	Gene
ENSG00000233423	ENSG00000233423		0.13258399999999998	rs2642148	rs10250491	0.4052967847730979	0.6852593695967449	0.8765449614505941	1.0	Gene
ENSG00000117305	ENSG00000117305	HMGCL	0.131797	rs10917395	rs6697805	0.133093047630849	0.894119793418889	0.9625671090312008	1.0	Gene
ENSG00000149403	ENSG00000149403	GRIK4	0.364357	rs477863	rs7940041	-0.899897835845391	0.368174621942262	0.6756982238733896	1.0	Gene
ENSG00000225988	ENSG00000225988	LAMP5-AS1	0.185065	rs7268940	rs16995991	0.523124460284221	0.600887644721514	0.8342567034519843	1.0	Gene
ENSG00000255717	ENSG00000255717	SNHG1	0.463547	rs11605665	rs1059292	-1.22790477813762	0.21948271563303695	0.5334848248400351	1.0	Gene
ENSG00000172613	ENSG00000172613	RAD9A	0.251908	rs948445:67414492:C:T	rs35821109	-0.08230810382728099	0.934401710366118	0.9783297589012582	1.0	Gene
ENSG00000112530	ENSG00000112530	PACRG	0.138192	rs2849567	rs13191362:163033350:A:G	-1.42155857479036	0.155154437808367	0.4443930153647087	1.0	Gene
ENSG00000198944	ENSG00000198944	SOWAHA	0.167576	rs256209	rs11740470	1.41892123165054	0.15592198161411902	0.4456367239607448	1.0	Gene
ENSG00000140386	ENSG00000140386	SCAPER	0.110997	rs284898:76750695:T:C	rs4886777:76482618:A:G	-0.792217516090263	0.428233856921442	0.7211308079453189	1.0	Gene
ENSG00000153207	ENSG00000153207	AHCTF1	0.102095	rs12760011	rs12401878	-2.02108750455964	0.0432707076159116	0.21680865561651552	1.0	Gene
ENSG00000167535	ENSG00000167535	CACNB3	0.444232	rs11168749	rs34014405	-3.28329907332675	0.00102599754550335	0.016957997167187447	1.0	Gene
ENSG00000188266	ENSG00000188266	HYKK	0.100294	rs8042374	rs3813572	-1.28399018535232	0.19914538954791006	0.5098813735154429	1.0	Gene
ENSG00000182568	ENSG00000182568	SATB1	0.0585	rs6577597:17871326:A:G	rs7432256	-3.28008777199888	0.00103774796000914	0.016967820534512356	1.0	Gene
ENSG00000151376	ENSG00000151376	ME3	0.090897	rs17149664	rs668272	2.23308181879996	0.0255435493303966	0.15888389974031306	1.0	Gene
ENSG00000235927	ENSG00000235927	NEXN-AS1	0.134551	rs12751064	rs17101052:78370991:C:T	-0.939001095162601	0.347730182055856	0.66114226196687	1.0	Gene
ENSG00000103197	ENSG00000103197	TSC2	0.25748000000000004	rs1626051	rs9928737	-0.7343211651740341	0.462753021361742	0.7485463352038638	1.0	Gene
ENSG00000237636	ENSG00000237636	ANKRD26P3	0.311136	rs9507316:19612351:A:G	rs9319266	-0.182021290609022	0.8555660175141842	0.9480558355564088	1.0	Gene
ENSG00000152492	ENSG00000152492	CCDC50	0.156528	rs12631642	rs9832656:191127168:C:T	-1.73437465257553	0.0828516295025566	0.31325916433354906	1.0	Gene
ENSG00000242267	ENSG00000242267	SKINT1L	0.092265	rs6588548	rs1556980:48337492:C:T	0.191802173672334	0.8478971682338381	0.9455784123955936	1.0	Gene
ENSG00000033100	ENSG00000033100	CHPF2	0.278942	rs2303933	rs2792434	2.4041038785614	0.0162121657263713	0.11720927518267887	1.0	Gene
ENSG00000197279	ENSG00000197279	ZNF165	0.073911	rs2232423	rs13196606:28370078:G:A	5.919084818059582	3.23737986997569e-09	3.272243960883121e-07	1.7015668596592223e-05	Gene
ENSG00000163634	ENSG00000163634	THOC7	0.280356	rs704367	rs832188	-6.23403848816414	4.54561322754852e-10	5.8489332065674364e-08	2.3891743123995017e-06	Gene
ENSG00000119787	ENSG00000119787	ATL2	0.14765699999999998	rs7568053	rs6725717	-0.282589950955428	0.7774911844569209	0.920799696976919	1.0	Gene
ENSG00000137413	ENSG00000137413	TAF8	0.15193800000000002	rs11760107	rs9381135	2.09491935262647	0.0361781622022083	0.19684515583313333	1.0	Gene
ENSG00000187862	ENSG00000187862	TTC24	0.126328	rs12401573	rs1778820	0.38321284851565895	0.7015619521327969	0.885545057735346	1.0	Gene
ENSG00000203734	ENSG00000203734	ECT2L	0.285488	rs6570204	rs4895539	-0.17997274841988695	0.8571739624569871	0.9480558355564088	1.0	Gene
ENSG00000277351	ENSG00000277351		0.374764	rs4777185	rs7172429:65348695:A:G	-1.05843316849643	0.28985800447093296	0.6124917973038598	1.0	Gene
ENSG00000011275	ENSG00000011275	RNF216	0.17963800000000002	rs4724690	rs852516:5697928:C:T	-3.05938591638389	0.00221791242326622	0.029662462332537536	1.0	Gene
ENSG00000100296	ENSG00000100296	THOC5	0.059025	rs6519766:29269991:G:A	rs465736	1.82102414047499	0.0686031873640862	0.28391996282333626	1.0	Gene
ENSG00000039650	ENSG00000039650	PNKP	0.097373	rs2304206	rs752522	-0.514341375698439	0.607013338643519	0.8356370109770392	1.0	Gene
ENSG00000100814	ENSG00000100814	CCNB1IP1	0.220645	rs17277102:20622221:T:C	rs2297732	-0.00676343754492522	0.994603598747223	0.9986714073657906	1.0	Gene
ENSG00000203786	ENSG00000203786	KPRP	0.092759	rs7545817	rs11205099:152735155:A:G	0.6251874763177789	0.531848020486542	0.7909997724044326	1.0	Gene
ENSG00000011295	ENSG00000011295	TTC19	0.212219	rs7210224	rs9891938	-1.68663134011549	0.091674261825475	0.33067543596615057	1.0	Gene
ENSG00000119703	ENSG00000119703	ZC2HC1C	0.202626	rs8009761	rs4903278	-0.699301136741624	0.4843638567861721	0.7618572528197592	1.0	Gene
ENSG00000259823	ENSG00000259823	LYPD8	0.461617	rs6587475	rs12564043	0.198310485643619	0.842802148252069	0.9436548673301736	1.0	Gene
ENSG00000085117	ENSG00000085117	CD82	0.359105	rs6485497	rs7935166	3.49752092025836	0.00046960387977886106	0.009456850544512237	1.0	Gene
ENSG00000100300	ENSG00000100300	TSPO	0.137382	rs134873	rs6973	0.100045942530565	0.92030785152065	0.972755280303403	1.0	Gene
ENSG00000269997	ENSG00000269997		0.056213	rs1727302	rs7133378	4.42054625131	9.8451709884101e-06	0.00041068427551653567	0.05174621871508348	Gene
ENSG00000106086	ENSG00000106086	PLEKHA8	0.213018	rs11763228	rs10951256	2.77386889614497	0.00553939969585307	0.05599054769500719	1.0	Gene
ENSG00000164742	ENSG00000164742	ADCY1	0.15461	rs1521470	rs6978685	-1.48949862200059	0.136356115939196	0.4124772118754205	1.0	Gene
ENSG00000103064	ENSG00000103064	SLC7A6	0.060011	rs1975802	rs10852440	-3.64721943091987	0.00026509352568996497	0.006005739530286448	1.0	Gene
ENSG00000267799	ENSG00000267799	MAN1A2P1	0.090579	rs1019139	rs12985603	1.42400217743961	0.154445841751447	0.4435887127025165	1.0	Gene
ENSG00000233670	ENSG00000233670	PIRT	0.093207	rs17512210	rs930525	2.15280587314359	0.0313339383840039	0.17991771747699278	1.0	Gene
ENSG00000171357	ENSG00000171357	LURAP1	0.104741	rs3219487	rs7521880:46657651:T:C	-1.2057709201483602	0.22790583099652895	0.5439932096810882	1.0	Gene
ENSG00000225177	ENSG00000225177		0.587151	rs6570204	rs1129180	0.272153666048846	0.7855038666895241	0.9219759542921256	1.0	Gene
ENSG00000255087	ENSG00000255087		0.122906	rs7938935	rs11220754	0.53278169536772	0.5941847062881529	0.8312576034736575	1.0	Gene
ENSG00000111224	ENSG00000111224	PARP11	0.144398	12:3590129:T:C	12:3950977:T:C	-2.32888606206496	0.0198651025058591	0.1335072582113354	1.0	Gene
ENSG00000205882	ENSG00000205882	DEFB134	0.059974	rs11250164:11610686:C:T	rs11994417	2.3016457384059903	0.0213551585367647	0.13960536476273044	1.0	Gene
ENSG00000273032	ENSG00000273032	DGCR9	0.34478000000000003	rs1210684	rs5747950	0.9101234947990772	0.362757385239626	0.6714823629303629	1.0	Gene
ENSG00000104897	ENSG00000104897	SF3A2	0.224601	rs10423135	rs10407022	-0.750836526654712	0.4527510438487151	0.7404043206188072	1.0	Gene
ENSG00000112425	ENSG00000112425	EPM2A	0.084767	rs577157:145385798:G:T	rs10484702	-1.46946711334731	0.14170613547439098	0.4210330401658559	1.0	Gene
ENSG00000203739	ENSG00000203739		0.271154	rs2227612	rs4554754	-1.66499366876649	0.0959140189581891	0.3384742258156557	1.0	Gene
ENSG00000105928	ENSG00000105928	DFNA5	0.552618	rs2237326	rs2521757	2.7344965633906204	0.00624757475374871	0.061149446751775076	1.0	Gene
ENSG00000178718	ENSG00000178718	RPP25	0.267365	rs2168519	rs11633539	0.7561149904127601	0.449580255058567	0.7382048799087249	1.0	Gene
ENSG00000272344	ENSG00000272344	SNORD114-21	0.228668	rs7142209	rs12889283	0.41371688855467	0.679081457179755	0.8753952200068207	1.0	Gene
ENSG00000279377	ENSG00000279377		0.372305	rs488125	rs8105991:22193131:T:C	0.59994795527676	0.548540921206159	0.8027400380692077	1.0	Gene
ENSG00000197157	ENSG00000197157	SND1	0.166766	rs6954161:127739721:G:T	rs327518	0.409871750849801	0.681900028890898	0.8756071127279929	1.0	Gene
ENSG00000269986	ENSG00000269986		0.079445	rs1366537	rs169133	1.5937251310453102	0.110997612874984	0.3679955230837188	1.0	Gene
ENSG00000135250	ENSG00000135250	SRPK2	0.107246	rs6466056	rs6947486	2.93069003284288	0.00338210063338472	0.03967928778810288	1.0	Gene
ENSG00000167264	ENSG00000167264	DUS2	0.13798	rs1975802	rs7190307:68218336:G:A	3.74375185844496	0.00018129270126778304	0.004331247444833944	0.9528744378634676	Gene
ENSG00000164619	ENSG00000164619	BMPER	0.212019	rs11771832:34285288:A:G	rs4723342	-0.492449492884396	0.6224016185936451	0.8439997180929305	1.0	Gene
ENSG00000179743	ENSG00000179743		0.070288	rs6429732	rs9661939	-0.964369666829759	0.334860624305053	0.6501763728656662	1.0	Gene
ENSG00000166140	ENSG00000166140	ZFYVE19	0.090077	rs3784397:40596844:C:T	rs745032	1.04170436169976	0.297548766173831	0.6210914427053441	1.0	Gene
ENSG00000102904	ENSG00000102904	TSNAXIP1	0.028232	rs1975802	rs7204974	4.74432282115656	2.0920499535215697e-06	0.00010995814555709373	0.01099581455570937	Gene
ENSG00000247157	ENSG00000247157	LINC01252	0.483637	rs3782139	rs1611985	-0.0316540339972378	0.97474795205574	0.9920258966556484	1.0	Gene
ENSG00000268601	ENSG00000268601		0.5338229999999999	rs346043:44194781:C:T	rs4803659	0.6505874233931049	0.515312851025994	0.7800934173365854	1.0	Gene
ENSG00000163812	ENSG00000163812	ZDHHC3	0.101174	rs4535266	rs871085	-0.4310232580181661	0.666451459337366	0.8675477801902959	1.0	Gene
ENSG00000225342	ENSG00000225342		0.35020500000000004	rs11171720	rs2638259	0.7845607113535931	0.432711173039464	0.7255108602963688	1.0	Gene
ENSG00000185028	ENSG00000185028	LRRC14B	0.132652	rs4956934	rs9312960:204082:C:A	0.0352187673789252	0.971905297309491	0.9913320866793488	1.0	Gene
ENSG00000279453	ENSG00000279453		0.179677	rs17084362	rs693669	0.105064238438438	0.916324835799371	0.9712045446584984	1.0	Gene
ENSG00000234840	ENSG00000234840	LINC01239	0.191814	rs505061	rs10811794:22889619:C:T	-2.68047213757497	0.007351838451652209	0.06803039243289437	1.0	Gene
ENSG00000139233	ENSG00000139233	LLPH	0.14335599999999998	rs7966895	rs1168765	0.248338496268383	0.8038725159761531	0.9294223369931062	1.0	Gene
ENSG00000185627	ENSG00000185627	PSMD13	0.299759	rs4074376	rs2272563	0.8481818520184441	0.39633670249507896	0.6969373396835514	1.0	Gene
ENSG00000251188	ENSG00000251188		0.349866	rs9332466	rs6599317	1.45564183404628	0.145491657036008	0.4281038335376474	1.0	Gene
ENSG00000151023	ENSG00000151023	ENKUR	0.210969	rs16924943	rs1546097	-2.33499365290615	0.0195437523128633	0.13193956111025787	1.0	Gene
ENSG00000114638	ENSG00000114638	UPK1B	0.120805	rs4077930	rs9289125:118938621:A:G	-1.17089680047865	0.241640261357969	0.5591022767795896	1.0	Gene
ENSG00000183055	ENSG00000183055	FAM133CP	0.12624000000000002	rs7919353	rs7074510	-0.515724927140431	0.606046542174816	0.8356370109770392	1.0	Gene
ENSG00000162434	ENSG00000162434	JAK1	0.260594	rs6676160	rs2780895	1.62525819624777	0.104107554808696	0.35624303911100663	1.0	Gene
ENSG00000131591	ENSG00000131591	C1orf159	0.30330300000000004	rs2296716	rs6689308	-0.036000000000000004	0.971282358955502	0.9912588475087584	1.0	Gene
ENSG00000114378	ENSG00000114378	HYAL1	0.078679	rs2624847	rs3806708	-0.8270740170568148	0.408195110194367	0.7043387462263109	1.0	Gene
ENSG00000133256	ENSG00000133256	PDE6B	0.21167600000000006	rs9332466	rs10026699	-2.05946861810021	0.0394493682881684	0.20693201569123065	1.0	Gene
ENSG00000100554	ENSG00000100554	ATP6V1D	0.06400800000000001	rs8015454	rs9743912	-0.8781697243901608	0.3798516193556261	0.6855946363856906	1.0	Gene
ENSG00000089154	ENSG00000089154	GCN1	0.095234	rs953693	rs10735071	-1.1708467548286698	0.241660380543745	0.5591022767795896	1.0	Gene
ENSG00000272156	ENSG00000272156		0.235994	rs17039547:54333729:A:C	rs13426329	0.9797822809646008	0.327193600368954	0.6428895564632606	1.0	Gene
ENSG00000213077	ENSG00000213077	FAM106A	0.303026	rs2472707	rs1682280:18289210:C:T	0.392952433462497	0.6943546137592299	0.8819545311547878	1.0	Gene
ENSG00000078246	ENSG00000078246	TULP3	0.4317180000000001	rs4298967	rs10848724	0.28147176441868393	0.778348581740082	0.920799696976919	1.0	Gene
ENSG00000204525	ENSG00000204525	HLA-C	0.580182	rs3117574	rs2844623	-5.437727360335691	5.396446565634731e-08	4.045517450218522e-06	0.00028363723148976144	Gene
ENSG00000174939	ENSG00000174939	ASPHD1	0.109843	rs3814881	rs4609871	-3.8829034916515	0.000103216542065199	0.002782082795357364	0.542506145094686	Gene
ENSG00000176268	ENSG00000176268	CYCSP34	0.150238	rs9548985	rs7323436	-1.18055983683094	0.23777762665476	0.5532355934915532	1.0	Gene
ENSG00000145545	ENSG00000145545	SRD5A1	0.272549	rs274674	rs562461:6638525:A:G	-0.8151828705595758	0.414967641374716	0.7096951702159908	1.0	Gene
ENSG00000086991	ENSG00000086991	NOX4	0.227138	rs11018473	rs2130015	-1.33983858116301	0.180297829500633	0.4840728055764089	1.0	Gene
ENSG00000196220	ENSG00000196220	SRGAP3	0.122244	rs1703128	rs9845704:9272907:A:G	-0.280920540281043	0.778771345910766	0.920799696976919	1.0	Gene
ENSG00000084674	ENSG00000084674	APOB	0.257628	rs4666420:20751163:C:T	rs1367117	-1.7391687613606297	0.0820050825185116	0.3123324012444181	1.0	Gene
ENSG00000197165	ENSG00000197165	SULT1A2	0.196986	rs6565300:28993049:A:C	rs4788073	1.58158755949202	0.11374375585662	0.3731817607880117	1.0	Gene
ENSG00000213639	ENSG00000213639	PPP1CB	0.15728499999999998	rs7601413	rs3190	4.13249057912667	3.5885347974192205e-05	0.001232767248054603	0.18861338895235424	Gene
ENSG00000228335	ENSG00000228335		0.119687	rs11771139	rs1025576	0.881404446198755	0.378098952016858	0.6850355366427457	1.0	Gene
ENSG00000278665	ENSG00000278665		0.100225	rs6565300:28993049:A:C	rs7186573	1.96764572153562	0.0491088151297829	0.2333778773256229	1.0	Gene
ENSG00000240053	ENSG00000240053	LY6G5B	0.081794	rs497309	rs2855812	-6.907075405304298	4.94746992117732e-12	8.966862726106204e-10	2.6003901905707995e-08	Gene
ENSG00000125166	ENSG00000125166	GOT2	0.080968	rs42945	rs1616798	1.07405648978883	0.28279736394036	0.6061709004254511	1.0	Gene
ENSG00000244625	ENSG00000244625	MIATNB	0.165143	rs5752351:26990807:A:G	rs766071	-0.8600316159497109	0.389771614875264	0.6928107612271616	1.0	Gene
ENSG00000129933	ENSG00000129933	MAU2	0.108475	rs4808203	rs2285627	-6.46119690137681	1.03878048310305e-10	1.6058324174087153e-08	5.459830219189632e-07	Gene
ENSG00000170633	ENSG00000170633	RNF34	0.222268	12:121681138:A:G	rs11065564	2.1623089346047	0.0305943715096855	0.17681575731846974	1.0	Gene
ENSG00000144857	ENSG00000144857	BOC	0.17164300000000002	rs12629415	rs3856718:112996218:G:A	0.572510838313925	0.566975945289718	0.8157748613311683	1.0	Gene
ENSG00000173614	ENSG00000173614	NMNAT1	0.161202	rs6703708	rs7516611	-0.535071816834773	0.592600197479771	0.8303670055861574	1.0	Gene
ENSG00000166411	ENSG00000166411	IDH3A	0.220279	rs12905542	rs3825847	2.6889141766895404	0.007168484661439971	0.06685332322047358	1.0	Gene
ENSG00000136108	ENSG00000136108	CKAP2	0.34175	rs7331858	rs7981050	-1.2229857749103998	0.22133506915424306	0.5351921023234341	1.0	Gene
ENSG00000181264	ENSG00000181264	TMEM136	0.102687	rs477863	rs12806740	1.84083887940079	0.0656451734082127	0.27741488883290416	1.0	Gene
ENSG00000251652	ENSG00000251652		0.14309000000000002	rs9332466	rs2127908:1128925:C:T	0.91326934781935	0.36110089925908506	0.6706234711823256	1.0	Gene
ENSG00000235903	ENSG00000235903	CPB2-AS1	0.21856	rs9534234:46418620:T:C	rs2806926	0.17902751998851002	0.8579160929444679	0.9480558355564088	1.0	Gene
ENSG00000122692	ENSG00000122692	SMU1	0.10707	rs706119:33259777:G:T	rs2183870	-1.14538126146034	0.252051257166552	0.5720126976111387	1.0	Gene
ENSG00000184602	ENSG00000184602	SNN	0.107304	rs4781091	rs7188511	0.909753755627697	0.3629523877262461	0.6714823629303629	1.0	Gene
ENSG00000106615	ENSG00000106615	RHEB	0.093598	rs1362236	rs6951571	-2.06647242949217	0.0387838930859088	0.20511840789836075	1.0	Gene
ENSG00000088756	ENSG00000088756	ARHGAP28	0.180555	rs2123311	rs7233739:6728488:G:A	-1.8920411236841	0.058485501808685	0.2576695704161344	1.0	Gene
ENSG00000164182	ENSG00000164182	NDUFAF2	0.099364	rs7701440:60620980:T:C	rs7723754	3.5178988067514	0.000434978200731966	0.008930646183778177	1.0	Gene
ENSG00000159792	ENSG00000159792	PSKH1	0.060897	rs1975802	rs9972635	3.2585093976327903	0.00111999166787544	0.01783841274652519	1.0	Gene
ENSG00000114115	ENSG00000114115	RBP1	0.411862	rs1157820	rs11922772:139265636:C:T	-0.792788461853462	0.427901079997295	0.7211308079453189	1.0	Gene
ENSG00000204920	ENSG00000204920	ZNF155	0.17641500000000002	rs346043:44194781:C:T	rs11673332	0.342412299364563	0.7320406337604821	0.9025581916596516	1.0	Gene
ENSG00000107185	ENSG00000107185	RGP1	0.250714	rs4879901	rs10814274	-0.275397207871232	0.7830110889799871	0.9213540057105124	1.0	Gene
ENSG00000169213	ENSG00000169213	RAB3B	0.360876	rs41324853:51449575:T:C	rs10888742	-0.620557643593011	0.534890715762772	0.7932803617520118	1.0	Gene
ENSG00000116199	ENSG00000116199	FAM20B	0.206916	rs2255375	rs9725887:179042227:T:C	0.297743362280255	0.7658990452077359	0.9172072728192	1.0	Gene
ENSG00000256612	ENSG00000256612	CYP2B7P	0.148901	rs3852870:41397370:A:C	rs5007415	2.3484621267466297	0.0188511162195991	0.129868512565376	1.0	Gene
ENSG00000163608	ENSG00000163608	NEPRO	0.121031	rs33940464:112696430:A:C	rs1392785	-0.114897624424298	0.908526268060326	0.967818010726606	1.0	Gene
ENSG00000133624	ENSG00000133624	ZNF767P	0.075406	rs11769599	rs855912	0.0124383091981655	0.990075921023868	0.9971580874633258	1.0	Gene
ENSG00000157837	ENSG00000157837	SPPL3	0.242062	12:121243790:G:A	rs3883901	-3.550748541107009	0.000384137243595137	0.008174191709862513	1.0	Gene
ENSG00000272556	ENSG00000272556	GTF2IP13	0.431962	rs1521470	rs3735666	-0.786000844555398	0.431866992354274	0.7249737821188323	1.0	Gene
ENSG00000112893	ENSG00000112893	MAN2A1	0.150779	rs12656073	rs12656073	3.9315255292950697	8.44085306918402e-05	0.002385221706001678	0.4436512373163121	Gene
ENSG00000188958	ENSG00000188958	UTS2B	0.202163	rs12631642	rs10937476	-0.115	0.90844512204438	0.967818010726606	1.0	Gene
ENSG00000135074	ENSG00000135074	ADAM19	0.48086	rs4512122:157588362:C:A	rs10057597	0.29465211764363003	0.7682596445334791	0.9189742129421862	1.0	Gene
ENSG00000070785	ENSG00000070785	EIF2B3	0.119232	rs803675	rs9988451:45340282:C:T	2.11636808924421	0.034313513876762	0.19105066624603928	1.0	Gene
ENSG00000079337	ENSG00000079337	RAPGEF3	0.280049	12:47838778:T:C	rs11168224	0.396237058638576	0.691930155006351	0.8809453774493621	1.0	Gene
ENSG00000184517	ENSG00000184517	ZFP1	0.569717	rs7204804	rs7205215	0.99872647238313	0.317927213108792	0.6372263053823829	1.0	Gene
ENSG00000112659	ENSG00000112659	CUL9	0.4980850000000001	rs6938026	rs6923262	3.877526260002	0.00010552394079223399	0.002815400166517675	0.5546338328039818	Gene
ENSG00000172006	ENSG00000172006	ZNF554	0.14043699999999998	rs10423135	rs8100988	-1.4478722073995	0.147652793712263	0.43138581642671175	1.0	Gene
ENSG00000257194	ENSG00000257194		0.097267	rs6538188	12:90273984:T:C	-3.1093708392126804	0.0018748623726547301	0.026489990942670055	1.0	Gene
ENSG00000204403	ENSG00000204403	CASP12	0.132698	rs1529337	rs9326348:104786653:G:A	-0.879931972717057	0.378896162936578	0.6853498399885738	1.0	Gene
ENSG00000162913	ENSG00000162913	C1orf145	0.155686	rs10799438	rs2776855:228423936:T:G	-0.97865479814624	0.327750573501984	0.6435028069953036	1.0	Gene
ENSG00000143155	ENSG00000143155	TIPRL	0.12533	rs1005424	rs4657739	0.738862997787555	0.459990193074184	0.7472178868655895	1.0	Gene
ENSG00000106400	ENSG00000106400	ZNHIT1	0.125181	rs10249739:101699516:G:A	rs17319250	1.63751421051772	0.101523072163513	0.3499556434493193	1.0	Gene
ENSG00000183604	ENSG00000183604	SMG1P5	0.637942	rs3814881	rs6565176	-2.82162195495695	0.00477814662311661	0.05063294082883247	1.0	Gene
ENSG00000106415	ENSG00000106415	GLCCI1	0.244785	rs2214695	rs10253861	-1.01714293827886	0.309085436437576	0.6309353323312452	1.0	Gene
ENSG00000049323	ENSG00000049323	LTBP1	0.427866	rs6710845	rs4952314:33108011:C:A	-0.676158573452857	0.4989399713205329	0.7705934308148947	1.0	Gene
ENSG00000143457	ENSG00000143457	GOLPH3L	0.129382	rs12124898:150154352:C:T	rs2055975	-3.97578144323372	7.014852776501159e-05	0.002025827812818137	0.3687006619329009	Gene
ENSG00000060971	ENSG00000060971	ACAA1	0.247512	rs6771881	rs7625290	-0.9895511612124293	0.32239355150073	0.6396755404635096	1.0	Gene
ENSG00000115138	ENSG00000115138	POMC	0.447048	rs10202934	rs17046887	3.1744542262069	0.00150118566230262	0.02228879051147619	1.0	Gene
ENSG00000100410	ENSG00000100410	PHF5A	0.058959	rs926914	rs713910	-2.10071784019024	0.0356657423167951	0.1952699391844532	1.0	Gene
ENSG00000170122	ENSG00000170122	FOXD4	0.063252	rs584922	rs552848	1.9078935214815	0.0564049797952089	0.25252519063340545	1.0	Gene
ENSG00000136943	ENSG00000136943	CTSV	0.062492	rs6479527	rs10119223	-0.033909481836338	0.972949332125693	0.9917876858999048	1.0	Gene
ENSG00000198771	ENSG00000198771	RCSD1	0.114447	rs17534481	rs12124252:167557852:A:C	0.524561775779896	0.5998878647839371	0.8342567034519843	1.0	Gene
ENSG00000130479	ENSG00000130479	MAP1S	0.12393	rs7259703	rs7251815:17844942:G:T	1.0997842120068302	0.271426152819685	0.5928242512669731	1.0	Gene
ENSG00000256196	ENSG00000256196		0.154601	rs1692120	rs7107068	-0.146313378449502	0.883674005037475	0.9578450341259988	1.0	Gene
ENSG00000111816	ENSG00000111816	FRK	0.60014	rs4132282	rs1547030	-0.848498326566517	0.39616050402789693	0.6968606456394333	1.0	Gene
ENSG00000206199	ENSG00000206199	ANKUB1	0.097661	rs13068389:150245053:C:T	rs7614059	1.7993841123050902	0.0719579410065802	0.2922804775352284	1.0	Gene
ENSG00000057019	ENSG00000057019	DCBLD2	0.102042	rs10514745	rs278379:98529164:A:G	1.74775704326206	0.0805061065693373	0.30913732322369164	1.0	Gene
ENSG00000204219	ENSG00000204219	TCEA3	0.24219	rs2869511	rs1207124	0.393815403052445	0.693717331528121	0.8815729341496806	1.0	Gene
ENSG00000171714	ENSG00000171714	ANO5	0.160718	rs7938061	rs4589299:22217447:A:G	-2.65874927854948	0.00784313054005698	0.0713532124543619	1.0	Gene
ENSG00000130413	ENSG00000130413	STK33	0.069325	rs4758302:8193949:T:C	rs10769929:8628056:T:C	0.21703780892837804	0.8281788798744291	0.9402550865162632	1.0	Gene
ENSG00000120742	ENSG00000120742	SERP1	0.14028	rs13068389:150245053:C:T	rs8052	-1.62833481993298	0.103453910112428	0.3546991203854674	1.0	Gene
ENSG00000183726	ENSG00000183726	TMEM50A	0.174451	rs4636398	rs9689	0.6710379560414561	0.502196350051871	0.7727002388385931	1.0	Gene
ENSG00000179630	ENSG00000179630	LACC1	0.30206500000000003	rs11147926	rs9595015:44354981:T:C	-2.24325236839179	0.0248805450234347	0.15586668014680902	1.0	Gene
ENSG00000129235	ENSG00000129235	TXNDC17	0.32768200000000003	rs3826408	rs7209944	-0.6441878848425749	0.519453606095096	0.7820819689589874	1.0	Gene
ENSG00000224536	ENSG00000224536		0.11436	rs3767498	rs2210733	-1.25498236083586	0.209485163364448	0.5208040138839215	1.0	Gene
ENSG00000171757	ENSG00000171757	LRRC34	0.131352	rs7632324	rs12486767	1.97270275846736	0.0485294375123251	0.23146163662865765	1.0	Gene
ENSG00000197140	ENSG00000197140	ADAM32	0.240273	rs2037204	rs4733895	1.83980669871286	0.0657966216283518	0.2775900791998848	1.0	Gene
ENSG00000113249	ENSG00000113249	HAVCR1	0.168008	rs392512	rs919745:156531279:G:A	0.476087687643069	0.634011908257611	0.8522676700260878	1.0	Gene
ENSG00000135596	ENSG00000135596	MICAL1	0.133235	rs3813498	rs6916579:109851638:A:G	-1.00309694031336	0.315814090827104	0.6360876747669499	1.0	Gene
ENSG00000214189	ENSG00000214189	ZNF788	0.197782	rs17001926	rs11670621	0.6461464193282029	0.5181845356377399	0.7820518188350393	1.0	Gene
ENSG00000243566	ENSG00000243566	UPK3B	0.219212	rs3095465	rs2110464	0.6103924623648629	0.541601860096574	0.7982780080391455	1.0	Gene
ENSG00000256625	ENSG00000256625		0.16306800000000002	rs2881007	rs10743601	-0.8761738413672852	0.380935534924124	0.6856839628634231	1.0	Gene
ENSG00000140873	ENSG00000140873	ADAMTS18	0.7223310000000001	rs11648988	rs10514415	0.223581942936267	0.823082615448136	0.9380648032206592	1.0	Gene
ENSG00000271275	ENSG00000271275		0.109509	rs1210684	rs2023634:18972450:A:G	0.7965493567529971	0.425712799604214	0.7190059366066031	1.0	Gene
ENSG00000153044	ENSG00000153044	CENPH	0.059429	rs28489109	rs299090	-0.20061545499985	0.8409992724128491	0.9435991778549438	1.0	Gene
ENSG00000121691	ENSG00000121691	CAT	0.189313	rs11601630	rs2420388	-0.0066660739817351	0.99468128187974	0.9986714073657906	1.0	Gene
ENSG00000157064	ENSG00000157064	NMNAT2	0.12985	rs6700468	rs4549998:183295930:A:G	-0.956193063552119	0.338974703731542	0.6535545901985019	1.0	Gene
ENSG00000101444	ENSG00000101444	AHCY	0.116994	rs6060300	rs6120998:34187313:G:A	-1.68602297689142	0.0917913738726434	0.33067543596615057	1.0	Gene
ENSG00000169783	ENSG00000169783	LINGO1	0.212824	rs12905542	rs907389	-0.252347622985136	0.8007723810438471	0.9282884064328321	1.0	Gene
ENSG00000110435	ENSG00000110435	PDHX	0.447539	rs10768085	rs2915205:34941088:C:T	-0.0654474071919753	0.947817779479779	0.9846122640881636	1.0	Gene
ENSG00000100580	ENSG00000100580	TMED8	0.110984	rs2361329	rs4899649	-1.1005955276813	0.27107273287400496	0.5928242512669731	1.0	Gene
ENSG00000264589	ENSG00000264589	MAPT-AS1	0.05644	rs1468270	rs17618704:46221010:T:G	1.9817377482478704	0.0475086000103001	0.2278332131880815	1.0	Gene
ENSG00000133519	ENSG00000133519	ZDHHC8P1	0.668871	rs13056375	rs5751636	-0.10894913915447997	0.91324283117372	0.9702858946127092	1.0	Gene
ENSG00000188820	ENSG00000188820	FAM26F	0.113696	rs12526587:116820735:C:A	rs6928392	0.37287503755415496	0.7092414515133779	0.8901609127864618	1.0	Gene
ENSG00000231663	ENSG00000231663		0.223987	rs271751	rs6702834	0.369	0.712127724773266	0.8913945344546048	1.0	Gene
ENSG00000198690	ENSG00000198690	FAN1	0.21897	rs12910328	rs7176351	0.404501471212028	0.685843996239944	0.8770793294980889	1.0	Gene
ENSG00000275120	ENSG00000275120		0.12321300000000003	rs950169	rs7178655:84764241:T:G	-2.34015347094114	0.0192758171251832	0.13157946363526862	1.0	Gene
ENSG00000158748	ENSG00000158748	HTR6	0.192338	rs2314146:19824008:A:G	rs4912141	2.07464124795847	0.0380197962461988	0.20328794412006196	1.0	Gene
ENSG00000175279	ENSG00000175279	APITD1	0.091986	rs12076104	rs544289	-0.505	0.613558835977715	0.8398732164967934	1.0	Gene
ENSG00000187391	ENSG00000187391	MAGI2	0.152452	rs6951046:78372798:T:C	rs1548868	-0.181912068568076	0.8556517331788449	0.9480558355564088	1.0	Gene
ENSG00000127951	ENSG00000127951	FGL2	0.314896	rs3095465	rs17230010	-0.588149444371019	0.556431987685521	0.807902355600856	1.0	Gene
ENSG00000074416	ENSG00000074416	MGLL	0.083812	rs4293718:127929120:G:A	rs1474332	-0.280962899811572	0.778738855728485	0.920799696976919	1.0	Gene
ENSG00000167528	ENSG00000167528	ZNF641	0.157825	12:47838778:T:C	rs4760701	-0.7639422818438492	0.44490163908751706	0.7338142953693702	1.0	Gene
ENSG00000168502	ENSG00000168502	MTCL1	0.146041	rs11876821	rs566890	1.91564007840509	0.055410924441949005	0.2502421768256752	1.0	Gene
ENSG00000250056	ENSG00000250056	LINC01018	0.16480899999999998	rs274674	rs4702379	-0.8666557191221501	0.3861306743651289	0.6911379824394923	1.0	Gene
ENSG00000145198	ENSG00000145198	VWA5B2	0.454954	rs6779667	rs843334	-0.511067857721982	0.6093035418420739	0.8368171977846722	1.0	Gene
ENSG00000128245	ENSG00000128245	YWHAH	0.05828	rs2413045	rs7364274	1.15164871006846	0.24946545652843505	0.5682219177513368	1.0	Gene
ENSG00000134109	ENSG00000134109	EDEM1	0.159148	rs980730	rs457016	1.54255914220662	0.122937777821379	0.3909019723104465	1.0	Gene
ENSG00000123080	ENSG00000123080	CDKN2C	0.054209	rs4078484:50580823:C:T	rs6695869	-1.7879279046708	0.0737876401818168	0.2967313211902288	1.0	Gene
ENSG00000172500	ENSG00000172500	FIBP	0.220232	rs1205259	rs656980	1.94321945950562	0.0519896478747986	0.24033209255052015	1.0	Gene
ENSG00000146540	ENSG00000146540	C7orf50	0.321919	rs4076072	rs10274367	-0.152880409469851	0.878492585264385	0.9573741495716702	1.0	Gene
ENSG00000100399	ENSG00000100399	CHADL	0.141294	rs926914	rs9611497	-2.6418014248763	0.00824663901750193	0.07321678154728066	1.0	Gene
ENSG00000156564	ENSG00000156564	LRFN2	0.15049500000000002	rs7770499:40822140:T:C	rs846505:40527634:A:C	-0.937900628412496	0.34829548022130496	0.6612193136837422	1.0	Gene
ENSG00000140265	ENSG00000140265	ZSCAN29	0.397233	rs12899865:43741017:G:A	rs10518812	-4.3094728425712905	1.63644151459324e-05	0.0006232707681668166	0.0860113660070207	Gene
ENSG00000107186	ENSG00000107186	MPDZ	0.100971	rs2039466	rs11793993:13265893:T:C	1.24647459768961	0.212590209404148	0.5253286979916323	1.0	Gene
ENSG00000162413	ENSG00000162413	KLHL21	0.106043	rs200448	rs7521134	4.5974651653505	4.27662101515208e-06	0.0002043447277785394	0.02247792005563933	Gene
ENSG00000226816	ENSG00000226816		0.308497	rs227932	rs7808488	-0.634371238815454	0.5258385749580471	0.7858116985599188	1.0	Gene
ENSG00000204852	ENSG00000204852	TCTN1	0.13736600000000002	rs4766428	rs28555214	5.4421567724855	5.26393170428045e-08	4.03520466061568e-06	0.00027667225037698054	Gene
ENSG00000214331	ENSG00000214331		0.400186	rs4888256	rs9927929	1.42138327966242	0.155205364635941	0.4443930153647087	1.0	Gene
ENSG00000160961	ENSG00000160961	ZNF333	0.241063	rs11671204	rs4808319	-0.19644338090554006	0.844263144615281	0.9436548673301736	1.0	Gene
ENSG00000155975	ENSG00000155975	VPS37A	0.125487	rs7845103	rs3213601	-2.41853346165317	0.015583212237311003	0.11407432245028774	1.0	Gene
ENSG00000131781	ENSG00000131781	FMO5	0.461527	rs17160264	rs4504949	2.9601976005331405	0.00307441780134315	0.0367253180996809	1.0	Gene
ENSG00000116132	ENSG00000116132	PRRX1	0.168046	rs6678578	rs576736:170587215:A:G	1.4579081050245202	0.144865874295852	0.4273467937521549	1.0	Gene
ENSG00000149091	ENSG00000149091	DGKZ	0.039533	rs11038914:46561301:C:T	rs2046768	5.38586185599185	7.2098324265733e-08	5.1910793471327765e-06	0.0003789487923406927	Gene
ENSG00000158715	ENSG00000158715	SLC45A3	0.165178	rs2224	rs823121:205724302:G:A	-0.469476128504738	0.638729343959891	0.8532156767187336	1.0	Gene
ENSG00000136379	ENSG00000136379	ABHD17C	0.177445	rs4605119	rs2627323:81021383:C:T	-0.241108726379048	0.8094708495949391	0.9315385507211572	1.0	Gene
ENSG00000132635	ENSG00000132635	PCED1A	0.127375	rs6515654	rs1178016	-1.7014537300624202	0.0888578192794237	0.3259153511044319	1.0	Gene
ENSG00000259446	ENSG00000259446		0.13438599999999998	rs4779589:33058304:C:A	rs8042460	-0.8520389224758009	0.394192489492135	0.6960042553516764	1.0	Gene
ENSG00000183506	ENSG00000183506	PI4KAP2	0.31359000000000004	rs5759767	rs165699	0.31137482067103994	0.7555156933393531	0.9122422430947944	1.0	Gene
ENSG00000135702	ENSG00000135702	CHST5	0.103794	rs10871304	rs7198138	-0.85596068644348	0.3920195253812209	0.6944965105366061	1.0	Gene
ENSG00000256682	ENSG00000256682		0.060308000000000014	rs3782672	rs17817150	-0.0572048407845804	0.9543820220886708	0.9859896073100064	1.0	Gene
ENSG00000124507	ENSG00000124507	PACSIN1	0.174768	rs206937	rs4713784	0.244303712757002	0.8069956082191421	0.9308192937612836	1.0	Gene
ENSG00000101247	ENSG00000101247	NDUFAF5	0.14238599999999998	rs12106004	rs6033810	1.48637402203332	0.13718021721962598	0.4134284528132765	1.0	Gene
ENSG00000187715	ENSG00000187715	KBTBD12	0.363479	rs4293718:127929120:G:A	rs16838954:127635801:G:A	0.751106173227134	0.452588760840994	0.7403692894429706	1.0	Gene
ENSG00000145996	ENSG00000145996	CDKAL1	0.369246	rs9368243:20829013:A:G	rs2745929:20754761:T:C	-1.04457911992442	0.296217534070422	0.619592234795749	1.0	Gene
ENSG00000272182	ENSG00000272182		0.055523	rs6767498	rs13315871	-0.6795470276967199	0.4967913207117261	0.7699734987838045	1.0	Gene
ENSG00000187097	ENSG00000187097	ENTPD5	0.152075	rs2269967	rs17182621	0.595291718252936	0.551648490827042	0.8045128933926007	1.0	Gene
ENSG00000254635	ENSG00000254635	WAC-AS1	0.312361	rs12218330	rs11007187	-2.19359682643668	0.0282644067758501	0.16805172173514493	1.0	Gene
ENSG00000172031	ENSG00000172031	EPHX4	0.12742	rs13447450	rs347027	-0.390304666131623	0.696311273308723	0.882946212909686	1.0	Gene
ENSG00000128408	ENSG00000128408	RIBC2	0.231706	rs132834	rs2272804	0.714633535721148	0.474835516836197	0.7562785193407772	1.0	Gene
ENSG00000270231	ENSG00000270231	NBPF8	0.160379	rs894079	rs41529645:120156051:T:C	1.56772468501955	0.11694539819387	0.3803498359999568	1.0	Gene
ENSG00000183688	ENSG00000183688	FAM101B	0.146106	rs11654695	rs1064245	-0.184070551874432	0.853958107925123	0.9474212009782844	1.0	Gene
ENSG00000224668	ENSG00000224668	IPO8P1	0.066711	rs1501562	rs12122565	-0.48521364807022	0.627524801748969	0.8474487045201904	1.0	Gene
ENSG00000145949	ENSG00000145949	MYLK4	0.317657	rs6933330	rs160699	0.5987792390359411	0.5493201084999161	0.8028994689309118	1.0	Gene
ENSG00000258162	ENSG00000258162		0.076651	rs11114670	12:81722508:C:A	0.494929237226199	0.620650071718975	0.843921769178694	1.0	Gene
ENSG00000261340	ENSG00000261340	LINC01616	0.162051	rs1765142	rs1323860	-0.53682433670848	0.591388959372386	0.8297498461154137	1.0	Gene
ENSG00000034053	ENSG00000034053	APBA2	0.299369	rs17748495	rs17748495	1.49476454907015	0.134975901411667	0.41055170012715375	1.0	Gene
ENSG00000152910	ENSG00000152910	CNTNAP4	0.34842199999999995	rs7202977:76335822:A:G	rs6564298	0.0877890584581839	0.930044334273243	0.9759059734358484	1.0	Gene
ENSG00000122591	ENSG00000122591	FAM126A	0.069516	rs6974545:23117775:G:A	rs10807813	-0.938027939822153	0.34823005183028005	0.6612193136837422	1.0	Gene
ENSG00000164010	ENSG00000164010	ERMAP	0.102402	rs17378108	rs12406279	-0.5290963067140949	0.5967386433612281	0.8319518062351763	1.0	Gene
ENSG00000111670	ENSG00000111670	GNPTAB	0.147622	12:101838644:C:T	rs741645	-0.0174528917821413	0.98607531402711	0.9961641718274036	1.0	Gene
ENSG00000122482	ENSG00000122482	ZNF644	0.172788	rs10922910	rs1616696	-2.9846013044676103	0.00283948159743473	0.035267724233489985	1.0	Gene
ENSG00000130764	ENSG00000130764	LRRC47	0.237667	rs9426494:4206288:C:T	rs17411279:3696492:C:T	0.0493004253711118	0.960679880534582	0.9861505950298842	1.0	Gene
ENSG00000250686	ENSG00000250686		0.111286	rs9378077:62020400:A:G	rs3890682	-1.7023548238936002	0.08868887329908601	0.32575032708595114	1.0	Gene
ENSG00000228203	ENSG00000228203	RNF144A-AS1	0.6779729999999999	rs3806609	rs3772003	0.33731313498915394	0.735880859050612	0.9034675259746338	1.0	Gene
ENSG00000269978	ENSG00000269978		0.201869	rs10746477	rs3011928:7752828:G:A	-1.6661223246044998	0.0956890528633744	0.3383776170029529	1.0	Gene
ENSG00000179066	ENSG00000179066		0.08505700000000001	rs640466	rs10423723	2.32155973973599	0.0202566538576123	0.13562926455491753	1.0	Gene
ENSG00000128585	ENSG00000128585	MKLN1	0.12214	rs11975170	rs10267502:130973297:C:T	0.116289356086572	0.9074232209921752	0.967818010726606	1.0	Gene
ENSG00000198093	ENSG00000198093	ZNF649	0.240281	rs17778649:52381616:G:A	rs7250193	-3.42560243027439	0.0006134375808719621	0.011523764429735395	1.0	Gene
ENSG00000223396	ENSG00000223396		0.15648199999999998	rs3767498	rs2184458	-0.354010678219955	0.723330880728484	0.8977159643704632	1.0	Gene
ENSG00000183762	ENSG00000183762	KREMEN1	0.328138	rs6519766:29269991:G:A	rs730517	2.64343980682324	0.008206835635922359	0.07311038661425072	1.0	Gene
ENSG00000187105	ENSG00000187105	HEATR4	0.204579	rs2269967	rs6574123	-2.7263923026098698	0.0064030844580685	0.06209337991071592	1.0	Gene
ENSG00000132694	ENSG00000132694	ARHGEF11	0.101115	rs7534075	rs7542311	-0.156066704390957	0.8759804427772879	0.9555042664344748	1.0	Gene
ENSG00000239827	ENSG00000239827	SUGT1P3	0.110044	rs9548985	rs3783164:41380363:C:T	-0.945777160404734	0.34426225722052195	0.65872253020649	1.0	Gene
ENSG00000082512	ENSG00000082512	TRAF5	0.125718	rs1501562	rs6540679	0.300574020270411	0.7637393446701509	0.9169539136796494	1.0	Gene
ENSG00000122687	ENSG00000122687	MRM2	0.187347	rs6461049	rs7799006	-5.1248821790299415	2.97723863263064e-07	1.8853453316995958e-05	0.0015648366253106644	Gene
ENSG00000022976	ENSG00000022976	ZNF839	0.094766	rs10148201	rs8015818	-0.699196110172572	0.484429481193203	0.7618572528197592	1.0	Gene
ENSG00000086504	ENSG00000086504	MRPL28	0.476044	rs7195617	rs1573736	-3.18323710655325	0.0014563829931462699	0.02174644605675226	1.0	Gene
ENSG00000173273	ENSG00000173273	TNKS	0.283556	rs11993663	rs11249930	-2.22070016680056	0.0263712761464879	0.16092864024979373	1.0	Gene
ENSG00000273226	ENSG00000273226		0.096177	rs7873748	rs1961992	1.0989884126397	0.271773120149012	0.5928242512669731	1.0	Gene
ENSG00000215146	ENSG00000215146		0.384581	rs12246818	rs4300351:42783481:G:T	0.586865234981451	0.5572942199754289	0.8087074600195623	1.0	Gene
ENSG00000254507	ENSG00000254507		0.187785	rs11250164:11610686:C:T	rs6601649	1.20208162516303	0.229331904757094	0.5459096428456912	1.0	Gene
ENSG00000172775	ENSG00000172775	FAM192A	0.129053	rs7204489	rs889558	1.85061360010636	0.0642251617443345	0.2733339677151596	1.0	Gene
ENSG00000275910	ENSG00000275910		0.305677	rs4985147	rs2740	-1.8941265395459896	0.0582082158023717	0.2575272577923112	1.0	Gene
ENSG00000067533	ENSG00000067533	RRP15	0.61692	rs17739539	rs10863387:218471383:T:C	0.4532819502359121	0.650345728348617	0.8597125624246306	1.0	Gene
ENSG00000253671	ENSG00000253671		0.277919	rs3739407	rs398950:17678844:G:A	-1.05920602257098	0.28950596284111896	0.6123313242225035	1.0	Gene
ENSG00000261824	ENSG00000261824	LINC00662	0.153103	rs3900417	rs8189785	1.0902933092286	0.275583961552357	0.5980467803134552	1.0	Gene
ENSG00000169592	ENSG00000169592	INO80E	0.126878	rs3814881	rs3814881	6.03661506901548	1.5738053763866504e-09	1.6543842116576466e-07	8.271921058288234e-06	Gene
ENSG00000146859	ENSG00000146859	TMEM140	0.110178	rs12531813:135057146:A:G	rs12538457	0.992133859969632	0.321132231131921	0.638462483814516	1.0	Gene
ENSG00000198042	ENSG00000198042	MAK16	0.253158	rs9656768:33780272:T:C	rs13439524	-0.14905501944581	0.8815102185843259	0.9573741495716702	1.0	Gene
ENSG00000124784	ENSG00000124784	RIOK1	0.097858	rs11243204:7772699:A:G	rs2274212	-0.239035743630957	0.8110778665715079	0.9322163277279348	1.0	Gene
ENSG00000111615	ENSG00000111615	KRR1	0.23002	rs1589968	rs2306391	-0.334246223736074	0.7381937662282879	0.9052604842034252	1.0	Gene
ENSG00000165406	ENSG00000165406	MARCH8	0.122699	rs12268505:45274144:C:T	rs6413416:45867975:G:A	-0.6518762373024161	0.514481015460781	0.7799037759910239	1.0	Gene
ENSG00000177963	ENSG00000177963	RIC8A	0.250075	rs4074376	rs3825075:217140:T:C	0.833142213903234	0.404764528182096	0.702126191460428	1.0	Gene
ENSG00000197555	ENSG00000197555	SIPA1L1	0.107744	rs989501	rs718854	1.69025215995041	0.0909797232952889	0.3302413160497503	1.0	Gene
ENSG00000012660	ENSG00000012660	ELOVL5	0.12954300000000002	rs9474466	rs9463895	-0.8852490346067031	0.37602233113204303	0.6826851027392119	1.0	Gene
ENSG00000242715	ENSG00000242715	CCDC169	0.184822	rs9545424	rs1328650	-1.35160598059607	0.17650139610545396	0.4772074783591904	1.0	Gene
ENSG00000279425	ENSG00000279425		0.12803	rs12151190:23958292:T:C	rs10417223:23828724:T:C	1.03792269501986	0.29930604667091903	0.6227840781086106	1.0	Gene
ENSG00000100804	ENSG00000100804	PSMB5	0.132998	rs8021159	rs941717	1.95287685667222	0.0508341886493729	0.2377086259262491	1.0	Gene
ENSG00000260469	ENSG00000260469	C15orf59-AS1	0.305819	rs512943	rs7162423	-0.210761781979996	0.8330731621867441	0.9420465878772648	1.0	Gene
ENSG00000141504	ENSG00000141504	SAT2	0.172311	rs9902772:7823486:T:C	rs7211847	0.651011296826962	0.515039194532885	0.7799037759910239	1.0	Gene
ENSG00000245573	ENSG00000245573	BDNF-AS	0.145606	rs6265	rs7934165	1.30269777505732	0.19267796195420606	0.4998595103807043	1.0	Gene
ENSG00000175395	ENSG00000175395	ZNF25	0.251605	rs1135546:38062772:T:C	rs2472150	-0.729740115544971	0.465549055295454	0.7503605748644301	1.0	Gene
ENSG00000186088	ENSG00000186088	GSAP	0.5445479999999999	rs3779312:77711756:C:T	rs7808180:77047782:C:A	0.363107317877636	0.7165247182939799	0.8930647188411568	1.0	Gene
ENSG00000181126	ENSG00000181126	HLA-V	0.533857	rs3129063:29645613:C:A	rs375984	-8.82754092031919	1.07002230521132e-18	4.686697696825582e-16	5.6240372361906975e-15	Gene
ENSG00000220205	ENSG00000220205	VAMP2	0.146543	rs9902772:7823486:T:C	rs1061032	0.131146145790959	0.8956596973118309	0.9634849302232876	1.0	Gene
ENSG00000234602	ENSG00000234602	MCIDAS	0.258337	rs177117	rs3804263	0.4423315659239141	0.658249292051	0.8636441035996146	1.0	Gene
ENSG00000225778	ENSG00000225778	PROSER2-AS1	0.252622	rs1317548:12245520:G:A	rs1998637	-1.03417427857736	0.301054696433034	0.623629501164223	1.0	Gene
ENSG00000141391	ENSG00000141391	PRELID3A	0.087038	rs12607710	rs17615525	0.8764235226688359	0.38079983523614	0.6856839628634231	1.0	Gene
ENSG00000272688	ENSG00000272688		0.4733	rs1662312	rs4798075	-1.27468212941569	0.202421774608591	0.5154694027823422	1.0	Gene
ENSG00000175643	ENSG00000175643	RMI2	0.473667	rs4781091	rs11640138	0.349185569601783	0.7269499989933009	0.8998702766624563	1.0	Gene
ENSG00000183929	ENSG00000183929	DUSP5P1	0.175802	rs10916389	rs2182200	1.15655110387055	0.247455809097896	0.5666169237175225	1.0	Gene
ENSG00000221882	ENSG00000221882	OR3A2	0.4571560000000001	rs150853	rs992730	-0.622199030459913	0.533811003486693	0.7925428066988714	1.0	Gene
ENSG00000106263	ENSG00000106263	EIF3B	0.145352	rs6461049	rs12533700	3.2384317898992503	0.00120188756691216	0.018830663571624082	1.0	Gene
ENSG00000135577	ENSG00000135577	NMBR	0.051617	rs11155179:141727767:T:C	rs225653	0.412453272140676	0.6800072236483361	0.8756071127279929	1.0	Gene
ENSG00000259917	ENSG00000259917	HNRNPLP2	0.1366	rs2279686	rs8039908:34870223:C:T	1.01759682762983	0.308869595582023	0.6309353323312452	1.0	Gene
ENSG00000108556	ENSG00000108556	CHRNE	0.16288	rs8072032	rs8070572	1.24458768683135	0.21328334879509606	0.5260642790198452	1.0	Gene
ENSG00000120647	ENSG00000120647	CCDC77	0.241512	rs10774343	rs1207324	0.4680491725404311	0.639749425789294	0.8532156767187336	1.0	Gene
ENSG00000198203	ENSG00000198203	SULT1C2	0.117588	rs1013940	rs4141935:108782124:C:T	-1.4464336189946598	0.14805561805869502	0.43208235897640257	1.0	Gene
ENSG00000186205	ENSG00000186205	MARC1	0.18307	rs4262550	rs4131748	1.3189820223171298	0.187175122747499	0.492142293727291	1.0	Gene
ENSG00000203963	ENSG00000203963	C1orf141	0.186892	rs6700403	rs17129664	-0.40997698565417295	0.681822830104339	0.8756071127279929	1.0	Gene
ENSG00000130592	ENSG00000130592	LSP1	0.384708	rs11029890:1493609:A:G	rs2089910	2.14504068694423	0.0319495940477247	0.1818945235213704	1.0	Gene
ENSG00000163590	ENSG00000163590	PPM1L	0.274266	rs462514:161092809:C:T	rs6787694	0.607666638833125	0.5434085936563189	0.7993620133131174	1.0	Gene
ENSG00000174705	ENSG00000174705	SH3PXD2B	0.313889	rs173878	rs13436547:171840725:G:A	1.34400098054963	0.17894806982315695	0.4820866504308114	1.0	Gene
ENSG00000230555	ENSG00000230555		0.7002229999999999	rs13376880	rs17366781:43865701:C:T	-0.839170123981386	0.4013738498960929	0.7005273344364286	1.0	Gene
ENSG00000127252	ENSG00000127252	HRASLS	0.284541	rs902192	rs9881680	-1.63950433013305	0.101108269608891	0.3489330696417144	1.0	Gene
ENSG00000143850	ENSG00000143850	PLEKHA6	0.302944	rs16776	rs17405885:204301822:T:C	-0.283432729465202	0.77684514208439	0.920799696976919	1.0	Gene
ENSG00000122694	ENSG00000122694	GLIPR2	0.177818	rs10814385	rs10814335:36137798:T:C	0.511170317695117	0.609231801050754	0.8368171977846722	1.0	Gene
ENSG00000184575	ENSG00000184575	XPOT	0.075139	rs11175392	12:64261050:T:C	-1.58637599331916	0.112654042870818	0.3707637127921224	1.0	Gene
ENSG00000205763	ENSG00000205763	RP9P	0.135299	rs41479949:32946363:C:T	rs17468799	-1.11165837169613	0.266285064707921	0.5862629887799411	1.0	Gene
ENSG00000143224	ENSG00000143224	PPOX	0.166872	rs10800309	rs2301286	-1.53810444032785	0.124023080494019	0.3919815460472423	1.0	Gene
ENSG00000250903	ENSG00000250903	GMDS-AS1	0.231422	rs9391949:2452024:A:G	rs6899721	-0.266659060428218	0.789731677842175	0.9230219476847836	1.0	Gene
ENSG00000241186	ENSG00000241186	TDGF1	0.491943	rs1520485	rs3806702	0.660692764286666	0.508809365027669	0.7780919472171743	1.0	Gene
ENSG00000078674	ENSG00000078674	PCM1	0.14207899999999998	rs4298523	rs478420	0.0247885504371315	0.980223623681287	0.9946841874589748	1.0	Gene
ENSG00000163933	ENSG00000163933	RFT1	0.294466	rs1080500	rs2253685	0.0982705827052217	0.921717436693823	0.9731914116638678	1.0	Gene
ENSG00000161048	ENSG00000161048	NAPEPLD	0.310918	rs661575	rs7804020:102795951:T:C	2.00672790561025	0.04477864299091599	0.22119976274460004	1.0	Gene
ENSG00000125912	ENSG00000125912	NCLN	0.22786	rs10423135	rs311625	-0.719890470282899	0.4715924359404911	0.7538594413939236	1.0	Gene
ENSG00000174744	ENSG00000174744	BRMS1	0.08155599999999999	rs11601870:66754609:T:C	rs11537930	2.58016508950077	0.009875309274703571	0.08371713798039028	1.0	Gene
ENSG00000164733	ENSG00000164733	CTSB	0.243002	rs17744726	rs804283	-2.56316953615364	0.0103721387418026	0.08694730658200074	1.0	Gene
ENSG00000233327	ENSG00000233327	USP32P2	0.219556	rs854766:18012775:G:A	rs854795:18070062:A:G	0.260362511508962	0.794584157459844	0.925195908641768	1.0	Gene
ENSG00000230448	ENSG00000230448	LINC00276	0.06829500000000001	rs13406749	rs1470494	-0.216810562478789	0.828355980079672	0.9402550865162632	1.0	Gene
ENSG00000113456	ENSG00000113456	RAD1	0.151936	rs4505926	rs6868348	-1.03699561483773	0.299737900839792	0.6231935361404817	1.0	Gene
ENSG00000100364	ENSG00000100364	KIAA0930	0.362717	rs132834	rs738178	-1.06767831586362	0.285665643050283	0.6105200229215964	1.0	Gene
ENSG00000142621	ENSG00000142621	FHAD1	0.220686	rs4661540	rs12033237	0.977068050985964	0.328535463476786	0.6435474390075886	1.0	Gene
ENSG00000236411	ENSG00000236411	NDUFAF4P3	0.290631	rs11713329	rs2685080:37832386:T:C	0.14458650539133702	0.885037352404703	0.9584476140894274	1.0	Gene
ENSG00000054392	ENSG00000054392	HHAT	0.173847	rs12133371	rs946125	0.8579530321887009	0.3909183988389961	0.6936755922679823	1.0	Gene
ENSG00000007384	ENSG00000007384	RHBDF1	0.088523	rs7195617	rs2541593	-0.521789304397529	0.601817037391202	0.8342567034519843	1.0	Gene
ENSG00000198270	ENSG00000198270	TMEM116	0.200212	rs10744774	rs16941759	1.1826293118001798	0.236956090403146	0.5531224660075338	1.0	Gene
ENSG00000198894	ENSG00000198894	CIPC	0.170541	rs4643246:76604029:G:A	rs1045823	0.198128822802707	0.8429442744778851	0.9436548673301736	1.0	Gene
ENSG00000111707	ENSG00000111707	SUDS3	0.138157	rs1995357	rs9888447	-1.39894350255516	0.161829925867114	0.4548545937740915	1.0	Gene
ENSG00000177106	ENSG00000177106	EPS8L2	0.426309	rs4074376	rs7126455	-2.3895746277761	0.0168678965470013	0.12078700851640164	1.0	Gene
ENSG00000234444	ENSG00000234444	ZNF736	0.074087	rs17710392	rs4718067:63816396:G:A	-0.51801153848655	0.604450218850337	0.8356370109770392	1.0	Gene
ENSG00000084710	ENSG00000084710	EFR3B	0.069286	rs10202934	rs12612413	3.0261794965378703	0.0024766523039589303	0.03174947441367838	1.0	Gene
ENSG00000072832	ENSG00000072832	CRMP1	0.124147	rs4689290	rs4425309	-1.3389799651906298	0.180577195243494	0.4844550121268336	1.0	Gene
ENSG00000259200	ENSG00000259200		0.381644	rs11633148	rs8025923:45987889:C:T	-0.599676230049928	0.548722032682373	0.8027400380692077	1.0	Gene
ENSG00000010292	ENSG00000010292	NCAPD2	0.11773	rs4149570	12:6605105:C:A	0.366085087171856	0.7143015850038029	0.8918454301759972	1.0	Gene
ENSG00000014824	ENSG00000014824	SLC30A9	0.247469	rs6447133	rs16853930:42050818:A:G	-1.92352036406728	0.0544147315405379	0.2475043014058287	1.0	Gene
ENSG00000110218	ENSG00000110218	PANX1	0.121533	rs672392	rs7116300:93847323:G:A	-0.500357663644405	0.616823258038998	0.8418392734541007	1.0	Gene
ENSG00000277873	ENSG00000277873		0.14904	rs1995357	rs10638	0.0375483855159337	0.970047761262408	0.9912588475087584	1.0	Gene
ENSG00000258695	ENSG00000258695		0.103968	rs2269967	rs28369564	3.95925677789224	7.51833681611204e-05	0.0021476292557328744	0.3951637830548488	Gene
ENSG00000224097	ENSG00000224097		0.126379	rs4975019	rs7670903	0.0762743021727285	0.9392008701684	0.9800356906105042	1.0	Gene
ENSG00000134324	ENSG00000134324	LPIN1	0.252919	rs2716613	rs3795974	-2.15321222826939	0.0313020030783682	0.17991771747699278	1.0	Gene
ENSG00000156711	ENSG00000156711	MAPK13	0.400366	rs4713939	rs12199702	-0.906989927535815	0.364412123728462	0.6725440889623499	1.0	Gene
ENSG00000196588	ENSG00000196588	MKL1	0.121461	rs5750857:40000221:G:T	rs4507196	-2.02154205008533	0.0432236839956353	0.21680865561651552	1.0	Gene
ENSG00000198467	ENSG00000198467	TPM2	0.40765	rs4879901	rs877365	1.47223235899091	0.140958141969077	0.4197597700790191	1.0	Gene
ENSG00000099889	ENSG00000099889	ARVCF	0.109522	rs8137258	rs1110477:19962380:C:T	-1.03227830211521	0.301941762658834	0.6241840451020605	1.0	Gene
ENSG00000197965	ENSG00000197965	MPZL1	0.147648	rs17534481	rs10125	0.35265607255838394	0.724346295052971	0.8985518354492366	1.0	Gene
ENSG00000139428	ENSG00000139428	MMAB	0.095161	12:109977386:G:A	12:109893156:A:G	1.51786725122566	0.129047867202842	0.4013465029693122	1.0	Gene
ENSG00000177133	ENSG00000177133	LINC00982	0.25306	rs4648356	rs717795	-0.208864484014295	0.8345540303006421	0.94245056851007	1.0	Gene
ENSG00000105982	ENSG00000105982	RNF32	0.105396	rs12698021	rs12007	0.16242753917365302	0.870969185659938	0.9525206075382092	1.0	Gene
ENSG00000196411	ENSG00000196411	EPHB4	0.126953	rs1734907	rs2396755:100487520:T:C	-2.85034609132106	0.004367168045505	0.04752346842065069	1.0	Gene
ENSG00000041988	ENSG00000041988	THAP3	0.08527799999999999	rs200448	rs12127219	-0.489177277250355	0.624716195105595	0.8456112082088609	1.0	Gene
ENSG00000170632	ENSG00000170632	ARMC10	0.6145510000000001	rs661575	rs5025411	-1.5644511777556798	0.117711649995438	0.3819089088740877	1.0	Gene
ENSG00000129932	ENSG00000129932	DOHH	0.204856	rs11084993	rs4806939	-1.59352355191707	0.11104278911925	0.3679955230837188	1.0	Gene
ENSG00000174943	ENSG00000174943	KCTD13	0.06790800000000001	rs3814881	rs4548895	5.22257376495968	1.76453230165035e-07	1.15929772218428e-05	0.000927438177747424	Gene
ENSG00000162814	ENSG00000162814	SPATA17	0.105949	rs17739539	rs11117819:217418707:G:A	-1.18065691370028	0.23773904435130205	0.5532355934915532	1.0	Gene
ENSG00000180537	ENSG00000180537	RNF182	0.390992	rs1990665	rs7761500	-1.4547885021246898	0.145727822265017	0.42817655108235103	1.0	Gene
ENSG00000103966	ENSG00000103966	EHD4	0.208142	rs1002774:42261781:G:A	rs10518743	2.11362465979011	0.0345473379354914	0.1917431976651983	1.0	Gene
ENSG00000239521	ENSG00000239521	GATS	0.240753	rs1734907	rs11764176	1.9914823090793297	0.0464278882422712	0.22574003755909106	1.0	Gene
ENSG00000141034	ENSG00000141034	GID4	0.07799199999999999	rs4925114	rs2955372	3.1582987936763	0.0015869281393319401	0.023233688858854254	1.0	Gene
ENSG00000224165	ENSG00000224165	DNAJC27-AS1	0.106019	rs10202934	rs1982200	0.5204248419155129	0.602767499354918	0.8348210742053884	1.0	Gene
ENSG00000135778	ENSG00000135778	NTPCR	0.746559	rs946132	rs12410594:233070803:T:C	-0.8144132382168481	0.415408257322001	0.7096951702159908	1.0	Gene
ENSG00000262165	ENSG00000262165		0.112038	rs8072032	rs3169950	0.6425883370134611	0.520491252873979	0.7823178964161694	1.0	Gene
ENSG00000100483	ENSG00000100483	VCPKMT	0.395062	rs1950610	rs2355666	-0.8166580615884821	0.414123864338094	0.7096570623065012	1.0	Gene
ENSG00000270083	ENSG00000270083		0.11553	rs1023500:42340844:T:C	rs1063392	6.19228771092227	5.92971851683829e-10	7.083318301023192e-08	3.116660052450205e-06	Gene
ENSG00000149328	ENSG00000149328	GLB1L2	0.266778	rs11223651:133841034:C:T	rs9783402	-3.53947827775769	0.000400918763907078	0.00839533475336893	1.0	Gene
ENSG00000172020	ENSG00000172020	GAP43	0.09089	rs6438256:115130198:C:A	rs9871040	3.8055739175436	0.00014147575359198998	0.0035409360041880923	0.7435965608794993	Gene
ENSG00000171759	ENSG00000171759	PAH	0.15499100000000002	12:103248463:T:C	rs10778209	-0.8916634048866651	0.372573374055813	0.6792388671652283	1.0	Gene
ENSG00000133884	ENSG00000133884	DPF2	0.090416	rs1784223	rs554122	-3.28502457861412	0.0010197347564689099	0.016907652618298394	1.0	Gene
ENSG00000100151	ENSG00000100151	PICK1	0.383635	rs2284060	rs738443	0.9368174942690553	0.348852444852211	0.6619380686437621	1.0	Gene
ENSG00000198515	ENSG00000198515	CNGA1	0.295473	rs4292304	rs321630	-0.913957152692538	0.36073936050416106	0.6706234711823256	1.0	Gene
ENSG00000183049	ENSG00000183049	CAMK1D	0.161581	rs12355005	rs41355846:12547384:T:C	1.4019433710381397	0.160932157739085	0.4528155359082606	1.0	Gene
ENSG00000164649	ENSG00000164649	CDCA7L	0.318565	rs12668354	rs6948632:21929452:T:G	-1.15183695953275	0.24938807710563105	0.5682219177513368	1.0	Gene
ENSG00000050393	ENSG00000050393	MCUR1	0.636994	rs202032	rs3734672	-1.0504325678727902	0.2935192786590869	0.6162597016508984	1.0	Gene
ENSG00000272369	ENSG00000272369		0.13156099999999998	12:46601873:G:A	rs12824716	-0.20484246727892605	0.8376952063703079	0.94245056851007	1.0	Gene
ENSG00000114738	ENSG00000114738	MAPKAPK3	0.119358	rs2624847	rs6779819	1.94571370677589	0.051689139239757986	0.2402478852272039	1.0	Gene
ENSG00000230183	ENSG00000230183	CNOT6LP1	0.144316	rs8024031:56434540:G:A	rs16976661	-0.300785355696901	0.763578176061043	0.9169539136796494	1.0	Gene
ENSG00000188185	ENSG00000188185	LINC00265	0.117796	rs10254999	rs2876862	0.9670136068658578	0.33353723155875703	0.6490495277960792	1.0	Gene
ENSG00000168615	ENSG00000168615	ADAM9	0.131204	rs2037204	rs9643905	-1.58316957214294	0.11338281973780197	0.3724625628386795	1.0	Gene
ENSG00000136270	ENSG00000136270	TBRG4	0.16952799999999998	rs6656:44606098:C:T	rs6967748	-1.3674159454475805	0.171494967135653	0.4697240673134001	1.0	Gene
ENSG00000132406	ENSG00000132406	TMEM128	0.386255	rs11945288	rs2980092	0.307975668209764	0.7581008470223759	0.9141037054254664	1.0	Gene
ENSG00000206145	ENSG00000206145	P2RX6P	0.344373	rs595272	rs383331	-0.9918463083332372	0.321272503908734	0.638462483814516	1.0	Gene
ENSG00000117399	ENSG00000117399	CDC20	0.099041	rs4660731:43793214:G:A	rs1467809	3.25139343322618	0.0011484081854069301	0.018126226493990462	1.0	Gene
ENSG00000151327	ENSG00000151327	FAM177A1	0.189967	rs8014377	rs12586945	-2.17727918054789	0.0294597435905002	0.17242807607090094	1.0	Gene
ENSG00000010270	ENSG00000010270	STARD3NL	0.168703	rs1450178	rs11773477:38238119:A:G	3.2309309114535405	0.00123387760454097	0.01896275055399807	1.0	Gene
ENSG00000148942	ENSG00000148942	SLC5A12	0.095531	rs17243196	rs3802754	0.7299969437030941	0.465392052780094	0.7503605748644301	1.0	Gene
ENSG00000179546	ENSG00000179546	HTR1D	0.156373	rs2869511	rs6694445:23540428:C:T	-0.976462608146232	0.328835268862213	0.6435474390075886	1.0	Gene
ENSG00000117477	ENSG00000117477	CCDC181	0.223379	rs3917423	rs10919163	1.16895233388127	0.24242283649099106	0.5600350938037927	1.0	Gene
ENSG00000227825	ENSG00000227825	SLC9A7P1	0.21547600000000006	rs11109114	12:98850195:C:T	1.02500069758751	0.30536285851287104	0.6269481188842384	1.0	Gene
ENSG00000204084	ENSG00000204084	INPP5B	0.157272	rs473279	rs4585948	0.319327943800281	0.749477844930578	0.9097587882113436	1.0	Gene
ENSG00000249335	ENSG00000249335		0.330963	rs6880864:68422685:T:C	rs4976178	0.0453172258508132	0.9638544572998492	0.9871432243897128	1.0	Gene
ENSG00000215915	ENSG00000215915	ATAD3C	0.126531	rs2803329	rs11260554:1129672:G:T	-1.98746069006804	0.0468713679547522	0.2266481540033425	1.0	Gene
ENSG00000104980	ENSG00000104980	TIMM44	0.301708	rs8111372	rs11542189	-0.866797882828245	0.386052762346266	0.6911379824394923	1.0	Gene
ENSG00000163430	ENSG00000163430	FSTL1	0.071994	rs1907683:119950617:T:G	rs1267675	-1.3641361174637905	0.172524729362864	0.4713045621264102	1.0	Gene
ENSG00000270095	ENSG00000270095		0.058725	rs1727302	rs7133378	0.449555675238639	0.653030854710135	0.8612622810241416	1.0	Gene
ENSG00000205060	ENSG00000205060	SLC35B4	0.167768	rs6467557	rs2544211	-0.530274552374884	0.5959215877487739	0.8316951314943059	1.0	Gene
ENSG00000113532	ENSG00000113532	ST8SIA4	0.10912	rs4403149	rs6869103	-1.3036567068630902	0.19235065671915	0.4997503963004707	1.0	Gene
ENSG00000101639	ENSG00000101639	CEP192	0.250199	rs12607710	rs11663049	0.90730135928717	0.364247455575444	0.6725440889623499	1.0	Gene
ENSG00000242612	ENSG00000242612	DECR2	0.343168	rs7195617	rs3743890	1.07797350680986	0.281045579392377	0.6045825430714404	1.0	Gene
ENSG00000162377	ENSG00000162377	COA7	0.20358	rs1047619	rs269306:53142284:G:A	-0.223489779482343	0.8231543367772192	0.9380648032206592	1.0	Gene
ENSG00000163032	ENSG00000163032	VSNL1	0.305772	rs6758546	rs12710642:17494738:T:C	-2.44775890915322	0.0143747805704343	0.10839863224993213	1.0	Gene
ENSG00000107104	ENSG00000107104	KANK1	0.236411	rs584922	rs2361112	0.929850357828856	0.3524485687758979	0.6642950990239387	1.0	Gene
ENSG00000278238	ENSG00000278238		0.213472	rs7331858	rs9526890	-2.82282413391879	0.00476026759162349	0.05063294082883247	1.0	Gene
ENSG00000099330	ENSG00000099330	OCEL1	0.313882	rs7259703	rs11880766	0.47615697288387	0.6339625505311309	0.8522676700260878	1.0	Gene
ENSG00000138085	ENSG00000138085	ATRAID	0.226625	rs4665352	rs17005956:27451099:C:T	2.87313123629933	0.0040642524701342796	0.04487582992772069	1.0	Gene
ENSG00000151360	ENSG00000151360	ALLC	0.242575	rs2694103	rs2071639	-1.11453819593018	0.26504836773053403	0.5862629887799411	1.0	Gene
ENSG00000259295	ENSG00000259295	CSPG4P12	0.239293	rs1051168	rs17300048	-5.76680204098974	8.0789854385969e-09	7.449674993906195e-07	4.246314746526531e-05	Gene
ENSG00000198520	ENSG00000198520	C1orf228	0.424372	rs803675	rs7539312	-1.11682905652357	0.264067422571494	0.5853810092938727	1.0	Gene
ENSG00000122477	ENSG00000122477	LRRC39	0.161153	rs2391989	rs2784177	1.11164605418561	0.266290362791652	0.5862629887799411	1.0	Gene
ENSG00000154358	ENSG00000154358	OBSCN	0.1397	rs10799438	rs1620111	-0.0797077982486595	0.936469657085032	0.9791481211536958	1.0	Gene
ENSG00000068885	ENSG00000068885	IFT80	0.122655	rs9869116	rs13403	0.516786310655349	0.6053053371899959	0.8356370109770392	1.0	Gene
ENSG00000116096	ENSG00000116096	SPR	0.261259	rs2077586	rs2135985	-0.929970292756259	0.3523864659579929	0.6642950990239387	1.0	Gene
ENSG00000064999	ENSG00000064999	ANKS1A	0.099488	rs16894959	rs7772251	0.8320044681896409	0.40540642244214	0.702775777162232	1.0	Gene
ENSG00000240875	ENSG00000240875	LINC00886	0.246762	rs13080377	rs344044:156481263:C:T	0.365990140925566	0.7143724323693921	0.8918454301759972	1.0	Gene
ENSG00000231160	ENSG00000231160	KLF3-AS1	0.389869	rs17577389:38188921:C:A	rs3733315	-2.5472235133894903	0.0108583860239264	0.08955674215251758	1.0	Gene
ENSG00000166426	ENSG00000166426	CRABP1	0.085285	rs3813570	rs2037348	2.20463183507796	0.0274799399433943	0.16506807353426334	1.0	Gene
ENSG00000092020	ENSG00000092020	PPP2R3C	0.250002	rs8014377	rs12100841	0.49979979184109	0.6172160572090141	0.8418392734541007	1.0	Gene
ENSG00000140905	ENSG00000140905	GCSH	0.134455	rs12596138	rs2278022	1.09621711310207	0.272983772270349	0.5943673185803455	1.0	Gene
ENSG00000186660	ENSG00000186660	ZFP91	0.054123	rs11229362	rs7110266:58093903:C:T	0.292402793766796	0.7699786724099591	0.9200557740977504	1.0	Gene
ENSG00000048544	ENSG00000048544	MRPS10	0.213496	rs7749023	rs1065236:42167888:A:G	0.9548794433247472	0.339638666457497	0.6538977402566316	1.0	Gene
ENSG00000157470	ENSG00000157470	FAM81A	0.077439	rs653765	rs6494105	1.05200157118424	0.29279882877364	0.615334123964115	1.0	Gene
ENSG00000160710	ENSG00000160710	ADAR	0.093804	rs10796933	rs6699825	0.7173804318102249	0.473139390418918	0.7553144245577743	1.0	Gene
ENSG00000204338	ENSG00000204338	CYP21A1P	0.201177	rs497309	rs1150753	11.946468229818098	6.774335769092672e-33	1.7802954401175543e-29	3.5605908802351087e-29	Gene
ENSG00000143158	ENSG00000143158	MPC2	0.106864	rs17534481	rs11578006	1.22050057745508	0.222275170772659	0.5356617595511671	1.0	Gene
ENSG00000197128	ENSG00000197128	ZNF772	0.388972	rs2052241	rs11084499	-0.471459871806355	0.637312369316011	0.8532156767187336	1.0	Gene
ENSG00000240291	ENSG00000240291		0.135502	rs7893279	rs7100880:18906507:A:G	0.8963177673553929	0.3700830724569	0.6774006797310945	1.0	Gene
ENSG00000244480	ENSG00000244480		0.185094	rs11975645:30114617:T:C	rs973002:30698904:G:A	1.15754329804631	0.24705046011653095	0.5665345629897411	1.0	Gene
ENSG00000187951	ENSG00000187951	ARHGAP11B	0.152683	rs12101510	rs16956249	-0.7240239686766659	0.469051020183856	0.7530031038748769	1.0	Gene
ENSG00000261168	ENSG00000261168		0.076762	rs955955	rs6587552	-0.687170299879082	0.491975417922806	0.7663815657911951	1.0	Gene
ENSG00000204308	ENSG00000204308	RNF5	0.145277	rs497309	rs12211410	-7.5033923333927	6.21870646259343e-14	1.3618967153079613e-11	3.2685521167391067e-10	Gene
ENSG00000229241	ENSG00000229241	PNPT1P1	0.419324	rs1485273	rs6791739:4319579:A:G	0.772658528744377	0.439724496200164	0.7300599866439869	1.0	Gene
ENSG00000167232	ENSG00000167232	ZNF91	0.225635	rs4933032	rs12980317:23497274:G:A	-1.37584335449094	0.16887013569107506	0.4656775620106455	1.0	Gene
ENSG00000254997	ENSG00000254997	KRTAP5-9	0.157643	rs10898026	rs10898193	-0.5801609660049089	0.5618060738475379	0.8125626648713977	1.0	Gene
ENSG00000240253	ENSG00000240253	FAR2P3	0.124913	rs10928925	rs6743749	1.37592514423024	0.16884480968659302	0.4656775620106455	1.0	Gene
ENSG00000103549	ENSG00000103549	RNF40	0.09812	rs4238961	rs8058961	2.14121788910207	0.032256471078307	0.18269397843489396	1.0	Gene
ENSG00000248150	ENSG00000248150		0.338741	rs27552	rs27454	-1.88289211613597	0.0597149898702859	0.2613829150327229	1.0	Gene
ENSG00000229676	ENSG00000229676	ZNF492	0.282829	rs1704019:22633165:G:T	rs8103012:22879285:C:T	0.8282514617438359	0.40752810510646703	0.7043387462263109	1.0	Gene
ENSG00000273287	ENSG00000273287		0.140569	rs132834	rs4823437:45420115:C:T	1.28837476872102	0.197615537396318	0.508587400200456	1.0	Gene
ENSG00000272732	ENSG00000272732		0.325008	rs6956105:7251469:T:G	rs3757532	1.80305117146276	0.0713801786082751	0.2917925386259546	1.0	Gene
ENSG00000198176	ENSG00000198176	TFDP1	0.111185	rs9577836:113425195:C:T	rs9549739	1.18792723520258	0.23486207857512895	0.55182614438573	1.0	Gene
ENSG00000233930	ENSG00000233930	KRTAP5-AS1	0.343526	rs955396	rs1809668	1.8337762950071896	0.0666872079015337	0.27955054582953964	1.0	Gene
ENSG00000161551	ENSG00000161551	ZNF577	0.444893	rs2659079	rs10409620	-2.37125238056535	0.0177279211411358	0.12625738959052815	1.0	Gene
ENSG00000179818	ENSG00000179818	PCBP1-AS1	0.25247	rs6718012	rs2861357	-1.47417021075855	0.140435768327737	0.4189162306075969	1.0	Gene
ENSG00000239219	ENSG00000239219		0.313865	rs7632324	rs9836316	-1.01848985465747	0.30844521978650297	0.6305671237642394	1.0	Gene
ENSG00000185163	ENSG00000185163	DDX51	0.5071289999999999	12:131676396:C:A	rs12423631	0.7155642533147042	0.4742604528529401	0.7558177261967575	1.0	Gene
ENSG00000255529	ENSG00000255529	POLR2M	0.175545	rs1346120:57967707:T:C	rs1062707	0.223902212995732	0.8228333937235871	0.9380648032206592	1.0	Gene
ENSG00000251580	ENSG00000251580		0.497016	rs7655407:6404531:G:A	rs2285864	0.639768723374296	0.522322969119912	0.782591084861533	1.0	Gene
ENSG00000113360	ENSG00000113360	DROSHA	0.106483	rs6892469:31771116:A:G	rs6889726:31488659:T:C	-0.0291915439042676	0.9767118253481428	0.9929588692514196	1.0	Gene
ENSG00000269938	ENSG00000269938		0.057263	rs1727302	rs2178663	4.57290732743106	4.81002918231389e-06	0.0002237302069224939	0.02528151338224181	Gene
ENSG00000278561	ENSG00000278561	PTPN20CP	0.089134	rs17173563:48331883:T:C	rs1902715	1.30027222293208	0.19350768475836	0.5014172656259693	1.0	Gene
ENSG00000149418	ENSG00000149418	ST14	0.202558	rs513461:130070899:A:G	rs1552330	0.359290195361452	0.71937800830787	0.8951351353376338	1.0	Gene
ENSG00000255046	ENSG00000255046		0.117629	rs17744726	rs1047643	-2.14202197740308	0.0321917135562234	0.18252389045470352	1.0	Gene
ENSG00000259370	ENSG00000259370		0.1192	rs1110366	rs16945938	-0.711977485625342	0.476478717920399	0.7575233337536652	1.0	Gene
ENSG00000196715	ENSG00000196715	VKORC1L1	0.130978	rs4718296	rs12538430	2.09554509111061	0.036122564481957	0.19674632012141552	1.0	Gene
ENSG00000164318	ENSG00000164318	EGFLAM	0.127494	rs1549250	rs11737983	1.3572803064734298	0.174692162341939	0.4750036240399541	1.0	Gene
ENSG00000273291	ENSG00000273291		0.101222	rs16810	rs693290:43092066:G:A	1.07756946504864	0.281225935126719	0.6045825430714404	1.0	Gene
ENSG00000167981	ENSG00000167981	ZNF597	0.148172	rs7184777	rs37825	1.27288211516423	0.20305987660860106	0.5156780484491119	1.0	Gene
ENSG00000103550	ENSG00000103550	KNOP1	0.572743	rs6497415	rs3829539:19722366:T:C	2.21646298604363	0.0266598101340923	0.1616260360456371	1.0	Gene
ENSG00000166896	ENSG00000166896	ATP23	0.433882	rs324015	rs10877041	0.5112075431385921	0.609205737336778	0.8368171977846722	1.0	Gene
ENSG00000144026	ENSG00000144026	ZNF514	0.358774	rs6716242	rs6725878:95566824:T:C	0.86045696631109	0.38953719549509	0.6928107612271616	1.0	Gene
ENSG00000146414	ENSG00000146414	SHPRH	0.069793	rs577157:145385798:G:T	rs2253307	0.494099504606421	0.621235907725584	0.8439293295794856	1.0	Gene
ENSG00000246695	ENSG00000246695	RASSF8-AS1	0.320251	rs7977928	12:26102424:C:T	-1.4038342122348602	0.160368223640951	0.4526828052936833	1.0	Gene
ENSG00000177082	ENSG00000177082	WDR73	0.115471	rs950169	rs906194	3.2311603678010297	0.00123288746212358	0.01896275055399807	1.0	Gene
ENSG00000134202	ENSG00000134202	GSTM3	0.121704	rs10466	rs11803546:110119485:G:A	1.4583485028443302	0.144744507414498	0.4273467937521549	1.0	Gene
ENSG00000179397	ENSG00000179397	C1orf101	0.109377	rs3008657:244023667:G:A	rs3124058	0.690504124330114	0.489877217196677	0.7653215232555082	1.0	Gene
ENSG00000117450	ENSG00000117450	PRDX1	0.08376499999999999	rs17382948	rs2492840	-0.4424680065086501	0.658150576834425	0.8636441035996146	1.0	Gene
ENSG00000187634	ENSG00000187634	SAMD11	0.151102	rs35424002	rs35424002	-0.763406070155413	0.445221260926256	0.7338142953693702	1.0	Gene
ENSG00000143748	ENSG00000143748	NVL	0.158986	rs7517754	rs2404783	1.13085095733986	0.25811782803136	0.5790300060319368	1.0	Gene
ENSG00000261402	ENSG00000261402		0.6540279999999999	rs13284316	rs1361897:19888838:G:A	-0.198704093115437	0.8424942220294092	0.9436548673301736	1.0	Gene
ENSG00000151414	ENSG00000151414	NEK7	0.067552	rs2488394	rs6679604	-0.32722683775657696	0.743496323665269	0.907949971464836	1.0	Gene
ENSG00000140284	ENSG00000140284	SLC27A2	0.096323	rs753857	rs11070752	-0.8606899254240941	0.3894088432657479	0.6928107612271616	1.0	Gene
ENSG00000170540	ENSG00000170540	ARL6IP1	0.060443	rs7190066	rs2291661	-0.105421800621177	0.916041118056663	0.9711753987199371	1.0	Gene
ENSG00000101343	ENSG00000101343	CRNKL1	0.120631	rs6112923	rs2273058	-0.0530625631016934	0.957682059725636	0.9861505950298842	1.0	Gene
ENSG00000125409	ENSG00000125409	TEKT3	0.428555	rs16950732	rs2938158	1.31390643376208	0.188877693338042	0.4943930060681019	1.0	Gene
ENSG00000204387	ENSG00000204387	C6orf48	0.161287	rs497309	rs3749953	0.0255777086917544	0.9795941661397152	0.9946841874589748	1.0	Gene
ENSG00000025423	ENSG00000025423	HSD17B6	0.413717	rs2291738	rs1078043	0.6051288887570621	0.545093360605884	0.8001964351027685	1.0	Gene
ENSG00000010310	ENSG00000010310	GIPR	0.215314	rs7257916	rs12976464	-0.906923667304912	0.364447164532525	0.6725440889623499	1.0	Gene
ENSG00000198171	ENSG00000198171	DDRGK1	0.155101	rs596720	rs2145223	1.02251821637643	0.306535695389838	0.6281157977084911	1.0	Gene
ENSG00000163935	ENSG00000163935	SFMBT1	0.2518	rs1080500	rs2276825	-0.8361188594572991	0.403088039589735	0.7010536956902262	1.0	Gene
ENSG00000196993	ENSG00000196993	NPIPB9	0.054365	rs6565300:28993049:A:C	rs3859172	-2.84166620444484	0.00448784524555485	0.04863528785698204	1.0	Gene
ENSG00000244560	ENSG00000244560		0.495129	rs11769599	rs7800756:148966202:C:T	0.913066740918522	0.36120744116185705	0.6706234711823256	1.0	Gene
ENSG00000235989	ENSG00000235989	MORC2-AS1	0.061301	rs2299825	rs3788426	-2.4487788241254305	0.014334143806018	0.10824749977648078	1.0	Gene
ENSG00000169231	ENSG00000169231	THBS3	0.159409	rs10796933	rs4971079	1.18253786502481	0.236992350351782	0.5531224660075338	1.0	Gene
ENSG00000001561	ENSG00000001561	ENPP4	0.192269	rs12215229	rs976083	-2.3725848869903303	0.0176641036719386	0.12597358059662045	1.0	Gene
ENSG00000174599	ENSG00000174599	TRAM1L1	0.060603	rs13135582	rs13119404	-0.951789181964554	0.341203909522716	0.6552109428351679	1.0	Gene
ENSG00000277879	ENSG00000277879		0.036626	rs2291669	rs10885821	-1.23733926680174	0.215961155785125	0.5299214915063571	1.0	Gene
ENSG00000189181	ENSG00000189181	OR14I1	0.531505	rs6587475	rs2000390:248845097:C:T	0.537902022110756	0.59064469233333	0.8293958062794503	1.0	Gene
ENSG00000272970	ENSG00000272970		0.16321	rs16859583	rs9850765	-0.6099577458702939	0.5418897983028471	0.7984784916960371	1.0	Gene
ENSG00000151773	ENSG00000151773	CCDC122	0.142926	rs11147926	rs11147926	-3.5442617809570303	0.000393714115384468	0.008329450868305388	1.0	Gene
ENSG00000260517	ENSG00000260517		0.086213	rs6565300:28993049:A:C	rs4788069	4.117216324832049	3.83476095811368e-05	0.0012965225133628698	0.20155503595845506	Gene
ENSG00000196187	ENSG00000196187	TMEM63A	0.162867	rs2671272	rs360101:226067799:G:A	2.0602980977849	0.039370051672616	0.20672226932194773	1.0	Gene
ENSG00000275678	ENSG00000275678		0.30958600000000003	rs6700403	rs10889657	0.17582648510510798	0.8604302616688292	0.9492908176598166	1.0	Gene
ENSG00000261033	ENSG00000261033		0.100315	rs7218708	rs3862151	-1.68955436380848	0.0911132430133252	0.3304700112526413	1.0	Gene
ENSG00000213762	ENSG00000213762	ZNF134	0.083712	rs2052241	rs12460323	-1.4521850848358795	0.146450148752221	0.4291254213917033	1.0	Gene
ENSG00000140323	ENSG00000140323	DISP2	0.587327	rs3784397:40596844:C:T	rs2289328	0.6886444436296301	0.4910470455503621	0.7663815657911951	1.0	Gene
ENSG00000157214	ENSG00000157214	STEAP2	0.279387	rs4727233	rs194507	-1.22551376856975	0.220381705637594	0.5347766596635245	1.0	Gene
ENSG00000203668	ENSG00000203668	CHML	0.228493	rs12068733	rs688659	1.22068376039133	0.222205778790373	0.5356617595511671	1.0	Gene
ENSG00000061987	ENSG00000061987	MON2	0.1409	rs10877839	rs10506442	-0.286706564249548	0.7743370109696129	0.920799696976919	1.0	Gene
ENSG00000224295	ENSG00000224295	OLFM5P	0.167464	rs7106300	rs12274893	1.24344378253512	0.213704344913812	0.5260885749974746	1.0	Gene
ENSG00000121769	ENSG00000121769	FABP3	0.145319	rs3795432	rs11576621	-3.50818081543333	0.000451182281980833	0.009191527418958366	1.0	Gene
ENSG00000255910	ENSG00000255910		0.350401	rs11044909	rs2728541	0.568348542939922	0.569798323422622	0.8178208596147738	1.0	Gene
ENSG00000178252	ENSG00000178252	WDR6	0.324881	rs7633840:48719638:T:C	rs7626445	2.57895084610047	0.009910088693088093	0.0838766927067166	1.0	Gene
ENSG00000162688	ENSG00000162688	AGL	0.362674	rs2391989	rs2307129	0.9595104515755492	0.337301657010469	0.6525596842739814	1.0	Gene
ENSG00000188191	ENSG00000188191	PRKAR1B	0.08379600000000001	rs7801619:94006:A:G	rs4397290	-0.0565281502723932	0.9549210706982622	0.9859896073100064	1.0	Gene
ENSG00000245648	ENSG00000245648		0.358471	rs3782672	12:10532434:A:G	0.9103632466348952	0.362630973858156	0.6714823629303629	1.0	Gene
ENSG00000281468	ENSG00000281468		0.350877	rs3900417	rs10401215:28289228:A:G	-1.78064491978995	0.0749704765573626	0.2995729095481148	1.0	Gene
ENSG00000259417	ENSG00000259417	LINC01314	0.343496	rs4605119	rs11637194	0.22997286881573495	0.8181128522630459	0.9349861168720524	1.0	Gene
ENSG00000124713	ENSG00000124713	GNMT	0.15201900000000002	rs6938026	rs2274514	0.307441194142118	0.758507577036566	0.9141740935564998	1.0	Gene
ENSG00000234719	ENSG00000234719		0.70252	rs12596227	rs2869492	2.688209505225529	0.0071836309886714	0.06685332322047358	1.0	Gene
ENSG00000182107	ENSG00000182107	TMEM30B	0.228266	rs11623261	rs1951116:60782189:G:A	-0.339917838917391	0.7339184021938091	0.903392995738274	1.0	Gene
ENSG00000162600	ENSG00000162600	OMA1	0.164082	rs9436130	rs1202788	-1.24706004504656	0.212375481740138	0.5253286979916323	1.0	Gene
ENSG00000188659	ENSG00000188659	SAXO2	0.6410939999999999	rs8027301	rs9972386	-1.85961757924631	0.062939650396494	0.2707126043240364	1.0	Gene
ENSG00000267056	ENSG00000267056		0.149202	rs2124902	rs1060467	0.769916932908972	0.4413491687881401	0.7315456421161981	1.0	Gene
ENSG00000088970	ENSG00000088970	KIZ	0.14871700000000002	rs943217:20827731:G:T	rs8113922:21124716:G:T	0.40909073798073103	0.6824730730663789	0.8756071127279929	1.0	Gene
ENSG00000089057	ENSG00000089057	SLC23A2	0.21317600000000006	rs9636534	rs16990312	-0.111569711368717	0.911164588869173	0.9690572802704114	1.0	Gene
ENSG00000198919	ENSG00000198919	DZIP3	0.099727	rs4855559	rs1456711	-0.0849800680875982	0.932277236742076	0.9772734655597032	1.0	Gene
ENSG00000116791	ENSG00000116791	CRYZ	0.554847	rs17588031	rs10890142	-0.42014450146769705	0.674379894915535	0.8720698652473887	1.0	Gene
ENSG00000171763	ENSG00000171763	SPATA5L1	0.238141	rs1720725	rs4774580	-0.773000000000001	0.43952238063997096	0.7300599866439869	1.0	Gene
ENSG00000279619	ENSG00000279619		0.226302	rs640466	rs1687986	0.0523449795059246	0.958253813956562	0.9861505950298842	1.0	Gene
ENSG00000130684	ENSG00000130684	ZNF337	0.326615	rs17857107	rs6037206	-1.08695581926883	0.277056335498779	0.5997562188556764	1.0	Gene
ENSG00000087206	ENSG00000087206	UIMC1	0.447228	rs2336406	rs353493	1.39390292375409	0.163346921277511	0.4560504612001604	1.0	Gene
ENSG00000259768	ENSG00000259768		0.13314	rs756718	rs7204350:72715677:A:G	2.1850578217989702	0.028884607287883	0.16981822808178193	1.0	Gene
ENSG00000128973	ENSG00000128973	CLN6	0.219969	rs11637445	rs16951597	0.6217387001283511	0.534113699895201	0.7925428066988714	1.0	Gene
ENSG00000107537	ENSG00000107537	PHYH	0.104352	rs7906964:13708882:G:A	rs3740211	0.180433511721207	0.8568122474892521	0.9480558355564088	1.0	Gene
ENSG00000255545	ENSG00000255545		0.226188	rs893949	rs7117021	-0.0204830998811879	0.983657993590308	0.9959750364690154	1.0	Gene
ENSG00000155393	ENSG00000155393	HEATR3	0.313727	rs933561	rs7193138	-2.42602874632609	0.0152650610953084	0.1126870240406474	1.0	Gene
ENSG00000100196	ENSG00000100196	KDELR3	0.16196	rs196059	rs196054:38821504:G:A	-2.7013205677275	0.00690647352264141	0.0655242325541575	1.0	Gene
ENSG00000063176	ENSG00000063176	SPHK2	0.19233	rs249368	rs2617805:49112295:T:C	-2.12462141049175	0.033618215861357006	0.18837669783293434	1.0	Gene
ENSG00000140022	ENSG00000140022	STON2	0.182605	rs12880551	rs11625861:81735001:T:C	1.89217801907538	0.0584672660140427	0.2576695704161344	1.0	Gene
ENSG00000230795	ENSG00000230795	HLA-K	0.520623	rs3129063:29645613:C:A	rs375984	6.316091417779808	2.68261397748033e-10	3.8107619096315184e-08	1.409981906563661e-06	Gene
ENSG00000259420	ENSG00000259420		0.055217	rs12905542	rs11630540	-1.98944827932723	0.0466517452115998	0.22658065448850606	1.0	Gene
ENSG00000188095	ENSG00000188095	MESP2	0.153415	rs7184008	rs7181125	-0.00230729047852601	0.998159050183307	0.9990147956793836	1.0	Gene
ENSG00000200150	ENSG00000200150		0.28149	rs7142209	rs1956126:101384767:A:G	-0.985697942509746	0.324281359429893	0.6403751256613447	1.0	Gene
ENSG00000196372	ENSG00000196372	ASB13	0.153672	rs2386644:5702220:C:T	rs871749	-0.389500025282144	0.696906291948871	0.8834875712694805	1.0	Gene
ENSG00000166762	ENSG00000166762	CATSPER2	0.606223	rs11070410:44057045:A:G	rs11070408	2.58526765788142	0.00973034285006647	0.08299195390367914	1.0	Gene
ENSG00000259255	ENSG00000259255		0.12776700000000002	rs6493240:47158816:C:T	rs1484192	0.29772906996661896	0.765909954414663	0.9172072728192	1.0	Gene
ENSG00000260599	ENSG00000260599		0.133107	rs1704019:22633165:G:T	rs8103012:22879285:C:T	1.24035675382489	0.21484346916956495	0.5279183141445692	1.0	Gene
ENSG00000130518	ENSG00000130518	KIAA1683	0.17923599999999998	rs4808801	rs3810434	0.9045801302274	0.365687865746436	0.6734602040516005	1.0	Gene
ENSG00000241163	ENSG00000241163	LINC00877	0.281262	rs6779258:71549639:T:C	rs9820358	2.0824136345581	0.0373047041111715	0.2008950049265547	1.0	Gene
ENSG00000177465	ENSG00000177465	ACOT4	0.23112800000000006	rs2269967	rs1074501:73989859:C:T	-0.48936474828807	0.6245834886016911	0.8456112082088609	1.0	Gene
ENSG00000121350	ENSG00000121350	PYROXD1	0.37773	rs1564365	rs6487222	-1.26273969816426	0.20668274228387	0.5182018482962881	1.0	Gene
ENSG00000272918	ENSG00000272918		0.068458	rs6466056	rs2237616	2.77970276353297	0.0054408674552577285	0.05531373180819076	1.0	Gene
ENSG00000189091	ENSG00000189091	SF3B3	0.433361	rs16970406	rs9925191:70676679:T:C	1.08427325732032	0.278243658894944	0.6007527132277066	1.0	Gene
ENSG00000242125	ENSG00000242125	SNHG3	0.093124	rs7534265	rs6656720	-1.063	0.28778195133728	0.6108973894300258	1.0	Gene
ENSG00000170456	ENSG00000170456	DENND5B	0.080218	rs11051046	rs1677193	-0.933305107794461	0.350662458667772	0.6633954823811129	1.0	Gene
ENSG00000143643	ENSG00000143643	TTC13	0.168259	rs16851635	rs11122162	0.6556553351035029	0.512045913182132	0.7797132561956697	1.0	Gene
ENSG00000271952	ENSG00000271952		0.345747	rs17364812	rs2969888:10985350:T:C	0.10731119304833997	0.914542105051834	0.9709844884657968	1.0	Gene
ENSG00000183785	ENSG00000183785	TUBA8	0.129349	rs5747211	rs464385	0.0369019445942019	0.970563189243012	0.9912588475087584	1.0	Gene
ENSG00000085274	ENSG00000085274	MYNN	0.06805599999999999	rs7632324	rs12630450	-2.61942524104365	0.00880780758920466	0.07697773430541524	1.0	Gene
ENSG00000110274	ENSG00000110274	CEP164	0.16358399999999998	rs657137	rs525493	-1.59962534027392	0.10968172345314	0.36621722585422667	1.0	Gene
ENSG00000204977	ENSG00000204977	TRIM13	0.136303	rs7322886:50179454:T:C	rs7991454	-3.25913786326826	0.0011175134878552199	0.01783841274652519	1.0	Gene
ENSG00000174652	ENSG00000174652	ZNF266	0.417336	rs2033483	rs6512121	0.527585400007325	0.597787128595769	0.8327509005829212	1.0	Gene
ENSG00000044459	ENSG00000044459	CNTLN	0.355675	rs12683784:16884679:A:G	rs3808795	0.945313611205698	0.344498791498082	0.6588833775978472	1.0	Gene
ENSG00000261366	ENSG00000261366	MANEA-AS1	0.075804	rs4374804	rs9400554	0.0132976024238306	0.98939036100833	0.9969777104025656	1.0	Gene
ENSG00000168291	ENSG00000168291	PDHB	0.151399	rs6767498	rs6767291	1.1341486478328402	0.256732200335739	0.5783173989258068	1.0	Gene
ENSG00000167671	ENSG00000167671	UBXN6	0.207789	rs2602731	rs34080966:4417845:T:C	0.957607854987044	0.33826053675246803	0.6533842645938935	1.0	Gene
ENSG00000146707	ENSG00000146707	POMZP3	0.5383140000000001	rs3095465	rs17468652	-0.977942531869175	0.328102747840763	0.6435474390075886	1.0	Gene
ENSG00000133863	ENSG00000133863	TEX15	0.169415	rs13266149	rs16877429:30717452:A:G	0.18361147521672505	0.8543182602570211	0.9474212009782844	1.0	Gene
ENSG00000154928	ENSG00000154928	EPHB1	0.214487	rs1596707	rs36182	0.664412052467929	0.506426620996245	0.7768857278495609	1.0	Gene
ENSG00000144909	ENSG00000144909	OSBPL11	0.352335	rs9850995	rs2922194	-1.09243359506773	0.27464256331155	0.5964964102336804	1.0	Gene
ENSG00000149571	ENSG00000149571	KIRREL3	0.17238399999999998	rs7938935	rs11220580	-1.64712654962666	0.0995320370461451	0.3464231067923661	1.0	Gene
ENSG00000254911	ENSG00000254911	SCARNA9	0.141177	rs672392	rs1939568:93391559:T:C	0.847702315744443	0.3966037763677899	0.6971737286251184	1.0	Gene
ENSG00000136381	ENSG00000136381	IREB2	0.08225	rs8042374	rs7181486	1.39155246664927	0.164057961320939	0.4572050077957875	1.0	Gene
ENSG00000113494	ENSG00000113494	PRLR	0.5632060000000001	rs9687411	rs9292573:35199433:G:A	-1.3654186000917	0.172121521136829	0.4706923595708498	1.0	Gene
ENSG00000006740	ENSG00000006740	ARHGAP44	0.187871	rs2051975	rs6502202	-2.75041862856176	0.00595191720119304	0.05902505058390683	1.0	Gene
ENSG00000246082	ENSG00000246082	NUDT16P1	0.08243400000000001	rs16838758:131843859:G:A	rs748156:131041205:C:T	-0.492750138130985	0.6221891461416489	0.8439293295794856	1.0	Gene
ENSG00000185065	ENSG00000185065		0.100828	rs1210684	rs17811336	2.30742261372047	0.0210312717698752	0.1387451050947325	1.0	Gene
ENSG00000164197	ENSG00000164197	RNF180	0.148641	rs4643896	rs12332245:63729397:C:T	3.3779991907481097	0.000730152955368155	0.012792279778050076	1.0	Gene
ENSG00000273403	ENSG00000273403		0.148948	rs16859583	rs9850765	-0.4651921141789029	0.6417938854285289	0.8548463463586511	1.0	Gene
ENSG00000143314	ENSG00000143314	MRPL24	0.128581	rs7534075	rs6682846	2.36561719072618	0.0180000455084586	0.12734475922843638	1.0	Gene
ENSG00000176890	ENSG00000176890	TYMS	0.195165	rs666599	rs2847607:681724:C:T	0.00233885273870898	0.998133867211156	0.9990147956793836	1.0	Gene
ENSG00000183549	ENSG00000183549	ACSM5	0.6517029999999999	rs9941245	rs7198481	-0.24980895450785895	0.80273509456284	0.9289871177410824	1.0	Gene
ENSG00000196275	ENSG00000196275	GTF2IRD2	0.542208	rs10277880:75260671:G:A	rs711304	-0.27624791446097696	0.78235765803167	0.9213540057105124	1.0	Gene
ENSG00000185722	ENSG00000185722	ANKFY1	0.160752	rs3760471	rs1049523	1.64021050236183	0.10096140639035002	0.34865515899321925	1.0	Gene
ENSG00000120875	ENSG00000120875	DUSP4	0.11158	rs7465384:28939952:C:T	rs10095128:29546488:G:T	0.124294822840038	0.901081846291011	0.9665654687141004	1.0	Gene
ENSG00000183291	ENSG00000183291		0.370316	rs12754154	rs540049	1.30819278928406	0.19080792719626505	0.4974723699284	1.0	Gene
ENSG00000164972	ENSG00000164972	C9orf24	0.121699	rs7024727	rs7039222	0.633051357619827	0.526700105586142	0.7866825106452863	1.0	Gene
ENSG00000256894	ENSG00000256894		0.114292	rs7977928	rs2169990	0.8911251924632929	0.372862011120752	0.679293840710805	1.0	Gene
ENSG00000240498	ENSG00000240498	CDKN2B-AS1	0.130884	rs3731201:21988896:C:T	rs16938525	-0.7206341701643671	0.471134624544742	0.7538594413939236	1.0	Gene
ENSG00000121481	ENSG00000121481	RNF2	0.043724	rs234123	rs3766723	-0.0594521753800332	0.952591956573286	0.9859172021378072	1.0	Gene
ENSG00000235954	ENSG00000235954	TTC28-AS1	0.371123	rs5762448	rs2267128:28316173:G:A	1.8008483812631595	0.0717267808037925	0.2917925386259546	1.0	Gene
ENSG00000182718	ENSG00000182718	ANXA2	0.090326	rs4594196	rs12440452	-1.16821777204724	0.242718933555094	0.5600350938037927	1.0	Gene
ENSG00000177225	ENSG00000177225	PDDC1	0.110633	rs4074376	rs7942564	0.040836813955312	0.967425990533572	0.9900294015273472	1.0	Gene
ENSG00000162714	ENSG00000162714	ZNF496	0.164247	rs7551512	rs2153631	0.460772172028774	0.644962068890412	0.8569061259069781	1.0	Gene
ENSG00000101365	ENSG00000101365	IDH3B	0.140221	rs6515654	rs3818060	-3.05358836465018	0.0022612211650225303	0.029936973408963268	1.0	Gene
ENSG00000174437	ENSG00000174437	ATP2A2	0.073556	rs4766428	rs10774599	6.07455827705202	1.24329478836406e-09	1.3336239607431632e-07	6.5347574076414986e-06	Gene
ENSG00000147481	ENSG00000147481	SNTG1	0.099778	rs10081464	rs870397	-1.84074402216613	0.065659079472628	0.27741488883290416	1.0	Gene
ENSG00000167840	ENSG00000167840	ZNF232	0.196639	rs8072032	rs2585266	1.09256585702247	0.274584460428578	0.5964964102336804	1.0	Gene
ENSG00000115109	ENSG00000115109	EPB41L5	0.160631	rs13403020	rs10197579:120492304:G:A	0.0878370439817891	0.930006194698312	0.9759059734358484	1.0	Gene
ENSG00000214021	ENSG00000214021	TTLL3	0.266046	rs2648550:9421187:G:A	rs3806666	-0.43177863832098	0.665902306621541	0.8675477801902959	1.0	Gene
ENSG00000196705	ENSG00000196705	ZNF431	0.16601	rs488125	rs29710:21384438:C:T	-1.45782739468148	0.144888125278984	0.4273467937521549	1.0	Gene
ENSG00000151694	ENSG00000151694	ADAM17	0.183621	rs17522184:9460990:C:T	rs10495563	1.4751991555939798	0.14015900842137502	0.4185657660583791	1.0	Gene
ENSG00000002746	ENSG00000002746	HECW1	0.145321	rs6463197	rs2190947	1.6540931119086	0.0981085954270192	0.34357238004756946	1.0	Gene
ENSG00000111907	ENSG00000111907	TPD52L1	0.101025	rs6569392	rs2273560:125569047:C:T	-0.614842928248434	0.538658456213075	0.7960813062023252	1.0	Gene
ENSG00000108559	ENSG00000108559	NUP88	0.211933	rs8072032	rs929262	2.48905012790187	0.0128084904864283	0.10078057783932208	1.0	Gene
ENSG00000196981	ENSG00000196981	WDR5B	0.203847	rs9873177	rs13316042	0.392220605597747	0.6948952203739661	0.8820965722991454	1.0	Gene
ENSG00000198912	ENSG00000198912	C1orf174	0.123219	rs9426494:4206288:C:T	rs7367066	-1.40060675258472	0.16133170057404	0.4536968529786807	1.0	Gene
ENSG00000196689	ENSG00000196689	TRPV1	0.101742	rs12940450	rs2241094	-2.1534019935952498	0.031287099056844	0.17991771747699278	1.0	Gene
ENSG00000106404	ENSG00000106404	CLDN15	0.2751	rs10249739:101699516:G:A	rs7778271	-0.834331494447493	0.404094209075839	0.7018998810420153	1.0	Gene
ENSG00000186732	ENSG00000186732	MPPED1	0.252064	rs13057591	rs5759339	-2.5468230950712902	0.0108708526433231	0.08955674215251758	1.0	Gene
ENSG00000241878	ENSG00000241878	PISD	0.13000599999999998	rs136233:31212410:A:G	rs4820980	-1.4349326118290002	0.15130630150952698	0.4381630417267625	1.0	Gene
ENSG00000262670	ENSG00000262670		0.322286	rs150853	rs150987	0.220534531989992	0.825454881667873	0.939495638381624	1.0	Gene
ENSG00000204764	ENSG00000204764	RANBP17	0.321954	rs6555940	rs6892220	1.5941318367788402	0.11090650952624198	0.3679955230837188	1.0	Gene
ENSG00000182606	ENSG00000182606	TRAK1	0.053347000000000006	rs4682937	rs17284472:41996304:G:A	1.08587862505685	0.2775326948235789	0.5999825852686722	1.0	Gene
ENSG00000101349	ENSG00000101349	PAK5	0.094545	rs7268940	rs6039498	-0.33909839506428696	0.734535607442251	0.903392995738274	1.0	Gene
ENSG00000187726	ENSG00000187726	DNAJB13	0.171843	rs539343	rs2306818	-2.9127082880296298	0.0035830915127720007	0.04115124760147661	1.0	Gene
ENSG00000173715	ENSG00000173715	C11orf80	0.10103	rs11601870:66754609:T:C	rs11550299	1.09887199122189	0.271823905166173	0.5928242512669731	1.0	Gene
ENSG00000137500	ENSG00000137500	CCDC90B	0.284277	rs11233649	rs638886:82951523:T:C	-1.5674308437316695	0.117014019180352	0.3803498359999568	1.0	Gene
ENSG00000255190	ENSG00000255190	TRIM51DP	0.381642	rs11040353	rs1829949:49945282:G:T	-1.00594260969054	0.314443177769723	0.6359189361192354	1.0	Gene
ENSG00000183066	ENSG00000183066	WBP2NL	0.457429	rs1023500:42340844:T:C	rs8138080:42396371:G:A	4.66477751333112	3.08951127915493e-06	0.0001546521074594125	0.016238471283238312	Gene
ENSG00000178882	ENSG00000178882	FAM101A	0.097751	rs1727302	rs6488908	0.0780745208977084	0.9377687746922192	0.9795136486053864	1.0	Gene
ENSG00000215067	ENSG00000215067	ALOX12-AS1	0.189173	rs3826408	rs10852889	0.00384711863886968	0.99693045100619	0.9990147956793836	1.0	Gene
ENSG00000116819	ENSG00000116819	TFAP2E	0.092479	rs6703909	rs12068951	-1.38098443080208	0.16728374779972302	0.4636341432733115	1.0	Gene
ENSG00000173226	ENSG00000173226	IQCB1	0.540875	rs555890	rs2331964:121542898:T:C	-2.04180387864088	0.041170989373755	0.21127584078586664	1.0	Gene
ENSG00000161981	ENSG00000161981	SNRNP25	0.252634	rs7195617	rs216605	-0.605846701991366	0.5446165543127071	0.8000292368551113	1.0	Gene
ENSG00000142233	ENSG00000142233	NTN5	0.150349	rs2892233	rs2544793	1.59368986120294	0.111005516212423	0.3679955230837188	1.0	Gene
ENSG00000232956	ENSG00000232956	SNHG15	0.235475	rs6656:44606098:C:T	rs4724342	0.833491088575384	0.404567821621665	0.7020166624111823	1.0	Gene
ENSG00000177200	ENSG00000177200	CHD9	0.176875	rs10153130	rs8063660:53353159:T:C	-1.20744261334377	0.227261732900906	0.5427022572136129	1.0	Gene
ENSG00000153563	ENSG00000153563	CD8A	0.219048	rs12997796	rs2944254	2.2477559040697	0.0245917590827675	0.1549811579604628	1.0	Gene
ENSG00000149480	ENSG00000149480	MTA2	0.115236	rs11605665	rs2958532	1.15513197349739	0.248036386653731	0.5668170644573958	1.0	Gene
ENSG00000002745	ENSG00000002745	WNT16	0.225565	rs11982968	rs10251901	-0.8140396659797672	0.4156222277202371	0.7096951702159908	1.0	Gene
ENSG00000248008	ENSG00000248008	NRAV	0.200076	rs7952841	12:120974510:C:T	-0.9424782189426708	0.345947857414922	0.6602403553278249	1.0	Gene
ENSG00000177238	ENSG00000177238	TRIM72	0.288816	rs9936992	rs8056505	0.986071646455751	0.32409795602428904	0.6403751256613447	1.0	Gene
ENSG00000165929	ENSG00000165929	TC2N	0.350586	rs1286092	rs11160026:92226474:G:T	-0.7410272843478342	0.458676897180436	0.7463794958453164	1.0	Gene
ENSG00000113845	ENSG00000113845	TIMMDC1	0.217493	rs1907683:119950617:T:G	rs2049500	-0.7110899157303392	0.477028518593904	0.7579953473350729	1.0	Gene
ENSG00000255267	ENSG00000255267		0.08826200000000001	rs6485625:45468953:A:G	rs1530872	-1.3468421479089498	0.17803107702748802	0.4801084355343648	1.0	Gene
ENSG00000264714	ENSG00000264714		0.178118	rs2625381	rs1918674	1.59287323636398	0.111188631408071	0.3680147649123559	1.0	Gene
ENSG00000088766	ENSG00000088766	CRLS1	0.23132	rs2144938	rs6139898	0.765958807419382	0.443700812758194	0.7331673634239118	1.0	Gene
ENSG00000151849	ENSG00000151849	CENPJ	0.143456	rs1220600	rs9507406	1.74030918834076	0.081804741517023	0.3117953019677105	1.0	Gene
ENSG00000106537	ENSG00000106537	TSPAN13	0.114646	rs11765776	rs10238328	0.390899869556974	0.6958712503926751	0.8826011805173505	1.0	Gene
ENSG00000278917	ENSG00000278917		0.108909	rs346043:44194781:C:T	rs1050054	-0.6518811567826021	0.514477841632238	0.7799037759910239	1.0	Gene
ENSG00000186777	ENSG00000186777	ZNF732	0.505732	rs9332466	rs11723615:276983:T:C	1.8601056137163297	0.0628705851173873	0.2707126043240364	1.0	Gene
ENSG00000147905	ENSG00000147905	ZCCHC7	0.194678	rs7034554	rs1536876	-2.38997780690077	0.0168493909276241	0.12078700851640164	1.0	Gene
ENSG00000119715	ENSG00000119715	ESRRB	0.12653699999999998	rs4643246:76604029:G:A	rs3783997:76638466:A:G	-0.388070633168495	0.6979637635930079	0.8837623564068537	1.0	Gene
ENSG00000232040	ENSG00000232040	ZBED9	0.044787	rs2232423	rs1225591	8.47275767469884	2.3965078881978894e-17	9.689265738744699e-15	1.2596045460368108e-13	Gene
ENSG00000270000	ENSG00000270000		0.150672	rs8009761	rs7148018	-2.07179300088238	0.0382847496995275	0.2038750196765112	1.0	Gene
ENSG00000201331	ENSG00000201331	SNORD115-23	0.096705	rs17784244	rs2011010	0.655472203409885	0.5121637772802721	0.7797132561956697	1.0	Gene
ENSG00000262700	ENSG00000262700		0.263697	rs803493	rs7498149	-0.8634820416395059	0.3878724889984551	0.692243735883151	1.0	Gene
ENSG00000072952	ENSG00000072952	MRVI1	0.354984	rs16908503:10912861:A:G	rs11042916	0.7388843169931519	0.459977246258766	0.7472178868655895	1.0	Gene
ENSG00000177697	ENSG00000177697	CD151	0.5499189999999999	rs4074376	rs5030780:838110:C:T	-1.15131487878378	0.24960271821394295	0.5682219177513368	1.0	Gene
ENSG00000167695	ENSG00000167695	FAM57A	0.331527	rs2075443	rs2657621	2.39106434480392	0.0167996083509488	0.12062669602812415	1.0	Gene
ENSG00000204959	ENSG00000204959	ARHGEF34P	0.276429	rs11766638	rs1635079	0.641499852326652	0.521197976812651	0.7823178964161694	1.0	Gene
ENSG00000163531	ENSG00000163531	NFASC	0.10452	rs2242000	rs4951373	-3.41289238719316	0.0006427731851602209	0.01189583049719057	1.0	Gene
ENSG00000261652	ENSG00000261652	C15orf65	0.075088	rs8032594:55557861:G:A	rs16976314:55670139:T:C	-0.964996173861136	0.334546728193776	0.649806948775494	1.0	Gene
ENSG00000172244	ENSG00000172244	C5orf34	0.08115800000000001	rs6859597	rs7715782	0.485991957338128	0.626972868259541	0.8471386621008091	1.0	Gene
ENSG00000213676	ENSG00000213676	ATF6B	0.092647	rs497309	rs7766862	6.14088487710552	8.20630439340779e-10	9.37659475907638e-08	4.313233589175135e-06	Gene
ENSG00000234773	ENSG00000234773		0.513439	rs17001926	rs2438558	-0.8059667793580351	0.42026200432396704	0.7137298621532221	1.0	Gene
ENSG00000137266	ENSG00000137266	SLC22A23	0.166049	rs6933330	rs3813486	-0.4476122995751429	0.654433024965148	0.8620801952924355	1.0	Gene
ENSG00000155592	ENSG00000155592	ZKSCAN2	0.145551	rs803493	rs2112814:25278777:A:G	-1.61787746454426	0.105689007757242	0.360481132233656	1.0	Gene
ENSG00000120907	ENSG00000120907	ADRA1A	0.373625	rs1042992	rs13258346	-0.0870401810492181	0.9306395734267578	0.9763356482896286	1.0	Gene
ENSG00000128311	ENSG00000128311	TST	0.09512	rs131843	rs5756470:37403302:C:T	0.525791775927423	0.599032889255288	0.8338233225439072	1.0	Gene
ENSG00000185088	ENSG00000185088	RPS27L	0.097369	rs1110366	rs28637229	-1.4034965964840502	0.160468806191129	0.4527198638679711	1.0	Gene
ENSG00000059122	ENSG00000059122	FLYWCH1	0.621606	rs3112675	rs734138	1.0916027288035	0.275007756197353	0.5970428610381195	1.0	Gene
ENSG00000172071	ENSG00000172071	EIF2AK3	0.065204	rs11127100:88830966:T:C	rs10201649	0.621542696327911	0.5342426111366251	0.7925428066988714	1.0	Gene
ENSG00000170893	ENSG00000170893	TRH	0.07964600000000001	rs41447652:130362816:G:A	rs16830219	-1.81163978472949	0.0700418733752476	0.2886852767701339	1.0	Gene
ENSG00000197024	ENSG00000197024	ZNF398	0.150943	rs11769599	rs4727027:148869277:G:A	0.474089702194023	0.6354359416778559	0.8530910113560178	1.0	Gene
ENSG00000206621	ENSG00000206621	SNORD116-14	0.166142	rs17784244	rs17115176:25324211:A:G	0.27861877172924	0.780537405204343	0.9208764538168409	1.0	Gene
ENSG00000124299	ENSG00000124299	PEPD	0.325403	rs17529948	rs3556	0.934808996912226	0.349886742163635	0.6629433009416242	1.0	Gene
ENSG00000110660	ENSG00000110660	SLC35F2	0.5270859999999999	rs489243	rs4754265	-1.09470353429837	0.273646539737475	0.5953171410845068	1.0	Gene
ENSG00000106546	ENSG00000106546	AHR	0.157638	rs2723530	rs706082	-0.681004577132706	0.495868594232131	0.7696090515058439	1.0	Gene
ENSG00000139899	ENSG00000139899	CBLN3	0.174267	rs1951635:24529890:A:G	rs2273629	0.845306701466909	0.397939620391161	0.6976553184709613	1.0	Gene
ENSG00000165495	ENSG00000165495	PKNOX2	0.337801	rs11220153	rs6590139	-0.7095828844558371	0.477962836406744	0.758048481639664	1.0	Gene
ENSG00000262691	ENSG00000262691		0.045798	rs9972635	rs16957304	-1.69421958543158	0.0902235644891566	0.3286313617151816	1.0	Gene
ENSG00000283608	ENSG00000283608		0.208125	rs1883625	rs17798399	-0.999336357509899	0.317631778540283	0.6372263053823829	1.0	Gene
ENSG00000132749	ENSG00000132749	TESMIN	0.160604	rs676318	rs6591352	-1.7366227254671698	0.0824537855470463	0.31274970139074776	1.0	Gene
ENSG00000132185	ENSG00000132185	FCRLA	0.188419	rs10800309	rs1954173	-0.28962774485665993	0.7721010390007791	0.920799696976919	1.0	Gene
ENSG00000175662	ENSG00000175662	TOM1L2	0.134088	rs4925114	rs7501812	-5.28511073165619	1.2562874288724e-07	8.575385358640694e-06	0.0006603046726153335	Gene
ENSG00000165125	ENSG00000165125	TRPV6	0.075698	rs17164163	rs6951428	1.2141067177403102	0.224706975075119	0.5392967401802856	1.0	Gene
ENSG00000232000	ENSG00000232000	CLCN3P1	0.076908	rs1318729	rs9886740:15012361:G:A	-1.25580398992895	0.209187044667402	0.5205904861609209	1.0	Gene
ENSG00000272983	ENSG00000272983		0.494595	rs1135546:38062772:T:C	rs16937696:38432697:G:A	1.12734415740662	0.25959699942652	0.5808607190233244	1.0	Gene
ENSG00000109519	ENSG00000109519	GRPEL1	0.219304	GA003950	rs3796908	-2.32769722538023	0.0199281865865477	0.13360018966695755	1.0	Gene
ENSG00000076344	ENSG00000076344	RGS11	0.189638	rs7195617	rs2685126	-1.95538270532672	0.0505379158869471	0.2371691567819751	1.0	Gene
ENSG00000081087	ENSG00000081087	OSTM1	0.153118	rs1401171	rs2027876	-0.662606895814725	0.5075823525654489	0.7771052592362854	1.0	Gene
ENSG00000259845	ENSG00000259845	HERC2P10	0.320227	rs4643293	rs16956249	0.14843322722083402	0.882000878974108	0.9573741495716702	1.0	Gene
ENSG00000232504	ENSG00000232504	ST3GAL5-AS1	0.271425	rs6743051	rs2577777:86134320:G:A	1.66481973024348	0.0959487263752171	0.3384742258156557	1.0	Gene
ENSG00000270171	ENSG00000270171		0.473215	rs12566535	rs3011928:7752828:G:A	-1.36971668535208	0.170775358136428	0.4689630524373383	1.0	Gene
ENSG00000224046	ENSG00000224046		0.08458099999999999	rs10227182	rs7800541	-2.51594794530108	0.0118712714789796	0.0949701718318368	1.0	Gene
ENSG00000196109	ENSG00000196109	ZNF676	0.072565	rs2681390	rs8106346:22376315:T:C	-0.748097233614499	0.454401510522792	0.7417187389154642	1.0	Gene
ENSG00000199704	ENSG00000199704	SNORD115-29	0.43699	rs17784244	rs2739784	0.46696472462707	0.6405251162396651	0.85381689347088	1.0	Gene
ENSG00000203799	ENSG00000203799	CCDC162P	0.078221	rs3813498	rs11153166:109622494:A:G	-1.3572807458817	0.17469202277666598	0.4750036240399541	1.0	Gene
ENSG00000204851	ENSG00000204851	PNMAL2	0.125387	rs11667587	rs12978825	-0.43590425627426094	0.6629061969038741	0.8658824670759733	1.0	Gene
ENSG00000101605	ENSG00000101605	MYOM1	0.259317	rs1662312	rs4798075	-0.9172142173673952	0.359030398132998	0.6688571407514139	1.0	Gene
ENSG00000177096	ENSG00000177096	FAM109B	0.127971	rs1023500:42340844:T:C	rs133368	3.02512852474331	0.00248527491945392	0.031782493860461815	1.0	Gene
ENSG00000277892	ENSG00000277892	MIR6746	0.142708	rs1692120	rs174469	1.57996543132156	0.114114783250946	0.3739322323983617	1.0	Gene
ENSG00000186298	ENSG00000186298	PPP1CC	0.075715	rs4766428	rs4259883	1.6084142580633405	0.107744481016695	0.3637154734898837	1.0	Gene
ENSG00000261159	ENSG00000261159		0.129138	rs1680791	rs876755	-1.42416444191762	0.15439887548558898	0.4435887127025165	1.0	Gene
ENSG00000270015	ENSG00000270015		0.295064	rs12910328	rs1056118	-1.2351706172810402	0.21676701215230104	0.5310181681814136	1.0	Gene
ENSG00000280798	ENSG00000280798	LINC00294	0.205268	rs2753413	rs11032129	0.193537212134883	0.8465382658501579	0.9448726110232384	1.0	Gene
ENSG00000169242	ENSG00000169242	EFNA1	0.150824	rs10796933	rs11264329	-0.312141767422654	0.754932785331448	0.9122267345934854	1.0	Gene
ENSG00000173210	ENSG00000173210	ABLIM3	0.269677	rs6892794	rs6871290:148642281:C:T	-0.437675171946676	0.661621769965782	0.8655211354530287	1.0	Gene
ENSG00000103111	ENSG00000103111	MON1B	0.554035	rs11648988	rs11865641	0.2500011298464549	0.8025864748830742	0.9289871177410824	1.0	Gene
ENSG00000174080	ENSG00000174080	CTSF	0.190585	rs11601870:66754609:T:C	rs4576	-0.26902314436201	0.787911872378971	0.9228510165845769	1.0	Gene
ENSG00000260920	ENSG00000260920		0.082053	rs12127002	rs209619	-1.7056680128406398	0.0880699084442333	0.32438362914007723	1.0	Gene
ENSG00000118579	ENSG00000118579	MED28	0.302414	rs9994673	rs4334752	-0.472577728758079	0.6365144747799829	0.8532117481963128	1.0	Gene
ENSG00000182004	ENSG00000182004	SNRPE	0.102081	rs16776	rs3795573	0.611266836726984	0.5410229421146121	0.7980645643567026	1.0	Gene
ENSG00000182698	ENSG00000182698	RESP18	0.3035	rs10932737	rs7607369	0.0152629087164382	0.987822433591016	0.9967544982185372	1.0	Gene
ENSG00000145979	ENSG00000145979	TBC1D7	0.4889270000000001	rs17700321:13280666:G:T	rs4602719	0.487018322448493	0.626245346572648	0.8467176053671962	1.0	Gene
ENSG00000155085	ENSG00000155085	AK9	0.30490300000000004	rs479744:109020032:G:T	rs6929823	-0.9571976699079352	0.338467492935007	0.6533842645938935	1.0	Gene
ENSG00000036448	ENSG00000036448	MYOM2	0.356109	rs1483809	rs11780530	2.56691817834975	0.0102606820733369	0.08615039133779352	1.0	Gene
ENSG00000228775	ENSG00000228775	WEE2-AS1	0.158746	rs3020844	rs2013816	0.837999999999998	0.402030703498654	0.7008535249051162	1.0	Gene
ENSG00000146555	ENSG00000146555	SDK1	0.202785	rs17133379	rs7797294:3317189:T:C	-3.78900343495681	0.000151252822718552	0.0037499284726825923	0.7949848362087093	Gene
ENSG00000084444	ENSG00000084444	FAM234B	0.097192	rs962927	rs1463623	1.55934103055493	0.118915685341641	0.3827375217083148	1.0	Gene
ENSG00000216901	ENSG00000216901	ZNF603P	0.565718	rs2232423	rs213237:28323938:T:C	-9.380195303887039	6.5850637503679186e-21	4.3263868839917236e-18	3.4611095071933776e-17	Gene
ENSG00000214198	ENSG00000214198	TTC41P	0.25613400000000003	rs10860955	12:104257772:G:A	-0.767950760307593	0.4425164388737229	0.7322264307219076	1.0	Gene
ENSG00000196867	ENSG00000196867	ZFP28	0.128386	rs6509989	rs17207495:57028079:G:T	-2.18846277175858	0.0286359101857139	0.1685446180695546	1.0	Gene
ENSG00000184465	ENSG00000184465	WDR27	0.086426	rs10455744:169740157:A:C	rs2997875:169879625:C:T	-0.6991470577509721	0.4844601325751761	0.7618572528197592	1.0	Gene
ENSG00000231721	ENSG00000231721	LINC-PINT	0.121686	rs10250721	rs3823556	-1.25666274968305	0.208875782130125	0.5203888519787541	1.0	Gene
ENSG00000227078	ENSG00000227078		0.217955	rs12602286	rs9899706	-2.5088006047670497	0.0121141844701844	0.09632700994748744	1.0	Gene
ENSG00000258240	ENSG00000258240		0.140083	rs4766428	rs7956942	0.159442284963552	0.873320426411989	0.9540993891543159	1.0	Gene
ENSG00000205364	ENSG00000205364	MT1M	0.116079	rs1065375	rs7188330	-1.98729452383988	0.0468897681713508	0.2266481540033425	1.0	Gene
ENSG00000104687	ENSG00000104687	GSR	0.085694	rs2725380	rs11986256	1.01590124024766	0.309676418208439	0.6310149932850728	1.0	Gene
ENSG00000231615	ENSG00000231615		0.082602	rs12561796	rs912767	-3.91491063714164	9.04376973491906e-05	0.0025150292977108237	0.4753405372673457	Gene
ENSG00000229970	ENSG00000229970		0.23043200000000005	rs7776569:8559072:T:G	rs3757509	1.5606270684593702	0.118611768229186	0.38246837657214816	1.0	Gene
ENSG00000162144	ENSG00000162144	CYB561A3	0.108296	rs1692120	rs7125196:61272565:T:C	0.8630000000000021	0.3881374669482511	0.6922465308042103	1.0	Gene
ENSG00000248925	ENSG00000248925		0.187757	rs4956934	rs4957008	0.5143753316677511	0.606989602686922	0.8356370109770392	1.0	Gene
ENSG00000273080	ENSG00000273080		0.150975	rs6743051	rs6749090	-0.123054314923435	0.90206408765823	0.9665654687141004	1.0	Gene
ENSG00000147408	ENSG00000147408	CSGALNACT1	0.25153000000000003	rs11777389	rs4431609:19293565:G:T	0.953997595420042	0.340084859548737	0.6541471271744467	1.0	Gene
ENSG00000269067	ENSG00000269067	ZNF728	0.221174	rs1704019:22633165:G:T	rs390911:23124745:A:C	0.9462816360698828	0.344004957292864	0.6586849018328936	1.0	Gene
ENSG00000130037	ENSG00000130037	KCNA5	0.217535	rs7954374	rs2016141	-0.236671513587751	0.812911636025216	0.9337114420779142	1.0	Gene
ENSG00000183317	ENSG00000183317	EPHA10	0.097238	rs12119795	rs513826	-0.462479903382079	0.6437372107321789	0.8558269918978368	1.0	Gene
ENSG00000256533	ENSG00000256533		0.086483	rs11215278	rs2271716	1.0286124044967702	0.303661846596492	0.6246158660299164	1.0	Gene
ENSG00000224479	ENSG00000224479		0.26446	rs704367	rs704367	3.7632230734369694	0.000167737452737123	0.004068891473645611	0.8816280515863184	Gene
ENSG00000162782	ENSG00000162782	TDRD5	0.053249	rs6676030	rs11578278	0.26239635292177105	0.793015884153221	0.9243937651606408	1.0	Gene
ENSG00000260916	ENSG00000260916	CCPG1	0.083873	rs8032594:55557861:G:A	rs7168869:55654248:T:C	-1.3031492477149298	0.192523813114534	0.4998595103807043	1.0	Gene
ENSG00000091140	ENSG00000091140	DLD	0.137666	rs1043615	rs2237686	-0.346866059739618	0.728691945837186	0.9007537317310088	1.0	Gene
ENSG00000137806	ENSG00000137806	NDUFAF1	0.142397	rs7180036	rs8023530	-0.0774091056553695	0.938298097254505	0.9795950700216975	1.0	Gene
ENSG00000198315	ENSG00000198315	ZKSCAN8	0.08456	rs2232423	rs16893666:28054707:T:C	-6.55244433626793	5.66028205762079e-11	9.015285604501476e-09	2.975044249485487e-07	Gene
ENSG00000132612	ENSG00000132612	VPS4A	0.16607	rs8049057	rs8058805:69337574:G:A	4.14940954425989	3.3333397413702005e-05	0.001173805409422367	0.17520033680641775	Gene
ENSG00000270011	ENSG00000270011	ZNF559-ZNF177	0.181596	rs2033483	rs28384491	1.21707908042272	0.223574129214358	0.5380520252521362	1.0	Gene
ENSG00000116406	ENSG00000116406	EDEM3	0.153667	rs234123	rs12032144	2.88207937617306	0.00395060199375467	0.04407244172287371	1.0	Gene
ENSG00000143353	ENSG00000143353	LYPLAL1	0.075904	rs11118120	rs10863444:219464144:T:C	-0.0648029340745775	0.9483309053093548	0.9848700332554772	1.0	Gene
ENSG00000099219	ENSG00000099219	ERMP1	0.168073	rs343473	rs10758717	-0.341663065839834	0.732604470339208	0.9029139641460816	1.0	Gene
ENSG00000067836	ENSG00000067836	ROGDI	0.299114	rs2270366:4558615:G:A	rs7201715	1.03942475752511	0.298607234813704	0.6222826217883829	1.0	Gene
ENSG00000197136	ENSG00000197136	PCNX3	0.095466	rs1784223	rs552130	-0.504281524257776	0.6140635588067379	0.8398732164967934	1.0	Gene
ENSG00000142089	ENSG00000142089	IFITM3	0.239803	rs4074376	rs1983525	1.28752048346978	0.197912934792723	0.5086701150467248	1.0	Gene
ENSG00000233223	ENSG00000233223		0.235767	rs9902772:7823486:T:C	rs34416693	-0.34392473644309	0.730902888392711	0.9024255535334952	1.0	Gene
ENSG00000197134	ENSG00000197134	ZNF257	0.525118	rs8103151:21633918:T:G	rs17554725:22317759:A:G	0.14783243488581194	0.882475011231706	0.9573741495716702	1.0	Gene
ENSG00000185842	ENSG00000185842	DNAH14	0.439876	rs7517754	rs2501072	0.957705781417552	0.33821114063416496	0.6533842645938935	1.0	Gene
ENSG00000143575	ENSG00000143575	HAX1	0.152751	rs2252508	rs2340473	0.351050066341974	0.725550788073077	0.8987561673449227	1.0	Gene
ENSG00000073150	ENSG00000073150	PANX2	0.134703	rs9616204	rs760753	-1.26850230645569	0.204618627579558	0.5163108528843768	1.0	Gene
ENSG00000132388	ENSG00000132388	UBE2G1	0.06122200000000001	rs3760471	rs16953866	-2.8939185618583103	0.00380466826233046	0.04272935125386517	1.0	Gene
ENSG00000165325	ENSG00000165325	CCDC67	0.126897	rs3020006	rs3020065	0.8653592050225021	0.386841664566152	0.6920489411026872	1.0	Gene
ENSG00000100416	ENSG00000100416	TRMU	0.080184	rs9616084	rs11090859	-0.122	0.9028990182709742	0.9665654687141004	1.0	Gene
ENSG00000138031	ENSG00000138031	ADCY3	0.11278	rs17046317:24692290:T:C	rs2918630	0.7407076269905992	0.458870733873355	0.7464638122062378	1.0	Gene
ENSG00000063761	ENSG00000063761	ADCK1	0.116696	rs8010861	rs11846215	1.96949721738028	0.0488960218027803	0.23257691456598484	1.0	Gene
ENSG00000227598	ENSG00000227598		0.070579	rs1202674	rs1894603:167434686:T:C	1.04414161657318	0.296419873923454	0.619592234795749	1.0	Gene
ENSG00000118197	ENSG00000118197	DDX59	0.383037	rs11583328:201002173:G:A	rs4437908	0.5018721832486379	0.615757433421492	0.8410657666484829	1.0	Gene
ENSG00000125375	ENSG00000125375	ATP5S	0.193374	rs11157691	rs2275591	0.0528206007829759	0.957874847360506	0.9861505950298842	1.0	Gene
ENSG00000013016	ENSG00000013016	EHD3	0.142012	rs2303324	rs590557	0.4587539134912679	0.646410893357394	0.8570048898760222	1.0	Gene
ENSG00000214725	ENSG00000214725	CDIPT-AS1	0.284526	rs3814881	rs889695	1.83905489717594	0.0659071119851896	0.2775900791998848	1.0	Gene
ENSG00000005981	ENSG00000005981	ASB4	0.12097	rs1873036	rs13226149	-2.20723923083669	0.0272973503156596	0.16451736202121595	1.0	Gene
ENSG00000136205	ENSG00000136205	TNS3	0.162822	rs10235993:47180596:G:A	rs6959554	-0.59164364706556	0.55408923975297	0.8058364815001691	1.0	Gene
ENSG00000100577	ENSG00000100577	GSTZ1	0.281852	rs2361329	rs2287395	0.7840425584086009	0.4330151386510101	0.7255108602963688	1.0	Gene
ENSG00000197454	ENSG00000197454	OR2L5	0.32500300000000004	rs11587369	rs6701018	0.03902185521827	0.968872963937722	0.9908244281707868	1.0	Gene
ENSG00000279633	ENSG00000279633		0.14322200000000002	rs2184634	rs6573400	0.835897479861042	0.40321258030280704	0.7010536956902262	1.0	Gene
ENSG00000277149	ENSG00000277149	TYW1B	0.62629	rs2074754	rs7792924:72252931:C:A	-1.3890822668814702	0.164807735448858	0.4585650913283206	1.0	Gene
ENSG00000272842	ENSG00000272842		0.320731	rs7873748	rs10114375	-0.0816675549690956	0.934911079530773	0.9784415881908258	1.0	Gene
ENSG00000167994	ENSG00000167994	RAB3IL1	0.102105	rs1692120	rs174627	-0.0330989142706628	0.97359570856343	0.9918326708258812	1.0	Gene
ENSG00000185681	ENSG00000185681	MORN5	0.099774	rs1360695	rs4240461	-0.0389165545307871	0.968956917960016	0.9908244281707868	1.0	Gene
ENSG00000173482	ENSG00000173482	PTPRM	0.08296	rs11081348:7962084:C:T	rs7236256	2.59730278276267	0.009395905918445021	0.08069425082899842	1.0	Gene
ENSG00000132432	ENSG00000132432	SEC61G	0.072514	rs1108269:54864724:G:A	rs2709297	0.8211545199063399	0.411558258461891	0.7066808907140474	1.0	Gene
ENSG00000182648	ENSG00000182648	LINC01006	0.437944	rs12698021	rs4716437	-1.30818278395816	0.19081131997253695	0.4974723699284	1.0	Gene
ENSG00000117410	ENSG00000117410	ATP6V0B	0.5187430000000001	rs3001723	rs3762423	-2.51708238543352	0.0118331156255707	0.09480923129268233	1.0	Gene
ENSG00000240449	ENSG00000240449		0.167849	rs2303933	rs17173608	-0.674538758354021	0.499968853225875	0.7713050462445551	1.0	Gene
ENSG00000127720	ENSG00000127720	METTL25	0.536736	rs4842423	rs4495950	0.09600188954756303	0.92351907185422	0.97372442159795	1.0	Gene
ENSG00000182109	ENSG00000182109		0.17787999999999998	rs12142033	rs1180347	-1.47715717438382	0.139633510482652	0.4185657660583791	1.0	Gene
ENSG00000197226	ENSG00000197226	TBC1D9B	0.234161	rs307806	rs248321	0.370524212461301	0.71099193935051	0.8908161223423792	1.0	Gene
ENSG00000204138	ENSG00000204138	PHACTR4	0.282758	rs12726763	rs10751728:28716679:T:C	-2.33353951344082	0.01961984699409	0.1322075843601757	1.0	Gene
ENSG00000166261	ENSG00000166261	ZNF202	0.104328	rs7927176	rs679597	-1.5002580014246398	0.133547584020351	0.4083339741774083	1.0	Gene
ENSG00000105088	ENSG00000105088	OLFM2	0.219861	rs749259	rs7252953:10102676:A:G	0.636568004329019	0.5244062717767229	0.7850411177608817	1.0	Gene
ENSG00000213096	ENSG00000213096	ZNF254	0.134647	rs12151190:23958292:T:C	rs2131525	-0.122222012220198	0.9027231939144	0.9665654687141004	1.0	Gene
ENSG00000198937	ENSG00000198937	CCDC167	0.28752	rs3734316	rs10692	0.540408478547705	0.58891536199268	0.8290303457107073	1.0	Gene
ENSG00000001460	ENSG00000001460	STPG1	0.32827199999999995	rs12401982	rs10489442	1.64378529560472	0.100220559765648	0.3470087365798721	1.0	Gene
ENSG00000276075	ENSG00000276075		0.448829	rs7187289	rs28580313	2.4773651027150496	0.0132356431225804	0.10275707570499644	1.0	Gene
ENSG00000134020	ENSG00000134020	PEBP4	0.351554	rs1051708	rs2175192	0.494975549186425	0.620617380060283	0.843921769178694	1.0	Gene
ENSG00000133466	ENSG00000133466	C1QTNF6	0.387345	rs131843	rs229535	0.323714487113776	0.7461542018348309	0.9087826062807944	1.0	Gene
ENSG00000206187	ENSG00000206187		0.253637	rs4477674	rs4906654	-0.395845164682044	0.692219255872501	0.8809453774493621	1.0	Gene
ENSG00000241288	ENSG00000241288		0.282104	rs9870730	rs2947690:125547912:A:G	1.6563086810413603	0.0976593233827013	0.3428840372074001	1.0	Gene
ENSG00000140043	ENSG00000140043	PTGR2	0.50176	rs2269967	rs8020267	-1.74973269291034	0.08016444959513	0.3086771773421269	1.0	Gene
ENSG00000042088	ENSG00000042088	TDP1	0.209527	rs4904492	rs4143999	0.42409734807842897	0.6714948194570811	0.8699474417220652	1.0	Gene
ENSG00000124602	ENSG00000124602	UNC5CL	0.073398	rs7770499:40822140:T:C	rs4714425:41012916:C:T	1.9121486207971496	0.0558571340389019	0.25178824743436395	1.0	Gene
ENSG00000111215	ENSG00000111215	PRR4	0.425778	rs3782672	rs2708333	-0.368213121535443	0.712714327048057	0.8914543880396285	1.0	Gene
ENSG00000184227	ENSG00000184227	ACOT1	0.596121	rs2269967	rs4899469	2.99139588845788	0.00277705214280144	0.03475282395848659	1.0	Gene
ENSG00000248750	ENSG00000248750		0.07637200000000001	rs970694	rs6811501:93035754:C:T	0.00573956233713507	0.995420516968776	0.9988412060305244	1.0	Gene
ENSG00000157856	ENSG00000157856	DRC1	0.107532	rs17680828:25990640:T:C	rs7423300	-0.0853306805725983	0.931998500906998	0.9771761661215204	1.0	Gene
ENSG00000106344	ENSG00000106344	RBM28	0.224393	rs17537088	rs7804796	-0.0477081486924713	0.96194883978224	0.9861505950298842	1.0	Gene
ENSG00000255231	ENSG00000255231	MRPS36P4	0.097956	rs7942468:112265352:A:G	rs10891337	0.448998434269698	0.653432786125984	0.8612622810241416	1.0	Gene
ENSG00000253300	ENSG00000253300		0.123685	rs6985275:20944251:G:A	rs17092972:20554608:C:T	-0.530723314138318	0.595610527619418	0.8316951314943059	1.0	Gene
ENSG00000216316	ENSG00000216316		0.06763999999999999	rs3756939	rs9481842	-0.16983120894124	0.8651428822614251	0.950731108908609	1.0	Gene
ENSG00000260653	ENSG00000260653		0.07994	rs4870653	rs6978723	-2.246	0.0247040079061518	0.1553161071228874	1.0	Gene
ENSG00000159713	ENSG00000159713	TPPP3	0.126726	rs7198357	rs28711261:67617186:A:G	-3.0278547616383498	0.00246296429826342	0.031651198903844824	1.0	Gene
ENSG00000100417	ENSG00000100417	PMM1	0.165247	rs926914	rs7291704	-0.275456143828246	0.7829658151074749	0.9213540057105124	1.0	Gene
ENSG00000140319	ENSG00000140319	SRP14	0.142249	rs7183462	rs7321	0.105331760151488	0.916112562186729	0.9711753987199371	1.0	Gene
ENSG00000212458	ENSG00000212458		0.196398	rs9332466	rs6826705:1122634:A:G	1.75611819590923	0.0790682287967739	0.3071723424591492	1.0	Gene
ENSG00000158023	ENSG00000158023	WDR66	0.180316	12:121681138:A:G	12:122385213:G:A	-0.134508851398255	0.89300021229188	0.9625671090312008	1.0	Gene
ENSG00000139220	ENSG00000139220	PPFIA2	0.33063200000000004	rs11114670	rs10862294	0.8144862799349271	0.4153664289359689	0.7096951702159908	1.0	Gene
ENSG00000272079	ENSG00000272079		0.19001	rs3112675	rs4786358	-0.253912087045773	0.7995634766349721	0.9275006915015258	1.0	Gene
ENSG00000164039	ENSG00000164039	BDH2	0.124348	rs13114738	rs4648006:103461559:C:T	0.510247700478756	0.609877937825385	0.8373872625941023	1.0	Gene
ENSG00000196345	ENSG00000196345	ZKSCAN7	0.05278	rs7635417	rs2141574	-2.48248965504199	0.0130467856098831	0.10189287543171706	1.0	Gene
ENSG00000162620	ENSG00000162620	LRRIQ3	0.762407	rs1160682:73816564:C:T	rs11210395:74478339:G:A	0.6173117418429079	0.537029123491835	0.7949600147518496	1.0	Gene
ENSG00000105983	ENSG00000105983	LMBR1	0.183432	rs12698021	rs6969186	-1.69470866455872	0.0901307011797022	0.3286313617151816	1.0	Gene
ENSG00000137764	ENSG00000137764	MAP2K5	0.25445300000000004	rs266304:67312334:C:T	rs3865018	1.84110147204529	0.06560669000698201	0.27741488883290416	1.0	Gene
ENSG00000183281	ENSG00000183281	PLGLB1	0.556029	rs12997796	rs6709175	2.4630237248671403	0.0137770799195482	0.10525048264119964	1.0	Gene
ENSG00000189212	ENSG00000189212	DPY19L2P1	0.06600700000000001	rs10259097:34944959:T:C	rs329567:35098915:A:C	0.28946070315024	0.772228847652595	0.920799696976919	1.0	Gene
ENSG00000117054	ENSG00000117054	ACADM	0.178299	rs1526513	rs1332783	0.446240674692081	0.655423404565394	0.862876813356988	1.0	Gene
ENSG00000131941	ENSG00000131941	RHPN2	0.140167	rs8112050	rs10410304:33394188:T:G	-1.07638140976674	0.28175671301423105	0.6049482367658491	1.0	Gene
ENSG00000152642	ENSG00000152642	GPD1L	0.425424	rs9832807	rs9839669:32187943:G:T	1.48510867522055	0.13751503839159498	0.41420002394625977	1.0	Gene
ENSG00000175161	ENSG00000175161	CADM2	0.148032	rs1694933	rs12714616	1.03593106616132	0.30023430316281896	0.6233243094902827	1.0	Gene
ENSG00000271947	ENSG00000271947		0.572925	rs3806609	rs10171510	-0.8100156658365122	0.41793117205201097	0.7115796048932199	1.0	Gene
ENSG00000089022	ENSG00000089022	MAPKAPK5	0.370658	rs10744774	rs12580246	-1.48935572704814	0.136393720365198	0.4124772118754205	1.0	Gene
ENSG00000240045	ENSG00000240045		0.5938720000000001	rs16825341	rs6773566	0.316243467413194	0.7518177171666759	0.9113362364917088	1.0	Gene
ENSG00000149547	ENSG00000149547	EI24	0.108747	rs11220153	rs2702010	0.218712487842316	0.826874020599528	0.9398253231257002	1.0	Gene
ENSG00000168124	ENSG00000168124	OR1F1	0.114931	rs3112675	rs172787	-0.938706030298819	0.34788169648316697	0.66114226196687	1.0	Gene
ENSG00000142534	ENSG00000142534	RPS11	0.127326	rs8106205	rs2271953	3.076	0.00209797845106405	0.02849347477724198	1.0	Gene
ENSG00000122729	ENSG00000122729	ACO1	0.242035	rs10970782	rs944582	1.13828329748282	0.25500220608831803	0.5752324442919311	1.0	Gene
ENSG00000007541	ENSG00000007541	PIGQ	0.290167	rs7195617	rs710925	-0.6904082965684339	0.489937460787406	0.7653215232555082	1.0	Gene
ENSG00000034533	ENSG00000034533	ASTE1	0.105227	rs13076135	rs1515909:130859487:G:A	0.9530732193207851	0.34055297398138	0.654459389852334	1.0	Gene
ENSG00000276058	ENSG00000276058	STMN1P1	0.111283	rs17564900	rs7974437	0.7594940301405569	0.44755708387789295	0.7355722429212651	1.0	Gene
ENSG00000213123	ENSG00000213123	TCTEX1D2	0.047691	rs10446497	rs11929532	-2.58090437826896	0.00985418722256479	0.08367303399321573	1.0	Gene
ENSG00000232104	ENSG00000232104	RFX3-AS1	0.35425	rs544456	rs10814233	0.200616116416287	0.84099875519252	0.9435991778549438	1.0	Gene
ENSG00000261801	ENSG00000261801	LOXL1-AS1	0.113009	rs512943	rs2304719	1.16984410686451	0.242063710183619	0.5597390500330407	1.0	Gene
ENSG00000158486	ENSG00000158486	DNAH3	0.08035700000000001	rs151328	rs2239946	2.19110256730476	0.0284443709971089	0.16817054438785645	1.0	Gene
ENSG00000137364	ENSG00000137364	TPMT	0.410628	rs9477622:18103661:A:G	rs4716224	2.35147430188719	0.0186991812211344	0.1296608133222723	1.0	Gene
ENSG00000204540	ENSG00000204540	PSORS1C1	0.463123	rs3130557	rs3094220	6.36375281245793	1.9688290404471104e-10	2.8744903990527815e-08	1.0348165436590012e-06	Gene
ENSG00000212024	ENSG00000212024	MIR550A3	0.112848	rs11763228	rs1728552:29694755:G:A	1.4529992156423102	0.146223971781417	0.4289935653985272	1.0	Gene
ENSG00000137501	ENSG00000137501	SYTL2	0.135901	rs11608136	rs11234517:85731576:T:C	2.55703246884969	0.0105569363213117	0.08759997540916059	1.0	Gene
ENSG00000198642	ENSG00000198642	KLHL9	0.200461	rs8729:21331119:C:T	rs1360286	-2.2811539245477204	0.0225393401353585	0.14535800214901134	1.0	Gene
ENSG00000084073	ENSG00000084073	ZMPSTE24	0.198502	rs12127002	rs6682701	-0.699345395780767	0.484336203577784	0.7618572528197592	1.0	Gene
ENSG00000229728	ENSG00000229728		0.172182	rs13045212	rs6078807	0.8298368345767491	0.406631041832355	0.7040978026364034	1.0	Gene
ENSG00000249937	ENSG00000249937		0.329622	rs1500508	rs10064153	-1.57693462309632	0.114810568858638	0.375554270993456	1.0	Gene
ENSG00000182557	ENSG00000182557	SPNS3	0.321269	rs3760471	rs4989108	1.65744374032994	0.0974297943518772	0.3425357853601783	1.0	Gene
ENSG00000131626	ENSG00000131626	PPFIA1	0.146383	rs11236502:70364509:A:G	rs12283131	-2.31281668378857	0.0207327201040641	0.1375898697815163	1.0	Gene
ENSG00000280087	ENSG00000280087		0.103764	rs2571101:44843754:G:A	rs6509142	-1.034	0.301136163233409	0.623629501164223	1.0	Gene
ENSG00000155893	ENSG00000155893	PXYLP1	0.241715	rs9875298	rs2292400	-0.9414877940527232	0.346454941421497	0.660308377463255	1.0	Gene
ENSG00000179979	ENSG00000179979	CRIPAK	0.299494	rs1265922	rs10024529	-0.99011248029886	0.322119143883309	0.6394745194194996	1.0	Gene
ENSG00000261079	ENSG00000261079		0.337805	rs4888256	rs9930260:74480417:G:A	1.87473710199952	0.0608288999944238	0.2644472277673213	1.0	Gene
ENSG00000133393	ENSG00000133393	FOPNL	0.084161	rs6498569	rs7205254	0.611454987176286	0.5408984092730029	0.7980645643567026	1.0	Gene
ENSG00000122390	ENSG00000122390	NAA60	0.090057	rs7184777	rs250629	-0.941327690524556	0.34653695665755896	0.660308377463255	1.0	Gene
ENSG00000267500	ENSG00000267500	ZNF887P	0.181033	rs322129	rs12983092	-1.5200975263782	0.12848646622080698	0.4005485566171776	1.0	Gene
ENSG00000162881	ENSG00000162881	OXER1	0.044934	rs7355325	rs2374442	-1.32186946717355	0.186211621204546	0.4909797443865097	1.0	Gene
ENSG00000144034	ENSG00000144034	TPRKB	0.12795299999999998	rs11899902	rs11894953:73964631:C:T	0.581588077354093	0.560844175640811	0.8118416378871118	1.0	Gene
ENSG00000241043	ENSG00000241043	GVQW1	0.240169	rs10970782	rs10813835	2.57786997813077	0.00994113961405296	0.08400422799270475	1.0	Gene
ENSG00000231177	ENSG00000231177	LINC00852	0.274264	rs6442165	rs2075355	-0.280260309392791	0.779277799526712	0.920799696976919	1.0	Gene
ENSG00000170379	ENSG00000170379	TCAF2	0.1263	rs2966699	rs4640977	1.23370444356465	0.21731305751726104	0.5310181681814136	1.0	Gene
ENSG00000271780	ENSG00000271780		0.28881100000000004	rs4906096	rs2448241	-0.5859234595156739	0.5579269515914971	0.8088153962418796	1.0	Gene
ENSG00000114473	ENSG00000114473	IQCG	0.140301	rs11185486	rs6773859	-1.05618148748666	0.290885306865394	0.6128892701756248	1.0	Gene
ENSG00000167333	ENSG00000167333	TRIM68	0.100286	rs4910907	rs1122778:4601269:C:T	0.44501372970391295	0.656309832122856	0.8628983464130899	1.0	Gene
ENSG00000275055	ENSG00000275055		0.243998	rs17778649:52381616:G:A	rs8104890	-1.74278676516099	0.0813708689951537	0.3108177961035813	1.0	Gene
ENSG00000272620	ENSG00000272620	AFAP1-AS1	0.198701	rs10008382:7794135:C:T	rs12511919:7788858:G:A	-0.344107231609317	0.7307656446026729	0.9024255535334952	1.0	Gene
ENSG00000125505	ENSG00000125505	MBOAT7	0.123493	rs7255825	rs4806716	-0.4440941166562921	0.656974539895824	0.8629663945054127	1.0	Gene
ENSG00000164669	ENSG00000164669	INTS4P1	0.379159	rs17710392	rs658360	0.25704243706594604	0.797146013314259	0.9269147503676172	1.0	Gene
ENSG00000246379	ENSG00000246379		0.100782	rs11076128	rs9929277	-0.557252843398273	0.57735468980099	0.8227210639869946	1.0	Gene
ENSG00000112419	ENSG00000112419	PHACTR2	0.119644	rs9403484:143651969:C:T	rs6915645	-0.40594591938475294	0.684782337202424	0.8761479952132281	1.0	Gene
ENSG00000272460	ENSG00000272460	SNORD115-40	0.519124	rs17784244	rs2739784	0.856920328502865	0.391488917218338	0.69445350958474	1.0	Gene
ENSG00000121570	ENSG00000121570	DPPA4	0.32395	rs7611017:108999486:A:G	rs3762648	1.19477647347693	0.232174374590505	0.5486934068289863	1.0	Gene
ENSG00000111358	ENSG00000111358	GTF2H3	0.081273	rs1727302	rs7358562	-0.4034170932524821	0.686641414112232	0.8775927129337515	1.0	Gene
ENSG00000162174	ENSG00000162174	ASRGL1	0.221781	rs11605665	rs2463836	0.324842499463124	0.745300277397232	0.9087826062807944	1.0	Gene
ENSG00000230438	ENSG00000230438	SERPINB9P1	0.479659	rs6933330	rs12530071	1.26076077508835	0.20739504998944894	0.5182018482962881	1.0	Gene
ENSG00000273018	ENSG00000273018		0.363798	rs854766:18012775:G:A	rs1378601	0.472322889699051	0.6366963346058431	0.8532117481963128	1.0	Gene
ENSG00000135549	ENSG00000135549	PKIB	0.1226	rs9398679	rs2566830:122965282:T:G	-0.177537100934088	0.859086525740588	0.9488041141610696	1.0	Gene
ENSG00000166734	ENSG00000166734	CASC4	0.100321	rs11070410:44057045:A:G	rs16964013	-1.71219565121708	0.0868606186092818	0.3224148385666562	1.0	Gene
ENSG00000167705	ENSG00000167705	RILP	0.176087	rs11655813	rs7223663	-1.60079850342808	0.109421555194642	0.36621722585422667	1.0	Gene
ENSG00000273487	ENSG00000273487		0.087199	rs13447450	rs7545076	-0.7794495992231479	0.435714916141621	0.7265601520432614	1.0	Gene
ENSG00000196123	ENSG00000196123	KIAA0895L	0.119779	rs7191281	rs3730403	2.44142206012231	0.0146295458323732	0.10969028943645298	1.0	Gene
ENSG00000206341	ENSG00000206341	HLA-H	0.590842	rs3129063:29645613:C:A	rs396660	3.14351291001448	0.0016693305200626	0.02410439893804677	1.0	Gene
ENSG00000172893	ENSG00000172893	DHCR7	0.099163	rs10898026	rs4944064:71190893:T:C	-0.12576118460377805	0.899920967959902	0.9665654687141004	1.0	Gene
ENSG00000175536	ENSG00000175536	LIPT2	0.123743	rs539343	rs601904	-0.8365358391139291	0.402853523461382	0.7010536956902262	1.0	Gene
ENSG00000070718	ENSG00000070718	AP3M2	0.207819	rs2084706	rs12547064	2.5221061209347404	0.0116654509961248	0.09403927980925146	1.0	Gene
ENSG00000243709	ENSG00000243709	LEFTY1	0.15015599999999998	rs2671272	rs2273405	-0.8928434043773459	0.371941038717313	0.6787923956590962	1.0	Gene
ENSG00000240005	ENSG00000240005		0.319304	rs4428270	rs9790789	-0.181165026161941	0.856238045403866	0.9480558355564088	1.0	Gene
ENSG00000177875	ENSG00000177875	CCDC184	0.12867	12:47838778:T:C	rs17122565	0.0793981077624973	0.936715973678593	0.9791481211536958	1.0	Gene
ENSG00000253558	ENSG00000253558		0.05553	rs4572979	rs4143069	-2.90697942052168	0.0036493720553137203	0.04163051715583313	1.0	Gene
ENSG00000176148	ENSG00000176148	TCP11L1	0.23873000000000005	rs2753413	rs2145295:33067148:A:G	-0.30369674407218605	0.761358938773595	0.9155755754308064	1.0	Gene
ENSG00000174948	ENSG00000174948	GPR149	0.067821	rs355748	rs2314039	1.73363783126433	0.0829823635748839	0.31325916433354906	1.0	Gene
ENSG00000196975	ENSG00000196975	ANXA4	0.308559	rs6718012	rs35907069	-2.8282088986709906	0.00468092507012743	0.05017193871000688	1.0	Gene
ENSG00000259363	ENSG00000259363		0.159637	rs4965240	rs12903750	-0.760736663728845	0.44681437123472295	0.7348111186513465	1.0	Gene
ENSG00000114857	ENSG00000114857	NKTR	0.112376	rs4682937	rs651180	0.682000000000001	0.495238950862145	0.7689736855927427	1.0	Gene
ENSG00000014123	ENSG00000014123	UFL1	0.334865	rs595341	rs4839835	-3.2944431494614	0.0009861689076526721	0.01647731755300012	1.0	Gene
ENSG00000268081	ENSG00000268081		0.16556500000000002	rs488125	rs7260065	-0.133319080159092	0.893941038511212	0.9625671090312008	1.0	Gene
ENSG00000270344	ENSG00000270344		0.159132	rs6538188	rs1054807	-0.0473824307443026	0.9622084315265808	0.9861505950298842	1.0	Gene
ENSG00000272602	ENSG00000272602	ZNF595	0.182652	rs6830247	rs7693241	0.472538199197575	0.63654268267466	0.8532117481963128	1.0	Gene
ENSG00000250067	ENSG00000250067	YJEFN3	0.064093	rs4808203	rs2033481	-5.27615849754362	1.31920001424863e-07	8.889378557552307e-06	0.0006933715274890799	Gene
ENSG00000104805	ENSG00000104805	NUCB1	0.140335	rs8106205	rs17206700	-0.35156921808738395	0.725161353596795	0.8987561673449227	1.0	Gene
ENSG00000213619	ENSG00000213619	NDUFS3	0.090745	rs4647709	rs12419692	-0.233801053760266	0.8151394314640351	0.934228707321188	1.0	Gene
ENSG00000158006	ENSG00000158006	PAFAH2	0.146624	rs35543461	rs298454	0.8891062025579609	0.37394600577780107	0.6810022484796182	1.0	Gene
ENSG00000240401	ENSG00000240401		0.099711	rs6754447	rs2033412	2.35642717299082	0.018451685335024	0.1287942338922791	1.0	Gene
ENSG00000232006	ENSG00000232006		0.17183800000000002	rs2583889	rs6977025	0.64079671667826	0.521654766418367	0.7823433010302729	1.0	Gene
ENSG00000107020	ENSG00000107020	PLGRKT	0.095382	rs13287168	rs10815198	0.37582078624031895	0.707050133567712	0.8888716052139686	1.0	Gene
ENSG00000134548	ENSG00000134548	SPX	0.170632	12:22004198:G:A	rs1478292	1.40872654128186	0.158916043676583	0.4507602504127725	1.0	Gene
ENSG00000132744	ENSG00000132744	ACY3	0.358707	rs729635	rs2514036	-2.6665010143936003	0.007664537511165139	0.07018259435310797	1.0	Gene
ENSG00000123933	ENSG00000123933	MXD4	0.078195	rs4257708	rs12511418	-0.268358501538137	0.7884233792613129	0.9229053074847704	1.0	Gene
ENSG00000169598	ENSG00000169598	DFFB	0.098177	rs9426494:4206288:C:T	rs2275822	-0.0948094629521282	0.924466170384856	0.9740992037094544	1.0	Gene
ENSG00000252906	ENSG00000252906	SCARNA3	0.110505	rs1610270:175790147:T:C	rs12037583	1.92472925503718	0.0542632385532975	0.2473613025465149	1.0	Gene
ENSG00000072682	ENSG00000072682	P4HA2	0.12117	rs10041182	rs256871	-1.21526755197825	0.224264063363989	0.5387257390498749	1.0	Gene
ENSG00000185519	ENSG00000185519	FAM131C	0.471635	rs221045	rs12728542	-0.4328785625862209	0.665102994744665	0.8672243464098138	1.0	Gene
ENSG00000128272	ENSG00000128272	ATF4	0.353196	rs5750857:40000221:G:T	rs10854722	1.7819999999999998	0.0747492317337023	0.2992804595067996	1.0	Gene
ENSG00000104219	ENSG00000104219	ZDHHC2	0.16286	rs7845103	rs3750249	-3.06784289694372	0.00215609937361887	0.029057585404463543	1.0	Gene
ENSG00000168356	ENSG00000168356	SCN11A	0.253275	rs6771881	rs11925218	0.887076714341917	0.375037599809933	0.6816036046338201	1.0	Gene
ENSG00000100147	ENSG00000100147	CCDC134	0.063138	rs926914	rs126092	-3.2850832584016203	0.00101952239929577	0.016907652618298394	1.0	Gene
ENSG00000221990	ENSG00000221990	EXOC3-AS1	0.234495	rs7725723	rs12188164	0.8824732217564041	0.3775209545321789	0.6844602059403699	1.0	Gene
ENSG00000235098	ENSG00000235098	ANKRD65	0.44779	rs2803329	rs1240707	1.42790801723488	0.15331833570964098	0.4417338397025059	1.0	Gene
ENSG00000172460	ENSG00000172460	PRSS30P	0.25327	rs3112675	rs17659759	-0.164771643420526	0.8691237242073131	0.9515313220320772	1.0	Gene
ENSG00000140416	ENSG00000140416	TPM1	0.219755	rs1110366	rs7170462:63345622:G:A	1.65022998666073	0.0988959058547206	0.3456096284391034	1.0	Gene
ENSG00000180071	ENSG00000180071	ANKRD18A	0.1602	rs4878195:38300196:G:T	rs1890112	0.1942713122522	0.8459634471924108	0.9444315799582224	1.0	Gene
ENSG00000087302	ENSG00000087302	C14orf166	0.095367	rs2999392:51655145:C:T	rs11157862	1.22395476406561	0.220969292710724	0.5349675736930287	1.0	Gene
ENSG00000158457	ENSG00000158457	TSPAN33	0.14352	rs12533403	rs725473	-0.0975663677691768	0.922276631682584	0.9732965380528188	1.0	Gene
ENSG00000237764	ENSG00000237764		0.186156	rs6944493:125425044:G:T	rs11534064	0.0105891007004195	0.991551277929845	0.9977216226196812	1.0	Gene
ENSG00000153046	ENSG00000153046	CDYL	0.19232	rs7753345:4302387:T:C	rs6910368:4798597:A:G	0.517032987574767	0.6051331313828481	0.8356370109770392	1.0	Gene
ENSG00000089050	ENSG00000089050	RBBP9	0.16453199999999998	rs4814813:18930034:T:G	rs2295557	0.396598743595949	0.691663379203489	0.8809453774493621	1.0	Gene
ENSG00000186716	ENSG00000186716	BCR	0.279831	rs2267023:23636118:A:G	rs131690	-1.8846323875494704	0.0594794865003563	0.2609550759982243	1.0	Gene
ENSG00000087448	ENSG00000087448	KLHL42	0.177729	rs2052675	rs35512749	0.393112297210073	0.6942365419135199	0.8819545311547878	1.0	Gene
ENSG00000108515	ENSG00000108515	ENO3	0.077427	rs8072032	rs4790714	-2.42123545462865	0.0154678548935193	0.11376108485862055	1.0	Gene
ENSG00000197332	ENSG00000197332		0.087693	rs322129	rs9749384:11834721:T:C	2.48469302368252	0.0129663192352431	0.10141513973279424	1.0	Gene
ENSG00000160321	ENSG00000160321	ZNF208	0.399784	rs488125	rs8112960	0.227377702598347	0.8201300569924821	0.9364462842502852	1.0	Gene
ENSG00000164946	ENSG00000164946	FREM1	0.15705999999999998	rs1318729	rs3861706	0.257718032828617	0.7966245279288571	0.9267504468335708	1.0	Gene
ENSG00000133028	ENSG00000133028	SCO1	0.6361760000000001	rs9907053	rs8075503	0.611610080756129	0.5407957668525151	0.7980645643567026	1.0	Gene
ENSG00000146416	ENSG00000146416	AIG1	0.167185	rs262130	rs7774011	0.283346578228217	0.7769111753157321	0.920799696976919	1.0	Gene
ENSG00000188089	ENSG00000188089	PLA2G4E	0.126105	rs609660	rs614215	0.8640000000000001	0.38758789055315895	0.6921232089393389	1.0	Gene
ENSG00000201263	ENSG00000201263	SNORD114-6	0.429122	rs7142209	rs4547276:101431194:A:G	-0.7676797251326491	0.4426774844056369	0.7322264307219076	1.0	Gene
ENSG00000205704	ENSG00000205704	LINC00634	0.240945	rs1023500:42340844:T:C	rs4822084:42435868:C:T	4.02350033032598	5.733950369299201e-05	0.0017420602971697458	0.301376431410366	Gene
ENSG00000184939	ENSG00000184939	ZFP90	0.214695	rs1975802	rs7191855:68546117:G:T	-0.7619740753631992	0.44607547706263706	0.7343160167701563	1.0	Gene
ENSG00000156687	ENSG00000156687	UNC5D	0.072777	rs4520153	rs7825699	0.5696558599578829	0.568911133493474	0.8174403820781025	1.0	Gene
ENSG00000177614	ENSG00000177614	PGBD5	0.14490899999999998	rs754666	rs10864742	1.97404337310945	0.0483768113250238	0.23106401670368665	1.0	Gene
ENSG00000100249	ENSG00000100249	C22orf31	0.29596100000000003	rs6519766:29269991:G:A	rs2294239	-0.050361417851842	0.95983438144478	0.9861505950298842	1.0	Gene
ENSG00000206585	ENSG00000206585	RNVU1-7	0.096173	rs7554334	rs3009410	-0.282252656050377	0.7777497852113041	0.920799696976919	1.0	Gene
ENSG00000277283	ENSG00000277283		0.117494	rs953693	rs3936255	1.15962212669432	0.246202688209238	0.5653304190597445	1.0	Gene
ENSG00000121578	ENSG00000121578	B4GALT4	0.230975	rs4077930	rs16829569:118946797:G:A	-1.76801475506524	0.0770584369871036	0.3033851271941697	1.0	Gene
ENSG00000188269	ENSG00000188269	OR7A5	0.15279700000000002	rs11671204	rs8109791	0.32887014043725	0.7422538445281149	0.9076151201272604	1.0	Gene
ENSG00000229809	ENSG00000229809	ZNF688	0.055441	rs11644459	rs13338946	-0.33969464119166903	0.7340864977401851	0.903392995738274	1.0	Gene
ENSG00000057252	ENSG00000057252	SOAT1	0.08282	rs6676030	rs4651024	-0.839268470518093	0.4013186720539049	0.7005273344364286	1.0	Gene
ENSG00000204305	ENSG00000204305	AGER	0.097903	rs497309	rs7774197	-1.46622570235971	0.142586808677263	0.42267992604526705	1.0	Gene
ENSG00000166582	ENSG00000166582	CENPV	0.659197	rs7210224	rs3112521	0.546474773912607	0.5847396233366421	0.8269756080393524	1.0	Gene
ENSG00000166323	ENSG00000166323	C11orf65	0.314045	rs7130825:108574912:G:A	rs17107675	0.30607231903319104	0.7595495833861451	0.9143821828395736	1.0	Gene
ENSG00000128594	ENSG00000128594	LRRC4	0.064523	rs6954161:127739721:G:T	rs3823995	-4.732999999999991	2.2122548901038602e-06	0.00011399619316064598	0.01162761170238589	Gene
ENSG00000099940	ENSG00000099940	SNAP29	0.559488	rs595272	rs5751939:21139242:C:T	-2.0720436980203303	0.038261366181382005	0.2038750196765112	1.0	Gene
ENSG00000276724	ENSG00000276724		0.334299	rs4779589:33058304:C:A	rs8037818	-0.52948109266574	0.5964717570975179	0.8318003595926118	1.0	Gene
ENSG00000107551	ENSG00000107551	RASSF4	0.100176	rs12268505:45274144:C:T	rs11238850	-0.722308150035903	0.470105043237509	0.7530850677404289	1.0	Gene
ENSG00000189306	ENSG00000189306	RRP7A	0.272281	rs134873	rs4820470	0.167341599260809	0.8671012741117979	0.951060996813775	1.0	Gene
ENSG00000255274	ENSG00000255274	TMPRSS4-AS1	0.15802	rs2155387	rs948461	1.06483734352706	0.28694954286885804	0.6108973894300258	1.0	Gene
ENSG00000085491	ENSG00000085491	SLC25A24	0.15491	rs17018817:107891918:C:T	rs2996918	0.746895577248972	0.455126595872295	0.7421709738442774	1.0	Gene
ENSG00000107099	ENSG00000107099	DOCK8	0.306283	rs584922	rs488787	3.14423591762879	0.00166521133464535	0.02410439893804677	1.0	Gene
ENSG00000071794	ENSG00000071794	HLTF	0.292365	rs11717064	rs7646166:148824412:G:A	0.16950798175079998	0.8653970946795309	0.950731108908609	1.0	Gene
ENSG00000261434	ENSG00000261434		0.120091	rs4956934	rs4956994	0.123847009281217	0.901436410276767	0.9665654687141004	1.0	Gene
ENSG00000125124	ENSG00000125124	BBS2	0.112136	rs1065375	rs8060037	0.7153394910926729	0.4743992919945021	0.7558177261967575	1.0	Gene
ENSG00000105698	ENSG00000105698	USF2	0.077102	rs1633913:35685115:A:C	rs6510472:35700047:T:C	-1.06377502010538	0.28743063006031605	0.6108973894300258	1.0	Gene
ENSG00000116668	ENSG00000116668	SWT1	0.112433	rs234123	rs10489580:185142332:G:A	-0.523982752539621	0.600290536064918	0.8342567034519843	1.0	Gene
ENSG00000278126	ENSG00000278126		0.365287	rs4768933	rs1130641	1.25366931771375	0.209962224547583	0.5214453439406846	1.0	Gene
ENSG00000158163	ENSG00000158163	DZIP1L	0.536989	rs537894:138348595:G:A	rs7622521	0.17229414338686302	0.863206288405593	0.9503928714182932	1.0	Gene
ENSG00000050438	ENSG00000050438	SLC4A8	0.190098	rs4768933	rs2279952	0.753289056155377	0.4512762337150379	0.7391423759446056	1.0	Gene
ENSG00000269416	ENSG00000269416	LINC01224	0.196593	rs4933032	rs621906	-0.8370639335813491	0.402556631946521	0.7010536956902262	1.0	Gene
ENSG00000258708	ENSG00000258708	SLC25A21-AS1	0.083064	rs17105301:37243086:G:A	rs2022725	0.428874630601597	0.668014463431072	0.8684353252025017	1.0	Gene
ENSG00000121940	ENSG00000121940	CLCC1	0.122839	rs404634:108511501:T:C	rs7519409	-0.351953852148294	0.724872871524103	0.8987561673449227	1.0	Gene
ENSG00000182108	ENSG00000182108	DEXI	0.121226	rs11074931	rs3901386	-0.0278743529007675	0.9777623639134692	0.99364249511392	1.0	Gene
ENSG00000116983	ENSG00000116983	HPCAL4	0.423085	rs12142033	rs704771	-0.499501820925802	0.617425904286385	0.8418392734541007	1.0	Gene
ENSG00000142675	ENSG00000142675	CNKSR1	0.549788	rs3748857:26488019:G:A	rs6700024	1.45577181867291	0.145455708669232	0.4281038335376474	1.0	Gene
ENSG00000145050	ENSG00000145050	MANF	0.035389	rs7620081	rs4367101	0.7774020137770409	0.436921624729858	0.7276489415653148	1.0	Gene
ENSG00000221838	ENSG00000221838	AP4M1	0.084302	rs1734907	rs10281368	1.7287393002566298	0.083855764206041	0.315946879331148	1.0	Gene
ENSG00000255389	ENSG00000255389		0.8278549999999999	rs12213673	rs13210247	-0.148184860657558	0.882196879352773	0.9573741495716702	1.0	Gene
ENSG00000237612	ENSG00000237612		0.35977800000000004	rs1433980:130870956:T:C	rs1628402	-0.369812227608088	0.7115224038363791	0.8910559338965949	1.0	Gene
ENSG00000069248	ENSG00000069248	NUP133	0.07421599999999999	rs551755	rs16849844:229620396:G:A	-0.20981740798298	0.8338101858696879	0.9422718419546504	1.0	Gene
ENSG00000152669	ENSG00000152669	CCNO	0.397421	rs177117	rs3804263	0.22157694713801604	0.824643229939774	0.9389785131203321	1.0	Gene
ENSG00000092108	ENSG00000092108	SCFD1	0.195198	rs1959431	rs229244	-1.28150179416891	0.200017470143974	0.5113287077221437	1.0	Gene
ENSG00000205861	ENSG00000205861	C1QTNF9B-AS1	0.302127	rs7999839	rs17337965	-0.5698645841434711	0.568769547255789	0.8174403820781025	1.0	Gene
ENSG00000091073	ENSG00000091073	DTX2	0.103381	rs3095465	rs2110464	0.298681597992392	0.765182999156702	0.9169634846255416	1.0	Gene
ENSG00000185619	ENSG00000185619	PCGF3	0.333921	rs9332466	rs10452329	-1.70691153711952	0.0878384960997929	0.3240837105704152	1.0	Gene
ENSG00000167995	ENSG00000167995	BEST1	0.136926	rs11230827	rs760306	-1.3231030820253602	0.185801099925792	0.4906732684173652	1.0	Gene
ENSG00000280156	ENSG00000280156		0.087216	rs165645:17317346:C:T	rs4819925	1.19923022109307	0.23043843919485504	0.5469876234672074	1.0	Gene
ENSG00000100156	ENSG00000100156	SLC16A8	0.11827	rs2284060	rs11912647	-1.39718657564345	0.162357472535511	0.4553209564966461	1.0	Gene
ENSG00000251474	ENSG00000251474	RPL32P3	0.125363	rs4809	rs16862624	1.7732744680951005	0.0761832376401674	0.3017476239914996	1.0	Gene
ENSG00000175110	ENSG00000175110	MRPS22	0.358011	rs6776585	rs1602626	0.596364373488006	0.550931835171509	0.8042410137587623	1.0	Gene
ENSG00000124523	ENSG00000124523	SIRT5	0.23858	rs17700321:13280666:G:T	rs412970	2.13453083291218	0.0327993525071678	0.1847732012622443	1.0	Gene
ENSG00000103248	ENSG00000103248	MTHFSD	0.155339	rs8055977	rs1046990	-0.023	0.981650272950064	0.9952843045188152	1.0	Gene
ENSG00000110060	ENSG00000110060	PUS3	0.099908	rs11220153	rs2236681	-1.15524999208926	0.247988067998902	0.5668170644573958	1.0	Gene
ENSG00000135835	ENSG00000135835	KIAA1614	0.218025	rs17373425	rs3747957	1.28624602850623	0.198357211827971	0.5088167424928334	1.0	Gene
ENSG00000149177	ENSG00000149177	PTPRJ	0.206035	rs11039358	rs10838805:48118993:T:G	-0.50896679712252	0.610775497562656	0.8375257018495487	1.0	Gene
ENSG00000124614	ENSG00000124614	RPS10	0.14113599999999998	rs206937	rs206922	0.400473167286508	0.6888080430046949	0.878945150287127	1.0	Gene
ENSG00000115902	ENSG00000115902	SLC1A4	0.305732	rs6732978:64665335:T:C	rs6740379:65142754:G:T	0.512690253397074	0.608168008606912	0.8364052088764725	1.0	Gene
ENSG00000100564	ENSG00000100564	PIGH	0.269905	rs12887115:67990648:G:A	rs4899212	-0.1321731274847	0.894847355778732	0.9630052624842372	1.0	Gene
ENSG00000196569	ENSG00000196569	LAMA2	0.178498	rs9372897	rs1508442	0.772366724959985	0.439897256031489	0.7300599866439869	1.0	Gene
ENSG00000158092	ENSG00000158092	NCK1	0.04685	rs6439649	rs1569228	-4.27531726794762	1.90865293921615e-05	0.0007114808403205732	0.10031879848520084	Gene
ENSG00000142657	ENSG00000142657	PGD	0.10954	rs12076104	rs3748581	1.64572959031245	0.099819444045329	0.3465745263255449	1.0	Gene
ENSG00000010438	ENSG00000010438	PRSS3	0.500029	rs706119:33259777:G:T	rs855441	-1.2466315686411498	0.212532620948804	0.5253286979916323	1.0	Gene
ENSG00000213903	ENSG00000213903	LTB4R	0.08857000000000001	rs4671	rs2281472	-0.15697428061834198	0.8752651178799771	0.9555042664344748	1.0	Gene
ENSG00000091136	ENSG00000091136	LAMB1	0.101521	rs1043615	rs4348408	-0.523650651946322	0.600521544584266	0.8342567034519843	1.0	Gene
ENSG00000240288	ENSG00000240288	GHRLOS	0.417407	rs6442165	rs2075355	-0.197105430082888	0.843745034195226	0.9436548673301736	1.0	Gene
ENSG00000156876	ENSG00000156876	SASS6	0.248431	rs2391989	rs12132802	1.6269904206301695	0.103739132318268	0.35521360225720955	1.0	Gene
ENSG00000105963	ENSG00000105963	ADAP1	0.086412	rs4076072	rs10950881	1.86161302610628	0.0626576558596868	0.2706069344277024	1.0	Gene
ENSG00000112964	ENSG00000112964	GHR	0.122637	rs6451620	rs7445841:42270161:G:A	-0.7194795424195258	0.471845502636346	0.7540346493939296	1.0	Gene
ENSG00000257159	ENSG00000257159		0.152601	rs324015	rs4760346	-1.04914969886412	0.294109225365213	0.6171010333411415	1.0	Gene
ENSG00000168264	ENSG00000168264	IRF2BP2	0.121542	rs271751	rs607407	-0.8203455806896129	0.4120191289636671	0.7070102976927959	1.0	Gene
ENSG00000166473	ENSG00000166473	PKD1L2	0.150231	rs12596138	rs7204299	0.467631749186612	0.640047956328663	0.8533972751048841	1.0	Gene
ENSG00000231439	ENSG00000231439	WASIR2	0.261427	rs7195617	rs216605	-0.604316085763549	0.5456335137752849	0.8006280704642372	1.0	Gene
ENSG00000129103	ENSG00000129103	SUMF2	0.490713	rs816398:56239415:C:T	rs10800	-2.43177869358705	0.0150248844395553	0.11201530867276974	1.0	Gene
ENSG00000197980	ENSG00000197980	LEKR1	0.35652	rs13080377	rs6763644	1.64556977388189	0.0998523664381369	0.3465745263255449	1.0	Gene
ENSG00000132670	ENSG00000132670	PTPRA	0.092736	rs6515654	rs6138990:3022618:C:T	0.14778684901398298	0.882510988332333	0.9573741495716702	1.0	Gene
ENSG00000217733	ENSG00000217733	CCT7P1	0.100546	rs7763849:150206380:C:T	rs9371533	2.05431364756965	0.0399453446848263	0.20779123629053328	1.0	Gene
ENSG00000198346	ENSG00000198346	ZNF813	0.178877	rs7251811	rs17273078	0.778008676349528	0.436563898282012	0.7274847826520454	1.0	Gene
ENSG00000099800	ENSG00000099800	TIMM13	0.451439	rs10423135	rs743578	0.0127743831641584	0.9898077941025832	0.9971580874633258	1.0	Gene
ENSG00000236021	ENSG00000236021		0.148033	rs1610270:175790147:T:C	rs613965:176122603:G:A	0.7679851144451469	0.442496028490862	0.7322264307219076	1.0	Gene
ENSG00000198892	ENSG00000198892	SHISA4	0.509445	rs16849387:201813951:A:G	rs13374557	3.68272043440935	0.00023075818018748198	0.005390511089179579	1.0	Gene
ENSG00000143924	ENSG00000143924	EML4	0.069516	rs10193285:42042876:A:C	rs10200000:42442212:T:C	0.3014444419691989	0.7630756095559399	0.9167372351602332	1.0	Gene
ENSG00000075415	ENSG00000075415	SLC25A3	0.11114	rs12580704	rs17028572	1.71883738207132	0.0856439866407331	0.32061594998838544	1.0	Gene
ENSG00000165891	ENSG00000165891	E2F7	0.252715	rs7973584	rs11116798	0.385461090724144	0.6998958286089461	0.8842914603770723	1.0	Gene
ENSG00000172922	ENSG00000172922	RNASEH2C	0.147334	rs1784223	rs3372	-4.60163955925834	4.19178144620175e-06	0.0002021284704700587	0.0220320032812364	Gene
ENSG00000175390	ENSG00000175390	EIF3F	0.374174	rs4758302:8193949:T:C	rs10839962	1.03572009920736	0.300332742730472	0.6233243094902827	1.0	Gene
ENSG00000207442	ENSG00000207442	SNORD116-6	0.125699	rs17784244	rs1124767	0.754525430967338	0.4505337808465421	0.7386168284870321	1.0	Gene
ENSG00000278989	ENSG00000278989		0.137291	rs17149664	rs1452138	1.15262913161388	0.249062640786407	0.5681741492939909	1.0	Gene
ENSG00000111834	ENSG00000111834	RSPH4A	0.079266	rs12526587:116820735:C:A	rs4946182:116903944:G:A	1.7337768123739	0.08295769139886701	0.31325916433354906	1.0	Gene
ENSG00000051108	ENSG00000051108	HERPUD1	0.120546	rs7204489	rs3764263	-0.298996461777072	0.7649427452337321	0.9169634846255416	1.0	Gene
ENSG00000255418	ENSG00000255418		0.104538	rs4562827	rs1871953	3.14247289478275	0.00167527223316665	0.02412392015759976	1.0	Gene
ENSG00000205810	ENSG00000205810	KLRC3	0.222436	rs3782672	rs7975996	-1.04436916194252	0.296314625485332	0.619592234795749	1.0	Gene
ENSG00000153774	ENSG00000153774	CFDP1	0.09915	rs10871304	rs4638613	0.5012583322416	0.6161893260537309	0.8414370220156948	1.0	Gene
ENSG00000254781	ENSG00000254781	GVINP2	0.153386	rs4758124	rs12288515	1.7671115884919302	0.0772095421351894	0.3035253204656361	1.0	Gene
ENSG00000183850	ENSG00000183850	ZNF730	0.189824	rs1704019:22633165:G:T	rs1693294:23277695:C:A	0.26336386944325896	0.792270135859156	0.92421913724415	1.0	Gene
ENSG00000226029	ENSG00000226029		0.11759	rs277447:16808694:C:A	rs279779	3.05438806230049	0.00225520156639262	0.029936973408963268	1.0	Gene
ENSG00000120860	ENSG00000120860	CCDC53	0.172426	12:101838644:C:T	rs4272832	0.499467024061771	0.6174504121387739	0.8418392734541007	1.0	Gene
ENSG00000133816	ENSG00000133816	MICAL2	0.189806	rs954428	rs10765923	-1.41507810950941	0.157045595672669	0.4465559166430824	1.0	Gene
ENSG00000261019	ENSG00000261019		0.243959	rs2583889	rs644106	-0.7671387124751629	0.4429990472068761	0.7324325234725827	1.0	Gene
ENSG00000119760	ENSG00000119760	SUPT7L	0.113792	rs4233716	rs7595739:27874563:G:T	-2.048035293351	0.0405565413116772	0.20940011135680328	1.0	Gene
ENSG00000116922	ENSG00000116922	C1orf109	0.30163	rs1395455	rs652109	0.307156824478677	0.7587240070707241	0.9141740935564998	1.0	Gene
ENSG00000100441	ENSG00000100441	KHNYN	0.255831	rs1951635:24529890:A:G	rs2273629	0.4200481866061551	0.6744502525156241	0.8720698652473887	1.0	Gene
ENSG00000268117	ENSG00000268117	VN1R84P	0.6586029999999999	rs488125	rs6511286	-1.85158434688659	0.0640855324951699	0.2733339677151596	1.0	Gene
ENSG00000204128	ENSG00000204128	C2orf72	0.126021	rs12473885:230569590:G:T	rs11689231	-0.592676454426365	0.553397701946881	0.805053507177638	1.0	Gene
ENSG00000044115	ENSG00000044115	CTNNA1	0.109468	rs2336880	rs288033:138214094:T:C	-0.615567224507552	0.538180188570674	0.7959130757252286	1.0	Gene
ENSG00000158864	ENSG00000158864	NDUFS2	0.065621	rs10800309	rs1136224	-1.40292315975516	0.16063975382682005	0.4527198638679711	1.0	Gene
ENSG00000134962	ENSG00000134962	KLB	0.152393	rs4975019	rs3796517	0.472908658294787	0.6362783474831469	0.8532117481963128	1.0	Gene
ENSG00000014257	ENSG00000014257	ACPP	0.642305	rs6772218	rs11708147:132030110:T:C	0.522011095139177	0.60166260551494	0.8342567034519843	1.0	Gene
ENSG00000127507	ENSG00000127507	ADGRE2	0.179248	rs11671204	rs2335225	-0.496930009753993	0.619238408219667	0.8431751038651993	1.0	Gene
ENSG00000230084	ENSG00000230084		0.230142	rs4682937	rs6788548	-1.35305827489833	0.17603701410485398	0.4764420937873906	1.0	Gene
ENSG00000120820	ENSG00000120820	GLT8D2	0.344607	rs10860955	rs17193036	-0.16423039130163095	0.8695497771159559	0.95176043909235	1.0	Gene
ENSG00000232677	ENSG00000232677	LINC00665	0.09658	rs2112971	rs7253462	2.74877691295854	0.00598180835290264	0.059145032071536874	1.0	Gene
ENSG00000185736	ENSG00000185736	ADARB2	0.416429	rs10794749	rs7100066	0.8936760687936708	0.371495233170856	0.6782142916102881	1.0	Gene
ENSG00000242268	ENSG00000242268		0.124501	rs16853092:168780607:T:C	rs678690	1.95445360536024	0.0506475964963432	0.2373323170500364	1.0	Gene
ENSG00000100413	ENSG00000100413	POLR3H	0.15789	rs926914	rs9611602	0.888655134708975	0.374188450077842	0.6810022484796182	1.0	Gene
ENSG00000257613	ENSG00000257613	LINC01481	0.150201	12:70668557:C:T	rs6581924	-2.48479441410956	0.0129626270752379	0.10141513973279424	1.0	Gene
ENSG00000255374	ENSG00000255374	TAS2R43	0.493574	rs3782672	rs2599420	0.492984353754451	0.622023642740818	0.8439293295794856	1.0	Gene
ENSG00000075239	ENSG00000075239	ACAT1	0.17006	rs7130825:108574912:G:A	rs10890819	1.24328724302088	0.21376200344475896	0.5260885749974746	1.0	Gene
ENSG00000142794	ENSG00000142794	NBPF3	0.7603260000000001	rs12404954	rs4654947	0.520905638022584	0.6024325076464461	0.8345770322060413	1.0	Gene
ENSG00000112276	ENSG00000112276	BVES	0.226668	rs156235:104871539:C:T	rs6939803	0.6847821743668671	0.49348138546422	0.7669243530455175	1.0	Gene
ENSG00000151116	ENSG00000151116	UEVLD	0.311228	rs11024542:18211343:G:T	rs16935539:18573529:G:T	-0.536241309529482	0.591791786983562	0.8297498461154137	1.0	Gene
ENSG00000227785	ENSG00000227785		0.128581	rs1358684	rs6965526	-1.15625042847092	0.247578738295318	0.5666169237175225	1.0	Gene
ENSG00000134146	ENSG00000134146	DPH6	0.101368	rs2917627:35072407:T:C	rs8024405	0.558400366421407	0.5765710226683679	0.8223764708670127	1.0	Gene
ENSG00000272635	ENSG00000272635		0.24900300000000006	rs3900417	rs10401215:28289228:A:G	-1.1839431141598702	0.236435581849335	0.5530220771447187	1.0	Gene
ENSG00000143315	ENSG00000143315	PIGM	0.121783	rs2795070	rs11809878	-3.38762630580925	0.00070500247961222	0.012690044633019959	1.0	Gene
ENSG00000162601	ENSG00000162601	MYSM1	0.486181	rs338911	rs12139511	-1.44752469477157	0.147750025165679	0.4314300734837827	1.0	Gene
ENSG00000157353	ENSG00000157353	FUK	0.404422	rs16970406	rs11641905:70639943:T:C	-1.6202277326923	0.105183366182415	0.3592227242721074	1.0	Gene
ENSG00000173372	ENSG00000173372	C1QA	0.163252	rs11582542	rs12073436	-1.35526919257545	0.175331806626449	0.4758338208874477	1.0	Gene
ENSG00000170889	ENSG00000170889	RPS9	0.147277	rs7255825	rs8111479	1.50633865994337	0.13198025853854306	0.4064282712161089	1.0	Gene
ENSG00000097046	ENSG00000097046	CDC7	0.281629	rs13447450	rs13447454	0.9111529676739092	0.362214781211505	0.6714823629303629	1.0	Gene
ENSG00000263335	ENSG00000263335		0.5253439999999999	rs6498569	rs16967494	-1.97475103469312	0.0482964082406188	0.2309790006484917	1.0	Gene
ENSG00000109670	ENSG00000109670	FBXW7	0.086257	rs2048433	rs6858515:152252513:C:T	-0.150805585111664	0.880129080375662	0.9573741495716702	1.0	Gene
ENSG00000108474	ENSG00000108474	PIGL	0.100709	rs7210224	rs9890539	0.651463829431665	0.514747118756794	0.7799037759910239	1.0	Gene
ENSG00000166770	ENSG00000166770	ZNF667-AS1	0.170992	rs6509989	rs9636161	2.2079349193409303	0.0272488102095073	0.16443139662591313	1.0	Gene
ENSG00000228956	ENSG00000228956	SATB1-AS1	0.183327	rs7638304	rs2076802	-0.437400846475492	0.6618206703549699	0.8655211354530287	1.0	Gene
ENSG00000257093	ENSG00000257093	KIAA1147	0.272465	rs3020844	rs2286150	-0.408444000470943	0.682947735440688	0.8756071127279929	1.0	Gene
ENSG00000189180	ENSG00000189180	ZNF33A	0.168554	rs1135546:38062772:T:C	rs12357256	2.0385501795788	0.0414949418051285	0.21195083977430068	1.0	Gene
ENSG00000281195	ENSG00000281195	ZNF638-IT1	0.110629	rs4241246	rs9653504	0.0890479635676803	0.9290437920785358	0.9754203837534556	1.0	Gene
ENSG00000136383	ENSG00000136383	ALPK3	0.057802	rs1051168	rs17534234	-2.30679600106432	0.0210661952929718	0.1387451050947325	1.0	Gene
ENSG00000262943	ENSG00000262943	ALOX12P2	0.135447	rs3826408	rs4572461	0.947798087394598	0.343232254401282	0.6576845530926497	1.0	Gene
ENSG00000254485	ENSG00000254485		0.160903	rs1703128	rs2596937	0.18605281003132296	0.852403347829342	0.9474212009782844	1.0	Gene
ENSG00000275765	ENSG00000275765		0.275571	rs11956651:152011814:G:A	rs7709656	1.2242684383968998	0.220850979039368	0.5349675736930287	1.0	Gene
ENSG00000069431	ENSG00000069431	ABCC9	0.376914	rs7962880	rs2032775	0.6722463310466851	0.501426890186943	0.7721944725527607	1.0	Gene
ENSG00000261708	ENSG00000261708	DNM1P32	0.09533	rs11855355:32285119:C:T	rs6494165	0.062134159451547	0.9504559942330648	0.9855325391659276	1.0	Gene
ENSG00000196365	ENSG00000196365	LONP1	0.114795	rs1015675	rs3892355	2.61383979713881	0.00895310061451343	0.07765263503280956	1.0	Gene
ENSG00000222489	ENSG00000222489		0.08757899999999999	rs17277102:20622221:T:C	rs7160770:20802707:T:C	0.488671519485322	0.6250742702750911	0.8456603254995827	1.0	Gene
ENSG00000064726	ENSG00000064726	BTBD1	0.154926	rs783540	rs1972460	4.2989332178761615	1.71622171051748e-05	0.0006443186650342767	0.09020461310479874	Gene
ENSG00000149541	ENSG00000149541	B3GAT3	0.101847	rs11605665	rs693698	0.107993825754661	0.9140005899004592	0.97089472524592	1.0	Gene
ENSG00000161011	ENSG00000161011	SQSTM1	0.140334	rs307806	rs26075:179342960:A:G	-0.016653041329635	0.986713409550104	0.996378858071129	1.0	Gene
ENSG00000187790	ENSG00000187790	FANCM	0.138973	rs2059402:45192974:G:A	rs3825625	1.24774987533065	0.212122670103234	0.5251609769489392	1.0	Gene
ENSG00000237296	ENSG00000237296	SMG1P1	0.16986099999999998	rs1862648:22082887:T:C	rs9930499	-2.457814666324	0.0139785291654921	0.10617218106044288	1.0	Gene
ENSG00000201772	ENSG00000201772	SNORA5C	0.138148	rs6656:44606098:C:T	rs4724353	1.3228971797993898	0.185869573329333	0.4906732684173652	1.0	Gene
ENSG00000099937	ENSG00000099937	SERPIND1	0.04857	rs595272	rs165861	-1.13961209792802	0.25444794290531897	0.5746984121112695	1.0	Gene
ENSG00000230939	ENSG00000230939		0.170336	rs4555971	rs1360054	0.470396467760969	0.6380717873121851	0.8532156767187336	1.0	Gene
ENSG00000114547	ENSG00000114547	ROPN1B	0.386343	rs4340655	rs10934739	-2.22582850747729	0.0260256705457257	0.16009924001569953	1.0	Gene
ENSG00000152944	ENSG00000152944	MED21	0.136602	rs2881007	rs922275	0.7078531854388601	0.479036434137469	0.7588352916897338	1.0	Gene
ENSG00000183831	ENSG00000183831	ANKRD45	0.272093	rs6695327	rs12561796	4.80295261466467	1.56342894250854e-06	8.385084205943762e-05	0.008217382521824886	Gene
ENSG00000178385	ENSG00000178385	PLEKHM3	0.074587	rs759663:208080975:G:A	rs6435342	-2.6700946042545	0.00758298784105788	0.0698006726665503	1.0	Gene
ENSG00000225140	ENSG00000225140		0.560429	rs2060138	rs2386709	1.93527569771449	0.0529564729064028	0.2428789019162767	1.0	Gene
ENSG00000249908	ENSG00000249908	BRD9P2	0.186746	rs6894574	rs16867926	-0.897074277733092	0.3696792832343571	0.6772697034701763	1.0	Gene
ENSG00000114200	ENSG00000114200	BCHE	0.336225	rs6809868:165934652:G:A	rs9790044:165522604:C:T	1.61700120726888	0.105878020311514	0.3606577282937897	1.0	Gene
ENSG00000183828	ENSG00000183828	NUDT14	0.262692	rs11625738	rs2735807:105594861:T:C	-0.7547307798549799	0.450410534239761	0.7386168284870321	1.0	Gene
ENSG00000177406	ENSG00000177406		0.289666	rs10774343	rs2075032	0.0323784193376077	0.97417027233715	0.9919099092220186	1.0	Gene
ENSG00000225683	ENSG00000225683	PACRG-AS3	0.278582	rs732435	rs6907521	0.449495664321136	0.6530741350500079	0.8612622810241416	1.0	Gene
ENSG00000141098	ENSG00000141098	GFOD2	0.176583	rs7205935	rs11553287	-4.0429136287555485	5.27910710747199e-05	0.0016516063664805227	0.27746986956872777	Gene
ENSG00000275221	ENSG00000275221	HIST1H2AK	0.0249	rs34706883	rs6922063:28094366:G:A	-10.084208346233302	6.488609920242989e-24	5.6840222901328584e-21	3.4104133740797155e-20	Gene
ENSG00000100106	ENSG00000100106	TRIOBP	0.399947	rs131843	rs5756813	-0.927534831457079	0.35364891577998897	0.6649507545218649	1.0	Gene
ENSG00000100150	ENSG00000100150	DEPDC5	0.085996	rs2413045	rs131254	0.641194347808781	0.521396421450883	0.7823178964161694	1.0	Gene
ENSG00000104643	ENSG00000104643	MTMR9	0.102312	rs17744726	rs11250129	1.6495527280779	0.0990344502875238	0.34586383435961804	1.0	Gene
ENSG00000180458	ENSG00000180458		0.288518	rs3108181	rs2279149	1.27251416528527	0.203190494356566	0.5156780484491119	1.0	Gene
ENSG00000273117	ENSG00000273117		0.242766	rs1583830	rs9769826	0.0256742669669961	0.97951714907508	0.9946841874589748	1.0	Gene
ENSG00000164045	ENSG00000164045	CDC25A	0.045043	rs4558783	rs4511916	-2.47216348328746	0.0134298085580852	0.10309581336091184	1.0	Gene
ENSG00000180113	ENSG00000180113	TDRD6	0.507552	rs12215229	rs2270450	3.87331263327514	0.00010736595580052099	0.002850078099432012	0.5643154636875384	Gene
ENSG00000272779	ENSG00000272779		0.34694	rs5749696	rs4821794	0.196479703390577	0.844234717397734	0.9436548673301736	1.0	Gene
ENSG00000103227	ENSG00000103227	LMF1	0.27581999999999995	rs7195617	rs5029141	-0.594954636481459	0.551873794329355	0.8046182144230485	1.0	Gene
ENSG00000178904	ENSG00000178904	DPY19L3	0.196409	rs8112050	rs741441	0.283268758835451	0.776970823737743	0.920799696976919	1.0	Gene
ENSG00000279254	ENSG00000279254		0.326536	rs7563086	rs13385693	0.694020399494379	0.487669415977552	0.7652113324606953	1.0	Gene
ENSG00000168010	ENSG00000168010	ATG16L2	0.048073000000000005	rs17310361	rs10898885	-0.3497721549289651	0.7265096977924591	0.8995370957826067	1.0	Gene
ENSG00000219665	ENSG00000219665		0.12173599999999997	rs17001926	rs3745672	-3.31324082246669	0.0009222153565817439	0.01583620919286924	1.0	Gene
ENSG00000130338	ENSG00000130338	TULP4	0.154423	rs7739151:158077658:G:T	rs262825	-0.7998701422146299	0.423786038481746	0.7172149577053637	1.0	Gene
ENSG00000183826	ENSG00000183826	BTBD9	0.109406	rs7740763	rs13198420	0.311786971558324	0.755202426037028	0.9122267345934854	1.0	Gene
ENSG00000111666	ENSG00000111666	CHPT1	0.35985	12:101838644:C:T	12:102090080:C:T	1.55209835489925	0.120638691573224	0.3856915832778986	1.0	Gene
ENSG00000156968	ENSG00000156968	MPV17L	0.271488	rs4985147	rs9927842	2.6852771618394	0.007246968210444529	0.06717824499840643	1.0	Gene
ENSG00000256019	ENSG00000256019	TAS2R63P	0.058812	rs3782672	rs1063193	-0.7270567705850479	0.467191179246833	0.7508780691480766	1.0	Gene
ENSG00000188234	ENSG00000188234	AGAP4	0.097969	rs12098754:45355020:G:A	rs10751387:46141837:T:C	-0.20715931044285896	0.835885443539552	0.94245056851007	1.0	Gene
ENSG00000258430	ENSG00000258430		0.19215	rs6576007	rs4983540	-0.004328930770406529	0.996546023761224	0.9990147956793836	1.0	Gene
ENSG00000280046	ENSG00000280046		0.08646000000000001	rs9902772:7823486:T:C	rs4265881	1.31165855282999	0.189635367256054	0.495635748531984	1.0	Gene
ENSG00000135679	ENSG00000135679	MDM2	0.08351499999999999	rs3814241	rs11177370	-0.341049481127822	0.7330663317711731	0.9031074136491666	1.0	Gene
ENSG00000279329	ENSG00000279329		0.248521	rs10520203	rs2305762	0.00219467276554691	0.998248905890072	0.9990147956793836	1.0	Gene
ENSG00000269486	ENSG00000269486		0.33027	rs4803828	rs8113389	1.24358857930667	0.213651021603061	0.5260885749974746	1.0	Gene
ENSG00000277938	ENSG00000277938		0.384729	rs17857107	rs6050513	-1.00624614811907	0.314297178164444	0.6359189361192354	1.0	Gene
ENSG00000140280	ENSG00000140280	LYSMD2	0.102248	rs12148492:51653193:G:T	rs16964486:52011490:G:A	-1.06181383196255	0.288320209166079	0.6113322600704635	1.0	Gene
ENSG00000162623	ENSG00000162623	TYW3	0.456888	rs17588031	rs11485264	0.19101649240112806	0.8485126719966372	0.9455784123955936	1.0	Gene
ENSG00000259744	ENSG00000259744		0.06020900000000001	rs1971791	rs4777326	-0.16844941278652298	0.8662297376498441	0.9508988097509568	1.0	Gene
ENSG00000183891	ENSG00000183891	TTC32	0.361232	rs6750471	rs2293671:20137864:T:C	-0.654197048310078	0.512984862999358	0.7797132561956697	1.0	Gene
ENSG00000165915	ENSG00000165915	SLC39A13	0.114073	rs7102325	rs7937331	-2.31408527713596	0.0206630448524361	0.1375898697815163	1.0	Gene
ENSG00000163479	ENSG00000163479	SSR2	0.17824	rs11264431	rs11577179	-3.42634216088216	0.000611769202894441	0.011523764429735395	1.0	Gene
ENSG00000231365	ENSG00000231365		0.5428689999999999	rs1146304:119069497:G:A	rs1057991	-0.468062534058175	0.639739870935541	0.8532156767187336	1.0	Gene
ENSG00000205853	ENSG00000205853	RFPL3S	0.464248	rs1968023	rs2294311	-0.269696921374549	0.7873934292020419	0.9227513631852692	1.0	Gene
ENSG00000167394	ENSG00000167394	ZNF668	0.055636	rs9936992	rs749767	1.83204687646455	0.0669444369762824	0.2799204142779159	1.0	Gene
ENSG00000278840	ENSG00000278840		0.109717	rs9920483:26679587:A:G	rs4906679	0.716519283630933	0.473670764721447	0.7557307115085924	1.0	Gene
ENSG00000128595	ENSG00000128595	CALU	0.173032	rs6965542	rs1006023	-2.35237707443012	0.0186538542515147	0.12951738169875993	1.0	Gene
ENSG00000119685	ENSG00000119685	TTLL5	0.241207	rs2359239	rs6574250	0.924382662819727	0.355287118043622	0.6649507545218649	1.0	Gene
ENSG00000115392	ENSG00000115392	FANCL	0.165062	rs11682175	rs10192578	-1.8537625628191	0.0637731366543607	0.2727352369856142	1.0	Gene
ENSG00000129151	ENSG00000129151	BBOX1	0.183991	rs4923427:27212251:A:C	rs980804	-0.459907375188844	0.6455827062078481	0.8570048898760222	1.0	Gene
ENSG00000177108	ENSG00000177108	ZDHHC22	0.124219	rs7151924	rs12897402	-1.15168747336628	0.249449521610194	0.5682219177513368	1.0	Gene
ENSG00000084207	ENSG00000084207	GSTP1	0.259366	rs2457180	rs7952081:67324933:G:A	-1.07237252816493	0.283552742011232	0.6073158973150103	1.0	Gene
ENSG00000254854	ENSG00000254854		0.121285	rs477863	rs2136421	-1.72587124974452	0.0843705780588952	0.3174314661972463	1.0	Gene
ENSG00000150527	ENSG00000150527	CTAGE5	0.096501	rs1951215	rs17109021:39698466:C:A	1.03255142163341	0.30181387171249296	0.6241840451020605	1.0	Gene
ENSG00000156475	ENSG00000156475	PPP2R2B	0.137641	rs11958187	rs34981622:146083361:G:A	-2.1715898237515	0.0298866152706183	0.1741508313330042	1.0	Gene
ENSG00000101577	ENSG00000101577	LPIN2	0.219227	rs1662312	rs12456560	-1.80355329774186	0.0713013630169773	0.2917925386259546	1.0	Gene
ENSG00000083535	ENSG00000083535	PIBF1	0.171526	rs2061540	rs875589	1.71816566120986	0.0857664029753144	0.3208457039418167	1.0	Gene
ENSG00000100219	ENSG00000100219	XBP1	0.189002	rs6519766:29269991:G:A	rs5997400	0.17636078814386602	0.860010508301685	0.9491118856499906	1.0	Gene
ENSG00000270025	ENSG00000270025	BMS1P7	0.075265	rs17173563:48331883:T:C	rs1902715	0.7567974641437991	0.449171212312514	0.7377637162233042	1.0	Gene
ENSG00000163956	ENSG00000163956	LRPAP1	0.251434	rs1891710	rs11735307:3497046:C:T	-0.386056924597563	0.699454510689671	0.8839463592654271	1.0	Gene
ENSG00000082898	ENSG00000082898	XPO1	0.072085	rs17008755:61604429:A:G	rs12713439	1.43967292071189	0.149959958112121	0.4352233792585909	1.0	Gene
ENSG00000145808	ENSG00000145808	ADAMTS19	0.127762	rs30302	rs30697:128968998:G:A	-0.541321404287456	0.588286069776703	0.8289628908167159	1.0	Gene
ENSG00000000457	ENSG00000000457	SCYL3	0.101393	rs3917423	rs12128308:169876994:G:A	0.6252922153010749	0.5317792883001079	0.7909997724044326	1.0	Gene
ENSG00000162222	ENSG00000162222	TTC9C	0.072326	rs11605665	rs549312	-0.8519577744452479	0.394237528685702	0.6960042553516764	1.0	Gene
ENSG00000246223	ENSG00000246223	LINC01550	0.24787	rs899117:98425040:C:T	rs718516	2.4557066174625297	0.0140607896820572	0.1064892083125254	1.0	Gene
ENSG00000271843	ENSG00000271843		0.118027	rs704367	rs2087704	-3.5436672197056	0.000394602980633189	0.008329450868305388	1.0	Gene
ENSG00000164008	ENSG00000164008	C1orf50	0.04833	rs17378108	rs11210712	-0.0513896149245609	0.959015059929836	0.9861505950298842	1.0	Gene
ENSG00000161618	ENSG00000161618	ALDH16A1	0.258782	rs8106205	rs4801799	0.481681203788668	0.630032430546595	0.8490898602443341	1.0	Gene
ENSG00000270130	ENSG00000270130		0.061486	rs1727302	rs2178663	3.0457380034927404	0.00232109993454662	0.030575692370869764	1.0	Gene
ENSG00000132153	ENSG00000132153	DHX30	0.070965	rs6796490:48237104:T:G	rs319695	-1.77968241433605	0.0751279500467658	0.2995997765142648	1.0	Gene
ENSG00000021355	ENSG00000021355	SERPINB1	0.202242	rs6933330	rs7766569	0.3787553956064861	0.7048695129196079	0.8871633524677823	1.0	Gene
ENSG00000231587	ENSG00000231587	SNORD62B	0.093369	rs10988105	rs13285411	2.35943999119237	0.0183025407533224	0.12792307739290232	1.0	Gene
ENSG00000171130	ENSG00000171130	ATP6V0E2	0.558026	rs13235078	rs10807976	-0.338924202535147	0.7346668314036829	0.903392995738274	1.0	Gene
ENSG00000198951	ENSG00000198951	NAGA	0.231333	rs1023500:42340844:T:C	rs4147638	6.27978050383203	3.39051358173409e-10	4.6896156277879953e-08	1.782053938559438e-06	Gene
ENSG00000137710	ENSG00000137710	RDX	0.062	rs328271	rs11525418	0.171472894927633	0.863851941492054	0.9506712320942704	1.0	Gene
ENSG00000172243	ENSG00000172243	CLEC7A	0.205092	12:10036013:T:G	rs11053603	-1.5359306332039395	0.12455539410274	0.3929550728715495	1.0	Gene
ENSG00000274642	ENSG00000274642		0.15012799999999998	rs7528071:119850559:G:A	rs7515431	0.31551928677160995	0.752367409634098	0.9115820896811478	1.0	Gene
ENSG00000077616	ENSG00000077616	NAALAD2	0.400573	rs11019075	rs10741322	-1.1050669535957198	0.269130578596889	0.5901336341698993	1.0	Gene
ENSG00000270111	ENSG00000270111		0.139047	rs10905651	rs2477029:10496811:T:C	-2.67197641356324	0.0075405948434073295	0.0695322219244718	1.0	Gene
ENSG00000272047	ENSG00000272047	GTF2H5	0.327806	rs7739151:158077658:G:T	rs6931734	0.443953766780377	0.6570760104282081	0.8629663945054127	1.0	Gene
ENSG00000117595	ENSG00000117595	IRF6	0.154814	rs9429816:209732278:T:C	rs6540560:209982073:C:T	-0.8996299003482209	0.36831723961135104	0.6756982238733896	1.0	Gene
ENSG00000100218	ENSG00000100218	RSPH14	0.299651	rs374167	rs4822360	-0.7013923583977709	0.483058189564906	0.7612854592746224	1.0	Gene
ENSG00000165934	ENSG00000165934	CPSF2	0.229306	rs17127303	rs3814833	0.944245712532131	0.3450441004278029	0.659233657524003	1.0	Gene
ENSG00000116205	ENSG00000116205	TCEANC2	0.095158	rs17785382	rs11206279	-0.5316866296148711	0.5949430537688399	0.8316544389917614	1.0	Gene
ENSG00000261411	ENSG00000261411		0.175156	rs2179832:11381828:T:C	rs6134330:11690276:A:G	1.22725350727877	0.21972732414006896	0.5336815229575796	1.0	Gene
ENSG00000149100	ENSG00000149100	EIF3M	0.101768	rs16922921	rs201840:32601144:A:C	-1.7503084682965702	0.0800651004574091	0.3086771773421269	1.0	Gene
ENSG00000165055	ENSG00000165055	METTL2B	0.525994	rs17537088	rs4566975	-0.18353261937028095	0.8543801268756931	0.9474212009782844	1.0	Gene
ENSG00000172830	ENSG00000172830	SSH3	0.206253	rs948445:67414492:C:T	rs1790737	-1.79072951611301	0.0733367107773293	0.2958232938186053	1.0	Gene
ENSG00000269345	ENSG00000269345	VN1R85P	0.138404	rs2681390	rs281205	-0.449441289532225	0.6531133515783261	0.8612622810241416	1.0	Gene
ENSG00000131558	ENSG00000131558	EXOC4	0.341159	rs10223893:132875693:G:A	rs17167313	-0.8502357482538291	0.395194030474916	0.6960042553516764	1.0	Gene
ENSG00000257067	ENSG00000257067		0.09647	rs369845:115803202:T:C	rs1612635:115545356:C:T	-0.8722767805355501	0.3830574015541721	0.6875791596782093	1.0	Gene
ENSG00000080802	ENSG00000080802	CNOT4	0.093728	rs12538080:135854182:A:G	rs6962887	1.95997174345872	0.0499990930658094	0.23604911025034325	1.0	Gene
ENSG00000205808	ENSG00000205808	PLPP6	0.147046	rs10758611	rs1385454	0.390936481851579	0.695844186939147	0.8826011805173505	1.0	Gene
ENSG00000237289	ENSG00000237289	CKMT1B	0.29885300000000004	rs11070410:44057045:A:G	rs7183814:43529630:A:G	0.614706862636241	0.5387483268952951	0.7960813062023252	1.0	Gene
ENSG00000166471	ENSG00000166471	TMEM41B	0.107871	rs7395347	rs7930507	-1.2555162952181	0.209291396410595	0.5206036817482665	1.0	Gene
ENSG00000105976	ENSG00000105976	MET	0.512737	rs10243024	rs41736	-0.540380685808269	0.5889345247813871	0.8290303457107073	1.0	Gene
ENSG00000279067	ENSG00000279067		0.35602399999999995	rs17167552	rs6953336	1.38006069977891	0.167567956358838	0.4637899834765943	1.0	Gene
ENSG00000015592	ENSG00000015592	STMN4	0.739061	rs11776293:27418429:C:T	rs17366947:27103024:A:G	1.9437490334167904	0.0519257225300806	0.2402478852272039	1.0	Gene
ENSG00000185651	ENSG00000185651	UBE2L3	0.094572	rs447001	rs5754217	1.22201687420455	0.221701245874214	0.5354117462905366	1.0	Gene
ENSG00000103415	ENSG00000103415	HMOX2	0.25245700000000004	rs2270366:4558615:G:A	rs8129	-2.03020047978541	0.0423361651019128	0.21397571911888347	1.0	Gene
ENSG00000266472	ENSG00000266472	MRPS21	0.281217	rs7521783	rs10888578	-2.4133720889943	0.0158056746047366	0.11522139489943907	1.0	Gene
ENSG00000039139	ENSG00000039139	DNAH5	0.101863	rs10491318:13545479:T:C	rs2582689	-0.290993145423815	0.771056561939515	0.9206436368818924	1.0	Gene
ENSG00000266369	ENSG00000266369		0.176312	rs11869314:21168293:G:A	rs2993369	-1.94393382385268	0.0519034317909742	0.2402478852272039	1.0	Gene
ENSG00000124702	ENSG00000124702	KLHDC3	0.171373	rs6938026	rs9986447	0.628403682632923	0.529739525242822	0.7900545666806631	1.0	Gene
ENSG00000224597	ENSG00000224597	SVIL-AS1	0.405309	rs11007270:29146064:T:G	rs10082484:29715461:C:T	-0.554407400393201	0.5793000625842211	0.8243870743000657	1.0	Gene
ENSG00000169752	ENSG00000169752	NRG4	0.574732	rs8043292	rs334930	-0.0590613640729461	0.952903231898794	0.9859172021378072	1.0	Gene
ENSG00000283696	ENSG00000283696		0.197409	rs10800309	rs16832908	-0.505763929917084	0.61302238283609	0.8398732164967934	1.0	Gene
ENSG00000283033	ENSG00000283033		0.299065	rs7223686	rs4078062	1.86389590345666	0.062336324132442	0.2694405589145684	1.0	Gene
ENSG00000070831	ENSG00000070831	CDC42	0.104082	rs11582542	rs7544210:22455142:G:A	-3.7951691618700703	0.000147542822586722	0.003675284718084412	0.7754850755158109	Gene
ENSG00000110079	ENSG00000110079	MS4A4A	0.094329	rs2905529:60738202:T:C	rs562028:59877850:A:C	-1.37623040728043	0.16875031085286402	0.4656775620106455	1.0	Gene
ENSG00000241973	ENSG00000241973	PI4KA	0.0672	rs595272	rs5751800	-1.1400143554	0.2542803204912361	0.5746984121112695	1.0	Gene
ENSG00000106052	ENSG00000106052	TAX1BP1	0.118857	rs2237337	rs17150563:27727849:T:C	-1.68344010336829	0.0922899253277686	0.33133596142264465	1.0	Gene
ENSG00000000971	ENSG00000000971	CFH	0.077378	rs7524776	rs3855964	1.16	0.24604880610268695	0.5652240056275012	1.0	Gene
ENSG00000129194	ENSG00000129194	SOX15	0.093744	rs9902772:7823486:T:C	rs9898876:7526962:G:T	0.257893060974496	0.796489440310776	0.9267504468335708	1.0	Gene
ENSG00000163016	ENSG00000163016	ALMS1P1	0.373679	rs11899902	rs13384952	5.07047980126307	3.96814030991241e-07	2.4251797056860033e-05	0.0020856545468899627	Gene
ENSG00000198797	ENSG00000198797	BRINP2	0.098843	rs4650963	rs17312810:176809620:C:A	1.00299047924685	0.315865454935643	0.6360876747669499	1.0	Gene
ENSG00000096063	ENSG00000096063	SRPK1	0.197968	rs4713939	rs17653835:35809726:T:C	-1.76184200557564	0.0780959953990843	0.3051840533959755	1.0	Gene
ENSG00000271443	ENSG00000271443		0.081718	rs7568053	rs7571463	0.468206712030655	0.6396367727192099	0.8532156767187336	1.0	Gene
ENSG00000104825	ENSG00000104825	NFKBIB	0.137755	rs4803828	rs3136645	-1.76965076384244	0.0767853366940649	0.3029715069985732	1.0	Gene
ENSG00000188906	ENSG00000188906	LRRK2	0.261516	rs11171720	12:40562906:C:T	1.28676914540185	0.19817476428096106	0.5087173680445723	1.0	Gene
ENSG00000264468	ENSG00000264468	MIR4520-1	0.130478	rs3826408	rs1808213:6560977:C:A	-0.28385483414850105	0.7765216304455981	0.920799696976919	1.0	Gene
ENSG00000197472	ENSG00000197472	ZNF695	0.138489	rs7551512	rs10924899	1.21576225927892	0.224075499512308	0.5385702618236574	1.0	Gene
ENSG00000279233	ENSG00000279233		0.321769	rs2229840	rs12581512	1.13776383477775	0.255219110086304	0.5754747501559905	1.0	Gene
ENSG00000152583	ENSG00000152583	SPARCL1	0.035286	rs9884282	rs2230600	0.27417350094436804	0.783951291303364	0.9213540057105124	1.0	Gene
ENSG00000255561	ENSG00000255561	FDXACB1	0.095933	rs7942468:112265352:A:G	rs10891337	0.5665762210666899	0.5710021343058871	0.8183923784583402	1.0	Gene
ENSG00000163684	ENSG00000163684	RPP14	0.340689	rs6767498	rs17059171:58302586:A:G	-2.00218011362251	0.0452653636807728	0.2221496862014282	1.0	Gene
ENSG00000234998	ENSG00000234998		0.060574	rs2319969	rs11249395	0.798294107258648	0.424699836846176	0.7177563802133444	1.0	Gene
ENSG00000175567	ENSG00000175567	UCP2	0.373368	rs539343	GA028294	0.9188116508875122	0.35819409735768803	0.667896291167897	1.0	Gene
ENSG00000215845	ENSG00000215845	TSTD1	0.151666	rs10800309	rs2250174	0.189177250625708	0.849953897087346	0.9462736037049546	1.0	Gene
ENSG00000277462	ENSG00000277462	ZNF670	0.4508680000000001	rs7551512	rs7542852	0.43662955524244895	0.6623800249	0.8657675368583143	1.0	Gene
ENSG00000149922	ENSG00000149922	TBX6	0.102546	rs3814881	rs8060511	-4.305	1.66985735589028e-05	0.0006314223210474325	0.08776770262559312	Gene
ENSG00000184454	ENSG00000184454	NCMAP	0.2171	rs12401982	rs6424101	0.6623911134162621	0.507720597453844	0.7771052592362854	1.0	Gene
ENSG00000232044	ENSG00000232044	LINC01105	0.26907800000000004	rs10495528	rs10495530	-0.24995341459575104	0.80262337502499	0.9289871177410824	1.0	Gene
ENSG00000242880	ENSG00000242880		0.233562	rs6438256:115130198:C:A	rs16823509	0.692262377381794	0.4887725723117911	0.7653215232555082	1.0	Gene
ENSG00000260776	ENSG00000260776		0.687188	rs12905542	rs7175950	-0.331176205339289	0.740511392437073	0.9068331497318862	1.0	Gene
ENSG00000104763	ENSG00000104763	ASAH1	0.109314	rs4298523	rs3753115	1.21026527307792	0.226177118556263	0.5418354307801816	1.0	Gene
ENSG00000158856	ENSG00000158856	DMTN	0.290132	rs4872471	rs10091692:21930280:C:T	-0.308968229656925	0.757345694261768	0.9137394207494696	1.0	Gene
ENSG00000255284	ENSG00000255284		0.256745	rs4074376	rs4963153	-1.1387464436536998	0.25480892543346395	0.5750432426270016	1.0	Gene
ENSG00000168569	ENSG00000168569	TMEM223	0.21202	rs11605665	rs2241908	-2.777970010079	0.00546996665490012	0.055502209919218205	1.0	Gene
ENSG00000119720	ENSG00000119720	NRDE2	0.07741100000000001	rs3783845	rs4904662	-0.722627070470838	0.4699090322781421	0.7530850677404289	1.0	Gene
ENSG00000251314	ENSG00000251314		0.561966	rs11746232	rs155040	-0.0554032379797428	0.955817216266962	0.986020665102876	1.0	Gene
ENSG00000109832	ENSG00000109832	DDX25	0.322853	rs11220153	rs2236681	-0.7317431384426341	0.464325360999066	0.7499981860513494	1.0	Gene
ENSG00000233622	ENSG00000233622	CYP2T1P	0.200172	rs7250408	rs11881124	-0.9841242723885608	0.325054413911282	0.6408424604342453	1.0	Gene
ENSG00000128928	ENSG00000128928	IVD	0.431291	rs3784397:40596844:C:T	rs12914315	0.7045272300714029	0.481104498486948	0.7609645633606376	1.0	Gene
ENSG00000164440	ENSG00000164440	TXLNB	0.383419	rs13195460:139496782:T:G	rs9495410	0.710054404467885	0.477670399501953	0.7580262761695444	1.0	Gene
ENSG00000226472	ENSG00000226472		0.202385	12:30518576:A:C	rs10843893	0.256449015603107	0.797604143927917	0.9269147503676172	1.0	Gene
ENSG00000091536	ENSG00000091536	MYO15A	0.091227	rs4925114	rs854769:18019011:G:A	-3.30363888648656	0.000954386817106602	0.016211545067333112	1.0	Gene
ENSG00000128923	ENSG00000128923	FAM63B	0.311243	rs653765	rs661367	-2.73641844057429	0.006211198963158879	0.0609068316238117	1.0	Gene
ENSG00000158008	ENSG00000158008	EXTL1	0.261788	rs3748857:26488019:G:A	rs12074420	-0.5889765608675911	0.5558769971967371	0.8077659655145287	1.0	Gene
ENSG00000132436	ENSG00000132436	FIGNL1	0.256052	rs6943153	rs6945253	2.10688124571258	0.0351278746486806	0.19292801374447774	1.0	Gene
ENSG00000084072	ENSG00000084072	PPIE	0.054165	rs12142033	rs7539279	3.3789185895711498	0.000727715543464554	0.012792279778050076	1.0	Gene
ENSG00000230314	ENSG00000230314	ELOVL2-AS1	0.271652	rs620729:11508671:A:C	rs7743830	-0.439739546802367	0.6601257565045879	0.8652421387002778	1.0	Gene
ENSG00000117791	ENSG00000117791	MARC2	0.222252	rs4262550	rs6697965:220943801:T:C	0.8756634807443179	0.38121300399596	0.6859484933251511	1.0	Gene
ENSG00000168309	ENSG00000168309	FAM107A	0.212868	rs6767498	rs6776877	0.0360014171425114	0.9712812289718672	0.9912588475087584	1.0	Gene
ENSG00000162378	ENSG00000162378	ZYG11B	0.21315	rs1047619	rs10157120:53210888:C:T	0.229310123663634	0.8186278855595299	0.9351680431429884	1.0	Gene
ENSG00000124721	ENSG00000124721	DNAH8	0.201551	rs7740763	rs2038201:38746730:C:T	0.824649522947382	0.409570596885757	0.7051861252934007	1.0	Gene
ENSG00000175895	ENSG00000175895	PLEKHF2	0.068247	rs17785173	rs11776675:95176015:T:C	0.855845423700068	0.392083286136179	0.6944965105366061	1.0	Gene
ENSG00000184635	ENSG00000184635	ZNF93	0.34612600000000004	rs4808203	rs6511063	2.15165425829316	0.0314245952951605	0.17992121227817384	1.0	Gene
ENSG00000168899	ENSG00000168899	VAMP5	0.189565	rs6743051	rs2289972	2.74851872651973	0.00598652151104597	0.059145032071536874	1.0	Gene
ENSG00000196381	ENSG00000196381	ZNF781	0.216163	rs3108181	rs35153242:38151742:A:G	1.5911257649349198	0.111581275177592	0.36889199477206575	1.0	Gene
ENSG00000124587	ENSG00000124587	PEX6	0.5509930000000001	rs6938026	rs9986447	-0.0615530153492317	0.95091879426736	0.9855325391659276	1.0	Gene
ENSG00000134545	ENSG00000134545	KLRC1	0.496916	rs3782672	rs7486108	0.8164607618990749	0.414236656612699	0.7096570623065012	1.0	Gene
ENSG00000278195	ENSG00000278195	SSTR3	0.157952	rs131843	rs4821610	-1.03882307240005	0.298887028823641	0.6224050013855218	1.0	Gene
ENSG00000226278	ENSG00000226278	PSPHP1	0.605416	rs816398:56239415:C:T	rs1113765	1.8506342608987096	0.0642221873453509	0.2733339677151596	1.0	Gene
ENSG00000188004	ENSG00000188004	C1orf204	0.345385	rs2795070	rs4656852	-1.54097566174749	0.123322709536764	0.3911793369494458	1.0	Gene
ENSG00000227354	ENSG00000227354	RBM26-AS1	0.542276	rs6563096	rs1155848	-1.20049059082571	0.229948864729832	0.5468829108687769	1.0	Gene
ENSG00000248905	ENSG00000248905	FMN1	0.10811400000000003	rs4779589:33058304:C:A	rs3812934	2.93955498009343	0.00328683951018065	0.038909073120516884	1.0	Gene
ENSG00000248124	ENSG00000248124	RRN3P1	0.354314	rs41468646:21622246:C:T	rs6497563	-3.06330109755292	0.00218909676746897	0.029426835319224826	1.0	Gene
ENSG00000116127	ENSG00000116127	ALMS1	0.240658	rs11899902	rs1403284:73726662:G:A	5.0273474579289	4.97310794912305e-07	2.9703017477944032e-05	0.002613865538059075	Gene
ENSG00000103037	ENSG00000103037	SETD6	0.1167	rs42945	rs7201946	-4.351791271574689	1.3502978219358197e-05	0.0005257159520070126	0.07097165352094667	Gene
ENSG00000166887	ENSG00000166887	VPS39	0.224133	rs7183546	rs16972776:42452013:C:T	1.2223054845353702	0.221592125991758	0.5354117462905366	1.0	Gene
ENSG00000100726	ENSG00000100726	TELO2	0.098684	rs1626051	rs1053730	1.28212300401361	0.199799500439356	0.5110200361602215	1.0	Gene
ENSG00000139117	ENSG00000139117	CPNE8	0.317974	rs1684405	rs7979853	-0.7906450376286009	0.429151157467193	0.7213106360674041	1.0	Gene
ENSG00000255455	ENSG00000255455		0.519109	rs1433980:130870956:T:C	rs7110591	-0.24696121137856	0.8049382432348521	0.9303714652784248	1.0	Gene
ENSG00000258711	ENSG00000258711		0.171005	rs4901053	rs17123266	-0.6752236891254151	0.4995336582839191	0.7708599259953842	1.0	Gene
ENSG00000096872	ENSG00000096872	IFT74	0.243154	rs41475545:26752499:T:C	rs12000745	0.713391309328188	0.475603649358179	0.7566782536271636	1.0	Gene
ENSG00000205740	ENSG00000205740		0.350593	rs7077209:484159:C:T	rs11253536	0.358313023215916	0.720109073143239	0.8953527946521377	1.0	Gene
ENSG00000179532	ENSG00000179532	DNHD1	0.198265	rs4758124	rs2555154:6524556:G:A	3.54048594362398	0.000399390909542525	0.00839533475336893	1.0	Gene
ENSG00000151468	ENSG00000151468	CCDC3	0.1451	rs12355005	rs513155	0.660037516970902	0.509229753964768	0.7782143391281651	1.0	Gene
ENSG00000237021	ENSG00000237021		0.085886	rs9320536:115831528:C:T	rs10485107:116243394:A:G	-0.0142283840485961	0.988647775080891	0.9969777104025656	1.0	Gene
ENSG00000239389	ENSG00000239389	PCDHA13	0.09738	rs6861047	rs7730410	-2.4342962972143	0.0149207755875043	0.11155561378082872	1.0	Gene
ENSG00000138604	ENSG00000138604	GLCE	0.086461	rs12905214:69625270:G:A	rs8026900	2.20022436021603	0.0277909807804008	0.166176786099871	1.0	Gene
ENSG00000160678	ENSG00000160678	S100A1	0.104092	rs2252508	rs3806233	0.651655871766182	0.5146231958854229	0.7799037759910239	1.0	Gene
ENSG00000226891	ENSG00000226891	LINC01359	0.122012	rs7539178	rs11208561	-0.8472377988066171	0.396862588882479	0.6973954420482479	1.0	Gene
ENSG00000270020	ENSG00000270020		0.676334	rs8055977	rs9940025	0.206230388910824	0.8366109511068749	0.94245056851007	1.0	Gene
ENSG00000257511	ENSG00000257511		0.141764	rs12829317	12:32713135:T:C	-1.5064258836276698	0.131957880260091	0.4064282712161089	1.0	Gene
ENSG00000236404	ENSG00000236404	VLDLR-AS1	0.265836	rs10965177	rs559776	-1.9375262172886003	0.0526810517830756	0.2422498759158752	1.0	Gene
ENSG00000187527	ENSG00000187527	ATP13A5	0.094391	rs902192	rs281797	-0.9847927696153628	0.3247258729226961	0.6406753709015355	1.0	Gene
ENSG00000242337	ENSG00000242337	TFP1	0.269266	rs6795214	rs12634591	1.318	0.187503647911611	0.4927595867117138	1.0	Gene
ENSG00000281501	ENSG00000281501	SEPSECS-AS1	0.643224	rs7654693	rs16876882	-1.56386090047295	0.117850238481235	0.3821226733234862	1.0	Gene
ENSG00000128309	ENSG00000128309	MPST	0.110192	rs131843	rs5756489	1.00814115536615	0.31338670259636203	0.6347439340448858	1.0	Gene
ENSG00000100372	ENSG00000100372	SLC25A17	0.086132	rs80533	rs739272	0.984245801664184	0.32499467080912	0.6408424604342453	1.0	Gene
ENSG00000177409	ENSG00000177409	SAMD9L	0.158282	rs10279499	rs12672052	-2.21766186976973	0.0265778959509817	0.1616260360456371	1.0	Gene
ENSG00000218739	ENSG00000218739	CEBPZOS	0.116953	rs3770752:37576136:A:G	rs4670667:37392402:A:C	3.5791038031388904	0.00034477451291077	0.007457345019995914	1.0	Gene
ENSG00000143702	ENSG00000143702	CEP170	0.082982	rs10803138	rs2802727	-0.8954734587503259	0.3705340476078571	0.6774006797310945	1.0	Gene
ENSG00000105497	ENSG00000105497	ZNF175	0.290026	rs2659079	rs8108872	-0.657958534819987	0.5105647759630461	0.7787372206795619	1.0	Gene
ENSG00000269937	ENSG00000269937		0.155547	rs3112675	rs11642783	0.0381393554489893	0.969576573012746	0.9912588475087584	1.0	Gene
ENSG00000153714	ENSG00000153714	LURAP1L	0.649522	rs2773846	rs10756406:12748587:C:T	0.4311460613042341	0.6663621705936421	0.8675477801902959	1.0	Gene
ENSG00000130332	ENSG00000130332	LSM7	0.281067	rs10423135	rs12983575	0.0911387135299101	0.92738237168196	0.9753084742757824	1.0	Gene
ENSG00000259642	ENSG00000259642	ST20-AS1	0.10617	rs4605119	rs7166189:80172385:A:C	-0.477246641341776	0.633186501995171	0.8518116853049958	1.0	Gene
ENSG00000110900	ENSG00000110900	TSPAN11	0.56057	12:30518576:A:C	rs11051145	1.1367308619525	0.25565081360652897	0.5762009761217479	1.0	Gene
ENSG00000160803	ENSG00000160803	UBQLN4	0.226611	rs11264431	rs2297792	-3.42989057450753	0.0006038247074693769	0.011498922690069005	1.0	Gene
ENSG00000168653	ENSG00000168653	NDUFS5	0.359672	rs11210569	rs3768324	-0.115486170057811	0.9080597818256032	0.967818010726606	1.0	Gene
ENSG00000196091	ENSG00000196091	MYBPC1	0.095661	12:101838644:C:T	rs7969185	-0.767582801795096	0.442735083111534	0.7322264307219076	1.0	Gene
ENSG00000170959	ENSG00000170959	DCDC1	0.102948	rs1765142	rs3847588:31326332:G:A	-3.2799317352692	0.00103832207136109	0.016967820534512356	1.0	Gene
ENSG00000087502	ENSG00000087502	ERGIC2	0.25152800000000003	rs10492385	rs7953181	-0.337151851093138	0.7360024316865309	0.9034675259746338	1.0	Gene
ENSG00000181404	ENSG00000181404	WASH1	0.121499	rs584922	rs10813241	0.326134756681283	0.7443224013592871	0.9083929814692132	1.0	Gene
ENSG00000267100	ENSG00000267100	ILF3-AS1	0.156856	rs281440	rs3087969	0.8502639863590721	0.395178334276492	0.6960042553516764	1.0	Gene
ENSG00000125107	ENSG00000125107	CNOT1	0.088489	rs42945	rs950843	-0.148834674129363	0.8816840893500759	0.9573741495716702	1.0	Gene
ENSG00000093183	ENSG00000093183	SEC22C	0.147519	rs4682937	rs7616701	-1.40707131642191	0.159406242567297	0.4511788965717356	1.0	Gene
ENSG00000231887	ENSG00000231887	PRH1	0.104475	rs3782672	rs7974964	-0.23522893322915805	0.814031050476479	0.9337599614244741	1.0	Gene
ENSG00000196584	ENSG00000196584	XRCC2	0.336612	rs10234783	rs3218408	0.895632175451892	0.370449245357057	0.6774006797310945	1.0	Gene
ENSG00000129467	ENSG00000129467	ADCY4	0.142431	rs4671	rs724165	-0.0607052900283461	0.951593918620069	0.9855325391659276	1.0	Gene
ENSG00000055955	ENSG00000055955	ITIH4	0.14033199999999998	rs1080500	rs1573815:52870132:G:A	-5.1828935614847005	2.1846972717058893e-07	1.4176257851958221e-05	0.0011482768860086154	Gene
ENSG00000256274	ENSG00000256274	TAS2R64P	0.510887	rs3782672	rs7297949	0.5369546803396189	0.591298919035805	0.8297498461154137	1.0	Gene
ENSG00000167842	ENSG00000167842	MIS12	0.260619	rs2309399:5391690:G:A	rs8081387	-0.778844704211837	0.436071200227725	0.7269236372968356	1.0	Gene
ENSG00000189316	ENSG00000189316		0.518363	rs17710392	rs10231956	1.49958751755478	0.13372128306515	0.40862736266885374	1.0	Gene
ENSG00000169905	ENSG00000169905	TOR1AIP2	0.120733	rs6676030	rs1281432	-0.8312735111896891	0.405819135084808	0.7032592726692221	1.0	Gene
ENSG00000251307	ENSG00000251307		0.20556	rs177117	rs3804263	0.427775726207231	0.66881441111814	0.8687101277059222	1.0	Gene
ENSG00000254990	ENSG00000254990		0.055086	rs7942468:112265352:A:G	rs7949136	0.396117304677715	0.6920184929544909	0.8809453774493621	1.0	Gene
ENSG00000150051	ENSG00000150051	MKX	0.224563	rs10764690	rs2815477:28003559:C:T	-2.56077173033909	0.0104439953493669	0.08727128705289733	1.0	Gene
ENSG00000248698	ENSG00000248698	LINC01085	0.227704	rs1354080:14582038:A:C	rs11723751:13661313:G:A	-0.20888670314591	0.834536684545037	0.94245056851007	1.0	Gene
ENSG00000239713	ENSG00000239713	APOBEC3G	0.276478	rs6001258	rs2011869	0.672596577883096	0.501203979431591	0.7720774079403406	1.0	Gene
ENSG00000137033	ENSG00000137033	IL33	0.272224	rs10739110	rs1322166	-0.27436983110617896	0.7838004250185359	0.9213540057105124	1.0	Gene
ENSG00000271967	ENSG00000271967		0.149648	rs17765037	rs6941843:71076882:C:T	1.5628292024623898	0.118092773501694	0.3824372258317337	1.0	Gene
ENSG00000228049	ENSG00000228049	POLR2J2	0.148055	rs12113318	rs4377880	-0.76194272950012	0.4460941859868929	0.7343160167701563	1.0	Gene
ENSG00000219755	ENSG00000219755		0.133201	rs9389250	rs480715	1.5384231923196798	0.123945175176283	0.3919712214980415	1.0	Gene
ENSG00000130299	ENSG00000130299	GTPBP3	0.221019	rs7259703	rs10421557	-0.626332812216288	0.53109666869783	0.7909997724044326	1.0	Gene
ENSG00000256651	ENSG00000256651		0.093822	rs3782672	rs10492100	-0.338260432100756	0.7351669386713711	0.903392995738274	1.0	Gene
ENSG00000115825	ENSG00000115825	PRKD3	0.116816	rs3770752:37576136:A:G	rs2372888	-0.41158692302503896	0.6806422181271989	0.8756071127279929	1.0	Gene
ENSG00000167984	ENSG00000167984	NLRC3	0.122254	rs2550392:3194616:A:G	rs35192564	0.985911785574017	0.324176402987075	0.6403751256613447	1.0	Gene
ENSG00000164975	ENSG00000164975	SNAPC3	0.537721	rs12093	rs909323:15467175:T:G	-0.35084053400062704	0.725707985961159	0.8987561673449227	1.0	Gene
ENSG00000153993	ENSG00000153993	SEMA3D	0.246046	rs2191483	rs2534863	-2.11503970498042	0.0344265634084575	0.1912748596985757	1.0	Gene
ENSG00000204248	ENSG00000204248	COL11A2	0.613558	rs9461856:33395199:G:A	rs2076311	0.9480316901852142	0.34311332149445506	0.6576845530926497	1.0	Gene
ENSG00000212125	ENSG00000212125	TAS2R15P	0.093277	rs3782672	rs7974964	-1.1731864022008998	0.240721063742541	0.5576156505204035	1.0	Gene
ENSG00000111832	ENSG00000111832	RWDD1	0.227737	rs12526587:116820735:C:A	rs784121	-0.27334157306442897	0.784590660960602	0.9214278107875298	1.0	Gene
ENSG00000111331	ENSG00000111331	OAS3	0.094359	12:112448485:T:C	rs10735079	0.9435016607488208	0.34542436623861	0.6597203738917639	1.0	Gene
ENSG00000014138	ENSG00000014138	POLA2	0.161159	rs1784223	rs677740	-0.973802948283833	0.330154388942722	0.6448500439550156	1.0	Gene
ENSG00000139278	ENSG00000139278	GLIPR1	0.158802	rs1589968	rs12369556	-0.4964627176039871	0.6195679851005439	0.8431751038651993	1.0	Gene
ENSG00000250317	ENSG00000250317	SMIM20	0.161661	rs1456435	rs12642193	-2.12083501658046	0.0339356887986974	0.1895493946078146	1.0	Gene
ENSG00000188921	ENSG00000188921	HACD4	0.348052	rs8729:21331119:C:T	rs7041422:21044021:T:G	-1.11656469551112	0.264180493841963	0.5853847705031019	1.0	Gene
ENSG00000253771	ENSG00000253771	TPTE2P1	0.174015	rs1220600	rs8000984:25335068:C:A	-1.32568332839705	0.18494461189614106	0.4899540726442124	1.0	Gene
ENSG00000196683	ENSG00000196683	TOMM7	0.342502	rs6974545:23117775:G:A	rs10276099:22862950:G:A	-0.1834951415201	0.8544095305626079	0.9474212009782844	1.0	Gene
ENSG00000272279	ENSG00000272279		0.444274	rs2496301	rs4367416	0.322157531907676	0.747333355380438	0.9091397694221601	1.0	Gene
ENSG00000140839	ENSG00000140839	CLEC18B	0.147086	rs4888256	rs6564097	3.8642758669760098	0.000111419243694354	0.002928097724287623	0.5856195448575247	Gene
ENSG00000169313	ENSG00000169313	P2RY12	0.067912	rs7637567:151190481:T:C	rs12490051:151118042:T:C	0.526077461265352	0.598834387881394	0.8337678258820151	1.0	Gene
ENSG00000256537	ENSG00000256537	SMIM10L1	0.202721	rs3782672	rs4763602	0.321273425807492	0.748003192964907	0.90948424983707	1.0	Gene
ENSG00000197841	ENSG00000197841	ZNF181	0.438935	rs640466	rs2862789:35225532:C:T	-0.219272138718788	0.8264380638793679	0.9398253231257002	1.0	Gene
ENSG00000261390	ENSG00000261390	MAFTRR	0.221968	rs10871364	rs4404082	1.32674074090232	0.18459445908150304	0.4899540726442124	1.0	Gene
ENSG00000265566	ENSG00000265566	RN7SL605P	0.144701	rs708228	rs2848640:57262680:A:G	-2.02060469566026	0.0433207024718577	0.21685105923055625	1.0	Gene
ENSG00000120899	ENSG00000120899	PTK2B	0.134776	rs11776293:27418429:C:T	rs2241661:27300621:C:A	-1.8382948391341696	0.0660189711776746	0.2778188250679405	1.0	Gene
ENSG00000182149	ENSG00000182149	IST1	0.140799	rs1465463:71359600:T:C	rs3751820	-1.0285198191516	0.303705372898266	0.6246158660299164	1.0	Gene
ENSG00000268460	ENSG00000268460		0.090215	rs11667587	rs2341903	0.54634275352327	0.5848303529456379	0.8269756080393524	1.0	Gene
ENSG00000271335	ENSG00000271335		0.438154	rs2492455:35135341:T:C	rs3003981	0.985557546313356	0.32435027940303995	0.6403751256613447	1.0	Gene
ENSG00000162383	ENSG00000162383	SLC1A7	0.10307	rs1047619	rs6694834:53587179:C:T	1.3556284519803	0.175217414460094	0.4758338208874477	1.0	Gene
ENSG00000272512	ENSG00000272512		0.155475	rs35424002	rs9442380	0.5577614105991789	0.5770073168798601	0.8225988645191923	1.0	Gene
ENSG00000105143	ENSG00000105143	SLC1A6	0.288052	rs11671204	rs3746295	-0.9267801288554258	0.354040704186235	0.6649507545218649	1.0	Gene
ENSG00000238118	ENSG00000238118	SLC25A24P2	0.074713	rs17018817:107891918:C:T	rs640554	-1.3050545417076398	0.19187427632330306	0.4987592464665088	1.0	Gene
ENSG00000137101	ENSG00000137101	CD72	0.07598200000000001	rs4879901	rs4878625:35669904:G:A	-2.42955609690984	0.0151173253033911	0.11238566024699237	1.0	Gene
ENSG00000262097	ENSG00000262097		0.06147200000000001	rs8055219:13753384:G:A	rs6498486:14013666:A:C	-2.71937201162703	0.00654060016525615	0.06319373983196015	1.0	Gene
ENSG00000169609	ENSG00000169609	C15orf40	0.432244	rs783540	rs1108134	3.6383494140928	0.000274390989628004	0.006189695457016264	1.0	Gene
ENSG00000118004	ENSG00000118004	COLEC11	0.457924	rs2694103	rs4850068	0.414284502624984	0.6786657620699731	0.8753952200068207	1.0	Gene
ENSG00000186792	ENSG00000186792	HYAL3	0.571682	rs2624847	rs13100173	-2.57593806494063	0.00999685511699625	0.08433943899668105	1.0	Gene
ENSG00000225537	ENSG00000225537		0.087805	rs1521470	rs1404909	-0.749204545063428	0.453733930153809	0.7409151042993388	1.0	Gene
ENSG00000143198	ENSG00000143198	MGST3	0.140156	rs12120390	rs7554034	-0.833847404197635	0.404366978652059	0.7018998810420153	1.0	Gene
ENSG00000100304	ENSG00000100304	TTLL12	0.4374020000000001	rs134882:42670965:T:C	rs47340	-0.102095596031649	0.918680796607395	0.972755280303403	1.0	Gene
ENSG00000118257	ENSG00000118257	NRP2	0.06414299999999999	rs1207441:206181646:T:C	rs7605954	0.6870234101497161	0.492067976320127	0.7663815657911951	1.0	Gene
ENSG00000215305	ENSG00000215305	VPS16	0.139705	rs6515654	rs911143	-0.7290000000000001	0.4660016624822321	0.7508598215838785	1.0	Gene
ENSG00000124302	ENSG00000124302	CHST8	0.115841	rs10415555:34010189:A:G	rs7248389	-0.8405144825760851	0.400619984844739	0.7002522914346353	1.0	Gene
ENSG00000105701	ENSG00000105701	FKBP8	0.0877	rs4808801	rs1046565	-0.12901844616983402	0.89734305288461	0.964506152548366	1.0	Gene
ENSG00000183914	ENSG00000183914	DNAH2	0.115263	rs9902772:7823486:T:C	rs3803802:7621464:C:A	1.03145951457526	0.30232538422557	0.6243702237680141	1.0	Gene
ENSG00000275601	ENSG00000275601		0.082459	rs11070410:44057045:A:G	rs2447208:43933895:C:T	2.22465419683764	0.0261044613191504	0.16009924001569953	1.0	Gene
ENSG00000139190	ENSG00000139190	VAMP1	0.215207	rs4149570	12:6570966:A:G	-0.190662839270601	0.8487897545057859	0.9455784123955936	1.0	Gene
ENSG00000130347	ENSG00000130347	RTN4IP1	0.177265	rs9372114	rs7741101:107026323:G:T	1.80172712057845	0.071588348943262	0.2917925386259546	1.0	Gene
ENSG00000251350	ENSG00000251350		0.376774	rs10008858	rs4323141	-0.8701069370637959	0.384241967011633	0.6888048358162152	1.0	Gene
ENSG00000258702	ENSG00000258702		0.177548	rs2069571	rs8019325	-1.3103083168896	0.190091555046335	0.4963344328482547	1.0	Gene
ENSG00000253200	ENSG00000253200		0.087291	rs4872471	rs1871902	1.26854572141181	0.20460313383983805	0.5163108528843768	1.0	Gene
ENSG00000054267	ENSG00000054267	ARID4B	0.077981	rs6667048:234636107:G:A	rs17520203	1.5163232182553	0.129437643464025	0.402082892462716	1.0	Gene
ENSG00000120832	ENSG00000120832	MTERF2	0.103818	rs1532587	rs11113167	-1.63152318393599	0.102779971999647	0.35264214793298393	1.0	Gene
ENSG00000125818	ENSG00000125818	PSMF1	0.324397	rs13045212	rs6514113	-0.516409565445702	0.6055683863804681	0.8356370109770392	1.0	Gene
ENSG00000237838	ENSG00000237838		0.121114	rs6786365:24226670:G:T	rs9809784	-1.46494716003847	0.14293533467567998	0.4232496445382389	1.0	Gene
ENSG00000159958	ENSG00000159958	TNFRSF13C	0.144996	rs1023500:42340844:T:C	rs8135804	-1.79307668820053	0.0729606625848706	0.29498557118929225	1.0	Gene
ENSG00000257497	ENSG00000257497		0.101972	rs1589968	rs10879910	1.13128379169568	0.257935664091257	0.5788684246215401	1.0	Gene
ENSG00000116906	ENSG00000116906	GNPAT	0.113819	rs1614148	rs480357	0.8159649553326871	0.41452017948329	0.7096801509329551	1.0	Gene
ENSG00000157741	ENSG00000157741	UBN2	0.092593	rs2058265:139462249:G:T	rs2267685	-1.7243231408206698	0.08464952402522903	0.31825314612060346	1.0	Gene
ENSG00000182858	ENSG00000182858	ALG12	0.269874	rs9616204	rs7287579	0.993937650456593	0.320253222958895	0.638462483814516	1.0	Gene
ENSG00000198146	ENSG00000198146	ZNF770	0.181761	rs2279686	rs9944276	1.1604443372375302	0.245867944026995	0.5652240056275012	1.0	Gene
ENSG00000142065	ENSG00000142065	ZFP14	0.098317	rs2112971	rs2972533:36739067:A:G	-1.5341810129113502	0.124985127365961	0.39360205478459614	1.0	Gene
ENSG00000262155	ENSG00000262155		0.371284	rs803493	rs7498149	-1.26319496436592	0.206519122111588	0.5182018482962881	1.0	Gene
ENSG00000165490	ENSG00000165490	DDIAS	0.125892	rs11233649	rs4114984	0.927863010173182	0.353478634045151	0.6649507545218649	1.0	Gene
ENSG00000177688	ENSG00000177688	SUMO4	0.073296	rs11751562	rs1842772:149152671:C:T	-0.912366913573274	0.361575600671935	0.6710598012470659	1.0	Gene
ENSG00000181029	ENSG00000181029	TRAPPC5	0.337483	rs8111372	rs35387182	-0.6273366933241059	0.530438555734782	0.7904692511885496	1.0	Gene
ENSG00000162882	ENSG00000162882	HAAO	0.23234	rs7355325	rs2374442	-1.8992965990361697	0.0575254897899458	0.25579862464970826	1.0	Gene
ENSG00000151779	ENSG00000151779	NBAS	0.250681	rs10754948	rs11687253:15655869:G:A	-0.89459047071564	0.3710060477004261	0.6777920704600068	1.0	Gene
ENSG00000217643	ENSG00000217643	PTGES3P2	0.068344	rs10202934	rs890681	0.0734759536044866	0.941427378586504	0.9811902244399496	1.0	Gene
ENSG00000204934	ENSG00000204934	ATP6V0E2-AS1	0.358151	rs13235078	rs3735333	-0.00787663411222825	0.993715420234812	0.998273747850568	1.0	Gene
ENSG00000117533	ENSG00000117533	VAMP4	0.110528	rs2179882:171444005:G:A	rs11579698:171666922:C:T	0.469704803138524	0.638565935783066	0.8532156767187336	1.0	Gene
ENSG00000114354	ENSG00000114354	TFG	0.115766	rs2118172	rs4928081:100411361:G:A	0.38899999999999896	0.6972761463855239	0.8835302375608278	1.0	Gene
ENSG00000226191	ENSG00000226191	CLK3P2	0.261356	rs11587369	rs6664332	-0.371585911152224	0.710201180448006	0.89022256793598	1.0	Gene
ENSG00000171109	ENSG00000171109	MFN1	0.149312	rs17693325:179819447:T:C	rs7618348	0.14716329934708802	0.883003128024279	0.9577103674980624	1.0	Gene
ENSG00000128596	ENSG00000128596	CCDC136	0.096992	rs6965542	rs754920	-0.610899717124078	0.541265972127758	0.7980645643567026	1.0	Gene
ENSG00000168334	ENSG00000168334	XIRP1	0.123783	rs9851724	rs17792215	2.25567823741167	0.0240907894612828	0.1527396735928859	1.0	Gene
ENSG00000239300	ENSG00000239300		0.073434	rs17522184:9460990:C:T	rs10929580:9547363:C:A	0.523397224405025	0.600697855312115	0.8342567034519843	1.0	Gene
ENSG00000271918	ENSG00000271918		0.181948	rs1389932:116521339:T:C	rs12332328:115884825:A:G	0.710635668909135	0.4773100337812729	0.7579953473350729	1.0	Gene
ENSG00000169914	ENSG00000169914	OTUD3	0.322253	rs2314146:19824008:A:G	rs12117495:20183445:A:G	0.69202694532337	0.488920407624555	0.7653215232555082	1.0	Gene
ENSG00000042317	ENSG00000042317	SPATA7	0.858441	rs17688996	rs3179969	0.82433619297623	0.40974855910312896	0.7051861252934007	1.0	Gene
ENSG00000188295	ENSG00000188295	ZNF669	0.464769	rs7551512	rs2270616	0.0624176089454109	0.9502302723904632	0.9855325391659276	1.0	Gene
ENSG00000106648	ENSG00000106648	GALNTL5	0.397381	rs13236792	rs4549697	-0.6437258047041229	0.5197532535906829	0.78208505607576	1.0	Gene
ENSG00000253807	ENSG00000253807	LINC01170	0.370113	rs12516382	rs253417	1.22917780947913	0.219005146923016	0.5334848248400351	1.0	Gene
ENSG00000229043	ENSG00000229043		0.515752	rs1275	rs6956265:1204504:G:A	-0.348371617894803	0.727561114756027	0.9001318282052064	1.0	Gene
ENSG00000250508	ENSG00000250508		0.246504	rs6591348	rs604524	0.482118722657723	0.629721610322306	0.8490898602443341	1.0	Gene
ENSG00000223813	ENSG00000223813		0.157565	rs11763228	rs17752574	1.94196689675378	0.052141107885417	0.2408204420437185	1.0	Gene
ENSG00000134748	ENSG00000134748	PRPF38A	0.442663	rs12407818	rs17107217	-2.13701958649057	0.0325963985814186	0.18419842691753646	1.0	Gene
ENSG00000105258	ENSG00000105258	POLR2I	0.105629	rs1633913:35685115:A:C	rs4806276	-0.264397198175661	0.791473870268192	0.92421913724415	1.0	Gene
ENSG00000261794	ENSG00000261794	GOLGA8H	0.17748599999999998	rs12101510	rs4779776	0.781175021743797	0.434699562560221	0.7261043338875707	1.0	Gene
ENSG00000174567	ENSG00000174567	GOLT1A	0.224513	rs16776	rs4631764	2.51080458010595	0.0120456358577776	0.09607262832849628	1.0	Gene
ENSG00000162461	ENSG00000162461	SLC25A34	0.1804	rs10754875	rs35352784	-0.606226914089151	0.5443640830108429	0.8000292368551113	1.0	Gene
ENSG00000269621	ENSG00000269621		0.249211	rs7546151	rs2298294	0.560391614971524	0.5752123497191279	0.8211070369700534	1.0	Gene
ENSG00000173338	ENSG00000173338	KCNK7	0.150051	rs1784223	rs10791819	-3.45933988348333	0.000541501123100422	0.010699736477503077	1.0	Gene
ENSG00000115761	ENSG00000115761	NOL10	0.265009	rs17364812	rs10929683:10732208:T:C	-0.172714305048995	0.862875998974631	0.9503928714182932	1.0	Gene
ENSG00000234614	ENSG00000234614		0.166176	rs7546151	rs7536659	-0.947810641376847	0.343225862191569	0.6576845530926497	1.0	Gene
ENSG00000120725	ENSG00000120725	SIL1	0.079248	rs2336880	rs11948429	1.104	0.269593137689702	0.5906769287560161	1.0	Gene
ENSG00000159915	ENSG00000159915	ZNF233	0.128306	rs346043:44194781:C:T	rs11667521	-0.115944581667321	0.907696462872976	0.967818010726606	1.0	Gene
ENSG00000043514	ENSG00000043514	TRIT1	0.399445	rs12142033	rs12123609	-2.6305275272760698	0.008525246513595479	0.07493092922317364	1.0	Gene
ENSG00000185436	ENSG00000185436	IFNLR1	0.251946	rs12401982	rs11249021	-0.843254994212143	0.399085847502086	0.6988455107403053	1.0	Gene
ENSG00000227191	ENSG00000227191	TRGC2	0.584271	rs10499611	rs7782269	-0.27968395407511	0.7797199900241071	0.920799696976919	1.0	Gene
ENSG00000196118	ENSG00000196118	CCDC189	0.223117	rs4238961	rs3812999:30773605:G:T	-2.0312835847028703	0.0422262355945408	0.21397571911888347	1.0	Gene
ENSG00000226194	ENSG00000226194		0.188645	rs10455744:169740157:A:C	rs368028:169811294:C:T	-1.13396341346827	0.25680989518509	0.5783173989258068	1.0	Gene
ENSG00000153094	ENSG00000153094	BCL2L11	0.050543	rs1154652	rs11123201:111601478:G:A	3.7096778953931295	0.000207523099213902	0.00489121708281735	1.0	Gene
ENSG00000267219	ENSG00000267219		0.112246	rs10415555:34010189:A:G	rs580391	2.71294905790307	0.0066687357497315705	0.06372886381925298	1.0	Gene
ENSG00000198794	ENSG00000198794	SCAMP5	0.15727	rs2168519	rs7173218:75315328:A:G	-1.26606660877032	0.20548923605752495	0.5180102756442931	1.0	Gene
ENSG00000053108	ENSG00000053108	FSTL4	0.247707	rs256209	rs256251	0.7349341815149572	0.462379579877425	0.7485463352038638	1.0	Gene
ENSG00000214753	ENSG00000214753	HNRNPUL2	0.104291	rs11605665	rs551162:62477339:T:C	0.146572842907888	0.8834691903547479	0.9578205578598504	1.0	Gene
ENSG00000235370	ENSG00000235370	DNM1P51	0.220806	rs950169	rs11635160:84816785:G:A	5.44908660075754	5.06291580966667e-08	3.971744103822093e-06	0.00026610685495608016	Gene
ENSG00000143107	ENSG00000143107	FNDC7	0.14905	rs17020104:108353670:T:C	rs12135914:109135869:G:T	0.197133208266617	0.843723296853706	0.9436548673301736	1.0	Gene
ENSG00000058262	ENSG00000058262	SEC61A1	0.061658	rs4293718:127929120:G:A	rs741925:128109916:C:T	-1.5056751727054298	0.132150580387062	0.40660410266714936	1.0	Gene
ENSG00000143552	ENSG00000143552	NUP210L	0.050811	rs2252508	rs6674171	2.02816373421666	0.0425435398799314	0.21423671281301612	1.0	Gene
ENSG00000197345	ENSG00000197345	MRPL21	0.59197	rs6591348	rs636049	0.245194315247472	0.8063059778441529	0.9308192937612836	1.0	Gene
ENSG00000185261	ENSG00000185261	KIAA0825	0.088885	rs4869118	rs9314117	-0.850024875824382	0.3953112561851849	0.6960042553516764	1.0	Gene
ENSG00000114790	ENSG00000114790	ARHGEF26	0.098964	rs355748	rs6440934	1.35311255214552	0.176019676224943	0.4764420937873906	1.0	Gene
ENSG00000233609	ENSG00000233609		0.17619400000000002	rs330943	rs4841067	1.18334175940325	0.23667372905221	0.5530220771447187	1.0	Gene
ENSG00000117569	ENSG00000117569	PTBP2	0.089189	rs11165690:97113731:T:C	rs17525106	4.13072618741454	3.6161909514581204e-05	0.0012342012753807714	0.1900669964086388	Gene
ENSG00000132681	ENSG00000132681	ATP1A4	0.38288	rs2795070	rs10494336	-0.9377987449785942	0.34834784619297604	0.6612193136837422	1.0	Gene
ENSG00000235530	ENSG00000235530		0.079328	rs11869314:21168293:G:A	rs2085525	-1.69427515719168	0.0902130089925429	0.3286313617151816	1.0	Gene
ENSG00000106261	ENSG00000106261	ZKSCAN1	0.099992	rs1734907	rs4729566	-1.48093931039007	0.138622746529112	0.4168198831561857	1.0	Gene
ENSG00000159063	ENSG00000159063	ALG8	0.389121	rs7102408	rs499517	3.13813100580644	0.00170028864840504	0.0243507278910542	1.0	Gene
ENSG00000231952	ENSG00000231952	DPY19L1P2	0.36889	rs41479949:32946363:C:T	rs17161418	-0.609008925150771	0.5425185230275079	0.7987507096679555	1.0	Gene
ENSG00000115525	ENSG00000115525	ST3GAL5	0.170977	rs6743051	rs2679712:86128761:C:T	1.1129724307305602	0.265720270170831	0.5862629887799411	1.0	Gene
ENSG00000276030	ENSG00000276030		0.051849	rs12151190:23958292:T:C	rs2262948	1.15477790498141	0.248181387363248	0.5669019434946682	1.0	Gene
ENSG00000166454	ENSG00000166454	ATMIN	0.156622	rs12596138	rs12927239	0.473384499028515	0.635938886843914	0.8532117481963128	1.0	Gene
ENSG00000162398	ENSG00000162398	LEXM	0.211849	rs4601533:54819977:A:C	rs11581256	-0.6762088911327021	0.498908028324807	0.7705934308148947	1.0	Gene
ENSG00000184608	ENSG00000184608	FAM167A-AS1	0.20211	rs17744726	rs2736283	-1.6805965126843998	0.0928413136540183	0.3329396997932792	1.0	Gene
ENSG00000249685	ENSG00000249685		0.175901	rs931023:38722580:C:T	rs7685468:39118269:G:A	1.27326436879022	0.20292424597763606	0.5156780484491119	1.0	Gene
ENSG00000177599	ENSG00000177599	ZNF491	0.13209300000000002	rs322129	rs1466308:11956624:T:C	1.42870792977642	0.15308819768406798	0.44157933088841533	1.0	Gene
ENSG00000087116	ENSG00000087116	ADAMTS2	0.186336	rs2271214	rs4700790	-1.10929577948171	0.267302605213085	0.587350540551829	1.0	Gene
ENSG00000280486	ENSG00000280486		0.371608	rs1609761	rs1142530	2.54505000761832	0.0109262089466218	0.08976508667735718	1.0	Gene
ENSG00000180398	ENSG00000180398	MCFD2	0.529684	rs11884600:47384601:A:G	rs11890177:47133055:T:C	-1.94470151053835	0.0518109136440088	0.2402478852272039	1.0	Gene
ENSG00000157379	ENSG00000157379	DHRS1	0.430725	rs4671	rs3825586	-0.4084073888723061	0.682974609674215	0.8756071127279929	1.0	Gene
ENSG00000234420	ENSG00000234420	ZNF37BP	0.225222	rs11499092	rs7096138:43002496:T:G	1.70771607948605	0.0876890371000548	0.32388867111587355	1.0	Gene
ENSG00000223496	ENSG00000223496	EXOSC6	0.728414	rs12019048:69888085:A:C	rs4985407	0.258092761082118	0.796335318194028	0.9267504468335708	1.0	Gene
ENSG00000241316	ENSG00000241316	SUCLG2-AS1	0.34480900000000003	rs7630024	rs13091275:67713231:G:A	2.5928426607552097	0.00951863061229489	0.08148195846615952	1.0	Gene
ENSG00000183628	ENSG00000183628	DGCR6	0.312678	rs1210684	rs450046	0.8286897971823101	0.407279960588188	0.7043387462263109	1.0	Gene
ENSG00000242999	ENSG00000242999	RN7SL239P	0.080884	rs7925747	rs550980	2.06417804990715	0.0390008378859257	0.2052063625924897	1.0	Gene
ENSG00000204394	ENSG00000204394	VARS	0.180953	rs497309	rs2227955	3.88637828199597	0.000101750908304677	0.0027567153301514555	0.5348027740493824	Gene
ENSG00000196967	ENSG00000196967	ZNF585A	0.114232	rs2112971	rs8104919	1.11285617745274	0.265770203603095	0.5862629887799411	1.0	Gene
ENSG00000261879	ENSG00000261879		0.268332	rs8072032	rs2439945	-2.47304498257783	0.0133967279529399	0.10309400017665024	1.0	Gene
ENSG00000124608	ENSG00000124608	AARS2	0.229962	rs7742824	rs7740535:44274797:T:C	-0.921635954431098	0.356718497671739	0.6660434897913536	1.0	Gene
ENSG00000110042	ENSG00000110042	DTX4	0.24414	rs10501377:58971777:C:T	rs12284698	0.263171867721132	0.792418113028697	0.92421913724415	1.0	Gene
ENSG00000132623	ENSG00000132623	ANKEF1	0.22064	rs4813925	rs6039663	-1.55606323923606	0.119693055329245	0.3843046419123468	1.0	Gene
ENSG00000279672	ENSG00000279672		0.542862	rs4074376	rs4963153	-0.946982253762462	0.343647821890011	0.6582408716668723	1.0	Gene
ENSG00000104064	ENSG00000104064	GABPB1	0.370921	rs753857	rs11639406	1.74899246543684	0.0802923218188671	0.3087172227358929	1.0	Gene
ENSG00000227370	ENSG00000227370		0.15723	rs5758659:42622003:C:T	rs5751221	2.9269103900002005	0.0034234750451670004	0.03998618852755057	1.0	Gene
ENSG00000260657	ENSG00000260657		0.461672	rs11637445	rs16951723	-1.2780270939311	0.201239873231083	0.5137041154456398	1.0	Gene
ENSG00000220563	ENSG00000220563	PKMP3	0.33744	rs16874800:85286434:G:A	rs9450273	2.8041927188085403	0.00504427441362378	0.05239665280238456	1.0	Gene
ENSG00000231690	ENSG00000231690	LINC00574	0.159039	rs10455744:169740157:A:C	rs3800550	-1.67951925187142	0.0930508900445686	0.33338478396336235	1.0	Gene
ENSG00000070371	ENSG00000070371	CLTCL1	0.362386	rs1210684	rs8143071	1.02110128966546	0.30720645215984804	0.6287683460094087	1.0	Gene
ENSG00000124491	ENSG00000124491	F13A1	0.17829	rs1580394	rs927332	0.372464449237447	0.7095470763490258	0.8901609127864618	1.0	Gene
ENSG00000163866	ENSG00000163866	SMIM12	0.202518	rs2294190	rs1741961	-0.4862879315341471	0.6267630346467359	0.8470729005151052	1.0	Gene
ENSG00000273409	ENSG00000273409		0.090534	rs11220783	rs11220784	-0.376542029942586	0.706513975248595	0.8886449412589259	1.0	Gene
ENSG00000156689	ENSG00000156689	GLYATL2	0.300467	rs10501377:58971777:C:T	rs535960	-0.5857119830533061	0.5580690800303989	0.8088153962418796	1.0	Gene
ENSG00000183760	ENSG00000183760	ACP7	0.305866	rs4803828	rs608846:39554200:A:G	0.44609271739255296	0.6555302731610451	0.862876813356988	1.0	Gene
ENSG00000026025	ENSG00000026025	VIM	0.069602	rs7920635	rs1707276:17009244:T:G	1.40385953879574	0.160360680268892	0.4526828052936833	1.0	Gene
ENSG00000124570	ENSG00000124570	SERPINB6	0.185638	rs6933330	rs6939693:2963906:C:T	-0.902673694270266	0.366699101730418	0.6744327867001435	1.0	Gene
ENSG00000182923	ENSG00000182923	CEP63	0.094874	rs6779053	rs9809619	0.9386121955129292	0.34792988900311306	0.66114226196687	1.0	Gene
ENSG00000268119	ENSG00000268119		0.631173	rs488125	rs2012013	4.10882039716702	3.97685194848505e-05	0.0013163315105317445	0.20902333841237425	Gene
ENSG00000166268	ENSG00000166268	MYRFL	0.525718	rs17813725	12:70106879:C:T	2.0546763475324603	0.0399102759579455	0.20779123629053328	1.0	Gene
ENSG00000029725	ENSG00000029725	RABEP1	0.145981	rs8072032	rs11078559	-4.01949754165269	5.832239031507281e-05	0.001761738410896682	0.30654248349602264	Gene
ENSG00000166928	ENSG00000166928	MS4A14	0.094248	rs2905529:60738202:T:C	rs2241920	0.13627739376633302	0.8916019943081841	0.9622152837654244	1.0	Gene
ENSG00000168765	ENSG00000168765	GSTM4	0.343971	rs10466	rs577953	-0.9420808466788748	0.34615124975452105	0.660308377463255	1.0	Gene
ENSG00000144867	ENSG00000144867	SRPRB	0.139344	rs6795214	rs1525889:133490033:A:C	0.5138265664712239	0.607373252197222	0.8359135411229639	1.0	Gene
ENSG00000077458	ENSG00000077458	FAM76B	0.070397	rs998939	rs627568	-1.64684430445524	0.0995900522000124	0.3464231067923661	1.0	Gene
ENSG00000261613	ENSG00000261613		0.148319	rs3112675	rs11648529	-0.772005448473486	0.440111200507757	0.7301844917515059	1.0	Gene
ENSG00000106125	ENSG00000106125	FAM188B	0.108575	rs2267727	rs6946714:30836893:C:T	-0.148586094823368	0.8818802459244258	0.9573741495716702	1.0	Gene
ENSG00000160791	ENSG00000160791	CCR5	0.130733	rs1520485	rs3087253:46418689:C:T	-0.42487451143669	0.670928156301681	0.8694276108288056	1.0	Gene
ENSG00000261051	ENSG00000261051		0.076592	rs12629663	rs6710	0.959454850813605	0.337329654142391	0.6525596842739814	1.0	Gene
ENSG00000164002	ENSG00000164002	EXO5	0.520134	rs12127002	rs11208299	2.02904868085566	0.042453332203803	0.2141408004445188	1.0	Gene
ENSG00000123500	ENSG00000123500	COL10A1	0.089084	rs9320536:115831528:C:T	rs6912763	-1.00105055426011	0.316802368166375	0.6372263053823829	1.0	Gene
ENSG00000116786	ENSG00000116786	PLEKHM2	0.097313	rs4661540	rs12091644	0.358062578716474	0.7202964827686791	0.8953527946521377	1.0	Gene
ENSG00000157322	ENSG00000157322	CLEC18A	0.224563	rs2304526:69689350:A:G	rs1134074	1.26978080496421	0.204162719972502	0.5163108528843768	1.0	Gene
ENSG00000247982	ENSG00000247982	LINC00926	0.11291	rs1711537:56811204:A:G	rs1867641:57527722:A:G	-0.200999871695326	0.8406986743925909	0.9435991778549438	1.0	Gene
ENSG00000261251	ENSG00000261251		0.10358599999999997	rs13057591	rs138112:44260406:T:C	1.3697885746949	0.17075290959717698	0.4689630524373383	1.0	Gene
ENSG00000189144	ENSG00000189144	ZNF573	0.165037	rs4805190	rs2927740:38140966:T:C	-0.7391111539281491	0.459839504415645	0.7472178868655895	1.0	Gene
ENSG00000133812	ENSG00000133812	SBF2	0.062423	rs17272751	rs12281432:10257201:G:A	1.10125024090489	0.27078776103475305	0.5925314204823738	1.0	Gene
ENSG00000049167	ENSG00000049167	ERCC8	0.051478	rs7701440:60620980:T:C	rs6449526	5.862763513478072	4.55226351291582e-09	4.4308698192380646e-07	2.392669702388555e-05	Gene
ENSG00000228274	ENSG00000228274		0.077658	rs196059	rs5750672	0.118272410970442	0.905851816800428	0.9674664616116782	1.0	Gene
ENSG00000166900	ENSG00000166900	STX3	0.298786	rs4939311:59877967:C:T	rs1287111	0.268157176483	0.788578336361131	0.9229053074847704	1.0	Gene
ENSG00000185561	ENSG00000185561	TLCD2	0.163964	rs216219	rs4790814	1.6970870776253602	0.0896801989346482	0.3275601984715156	1.0	Gene
ENSG00000269834	ENSG00000269834	ZNF528-AS1	0.122453	rs17778649:52381616:G:A	rs324087	-3.05161844651494	0.00227611226148706	0.03005840715169846	1.0	Gene
ENSG00000111247	ENSG00000111247	RAD51AP1	0.160162	rs10849144	rs2267552	1.03215882153596	0.301997721973847	0.6241840451020605	1.0	Gene
ENSG00000134333	ENSG00000134333	LDHA	0.066675	rs211130	rs2037868	-1.709	0.08745094947927401	0.3236435838590077	1.0	Gene
ENSG00000164597	ENSG00000164597	COG5	0.385474	rs7789846	rs763386	-0.138348555188247	0.889964952939949	0.9610963206600311	1.0	Gene
ENSG00000173064	ENSG00000173064	HECTD4	0.093506	12:112448485:T:C	12:111825389:T:C	-2.40496988006102	0.0161737987678115	0.1171514355123644	1.0	Gene
ENSG00000185875	ENSG00000185875	THNSL1	0.338725	rs16924943	rs10764519	-0.36264994786965693	0.7168663936030641	0.8932787493546005	1.0	Gene
ENSG00000180881	ENSG00000180881	CAPS2	0.120788	rs1461058	rs7485576	-0.680366862936659	0.496272197476866	0.7696685364232541	1.0	Gene
ENSG00000185787	ENSG00000185787	MORF4L1	0.191312	rs8042374	rs12438433	-0.806586169990567	0.4199049442975301	0.7137298621532221	1.0	Gene
ENSG00000101574	ENSG00000101574	METTL4	0.249333	rs3906004	rs3817348	0.4077374302383421	0.683466454393848	0.8756071127279929	1.0	Gene
ENSG00000163170	ENSG00000163170	BOLA3	0.063948	rs6756885	rs828882	1.715	0.0863452269289293	0.3220084994857804	1.0	Gene
ENSG00000172548	ENSG00000172548	NIPAL4	0.083459	rs4512122:157588362:C:A	rs9968744	0.8467242858557958	0.397148818815936	0.6976553184709613	1.0	Gene
ENSG00000226435	ENSG00000226435	ANKRD18DP	0.23193200000000005	rs11185486	rs34000971:197782628:A:G	-1.09916251871055	0.271697184221625	0.5928242512669731	1.0	Gene
ENSG00000228014	ENSG00000228014	ZNF680P1	0.137773	rs17710392	rs985668	-1.6197332563422098	0.105289589068622	0.35935200009394624	1.0	Gene
ENSG00000117620	ENSG00000117620	SLC35A3	0.15483	rs2391989	rs11166384	-0.578455917236466	0.562956351264158	0.8128842258913226	1.0	Gene
ENSG00000118193	ENSG00000118193	KIF14	0.140879	rs11583328:201002173:G:A	rs11807125	1.91064602698845	0.056050085205025	0.2519158859398112	1.0	Gene
ENSG00000147853	ENSG00000147853	AK3	0.339974	rs10758611	rs3808857	0.962293100356539	0.335902393850044	0.6514845991563711	1.0	Gene
ENSG00000146457	ENSG00000146457	WTAP	0.122521	rs2273828	rs6929124	-2.14426701516593	0.0320114981463599	0.1818945235213704	1.0	Gene
ENSG00000240405	ENSG00000240405	SAMMSON	0.08735599999999999	rs6549289	rs6777363:69843971:T:G	-3.66550942380115	0.000246846720931279	0.005690466514100011	1.0	Gene
ENSG00000163563	ENSG00000163563	MNDA	0.088778	rs862999	rs2875712:158788542:A:G	-0.0608785112853644	0.9514559632071492	0.9855325391659276	1.0	Gene
ENSG00000122783	ENSG00000122783	C7orf49	0.07552400000000001	rs12531813:135057146:A:G	rs3778771:134881437:G:A	0.7365798833389929	0.461377872096628	0.7481337623005309	1.0	Gene
ENSG00000272894	ENSG00000272894		0.3316	rs6956105:7251469:T:G	rs3757532	0.17398165611493804	0.861879878660506	0.9499010457721516	1.0	Gene
ENSG00000175548	ENSG00000175548	ALG10B	0.416818	12:38699232:T:C	rs7138977	-1.53425666008606	0.124966523395545	0.39360205478459614	1.0	Gene
ENSG00000163536	ENSG00000163536	SERPINI1	0.33978	rs7613933:167304189:G:A	rs7630514	-2.9319300866449907	0.00336862571786845	0.03960961246782231	1.0	Gene
ENSG00000171204	ENSG00000171204	TMEM126B	0.07824600000000001	rs11608136	rs575050	-0.0281017600800362	0.977580990288238	0.99364249511392	1.0	Gene
ENSG00000159788	ENSG00000159788	RGS12	0.30521	rs1263446	rs16844307:3418165:C:T	0.434830758285641	0.663685277046081	0.8664505256220074	1.0	Gene
ENSG00000137804	ENSG00000137804	NUSAP1	0.284589	rs7180036	rs7169543	-0.314680424876136	0.753004308418135	0.9119333283515481	1.0	Gene
ENSG00000154856	ENSG00000154856	APCDD1	0.19363	rs11080389	rs3185480	0.0665217320189223	0.946962456379129	0.9844214143055188	1.0	Gene
ENSG00000006744	ENSG00000006744	ELAC2	0.398294	rs2051975	rs1044569	4.52958620655036	5.909931736860801e-06	0.00026167274904419425	0.031062601208940367	Gene
ENSG00000170142	ENSG00000170142	UBE2E1	0.094301	rs6786365:24226670:G:T	rs9812419:23879862:G:A	-2.56007494697856	0.0104649591981678	0.08730765959614277	1.0	Gene
ENSG00000162753	ENSG00000162753	SLC9C2	0.384635	rs2227612	rs1475306	-3.89649097139754	9.7596444067236e-05	0.002671702656340586	0.5129669100173925	Gene
ENSG00000253444	ENSG00000253444		0.238829	rs2250086:2862308:A:C	rs4875832	-1.25085373070965	0.210987847451944	0.5233374828727785	1.0	Gene
ENSG00000242294	ENSG00000242294	STAG3L5P	0.46673	rs1734907	rs10085549	-1.32577368172732	0.184914673000605	0.4899540726442124	1.0	Gene
ENSG00000268266	ENSG00000268266		0.452877	rs2052241	rs12981785	0.433504397106035	0.664648372339432	0.8670617634688643	1.0	Gene
ENSG00000233885	ENSG00000233885	YEATS2-AS1	0.42882	rs10470523	rs2606226	-1.77132251430554	0.0765070855882548	0.3021196407602308	1.0	Gene
ENSG00000137875	ENSG00000137875	BCL2L10	0.089764	rs12148492:51653193:G:T	rs2124874:51648597:G:A	-0.0998382593936824	0.9204727331752328	0.972755280303403	1.0	Gene
ENSG00000172661	ENSG00000172661	FAM21C	0.308017	rs12268505:45274144:C:T	rs3802542	-0.481901511747656	0.629875912147261	0.8490898602443341	1.0	Gene
ENSG00000104228	ENSG00000104228	TRIM35	0.309116	rs11776293:27418429:C:T	rs17446091	3.20416566140503	0.00135454512345067	0.020497877605284757	1.0	Gene
ENSG00000248159	ENSG00000248159	HSPA8P11	0.098903	rs12548565	rs12548744	-1.23894435637715	0.215366105463576	0.528708197252011	1.0	Gene
ENSG00000261556	ENSG00000261556	SMG1P7	0.701998	rs12019048:69888085:A:C	rs4985407	0.4332197426220711	0.6648551374486	0.8671162785185711	1.0	Gene
ENSG00000164543	ENSG00000164543	STK17A	0.169715	rs6463197	rs3807518	0.616833522990756	0.537344538040779	0.7949600147518496	1.0	Gene
ENSG00000279107	ENSG00000279107		0.368165	rs16888770	rs4568331	-0.0175590913103303	0.985990592046176	0.9961641718274036	1.0	Gene
ENSG00000169371	ENSG00000169371	SNUPN	0.127733	rs7176022	rs3210683	0.8161595570969759	0.41440888440025	0.7096801509329551	1.0	Gene
ENSG00000264617	ENSG00000264617		0.13824	rs11869314:21168293:G:A	rs12450074:21919684:C:T	2.82023062636374	0.00479891457517205	0.050750694179284295	1.0	Gene
ENSG00000266335	ENSG00000266335		0.07649700000000001	rs11874716:52750688:T:G	rs9945547:52491629:C:T	0.877983569719377	0.3799526351858529	0.6855946363856906	1.0	Gene
ENSG00000072958	ENSG00000072958	AP1M1	0.212638	rs2124902	rs285236	-1.11421386288209	0.265187449578621	0.5862629887799411	1.0	Gene
ENSG00000134463	ENSG00000134463	ECHDC3	0.516213	rs12775688	rs3750695	1.24937538202728	0.21152780822005304	0.5244293207568862	1.0	Gene
ENSG00000165714	ENSG00000165714	BORCS5	0.299398	rs2961557	rs11054841	1.2088082281501	0.22673652972958494	0.5421870792805726	1.0	Gene
ENSG00000171853	ENSG00000171853	TRAPPC12	0.15002100000000002	rs2694103	rs7601188	-0.0689401221100142	0.945037281648619	0.9833925860909012	1.0	Gene
ENSG00000136051	ENSG00000136051	KIAA1033	0.19776	12:104636601:G:A	rs10083185	-0.0529753771791843	0.957751526322766	0.9861505950298842	1.0	Gene
ENSG00000174928	ENSG00000174928	C3orf33	0.160736	rs16825341	rs13085540	-0.22168497567034806	0.824559126801198	0.9389785131203321	1.0	Gene
ENSG00000103855	ENSG00000103855	CD276	0.190436	rs512943	rs11072430:73981701:G:A	-0.416579853172388	0.676985748124406	0.8743529016533101	1.0	Gene
ENSG00000188729	ENSG00000188729	OSTN	0.157987	rs12631642	rs6773838:190920536:G:A	0.7525298679729492	0.4517324750848661	0.7396591554660611	1.0	Gene
ENSG00000169330	ENSG00000169330	KIAA1024	0.164901	rs12594247	rs4779083:79729113:C:T	-1.8390230243681895	0.0659117996273699	0.2775900791998848	1.0	Gene
ENSG00000149273	ENSG00000149273	RPS3	0.221655	rs11236414	rs3133187	-0.19584804945420894	0.844729100226116	0.9436548673301736	1.0	Gene
ENSG00000166111	ENSG00000166111	SVOP	0.096331	rs3764002	12:109168515:C:T	0.389172314475076	0.697148682155255	0.8835302375608278	1.0	Gene
ENSG00000161904	ENSG00000161904	LEMD2	0.08822	rs9461856:33395199:G:A	rs6929696:33759290:T:C	-0.3813698918183901	0.7029287987715881	0.8863680969810002	1.0	Gene
ENSG00000162779	ENSG00000162779	AXDND1	0.460847	rs6676030	rs4651024	-0.10544375100561	0.916023701256523	0.9711753987199371	1.0	Gene
ENSG00000171962	ENSG00000171962	DRC3	0.06702799999999999	rs4925114	rs11078408	2.97848715985298	0.0028967516639197	0.035497539906277624	1.0	Gene
ENSG00000124380	ENSG00000124380	SNRNP27	0.170071	rs6718012	rs6738783:70120608:A:G	-2.8013645271790804	0.00508870018394066	0.05265001607636242	1.0	Gene
ENSG00000231429	ENSG00000231429		0.078054	rs2319969	rs11249395	-0.953605084911928	0.340283580872	0.6541808709082779	1.0	Gene
ENSG00000276855	ENSG00000276855		0.346871	rs7210224	rs4349188	-0.509948142089002	0.6100877930855839	0.8374566310937135	1.0	Gene
ENSG00000272905	ENSG00000272905		0.06333899999999999	rs41479949:32946363:C:T	rs6961786:32593271:G:A	-1.89682411375118	0.0578511556426632	0.2565955055340403	1.0	Gene
ENSG00000197568	ENSG00000197568	HHLA3	0.366948	rs17130976:69928349:G:A	rs12140479	0.8339038195736981	0.404335184698697	0.7018998810420153	1.0	Gene
ENSG00000169981	ENSG00000169981	ZNF35	0.057932	rs4535266	rs1078816	0.5034699036181389	0.614633935094937	0.8403822523144179	1.0	Gene
ENSG00000134909	ENSG00000134909	ARHGAP32	0.105998	rs4573691	rs588363	2.26333789974913	0.0236148676837502	0.15035063025035328	1.0	Gene
ENSG00000151131	ENSG00000151131	C12orf45	0.168165	12:104636601:G:A	12:105422760:G:A	-1.49614569987387	0.13461569109373198	0.4102387656576972	1.0	Gene
ENSG00000257176	ENSG00000257176		0.27575700000000003	rs10492385	rs11050181	-1.39815790601843	0.162065654193911	0.4550304906213655	1.0	Gene
ENSG00000282870	ENSG00000282870	FRG1DP	0.109503	rs6118889:29567454:G:A	rs6087210:29537342:T:C	0.056	0.955341807162802	0.9859896073100064	1.0	Gene
ENSG00000185608	ENSG00000185608	MRPL40	0.069634	rs1210684	rs2238763	-2.52044346031743	0.011720706632953002	0.0941957707382278	1.0	Gene
ENSG00000089048	ENSG00000089048	ESF1	0.102662	rs12106004	rs6079161	0.4701470543393541	0.6382499581277491	0.8532156767187336	1.0	Gene
ENSG00000146070	ENSG00000146070	PLA2G7	0.402902	rs12215229	rs1421378	-2.7685660188436403	0.0056303577279785	0.05647549659972328	1.0	Gene
ENSG00000259248	ENSG00000259248	USP3-AS1	0.147623	rs1444405	rs8035561:63990260:T:C	-0.8187576052750429	0.412924723220648	0.7078709540925393	1.0	Gene
ENSG00000264204	ENSG00000264204	AGAP7P	0.194391	rs3780902	rs3824617	-0.386265576754958	0.6992999917096511	0.8839463592654271	1.0	Gene
ENSG00000225506	ENSG00000225506	CYP4A22-AS1	0.08221	rs9727862	rs10890446	-1.41768189008056	0.156283659710223	0.4459067305663813	1.0	Gene
ENSG00000162517	ENSG00000162517	PEF1	0.114204	rs3795432	rs7542583:32110813:A:G	-0.23619055239630304	0.8132848102515671	0.9337319708786012	1.0	Gene
ENSG00000196821	ENSG00000196821	C6orf106	0.33435	rs206937	rs2814985	3.09104299125211	0.00199454753381675	0.02758774167826537	1.0	Gene
ENSG00000163964	ENSG00000163964	PIGX	0.33256	rs10446497	rs12637375	-0.31162005612202803	0.7553292901352451	0.9122267345934854	1.0	Gene
ENSG00000234224	ENSG00000234224	TMEM229A	0.238441	rs6944462:124198885:C:A	rs17146605:123685398:C:T	-1.4080422555761	0.15911855805500102	0.4507602504127725	1.0	Gene
ENSG00000146674	ENSG00000146674	IGFBP3	0.152628	rs1521470	rs2965074	-2.90304341082578	0.0036955540736255694	0.04201028857458853	1.0	Gene
ENSG00000272368	ENSG00000272368		0.134098	rs8181679	rs17124432	3.81834016998371	0.000134352584536447	0.0034113873638819585	0.7061571843235653	Gene
ENSG00000103021	ENSG00000103021	CCDC113	0.172802	rs42945	rs1834018	1.19398248220103	0.232484820587548	0.5486934068289863	1.0	Gene
ENSG00000100097	ENSG00000100097	LGALS1	0.127694	rs131843	rs2227110	-0.284054002916524	0.7763689959515201	0.920799696976919	1.0	Gene
ENSG00000117226	ENSG00000117226	GBP3	0.720317	rs507241	rs10493821:89475135:C:T	-0.322899039096125	0.746771704057601	0.9087826062807944	1.0	Gene
ENSG00000205485	ENSG00000205485		0.526266	rs3095465	rs1754183	1.48695212762841	0.1370274551428	0.4134284528132765	1.0	Gene
ENSG00000223756	ENSG00000223756	TSSC2	0.252411	rs6578411	rs10833833:3398662:G:A	1.741390302566	0.0816151868797217	0.3115246348873037	1.0	Gene
ENSG00000168936	ENSG00000168936	TMEM129	0.196105	rs7656122	rs17681032:1737071:C:A	-0.07940285556504	0.936712197402674	0.9791481211536958	1.0	Gene
ENSG00000125821	ENSG00000125821	DTD1	0.098422	rs4814813:18930034:T:G	rs6045492	0.00357732770157964	0.99714571154583	0.9990147956793836	1.0	Gene
ENSG00000143252	ENSG00000143252	SDHC	0.286438	rs10800309	rs7412460:161307907:T:C	0.795474289723024	0.426337660782564	0.7197818080944878	1.0	Gene
ENSG00000181856	ENSG00000181856	SLC2A4	0.128599	rs3826408	rs5435	3.08822642948869	0.00201354987777135	0.02770475957478067	1.0	Gene
ENSG00000186056	ENSG00000186056	MATN1-AS1	0.189907	rs1009080:30431560:G:A	rs1188355	0.250273261354376	0.8023760329483319	0.9289871177410824	1.0	Gene
ENSG00000246898	ENSG00000246898	LINC00920	0.579438	rs11639725	rs2289149:66442406:C:T	-0.8208509203427701	0.41173118995472296	0.7067469413461868	1.0	Gene
ENSG00000085511	ENSG00000085511	MAP3K4	0.097096	rs2619276	rs12110787	0.0357818542158301	0.97145630203912	0.9912588475087584	1.0	Gene
ENSG00000101745	ENSG00000101745	ANKRD12	0.25327	rs8092765	rs9945360	0.5760038359536209	0.564612588795071	0.8141574119909172	1.0	Gene
ENSG00000122547	ENSG00000122547	EEPD1	0.179305	rs7793627	rs2700899:36178740:G:A	0.750256168706775	0.453100435602383	0.7405148910218051	1.0	Gene
ENSG00000211689	ENSG00000211689	TRGC1	0.448864	rs10499611	rs7782269	0.0766397084478556	0.938910169059513	0.9799268960637012	1.0	Gene
ENSG00000230725	ENSG00000230725		0.08970299999999999	rs17857107	rs6138506	0.431701116008341	0.665958656201501	0.8675477801902959	1.0	Gene
ENSG00000212694	ENSG00000212694	LINC01089	0.234281	12:121681138:A:G	rs895951	-2.34947725007966	0.018799792914613	0.129868512565376	1.0	Gene
ENSG00000125648	ENSG00000125648	SLC25A23	0.179376	rs4807846	rs2860185	-1.09762890338631	0.272366566478609	0.5936079654473416	1.0	Gene
ENSG00000270820	ENSG00000270820		0.087506	rs17008755:61604429:A:G	rs6706786	0.628220267298603	0.529859655165399	0.7900545666806631	1.0	Gene
ENSG00000213614	ENSG00000213614	HEXA	0.148447	rs12903304	rs12440927	-1.33475733908939	0.181955780185924	0.4855837255922864	1.0	Gene
ENSG00000011021	ENSG00000011021	CLCN6	0.074289	rs1208984	rs17367504	-2.08648153141077	0.03693502643089	0.1995174706277059	1.0	Gene
ENSG00000203666	ENSG00000203666	EFCAB2	0.532229	rs3006014	rs2050632	-0.305351313416283	0.7600985983502309	0.914833577496866	1.0	Gene
ENSG00000164169	ENSG00000164169	PRMT9	0.080109	rs1911588	rs17022750:148085022:A:G	-0.888000000000001	0.374540751311536	0.6814074727910809	1.0	Gene
ENSG00000279656	ENSG00000279656		0.677084	rs8021159	rs941717	-1.07054867762072	0.28437241050686	0.6085754843746156	1.0	Gene
ENSG00000279330	ENSG00000279330		0.16904	rs3112675	rs224217:3301757:G:A	-0.250045519991434	0.8025521465757349	0.9289871177410824	1.0	Gene
ENSG00000281332	ENSG00000281332	LINC00997	0.13693699999999998	rs41479949:32946363:C:T	rs4636106	1.31286338082114	0.18922898820054104	0.4950659840627395	1.0	Gene
ENSG00000255135	ENSG00000255135		0.16685	rs871911:76123849:A:G	rs7938856	1.3504064509947198	0.176885642715193	0.4780004823193082	1.0	Gene
ENSG00000152926	ENSG00000152926	ZNF117	0.7214010000000001	rs17710392	rs495336	-1.01872947089885	0.308331417288278	0.6305671237642394	1.0	Gene
ENSG00000214353	ENSG00000214353	VAC14-AS1	0.317789	rs235987	rs7194558	-0.780852973911912	0.43488897318837	0.7261043338875707	1.0	Gene
ENSG00000266456	ENSG00000266456		0.111826	rs666599	rs523230	-0.6171027673841271	0.53716694346433	0.7949600147518496	1.0	Gene
ENSG00000181031	ENSG00000181031	RPH3AL	0.16359200000000002	rs11654695	rs12939784	-1.24230712259975	0.214123268420232	0.5263947141331803	1.0	Gene
ENSG00000074370	ENSG00000074370	ATP2A3	0.316213	rs3760471	rs1006703	0.51263323945437	0.6082078973222751	0.8364052088764725	1.0	Gene
ENSG00000226468	ENSG00000226468		0.16218	rs41479949:32946363:C:T	rs10274556	-2.78849357111498	0.00529537984291318	0.0541942010972593	1.0	Gene
ENSG00000237541	ENSG00000237541	HLA-DQA2	0.6642819999999999	rs3891175	rs1063355	-1.3193242088326498	0.18706074779191895	0.4920877329300931	1.0	Gene
ENSG00000169193	ENSG00000169193	CCDC126	0.111366	rs6966641:23906598:G:A	rs12154330	-2.60197852279211	0.00926876566243303	0.07973262245785273	1.0	Gene
ENSG00000156990	ENSG00000156990	RPUSD3	0.230256	rs2648550:9421187:G:A	rs4686374	1.94440672470877	0.0518464235745348	0.2402478852272039	1.0	Gene
ENSG00000213742	ENSG00000213742	ZNF337-AS1	0.204457	rs17857107	rs6050770:25641779:G:T	-1.69091696260877	0.0908526631137722	0.3302362360484002	1.0	Gene
ENSG00000162769	ENSG00000162769	FLVCR1	0.202422	rs11119986:212769955:G:A	rs7544198:213040929:C:T	0.849849418773739	0.39540881021311	0.6960042553516764	1.0	Gene
ENSG00000162927	ENSG00000162927	PUS10	0.125947	rs10189857	rs12998880	-0.420897354834087	0.673830036851959	0.8720149324422019	1.0	Gene
ENSG00000115155	ENSG00000115155	OTOF	0.220671	rs17680828:25990640:T:C	rs939815	1.35831004733576	0.174365323479833	0.4748518861191721	1.0	Gene
ENSG00000278864	ENSG00000278864		0.107174	rs7223686	rs16961412	-1.8184262148906696	0.0689990146579775	0.28510913603956745	1.0	Gene
ENSG00000198502	ENSG00000198502	HLA-DRB5	0.780557	rs1150752	rs9271055	4.48420097222934	7.31876597643388e-06	0.00031530683583718425	0.038467433972136485	Gene
ENSG00000122386	ENSG00000122386	ZNF205	0.110509	rs3112675	rs1053997	0.543311768643392	0.58691516271955	0.8281156582518961	1.0	Gene
ENSG00000143437	ENSG00000143437	ARNT	0.490178	rs12132918	rs6679701	0.42755635499799	0.6689741474993249	0.8687101277059222	1.0	Gene
ENSG00000178226	ENSG00000178226	PRSS36	0.293117	rs9936992	rs1060506:31133449:C:T	-0.0811140537758897	0.935351249220506	0.978544220920179	1.0	Gene
ENSG00000257735	ENSG00000257735		0.208371	rs1232973	12:48653408:C:T	-0.28629748507770003	0.7746502841677692	0.920799696976919	1.0	Gene
ENSG00000138621	ENSG00000138621	PPCDC	0.055498	rs2168519	rs3743212	1.0975120361823298	0.272417622141196	0.5936079654473416	1.0	Gene
ENSG00000275538	ENSG00000275538	RNVU1-19	0.206004	rs12075536	rs11249429:121291080:T:C	0.542929813811053	0.5871781277101701	0.8281156582518961	1.0	Gene
ENSG00000206344	ENSG00000206344	HCG27	0.390908	rs3130557	rs1265048	0.542761120972834	0.587294285274389	0.8281156582518961	1.0	Gene
ENSG00000003509	ENSG00000003509	NDUFAF7	0.099209	rs3770752:37576136:A:G	rs12622740	-0.427819313229976	0.6687826747668929	0.8687101277059222	1.0	Gene
ENSG00000189339	ENSG00000189339	SLC35E2B	0.218171	rs626479:2110260:G:A	rs16825336	2.39839786142167	0.0164669682373118	0.11872480803197645	1.0	Gene
ENSG00000015676	ENSG00000015676	NUDCD3	0.070648	rs6656:44606098:C:T	rs10227040	-4.10563015023551	4.032141803569461e-05	0.0013163315105317445	0.21192937319561084	Gene
ENSG00000161243	ENSG00000161243	FBXO27	0.100697	rs4803828	rs498586	0.24900430431756	0.803357451900373	0.9290311919006294	1.0	Gene
ENSG00000225975	ENSG00000225975	LINC01534	0.388747	rs2112971	rs2967465	1.70873779093973	0.0874995305676655	0.3236435838590077	1.0	Gene
ENSG00000186448	ENSG00000186448	ZNF197	0.06994500000000001	rs4535266	rs6778410	-2.4871257767207005	0.0128779860391004	0.10117592619060044	1.0	Gene
ENSG00000169490	ENSG00000169490	TM2D2	0.073291	rs2037204	rs6985572	-0.380073474792128	0.7038908750048521	0.8865685212138755	1.0	Gene
ENSG00000205221	ENSG00000205221	VIT	0.093195	rs3845779	rs12472756	-2.04320915910845	0.0410317374559063	0.2108140880432488	1.0	Gene
ENSG00000101224	ENSG00000101224	CDC25B	0.201664	rs16989193	rs2281479	0.163146470506806	0.870403111739128	0.9522851592704816	1.0	Gene
ENSG00000110492	ENSG00000110492	MDK	0.07849	rs11038914:46561301:C:T	rs12272795	-5.09146617809555	3.5530525786753e-07	2.2231957563711166e-05	0.0018674844353517375	Gene
ENSG00000079101	ENSG00000079101	CLUL1	0.161583	rs666599	rs578026	-1.1834888648948	0.236615456993782	0.5530220771447187	1.0	Gene
ENSG00000165553	ENSG00000165553	NGB	0.114337	rs7151924	rs7158951	-2.14358142425507	0.0320664404877979	0.18200994730439068	1.0	Gene
ENSG00000149485	ENSG00000149485	FADS1	0.186882	rs1692120	rs174549:61571382:G:A	-0.600156763967202	0.5484017651923689	0.8027400380692077	1.0	Gene
ENSG00000268521	ENSG00000268521	VN1R83P	0.14870999999999998	rs488125	rs661453	0.8499195314439599	0.39536982586015096	0.6960042553516764	1.0	Gene
ENSG00000135372	ENSG00000135372	NAT10	0.138058	rs11601630	rs2467392:34169879:A:C	-2.55188500818121	0.0107141874104782	0.0885436619960274	1.0	Gene
ENSG00000109854	ENSG00000109854	HTATIP2	0.430062	rs873764	rs10833312	1.18419358395829	0.236336441346072	0.5530220771447187	1.0	Gene
ENSG00000259539	ENSG00000259539		0.217457	rs10518985	rs2458236	-0.0544280229596696	0.9565941528464108	0.9860480226241882	1.0	Gene
ENSG00000183386	ENSG00000183386	FHL3	0.08999299999999999	rs473279	rs11485595	0.27916009601779	0.7801219654943341	0.920799696976919	1.0	Gene
ENSG00000187953	ENSG00000187953	PMS2CL	0.261389	rs7794450	rs10247585:6229909:T:C	-0.872078079630876	0.38316578361824105	0.6875791596782093	1.0	Gene
ENSG00000270607	ENSG00000270607		0.106565	rs1502976:19351515:C:T	rs2278132	-0.118	0.906067657883316	0.9674664616116782	1.0	Gene
ENSG00000167325	ENSG00000167325	RRM1	0.13056800000000002	rs6578411	rs10835340:3960420:G:A	0.148737852754571	0.881760491264575	0.9573741495716702	1.0	Gene
ENSG00000138071	ENSG00000138071	ACTR2	0.234531	rs4671615	rs4513276	-0.8388080584661209	0.4015770279027701	0.7005273344364286	1.0	Gene
ENSG00000186889	ENSG00000186889	TMEM17	0.25208	rs10211381:62722292:T:C	rs6756655:62729297:T:C	1.0091004009175202	0.312926485741287	0.6343006591038197	1.0	Gene
ENSG00000166946	ENSG00000166946	CCNDBP1	0.257628	rs10518812	rs2947019	3.0314030533951404	0.00243420075142578	0.03143528046558698	1.0	Gene
ENSG00000059588	ENSG00000059588	TARBP1	0.120302	rs271751	rs270503	0.6231936905997221	0.533157247381419	0.7923710516970495	1.0	Gene
ENSG00000271811	ENSG00000271811		0.15617	rs6678578	rs6664881	-0.7852965699544141	0.432279706425687	0.7254349096339116	1.0	Gene
ENSG00000188002	ENSG00000188002		0.580673	rs6894574	rs7734561	-0.180213441872451	0.856985006108814	0.9480558355564088	1.0	Gene
ENSG00000162885	ENSG00000162885	B3GALNT2	0.095481	rs6429207	rs381674	0.631169743594844	0.527929542925606	0.7878471543489453	1.0	Gene
ENSG00000173230	ENSG00000173230	GOLGB1	0.100132	rs532411	rs1169	1.29798706363586	0.194291780315278	0.5024444516020338	1.0	Gene
ENSG00000205212	ENSG00000205212	CCDC144NL	0.251394	rs11869314:21168293:G:A	rs9912643	2.0042296522641703	0.0450454655786012	0.22168442610592504	1.0	Gene
ENSG00000247077	ENSG00000247077	PGAM5	0.146446	rs10870477	12:133209593:T:C	-3.30221510559923	0.0009592447709171608	0.016211545067333112	1.0	Gene
ENSG00000197608	ENSG00000197608	ZNF841	0.225752	rs17778649:52381616:G:A	rs7251200	2.1558401490492702	0.0310961492427681	0.17921201800437406	1.0	Gene
ENSG00000108021	ENSG00000108021	FAM208B	0.118715	rs2386644:5702220:C:T	rs11259192	0.164866123747217	0.8690493568094928	0.9515313220320772	1.0	Gene
ENSG00000228549	ENSG00000228549		0.200347	rs277447:16808694:C:A	rs16830783	1.21598927053628	0.22398900929449694	0.5385702618236574	1.0	Gene
ENSG00000203697	ENSG00000203697	CAPN8	0.245766	rs12088254:223967351:C:T	rs17483760:223827187:A:G	-2.67539785336801	0.00746406146692459	0.06894746409517688	1.0	Gene
ENSG00000111052	ENSG00000111052	LIN7A	0.26363600000000004	rs1305277	12:81246830:C:T	1.46274278851871	0.143537773152258	0.424794220545196	1.0	Gene
ENSG00000182667	ENSG00000182667	NTM	0.190439	rs1433980:130870956:T:C	rs10894363	0.401764119269164	0.6878576308834762	0.8781587825901265	1.0	Gene
ENSG00000016402	ENSG00000016402	IL20RA	0.383984	rs9321564	rs12214209	-0.0607708521348826	0.951541704029151	0.9855325391659276	1.0	Gene
ENSG00000001626	ENSG00000001626	CFTR	0.194785	rs10953849	rs916727	-0.772408176436636	0.439872712680891	0.7300599866439869	1.0	Gene
ENSG00000276846	ENSG00000276846		0.244417	rs3108181	rs12982333	1.05346024349458	0.29213010612388696	0.6144201031561224	1.0	Gene
ENSG00000272072	ENSG00000272072		0.091901	rs7789846	rs3815148	-1.00435749437135	0.315206330189505	0.636019288205766	1.0	Gene
ENSG00000258458	ENSG00000258458		0.184141	rs2031069	rs1242744	-0.6856770732374481	0.492916767389225	0.7669243530455175	1.0	Gene
ENSG00000259751	ENSG00000259751		0.115976	rs2279686	rs11632740	0.641662683886925	0.521092223231796	0.7823178964161694	1.0	Gene
ENSG00000115561	ENSG00000115561	CHMP3	0.570475	rs12997796	rs17027280	-0.235147098507213	0.814094564045783	0.9337599614244741	1.0	Gene
ENSG00000139405	ENSG00000139405	RITA1	0.139362	rs11612310	rs7314001	-2.00233367384146	0.0452488566712218	0.2221496862014282	1.0	Gene
ENSG00000279722	ENSG00000279722		0.351314	rs7193898	rs7199018	0.522044472951057	0.601639366245223	0.8342567034519843	1.0	Gene
ENSG00000145781	ENSG00000145781	COMMD10	0.244947	rs1389932:116521339:T:C	rs5027681	1.93907602611895	0.0524920814242548	0.24201612277709056	1.0	Gene
ENSG00000135956	ENSG00000135956	TMEM127	0.085212	rs2320433:96057011:G:A	rs1813381:96422939:T:C	-1.12665526623121	0.259888262761833	0.5810822683304878	1.0	Gene
ENSG00000111554	ENSG00000111554	MDM1	0.122083	rs3814241	rs3741808	-0.6903490938742209	0.489974681460195	0.7653215232555082	1.0	Gene
ENSG00000198848	ENSG00000198848	CES1	0.122497	rs11076128	rs13333135	-0.243117582499128	0.807914310909242	0.9308192937612836	1.0	Gene
ENSG00000176593	ENSG00000176593		0.175386	rs7247503	rs257653	-0.0759257894568642	0.9394781390565772	0.9801097003246536	1.0	Gene
ENSG00000177994	ENSG00000177994	C2orf73	0.251668	rs17039547:54333729:A:C	rs4606970:54573178:T:C	1.54104505882321	0.123305819955943	0.3911793369494458	1.0	Gene
ENSG00000261795	ENSG00000261795		0.096274	rs7801619:94006:A:G	rs7384563	-2.0752194127758403	0.0379662042498732	0.20320811561846594	1.0	Gene
ENSG00000185684	ENSG00000185684	EP400NL	0.694367	12:131676396:C:A	rs6598199	1.53889875787352	0.123829014473923	0.3919712214980415	1.0	Gene
ENSG00000267605	ENSG00000267605		0.055766	rs2967484	rs2967506	0.95596998545838	0.339087398681757	0.6535545901985019	1.0	Gene
ENSG00000224389	ENSG00000224389	C4B	0.079921	rs497309	rs185819	-9.54260966961901	1.3928244581653195e-21	1.0458121931595599e-18	7.320685352116919e-18	Gene
ENSG00000175147	ENSG00000175147	TMEM51-AS1	0.208696	rs4661540	rs1883759	-1.01454424655317	0.310323127614804	0.6315573315003343	1.0	Gene
ENSG00000269038	ENSG00000269038		0.101964	rs628595	rs7113761	0.516587414901595	0.605444202827093	0.8356370109770392	1.0	Gene
ENSG00000247934	ENSG00000247934		0.055077	rs2052675	rs7306838	0.933184325967614	0.350724806046542	0.6633954823811129	1.0	Gene
ENSG00000215302	ENSG00000215302		0.065468	rs12101510	rs2046362	-0.653	0.513756278517021	0.7799037759910239	1.0	Gene
ENSG00000170647	ENSG00000170647	TMEM133	0.185076	rs12225785	rs492237	0.7760549501562629	0.437716541531194	0.7280521852583148	1.0	Gene
ENSG00000176209	ENSG00000176209	SMIM19	0.279671	rs2084706	rs2974340	-2.0141295699429698	0.0439959317051195	0.21918731473185601	1.0	Gene
ENSG00000105656	ENSG00000105656	ELL	0.10547	rs4808801	rs13344313	1.58824486912768	0.112230978635899	0.3698344976240032	1.0	Gene
ENSG00000173209	ENSG00000173209	AHSA2	0.6166699999999999	rs10189857	rs2167565:61476458:C:T	2.26019497924476	0.023809152337574	0.1511363583167741	1.0	Gene
ENSG00000253535	ENSG00000253535		0.514867	rs7819850:24571141:G:A	rs196766:24711009:A:G	0.840815257248165	0.400451438404564	0.7001905390067826	1.0	Gene
ENSG00000105298	ENSG00000105298	CACTIN	0.119405	rs10405694	rs8109485	-1.06540228141352	0.286693924820609	0.6108973894300258	1.0	Gene
ENSG00000145242	ENSG00000145242	EPHA5	0.28024	rs7669323:65561716:G:A	rs12502234	1.84345878173716	0.0652620544661058	0.2770737950515768	1.0	Gene
ENSG00000134744	ENSG00000134744	ZCCHC11	0.470892	rs12407818	rs17107217	-1.64379026920538	0.100219532055092	0.3470087365798721	1.0	Gene
ENSG00000075790	ENSG00000075790	BCAP29	0.393776	rs16872525	rs7785962	-1.16373045146172	0.244533264739569	0.5632194739137487	1.0	Gene
ENSG00000182685	ENSG00000182685	BRICD5	0.206365	rs1626051	rs26828	-0.31987401721916103	0.7490638351176191	0.9097416070921894	1.0	Gene
ENSG00000267152	ENSG00000267152		0.023154	rs4805190	rs2927740:38140966:T:C	-0.44118947290600896	0.659075833663636	0.8644345233193909	1.0	Gene
ENSG00000117335	ENSG00000117335	CD46	0.210912	rs10863593:208018074:T:C	rs2724384	3.7741982381824304	0.000160523080668551	0.003941436869848412	0.8437093119939041	Gene
ENSG00000112619	ENSG00000112619	PRPH2	0.379078	rs6938026	rs3763234	0.3953564993463389	0.692579807984094	0.8811908668032917	1.0	Gene
ENSG00000255819	ENSG00000255819	KLRC4-KLRK1	0.146548	rs3782672	12:10640984:C:T	-0.0246005733793713	0.980373561948487	0.9946841874589748	1.0	Gene
ENSG00000103494	ENSG00000103494	RPGRIP1L	0.085323	rs7193898	rs6499632	2.05288030340246	0.0400841877441162	0.20797876681448646	1.0	Gene
ENSG00000162746	ENSG00000162746	FCRLB	0.30747	rs10800309	rs2275603:161681780:A:G	-0.4729202786406521	0.6362700567192171	0.8532117481963128	1.0	Gene
ENSG00000173641	ENSG00000173641	HSPB7	0.083346	rs4661709	rs4661351	0.134827211347366	0.89274849073038	0.9625671090312008	1.0	Gene
ENSG00000055147	ENSG00000055147	FAM114A2	0.124928	rs1428122	rs1428122	-5.16871299526284	2.35711549001569e-07	1.5108535384783497e-05	0.0012388999015522464	Gene
ENSG00000137274	ENSG00000137274	BPHL	0.426149	rs6933330	rs909962	2.8143567236072795	0.00488749592628525	0.051274807561986574	1.0	Gene
ENSG00000266904	ENSG00000266904		0.184836	rs4808203	rs247786	-1.74924841631287	0.0802480882919003	0.3087172227358929	1.0	Gene
ENSG00000257576	ENSG00000257576		0.107258	rs2291738	rs7314242	1.19112662410107	0.23360387937993	0.5503460286960609	1.0	Gene
ENSG00000142733	ENSG00000142733	MAP3K6	0.192612	rs12410656	rs4970520:27684396:G:A	-0.402031888190801	0.6876605583171239	0.8781358740444996	1.0	Gene
ENSG00000272588	ENSG00000272588		0.16641199999999998	rs9332466	rs4690309	0.174089755909864	0.8617949238680992	0.9499010457721516	1.0	Gene
ENSG00000231840	ENSG00000231840		0.06529	rs17164163	rs1525110	0.668874897050839	0.50357528462477	0.7741420579080991	1.0	Gene
ENSG00000270317	ENSG00000270317		0.10281300000000003	rs1704019:22633165:G:T	rs1634468	1.83334187983328	0.0667517449788743	0.2795594992900106	1.0	Gene
ENSG00000183793	ENSG00000183793	NPIPA5	0.625113	rs4985147	rs7405315:15181527:T:C	0.8524970008097309	0.3939383029259311	0.6960042553516764	1.0	Gene
ENSG00000270001	ENSG00000270001		0.144805	rs6114318:23803966:G:A	rs12625716	-0.0817175389590607	0.934871330932989	0.9784415881908258	1.0	Gene
ENSG00000008226	ENSG00000008226	DLEC1	0.102445	rs1858740	rs11713329	-0.5438205634746299	0.5865649567714549	0.8281156582518961	1.0	Gene
ENSG00000170175	ENSG00000170175	CHRNB1	0.111313	rs9902772:7823486:T:C	rs9217	0.208488094370528	0.834847877716315	0.94245056851007	1.0	Gene
ENSG00000214491	ENSG00000214491	SEC14L6	0.348583	rs2299825	rs2899151	1.29237482122115	0.1962273719938	0.5058220045117277	1.0	Gene
ENSG00000247373	ENSG00000247373		0.116715	rs1727302	12:124070013:G:A	1.51384736998996	0.13006455510283002	0.4033418131599745	1.0	Gene
ENSG00000227533	ENSG00000227533	SLC2A1-AS1	0.5739479999999999	rs17378108	rs710222:43413653:A:G	-1.60711373847746	0.108029420086435	0.3642095137744082	1.0	Gene
ENSG00000242498	ENSG00000242498	ARPIN	0.144225	rs7184008	rs7111	-1.18539768389983	0.235860247050463	0.5524427176903892	1.0	Gene
ENSG00000233369	ENSG00000233369	GTF2IP4	0.274639	rs2269082	rs10479665	0.5383296456371839	0.590349488076152	0.8292028084789564	1.0	Gene
ENSG00000267419	ENSG00000267419		0.169392	rs4808203	rs2878398	-1.11705259969752	0.263971835764482	0.5853810092938727	1.0	Gene
ENSG00000155816	ENSG00000155816	FMN2	0.067744	rs1020710	rs1160508	-0.978043860445144	0.328052631768242	0.6435474390075886	1.0	Gene
ENSG00000130921	ENSG00000130921	C12orf65	0.08902	rs1727302	rs1727302	8.02476633790353	1.0171937068649599e-15	2.9702056240456833e-13	5.346370123282228e-12	Gene
ENSG00000226471	ENSG00000226471		0.289025	rs6519766:29269991:G:A	rs5997400	0.213899459645458	0.830625461622429	0.9413038866510319	1.0	Gene
ENSG00000237984	ENSG00000237984	PTENP1	0.369517	rs706119:33259777:G:T	rs16933401:33685835:C:T	0.468815755527045	0.6392013371080401	0.8532156767187336	1.0	Gene
ENSG00000241416	ENSG00000241416	KRT8P13	0.138575	rs1604038	rs1861938:170195337:T:C	0.285867791602757	0.774979383329184	0.920799696976919	1.0	Gene
ENSG00000176945	ENSG00000176945	MUC20	0.537609	rs13083065	rs4927848	1.58272149371151	0.11348495710731	0.3725652308282457	1.0	Gene
ENSG00000213057	ENSG00000213057	C1orf220	0.112982	rs2746325	rs2209169:178601492:C:T	-1.38081701605671	0.167335230173035	0.4636341432733115	1.0	Gene
ENSG00000162929	ENSG00000162929	KIAA1841	0.140967	rs10189857	rs1177290	-1.50813198146022	0.131520751418378	0.4059148969201379	1.0	Gene
ENSG00000188846	ENSG00000188846	RPL14	0.18766	rs1585287	rs1119179:40424929:G:T	0.940382250348942	0.347021523420153	0.6603711539088791	1.0	Gene
ENSG00000117868	ENSG00000117868	ESYT2	0.128472	rs3850492	rs3816460:158527900:A:G	1.62787394895835	0.10355161629526803	0.3548026696531478	1.0	Gene
ENSG00000115350	ENSG00000115350	POLE4	0.191128	rs3771840	rs3886110	1.26878674622345	0.204517133476296	0.5163108528843768	1.0	Gene
ENSG00000169180	ENSG00000169180	XPO6	0.074564	rs205381:28038778:T:C	rs9939733	-1.66889934668174	0.0951373291160173	0.33695539207128494	1.0	Gene
ENSG00000162227	ENSG00000162227	TAF6L	0.088415	rs11605665	rs2282538	0.9983826958511032	0.318093821292212	0.6372263053823829	1.0	Gene
ENSG00000254851	ENSG00000254851		0.460952	rs657137	rs585849	1.47861376066853	0.139243572838228	0.4182081250501293	1.0	Gene
ENSG00000090316	ENSG00000090316	MAEA	0.122946	rs1265922	rs2045066	-2.175142766625	0.0296194195043295	0.1730639401344124	1.0	Gene
ENSG00000179455	ENSG00000179455	MKRN3	0.075257	rs11636068	rs7497530	1.53052984232057	0.12588563255128402	0.3954900685532271	1.0	Gene
ENSG00000106399	ENSG00000106399	RPA3	0.217009	rs6956105:7251469:T:G	rs17137001	-0.645341760317939	0.51870573598671	0.7820518188350393	1.0	Gene
ENSG00000189419	ENSG00000189419	SPATA41	0.095673	rs4965240	rs4965613	0.8454516803530409	0.397858700167374	0.6976553184709613	1.0	Gene
ENSG00000171103	ENSG00000171103	TRMT61B	0.186898	rs7601413	rs4233729:29092679:T:C	-4.1149404616604	3.8727936567346e-05	0.0012965225133628698	0.20355403459797056	Gene
ENSG00000168036	ENSG00000168036	CTNNB1	0.142466	rs11716816	rs13072632	-0.8582914105013679	0.390731571230767	0.6935782297834892	1.0	Gene
ENSG00000249348	ENSG00000249348	UGDH-AS1	0.102392	rs2732078:40005388:A:G	rs7670903	-0.491608106504985	0.622996411589064	0.8444694172880713	1.0	Gene
ENSG00000167778	ENSG00000167778	SPRYD3	0.143025	rs2852463	rs2364154	-1.5195556360569098	0.12862269502646	0.4007355572371511	1.0	Gene
ENSG00000198952	ENSG00000198952	SMG5	0.061555999999999986	rs11264431	rs7542798:156224304:T:C	0.6065981209855941	0.544117647546188	0.7999670924483255	1.0	Gene
ENSG00000100678	ENSG00000100678	SLC8A3	0.19656	rs17107746	rs11627233:70523905:A:G	-0.38081776627058095	0.7033384752803821	0.8863680969810002	1.0	Gene
ENSG00000170615	ENSG00000170615	SLC26A5	0.139132	rs7796558:103730378:T:G	rs4588783	-0.317190895707954	0.751098757699032	0.9110951004999104	1.0	Gene
ENSG00000177981	ENSG00000177981	ASB8	0.150989	12:47838778:T:C	12:48541757:A:G	-1.6931966503055098	0.0904180419907109	0.3291116542265765	1.0	Gene
ENSG00000169599	ENSG00000169599	NFU1	0.088049	rs6727322	rs7577689	-0.690740817411866	0.489728433546923	0.7653215232555082	1.0	Gene
ENSG00000112144	ENSG00000112144	ICK	0.148721	rs9474276:52517375:C:T	rs222455	0.215907517056152	0.829059837531177	0.9407466550224236	1.0	Gene
ENSG00000117899	ENSG00000117899	MESDC2	0.397695	rs11072940	rs8039384	-0.0117323964747236	0.990639116744994	0.9971580874633258	1.0	Gene
ENSG00000186162	ENSG00000186162	CIDECP	0.580175	rs6442165	rs7611218	1.30672337044466	0.19130667853387806	0.4978263708026838	1.0	Gene
ENSG00000111364	ENSG00000111364	DDX55	0.608859	rs1727302	rs786439	2.17071056280624	0.0299530582353063	0.174344711057331	1.0	Gene
ENSG00000254685	ENSG00000254685	FPGT	0.424011	rs1160682:73816564:C:T	rs1601153	0.7469175658433779	0.455113321997307	0.7421709738442774	1.0	Gene
ENSG00000162595	ENSG00000162595	DIRAS3	0.106557	rs7540541	rs10889740:68481738:T:C	1.9235581908689297	0.0544099859073742	0.2475043014058287	1.0	Gene
ENSG00000152061	ENSG00000152061	RABGAP1L	0.176688	rs6695327	rs6691053	-2.4764162221039	0.0132708766512769	0.1028786543939696	1.0	Gene
ENSG00000114446	ENSG00000114446	IFT57	0.143131	rs3804639	rs17232226	-3.88029171533278	0.000104331256788311	0.002797781049384503	0.5483650856793626	Gene
ENSG00000279434	ENSG00000279434		0.145032	rs8014377	rs7154292	-1.4048922677450402	0.160053316213062	0.4522796935569106	1.0	Gene
ENSG00000034693	ENSG00000034693	PEX3	0.224235	rs9403484:143651969:C:T	rs161061	-0.8631297277911021	0.3880661448289411	0.6922465308042103	1.0	Gene
ENSG00000081014	ENSG00000081014	AP4E1	0.128563	rs12909760	rs2619685	3.11792492959929	0.0018212918783256106	0.025831816221377972	1.0	Gene
ENSG00000129562	ENSG00000129562	DAD1	0.235163	rs2031069	rs5742812	-0.56129515944487	0.574596340885475	0.8208380948883806	1.0	Gene
ENSG00000149554	ENSG00000149554	CHEK1	0.37681	rs11220153	rs4937030	-1.02524461817699	0.305247780170433	0.6269481188842384	1.0	Gene
ENSG00000111877	ENSG00000111877	MCM9	0.226572	rs9387621	rs7772912	-3.2984640478606804	0.0009721532827888901	0.016324720940378297	1.0	Gene
ENSG00000176974	ENSG00000176974	SHMT1	0.311148	rs2955382	rs7207306	-0.924768641130017	0.35508626575503105	0.6649507545218649	1.0	Gene
ENSG00000270996	ENSG00000270996		0.116859	rs2583526	rs1075860:75814139:G:A	-0.557129815810839	0.577438737642318	0.8227210639869946	1.0	Gene
ENSG00000200169	ENSG00000200169	RNU5D-1	0.097869	rs803675	rs11211030	-1.5077778221716898	0.13161140010427	0.4059562904624666	1.0	Gene
ENSG00000124562	ENSG00000124562	SNRPC	0.28487	rs206937	rs9469857:34719793:C:T	-0.999013156033412	0.317788318207896	0.6372263053823829	1.0	Gene
ENSG00000234072	ENSG00000234072		0.060282	rs4665352	rs780093	-2.9840032912374004	0.00284503711472598	0.035267724233489985	1.0	Gene
ENSG00000086506	ENSG00000086506	HBQ1	0.124339	rs7195617	rs8051485	1.0344886405358	0.300907784557709	0.623629501164223	1.0	Gene
ENSG00000177627	ENSG00000177627	C12orf54	0.191052	rs2071437	rs2071358	-0.342596453314537	0.731902070619317	0.9025581916596516	1.0	Gene
ENSG00000197081	ENSG00000197081	IGF2R	0.093856	rs2273828	rs9355282:160421697:C:T	1.11373953395154	0.265390943805357	0.5862629887799411	1.0	Gene
ENSG00000257657	ENSG00000257657		0.431893	rs11183052	rs10880801	3.43874620545393	0.000584414844874987	0.011334628873294951	1.0	Gene
ENSG00000137812	ENSG00000137812	CASC5	0.095411	rs3784397:40596844:C:T	rs381732	0.3435638644482981	0.7311743041706049	0.9025486478911928	1.0	Gene
ENSG00000280316	ENSG00000280316		0.285197	rs12401573	rs4661047	-0.688112454835561	0.491381967869514	0.7663815657911951	1.0	Gene
ENSG00000064687	ENSG00000064687	ABCA7	0.285482	rs1046040	rs4147932	-0.331296952988161	0.740420192643609	0.9068331497318862	1.0	Gene
ENSG00000227051	ENSG00000227051	C14orf132	0.254898	rs1307298	rs9323941:96532480:G:A	1.0738212154291802	0.282902819395668	0.6061709004254511	1.0	Gene
ENSG00000175575	ENSG00000175575	PAAF1	0.693437	rs539343	rs17132411	2.1747303847598403	0.0296503265414626	0.1730639401344124	1.0	Gene
ENSG00000109917	ENSG00000109917	ZPR1	0.138917	rs2238005	rs2075295	0.82296012662697	0.410530668568998	0.7060428329248499	1.0	Gene
ENSG00000166575	ENSG00000166575	TMEM135	0.137916	rs17149664	rs11822967	1.37048636955658	0.17053512739647794	0.4688484977805789	1.0	Gene
ENSG00000158234	ENSG00000158234	FAIM	0.125843	rs537894:138348595:G:A	rs484698	-2.18011397185509	0.0292490143441591	0.1715768073581476	1.0	Gene
ENSG00000199436	ENSG00000199436	SNORD9	0.131359	rs12587456:21150108:G:A	rs10151764	-0.837486865383603	0.40231895686436697	0.7010536956902262	1.0	Gene
ENSG00000228063	ENSG00000228063	LYPLAL1-AS1	0.085489	rs11118120	rs11118229:219333297:C:T	0.10573604004659598	0.915791784799013	0.9711753987199371	1.0	Gene
ENSG00000162852	ENSG00000162852	CNST	0.142716	rs12760011	rs10802432	-1.09727299108676	0.2725220739392	0.5936079654473416	1.0	Gene
ENSG00000103222	ENSG00000103222	ABCC1	0.086241	rs6498569	rs152030	0.300394069133011	0.7638765870653841	0.9169539136796494	1.0	Gene
ENSG00000267199	ENSG00000267199		0.230933	rs12607710	rs12455481	0.4075310919013641	0.683617963091644	0.8756071127279929	1.0	Gene
ENSG00000006459	ENSG00000006459	KDM7A	0.141132	rs13241719	rs12703630	-1.75700978649809	0.0789161411109478	0.3071723424591492	1.0	Gene
ENSG00000242686	ENSG00000242686		0.35428000000000004	rs9332466	rs7661376	1.70814065627592	0.0876102466426111	0.3238252154385119	1.0	Gene
ENSG00000087077	ENSG00000087077	TRIP6	0.082924	rs314370	rs4729618:100501126:C:T	3.1391698954783305	0.00169427186066823	0.024330854917137202	1.0	Gene
ENSG00000215251	ENSG00000215251	FASTKD5	0.137962	rs596720	rs3827132	-0.3197721485896789	0.749141062128807	0.9097416070921894	1.0	Gene
ENSG00000128849	ENSG00000128849	CGNL1	0.106038	rs2172608:57874473:T:C	rs8037901:57421355:T:C	-0.4289156416528181	0.667984616718542	0.8684353252025017	1.0	Gene
ENSG00000212124	ENSG00000212124	TAS2R19	0.097508	rs3782672	rs6488330	-0.641306914851968	0.5213232974644629	0.7823178964161694	1.0	Gene
ENSG00000259799	ENSG00000259799		0.139461	rs9330204	rs2924540	-1.07886292798171	0.280648837228128	0.6040500771789684	1.0	Gene
ENSG00000207392	ENSG00000207392	SNORA20	0.08474	rs2273828	rs2146163	1.1623695016461102	0.24508540614315305	0.5637500633209682	1.0	Gene
ENSG00000167723	ENSG00000167723	TRPV3	0.301556	rs10521129	rs4790145	1.27055887940929	0.20388562365670895	0.5163108528843768	1.0	Gene
ENSG00000185187	ENSG00000185187	SIGIRR	0.445927	rs4074376	rs3210908	-0.439294982706557	0.660447809195912	0.8652540680445322	1.0	Gene
ENSG00000203710	ENSG00000203710	CR1	0.383903	rs7541230	rs1408077	0.282093824005961	0.7778715687379829	0.920799696976919	1.0	Gene
ENSG00000196418	ENSG00000196418	ZNF124	0.755504	rs7551512	rs4925715	0.5389812287395179	0.5898998069429949	0.8292028084789564	1.0	Gene
ENSG00000100077	ENSG00000100077	GRK3	0.316204	rs6004447:25539631:A:G	rs6004652	2.18960818633022	0.0285526648073521	0.16824305630879222	1.0	Gene
ENSG00000053900	ENSG00000053900	ANAPC4	0.209726	rs7654693	rs315677:25381781:A:G	-0.7247226343021421	0.468622206481551	0.7525445515634073	1.0	Gene
ENSG00000214376	ENSG00000214376	VSTM5	0.245716	rs672392	rs7122140:93585420:A:G	0.4385326792181911	0.6610001861535	0.8653093346009455	1.0	Gene
ENSG00000150681	ENSG00000150681	RGS18	0.110443	rs11581394	rs7526348	2.21164971336448	0.0269908775991839	0.16324977291290055	1.0	Gene
ENSG00000198580	ENSG00000198580		0.129705	rs7794450	rs2250243	1.74533760513055	0.080926119704407	0.3096781096743589	1.0	Gene
ENSG00000103591	ENSG00000103591	AAGAB	0.092756	rs266304:67312334:C:T	rs3743342	-0.38819920445676	0.6978686218499159	0.8837623564068537	1.0	Gene
ENSG00000197256	ENSG00000197256	KANK2	0.279469	rs322129	GA033981	-2.31588741314109	0.0205644167477857	0.13716570358675334	1.0	Gene
ENSG00000186638	ENSG00000186638	KIF24	0.180859	rs7024727	rs10115407:34050307:C:A	0.031288888391418995	0.975039151849901	0.9920258966556484	1.0	Gene
ENSG00000178980	ENSG00000178980	SEPW1	0.136264	rs8105903	rs10412990	0.00853508766303359	0.9931900680100052	0.9981896476194372	1.0	Gene
ENSG00000187650	ENSG00000187650	VMAC	0.06829	rs4807846	rs274791	-0.503265880323704	0.61477735162651	0.8403822523144179	1.0	Gene
ENSG00000127952	ENSG00000127952	STYXL1	0.532389	rs2286428	rs11553096	-0.0347612918472168	0.972270086595487	0.9915117530356772	1.0	Gene
ENSG00000115137	ENSG00000115137	DNAJC27	0.060179	rs10202934	rs10432684:25182193:G:T	0.35905656812857395	0.719552771646775	0.8951406787634201	1.0	Gene
ENSG00000185880	ENSG00000185880	TRIM69	0.380742	rs10518985	rs3759880	-0.0102309326157932	0.99183703922904	0.9977216226196812	1.0	Gene
ENSG00000189366	ENSG00000189366	ALG1L	0.468111	rs4340655	rs3804587	-1.7019585853788	0.0887631320981246	0.3257954066394853	1.0	Gene
ENSG00000152439	ENSG00000152439	ZNF773	0.195682	rs2052241	rs2285609	-0.0976884833776353	0.922179660747434	0.9732965380528188	1.0	Gene
ENSG00000124813	ENSG00000124813	RUNX2	0.182315	rs16873913	rs2252718:45429139:C:A	-0.372863137333747	0.709250308883466	0.8901609127864618	1.0	Gene
ENSG00000153113	ENSG00000153113	CAST	0.290684	rs11746232	rs152005	-2.10899419438155	0.0349450827579752	0.1928476600308195	1.0	Gene
ENSG00000214530	ENSG00000214530	STARD10	0.287422	rs193170	rs4459331	0.4648973762390071	0.642004949545495	0.8548463463586511	1.0	Gene
ENSG00000230068	ENSG00000230068	CDC42-IT1	0.099562	rs11582542	rs16826309	1.7972634054596102	0.0722938128352444	0.2929655206338046	1.0	Gene
ENSG00000196660	ENSG00000196660	SLC30A10	0.124081	rs6679410:220076563:C:A	rs11118207:219269798:C:T	-0.351078263784916	0.7255296343288601	0.8987561673449227	1.0	Gene
ENSG00000268758	ENSG00000268758	ADGRE4P	0.449315	rs682626	rs9304947	-0.10104705532999002	0.9195131065540172	0.972755280303403	1.0	Gene
ENSG00000063854	ENSG00000063854	HAGH	0.480442	rs1626051	rs2492883:1902105:A:G	-1.64038796896945	0.100924525249826	0.34865515899321925	1.0	Gene
ENSG00000223797	ENSG00000223797	ENTPD3-AS1	0.203006	rs1585287	rs6801859	-0.824414825228238	0.40970389397332	0.7051861252934007	1.0	Gene
ENSG00000005001	ENSG00000005001	PRSS22	0.15265399999999998	rs3112675	rs1053997	-1.38593750368246	0.165765987705845	0.4607435385414708	1.0	Gene
ENSG00000268001	ENSG00000268001	CARD8-AS1	0.128418	rs7253057	rs16981882	-0.15123274807475698	0.8797921181504891	0.9573741495716702	1.0	Gene
ENSG00000270035	ENSG00000270035		0.251263	rs10746477	rs3011928:7752828:G:A	-1.33406153960678	0.182183689067374	0.4858231708463306	1.0	Gene
ENSG00000279117	ENSG00000279117		0.17799	rs11236414	rs2279129	0.36768090651454893	0.7131111791677758	0.8915586007863533	1.0	Gene
ENSG00000163975	ENSG00000163975	MELTF	0.103338	rs10446497	rs2049005	1.67331072422436	0.0942661423606879	0.33509725700611753	1.0	Gene
ENSG00000282458	ENSG00000282458	WASH5P	0.065444	rs8101528	rs1020382	0.0475898877983976	0.962043091267309	0.9861505950298842	1.0	Gene
ENSG00000134569	ENSG00000134569	LRP4	0.115949	rs11038914:46561301:C:T	rs10501319:47174062:G:A	0.267153155331173	0.789351242279958	0.9229791514524206	1.0	Gene
ENSG00000278897	ENSG00000278897		0.152879	rs322129	rs2287671	1.18065017378075	0.23774172292710896	0.5532355934915532	1.0	Gene
ENSG00000165392	ENSG00000165392	WRN	0.132179	rs13251505:31352818:C:T	rs6982948:31030275:A:C	0.666981259331169	0.504784104174102	0.7753200618173818	1.0	Gene
ENSG00000120756	ENSG00000120756	PLS1	0.17747000000000002	rs11708528:142795437:A:C	rs7642634	-1.49575728664677	0.13471691581529402	0.4102387656576972	1.0	Gene
ENSG00000244137	ENSG00000244137		0.1733	rs754666	rs1933631	0.311720588455111	0.7552528797323801	0.9122267345934854	1.0	Gene
ENSG00000121310	ENSG00000121310	ECHDC2	0.306818	rs1047619	rs1242198	-0.150259111202764	0.880560191206676	0.9573741495716702	1.0	Gene
ENSG00000135605	ENSG00000135605	TEC	0.078916	rs1565217:48479718:T:C	rs6829390	0.42077386714295	0.6739202160540761	0.8720149324422019	1.0	Gene
ENSG00000187688	ENSG00000187688	TRPV2	0.400244	rs7210224	rs3813769	0.59989456320562	0.548576505990597	0.8027400380692077	1.0	Gene
ENSG00000168026	ENSG00000168026	TTC21A	0.07472100000000001	rs9851724	rs1112438	-0.6726641054290721	0.501161008302996	0.7720774079403406	1.0	Gene
ENSG00000154511	ENSG00000154511	FAM69A	0.107888	rs4847377	rs10874746:93323971:T:C	2.5252935150835296	0.0115601693066255	0.09347730750095944	1.0	Gene
ENSG00000129204	ENSG00000129204	USP6	0.291923	rs8072032	rs2585266	1.3904559277896202	0.16439047345830898	0.4576463604326653	1.0	Gene
ENSG00000247271	ENSG00000247271	ZBED5-AS1	0.321681	rs12280481	rs16908503:10912861:A:G	-2.06818860023456	0.0386222918012615	0.20478918813058214	1.0	Gene
ENSG00000149930	ENSG00000149930	TAOK2	0.11256	rs3814881	rs9924686	-4.21441561556956	2.5042575948603305e-05	0.0009015327341497188	0.13162377918585896	Gene
ENSG00000107937	ENSG00000107937	GTPBP4	0.126063	rs7096559:499188:A:G	rs2306409	1.89636476219272	0.0579118280656666	0.25664803399084624	1.0	Gene
ENSG00000272752	ENSG00000272752	STAG3L5P-PVRIG2P-PILRB	0.081506	rs1734907	rs6945952	-0.202037184736919	0.839887654339061	0.94347152236582	1.0	Gene
ENSG00000168610	ENSG00000168610	STAT3	0.08252999999999999	rs9901595	rs1230398	1.48781043209135	0.13680089373207902	0.4134284528132765	1.0	Gene
ENSG00000116830	ENSG00000116830	TTF2	0.183799	rs798053	rs7554376	-1.89940133459187	0.0575117281630951	0.25579862464970826	1.0	Gene
ENSG00000260007	ENSG00000260007		0.10432	rs11637445	rs2169215	-0.416027381474479	0.6773899669959539	0.8745668549571932	1.0	Gene
ENSG00000144635	ENSG00000144635	DYNC1LI1	0.13205	rs1159444	rs11914299	-1.7473420024020505	0.0805780313577735	0.30913732322369164	1.0	Gene
ENSG00000048462	ENSG00000048462	TNFRSF17	0.378987	rs12596227	rs17236053	1.71364278538875	0.0865943506577708	0.3221089221919627	1.0	Gene
ENSG00000182324	ENSG00000182324	KCNJ14	0.163719	rs249368	rs2037735	-0.830319731104034	0.406358035205798	0.7039610524198003	1.0	Gene
ENSG00000251164	ENSG00000251164	HULC	0.090062	rs12662470	rs2327091	0.000639472442757368	0.9994897748456392	0.9994897748456392	1.0	Gene
ENSG00000164398	ENSG00000164398	ACSL6	0.071409	rs2079103	rs2070727	0.790436061966853	0.42927314870982497	0.7213106360674041	1.0	Gene
ENSG00000114850	ENSG00000114850	SSR3	0.23950900000000006	rs13080377	rs6795731	-1.40195388808332	0.160929016944064	0.4528155359082606	1.0	Gene
ENSG00000174899	ENSG00000174899	PQLC2L	0.325922	rs7622880:157574195:G:A	rs9884066	-0.7013749760553349	0.483069034455016	0.7612854592746224	1.0	Gene
ENSG00000239213	ENSG00000239213	NCK1-AS1	0.141206	rs6439649	rs9833952	-3.2940610524812297	0.000987510469785966	0.01647731755300012	1.0	Gene
ENSG00000123685	ENSG00000123685	BATF3	0.353711	rs11119986:212769955:G:A	rs2221593	-0.710334567634722	0.4774966885514509	0.7579953473350729	1.0	Gene
ENSG00000176105	ENSG00000176105	YES1	0.214859	rs666599	rs7230070:814990:G:A	-0.32318012223757697	0.7465588340126958	0.9087826062807944	1.0	Gene
ENSG00000175581	ENSG00000175581	MRPL48	0.330536	rs539343	rs11235911	2.08509772989496	0.0370604302941824	0.19998934458544426	1.0	Gene
ENSG00000172687	ENSG00000172687	ZNF738	0.307306	rs488125	rs12981869	3.85130922256335	0.000117488036857797	0.003041956264653109	0.6175171217245811	Gene
ENSG00000261451	ENSG00000261451		0.440951	rs11993663	rs3750314	0.8703618030052049	0.384102714014182	0.6887901278944185	1.0	Gene
ENSG00000265491	ENSG00000265491	RNF115	0.061411	rs1284300	rs11799942	-1.57522547182074	0.115204409697814	0.3758624316397953	1.0	Gene
ENSG00000070047	ENSG00000070047	PHRF1	0.138059	rs4074376	rs936469	-0.442532029035674	0.658104258377445	0.8636441035996146	1.0	Gene
ENSG00000263001	ENSG00000263001	GTF2I	0.216703	rs707395:74212048:C:T	rs707395:74212048:C:T	2.34385907108969	0.0190853813433106	0.13112779652345166	1.0	Gene
ENSG00000262668	ENSG00000262668		0.183742	rs3112675	rs424165:3237581:T:C	0.445427552001433	0.656010804910418	0.8628983464130899	1.0	Gene
ENSG00000273148	ENSG00000273148		0.146596	rs4814813:18930034:T:G	rs6045413	-0.7677711889127159	0.442623134085372	0.7322264307219076	1.0	Gene
ENSG00000068654	ENSG00000068654	POLR1A	0.530384	rs6743051	rs2288120:86315741:C:T	-0.09285280035931802	0.926020503535674	0.9753084742757824	1.0	Gene
ENSG00000166938	ENSG00000166938	DIS3L	0.447543	rs189155	rs750295	1.7225497600801398	0.0849699769332936	0.3190015705438509	1.0	Gene
ENSG00000236263	ENSG00000236263		0.105161	rs10796933	rs9628662	1.07439285064012	0.2826466454382	0.6061161845871804	1.0	Gene
ENSG00000151292	ENSG00000151292	CSNK1G3	0.150672	rs4132580	rs51777	-0.625855888949585	0.531409469691442	0.7909997724044326	1.0	Gene
ENSG00000112992	ENSG00000112992	NNT	0.150038	rs13159468	rs7702621	0.6274083943321811	0.530391566651695	0.7904692511885496	1.0	Gene
ENSG00000207137	ENSG00000207137	SNORD116-13	0.360675	rs17784244	rs17115176:25324211:A:G	0.243187817378894	0.807859903949625	0.9308192937612836	1.0	Gene
ENSG00000163930	ENSG00000163930	BAP1	0.120072	rs3617	rs3733047:52871929:G:A	-1.71941675789086	0.08553851299859101	0.32055544820913384	1.0	Gene
ENSG00000272977	ENSG00000272977		0.6271899999999999	rs6004447:25539631:A:G	rs6004652	3.52487191308702	0.000423687602164967	0.00873294916462379	1.0	Gene
ENSG00000248483	ENSG00000248483	POU5F2	0.081522	rs4869118	rs13180222:93664162:A:G	2.7068466706794303	0.00679256215094056	0.06457068786023057	1.0	Gene
ENSG00000249286	ENSG00000249286	AMD1P3	0.263538	rs13159468	rs7700826	0.43820232347336	0.661239624438034	0.8654072375613313	1.0	Gene
ENSG00000136068	ENSG00000136068	FLNB	0.086258	rs6767498	rs1675385:57950151:T:G	0.414169913820494	0.6787496739049749	0.8753952200068207	1.0	Gene
ENSG00000254370	ENSG00000254370		0.142273	rs2290370	rs17058573	0.24197633943344896	0.808798496900588	0.9314545455273299	1.0	Gene
ENSG00000118369	ENSG00000118369	USP35	0.133554	rs7102408	rs1144764	3.39256908760076	0.000692404685863298	0.01250611350136596	1.0	Gene
ENSG00000152582	ENSG00000152582	SPEF2	0.32165	rs6451241	rs7725060	0.2043496227083	0.838080294693403	0.94245056851007	1.0	Gene
ENSG00000172379	ENSG00000172379	ARNT2	0.261938	rs4605119	rs4338755	1.36591143287843	0.17196676382975798	0.4706923595708498	1.0	Gene
ENSG00000232456	ENSG00000232456		0.417534	rs221045	rs12728542	-0.916807587981552	0.359243475711804	0.6688571407514139	1.0	Gene
ENSG00000100321	ENSG00000100321	SYNGR1	0.112266	rs5757682	rs1007337	-3.40179836710902	0.000669440090820285	0.012175007326475496	1.0	Gene
ENSG00000088543	ENSG00000088543	C3orf18	0.100854	rs2624847	rs6446245	1.06024654818467	0.289032449534366	0.611822212949105	1.0	Gene
ENSG00000088930	ENSG00000088930	XRN2	0.123982	rs943217:20827731:G:T	rs202836	-0.779473609262636	0.435700777656704	0.7265601520432614	1.0	Gene
ENSG00000055211	ENSG00000055211	GINM1	0.178336	rs11751562	rs10782310	-1.89774618094824	0.0577295259190805	0.2562792269649881	1.0	Gene
ENSG00000100003	ENSG00000100003	SEC14L2	0.103034	rs2299825	rs5997637	-0.9297155243038572	0.352518394421503	0.6642950990239387	1.0	Gene
ENSG00000185495	ENSG00000185495		0.15945299999999998	rs12088254:223967351:C:T	rs10915950	-0.649849227445782	0.5157896171189861	0.7803656383354608	1.0	Gene
ENSG00000173157	ENSG00000173157	ADAMTS20	0.097129	rs11181528	12:43829793:A:G	-1.6861135953583402	0.091773921885185	0.33067543596615057	1.0	Gene
ENSG00000163382	ENSG00000163382	NAXE	0.36926	rs12401573	rs7536235	-1.02371102815306	0.305971784906464	0.6275830771585647	1.0	Gene
ENSG00000233251	ENSG00000233251		0.22426	rs2868985	rs17038123	0.19587527556635606	0.8447077896331779	0.9436548673301736	1.0	Gene
ENSG00000042445	ENSG00000042445	RETSAT	0.457526	rs1124836	rs908302	0.720213957635818	0.471393271450037	0.7538594413939236	1.0	Gene
ENSG00000267370	ENSG00000267370		0.433674	rs749259	rs10407111	-0.8597918853560691	0.389903773156382	0.6928107612271616	1.0	Gene
ENSG00000198673	ENSG00000198673	FAM19A2	0.185402	rs925038	rs10877689	1.20925033153302	0.226566686385963	0.5420275392101145	1.0	Gene
ENSG00000132740	ENSG00000132740	IGHMBP2	0.18082	rs6591348	rs636049	-0.0556765051040566	0.955599516673739	0.9859896073100064	1.0	Gene
ENSG00000086619	ENSG00000086619	ERO1B	0.375473	rs6429207	rs1749558:236386550:T:G	1.75029126029554	0.080068068219879	0.3086771773421269	1.0	Gene
ENSG00000240207	ENSG00000240207		0.248299	rs6803496:159168091:G:A	rs6784019:158341635:G:A	0.852223872135024	0.3940898494261111	0.6960042553516764	1.0	Gene
ENSG00000166349	ENSG00000166349	RAG1	0.098961	rs7131185	rs11033641	-1.9437813036740696	0.0519218292846486	0.2402478852272039	1.0	Gene
ENSG00000260918	ENSG00000260918		0.09634	rs4426746	rs6289	1.6480259223638098	0.0993473518856689	0.34603689960972545	1.0	Gene
ENSG00000167562	ENSG00000167562	ZNF701	0.22228	rs17778649:52381616:G:A	rs441549	-2.10849071822324	0.0349885647845	0.1928476600308195	1.0	Gene
ENSG00000204178	ENSG00000204178	TMEM57	0.13458299999999998	rs4636398	rs10903123:25326549:A:C	0.462358594450467	0.643824186827254	0.8558269918978368	1.0	Gene
ENSG00000233895	ENSG00000233895		0.116216	rs2424306	rs9653629	1.32535980391688	0.185051842288944	0.4899911753504733	1.0	Gene
ENSG00000160124	ENSG00000160124	CCDC58	0.081875	rs9873177	rs10934586	-0.994762760331984	0.31985166212385496	0.638462483814516	1.0	Gene
ENSG00000187624	ENSG00000187624	C17orf97	0.532934	rs11654695	rs11150882	-0.0483677192182901	0.961423185513706	0.9861505950298842	1.0	Gene
ENSG00000237517	ENSG00000237517	DGCR5	0.347017	rs1210684	rs2540627	0.3687395682537101	0.7123218526310171	0.8913945344546048	1.0	Gene
ENSG00000173295	ENSG00000173295	FAM86B3P	0.199527	rs2980437:8094763:T:C	rs712253	-3.81151371702056	0.000138118389566346	0.0034734461988550932	0.7259502555607145	Gene
ENSG00000172273	ENSG00000172273	HINFP	0.158254	rs7117266	rs3809046	-1.5993410839982098	0.10974483549507	0.36621722585422667	1.0	Gene
ENSG00000144824	ENSG00000144824	PHLDB2	0.072239	rs774855	rs712514	-0.8267662361276958	0.408369570712519	0.7043387462263109	1.0	Gene
ENSG00000244383	ENSG00000244383	FAM3D-AS1	0.10097	rs6767498	rs4681868	1.5770983081204	0.11477290646129	0.375554270993456	1.0	Gene
ENSG00000178921	ENSG00000178921	PFAS	0.181814	rs9902772:7823486:T:C	rs7221716	0.7491476600903479	0.4537682117084421	0.7409151042993388	1.0	Gene
ENSG00000205084	ENSG00000205084	TMEM231	0.207144	rs10871304	rs2738799	0.526979242647463	0.598208003199191	0.8331163923728002	1.0	Gene
ENSG00000119888	ENSG00000119888	EPCAM	0.338888	rs11884600:47384601:A:G	rs17036537:47582161:A:G	-0.0335745848412354	0.973216389197466	0.9917876858999048	1.0	Gene
ENSG00000205181	ENSG00000205181	LINC00654	0.494705	rs1028549	rs13039216	0.684962088401468	0.493367844592004	0.7669243530455175	1.0	Gene
ENSG00000165801	ENSG00000165801	ARHGEF40	0.182817	rs12587456:21150108:G:A	rs1952151	-0.554644319972203	0.5791379680134039	0.8243870743000657	1.0	Gene
ENSG00000129347	ENSG00000129347	KRI1	0.536439	rs749259	rs1465701	0.590301081311301	0.5549888145779499	0.8066983433135245	1.0	Gene
ENSG00000228962	ENSG00000228962	HCG23	0.277322	rs497309	rs3891175	-11.456304208113101	2.1864712558904996e-30	2.873023230240117e-27	1.1492092920960464e-26	Gene
ENSG00000101311	ENSG00000101311	FERMT1	0.140523	rs2144938	rs2232068	1.04402168726367	0.296475355881147	0.619592234795749	1.0	Gene
ENSG00000142102	ENSG00000142102	ATHL1	0.493537	rs4074376	rs7396875	-2.03361435220844	0.0419904936278961	0.21365153388985664	1.0	Gene
ENSG00000241468	ENSG00000241468	ATP5J2	0.103643	rs11771139	rs10235235	-1.38359259460515	0.166483237124286	0.4622482273244834	1.0	Gene
ENSG00000283189	ENSG00000283189		0.037823	rs6795772	rs4955430	-2.22247793752628	0.0262510234101241	0.16056221911816018	1.0	Gene
ENSG00000254560	ENSG00000254560	BBOX1-AS1	0.12955999999999998	rs2101467:27544359:G:A	rs2351069	1.74734831699182	0.0805769366757994	0.30913732322369164	1.0	Gene
ENSG00000117592	ENSG00000117592	PRDX6	0.215356	rs2227612	rs6425249:173518712:G:T	-0.00212472029069333	0.99830471975957	0.9990147956793836	1.0	Gene
ENSG00000127311	ENSG00000127311	HELB	0.328878	rs7966895	rs1009211	-0.498096975695619	0.618415692094533	0.8425072259328319	1.0	Gene
ENSG00000233927	ENSG00000233927	RPS28	0.78496	rs8111372	rs2972574	0.0392739690133783	0.9686719603175552	0.9908244281707868	1.0	Gene
ENSG00000182541	ENSG00000182541	LIMK2	0.138096	rs2299825	rs5997893	-2.5369645905779703	0.0111818263520468	0.09140230063197198	1.0	Gene
ENSG00000112118	ENSG00000112118	MCM3	0.546098	rs9474276:52517375:C:T	rs16882561	-0.169773360917572	0.8651883776754059	0.950731108908609	1.0	Gene
ENSG00000198925	ENSG00000198925	ATG9A	0.124371	rs10932737	rs17600582:218896491:A:C	-1.99727413906301	0.04579541106361	0.22411608989789028	1.0	Gene
ENSG00000254585	ENSG00000254585	MAGEL2	0.124455	rs1717839	rs12909960:23850683:G:A	1.22794643485884	0.219467076587141	0.5334848248400351	1.0	Gene
ENSG00000214783	ENSG00000214783		0.250991	rs11771026	rs1045439:43992970:T:C	-0.16804525265167006	0.8665476787770559	0.9510090951993578	1.0	Gene
ENSG00000233797	ENSG00000233797	UFL1-AS1	0.140746	rs595341	rs2472875	0.539692808516236	0.589408900307242	0.8290303457107073	1.0	Gene
ENSG00000106443	ENSG00000106443	PHF14	0.069451	rs9655075	rs10440955:11282369:T:C	-0.8156867476139058	0.414679320508617	0.7096951702159908	1.0	Gene
ENSG00000188171	ENSG00000188171	ZNF626	0.286959	rs2562644	rs274815	-1.23530622473566	0.216716557951074	0.5310181681814136	1.0	Gene
ENSG00000000460	ENSG00000000460	C1orf112	0.210605	rs3917423	rs1062976	-0.3190988624494569	0.7496515462434109	0.9097595306061804	1.0	Gene
ENSG00000136425	ENSG00000136425	CIB2	0.429546	rs12905542	rs8036417	0.62286527990189	0.5333730557275801	0.7923710516970495	1.0	Gene
ENSG00000076662	ENSG00000076662	ICAM3	0.375765	rs749259	rs7257871	1.40294983503611	0.160631798588904	0.4527198638679711	1.0	Gene
ENSG00000134539	ENSG00000134539	KLRD1	0.119823	12:10036013:T:G	rs4764341	-0.97354411158032	0.33028294768654604	0.6448615055871048	1.0	Gene
ENSG00000173852	ENSG00000173852	DPY19L1	0.120209	rs10259097:34944959:T:C	rs1186717	-1.71479096484593	0.0863835586520073	0.3220084994857804	1.0	Gene
ENSG00000114796	ENSG00000114796	KLHL24	0.55272	rs10470523	rs10513794:183363538:G:A	1.27854000602649	0.20105908818881504	0.5134920153160407	1.0	Gene
ENSG00000213463	ENSG00000213463	SYNJ2BP	0.124679	rs10136228	rs4749	1.3070858274821002	0.191183564037692	0.4978263708026838	1.0	Gene
ENSG00000100376	ENSG00000100376	FAM118A	0.547487	rs132834	rs3747240	-0.5166505478598	0.605400122922013	0.8356370109770392	1.0	Gene
ENSG00000135541	ENSG00000135541	AHI1	0.367161	rs2746419:135653855:A:C	rs7759971	1.2207036344046398	0.22219825119907305	0.5356617595511671	1.0	Gene
ENSG00000168884	ENSG00000168884	TNIP2	0.13317	rs1263446	rs17773510	-0.65756577237634	0.510817194375717	0.7788961919462629	1.0	Gene
ENSG00000198162	ENSG00000198162	MAN1A2	0.098872	rs798053	rs873975	1.00513475236888	0.31483196805621	0.636019288205766	1.0	Gene
ENSG00000230724	ENSG00000230724	LINC01001	0.20748000000000005	rs12575508	rs1023430	0.35415654396146096	0.7232215685660529	0.8977159643704632	1.0	Gene
ENSG00000204371	ENSG00000204371	EHMT2	0.201739	rs497309	rs521977:31836827:T:G	8.28415601056643	1.18949596652088e-16	3.907494250021091e-14	6.251990800033746e-13	Gene
ENSG00000133316	ENSG00000133316	WDR74	0.087451	rs11605665	rs2289574	-1.51372807902868	0.130094820273614	0.4033418131599745	1.0	Gene
ENSG00000205707	ENSG00000205707	LYRM5	0.252108	rs2352745	12:25330451:C:T	-1.69029024468831	0.0909724405062343	0.3302413160497503	1.0	Gene
ENSG00000050130	ENSG00000050130	JKAMP	0.082663	rs1253107	rs17096221	-5.03699999999999	4.7288478080790004e-07	2.8568763309497967e-05	0.002485482407926323	Gene
ENSG00000158109	ENSG00000158109	TPRG1L	0.294067	rs10492940	rs4364818	1.78876642831127	0.0736524397047199	0.2966415502590098	1.0	Gene
ENSG00000134014	ENSG00000134014	ELP3	0.31699	rs2290370	rs2305451	1.71962299822781	0.0855009929087644	0.32055544820913384	1.0	Gene
ENSG00000129355	ENSG00000129355	CDKN2D	0.111656	rs749259	rs11085739	0.6060000000000021	0.54451475321481	0.8000292368551113	1.0	Gene
ENSG00000004487	ENSG00000004487	KDM1A	0.104471	rs2869511	rs587168	0.714405790690985	0.474976292302874	0.7562785193407772	1.0	Gene
ENSG00000168159	ENSG00000168159	RNF187	0.176862	rs1925716	rs12084511	-0.318112152904472	0.750399865418486	0.9104574544412656	1.0	Gene
ENSG00000170290	ENSG00000170290	SLN	0.104021	rs489243	rs561202	-0.232260787300178	0.816335466891122	0.934596546314252	1.0	Gene
ENSG00000110717	ENSG00000110717	NDUFS8	0.219872	rs676318	rs999571	2.3079323155156497	0.0210029013544113	0.1387451050947325	1.0	Gene
ENSG00000258979	ENSG00000258979		0.144033	rs12890486	rs912343:97214117:A:G	-1.4758668020006	0.139979653151734	0.4185657660583791	1.0	Gene
ENSG00000162244	ENSG00000162244	RPL29	0.246789	rs9311474	rs323893	-0.5935517453627429	0.552811963830844	0.8048697179764309	1.0	Gene
ENSG00000244588	ENSG00000244588	RAD21L1	0.268465	rs13045212	rs397020	0.196211192339068	0.844444868109902	0.9436548673301736	1.0	Gene
ENSG00000114520	ENSG00000114520	SNX4	0.07940900000000001	rs9850995	rs4679170:125173964:G:A	0.701476751592759	0.483005538303323	0.7612854592746224	1.0	Gene
ENSG00000118514	ENSG00000118514	ALDH8A1	0.304613	rs1331308	rs13220662	1.30666660708259	0.19132596442568894	0.4978263708026838	1.0	Gene
ENSG00000175376	ENSG00000175376	EIF1AD	0.129593	rs11227302	rs2276017	0.7612762312677959	0.446492094306784	0.7345737461815485	1.0	Gene
ENSG00000184619	ENSG00000184619	KRBA2	0.20555	rs4792061:7889455:G:A	rs1695213	-1.7882530243828705	0.073735195005587	0.2967313211902288	1.0	Gene
ENSG00000122696	ENSG00000122696	SLC25A51	0.173787	rs10814639:38009663:A:G	rs3761671	2.26312212200104	0.0236281622120989	0.15035063025035328	1.0	Gene
ENSG00000281128	ENSG00000281128	PTENP1-AS	0.445434	rs706119:33259777:G:T	rs16933401:33685835:C:T	0.5672841808618311	0.570521122885729	0.8183274361740508	1.0	Gene
ENSG00000231259	ENSG00000231259		0.368641	rs12997796	rs6726451	2.07087615873793	0.0383703707017256	0.20412415830796532	1.0	Gene
ENSG00000256577	ENSG00000256577		0.17138499999999998	rs10774343	rs216250	0.0152391868766498	0.9878413586796728	0.9967544982185372	1.0	Gene
ENSG00000273448	ENSG00000273448		0.131242	rs2642148	rs6956666	-0.325354565109039	0.7449127382219308	0.9086241244127334	1.0	Gene
ENSG00000133805	ENSG00000133805	AMPD3	0.605694	rs1531479	rs6484290	0.172024610122838	0.8634181813208429	0.9503928714182932	1.0	Gene
ENSG00000223865	ENSG00000223865	HLA-DPB1	0.238198	rs3891175	rs986521	0.8627196168543659	0.3882916440830049	0.6922865947422913	1.0	Gene
ENSG00000120889	ENSG00000120889	TNFRSF10B	0.10611099999999997	rs6999447	rs7830593	-0.24071084754024905	0.8097792310207321	0.9315385507211572	1.0	Gene
ENSG00000267980	ENSG00000267980		0.100943	rs12984689	rs243338	0.285355786630868	0.775371577058833	0.920799696976919	1.0	Gene
ENSG00000225498	ENSG00000225498		0.147564	rs803173	rs2027965	-1.06750097671851	0.285745672828601	0.6105200229215964	1.0	Gene
ENSG00000272990	ENSG00000272990		0.192996	rs13080377	rs8665	0.645719751708001	0.5184608665681111	0.7820518188350393	1.0	Gene
ENSG00000272941	ENSG00000272941		0.10378	rs12531813:135057146:A:G	rs10227500	1.4234186947316498	0.154614816244572	0.4438314987337359	1.0	Gene
ENSG00000273270	ENSG00000273270		0.15046099999999998	rs17537088	rs10215566:128243751:G:A	1.49593348166426	0.134670990183974	0.4102387656576972	1.0	Gene
ENSG00000108448	ENSG00000108448	TRIM16L	0.350106	rs2472707	rs1969051	0.727612758184971	0.466850668494469	0.7508780691480766	1.0	Gene
ENSG00000281831	ENSG00000281831	HCP5B	0.386326	rs3129063:29645613:C:A	rs1362126	-1.5498131002285302	0.12118638181184402	0.3868579192546382	1.0	Gene
ENSG00000198700	ENSG00000198700	IPO9	0.211628	rs16849387:201813951:A:G	rs4950744	-0.119155925275257	0.9051518243351228	0.9673367740781992	1.0	Gene
ENSG00000272305	ENSG00000272305		0.074802	rs1080500	rs2564929	-1.3984733181386295	0.161970979619583	0.4550077332338474	1.0	Gene
ENSG00000203721	ENSG00000203721	LINC00862	0.263191	rs10919967	rs4915441	4.17268663133396	3.01028839390282e-05	0.0010763316869628044	0.15822075798353222	Gene
ENSG00000140254	ENSG00000140254	DUOXA1	0.153136	rs10518985	rs2458236	0.94100072442114	0.346704487944307	0.660308377463255	1.0	Gene
ENSG00000197562	ENSG00000197562	RAB40C	0.234571	rs7195617	rs4984672	0.894788071708963	0.37090038795173497	0.6777920704600068	1.0	Gene
ENSG00000277112	ENSG00000277112		0.175599	rs293542:31075696:A:G	rs8125378	0.658086441519027	0.510482587664878	0.7787372206795619	1.0	Gene
ENSG00000174574	ENSG00000174574	AKIRIN1	0.232373	rs11210569	rs7553434:39458110:A:G	2.97998514284262	0.00288262364236384	0.035497539906277624	1.0	Gene
ENSG00000137509	ENSG00000137509	PRCP	0.135224	rs11233649	rs11821336	-0.4941387229986379	0.621208212012914	0.8439293295794856	1.0	Gene
ENSG00000089169	ENSG00000089169	RPH3A	0.067079	12:112448485:T:C	12:113001214:T:C	1.6738902089671102	0.09415217880096	0.33509725700611753	1.0	Gene
ENSG00000270091	ENSG00000270091		0.035323	rs7218708	rs9908418:20214565:T:C	-2.63869620366485	0.008322552505879	0.07364197974898995	1.0	Gene
ENSG00000226026	ENSG00000226026		0.258121	rs11165284:95453727:C:T	rs1414904:95633977:G:T	0.15820128261411198	0.8742981931023729	0.9549690987003474	1.0	Gene
ENSG00000145220	ENSG00000145220	LYAR	0.226942	rs11945288	rs2280927:4287476:G:T	0.102091394841098	0.9186841312484908	0.972755280303403	1.0	Gene
ENSG00000230445	ENSG00000230445	LRRC37A6P	0.748728	rs10764690	rs10764692	1.18603753335025	0.235607477439423	0.5524427176903892	1.0	Gene
ENSG00000172009	ENSG00000172009	THOP1	0.167468	rs10423135	rs12608998	2.3136250076560696	0.0206883007076773	0.1375898697815163	1.0	Gene
ENSG00000123219	ENSG00000123219	CENPK	0.117423	rs4455504	rs34985	-0.414006729199455	0.678869178674353	0.8753952200068207	1.0	Gene
ENSG00000241962	ENSG00000241962		0.7573979999999999	rs11124007	rs12611907	-0.119905683881386	0.904557861877997	0.9672625423925441	1.0	Gene
ENSG00000158411	ENSG00000158411	MITD1	0.097064	rs11124007	rs1453561:99613924:C:T	-0.7448065483106509	0.456388675675903	0.7435768379890099	1.0	Gene
ENSG00000165322	ENSG00000165322	ARHGAP12	0.251236	rs10827001	rs10128413:32083617:C:T	-0.42544100945742896	0.67051521615367	0.8691067758578767	1.0	Gene
ENSG00000114166	ENSG00000114166	KAT2B	0.135702	rs9835991	rs2686322:20113105:G:A	-0.20433405714293496	0.8380924576134069	0.94245056851007	1.0	Gene
ENSG00000205085	ENSG00000205085	FAM71F2	0.114325	rs6965542	rs10230965	-0.877225537884707	0.3803641475838421	0.6855946363856906	1.0	Gene
ENSG00000049449	ENSG00000049449	RCN1	0.17721900000000002	rs17248764	rs7109100	-1.31685493253037	0.187887255437839	0.4930281650430762	1.0	Gene
ENSG00000262621	ENSG00000262621		0.290708	rs7184777	rs757108	1.03453283928947	0.30088713282956703	0.623629501164223	1.0	Gene
ENSG00000166004	ENSG00000166004	CEP295	0.426417	rs672392	rs687042:93529434:T:C	-1.73381043836217	0.0829517229462048	0.31325916433354906	1.0	Gene
ENSG00000119723	ENSG00000119723	COQ6	0.102475	rs2269967	rs4622451	-2.13197899550772	0.0330085733327119	0.1855540764029238	1.0	Gene
ENSG00000196693	ENSG00000196693	ZNF33B	0.396375	rs11499092	rs210225:43064246:T:C	1.421287566595	0.155233176600001	0.4443930153647087	1.0	Gene
ENSG00000244128	ENSG00000244128	LINC01322	0.071147	rs480688	rs4858782	-1.37672799969049	0.168596358609549	0.4656555233062478	1.0	Gene
ENSG00000091262	ENSG00000091262	ABCC6	0.213696	rs6498569	rs16967488	-0.23878478631021105	0.811272467798578	0.9322361370243388	1.0	Gene
ENSG00000168461	ENSG00000168461	RAB31	0.107702	rs8092765	rs4798875:9862794:G:A	0.8341929690378441	0.40417225252276	0.7018998810420153	1.0	Gene
ENSG00000126790	ENSG00000126790	L3HYPDH	0.310269	rs1253107	rs1268584	2.06040876328989	0.0393594798448743	0.20672226932194773	1.0	Gene
ENSG00000181016	ENSG00000181016	LSMEM1	0.116877	rs6957202	rs7467	-0.371387640421589	0.710348829894121	0.89022256793598	1.0	Gene
ENSG00000134007	ENSG00000134007	ADAM20	0.131313	rs10136228	rs17108107:70877771:C:T	-0.686881152452214	0.4921576248778951	0.7663815657911951	1.0	Gene
ENSG00000206838	ENSG00000206838	SNORA5A	0.069246	rs6656:44606098:C:T	rs3735494	0.562007239955117	0.574111086344975	0.8208380948883806	1.0	Gene
ENSG00000263002	ENSG00000263002	ZNF234	0.135787	rs346043:44194781:C:T	rs1236711	0.3721385252117129	0.7097897138949231	0.8901609127864618	1.0	Gene
ENSG00000179270	ENSG00000179270	C2orf71	0.28875700000000004	rs7601413	rs10182566	-1.82588323258297	0.0678678523833025	0.2824461507798218	1.0	Gene
ENSG00000182117	ENSG00000182117	NOP10	0.1472	rs2279686	rs16958954	1.50915366932498	0.131259516930866	0.4053466633305709	1.0	Gene
ENSG00000116754	ENSG00000116754	SRSF11	0.070768	rs17130976:69928349:G:A	rs2297486	-0.8059999999999979	0.420242849100128	0.7137298621532221	1.0	Gene
ENSG00000125870	ENSG00000125870	SNRPB2	0.14473	rs6043838:16232994:C:T	rs6044276	-1.90820919573828	0.0563641835717957	0.25252519063340545	1.0	Gene
ENSG00000132600	ENSG00000132600	PRMT7	0.082423	rs1975802	rs11860071:68336892:C:T	2.42878237848379	0.0151496226537192	0.11246669020896627	1.0	Gene
ENSG00000168237	ENSG00000168237	GLYCTK	0.031787	rs2577831	rs13083798	5.6455047993635095	1.6469727625182098e-08	1.3740458475866208e-06	8.656488839795711e-05	Gene
ENSG00000156171	ENSG00000156171	DRAM2	0.265927	rs1389724	rs1282333:111571080:T:C	3.40035439357831	0.000672985676225119	0.012197285221514573	1.0	Gene
ENSG00000109047	ENSG00000109047	RCVRN	0.5215380000000001	rs4791947	rs15814	1.64897198356242	0.0991533745023608	0.34587173486578915	1.0	Gene
ENSG00000133026	ENSG00000133026	MYH10	0.143288	rs1017346	rs8065812	1.8143540657499495	0.0696232327717173	0.2874624598964227	1.0	Gene
ENSG00000205611	ENSG00000205611	LINC01597	0.210337	rs12479832	rs4911194:29873957:A:G	-0.208813116394244	0.8345941316441969	0.94245056851007	1.0	Gene
ENSG00000053524	ENSG00000053524	MCF2L2	0.149876	rs10470523	rs16857430	-0.379170720736683	0.704561092515332	0.8870968694319784	1.0	Gene
ENSG00000183580	ENSG00000183580	FBXL7	0.341187	rs10475041:15219156:G:A	rs2402181	-1.8283124775550497	0.0675026682455806	0.28135925796889105	1.0	Gene
ENSG00000230026	ENSG00000230026		0.122431	rs6429207	rs10925482	-0.92317949282074	0.355913673894099	0.6652752662599137	1.0	Gene
ENSG00000164308	ENSG00000164308	ERAP2	0.191771	rs1560322:97028084:T:C	rs316220	-0.0180639823615958	0.985587811172115	0.9961641718274036	1.0	Gene
ENSG00000099769	ENSG00000099769	IGFALS	0.117964	rs1626051	rs2492883:1902105:A:G	1.60907855531645	0.107599165712151	0.3635163827645712	1.0	Gene
ENSG00000272463	ENSG00000272463		0.350623	rs4959409:733257:T:C	rs2244443	-1.87872453790308	0.0602821155229341	0.2627220557118919	1.0	Gene
ENSG00000132434	ENSG00000132434	LANCL2	0.084287	rs1881783:54872225:C:T	rs2049497	1.14457254692069	0.25238626991938	0.5722787897740558	1.0	Gene
ENSG00000086200	ENSG00000086200	IPO11	0.110123	rs7729526	rs6449602	2.26649739917606	0.0234209462162293	0.14975729113442968	1.0	Gene
ENSG00000183662	ENSG00000183662	FAM19A1	0.13275499999999998	rs7630024	rs2361331:67939925:C:T	0.0915296408925769	0.927071755053898	0.9753084742757824	1.0	Gene
ENSG00000007516	ENSG00000007516	BAIAP3	0.404879	rs2887538	rs7185635	-2.07821839013516	0.0376892490332511	0.20213744175384468	1.0	Gene
ENSG00000227383	ENSG00000227383		0.131268	rs10511914:34107232:T:C	rs17353380	-3.15435899631478	0.00160851085873748	0.02341920518981772	1.0	Gene
ENSG00000198466	ENSG00000198466	ZNF587	0.3066	rs7247503	rs11878521	0.353159040845104	0.723969212594532	0.8982960768170113	1.0	Gene
ENSG00000213640	ENSG00000213640	EEF1DP4	0.673956	rs17710392	rs6460212	0.23067530900351305	0.817567056802841	0.9347688602470596	1.0	Gene
ENSG00000159905	ENSG00000159905	ZNF221	0.105625	rs346043:44194781:C:T	rs396973	1.12617697315102	0.2600906181898061	0.5810822683304878	1.0	Gene
ENSG00000100528	ENSG00000100528	CNIH1	0.13705599999999998	rs10146310	rs10220437	1.02904653053671	0.303457810174366	0.6246158660299164	1.0	Gene
ENSG00000154710	ENSG00000154710	RABGEF1	0.224917	rs1015680	rs10950050:66239588:T:G	1.3556892652593602	0.17519805635213098	0.4758338208874477	1.0	Gene
ENSG00000273203	ENSG00000273203		0.131211	rs165645:17317346:C:T	rs928831	-0.436459688469784	0.662503240723771	0.8657675368583143	1.0	Gene
ENSG00000112339	ENSG00000112339	HBS1L	0.26934	rs1331308	rs9402684	1.24238063371637	0.21409615751286	0.5263947141331803	1.0	Gene
ENSG00000101282	ENSG00000101282	RSPO4	0.27679000000000004	rs912112	rs6514115:1116799:G:A	-1.58442582731406	0.11309684838012403	0.37198813209382464	1.0	Gene
ENSG00000188039	ENSG00000188039	NWD1	0.555707	rs2124902	rs12983375	0.0653719566196838	0.9478778516816992	0.9846122640881636	1.0	Gene
ENSG00000253641	ENSG00000253641		0.508095	rs11993663	rs3750314	0.5859684001038261	0.5578967503302951	0.8088153962418796	1.0	Gene
ENSG00000118473	ENSG00000118473	SGIP1	0.127724	rs12081185	rs12136922	1.76758642584269	0.0771300689448229	0.3034398520763392	1.0	Gene
ENSG00000042493	ENSG00000042493	CAPG	0.295026	rs6743051	rs1877954	0.779992198062926	0.435395467484085	0.7264884371734448	1.0	Gene
ENSG00000236474	ENSG00000236474	GCNT1P1	0.099146	rs6081411	rs6075348:18473042:T:C	-0.34795203268501296	0.7278762074745899	0.9001318282052064	1.0	Gene
ENSG00000225156	ENSG00000225156		0.338607	rs908576	rs2271623	0.864774733875165	0.3871624413903689	0.6921232089393389	1.0	Gene
ENSG00000251689	ENSG00000251689		0.115308	rs9332466	rs7658064	1.28805084403087	0.197728264916834	0.508587400200456	1.0	Gene
ENSG00000110107	ENSG00000110107	PRPF19	0.06228400000000001	rs2905529:60738202:T:C	rs3763841	-1.89152933082148	0.0585537194349079	0.2577540614320569	1.0	Gene
ENSG00000103472	ENSG00000103472	RRN3P2	0.220404	rs6565300:28993049:A:C	rs1646129:29140688:T:C	2.03906233387219	0.0414438068079265	0.2118955725510328	1.0	Gene
ENSG00000188313	ENSG00000188313	PLSCR1	0.112977	rs1978683	rs1882972:146257602:G:A	0.0258198340359121	0.979401041849068	0.9946841874589748	1.0	Gene
ENSG00000163362	ENSG00000163362	C1orf106	0.191111	rs11583328:201002173:G:A	rs12758336	-2.0681227696915703	0.0386284800899783	0.20478918813058214	1.0	Gene
ENSG00000099974	ENSG00000099974	DDTL	0.5247229999999999	rs17545261	rs5751770:24252842:T:C	0.608720529681796	0.542709696875201	0.7987507096679555	1.0	Gene
ENSG00000258704	ENSG00000258704	SRP54-AS1	0.090539	rs1244355	rs712311	-2.1928023745298	0.0283216207948272	0.16817054438785645	1.0	Gene
ENSG00000117069	ENSG00000117069	ST6GALNAC5	0.131946	rs12733869	rs4638174	-1.08367399381619	0.278509370265778	0.6007527132277066	1.0	Gene
ENSG00000023909	ENSG00000023909	GCLM	0.268743	rs12757307	rs7517826	1.43569942289372	0.151087889533142	0.4377717460783872	1.0	Gene
ENSG00000149269	ENSG00000149269	PAK1	0.160287	rs632663	rs493256:77064358:A:G	0.0961963963713293	0.923364592822635	0.97372442159795	1.0	Gene
ENSG00000196937	ENSG00000196937	FAM3C	0.054535	rs11982968	rs2707460	2.13859310518247	0.0324686363939901	0.1836976887909709	1.0	Gene
ENSG00000118564	ENSG00000118564	FBXL5	0.071198	rs16891775	rs2302465	2.37450556070816	0.0175724715219101	0.1254903672814667	1.0	Gene
ENSG00000174839	ENSG00000174839	DENND6A	0.08729400000000001	rs2686629	rs11720564	0.9761894654788448	0.328970582676615	0.6435474390075886	1.0	Gene
ENSG00000131013	ENSG00000131013	PPIL4	0.462899	rs11751562	rs2880075:149814658:T:C	-0.500119783398764	0.616990736814999	0.8418392734541007	1.0	Gene
ENSG00000137760	ENSG00000137760	ALKBH8	0.097706	rs489243	rs604395:107416612:C:T	-0.460333049517724	0.6452771823395489	0.8570048898760222	1.0	Gene
ENSG00000143374	ENSG00000143374	TARS2	0.522043	rs7521783	rs12116970	-2.72511656317477	0.00642787895443277	0.062219027227437634	1.0	Gene
ENSG00000233184	ENSG00000233184		0.332896	rs12048904	rs12750667	0.9767187219352592	0.328708423868659	0.6435474390075886	1.0	Gene
ENSG00000111605	ENSG00000111605	CPSF6	0.178376	rs10878840	rs7300266	-1.26520086625051	0.205799332027616	0.5180465944143439	1.0	Gene
ENSG00000228421	ENSG00000228421		0.266577	rs7790864:28478625:A:G	rs221152:28994165:G:A	-2.02632104324407	0.042731896202789006	0.2147216505180297	1.0	Gene
ENSG00000198331	ENSG00000198331	HYLS1	0.07939299999999999	rs11220153	rs500919	-0.960213414268202	0.336947816950787	0.6525415349643834	1.0	Gene
ENSG00000266411	ENSG00000266411		0.075014	rs12938589	rs2292593	0.723188245478254	0.469564239458743	0.7530850677404289	1.0	Gene
ENSG00000236882	ENSG00000236882	LINC01554	0.073942	rs4869281	rs261996:95897835:A:G	-0.832215967314912	0.405287052694121	0.702775777162232	1.0	Gene
ENSG00000229178	ENSG00000229178		0.179524	rs13083065	rs6605338	0.600506757063191	0.548168559010897	0.8027400380692077	1.0	Gene
ENSG00000136514	ENSG00000136514	RTP4	0.115068	rs6762462	rs9028	-1.17830535496908	0.238674893728274	0.5544448476501003	1.0	Gene
ENSG00000248092	ENSG00000248092	NNT-AS1	0.374395	rs13159468	rs6896527	-3.23713343880139	0.0012073694108899	0.018830663571624082	1.0	Gene
ENSG00000142632	ENSG00000142632	ARHGEF19	0.260072	rs221045	rs221035	3.27961048421458	0.0010395049870839	0.016967820534512356	1.0	Gene
ENSG00000276449	ENSG00000276449		0.332645	rs2052241	rs11665675	0.705102979377027	0.480746152556095	0.760626664008078	1.0	Gene
ENSG00000112685	ENSG00000112685	EXOC2	0.089681	rs4959409:733257:T:C	rs2473490	1.54130071424432	0.123243615151132	0.3911793369494458	1.0	Gene
ENSG00000260160	ENSG00000260160		0.105819	rs17778649:52381616:G:A	rs11084083:52009560:T:C	-1.2846325814464	0.198920707591274	0.5097646216966046	1.0	Gene
ENSG00000228412	ENSG00000228412		0.17391800000000002	rs17568354:19191459:C:A	rs16882045	0.491504980557868	0.623069330335453	0.8444694172880713	1.0	Gene
ENSG00000272505	ENSG00000272505		0.572619	rs11993663	rs3750314	0.554231652134781	0.579420318992527	0.8243870743000657	1.0	Gene
ENSG00000273311	ENSG00000273311	DGCR11	0.12549200000000002	rs1210684	rs8138035	2.36230743858038	0.0181615738172962	0.12770387781583745	1.0	Gene
ENSG00000225138	ENSG00000225138		0.784176	rs28676354:947272:C:T	rs2241597	-0.181252688160036	0.856169240239161	0.9480558355564088	1.0	Gene
ENSG00000260601	ENSG00000260601		0.069979	rs12596227	rs3826103	1.4317454378298	0.152216687452798	0.4398300765540992	1.0	Gene
ENSG00000248708	ENSG00000248708		0.199554	rs661311	rs6863354	1.87215253882222	0.0611855030904203	0.2654916755204832	1.0	Gene
ENSG00000136003	ENSG00000136003	ISCU	0.29877800000000004	rs3764002	12:108904090:T:C	0.32770423257799297	0.743135302831879	0.9079309976021284	1.0	Gene
ENSG00000280169	ENSG00000280169		0.122401	rs2806285	rs2390334	-0.282724123711684	0.7773883223481309	0.920799696976919	1.0	Gene
ENSG00000131236	ENSG00000131236	CAP1	0.0907	rs12142033	rs16826787	-0.0573762112295264	0.954245512466802	0.9859896073100064	1.0	Gene
ENSG00000244694	ENSG00000244694	PTCHD4	0.097299	rs1890061	rs10485316	-2.61851466100365	0.008831349654902091	0.07697773430541524	1.0	Gene
ENSG00000272668	ENSG00000272668		0.33238	rs2795070	rs4074846	-0.315930408765662	0.752055330264802	0.9114140686815309	1.0	Gene
ENSG00000090382	ENSG00000090382	LYZ	0.10423	rs10878840	12:69734641:A:C	0.29837140130026096	0.7654197139932171	0.9170380708339068	1.0	Gene
ENSG00000183196	ENSG00000183196	CHST6	0.294456	rs10871304	rs2233805	1.4814813132359197	0.138478360868233	0.41662407826183895	1.0	Gene
ENSG00000258789	ENSG00000258789		0.14465999999999998	rs17688996	rs8017811:89000903:G:A	1.16820398212559	0.24272449461283105	0.5600350938037927	1.0	Gene
ENSG00000272663	ENSG00000272663		0.167258	rs2471403	rs12615167	0.705122371553933	0.480734085411493	0.760626664008078	1.0	Gene
ENSG00000169826	ENSG00000169826	CSGALNACT2	0.318266	rs13376880	rs715106	-0.336098537094026	0.7367965615534209	0.9041799503910296	1.0	Gene
ENSG00000119632	ENSG00000119632	IFI27L2	0.14892	rs17129021	rs878554	1.33322719410799	0.182457257719885	0.4860594762167844	1.0	Gene
ENSG00000188157	ENSG00000188157	AGRN	0.184291	rs2296716	rs7548798	-0.16215883854213198	0.8711807728100229	0.9525303210227002	1.0	Gene
ENSG00000212127	ENSG00000212127	TAS2R14	0.258408	rs3782672	12:11089355:A:G	-0.762155688046098	0.4459670894824741	0.7343160167701563	1.0	Gene
ENSG00000168071	ENSG00000168071	CCDC88B	0.275982	rs628595	rs647152	-0.00459028263509199	0.996337497217656	0.9990147956793836	1.0	Gene
ENSG00000142279	ENSG00000142279	WTIP	0.113074	rs10415555:34010189:A:G	rs10401160	-0.6243313749016569	0.532409983089385	0.7916115618437929	1.0	Gene
ENSG00000160439	ENSG00000160439	RDH13	0.275437	rs10416577	rs11669150	1.95804438618373	0.0502248046128572	0.23671969809554486	1.0	Gene
ENSG00000110395	ENSG00000110395	CBL	0.175778	rs7117266	rs11217234	-0.225904290062483	0.8212758610844789	0.9373780512182456	1.0	Gene
ENSG00000166105	ENSG00000166105	GLB1L3	0.099283	rs11223651:133841034:C:T	rs521321	0.7071363388792071	0.479481755432009	0.7590831646236864	1.0	Gene
ENSG00000152620	ENSG00000152620	NADK2	0.15298399999999998	rs6451241	rs10075150	1.9034135200347	0.0569866082358814	0.2540471695401125	1.0	Gene
ENSG00000088808	ENSG00000088808	PPP1R13B	0.217524	rs8017993:104047734:A:G	rs12886637	6.992884715900232	2.69290789446956e-12	5.24219403456741e-10	1.4153923893332007e-08	Gene
ENSG00000110455	ENSG00000110455	ACCS	0.447123	rs6485497	rs7951555	2.7426912689839305	0.00609379489658907	0.0600919061472273	1.0	Gene
ENSG00000261502	ENSG00000261502		0.157934	rs1366537	rs153349	-0.0709915748652383	0.9434044608570258	0.9820974584186868	1.0	Gene
ENSG00000142583	ENSG00000142583	SLC2A5	0.21732	rs953043	rs770041	-0.239301996833458	0.810871417136536	0.9321828889916084	1.0	Gene
ENSG00000140682	ENSG00000140682	TGFB1I1	0.07135599999999999	rs9936992	rs8048218:31540631:A:G	-0.0908762172600272	0.927590947860058	0.9753084742757824	1.0	Gene
ENSG00000175749	ENSG00000175749	EIF3KP1	0.199623	rs1990751	rs246916	0.25281435690764104	0.800411672816579	0.9282797335224932	1.0	Gene
ENSG00000226761	ENSG00000226761	TAS2R46	0.08987200000000001	rs3782672	rs10845242	-2.33641035214326	0.0194698649314236	0.13193956111025787	1.0	Gene
ENSG00000225383	ENSG00000225383	SFTA1P	0.259494	rs619030	rs7085561:10853292:C:A	1.06568339640387	0.28656678573099603	0.6108973894300258	1.0	Gene
ENSG00000048405	ENSG00000048405	ZNF800	0.636588	rs6954161:127739721:G:T	rs11563346:127008489:A:G	-1.95227778993166	0.0509052328764399	0.2377749109902925	1.0	Gene
ENSG00000157212	ENSG00000157212	PAXIP1	0.083212	rs1583830	rs7800026	0.6321426862725821	0.527293644397087	0.7873452826565596	1.0	Gene
ENSG00000224769	ENSG00000224769	MUC20P1	0.25511300000000003	rs13083065	rs2291652	-0.5190747899265661	0.603708587716886	0.8355007698025341	1.0	Gene
ENSG00000140598	ENSG00000140598	EFL1	0.093918	rs8027301	rs8034586	-2.4064452390566298	0.0161086188588614	0.1169432330416789	1.0	Gene
ENSG00000127220	ENSG00000127220	ABHD8	0.09194	rs7259703	rs6903	-0.11342175246452303	0.909696195014865	0.96800783244051	1.0	Gene
ENSG00000214796	ENSG00000214796		0.185071	rs4950914	rs6687459	-1.6599033557800702	0.0969338962752724	0.3410204543660185	1.0	Gene
ENSG00000139192	ENSG00000139192	TAPBPL	0.492432	rs4149570	rs2243750	1.3087588059176398	0.19061606494635705	0.4974568209324987	1.0	Gene
ENSG00000279696	ENSG00000279696		0.110037	rs672392	rs652961:93476766:G:A	-1.889	0.0588918287057979	0.2590254825754592	1.0	Gene
ENSG00000218672	ENSG00000218672		0.227311	rs6459960	rs1861965	1.12186287352123	0.261920748367787	0.5828346542849655	1.0	Gene
ENSG00000182165	ENSG00000182165	TP53TG1	0.413508	rs10227182	rs11976069	-1.22411759824811	0.220907868211896	0.5349675736930287	1.0	Gene
ENSG00000250312	ENSG00000250312	ZNF718	0.792218	rs6830247	rs6842197	-1.15124443409197	0.24963168975810104	0.5682219177513368	1.0	Gene
ENSG00000256667	ENSG00000256667	KLRA1P	0.114569	rs3782672	rs2305853	1.00763932048215	0.3136276451241	0.6349872506826924	1.0	Gene
ENSG00000164610	ENSG00000164610	RP9	0.246037	rs41479949:32946363:C:T	rs2893441	0.0212343495504917	0.983058713475446	0.9959438315395036	1.0	Gene
ENSG00000143013	ENSG00000143013	LMO4	0.141157	rs9988468	rs12032178	-1.52237234408097	0.127915810398921	0.39924317069876997	1.0	Gene
ENSG00000165916	ENSG00000165916	PSMC3	0.2638	rs7102325	rs7105122	-0.936475267880624	0.3490285406051189	0.6620332044101427	1.0	Gene
ENSG00000270605	ENSG00000270605		0.450203	rs12726763	rs9508	1.01062846030339	0.31219428889079703	0.6335494912780035	1.0	Gene
ENSG00000235833	ENSG00000235833		0.704978	rs2271893	rs4264593	0.6151276014452559	0.53847045525635	0.7960813062023252	1.0	Gene
ENSG00000197302	ENSG00000197302	ZNF720	0.366853	rs9936992	rs2359234:31761653:A:G	-0.8872563783570621	0.37494088515604	0.6816036046338201	1.0	Gene
ENSG00000104626	ENSG00000104626	ERI1	0.19474	rs330943	rs10107215:8840583:T:C	0.692644437417119	0.4885327158807679	0.7653215232555082	1.0	Gene
ENSG00000238021	ENSG00000238021	ARMC4P1	0.135553	rs10764690	rs17748862	-0.212403825828159	0.831792001295258	0.9414154408636146	1.0	Gene
ENSG00000128829	ENSG00000128829	EIF2AK4	0.266941	rs7183462	rs10518679	0.29873603758640005	0.765141457907574	0.9169634846255416	1.0	Gene
ENSG00000196810	ENSG00000196810	CTBP1-AS2	0.105286	rs1265922	rs1960426:1274365:C:T	1.78191450884618	0.0747631741500053	0.2992804595067996	1.0	Gene
ENSG00000101310	ENSG00000101310	SEC23B	0.599206	rs4814813:18930034:T:G	rs1022684:18487506:T:C	0.267195976647758	0.789318273747239	0.9229791514524206	1.0	Gene
ENSG00000271105	ENSG00000271105	SCML2P2	0.168399	rs803493	rs7498149	-1.4402302106555	0.149802278680996	0.4350059540040414	1.0	Gene
ENSG00000182601	ENSG00000182601	HS3ST4	0.17590899999999998	rs8049719:25773204:G:A	rs17704277	-1.11148069553055	0.266361494902302	0.5862629887799411	1.0	Gene
ENSG00000084463	ENSG00000084463	WBP11	0.05845	12:14707128:C:T	rs4764124	-1.11189767631366	0.266182147922691	0.5862629887799411	1.0	Gene
ENSG00000257433	ENSG00000257433		0.37063	12:47838778:T:C	rs7303895	-0.243726410002413	0.8074427178361541	0.9308192937612836	1.0	Gene
ENSG00000179889	ENSG00000179889	PDXDC1	0.12577	rs4985147	rs12926897	2.2789337323612	0.0226710048461633	0.14584920620738592	1.0	Gene
ENSG00000162368	ENSG00000162368	CMPK1	0.192029	rs9727862	rs6692691	-0.9934698997348952	0.32048101214046804	0.638462483814516	1.0	Gene
ENSG00000198721	ENSG00000198721	ECI2	0.343075	rs7753345:4302387:T:C	rs3177253	2.78524681922117	0.0053486991892164795	0.05448209871806554	1.0	Gene
ENSG00000271361	ENSG00000271361	HTATSF1P2	0.4286430000000001	rs6933330	rs12199818:3033627:T:G	-0.0026041003552157802	0.997922230880135	0.9990147956793836	1.0	Gene
ENSG00000072415	ENSG00000072415	MPP5	0.296428	rs8015454	rs2273836	-1.37742371556232	0.16838128484645098	0.4653060111214229	1.0	Gene
ENSG00000279095	ENSG00000279095		0.091336	rs2571101:44843754:G:A	rs10426401	1.12113902600258	0.262228689065156	0.5832000272786189	1.0	Gene
ENSG00000170419	ENSG00000170419	VSTM2A	0.182391	rs1108269:54864724:G:A	rs4279547:54419326:T:C	0.0914307240389267	0.92715034973056	0.9753084742757824	1.0	Gene
ENSG00000105875	ENSG00000105875	WDR91	0.148372	rs12531813:135057146:A:G	rs736169	-0.18466904710638105	0.853488625399069	0.9474212009782844	1.0	Gene
ENSG00000066422	ENSG00000066422	ZBTB11	0.22057	rs16844885:101973410:T:C	rs35850993	-0.8383405997565571	0.401839440014882	0.7007525204771798	1.0	Gene
ENSG00000280033	ENSG00000280033		0.09088	rs320631	rs2881782	-0.8454656583553091	0.397850898844693	0.6976553184709613	1.0	Gene
ENSG00000134533	ENSG00000134533	RERG	0.185401	12:14707128:C:T	rs11056397	-0.348653082248284	0.727349771414016	0.9001318282052064	1.0	Gene
ENSG00000140451	ENSG00000140451	PIF1	0.19878	rs4777185	rs865576	-0.188603905914663	0.8504032712812499	0.946573399799714	1.0	Gene
ENSG00000139083	ENSG00000139083	ETV6	0.082206	rs2961557	rs762721	-1.9307396569212905	0.053515256066845006	0.2448008580394581	1.0	Gene
ENSG00000188404	ENSG00000188404	SELL	0.342824	rs3917423	rs17524161	-1.49327367900333	0.135365562505392	0.41066937350407057	1.0	Gene
ENSG00000281896	ENSG00000281896		0.274401	rs6965542	rs10215566:128243751:G:A	-1.5549399199353	0.119960378788386	0.38484846785467136	1.0	Gene
ENSG00000180979	ENSG00000180979	LRRC57	0.102696	rs7183546	rs4924675	3.77310720912343	0.000161226964805443	0.003941436869848412	0.8474089270174083	Gene
ENSG00000261064	ENSG00000261064		0.322207	rs3812934	rs8037818	-0.165996403950916	0.86815978014393	0.9515206920785156	1.0	Gene
ENSG00000236427	ENSG00000236427		0.165212	rs2017850	rs17648141	-0.40742859982444	0.683693225006789	0.8756071127279929	1.0	Gene
ENSG00000111237	ENSG00000111237	VPS29	0.053301	rs4766428	12:110857694:A:G	-7.1838274404405205	6.77864121574679e-13	1.3703283934601971e-10	3.5628538229965127e-09	Gene
ENSG00000149503	ENSG00000149503	INCENP	0.225131	rs11230827	rs17707648	-0.6589999999999979	0.509895768659916	0.7783944699612311	1.0	Gene
ENSG00000204947	ENSG00000204947	ZNF425	0.250494	rs11769599	rs7796282	-1.11254221501834	0.265905089908413	0.5862629887799411	1.0	Gene
ENSG00000237037	ENSG00000237037	NDUFA6-AS1	0.13576	rs1023500:42340844:T:C	rs4467371	0.8011050506077521	0.423070832563179	0.7168472907646902	1.0	Gene
ENSG00000231170	ENSG00000231170		0.349497	rs1873036	rs3807892	-0.214257828268531	0.830346002525157	0.9411901206107882	1.0	Gene
ENSG00000166736	ENSG00000166736	HTR3A	0.145016	rs17614161	rs11214786:113836713:G:A	0.365553805901546	0.7146980502095319	0.8918454301759972	1.0	Gene
ENSG00000146729	ENSG00000146729	GBAS	0.11051500000000003	rs816398:56239415:C:T	rs816405	2.8724802573704498	0.00407263525028972	0.04487582992772069	1.0	Gene
ENSG00000202048	ENSG00000202048	SNORD114-20	0.293479	rs7142209	rs12889283	0.28924248169946504	0.772395824781428	0.920799696976919	1.0	Gene
ENSG00000116991	ENSG00000116991	SIPA1L2	0.144862	rs946132	rs9424572	0.565800312863289	0.571529533777521	0.8185175012355996	1.0	Gene
ENSG00000268658	ENSG00000268658	LINC00664	0.294583	rs488125	rs504280	-4.37778779941694	1.19889991826239e-05	0.00048102427254863533	0.06301417970387121	Gene
ENSG00000162384	ENSG00000162384	C1orf123	0.199739	rs17785382	rs2275087	3.07644675966032	0.00209483709569245	0.02849347477724198	1.0	Gene
ENSG00000276127	ENSG00000276127		0.314772	rs2255286	rs2092836	1.1110047919553898	0.266566286669333	0.5864681468120613	1.0	Gene
ENSG00000249846	ENSG00000249846		0.16283499999999998	rs2090994	rs5660:129695714:T:C	-0.32554373030959194	0.7447695914068571	0.9086241244127334	1.0	Gene
ENSG00000103479	ENSG00000103479	RBL2	0.212455	rs7193898	rs9931702	-0.15270674612471	0.878629540528672	0.9573741495716702	1.0	Gene
ENSG00000173914	ENSG00000173914	RBM4B	0.063546	rs11601870:66754609:T:C	rs503250:66372066:C:T	1.97162386311698	0.0486525609854293	0.23183849550264404	1.0	Gene
ENSG00000235963	ENSG00000235963	MCCD1P1	0.529497	rs3129063:29645613:C:A	rs3129063:29645613:C:A	-5.68434218954751	1.31317114911485e-08	1.1503379266246088e-06	6.902027559747652e-05	Gene
ENSG00000168811	ENSG00000168811	IL12A	0.2555	rs1455869	rs1353248	0.4464010444962779	0.655307578466799	0.862876813356988	1.0	Gene
ENSG00000155530	ENSG00000155530	LRGUK	0.261128	rs6467557	rs7457999	2.64205759997879	0.00824040404546561	0.07321678154728066	1.0	Gene
ENSG00000183172	ENSG00000183172	SMDT1	0.296928	rs1023500:42340844:T:C	rs133369	4.00851907496415	6.110070425863941e-05	0.00183511600904805	0.3211453015834088	Gene
ENSG00000143919	ENSG00000143919	CAMKMT	0.054106	rs6728447:44352121:T:G	rs1067350	-1.4199057202237702	0.155635130397647	0.4453011678661038	1.0	Gene
ENSG00000182118	ENSG00000182118	FAM89A	0.537355	rs1009227	rs4543780	-0.645822802131658	0.51839411907137	0.7820518188350393	1.0	Gene
ENSG00000119684	ENSG00000119684	MLH3	0.215837	rs8009761	rs175057	-0.43170358383938	0.6659568623502761	0.8675477801902959	1.0	Gene
ENSG00000110651	ENSG00000110651	CD81	0.193746	rs234868	rs2521300:2359132:C:A	1.33844088876806	0.180752757409072	0.4844550121268336	1.0	Gene
ENSG00000147316	ENSG00000147316	MCPH1	0.188856	rs6989229	rs6559162	-0.25241616242049897	0.8007194087184091	0.9282884064328321	1.0	Gene
ENSG00000102893	ENSG00000102893	PHKB	0.07813300000000001	rs12445911	rs3809676	0.576667743130396	0.564163926934456	0.8141574119909172	1.0	Gene
ENSG00000174775	ENSG00000174775	HRAS	0.19652	rs4074376	rs36002993	-0.570172583373234	0.568560649414674	0.8174403820781025	1.0	Gene
ENSG00000166924	ENSG00000166924	NYAP1	0.073671	rs1734907	rs4472444	1.45181685364389	0.14655253641516502	0.4291254213917033	1.0	Gene
ENSG00000146830	ENSG00000146830	GIGYF1	0.100312	rs1734907	rs7457868	4.108489990925451	3.98254461110655e-05	0.0013163315105317445	0.20932254475976028	Gene
ENSG00000231295	ENSG00000231295		0.39111	rs2721348	rs42333	2.2501429861002498	0.0244398701119506	0.1542216672554098	1.0	Gene
ENSG00000250934	ENSG00000250934		0.32057800000000003	rs9858948	rs6797108	-1.01077134493818	0.312125880940123	0.6335494912780035	1.0	Gene
ENSG00000116984	ENSG00000116984	MTR	0.16395	rs6684983	rs4456082:237014626:C:T	1.08333523990985	0.278659648943902	0.6007527132277066	1.0	Gene
ENSG00000113318	ENSG00000113318	MSH3	0.100786	rs401996	rs555470	0.327332257602541	0.743416597039408	0.907949971464836	1.0	Gene
ENSG00000115073	ENSG00000115073	ACTR1B	0.076847	rs2271893	rs4264593	1.12489990585307	0.260631451885966	0.5816068011463544	1.0	Gene
ENSG00000198468	ENSG00000198468	FLVCR1-AS1	0.600327	rs11119986:212769955:G:A	rs2279692	-0.326866539890533	0.743768829484596	0.9080717695170816	1.0	Gene
ENSG00000137857	ENSG00000137857	DUOX1	0.208282	rs10518985	rs2292468	-0.169803404884778	0.865164749107555	0.950731108908609	1.0	Gene
ENSG00000152404	ENSG00000152404	CWF19L2	0.077687	rs489243	rs618078	-1.01137668563879	0.31183617547871995	0.6335494912780035	1.0	Gene
ENSG00000197020	ENSG00000197020	ZNF100	0.760744	rs488125	rs6511286	-2.17015523929591	0.0299950876638059	0.1743962176559334	1.0	Gene
ENSG00000175193	ENSG00000175193	PARL	0.113146	rs10470523	rs7349550:183545282:A:G	2.97771080540733	0.00290409858441769	0.035497539906277624	1.0	Gene
ENSG00000103051	ENSG00000103051	COG4	0.330285	rs16970406	rs9934599:70676534:A:G	-1.95624715922374	0.0504360455615024	0.23711257197786814	1.0	Gene
ENSG00000185885	ENSG00000185885	IFITM1	0.110121	rs4074376	rs11246306	0.642091209079013	0.5208139634447	0.7823178964161694	1.0	Gene
ENSG00000167491	ENSG00000167491	GATAD2A	0.140176	rs4808203	rs3752151:19616026:T:C	-6.6834019596331	2.33458066092629e-11	3.9582438560737355e-09	1.2270555953828581e-07	Gene
ENSG00000135547	ENSG00000135547	HEY2	0.162077	rs576419	rs1028481	-1.35518189933696	0.17535961017104	0.4758338208874477	1.0	Gene
ENSG00000204396	ENSG00000204396	VWA7	0.09779	rs497309	rs11965547	-0.531910159422575	0.594788220531033	0.8316544389917614	1.0	Gene
ENSG00000246339	ENSG00000246339	EXTL3-AS1	0.359812	rs2874941	rs4732873	0.36610862218789897	0.7142840239332751	0.8918454301759972	1.0	Gene
ENSG00000140718	ENSG00000140718	FTO	0.11244	rs7193898	rs1420571	-1.69241113976838	0.090567609828435	0.32942792889844585	1.0	Gene
ENSG00000272163	ENSG00000272163		0.086546	rs7819850:24571141:G:A	rs2975186	-0.187078509266155	0.8515990777987931	0.9473025932085622	1.0	Gene
ENSG00000185219	ENSG00000185219	ZNF445	0.14788800000000002	rs7635417	rs7626710:44330479:C:T	-3.10688386028925	0.0018907066286549894	0.026571000107515046	1.0	Gene
ENSG00000180917	ENSG00000180917	CMTR2	0.127047	rs1465463:71359600:T:C	rs8057700	-0.8732044756514591	0.38255163577416496	0.6874409205246533	1.0	Gene
ENSG00000257086	ENSG00000257086		0.096092	rs628595	rs2001003	3.08024289163796	0.0020683184464441	0.02831010873570362	1.0	Gene
ENSG00000206503	ENSG00000206503	HLA-A	0.20795300000000005	rs3129063:29645613:C:A	rs1632953:29692305:A:G	4.14827481515556	3.3499012825980796e-05	0.001173805409422367	0.17607081141335507	Gene
ENSG00000089177	ENSG00000089177	KIF16B	0.345938	rs4814462	rs997972	0.0509471831920368	0.9593676075523492	0.9861505950298842	1.0	Gene
ENSG00000115998	ENSG00000115998	C2orf42	0.183355	rs6718012	rs6750410	1.4875155701150302	0.136878694042354	0.4134284528132765	1.0	Gene
ENSG00000167272	ENSG00000167272	POP5	0.17894100000000002	rs10774563	rs1167706	-0.282575428342474	0.777502318296794	0.920799696976919	1.0	Gene
ENSG00000250490	ENSG00000250490		0.29364	rs274674	rs4701724	-0.0839305903467057	0.933111617781864	0.9773684063494372	1.0	Gene
ENSG00000276900	ENSG00000276900		0.188574	rs17564900	rs4931550	-1.9090139422806496	0.0562602931162838	0.2525227161564369	1.0	Gene
ENSG00000249602	ENSG00000249602		0.14797000000000002	rs7546151	rs1054475	-1.54157760606045	0.123176270856711	0.3911793369494458	1.0	Gene
ENSG00000113194	ENSG00000113194	FAF2	0.087395	rs2336406	rs691141	1.76382265975395	0.0777618412076275	0.3045575539398585	1.0	Gene
ENSG00000156381	ENSG00000156381	ANKRD9	0.339706	rs1190554	rs4906205	-2.9157087248716897	0.0035488164170080798	0.040904778701303664	1.0	Gene
ENSG00000216775	ENSG00000216775		0.48145	rs9474276:52517375:C:T	rs7762854:52534078:C:T	-0.246271014400915	0.8054724462296758	0.93045344557872	1.0	Gene
ENSG00000185344	ENSG00000185344	ATP6V0A2	0.340462	rs1727302	rs882563	-1.5547363507892298	0.120008873442505	0.38484846785467136	1.0	Gene
ENSG00000164530	ENSG00000164530	PI16	0.5647409999999999	rs9470571:37355882:A:G	rs7740320	0.4934912854592921	0.621665495869994	0.8439293295794856	1.0	Gene
ENSG00000138029	ENSG00000138029	HADHB	0.296009	rs17680828:25990640:T:C	rs6546899	-0.693256882584845	0.488148356598154	0.7652113324606953	1.0	Gene
ENSG00000100714	ENSG00000100714	MTHFD1	0.161943	rs10129182:63980702:C:T	rs35020344	0.0557579800144368	0.955534609927516	0.9859896073100064	1.0	Gene
ENSG00000282995	ENSG00000282995	FRG1EP	0.334214	rs6061162	rs17247853	-0.675629758604971	0.499275742711976	0.7706881949175172	1.0	Gene
ENSG00000006071	ENSG00000006071	ABCC8	0.32513000000000003	rs4356203	rs7110037:17381032:T:C	1.5211155520779198	0.128230842372204	0.3999889065331182	1.0	Gene
ENSG00000198003	ENSG00000198003	CCDC151	0.130576	rs322129	rs444131	-0.7325327685324601	0.463843449618737	0.7495972160304728	1.0	Gene
ENSG00000257218	ENSG00000257218	GATC	0.682461	rs7952841	rs542407	0.3231019588065589	0.7466180268465759	0.9087826062807944	1.0	Gene
ENSG00000174600	ENSG00000174600	CMKLR1	0.21220100000000006	rs3764002	rs952584	-1.9026584583077	0.0570851258371326	0.25427069610166864	1.0	Gene
ENSG00000132196	ENSG00000132196	HSD17B7	0.13087200000000002	rs2815286:163135039:G:A	rs6673329	0.124748184317403	0.900722909749936	0.9665654687141004	1.0	Gene
ENSG00000271976	ENSG00000271976		0.187312	rs13080668:53443354:T:C	rs3733079	2.5561637440524	0.0105833303624081	0.08759997540916059	1.0	Gene
ENSG00000153904	ENSG00000153904	DDAH1	0.075603	rs2284800:85815610:T:C	rs233109	2.49735794973136	0.0125122584075758	0.09904281655153374	1.0	Gene
ENSG00000100024	ENSG00000100024	UPB1	0.139795	rs12157657:24014229:C:T	rs5760446:24878804:T:C	0.654811408607836	0.5125891843833379	0.7797132561956697	1.0	Gene
ENSG00000106603	ENSG00000106603	COA1	0.085462	rs6463197	rs10233697	0.782174679489481	0.43411192297409706	0.7261043338875707	1.0	Gene
ENSG00000273329	ENSG00000273329		0.232624	rs12531444	rs3736626	-0.143480111180511	0.885911017702947	0.9590830708644056	1.0	Gene
ENSG00000172456	ENSG00000172456	FGGY	0.243124	rs3015323	rs835401	1.31191719690397	0.189548074470486	0.495635748531984	1.0	Gene
ENSG00000231784	ENSG00000231784	DBIL5P	0.406058	rs4239042	rs1064245	0.281506933999079	0.778321610475187	0.920799696976919	1.0	Gene
ENSG00000267481	ENSG00000267481		0.127381	rs4808203	rs248933	2.39393515797137	0.0166686953036652	0.12001460618638946	1.0	Gene
ENSG00000162407	ENSG00000162407	PLPP3	0.124904	rs7535298:56047603:T:C	rs6588634	1.4676070912706	0.14221098067028	0.421817671784984	1.0	Gene
ENSG00000146648	ENSG00000146648	EGFR	0.20900700000000005	rs1108269:54864724:G:A	rs7790662	-2.7077321078889702	0.00677446811314308	0.06457068786023057	1.0	Gene
ENSG00000269176	ENSG00000269176		0.08296	rs11605665	rs493851:62617311:G:A	-1.23978537421576	0.215054789330976	0.5281906414596308	1.0	Gene
ENSG00000161180	ENSG00000161180	CCDC116	0.112506	rs5749696	rs11089629	-1.34833011580406	0.17755223000852302	0.4793089475730852	1.0	Gene
ENSG00000182934	ENSG00000182934	SRPRA	0.220822	rs7938935	rs529328	2.09268374600648	0.0363773951588919	0.19772449736828934	1.0	Gene
ENSG00000260948	ENSG00000260948		0.092841	rs1389724	rs7521484	0.470033314063961	0.6383312164967839	0.8532156767187336	1.0	Gene
ENSG00000256581	ENSG00000256581	NLRP9P1	0.181673	12:129026071:T:C	rs470544	1.7593678636641898	0.0785150466490695	0.3063660617576164	1.0	Gene
ENSG00000115956	ENSG00000115956	PLEK	0.274305	rs1822469	rs7581872	-1.7987524028034698	0.072057855527138	0.2923891394093391	1.0	Gene
ENSG00000197580	ENSG00000197580	BCO2	0.23517800000000005	rs7942468:112265352:A:G	rs11214127	0.459031992097665	0.646211192386076	0.8570048898760222	1.0	Gene
ENSG00000170037	ENSG00000170037	CNTROB	0.226901	rs9902772:7823486:T:C	rs9897629	3.01993426688738	0.0025282955082330198	0.032098360365393125	1.0	Gene
ENSG00000168970	ENSG00000168970	JMJD7-PLA2G4B	0.232844	rs1002774:42261781:G:A	rs12708402	0.750417908027704	0.45300304870085	0.7405148910218051	1.0	Gene
ENSG00000225706	ENSG00000225706	PTPRD-AS1	0.342783	rs12336488	rs2217711	-1.4902209642341	0.136166145855312	0.4122634001241474	1.0	Gene
ENSG00000240137	ENSG00000240137	ERICH6-AS1	0.354515	rs13068389:150245053:C:T	rs7648424	1.27295479607239	0.203034083001128	0.5156780484491119	1.0	Gene
ENSG00000177359	ENSG00000177359		0.103655	rs10843760	rs35029	-1.27403789275237	0.202649987308275	0.5156780484491119	1.0	Gene
ENSG00000120539	ENSG00000120539	MASTL	0.535958	rs10764690	rs7900024	2.23055272280926	0.025710771409696	0.15964154333415798	1.0	Gene
ENSG00000268297	ENSG00000268297	CLEC4GP1	0.437626	rs8111372	rs4239552	0.504891437300403	0.6136350885721391	0.8398732164967934	1.0	Gene
ENSG00000233517	ENSG00000233517		0.18946	rs41276	rs4513881:29025410:T:C	-0.799205774079277	0.424171104418538	0.7173241070861762	1.0	Gene
ENSG00000275454	ENSG00000275454		0.054879	rs8043292	rs7166281	1.59455094732704	0.110812689236164	0.3679955230837188	1.0	Gene
ENSG00000258536	ENSG00000258536		0.178081	rs10149831	rs2121704:42230865:T:G	-0.0756045993079789	0.939733677221668	0.9801097003246536	1.0	Gene
ENSG00000249863	ENSG00000249863		0.21700100000000005	rs17577389:38188921:C:A	rs11734812	-2.49972785061346	0.0124288745302201	0.09853116822147336	1.0	Gene
ENSG00000105852	ENSG00000105852	PON3	0.139577	rs1873036	rs978903	1.75430053584669	0.0793790240195732	0.3072859970607624	1.0	Gene
ENSG00000166435	ENSG00000166435	XRRA1	0.805623	rs7925747	rs2119028	-2.42550565765793	0.0152870774689107	0.11269127514248894	1.0	Gene
ENSG00000237438	ENSG00000237438	CECR7	0.627492	rs165645:17317346:C:T	rs5748829	-1.11972620564738	0.262830454233102	0.5839120279660279	1.0	Gene
ENSG00000174564	ENSG00000174564	IL20RB	0.042967	rs900818	rs9845460	-2.90842381923729	0.00363255668545959	0.04159633537859609	1.0	Gene
ENSG00000269940	ENSG00000269940		0.250051	rs8017993:104047734:A:G	rs3212136	4.59332078647984	4.3624767364631005e-06	0.0002065691687103609	0.022929177726850058	Gene
ENSG00000159625	ENSG00000159625	DRC7	0.153756	rs247052	rs11643127:57919034:C:T	0.109615545510219	0.912714281420069	0.9701165345083688	1.0	Gene
ENSG00000184731	ENSG00000184731	FAM110C	0.195542	rs2667215	rs6758948	3.05793421821065	0.00222868493825077	0.02973088333869555	1.0	Gene
ENSG00000258072	ENSG00000258072		0.402358	rs6539349	rs4402352	1.51913440317285	0.128728668611174	0.40082812927744704	1.0	Gene
ENSG00000215012	ENSG00000215012	C22orf29	0.244178	rs8137258	rs11913285	-1.47022857805736	0.141499857188564	0.4206579464836496	1.0	Gene
ENSG00000168214	ENSG00000168214	RBPJ	0.147075	rs4692549	rs4618302:26441638:C:T	-2.32843675763026	0.0198889237403873	0.1335072582113354	1.0	Gene
ENSG00000230970	ENSG00000230970	HHATL-AS1	0.116067	rs4682937	rs9836162	-0.7299540814008941	0.465418253037251	0.7503605748644301	1.0	Gene
ENSG00000144749	ENSG00000144749	LRIG1	0.116848	rs1598705	rs13073932	-1.56157675223722	0.118387729669641	0.3824391989301264	1.0	Gene
ENSG00000130517	ENSG00000130517	PGPEP1	0.419891	rs4808801	rs10423237:18449769:C:T	1.52761361019795	0.126608500558261	0.3970490924428519	1.0	Gene
ENSG00000124786	ENSG00000124786	SLC35B3	0.090627	rs12662470	rs3823110	0.3429799052075481	0.7316135775838929	0.9025581916596516	1.0	Gene
ENSG00000183542	ENSG00000183542	KLRC4	0.104498	rs3782672	rs10772294	0.6451032244800811	0.5188602944110949	0.7820518188350393	1.0	Gene
ENSG00000116183	ENSG00000116183	PAPPA2	0.258524	rs227992	rs613965:176122603:G:A	-0.579058322130735	0.562549820935042	0.8128842258913226	1.0	Gene
ENSG00000215237	ENSG00000215237		0.489641	rs1318729	rs9886740:15012361:G:A	-0.494803971472159	0.620738500693461	0.843921769178694	1.0	Gene
ENSG00000146733	ENSG00000146733	PSPH	0.168946	rs816398:56239415:C:T	rs10239528	2.36558229368331	0.0180017420294384	0.12734475922843638	1.0	Gene
ENSG00000152377	ENSG00000152377	SPOCK1	0.077521	rs10041787	rs17171413:136787398:T:C	3.26298063881043	0.0011024705138620301	0.017666417746520825	1.0	Gene
ENSG00000186446	ENSG00000186446	ZNF501	0.210525	rs4535266	rs10514710	-0.4234457720136901	0.671970055497728	0.8701341738595857	1.0	Gene
ENSG00000241170	ENSG00000241170		0.327393	rs7947106	rs2119028	2.33480044718175	0.0195538478361622	0.13193956111025787	1.0	Gene
ENSG00000254719	ENSG00000254719		0.066631	rs1531479	rs16907122:9851276:G:A	-0.800271539613921	0.42355348879074106	0.7172026859162807	1.0	Gene
ENSG00000125872	ENSG00000125872	LRRN4	0.241753	rs2144938	rs1884641	-0.0644658471833688	0.948599300523786	0.98495415321079	1.0	Gene
ENSG00000130312	ENSG00000130312	MRPL34	0.314116	rs7259703	rs6903	-0.225411631174882	0.8216590640953191	0.9376118195581844	1.0	Gene
ENSG00000245498	ENSG00000245498		0.649805	rs11219769:124620147:G:T	rs558814:124675214:A:G	-1.66480057701309	0.095952548794773	0.3384742258156557	1.0	Gene
ENSG00000229657	ENSG00000229657		0.210364	rs2242000	rs12737855	-1.54	0.123560353423624	0.3915167774121205	1.0	Gene
ENSG00000038382	ENSG00000038382	TRIO	0.105785	rs3845281	rs30624	-0.179951025331452	0.8571910165662131	0.9480558355564088	1.0	Gene
ENSG00000152977	ENSG00000152977	ZIC1	0.097182	rs3852000	rs2651316:147059334:G:A	-0.4065278233026721	0.6843548177532989	0.8761479952132281	1.0	Gene
ENSG00000230074	ENSG00000230074		0.38015	rs9608	rs4878585:34674762:G:A	3.02796610205508	0.00246205703246042	0.031651198903844824	1.0	Gene
ENSG00000196126	ENSG00000196126	HLA-DRB1	0.6270180000000001	rs1150752	rs9271055	3.60990163934646	0.000306313137711618	0.006793172370515883	1.0	Gene
ENSG00000214293	ENSG00000214293	APTR	0.40294	rs3779312:77711756:C:T	rs10499835	-0.0439695346217487	0.9649286882215	0.9878584311048312	1.0	Gene
ENSG00000213853	ENSG00000213853	EMP2	0.16960999999999998	rs11640629	rs4780972:10757882:T:C	-0.298946572772942	0.764980811073409	0.9169634846255416	1.0	Gene
ENSG00000112599	ENSG00000112599	GUCA1B	0.313406	rs7749023	rs13203733	1.19019319973685	0.233970465357758	0.5504694565444835	1.0	Gene
ENSG00000114268	ENSG00000114268	PFKFB4	0.083871	rs4558783	rs9843316	0.123903258152221	0.901391873197121	0.9665654687141004	1.0	Gene
ENSG00000009790	ENSG00000009790	TRAF3IP3	0.071146	rs9429816:209732278:T:C	rs7532324	0.9340870162594892	0.350259008831987	0.6631705152813125	1.0	Gene
ENSG00000042429	ENSG00000042429	MED17	0.10239	rs672392	rs7310	-2.19671729030826	0.0280406432317162	0.1672890134232694	1.0	Gene
ENSG00000134330	ENSG00000134330	IAH1	0.15120999999999998	rs17522184:9460990:C:T	rs4669386:9503165:G:A	0.635424917484819	0.525151321162545	0.7857088938315789	1.0	Gene
ENSG00000177707	ENSG00000177707	NECTIN3	0.62493	rs6438013	rs16857389	-1.00854198161884	0.313194344189091	0.6345988716491373	1.0	Gene
ENSG00000145075	ENSG00000145075	CCDC39	0.080201	rs1805579	rs1980215	1.80349552011894	0.0713104283724292	0.2917925386259546	1.0	Gene
ENSG00000226578	ENSG00000226578		0.281563	rs1135546:38062772:T:C	rs1208683:38093723:G:A	-0.943197485802606	0.345579899165094	0.6597776789000124	1.0	Gene
ENSG00000255020	ENSG00000255020		0.238494	rs17744726	rs11250129	1.74517353974952	0.0809546656568815	0.3096781096743589	1.0	Gene
ENSG00000213699	ENSG00000213699	SLC35F6	0.120403	rs4665352	rs6756245	2.9249155314155697	0.0034454973328301108	0.040154177342250685	1.0	Gene
ENSG00000103599	ENSG00000103599	IQCH	0.140774	rs266304:67312334:C:T	rs8031500	1.11878600931879	0.263231441732505	0.5840204549371238	1.0	Gene
ENSG00000260855	ENSG00000260855		0.428663	rs12760011	rs6680122	-0.167788186710725	0.8667499163811091	0.9510090951993578	1.0	Gene
ENSG00000120645	ENSG00000120645	IQSEC3	0.143076	rs2291928	rs4980806	0.6764319277931421	0.498766451832507	0.7705934308148947	1.0	Gene
ENSG00000165895	ENSG00000165895	ARHGAP42	0.228348	rs10894995:100507404:G:A	rs492237	0.997146823514117	0.31869324801394605	0.6372263053823829	1.0	Gene
ENSG00000168255	ENSG00000168255	POLR2J3	0.258459	rs12669274	rs2410988	0.144510403749587	0.8850974416787679	0.9584476140894274	1.0	Gene
ENSG00000197992	ENSG00000197992	CLEC9A	0.172074	12:10036013:T:G	rs11053603	-1.33703236178728	0.181212073588107	0.484954510579985	1.0	Gene
ENSG00000270049	ENSG00000270049		0.150574	rs7187289	rs34123523	-2.86269984648251	0.00420048271331979	0.045899661416234534	1.0	Gene
ENSG00000135454	ENSG00000135454	B4GALNT1	0.118458	rs324015	rs774898	-1.19419292976546	0.232402508131515	0.5486934068289863	1.0	Gene
ENSG00000134686	ENSG00000134686	PHC2	0.141188	rs12751707	rs12748225	-0.920928165861444	0.35708793227798497	0.6664965099620345	1.0	Gene
ENSG00000131238	ENSG00000131238	PPT1	0.188104	rs12127002	rs12402428:40503725:T:C	-1.47464604866371	0.140307727874769	0.4187719578136206	1.0	Gene
ENSG00000264968	ENSG00000264968		0.044202	rs12452065	rs12603111:39625398:T:C	-0.21211507883982506	0.8320172561475941	0.9414154408636146	1.0	Gene
ENSG00000233273	ENSG00000233273	AMMECR1LP1	0.095566	rs12867610	rs7330499	1.3063720887828898	0.191426052784706	0.4978403431154947	1.0	Gene
ENSG00000180822	ENSG00000180822	PSMG4	0.141837	rs6933330	rs1127485	-2.27990597476138	0.0226132656337175	0.14565603452306272	1.0	Gene
ENSG00000077420	ENSG00000077420	APBB1IP	0.077214	rs16926263	rs2992333	1.0951823146038	0.27343677208843803	0.5951071114272589	1.0	Gene
ENSG00000183044	ENSG00000183044	ABAT	0.180368	rs4985012	rs1379	0.249282080081983	0.803142591897922	0.9289871177410824	1.0	Gene
ENSG00000251661	ENSG00000251661		0.160545	rs4074376	rs11823172	-0.094724506572603	0.924533652067922	0.9740992037094544	1.0	Gene
ENSG00000106624	ENSG00000106624	AEBP1	0.255013	rs217384:44604017:T:G	rs17769733	-1.3808596432882898	0.167322120574308	0.4636341432733115	1.0	Gene
ENSG00000187049	ENSG00000187049	TMEM216	0.133989	rs1692120	rs2943805	-1.8836187360621897	0.059616565666549	0.2613383395691256	1.0	Gene
ENSG00000272995	ENSG00000272995		0.077611	rs1379659	rs9291412	0.26368728101636	0.792020897049662	0.92421913724415	1.0	Gene
ENSG00000279838	ENSG00000279838		0.037855	rs234123	rs6687774	-0.8614645274609041	0.3889822499904121	0.6928107612271616	1.0	Gene
ENSG00000177112	ENSG00000177112	MRVI1-AS1	0.685552	rs16908503:10912861:A:G	rs1462941	-1.40839506120978	0.159014120842866	0.4507602504127725	1.0	Gene
ENSG00000164744	ENSG00000164744	SUN3	0.074366	rs2053986	rs12535580	-0.0133444799513122	0.989352961471331	0.9969777104025656	1.0	Gene
ENSG00000170624	ENSG00000170624	SGCD	0.542976	rs1394608:155783294:C:T	rs3797577	-0.0607171001569264	0.951584512850919	0.9855325391659276	1.0	Gene
ENSG00000201998	ENSG00000201998	SNORA23	0.267812	rs7395347	rs7927350	-0.921726097179822	0.356671464402785	0.6660434897913536	1.0	Gene
ENSG00000253540	ENSG00000253540	FAM86HP	0.175534	rs2090994	rs6777871	-0.107188664655612	0.914639307913653	0.9709844884657968	1.0	Gene
ENSG00000246067	ENSG00000246067	RAB30-AS1	0.359031	rs11233649	rs17144566	0.20481770134294294	0.8377145565194208	0.94245056851007	1.0	Gene
ENSG00000250342	ENSG00000250342	SNRPCP16	0.080581	rs7699356	rs6854838	0.0479999999999999	0.961716242608477	0.9861505950298842	1.0	Gene
ENSG00000165733	ENSG00000165733	BMS1	0.068174	rs13376880	rs624804	0.24034793301513505	0.810060538636028	0.9316531638344372	1.0	Gene
ENSG00000255200	ENSG00000255200		0.191761	rs1784223	rs3953797	0.8615244952427878	0.388949236056894	0.6928107612271616	1.0	Gene
ENSG00000153029	ENSG00000153029	MR1	0.482053	rs17373425	rs3747956	0.049073577910263	0.960860659803372	0.9861505950298842	1.0	Gene
ENSG00000180773	ENSG00000180773	SLC36A4	0.15297	rs7121713	rs12361930:92859478:T:C	-0.9809708810262328	0.326607101347542	0.6424576813932189	1.0	Gene
ENSG00000136100	ENSG00000136100	VPS36	0.196533	rs7331858	rs7981050	0.441044662441995	0.659180663901088	0.8644345233193909	1.0	Gene
ENSG00000196263	ENSG00000196263	ZNF471	0.174006	rs6509989	rs9646635:56996950:T:C	1.02227953130291	0.306648618135462	0.6281157977084911	1.0	Gene
ENSG00000248360	ENSG00000248360	LINC00504	0.196615	rs1354080:14582038:A:C	rs10021661:14914978:A:G	1.68472041247559	0.0920425263240277	0.33093916949617114	1.0	Gene
ENSG00000197016	ENSG00000197016	ZNF470	0.129026	rs6509989	rs8109617	-2.7872165180969604	0.0053162945292027294	0.054257172903863185	1.0	Gene
ENSG00000130396	ENSG00000130396	MLLT4	0.14343	rs4710207	rs2268946	-0.622203347230156	0.533808165346485	0.7925428066988714	1.0	Gene
ENSG00000170236	ENSG00000170236	USP50	0.085974	rs8033713	rs531366	-0.8346503830213101	0.403914585605942	0.7018998810420153	1.0	Gene
ENSG00000248544	ENSG00000248544		0.325337	rs4512122:157588362:C:A	rs3734031	-0.30362726155505	0.7614118797960531	0.9155755754308064	1.0	Gene
ENSG00000075234	ENSG00000075234	TTC38	0.518814	rs9616084	rs6008552:46688208:C:A	1.35785410978886	0.174509981290966	0.474999721214561	1.0	Gene
ENSG00000243335	ENSG00000243335	KCTD7	0.21625100000000005	rs1015680	rs2659915	1.10713159914403	0.268237035358297	0.5891574834280021	1.0	Gene
ENSG00000168813	ENSG00000168813	ZNF507	0.404882	rs8112050	rs741446	0.488734298649709	0.625029817978755	0.8456603254995827	1.0	Gene
ENSG00000166441	ENSG00000166441	RPL27A	0.118411	rs4758302:8193949:T:C	rs2653565	0.662554227018202	0.5076160939573819	0.7771052592362854	1.0	Gene
ENSG00000275400	ENSG00000275400		0.089994	rs1015680	rs12537474:66305022:A:G	0.7883367931772159	0.43049973164378097	0.7229094535206749	1.0	Gene
ENSG00000127364	ENSG00000127364	TAS2R4	0.051672	rs975494	rs2366501	-0.450348254106886	0.6524593502655159	0.8612622810241416	1.0	Gene
ENSG00000182993	ENSG00000182993	C12orf60	0.365862	12:14707128:C:T	rs2075268	0.7816923546848449	0.434395395834096	0.7261043338875707	1.0	Gene
ENSG00000259940	ENSG00000259940		0.107955	rs9889183	rs9788909	-0.880652526015302	0.37850591947414	0.6853004177595866	1.0	Gene
ENSG00000144746	ENSG00000144746	ARL6IP5	0.319458	rs981054	rs7038	-0.47012660996338	0.6382645636859949	0.8532156767187336	1.0	Gene
ENSG00000049192	ENSG00000049192	ADAMTS6	0.238128	rs7708044	rs261253:64857063:A:G	2.1119988013793	0.0346865521046328	0.1923127825547996	1.0	Gene
ENSG00000092439	ENSG00000092439	TRPM7	0.1233	rs8033713	rs3131584	0.709837979286297	0.47780461433594	0.7580262761695444	1.0	Gene
ENSG00000114841	ENSG00000114841	DNAH1	0.09699	rs2710323	rs11714402	1.7277125209899398	0.0840397776080909	0.31641337471928777	1.0	Gene
ENSG00000154316	ENSG00000154316	TDH	0.124909	rs17744726	rs2736277:11218893:A:G	-1.50529588325414	0.132248023130116	0.40660410266714936	1.0	Gene
ENSG00000273014	ENSG00000273014		0.092862	rs41479949:32946363:C:T	rs7801939	1.77791120013623	0.0754184404291131	0.2996856103735741	1.0	Gene
ENSG00000114670	ENSG00000114670	NEK11	0.097821	rs13076135	rs12639350	-2.65797205694862	0.00786124107102342	0.0713532124543619	1.0	Gene
ENSG00000112584	ENSG00000112584	FAM120B	0.251375	rs9356590	rs727619	2.03232062782344	0.0421212075214259	0.2139227918402921	1.0	Gene
ENSG00000172469	ENSG00000172469	MANEA	0.239311	rs4374804	rs9387601	0.00200020085171	0.998404071686082	0.9990147956793836	1.0	Gene
ENSG00000203706	ENSG00000203706	SERTAD4-AS1	0.130799	rs9429816:209732278:T:C	rs4844997	-0.5643889569190339	0.572489452677337	0.8194456871656	1.0	Gene
ENSG00000257585	ENSG00000257585	LINC00609	0.156865	rs11156875	rs1742868	-1.8808568911206496	0.0599913887190246	0.2618893181953433	1.0	Gene
ENSG00000273749	ENSG00000273749	CYFIP1	0.13813699999999998	rs11636068	rs8028440	0.394089322201436	0.6935150940989971	0.8815729341496806	1.0	Gene
ENSG00000255495	ENSG00000255495		0.111091	rs4831364:12613884:T:C	rs4367597	3.4696559531426696	0.000521125430692846	0.010335982127251316	1.0	Gene
ENSG00000259433	ENSG00000259433		0.4370979999999999	rs1720725	rs12908818	0.8594223926401571	0.390107519836073	0.6929385347274079	1.0	Gene
ENSG00000188672	ENSG00000188672	RHCE	0.353214	rs4636398	rs9689	0.20179449812876	0.8400773829284699	0.94347152236582	1.0	Gene
ENSG00000134262	ENSG00000134262	AP4B1	0.102363	rs773568	rs3827733	-0.687135509072674	0.491997339518561	0.7663815657911951	1.0	Gene
ENSG00000103510	ENSG00000103510	KAT8	0.379511	rs9936992	rs1978487	-1.1694840711908998	0.242208655237038	0.5598279208117289	1.0	Gene
ENSG00000127527	ENSG00000127527	EPS15L1	0.073159	rs2124902	rs8112401	-0.19632960699520105	0.844352189276548	0.9436548673301736	1.0	Gene
ENSG00000060982	ENSG00000060982	BCAT1	0.264443	rs17284897	rs2046524	-2.00720426995321	0.0447279171620965	0.22119976274460004	1.0	Gene
ENSG00000138592	ENSG00000138592	USP8	0.127405	rs8033476:49952940:A:G	rs11070784	1.01575766040466	0.309744802639933	0.6310149932850728	1.0	Gene
ENSG00000170962	ENSG00000170962	PDGFD	0.08430499999999999	rs1121555	rs11226074:103786124:C:T	0.812601154852952	0.416446769234151	0.7101163095496815	1.0	Gene
ENSG00000259556	ENSG00000259556		0.101138	rs12148492:51653193:G:T	rs2554327:52153178:G:A	-0.259	0.795635240492644	0.9262145789655232	1.0	Gene
ENSG00000235387	ENSG00000235387	LINC00961	0.127527	rs10814385	rs10814289	-0.420034259280286	0.6744604266040021	0.8720698652473887	1.0	Gene
ENSG00000126602	ENSG00000126602	TRAP1	0.132397	rs7204987	rs4786427	-0.9131205912721128	0.361179121747316	0.6706234711823256	1.0	Gene
ENSG00000255031	ENSG00000255031		0.065734	rs676318	rs2075609	2.36280575675888	0.0181371731460544	0.12770387781583745	1.0	Gene
ENSG00000128262	ENSG00000128262	POM121L9P	0.285185	rs17545261	rs5760273	0.8458275860403749	0.397648933935015	0.6976553184709613	1.0	Gene
ENSG00000213199	ENSG00000213199	ASIC3	0.107121	rs2303933	rs7809085	-1.85077106956699	0.0642024947668397	0.2733339677151596	1.0	Gene
ENSG00000170364	ENSG00000170364	SETMAR	0.174663	rs733018	rs4685744	1.27273646268731	0.203111574158735	0.5156780484491119	1.0	Gene
ENSG00000265018	ENSG00000265018	AGAP12P	0.078579	rs17173563:48331883:T:C	rs1902715	0.496264181554697	0.619708033910058	0.8431751038651993	1.0	Gene
ENSG00000185615	ENSG00000185615	PDIA2	0.128098	rs7195617	rs12445857:386423:G:A	-1.28684379434504	0.198148738969841	0.5087173680445723	1.0	Gene
ENSG00000179859	ENSG00000179859		0.16865	rs9902772:7823486:T:C	rs7406118	-1.31059587916162	0.189994332199429	0.4963271421670968	1.0	Gene
ENSG00000243696	ENSG00000243696		0.208249	rs1080500	rs6445539	-5.381828090236219	7.37331646933625e-08	5.237047481463694e-06	0.0003875415136283133	Gene
ENSG00000276840	ENSG00000276840	PMS2P10	0.11816	rs10277880:75260671:G:A	rs17207196	-1.27550474018826	0.202130647438382	0.5150035088881515	1.0	Gene
ENSG00000131127	ENSG00000131127	ZNF141	0.247445	rs9332466	rs2280249:421086:C:T	0.372157013911005	0.709775949001961	0.8901609127864618	1.0	Gene
ENSG00000029153	ENSG00000029153	ARNTL2	0.163495	rs2881007	rs10506018	0.685249244100249	0.493186654206569	0.7669243530455175	1.0	Gene
ENSG00000141994	ENSG00000141994	DUS3L	0.250096	rs4807846	rs35415311	0.15091410341462302	0.8800434749940741	0.9573741495716702	1.0	Gene
ENSG00000128268	ENSG00000128268	MGAT3	0.097972	rs5757721	rs738289	-3.9324632162323914	8.40798486911283e-05	0.002385221706001678	0.4419236847205704	Gene
ENSG00000188385	ENSG00000188385	JAKMIP3	0.111174	rs2281842	rs10764930:131953466:C:T	0.20811387993644	0.835140049806155	0.94245056851007	1.0	Gene
ENSG00000130770	ENSG00000130770	ATPIF1	0.151597	rs12726763	rs905909	1.30782599300759	0.190932335752334	0.4975410791840692	1.0	Gene
ENSG00000065268	ENSG00000065268	WDR18	0.473894	rs1046040	rs2285899	-0.864010848075355	0.387581931309092	0.6921232089393389	1.0	Gene
ENSG00000203663	ENSG00000203663	OR2L2	0.30795700000000004	rs11587369	rs6701018	-0.26884061546574	0.788052336903757	0.9228510165845769	1.0	Gene
ENSG00000110031	ENSG00000110031	LPXN	0.121688	rs10896734	rs10792166:58155086:G:A	-1.2613850571366398	0.207170149401375	0.5182018482962881	1.0	Gene
ENSG00000177738	ENSG00000177738		0.095288	rs4410646	rs13154178	-1.9314573537913	0.0534265183266183	0.2446078225824964	1.0	Gene
ENSG00000128833	ENSG00000128833	MYO5C	0.171525	rs930920	rs3751624	-0.403274427022622	0.686746352415624	0.8775927129337515	1.0	Gene
ENSG00000100036	ENSG00000100036	SLC35E4	0.147551	rs2299825	rs5753257:31026777:C:T	-0.647537227491791	0.517284308867925	0.7812776802901763	1.0	Gene
ENSG00000197847	ENSG00000197847	SLC22A20	0.085991	rs1784223	rs1783541	0.0363499454927596	0.97100332548647	0.9912588475087584	1.0	Gene
ENSG00000143740	ENSG00000143740	SNAP47	0.164251	rs4233226	rs3010183:227778022:C:T	-1.8828094568509	0.0597261950065259	0.2613829150327229	1.0	Gene
ENSG00000223476	ENSG00000223476	VN1R42P	0.069698	rs17710392	rs6956221	-0.113278840054438	0.909809492438379	0.96800783244051	1.0	Gene
ENSG00000254860	ENSG00000254860	TMEM9B-AS1	0.6858529999999999	rs7395347	rs2653569	-0.618363553569809	0.536335717031674	0.7945266428180605	1.0	Gene
ENSG00000066923	ENSG00000066923	STAG3	0.186908	rs1734907	rs1727133	-2.00513530072831	0.0449485845170265	0.22141495803326267	1.0	Gene
ENSG00000259905	ENSG00000259905	PWRN1	0.214389	rs2030101	rs6576326	-0.23345446960241695	0.8154085207778309	0.9343333737101108	1.0	Gene
ENSG00000221968	ENSG00000221968	FADS3	0.081044	rs1692120	rs7925523	0.463841678952986	0.6427611797582551	0.8548463463586511	1.0	Gene
ENSG00000188493	ENSG00000188493	C19orf54	0.096581	rs7250408	rs2604885	0.434458714139046	0.6639553691807211	0.8665878868671144	1.0	Gene
ENSG00000127463	ENSG00000127463	EMC1	0.182494	rs2745327	rs710865	0.93442465889505	0.350084882739428	0.6630796914156517	1.0	Gene
ENSG00000259448	ENSG00000259448		0.131186	rs1465778	rs8024893:31540989:A:G	0.915716030446976	0.359815854891861	0.6694485427651757	1.0	Gene
ENSG00000150456	ENSG00000150456	EEF1AKMT1	0.07145900000000001	rs7336556	rs9506528	-0.8888911341918879	0.374061590673781	0.6810022484796182	1.0	Gene
ENSG00000164976	ENSG00000164976	KIAA1161	0.076309	rs7024727	rs7043224	-0.14300000000000002	0.886290181193034	0.9592959621809282	1.0	Gene
ENSG00000278879	ENSG00000278879		0.540092	rs7925747	rs2119028	-2.2918201435787995	0.0219160238087123	0.14221064338097758	1.0	Gene
ENSG00000104738	ENSG00000104738	MCM4	0.475187	rs1077262	rs1077262	-0.38288182457751	0.7018073882518611	0.8856421687039092	1.0	Gene
ENSG00000135632	ENSG00000135632	SMYD5	0.118803	rs11899902	rs11559241	-0.512708080814718	0.608155536234157	0.8364052088764725	1.0	Gene
ENSG00000125388	ENSG00000125388	GRK4	0.208367	rs1263446	rs3021140	0.365701655648877	0.714587710556296	0.8918454301759972	1.0	Gene
ENSG00000176533	ENSG00000176533	GNG7	0.137429	rs10423135	rs8102656	0.9286873213276692	0.35305115326653497	0.6646263830834197	1.0	Gene
ENSG00000164494	ENSG00000164494	PDSS2	0.14777300000000002	rs710097	rs9398120:107495101:T:G	-0.168582843159183	0.8661247765721709	0.9508988097509568	1.0	Gene
ENSG00000140403	ENSG00000140403	DNAJA4	0.17064200000000002	rs2656073:78742276:T:G	rs41422846:78548078:T:C	-0.115231722631558	0.908261455121187	0.967818010726606	1.0	Gene
ENSG00000232559	ENSG00000232559		0.105855	rs1015680	rs10479728	0.0313200797643791	0.975014276926322	0.9920258966556484	1.0	Gene
ENSG00000234690	ENSG00000234690		0.156853	rs11884600:47384601:A:G	rs1421	-1.15426901191471	0.24838989681082	0.5671317539694483	1.0	Gene
ENSG00000277977	ENSG00000277977		0.15300999999999998	rs17778649:52381616:G:A	rs4802926	1.75225232569298	0.0797304297501785	0.3079148899836517	1.0	Gene
ENSG00000163576	ENSG00000163576	EFHB	0.69108	rs9835991	rs1133328	1.05766444862671	0.290208448720514	0.6124917973038598	1.0	Gene
ENSG00000146433	ENSG00000146433	TMEM181	0.215909	rs7739151:158077658:G:T	rs4709221:159007004:A:G	-1.2699680905326698	0.204095996777221	0.5163108528843768	1.0	Gene
ENSG00000251364	ENSG00000251364		0.1363	rs1388535:6943254:C:T	rs7943470	0.0359709961939879	0.9713054856656372	0.9912588475087584	1.0	Gene
ENSG00000125871	ENSG00000125871	MGME1	0.205744	rs13042529	rs7268634	-0.6258591700445799	0.531407317391458	0.7909997724044326	1.0	Gene
ENSG00000166682	ENSG00000166682	TMPRSS5	0.599638	rs2514218:113392994:C:T	rs4938050	0.444199909895688	0.6568980573940411	0.8629663945054127	1.0	Gene
ENSG00000255250	ENSG00000255250		0.210961	rs17149664	rs7105597	-0.230849360465579	0.8174318326175251	0.9347688602470596	1.0	Gene
ENSG00000005189	ENSG00000005189		0.088939	rs151328	rs1059676	-2.22805253795579	0.0258770117412701	0.16009924001569953	1.0	Gene
ENSG00000059728	ENSG00000059728	MXD1	0.06904500000000001	rs6718012	rs4425101:70346527:C:T	1.1743793203039898	0.24024312463277805	0.5567539078791364	1.0	Gene
ENSG00000203965	ENSG00000203965	EFCAB7	0.25136	rs10489494	rs217448	0.201933446843774	0.8399687538615159	0.94347152236582	1.0	Gene
ENSG00000170322	ENSG00000170322	NFRKB	0.212837	rs513461:130070899:A:G	rs692315	-1.45679017020258	0.145174310122589	0.4277749993683584	1.0	Gene
ENSG00000215190	ENSG00000215190	LINC00680	0.594398	rs12207241	rs6927914	1.7148443795454198	0.0863737624495868	0.3220084994857804	1.0	Gene
ENSG00000116885	ENSG00000116885	OSCP1	0.100489	rs274732	rs2275477	-0.472785720973374	0.6363660623196109	0.8532117481963128	1.0	Gene
ENSG00000227869	ENSG00000227869		0.086779	rs10256624	rs12533496	-0.27294133686129896	0.7848983102288369	0.9214709668444868	1.0	Gene
ENSG00000272831	ENSG00000272831		0.395533	rs1015680	rs1962050:66240008:A:G	-0.19156222859747105	0.8480851317073921	0.9455784123955936	1.0	Gene
ENSG00000278192	ENSG00000278192		0.154005	rs2144938	rs6117065	0.0173979590272375	0.98611913737024	0.9961641718274036	1.0	Gene
ENSG00000254838	ENSG00000254838	GVINP1	0.47919	rs4758124	rs10769716	-1.98912873310605	0.0466869955880997	0.22658065448850606	1.0	Gene
ENSG00000263272	ENSG00000263272		0.18196	rs8072032	rs8072363	-2.53533424720712	0.0112340078632201	0.09168625051100132	1.0	Gene
ENSG00000108590	ENSG00000108590	MED31	0.14809	rs3826408	rs7221587	-0.90573351818672	0.365076916957212	0.6727999140261899	1.0	Gene
ENSG00000153560	ENSG00000153560	UBP1	0.056041	rs12486192	rs1807844	-3.15521021010477	0.00160382504640649	0.02341584567753476	1.0	Gene
ENSG00000010072	ENSG00000010072	SPRTN	0.073503	rs1614148	rs2486731:231532511:A:G	-2.24202540797869	0.0249597302295367	0.15617659772195822	1.0	Gene
ENSG00000163431	ENSG00000163431	LMOD1	0.080684	rs16849387:201813951:A:G	rs4494199	-0.455952658471198	0.6484240217229351	0.8580354124309534	1.0	Gene
ENSG00000114331	ENSG00000114331	ACAP2	0.34067600000000003	rs9882160	rs13091924	1.73724204466737	0.0823444564650279	0.3127185427602505	1.0	Gene
ENSG00000111371	ENSG00000111371	SLC38A1	0.121614	rs11183052	rs963326	0.7104960995865859	0.477396548808385	0.7579953473350729	1.0	Gene
ENSG00000134283	ENSG00000134283	PPHLN1	0.081009	rs17604051	rs11181347	1.67790889366278	0.0933648860605347	0.33397066062298075	1.0	Gene
ENSG00000153291	ENSG00000153291	SLC25A27	0.415734	rs12215229	rs2270450	-3.57941060466411	0.000344370024151201	0.007457345019995914	1.0	Gene
ENSG00000197417	ENSG00000197417	SHPK	0.395788	rs3760471	rs9897822	0.0209144781258507	0.9833138772761628	0.9959750364690154	1.0	Gene
ENSG00000088854	ENSG00000088854	C20orf194	0.272627	rs596720	rs6139092	2.10815838699531	0.0350172914154361	0.1928476600308195	1.0	Gene
ENSG00000067221	ENSG00000067221	STOML1	0.166145	rs512943	rs734854	-1.14057495292588	0.254046845275853	0.5746984121112695	1.0	Gene
ENSG00000207460	ENSG00000207460	SNORD116-19	0.123238	rs17784244	rs8038366:25270469:G:A	0.524379635478332	0.600014517796619	0.8342567034519843	1.0	Gene
ENSG00000107951	ENSG00000107951	MTPAP	0.402368	rs1539535:30019902:G:A	rs10763778:30614274:T:C	2.07262380243125	0.0382073040906952	0.2038750196765112	1.0	Gene
ENSG00000197238	ENSG00000197238	HIST1H4J	0.161355	rs34706883	rs573179	8.45923529434399	2.6913651847881302e-17	1.0099939220812193e-14	1.414581541124641e-13	Gene
ENSG00000149311	ENSG00000149311	ATM	0.083752	rs7130825:108574912:G:A	rs227055	-1.07921381940985	0.28049242052869106	0.6039607383444491	1.0	Gene
ENSG00000243508	ENSG00000243508		0.094079	rs9873519	rs679990	0.0962749064178593	0.923302240271062	0.97372442159795	1.0	Gene
ENSG00000119688	ENSG00000119688	ABCD4	0.249474	rs2041073	rs10130091	0.073013338748601	0.9417955030557248	0.9812267133296664	1.0	Gene
ENSG00000224830	ENSG00000224830	OR2X1P	0.314074	rs11587369	rs6701018	0.28357663365728003	0.776734845943342	0.920799696976919	1.0	Gene
ENSG00000260426	ENSG00000260426		0.24466	rs6459960	rs4716909	0.997956434005946	0.318300484659516	0.6372263053823829	1.0	Gene
ENSG00000179057	ENSG00000179057	IGSF22	0.100278	rs11024542:18211343:G:T	rs748943	-0.277146741402185	0.781667432483811	0.9213540057105124	1.0	Gene
ENSG00000149573	ENSG00000149573	MPZL2	0.095713	rs4938565	rs2032397	0.445387147813439	0.65603999847332	0.8628983464130899	1.0	Gene
ENSG00000243679	ENSG00000243679		0.191541	rs6965542	rs1450874	-0.172843756883757	0.862774241607134	0.9503928714182932	1.0	Gene
ENSG00000072786	ENSG00000072786	STK10	0.083982	rs6895379	rs9043	-0.702726644779025	0.482226119441767	0.7612854592746224	1.0	Gene
ENSG00000243554	ENSG00000243554		0.188425	rs10253606:98291744:A:C	rs11973101:97604365:C:T	-2.08770833207726	0.0368241527873675	0.19944628212870646	1.0	Gene
ENSG00000168038	ENSG00000168038	ULK4	0.251981	rs11716816	rs1436851	-1.0040646292925	0.315347462911763	0.636019288205766	1.0	Gene
ENSG00000135457	ENSG00000135457	TFCP2	0.096537	rs7136648	rs7977104	0.708481418562641	0.478646347255286	0.7585775898953561	1.0	Gene
ENSG00000279145	ENSG00000279145		0.338159	rs8032594:55557861:G:A	rs16976149:55485763:A:C	-0.8127320816566059	0.4163716832774061	0.7101163095496815	1.0	Gene
ENSG00000264343	ENSG00000264343	NOTCH2NL	0.051745000000000006	rs1284300	rs2318299:145662666:T:C	-0.294273360835878	0.768549026882418	0.9191048961183282	1.0	Gene
ENSG00000110871	ENSG00000110871	COQ5	0.284222	rs7952841	rs3916065	1.26528439541969	0.205769398322934	0.5180465944143439	1.0	Gene
ENSG00000101361	ENSG00000101361	NOP56	0.138443	rs6515654	rs6037255	-1.23369288342751	0.21731736677287306	0.5310181681814136	1.0	Gene
ENSG00000214026	ENSG00000214026	MRPL23	0.601463	rs11029890:1493609:A:G	rs12812	0.309686953774143	0.756799024754133	0.9133721410121064	1.0	Gene
ENSG00000148459	ENSG00000148459	PDSS1	0.142736	rs7092707:27159990:C:T	rs899374:26984250:G:T	0.459022253288185	0.64621818584014	0.8570048898760222	1.0	Gene
ENSG00000124783	ENSG00000124783	SSR1	0.314267	rs7748736:7302035:G:A	rs11243149:7275926:A:G	2.3596151683009	0.0182939014584775	0.12792307739290232	1.0	Gene
ENSG00000176046	ENSG00000176046	NUPR1	0.337606	rs6565300:28993049:A:C	rs13336311:28600277:C:T	2.1101819319218897	0.0348426882066023	0.1928476600308195	1.0	Gene
ENSG00000113569	ENSG00000113569	NUP155	0.108074	rs2972935:37788009:T:C	rs16903601	-0.43353420001893	0.6646267258066479	0.8670617634688643	1.0	Gene
ENSG00000244879	ENSG00000244879	GABPB1-AS1	0.770342	rs753857	rs2414049	0.765453629924376	0.4440014683748689	0.7331673634239118	1.0	Gene
ENSG00000231595	ENSG00000231595		0.193242	rs8080167	rs9891372	-1.15624744473666	0.24757995839000896	0.5666169237175225	1.0	Gene
ENSG00000181444	ENSG00000181444	ZNF467	0.286685	rs13235078	rs855656	-1.14270790345997	0.2531598872524	0.5735380893959545	1.0	Gene
ENSG00000186204	ENSG00000186204	CYP4F12	0.14561400000000002	rs2189784	rs10409533	1.20970479831265	0.226392188002087	0.5418567122672902	1.0	Gene
ENSG00000230269	ENSG00000230269		0.309735	rs6933330	rs3799216	2.70679196071153	0.0067936815804238	0.06457068786023057	1.0	Gene
ENSG00000244607	ENSG00000244607	CCDC13	0.31622100000000003	rs4682937	rs13090185:42812947:C:T	-0.554043417369438	0.5795491323323331	0.8243870743000657	1.0	Gene
ENSG00000175061	ENSG00000175061	LRRC75A-AS1	0.11188800000000003	rs7210224	rs11871958	-2.66029876923511	0.00780713637642185	0.07131655739029788	1.0	Gene
ENSG00000005020	ENSG00000005020	SKAP2	0.183076	rs730956	rs13229947	1.19056506205983	0.23382437415569104	0.5504694565444835	1.0	Gene
ENSG00000169064	ENSG00000169064	ZBBX	0.113563	rs7613933:167304189:G:A	rs13073265	0.652112630388229	0.51432851672403	0.7799037759910239	1.0	Gene
ENSG00000225554	ENSG00000225554		0.178756	rs2995381	rs3014554	-1.03178651354752	0.302172138504375	0.6242990408722465	1.0	Gene
ENSG00000118620	ENSG00000118620	ZNF430	0.16251	rs488125	rs10413841	1.85972497814602	0.0629244462231337	0.2707126043240364	1.0	Gene
ENSG00000235448	ENSG00000235448	LURAP1L-AS1	0.625502	rs2773846	rs927869	0.482382517850478	0.629534237781514	0.8490715816729888	1.0	Gene
ENSG00000064309	ENSG00000064309	CDON	0.198119	rs11220153	rs7124748	-2.0561572902417	0.0397673575459364	0.20779123629053328	1.0	Gene
ENSG00000141027	ENSG00000141027	NCOR1	0.108123	rs7210224	rs7207463	2.03105124946183	0.0422497960443205	0.21397571911888347	1.0	Gene
ENSG00000151348	ENSG00000151348	EXT2	0.16086099999999998	rs6485497	rs3923808	-2.9788422381088195	0.00289339708854193	0.035497539906277624	1.0	Gene
ENSG00000259362	ENSG00000259362		0.081985	rs8024932	rs12917175:77818193:T:C	-1.42310415935033	0.15470596279694598	0.4438507316925481	1.0	Gene
ENSG00000106123	ENSG00000106123	EPHB6	0.114572	rs17164163	rs7779406	-1.23031589884632	0.21857883292726696	0.5333567065300443	1.0	Gene
ENSG00000132313	ENSG00000132313	MRPL35	0.23809	rs6743051	rs4569473:86377549:A:G	-0.0354251004632157	0.971740769994812	0.9913320866793488	1.0	Gene
ENSG00000120910	ENSG00000120910	PPP3CC	0.306033	rs4872471	rs13259873	1.41535732014841	0.15696375662084305	0.4465559166430824	1.0	Gene
ENSG00000230498	ENSG00000230498		0.137918	rs12733869	rs199723:77531714:G:A	-0.3576306627384221	0.720619728435548	0.8953527946521377	1.0	Gene
ENSG00000239305	ENSG00000239305	RNF103	0.13791199999999998	rs12997796	rs1518810:86649433:G:A	0.90956811846069	0.363050318534442	0.6714823629303629	1.0	Gene
ENSG00000121716	ENSG00000121716	PILRB	0.669401	rs1734907	rs11769057	-1.2969439769729698	0.19465046361716695	0.5029905785505554	1.0	Gene
ENSG00000196653	ENSG00000196653	ZNF502	0.07372999999999999	rs4535266	rs10514710	-0.903034083060676	0.366507806202992	0.6744327867001435	1.0	Gene
ENSG00000225973	ENSG00000225973	PIGBOS1	0.08139600000000001	rs8032594:55557861:G:A	rs6493722:55161542:A:G	0.6874159836380089	0.491820628150162	0.7663815657911951	1.0	Gene
ENSG00000047578	ENSG00000047578	KIAA0556	0.114725	rs205381:28038778:T:C	rs35913539	-1.97011589966894	0.0488250890964302	0.2324498806982221	1.0	Gene
ENSG00000269755	ENSG00000269755		0.06829099999999999	rs17001926	rs7252927:12539778:T:C	1.01657586776146	0.309355239094199	0.6309550394563872	1.0	Gene
ENSG00000185420	ENSG00000185420	SMYD3	0.150695	rs1890327:246161454:C:T	rs2069206	0.8803149112784301	0.37868873695276	0.6853498399885738	1.0	Gene
ENSG00000143369	ENSG00000143369	ECM1	0.080712	rs7521783	rs11204666	-1.68926594105708	0.0911684772291343	0.3304700112526413	1.0	Gene
ENSG00000157895	ENSG00000157895	C12orf43	0.186981	12:121243790:G:A	rs1169307	1.1001121764976298	0.271283249119797	0.5928242512669731	1.0	Gene
ENSG00000260992	ENSG00000260992	DOCK9-AS2	0.12548299999999998	rs9513382:98902117:C:A	rs7989935	0.518133453676446	0.6043651607352719	0.8356370109770392	1.0	Gene
ENSG00000232352	ENSG00000232352	SEMA3B-AS1	0.171965	rs2624847	rs2236967	-1.20836821087881	0.22690566179940694	0.5423447741781187	1.0	Gene
ENSG00000255621	ENSG00000255621		0.508841	rs962927	12:13183411:C:T	-2.13265035830567	0.0329534189921849	0.18544236640570005	1.0	Gene
ENSG00000163958	ENSG00000163958	ZDHHC19	0.092209	rs10446497	rs7639752	-1.20454367432844	0.228379512132821	0.5445237730760208	1.0	Gene
ENSG00000205143	ENSG00000205143	ARID3C	0.176525	rs9608	rs10814129	-2.54286078299506	0.0109949026760381	0.09015477139665562	1.0	Gene
ENSG00000162928	ENSG00000162928	PEX13	0.089239	rs10189857	rs9309333	-1.08709729349666	0.276993813851992	0.5997562188556764	1.0	Gene
ENSG00000234688	ENSG00000234688		0.133303	rs6519034:37198709:G:A	rs715582:37117084:G:A	-0.0840948746864573	0.93298099961867	0.9773684063494372	1.0	Gene
ENSG00000255837	ENSG00000255837	TAS2R20	0.096449	rs3782672	12:11214145:C:T	-0.90696611512364	0.364424716349953	0.6725440889623499	1.0	Gene
ENSG00000039560	ENSG00000039560	RAI14	0.146351	rs4505926	rs6893661	-1.79615215067652	0.0724703222882728	0.29345455619966243	1.0	Gene
ENSG00000140807	ENSG00000140807	NKD1	0.097875	rs1861758:50751787:G:A	rs8047853	1.06428428487427	0.28719993490753404	0.6108973894300258	1.0	Gene
ENSG00000260071	ENSG00000260071		0.08995800000000001	rs8058295	rs9930665:9574513:A:G	0.018838345906329	0.984970063634378	0.9961641718274036	1.0	Gene
ENSG00000099284	ENSG00000099284	H2AFY2	0.083731	rs12241767	rs6480314	-2.574896738969	0.0100270017022289	0.08445820664569728	1.0	Gene
ENSG00000182256	ENSG00000182256	GABRG3	0.313285	rs9920483:26679587:A:G	rs6422910	0.667141409217932	0.504681811976128	0.7753200618173818	1.0	Gene
ENSG00000106246	ENSG00000106246	PTCD1	0.481661	rs11771139	rs28655791	-0.665335182782038	0.505836132252177	0.7767089427745962	1.0	Gene
ENSG00000115274	ENSG00000115274	INO80B	0.108742	rs17009433	rs11694367	-0.617351910030676	0.537002634355774	0.7949600147518496	1.0	Gene
ENSG00000140104	ENSG00000140104	C14orf79	0.239019	rs4906415	rs2582574	-0.294051395158804	0.7687186307717221	0.9191048961183282	1.0	Gene
ENSG00000096968	ENSG00000096968	JAK2	0.088904	rs461130:4834597:G:A	rs7029084	-1.3351313860859	0.181833348663267	0.4855837255922864	1.0	Gene
ENSG00000200795	ENSG00000200795	RNU4-1	0.146001	rs953693	rs965791	-0.00920718856059639	0.992653830191224	0.9979848251144016	1.0	Gene
ENSG00000144182	ENSG00000144182	LIPT1	0.286185	rs11124007	rs1453561:99613924:C:T	0.8223940143845971	0.410852684889321	0.706161449240769	1.0	Gene
ENSG00000267594	ENSG00000267594	CYP4F24P	0.621939	rs2189784	rs10518253	0.322054854583432	0.7474111384461859	0.9091397694221601	1.0	Gene
ENSG00000200816	ENSG00000200816	SNORA38	0.162601	rs497309	rs6941112	-4.999542616305571	5.74664702532952e-07	3.35604186279244e-05	0.003020437676513196	Gene
ENSG00000073711	ENSG00000073711	PPP2R3A	0.072021	rs7432375	rs9819440	3.51094096233603	0.000446523553250504	0.00913201476997918	1.0	Gene
ENSG00000278492	ENSG00000278492		0.107086	rs346043:44194781:C:T	rs2284243	1.31767515105426	0.187612416328334	0.4927990305955639	1.0	Gene
ENSG00000117481	ENSG00000117481	NSUN4	0.188922	rs2993263	rs7525309	-0.4600512772705421	0.645479415105692	0.8570048898760222	1.0	Gene
ENSG00000154319	ENSG00000154319	FAM167A	0.181821	rs17744726	rs2409764	-2.7005111962909	0.006923300669396421	0.06556552850152718	1.0	Gene
ENSG00000117222	ENSG00000117222	RBBP5	0.32265900000000003	rs2242000	rs7515178	3.9185652587726096	8.9077613437564e-05	0.002490382639509768	0.4681919362278364	Gene
ENSG00000162909	ENSG00000162909	CAPN2	0.187004	rs12088254:223967351:C:T	rs7545965	-2.34301534814443	0.019128596184386	0.1312531351764136	1.0	Gene
ENSG00000115232	ENSG00000115232	ITGA4	0.130639	rs10497559	rs2887172:181034436:G:A	2.69182758706128	0.007106167133377009	0.06657756586992791	1.0	Gene
ENSG00000272541	ENSG00000272541		0.134124	rs12207241	rs6927914	1.6633360162357	0.096245193078688	0.3390920127699625	1.0	Gene
ENSG00000103148	ENSG00000103148	NPRL3	0.262527	rs7195617	rs2857998	-0.207473639065122	0.835639977749512	0.94245056851007	1.0	Gene
ENSG00000168803	ENSG00000168803	ADAL	0.8014680000000001	rs12899865:43741017:G:A	rs956391:43617493:T:C	2.0472147083293	0.0406370079117084	0.20940011135680328	1.0	Gene
ENSG00000140691	ENSG00000140691	ARMC5	0.062380999999999985	rs9936992	rs7188278	-0.455407973302959	0.648815760141397	0.8583376882212893	1.0	Gene
ENSG00000212978	ENSG00000212978		0.456458	rs10189857	rs2694642	1.65095516719917	0.0987477297593535	0.34532140227223024	1.0	Gene
ENSG00000044524	ENSG00000044524	EPHA3	0.268321	rs4349506:88901377:T:C	rs4349506:88901377:T:C	-1.71926111651997	0.0855668367270576	0.32055544820913384	1.0	Gene
ENSG00000012963	ENSG00000012963	UBR7	0.216612	rs11626499	rs1263394	-0.881616289587205	0.37798434309533	0.6850355366427457	1.0	Gene
ENSG00000183458	ENSG00000183458		0.072517	rs4985147	rs11075253	-0.601827952421317	0.547288666558483	0.8022388296392059	1.0	Gene
ENSG00000125863	ENSG00000125863	MKKS	0.775787	rs4813944	rs6108529	1.54463380819845	0.122434863757616	0.38953852536926736	1.0	Gene
ENSG00000214837	ENSG00000214837	LINC01347	0.08176900000000001	rs10803138	rs1766030:243314577:T:C	3.6676846428921497	0.000244756794493478	0.00566714410510009	1.0	Gene
ENSG00000111696	ENSG00000111696	NT5DC3	0.4445520000000001	rs10860955	12:104217600:C:A	-2.80260512062281	0.0050691693442713	0.05255138870510839	1.0	Gene
ENSG00000070915	ENSG00000070915	SLC12A3	0.124308	rs7204489	rs7500207:56820640:G:A	-0.539419387388333	0.589597506546834	0.8290327700401708	1.0	Gene
ENSG00000232656	ENSG00000232656	IDI2-AS1	0.249966	rs11253256	rs12359250	0.334482309440212	0.738015637976567	0.9052532539567878	1.0	Gene
ENSG00000101290	ENSG00000101290	CDS2	0.31379	rs6052956	rs6038088	-1.89369683877697	0.0582652611774152	0.2575383885695426	1.0	Gene
ENSG00000089063	ENSG00000089063	TMEM230	0.261762	rs6052956	rs6084985	-0.7636470157399879	0.445077623338821	0.7338142953693702	1.0	Gene
ENSG00000138381	ENSG00000138381	ASNSD1	0.137432	rs4667222	rs925825:189748646:A:G	-2.24703025881954	0.0246380933668597	0.15508720806732285	1.0	Gene
ENSG00000096401	ENSG00000096401	CDC5L	0.104548	rs7742824	rs9381325	1.28663458344177	0.198221683743395	0.5087173680445723	1.0	Gene
ENSG00000198874	ENSG00000198874	TYW1	0.296873	rs1015680	rs10249716:66523521:G:T	-0.9260004038365188	0.3544457703814129	0.6649507545218649	1.0	Gene
ENSG00000173535	ENSG00000173535	TNFRSF10C	0.29604400000000003	rs6999447	rs7830593	0.7090729195493591	0.4782792270042101	0.758321453132467	1.0	Gene
ENSG00000230606	ENSG00000230606		0.377438	rs2271893	rs11164114:97846850:T:C	1.5240348676632198	0.12750000134738	0.3991304390004939	1.0	Gene
ENSG00000141252	ENSG00000141252	VPS53	0.10136	rs11654695	rs4968100	-2.08020228319679	0.0375069829224797	0.20177758673546908	1.0	Gene
ENSG00000106392	ENSG00000106392	C1GALT1	0.256182	rs2462655	rs10251505:7254489:G:A	0.8623342419271011	0.38850361498092295	0.6924296372803428	1.0	Gene
ENSG00000118557	ENSG00000118557	PMFBP1	0.093979	rs8062188	rs811047	0.807731700238747	0.419245050596719	0.7133188053321985	1.0	Gene
ENSG00000049239	ENSG00000049239	H6PD	0.340425	rs953043	rs4908830	0.6910566806437262	0.48952992197132	0.7653215232555082	1.0	Gene
ENSG00000173769	ENSG00000173769	TOPAZ1	0.369694	rs7635417	rs7611175	-1.23464073554765	0.21696424134668896	0.5310181681814136	1.0	Gene
ENSG00000099875	ENSG00000099875	MKNK2	0.204401	rs2523177	rs2523177	1.9210482537866296	0.0547256243786999	0.2482623022426857	1.0	Gene
ENSG00000212126	ENSG00000212126	TAS2R50	0.106426	rs3782672	rs1650030	-0.653480283001408	0.5134466965738139	0.7799037759910239	1.0	Gene
ENSG00000155115	ENSG00000155115	GTF3C6	0.146011	rs12202418	rs6914829	-0.5401912149934099	0.5890651704963461	0.8290303457107073	1.0	Gene
ENSG00000164091	ENSG00000164091	WDR82	0.061338	rs2577831	rs7643570	-2.2173348035167404	0.0266002212827437	0.1616260360456371	1.0	Gene
ENSG00000224223	ENSG00000224223	VSTM2A-OT1	0.153775	rs1108269:54864724:G:A	rs4947896:54413647:A:G	0.0984271748888605	0.921593097002692	0.9731914116638678	1.0	Gene
ENSG00000272325	ENSG00000272325	NUDT3	0.074922	rs942496	rs17629180:34285609:A:G	-0.3149999999999989	0.7527616538650981	0.9118495627367956	1.0	Gene
ENSG00000282943	ENSG00000282943		0.16243	rs28480505	rs13346080	0.991810330275582	0.321290057458282	0.638462483814516	1.0	Gene
ENSG00000122971	ENSG00000122971	ACADS	0.225502	12:121205078:G:A	rs2239760	2.22253258972507	0.0262473341229109	0.16056221911816018	1.0	Gene
ENSG00000114735	ENSG00000114735	HEMK1	0.099217	rs2624847	rs417592	-1.9440796190386496	0.0518858505868425	0.2402478852272039	1.0	Gene
ENSG00000012223	ENSG00000012223	LTF	0.346855	rs1520485	rs883739:46538018:G:T	-1.5906280466559	0.111693308708616	0.36889199477206575	1.0	Gene
ENSG00000226445	ENSG00000226445		0.3931	rs4708751	rs12665286	0.00918903328622058	0.99266831539157	0.9979848251144016	1.0	Gene
ENSG00000128394	ENSG00000128394	APOBEC3F	0.084313	rs6001258	rs4821862	0.6742533154403331	0.500150278833667	0.7713585286237541	1.0	Gene
ENSG00000111716	ENSG00000111716	LDHB	0.097002	12:22004198:G:A	rs192210	-0.783352410806162	0.433420193811795	0.7259581066522608	1.0	Gene
ENSG00000259459	ENSG00000259459		0.450768	rs1444405	rs2036260	1.75724548001791	0.078875976262008	0.3071723424591492	1.0	Gene
ENSG00000137802	ENSG00000137802	MAPKBP1	0.214062	rs1002774:42261781:G:A	rs4923917:42125991:A:G	-0.487666173521962	0.6257863153432139	0.8464057831816605	1.0	Gene
ENSG00000072041	ENSG00000072041	SLC6A15	0.17824	rs17012384	rs3782370	1.06040950319865	0.28895834067674	0.611822212949105	1.0	Gene
ENSG00000163875	ENSG00000163875	MEAF6	0.19295	rs1395455	rs215864	-1.52252270981076	0.127878159533587	0.39924317069876997	1.0	Gene
ENSG00000280187	ENSG00000280187		0.061196	rs28489109	rs1168404	-0.413558552440942	0.679197432874394	0.8753952200068207	1.0	Gene
ENSG00000272645	ENSG00000272645	GTF2IP20	0.178492	rs12088254:223967351:C:T	rs745697	0.9556150400865993	0.339266760102144	0.653660590578031	1.0	Gene
ENSG00000106459	ENSG00000106459	NRF1	0.16299	rs12531444	rs10268267	1.46867876986913	0.141919938447466	0.4214300545084075	1.0	Gene
ENSG00000266028	ENSG00000266028	SRGAP2	0.08182400000000001	rs2224	rs11120575	0.17103021976255	0.8642000037378101	0.950731108908609	1.0	Gene
ENSG00000271727	ENSG00000271727		0.145395	rs4959409:733257:T:C	rs1890361	0.7538650956942441	0.450930231305537	0.7390362630938269	1.0	Gene
ENSG00000257890	ENSG00000257890		0.391429	12:105597284:G:A	rs10778456	-0.701435091353858	0.4830315289209601	0.7612854592746224	1.0	Gene
ENSG00000277007	ENSG00000277007		0.117529	rs17514738	rs4846300	-1.0355285019072902	0.300422162838193	0.6233243094902827	1.0	Gene
ENSG00000255192	ENSG00000255192	NANOGP8	0.094424	rs2279686	rs16960585:35469236:T:C	-0.138737948559484	0.889657229457762	0.9610963206600311	1.0	Gene
ENSG00000273153	ENSG00000273153		0.152594	rs7920635	rs10490958	2.11587161670139	0.034355728017246	0.19108328725782536	1.0	Gene
ENSG00000271452	ENSG00000271452		0.241167	rs10201616	rs2051942	0.21544367410877696	0.8294214223618219	0.9409538087489178	1.0	Gene
ENSG00000089250	ENSG00000089250	NOS1	0.07761	12:117672135:T:C	rs2133678	0.329043081355045	0.742123125206585	0.9076151201272604	1.0	Gene
ENSG00000136010	ENSG00000136010	ALDH1L2	0.252189	12:104636601:G:A	rs1196842	-1.06131948739223	0.2885447324793269	0.6113322600704635	1.0	Gene
ENSG00000135108	ENSG00000135108	FBXO21	0.094283	rs16946569	rs2036312	0.40829614799721	0.683056266952836	0.8756071127279929	1.0	Gene
ENSG00000250167	ENSG00000250167		0.179261	rs11242301	rs3930698	2.33965954941836	0.019301325430516	0.13157946363526862	1.0	Gene
ENSG00000149499	ENSG00000149499	EML3	0.193084	rs11605665	rs2849031	-0.950544762142472	0.341835520732697	0.6559647670577056	1.0	Gene
ENSG00000239704	ENSG00000239704	CDRT4	0.166957	rs7213079:15206034:G:T	rs2938158	1.12342201026596	0.261258306222706	0.5816068011463544	1.0	Gene
ENSG00000266248	ENSG00000266248		0.201103	rs1560703:29988110:T:C	rs10419049	-2.9211947809796603	0.00348691750170271	0.040368366495483365	1.0	Gene
ENSG00000133019	ENSG00000133019	CHRM3	0.137883	rs10495437	rs12086449	-0.00525026406429943	0.995810914608513	0.9990147956793836	1.0	Gene
ENSG00000164615	ENSG00000164615	CAMLG	0.30148800000000003	rs919233	rs9285933	0.26445714307104395	0.791427684416403	0.92421913724415	1.0	Gene
ENSG00000254498	ENSG00000254498		0.07431900000000001	rs7131185	rs7940927	-0.104300293516186	0.916931044992798	0.9716511234843036	1.0	Gene
ENSG00000172209	ENSG00000172209	GPR22	0.149034	rs1269662	rs12537785	-1.003	0.31586086124905605	0.6360876747669499	1.0	Gene
ENSG00000260316	ENSG00000260316		0.098234	rs11248931	rs5029141	-0.475355584615755	0.63453354650986	0.8523149298379311	1.0	Gene
ENSG00000187860	ENSG00000187860	CCDC157	0.153102	rs2299825	rs1002189	-1.94707470979676	0.0515257785008178	0.2400882019506191	1.0	Gene
ENSG00000205959	ENSG00000205959		0.314602	rs7660199	rs1949733	1.41108186470944	0.158220476719602	0.4495172030476908	1.0	Gene
ENSG00000186364	ENSG00000186364	NUDT17	0.052426	rs1284300	rs9286836:145588536:C:T	-1.601	0.109376919145407	0.36621722585422667	1.0	Gene
ENSG00000146700	ENSG00000146700	SSC4D	0.213297	rs3095465	rs2868366	1.47524490740716	0.140146712101143	0.4185657660583791	1.0	Gene
ENSG00000166192	ENSG00000166192	SENP8	0.074291	rs12903304	rs2279283	1.51300259455054	0.130278999811588	0.40350407955787065	1.0	Gene
ENSG00000112667	ENSG00000112667	DNPH1	0.185271	rs6938026	rs7832	3.86978084087937	0.00010893323266316999	0.0028771511099377964	0.5725530708776214	Gene
ENSG00000140471	ENSG00000140471	LINS1	0.16301500000000002	rs4643297	rs8040259	0.469973071479807	0.638374256785626	0.8532156767187336	1.0	Gene
ENSG00000158077	ENSG00000158077	NLRP14	0.214678	rs4758124	rs2239734	0.41707272963562	0.6766252109316391	0.8742237238585779	1.0	Gene
ENSG00000164880	ENSG00000164880	INTS1	0.184258	rs10275045	rs3752714	-0.4447067707449829	0.656531675667037	0.8628983464130899	1.0	Gene
ENSG00000085644	ENSG00000085644	ZNF213	0.15894	rs3112675	rs2741907	1.59291566623472	0.111179111312442	0.3680147649123559	1.0	Gene
ENSG00000003436	ENSG00000003436	TFPI	0.130876	rs10931258:187727790:T:C	rs10497673	-0.0494434217073807	0.960565924938721	0.9861505950298842	1.0	Gene
ENSG00000163288	ENSG00000163288	GABRB1	0.10067	rs4426746	rs6289	2.8110523843656097	0.00493797455954718	0.051598398180874715	1.0	Gene
ENSG00000275198	ENSG00000275198		0.255511	rs6575129	rs7144433	-1.1988789849066102	0.230575004315091	0.5469876234672074	1.0	Gene
ENSG00000272822	ENSG00000272822		0.058155	rs11168749	12:49343724:C:T	0.16942069457638598	0.8654657468744449	0.950731108908609	1.0	Gene
ENSG00000151655	ENSG00000151655	ITIH2	0.334413	rs2692776:7304826:T:C	rs1980857	-0.5970588420319161	0.550468095597837	0.8039067269970079	1.0	Gene
ENSG00000264536	ENSG00000264536	MIR5706	0.103609	rs10478421	rs154827:119068684:A:G	0.0772736459384431	0.938405855700009	0.9795950700216975	1.0	Gene
ENSG00000178449	ENSG00000178449	COX14	0.102963	rs8181679	rs7961065	-3.036	0.00239739364358637	0.03120117925186511	1.0	Gene
ENSG00000182919	ENSG00000182919	C11orf54	0.662616	rs672392	rs11020505:93478133:T:G	-1.99508461456467	0.0460336520874728	0.22423806799977486	1.0	Gene
ENSG00000151806	ENSG00000151806	GUF1	0.212904	rs7689003	rs6831166	-1.4714556812988702	0.141167924561527	0.4201198184313529	1.0	Gene
ENSG00000163879	ENSG00000163879	DNALI1	0.111456	rs1395455	rs10908355	-0.913056344946915	0.36121290846978	0.6706234711823256	1.0	Gene
ENSG00000187824	ENSG00000187824	TMEM220	0.281238	rs9907053	rs406446	-0.0599461539114197	0.952198520460006	0.9859172021378072	1.0	Gene
ENSG00000259038	ENSG00000259038		0.289515	rs4083474:68785333:G:A	rs7153037:69098816:G:T	1.08624306863729	0.27737146733824203	0.5999442108353087	1.0	Gene
ENSG00000214922	ENSG00000214922	HLA-F-AS1	0.202853	rs3129063:29645613:C:A	rs2517910	-0.149503647376457	0.881156231523396	0.9573741495716702	1.0	Gene
ENSG00000223685	ENSG00000223685	LINC00571	0.435637	rs1538148	rs1591673	1.26392931576633	0.20625539848625105	0.5182018482962881	1.0	Gene
ENSG00000183908	ENSG00000183908	LRRC55	0.11818	rs708228	rs558266	-0.84348649841471	0.398956413700492	0.6988455107403053	1.0	Gene
ENSG00000124383	ENSG00000124383	MPHOSPH10	0.325835	rs2058899	rs357750	-0.0186836581278057	0.985093464905479	0.9961641718274036	1.0	Gene
ENSG00000259668	ENSG00000259668		0.244377	rs12148492:51653193:G:T	rs2459399	-2.7717169436505498	0.00557615014677405	0.05625382950373206	1.0	Gene
ENSG00000122512	ENSG00000122512	PMS2	0.4163689999999999	rs4724690	rs6979676:6054987:G:A	-2.10833905627594	0.0350016719097609	0.1928476600308195	1.0	Gene
ENSG00000261499	ENSG00000261499		0.299245	rs4396579:36164308:A:G	rs9897134	-0.9290568506932968	0.352859624659458	0.6645038291687965	1.0	Gene
ENSG00000282021	ENSG00000282021		0.196404	rs4876226	rs6983960	-0.664000000000002	0.506690311086053	0.7768857278495609	1.0	Gene
ENSG00000144741	ENSG00000144741	SLC25A26	0.350414	rs11720720	rs1680401	-1.47613267576224	0.139908278509742	0.4185657660583791	1.0	Gene
ENSG00000246174	ENSG00000246174	KCTD21-AS1	0.347294	rs7102408	rs1144764	-2.2271798472950803	0.0259352564339076	0.16009924001569953	1.0	Gene
ENSG00000157870	ENSG00000157870	FAM213B	0.096645	rs626479:2110260:G:A	rs4474198	-2.42982989323614	0.0151059107502471	0.11238566024699237	1.0	Gene
ENSG00000122691	ENSG00000122691	TWIST1	0.108345	rs9638759	rs2016515	1.67284570279183	0.0943576751082675	0.33509725700611753	1.0	Gene
ENSG00000041880	ENSG00000041880	PARP3	0.700866	rs9311474	rs188953:51982251:A:G	1.99272098194164	0.0462920085107788	0.2252877747524568	1.0	Gene
ENSG00000134285	ENSG00000134285	FKBP11	0.361914	rs11168749	rs10875893	0.13397986642055398	0.8934184951492192	0.9625671090312008	1.0	Gene
ENSG00000129422	ENSG00000129422	MTUS1	0.381869	rs756607	rs4921799	2.14495638740881	0.0319563341536459	0.1818945235213704	1.0	Gene
ENSG00000067057	ENSG00000067057	PFKP	0.113365	rs4881155	rs7082863:3163283:A:G	-0.544710656561556	0.58595253442915	0.8278942260644119	1.0	Gene
ENSG00000226055	ENSG00000226055	PAICSP1	0.086636	rs10814639:38009663:A:G	rs2841954	1.52939329770515	0.126166972977151	0.3961371624658934	1.0	Gene
ENSG00000105967	ENSG00000105967	TFEC	0.054071	rs10243024	rs10258989	2.68572117533109	0.00723734564646785	0.06717824499840643	1.0	Gene
ENSG00000140367	ENSG00000140367	UBE2Q2	0.086511	rs8043292	rs4886755	-1.2978364962823798	0.194343525515018	0.5024444516020338	1.0	Gene
ENSG00000196273	ENSG00000196273	LINC00523	0.110262	rs2273704	rs736319	-1.9358834995133896	0.0528819711025035	0.2427490306679113	1.0	Gene
ENSG00000148935	ENSG00000148935	GAS2	0.25264000000000003	rs4562827	rs11026697	1.98334402344229	0.0473290151215195	0.2274921174480328	1.0	Gene
ENSG00000170049	ENSG00000170049	KCNAB3	0.071868	rs9902772:7823486:T:C	rs4239118	1.9612413140902	0.0498508795520225	0.23604911025034325	1.0	Gene
ENSG00000204623	ENSG00000204623	ZNRD1ASP	0.5304270000000001	rs3129063:29645613:C:A	rs2524005	6.2102710227371904	5.2893296803791e-10	6.465282976761058e-08	2.7800716800072553e-06	Gene
ENSG00000278376	ENSG00000278376		0.440078	rs7117266	rs529717	2.02686799463897	0.0426759144410275	0.2146455562698953	1.0	Gene
ENSG00000156097	ENSG00000156097	GPR61	0.05655900000000001	rs10466	rs4970759	-0.142481608480486	0.886699605463192	0.9593439947127496	1.0	Gene
ENSG00000204228	ENSG00000204228	HSD17B8	0.123276	rs9461856:33395199:G:A	rs2855455	-3.855901416536	0.00011530395177088001	0.00301511229108331	0.6060375705077453	Gene
ENSG00000143891	ENSG00000143891	GALM	0.247034	rs7568053	rs7590835:38893950:C:T	0.136332085625727	0.8915587600138009	0.9622152837654244	1.0	Gene
ENSG00000144868	ENSG00000144868	TMEM108	0.156873	rs6439400	rs9881437	1.18800821598267	0.234830172806358	0.55182614438573	1.0	Gene
ENSG00000196735	ENSG00000196735	HLA-DQA1	0.6181800000000001	rs3891175	rs1063355	4.37832738204457	1.19593609271433e-05	0.00048102427254863533	0.06285840103306517	Gene
ENSG00000152137	ENSG00000152137	HSPB8	0.27037100000000003	rs12298021	rs7304005	0.278821597163259	0.780381739334016	0.9208764538168409	1.0	Gene
ENSG00000149084	ENSG00000149084	HSD17B12	0.317633	rs2285029	rs11555762	-1.06223268455513	0.28813006529571	0.6113322600704635	1.0	Gene
ENSG00000267383	ENSG00000267383		0.15834700000000002	rs4808967	rs1725917:20319941:C:T	1.0557569601441	0.291079266401838	0.6128892701756248	1.0	Gene
ENSG00000267385	ENSG00000267385		0.130762	rs1982468	rs7250947	0.24668189011465505	0.8051544231082272	0.9303714652784248	1.0	Gene
ENSG00000200564	ENSG00000200564	SNORD115-39	0.07258400000000001	rs17784244	rs8037028:25436179:C:T	-0.7612122982396891	0.446530273791866	0.7345737461815485	1.0	Gene
ENSG00000183801	ENSG00000183801	OLFML1	0.091378	rs4757993	rs6578868	1.60638247264924	0.108189899551196	0.3645167384878758	1.0	Gene
ENSG00000280152	ENSG00000280152		0.084116	rs10871304	rs7190458	-0.453676222878796	0.65006188296721	0.8595535237423033	1.0	Gene
ENSG00000116783	ENSG00000116783	TNNI3K	0.23388	rs1160682:73816564:C:T	rs518769	0.481420411192639	0.6302177328372839	0.8491218671604112	1.0	Gene
ENSG00000167608	ENSG00000167608	TMC4	0.184546	rs7255825	rs43211	-0.217344003344625	0.827940266885519	0.9402550865162632	1.0	Gene
ENSG00000272221	ENSG00000272221		0.634851	rs497309	rs6919586	-0.7011806013927578	0.4831903143341211	0.7612854592746224	1.0	Gene
ENSG00000102910	ENSG00000102910	LONP2	0.111773	rs11247417	rs10221107	-0.307372754153423	0.758559664089157	0.9141740935564998	1.0	Gene
ENSG00000146038	ENSG00000146038	DCDC2	0.113958	rs793656	rs1277190:24186590:T:C	-0.504403707229389	0.6139777134415649	0.8398732164967934	1.0	Gene
ENSG00000250786	ENSG00000250786	SNHG18	0.460825	rs11745764	rs3798083	-0.312821008641077	0.75441665328281	0.9122267345934854	1.0	Gene
ENSG00000256981	ENSG00000256981		0.055282000000000005	rs3782672	rs1451772	-0.5021719409938571	0.615546578525195	0.8409963131604952	1.0	Gene
ENSG00000112782	ENSG00000112782	CLIC5	0.150472	rs1555214	rs995564:46082810:C:T	-1.7791496300745002	0.0752152338191823	0.2996856103735741	1.0	Gene
ENSG00000177646	ENSG00000177646	ACAD9	0.205088	rs1680791	rs6775459	-0.784220652833788	0.43291064865366896	0.7255108602963688	1.0	Gene
ENSG00000128944	ENSG00000128944	KNSTRN	0.6253449999999999	rs3784397:40596844:C:T	rs7166991	-2.85981173670398	0.00423892570098469	0.04622363793438906	1.0	Gene
ENSG00000259577	ENSG00000259577		0.389811	rs930920	rs4776010	-0.149738533943145	0.880970905212801	0.9573741495716702	1.0	Gene
ENSG00000139133	ENSG00000139133	ALG10	0.151726	rs11052729	rs10844727	0.911237214365504	0.36217039984536	0.6714823629303629	1.0	Gene
ENSG00000161798	ENSG00000161798	AQP5	0.512827	rs844347	rs3759129	-0.409261887557623	0.6823474816498829	0.8756071127279929	1.0	Gene
ENSG00000267904	ENSG00000267904		0.24023000000000005	rs2124902	rs16981374:16769216:A:G	0.7498585880768169	0.453339878116918	0.7406759090402615	1.0	Gene
ENSG00000103226	ENSG00000103226	NOMO3	0.331652	rs6498569	rs4781735:16290242:A:G	-1.23390791614078	0.21723721939955895	0.5310181681814136	1.0	Gene
ENSG00000090372	ENSG00000090372	STRN4	0.101002	rs11667587	rs6509290	-1.2893378426066495	0.19728066032343305	0.5080387803331524	1.0	Gene
ENSG00000121892	ENSG00000121892	PDS5A	0.117263	rs7669532	rs2732057	1.47547387728746	0.14008518631034605	0.4185657660583791	1.0	Gene
ENSG00000100426	ENSG00000100426	ZBED4	0.167883	rs9616204	rs9616393	3.61145993637916	0.000304478126029834	0.006781089111918675	1.0	Gene
ENSG00000100568	ENSG00000100568	VTI1B	0.11233	rs12887115:67990648:G:A	rs1804799:68118364:G:T	2.22217330224066	0.0262715959744326	0.16056221911816018	1.0	Gene
ENSG00000099917	ENSG00000099917	MED15	0.111408	rs8137258	rs7292126	-2.65993759259002	0.00781551313866278	0.07131655739029788	1.0	Gene
ENSG00000110768	ENSG00000110768	GTF2H1	0.383082	rs211130	rs4150622	-1.68607645173031	0.0917810749625831	0.33067543596615057	1.0	Gene
ENSG00000273703	ENSG00000273703	HIST1H2BM	0.07909	rs34706883	rs9357048	-2.9676016121733904	0.00300133060226766	0.03618117808605235	1.0	Gene
ENSG00000100162	ENSG00000100162	CENPM	0.418627	rs1023500:42340844:T:C	rs17379759	-4.54011022010327	5.62248287207799e-06	0.00025475663772105096	0.02955176997564192	Gene
ENSG00000272324	ENSG00000272324		0.16009600000000002	rs2062201	rs13167276:10778524:G:A	-0.9610741707649209	0.33651487569673905	0.6521836971467774	1.0	Gene
ENSG00000057608	ENSG00000057608	GDI2	0.227594	rs2386644:5702220:C:T	rs2275774	-2.01090240134167	0.044335766673447	0.22004607142175392	1.0	Gene
ENSG00000272146	ENSG00000272146	ARF4-AS1	0.06204700000000001	rs2686629	rs1452376	-0.733999999999999	0.462948738083476	0.7485463352038638	1.0	Gene
ENSG00000170160	ENSG00000170160	CCDC144A	0.087293	rs7223686	rs9896514:16588062:C:T	-1.59386487780485	0.110966302506169	0.3679955230837188	1.0	Gene
ENSG00000162076	ENSG00000162076	FLYWCH2	0.121657	rs3112675	rs2285826:2947014:T:C	1.34718550977999	0.177920493578275	0.4800565268210541	1.0	Gene
ENSG00000275476	ENSG00000275476		0.141961	rs10492385	rs11050181	-1.00230810840702	0.316194807600966	0.6365070504598535	1.0	Gene
ENSG00000101236	ENSG00000101236	RNF24	0.313134	rs16989193	rs998132	3.4111776114389403	0.000646829423912042	0.011928896323093659	1.0	Gene
ENSG00000279578	ENSG00000279578		0.12228	rs2190012	rs12668449	-1.68466369261336	0.0920534752289578	0.33093916949617114	1.0	Gene
ENSG00000078549	ENSG00000078549	ADCYAP1R1	0.17507	rs13234796	rs1008385	0.9545420462622328	0.33980933661796503	0.6539867716089433	1.0	Gene
ENSG00000125895	ENSG00000125895	TMEM74B	0.172328	rs13045212	rs6108855	0.599020455611669	0.549159243851771	0.8028994689309118	1.0	Gene
ENSG00000230825	ENSG00000230825		0.308832	rs6956105:7251469:T:G	rs4724965	-0.26137719637379103	0.793801640628182	0.9247089813165741	1.0	Gene
ENSG00000214425	ENSG00000214425	LRRC37A4P	0.076324	rs10491149	rs1989858:45179324:G:A	0.6341735434503921	0.525967571448591	0.7858116985599188	1.0	Gene
ENSG00000261188	ENSG00000261188		0.201486	rs5752351:26990807:A:G	rs16982287	0.31357509559441304	0.7538437769896479	0.912109321330016	1.0	Gene
ENSG00000187240	ENSG00000187240	DYNC2H1	0.144344	rs7931713	rs7103616	1.79085331508139	0.0733168370081823	0.2958232938186053	1.0	Gene
ENSG00000104133	ENSG00000104133	SPG11	0.15742799999999998	rs693919:44102328:G:A	rs11856066	-0.484592090961317	0.627965725091626	0.8477838529812142	1.0	Gene
ENSG00000126214	ENSG00000126214	KLC1	0.152482	rs8017993:104047734:A:G	rs10149249:104047757:C:T	-4.735335708316179	2.18692800131129e-06	0.00011380686707814002	0.01149449357489214	Gene
ENSG00000257237	ENSG00000257237		0.506051	rs10783619	rs4768587	1.41536754787576	0.156960759399508	0.4465559166430824	1.0	Gene
ENSG00000279106	ENSG00000279106		0.110982	rs6565300:28993049:A:C	rs252308	1.9826390035886896	0.0474077673834556	0.22755728344058684	1.0	Gene
ENSG00000187260	ENSG00000187260	WDR86	0.099542	rs1362236	rs10231083	-0.878443451991999	0.3797031125370949	0.6855946363856906	1.0	Gene
ENSG00000244119	ENSG00000244119	PDCL3P4	0.32082	rs7647414	rs13069443	1.00304768194524	0.315837855755115	0.6360876747669499	1.0	Gene
ENSG00000033867	ENSG00000033867	SLC4A7	0.12782000000000002	rs9872426	rs1522166	0.0244538004840886	0.980490634555736	0.9946841874589748	1.0	Gene
ENSG00000117500	ENSG00000117500	TMED5	0.29075300000000004	rs4847377	rs4847235	-0.623078516647579	0.533232926551462	0.7923710516970495	1.0	Gene
ENSG00000254459	ENSG00000254459		0.190826	rs579711	rs2186564	0.121487752354985	0.9033047150539693	0.9665654687141004	1.0	Gene
ENSG00000198554	ENSG00000198554	WDHD1	0.072839	rs17128077	rs10140164	-1.50323079701058	0.132779538461289	0.4068458147130371	1.0	Gene
ENSG00000237624	ENSG00000237624	OXCT2P1	0.267464	rs12142033	rs11206218	-0.708347596394441	0.47872942649979	0.7585775898953561	1.0	Gene
ENSG00000119285	ENSG00000119285	HEATR1	0.08695499999999999	rs707217	rs2794753	0.458158705575025	0.646838425009389	0.8570048898760222	1.0	Gene
ENSG00000258631	ENSG00000258631		0.12105	rs12916015:93464376:A:G	rs8042437	0.6644693790981011	0.506389940940008	0.7768857278495609	1.0	Gene
ENSG00000169762	ENSG00000169762	TAPT1	0.232041	rs7660122	rs203434	-0.5322067566320651	0.5945828038380749	0.8315931923823635	1.0	Gene
ENSG00000273024	ENSG00000273024	INTS4P2	0.12008	rs4718296	rs6959267	2.01523014432858	0.0438805404203136	0.21894007166969973	1.0	Gene
ENSG00000120158	ENSG00000120158	RCL1	0.17338900000000002	rs10758611	rs10072	0.9448471041537492	0.34473693973930103	0.6588863110071878	1.0	Gene
ENSG00000216906	ENSG00000216906		0.111282	rs7740505	rs7742993	1.75505533092863	0.0792498439047451	0.3072859970607624	1.0	Gene
ENSG00000169684	ENSG00000169684	CHRNA5	0.465533	rs8042374	rs2292117	1.0639321762502298	0.287359425542234	0.6108973894300258	1.0	Gene
ENSG00000183379	ENSG00000183379	SYNDIG1L	0.222964	rs8009761	rs6574178	-4.11520187496351	3.86840696123418e-05	0.0012965225133628698	0.20332346988246847	Gene
ENSG00000173041	ENSG00000173041	ZNF680	0.513342	rs17710392	rs6460162	1.4179798530928898	0.15619664685926002	0.4459067305663813	1.0	Gene
ENSG00000145194	ENSG00000145194	ECE2	0.190513	rs6779667	rs4912532	0.824585127602983	0.409607167795891	0.7051861252934007	1.0	Gene
ENSG00000207425	ENSG00000207425		0.193194	rs4985147	rs4780754	-1.69903371258122	0.0893128317359567	0.3266724033432069	1.0	Gene
ENSG00000094975	ENSG00000094975	SUCO	0.065809	rs926474:172901724:T:C	rs2516064	1.609	0.107616341625128	0.3635163827645712	1.0	Gene
ENSG00000112981	ENSG00000112981	NME5	0.06829600000000001	rs3849046	rs7703938	-0.260900088890113	0.7941695562934159	0.9249180562548625	1.0	Gene
ENSG00000267077	ENSG00000267077		0.24115	rs2270366:4558615:G:A	rs9938805:4877553:G:T	-1.04638751819066	0.295382153184613	0.6185372896965442	1.0	Gene
ENSG00000165271	ENSG00000165271	NOL6	0.253107	rs706119:33259777:G:T	rs3758280	-0.758366406768357	0.448231662729806	0.7364506468608505	1.0	Gene
ENSG00000259775	ENSG00000259775		0.5524680000000001	rs3548	rs4246	-4.038617126794859	5.376724402108711e-05	0.0016526352899113089	0.2826006345748338	Gene
ENSG00000179241	ENSG00000179241	LDLRAD3	0.319411	rs10836406:35510792:T:C	rs12419834	1.67395807375972	0.0941388394949749	0.33509725700611753	1.0	Gene
ENSG00000163378	ENSG00000163378	EOGT	0.113276	rs981054	rs4855543	0.443213213018409	0.657611522646413	0.8634539502946657	1.0	Gene
ENSG00000158825	ENSG00000158825	CDA	0.282343	rs12404954	rs625149	-0.151881997812206	0.879280007222551	0.9573741495716702	1.0	Gene
ENSG00000263809	ENSG00000263809		0.170907	rs4792061:7889455:G:A	rs1004151	-1.8297864024459496	0.0672818848637414	0.2808845010673747	1.0	Gene
ENSG00000114316	ENSG00000114316	USP4	0.320339	rs6795772	rs3774800	1.76586620363972	0.0774182983539586	0.30389139368813023	1.0	Gene
ENSG00000235049	ENSG00000235049	LINC00940	0.5444479999999999	12:2344960:A:G	rs9669556	-0.234119758596186	0.814892007009125	0.9341488307175488	1.0	Gene
ENSG00000204866	ENSG00000204866	IGFL2	0.14911	rs11667587	rs1990765:46640551:C:A	-2.6573253025343098	0.00787634005034571	0.0713532124543619	1.0	Gene
ENSG00000143469	ENSG00000143469	SYT14	0.22925	rs9429816:209732278:T:C	rs12046618:210043135:A:G	0.31957489966337	0.749290604471478	0.9097416070921894	1.0	Gene
ENSG00000203356	ENSG00000203356	LINC01562	0.170222	rs6672112:51188594:T:C	rs12064411	-1.2012819657648302	0.229641843593217	0.5463999682779306	1.0	Gene
ENSG00000169255	ENSG00000169255	B3GALNT1	0.124567	rs2063836	rs13319969:160827839:A:C	-0.283580652668366	0.776731765615302	0.920799696976919	1.0	Gene
ENSG00000152904	ENSG00000152904	GGPS1	0.420243	rs6429207	rs6697653	-0.211936211533855	0.832156799515288	0.9414154408636146	1.0	Gene
ENSG00000173156	ENSG00000173156	RHOD	0.4358260000000001	rs11601870:66754609:T:C	rs3862391	1.01718995559772	0.309063073368926	0.6309353323312452	1.0	Gene
ENSG00000198865	ENSG00000198865	CCDC152	0.460883	rs6451620	rs7579	0.690000823568262	0.490193669436899	0.7654361041474572	1.0	Gene
ENSG00000170222	ENSG00000170222	ADPRM	0.248115	rs9907053	rs483734:10611429:G:A	-0.0630509052190075	0.9497259684228558	0.9855325391659276	1.0	Gene
ENSG00000273344	ENSG00000273344	PAXIP1-AS1	0.100103	rs1583830	rs306290:154800555:C:T	1.31651795499731	0.18800025605902	0.4930785158913219	1.0	Gene
ENSG00000272936	ENSG00000272936		0.514363	rs7689003	rs6831166	-0.9995662685326328	0.317520454017979	0.6372263053823829	1.0	Gene
ENSG00000092036	ENSG00000092036	HAUS4	0.128077	rs2103416	rs1043209	2.6554342165060296	0.00792063804451003	0.0713532124543619	1.0	Gene
ENSG00000205809	ENSG00000205809	KLRC2	0.7166859999999999	rs3782672	rs2246809	-0.71789236124854	0.472823658200899	0.7551386045286919	1.0	Gene
ENSG00000187905	ENSG00000187905	LRRC74B	0.330258	rs595272	rs9625422	0.7280000000000011	0.466613586292529	0.7508780691480766	1.0	Gene
ENSG00000198604	ENSG00000198604	BAZ1A	0.142236	rs7140760	rs2275145	-0.8048529498282209	0.420904542021132	0.7145588736637822	1.0	Gene
ENSG00000078070	ENSG00000078070	MCCC1	0.256806	rs830179:183380035:G:A	rs4859271	-1.00911032064622	0.312921728883104	0.6343006591038197	1.0	Gene
ENSG00000228409	ENSG00000228409	CCT6P1	0.121314	rs4718296	rs1039664	0.0450814750010124	0.964042367216376	0.9871433239994684	1.0	Gene
ENSG00000256299	ENSG00000256299		0.294863	rs1464108	12:131288292:T:C	-1.9270693868679	0.053970983259841	0.2466708591423689	1.0	Gene
ENSG00000270638	ENSG00000270638		0.128144	rs577157:145385798:G:T	rs371744	0.322961411573661	0.746724466428818	0.9087826062807944	1.0	Gene
ENSG00000271978	ENSG00000271978		0.197566	rs4960085:5386325:A:G	rs11242990	-2.92896318315026	0.00340094702847564	0.03981153136228945	1.0	Gene
ENSG00000254665	ENSG00000254665		0.134104	rs4758302:8193949:T:C	rs2073685	-0.191	0.8485255931570479	0.9455784123955936	1.0	Gene
ENSG00000184647	ENSG00000184647	PRSS55	0.365007	rs11993663	rs7834351:10378405:T:C	-2.6545379627995898	0.00794171029029713	0.0713532124543619	1.0	Gene
ENSG00000275491	ENSG00000275491		0.199115	rs16989193	rs2282128	0.124568608911566	0.9008650812386628	0.9665654687141004	1.0	Gene
ENSG00000005238	ENSG00000005238	FAM214B	0.052809	rs9608	rs1332607	2.90177927538839	0.00371049877865075	0.04203099478575074	1.0	Gene
ENSG00000283406	ENSG00000283406		0.30040500000000003	rs1210684	rs2518805	0.205050143592208	0.837532948342395	0.94245056851007	1.0	Gene
ENSG00000282851	ENSG00000282851	BISPR	0.155604	rs7259703	rs919267	-0.129717956900557	0.8967895750552041	0.9641084079546232	1.0	Gene
ENSG00000141255	ENSG00000141255	SPATA22	0.14815699999999998	rs781858	rs8079278:3430757:T:C	-0.5790274000376651	0.562570685124042	0.8128842258913226	1.0	Gene
ENSG00000175354	ENSG00000175354	PTPN2	0.102419	rs12607710	rs11080606	2.8179686932112795	0.0048328521833862215	0.0509803052811483	1.0	Gene
ENSG00000228331	ENSG00000228331	RPL17P43	0.167767	rs12602286	rs2428584	3.6195579768008703	0.000295106688402873	0.006600343635087237	1.0	Gene
ENSG00000214439	ENSG00000214439	FAM185BP	0.127091	rs3095465	rs10252204	0.17988559930470702	0.857242380871903	0.9480558355564088	1.0	Gene
ENSG00000196663	ENSG00000196663	TECPR2	0.143054	rs10148201	rs10136485	1.9864151729791495	0.0469872432386217	0.2266481540033425	1.0	Gene
ENSG00000204922	ENSG00000204922	UQCC3	0.091398	rs11605665	rs693698	-0.34052025860396506	0.733464769199021	0.9032546454803314	1.0	Gene
ENSG00000240677	ENSG00000240677	MYL6P4	0.086136	rs975494	rs2301924	-0.6782474341857859	0.497614821654936	0.7705934308148947	1.0	Gene
ENSG00000230513	ENSG00000230513	THAP7-AS1	0.633514	rs595272	rs2239961	0.567771208487728	0.570190332252676	0.8181600836254614	1.0	Gene
ENSG00000110713	ENSG00000110713	NUP98	0.104048	rs6578411	rs4910818	1.55823264594062	0.119178108799106	0.38311935158905264	1.0	Gene
ENSG00000163728	ENSG00000163728	TTC14	0.15244100000000002	rs1805579	rs9846858	-4.874264934466	1.09214341563333e-06	6.042427150072403e-05	0.0057403057925687825	Gene
ENSG00000261542	ENSG00000261542		0.162578	rs11780445	rs344210:62941663:T:C	0.826620578790527	0.408452149638089	0.7043387462263109	1.0	Gene
ENSG00000277481	ENSG00000277481	PKD1L3	0.652301	rs11866164	rs4788614:72188828:T:C	-0.566443357586326	0.571092427682928	0.8183923784583402	1.0	Gene
ENSG00000259959	ENSG00000259959		0.163872	rs4292304	rs1440221	-0.9900072565178492	0.322170572188515	0.6394745194194996	1.0	Gene
ENSG00000173862	ENSG00000173862		0.12784	rs17169622:34049238:C:T	rs1020519	-0.534551265963902	0.5929601904718411	0.8306499896375258	1.0	Gene
ENSG00000114770	ENSG00000114770	ABCC5	0.072213	rs10470523	rs1132776	0.637608726176389	0.523728413887298	0.7844732241070499	1.0	Gene
ENSG00000187950	ENSG00000187950	OVCH1	0.21946	rs10492385	rs299441	-1.32079883907432	0.18656844692148605	0.4912844474044742	1.0	Gene
ENSG00000163808	ENSG00000163808	KIF15	0.215466	rs4535266	rs17554407	-0.365125449985351	0.71501776411445	0.8918948516996326	1.0	Gene
ENSG00000212128	ENSG00000212128	TAS2R13	0.105091	rs3782672	12:11046703:T:C	-0.5957987260149139	0.551309694914653	0.8042419529479368	1.0	Gene
ENSG00000188783	ENSG00000188783	PRELP	0.133433	rs4950914	rs3766907	-0.0559311469820474	0.9553966579551528	0.9859896073100064	1.0	Gene
ENSG00000175489	ENSG00000175489	LRRC25	0.151813	rs4808801	rs13344313	2.43373193148872	0.0149440580140205	0.1115709785819485	1.0	Gene
ENSG00000233527	ENSG00000233527	ZNF529-AS1	0.263996	rs2112971	rs3108580	2.42794808173042	0.0151845168005461	0.1125667423182938	1.0	Gene
ENSG00000137288	ENSG00000137288	UQCC2	0.120213	rs9461856:33395199:G:A	rs12195485	-3.03514503092857	0.00240420045605125	0.03120117925186511	1.0	Gene
ENSG00000159720	ENSG00000159720	ATP6V0D1	0.095137	rs7198357	rs16957415	-2.34993491026564	0.0187766942152357	0.129868512565376	1.0	Gene
ENSG00000240048	ENSG00000240048	DDX50P2	0.065046	rs355748	rs2314039	0.6412373117416421	0.521368511291164	0.7823178964161694	1.0	Gene
ENSG00000171867	ENSG00000171867	PRNP	0.098507	rs6037811	rs6052789:4697254:A:G	-0.504462200429696	0.6139366181786129	0.8398732164967934	1.0	Gene
ENSG00000168795	ENSG00000168795	ZBTB5	0.08099400000000001	rs7034554	rs2297105	-2.72850217535158	0.00636226705510792	0.061835652836728934	1.0	Gene
ENSG00000136250	ENSG00000136250	AOAH	0.110378	rs10755852:36807410:A:G	rs7794780	0.828424463954273	0.407430156675248	0.7043387462263109	1.0	Gene
ENSG00000110700	ENSG00000110700	RPS13	0.205105	rs4356203	rs16933837	-0.27670075060419896	0.7820098954687329	0.9213540057105124	1.0	Gene
ENSG00000250986	ENSG00000250986		0.089478	rs2857962	rs4076725	-0.654504685779058	0.5127867092666121	0.7797132561956697	1.0	Gene
ENSG00000267053	ENSG00000267053		0.305216	rs2112971	rs7253462	2.40345508877463	0.016240961815652	0.11725617486685015	1.0	Gene
ENSG00000224689	ENSG00000224689	ZNF812P	0.160663	rs749259	rs1981834	-1.27901897930406	0.200890372502978	0.5133105483109638	1.0	Gene
ENSG00000268575	ENSG00000268575		0.275343	rs626479:2110260:G:A	rs2235536	-0.703496867289816	0.481746158364169	0.7612854592746224	1.0	Gene
ENSG00000255306	ENSG00000255306		0.230006	rs676318	rs2286163	-1.07680050630005	0.281569399101677	0.6047931187897075	1.0	Gene
ENSG00000272375	ENSG00000272375		0.101861	rs12548565	rs12548744	-0.96651545865141	0.333786315379148	0.6490495277960792	1.0	Gene
ENSG00000271743	ENSG00000271743		0.39361	rs6989229	rs13279216	1.0892774816505302	0.276031539836244	0.5985238339023508	1.0	Gene
ENSG00000088682	ENSG00000088682	COQ9	0.149186	rs7204489	rs801506:57433341:T:C	0.29533008015571804	0.76774174009157	0.918563757323308	1.0	Gene
ENSG00000175170	ENSG00000175170	FAM182B	0.62965	rs17857107	rs242127:25584535:T:C	0.7344524966911021	0.4626730017757661	0.7485463352038638	1.0	Gene
ENSG00000069974	ENSG00000069974	RAB27A	0.39299	rs8032594:55557861:G:A	rs8024695	1.185798503067	0.235701882825501	0.5524427176903892	1.0	Gene
ENSG00000170899	ENSG00000170899	GSTA4	0.115144	rs9474276:52517375:C:T	rs543613	1.41743493863236	0.15635580373551006	0.4459067305663813	1.0	Gene
ENSG00000227141	ENSG00000227141		0.096553	rs6676030	rs11806102	-0.7204241399905971	0.47126389137502	0.7538594413939236	1.0	Gene
ENSG00000270696	ENSG00000270696		0.36796	rs10201616	rs17689863	0.14564667395757	0.8842003203319789	0.9582179141577076	1.0	Gene
ENSG00000204954	ENSG00000204954	C12orf73	0.434083	rs10860955	rs1165692	-0.25464432203474	0.7989978232992908	0.9272538218726148	1.0	Gene
ENSG00000205078	ENSG00000205078	SYCE1L	0.274953	rs11648988	rs11865641	0.421544307400536	0.673357664234703	0.8717162273934972	1.0	Gene
ENSG00000251022	ENSG00000251022	THAP9-AS1	0.072127	rs2583636:83153179:G:T	rs4692975:82531267:G:A	1.02949601530446	0.30324665127292	0.6246158660299164	1.0	Gene
ENSG00000055163	ENSG00000055163	CYFIP2	0.06816900000000001	rs4512122:157588362:C:A	rs7709187:156882942:A:C	1.32822318544189	0.184104387112432	0.4894550625508056	1.0	Gene
ENSG00000163877	ENSG00000163877	SNIP1	0.110234	rs1395455	rs7515306	-1.50627576698704	0.131996396302492	0.4064282712161089	1.0	Gene
ENSG00000166436	ENSG00000166436	TRIM66	0.223342	rs4758302:8193949:T:C	rs10840112	0.5336797408222561	0.593563128037906	0.8309585921607687	1.0	Gene
ENSG00000229390	ENSG00000229390	MICD	0.4195060000000001	rs3129063:29645613:C:A	rs1362126	2.2009197063097097	0.0277417085922933	0.166176786099871	1.0	Gene
ENSG00000124357	ENSG00000124357	NAGK	0.120051	rs7590738	rs7580273	0.126062165004656	0.8996827164409459	0.9665654687141004	1.0	Gene
ENSG00000234465	ENSG00000234465	PINLYP	0.438625	rs3816438	rs731420	0.14025136287453502	0.888461391202399	0.9604592908596892	1.0	Gene
ENSG00000104760	ENSG00000104760	FGL1	0.296312	rs13259283	rs916550	-0.29905909137522696	0.76489495898943	0.9169634846255416	1.0	Gene
ENSG00000205106	ENSG00000205106		0.2508	rs7124891	rs2467287	3.0541857071191605	0.00225672337416374	0.029936973408963268	1.0	Gene
ENSG00000237101	ENSG00000237101		0.115123	rs7517754	rs6686449	-0.7704782273944879	0.441016265446269	0.7312244451689558	1.0	Gene
ENSG00000263753	ENSG00000263753	LINC00667	0.516831	rs1580844:4974685:A:G	rs1539935:5250346:C:T	3.38035931559866	0.000723911242440568	0.012792279778050076	1.0	Gene
ENSG00000230772	ENSG00000230772	VN1R108P	0.077644	rs17857107	rs6132862:25721248:T:C	-0.82674171582553	0.40838347154895	0.7043387462263109	1.0	Gene
ENSG00000146386	ENSG00000146386	ABRACL	0.150085	rs13195460:139496782:T:G	rs9376393	-1.37177122428099	0.170134667929629	0.4681821019047801	1.0	Gene
ENSG00000171729	ENSG00000171729	TMEM51	0.086855	rs4661540	rs2050233	1.2043899059283	0.228438911650043	0.5445237730760208	1.0	Gene
ENSG00000109667	ENSG00000109667	SLC2A9	0.13635899999999998	rs16888799	rs7679916	0.0508387691828542	0.9594539974648908	0.9861505950298842	1.0	Gene
ENSG00000058453	ENSG00000058453	CROCC	0.140011	rs277447:16808694:C:A	rs7544175	1.7351590791653202	0.0827126323216874	0.31325916433354906	1.0	Gene
ENSG00000081870	ENSG00000081870	HSPB11	0.13255899999999998	rs17785382	rs1063162:54412181:T:C	-0.395968844939744	0.6921280118816121	0.8809453774493621	1.0	Gene
ENSG00000171105	ENSG00000171105	INSR	0.136684	rs682626	rs2967661:7106723:G:A	0.174679344290756	0.8613315990859131	0.9498864634485016	1.0	Gene
ENSG00000186529	ENSG00000186529	CYP4F3	0.448643	rs2189784	rs2072604	1.77781305951979	0.0754345628851291	0.2996856103735741	1.0	Gene
ENSG00000201136	ENSG00000201136	RNU6-353P	0.16761800000000002	rs11070410:44057045:A:G	rs10438303	1.74565338983042	0.0808711989102074	0.3096781096743589	1.0	Gene
ENSG00000162139	ENSG00000162139	NEU3	0.208242	rs7396866	rs1292895	1.30075879084991	0.19334103158290505	0.5013322456831518	1.0	Gene
ENSG00000213906	ENSG00000213906	LTB4R2	0.087862	rs4671	rs2144494	1.06890023210551	0.285114627370752	0.6096674049880686	1.0	Gene
ENSG00000174442	ENSG00000174442	ZWILCH	0.423078	rs189155	rs11071868	-1.1447760925043402	0.252301921254809	0.5722787897740558	1.0	Gene
ENSG00000279742	ENSG00000279742		0.225287	rs11608136	rs11826218	0.918927299792999	0.35813359955679297	0.667896291167897	1.0	Gene
ENSG00000261351	ENSG00000261351		0.167319	rs189155	rs7166547	0.0894642931495468	0.92871292969717	0.9753084742757824	1.0	Gene
ENSG00000157450	ENSG00000157450	RNF111	0.078831	rs653765	rs1446240	-2.8683501849228104	0.004126185595813	0.04537077717906512	1.0	Gene
ENSG00000276533	ENSG00000276533		0.260916	rs8032594:55557861:G:A	rs8024695	0.333658615348022	0.7386371817242521	0.905519169417858	1.0	Gene
ENSG00000223694	ENSG00000223694	ADH5P3	0.085729	rs1020710	rs17669345:240308410:T:C	3.09735422189178	0.00195256404845163	0.027103360977323538	1.0	Gene
ENSG00000086232	ENSG00000086232	EIF2AK1	0.426924	rs4320462	rs4560	0.767712344716606	0.442658100504385	0.7322264307219076	1.0	Gene
ENSG00000178127	ENSG00000178127	NDUFV2	0.081924	rs8092765	rs8092135	-0.28046236426718896	0.7791227961778671	0.920799696976919	1.0	Gene
ENSG00000176473	ENSG00000176473	WDR25	0.145572	rs2273704	rs999045	-1.91534220321708	0.0554488767404499	0.2502421768256752	1.0	Gene
ENSG00000163931	ENSG00000163931	TKT	0.237505	rs1080500	rs1051485	3.8433833967204	0.000121349668350327	0.003126538513967249	0.6378138568493188	Gene
ENSG00000163214	ENSG00000163214	DHX57	0.05719700000000001	rs7568053	rs6544180	0.792214426050902	0.4282356583669529	0.7211308079453189	1.0	Gene
ENSG00000146856	ENSG00000146856	AGBL3	0.137476	rs2009372	rs17168271	-1.86114023626259	0.0627243754203609	0.27067267422776425	1.0	Gene
ENSG00000239883	ENSG00000239883	PARGP1	0.238217	rs12098754:45355020:G:A	rs1080264	0.0239076168608267	0.9809262986442172	0.9949194859478884	1.0	Gene
ENSG00000135218	ENSG00000135218	CD36	0.21229	rs2714447:79880338:T:C	rs10265717	-1.16006075956285	0.246024069157334	0.5652240056275012	1.0	Gene
ENSG00000274180	ENSG00000274180	NATD1	0.087907	rs11869314:21168293:G:A	rs8080379	3.33597378227323	0.0008500117954019549	0.01469625656787064	1.0	Gene
ENSG00000187080	ENSG00000187080	OR2AK2	0.329748	rs11587369	rs6664332	-0.081471499487866	0.935066989627572	0.9784415881908258	1.0	Gene
ENSG00000224616	ENSG00000224616	RTCA-AS1	0.101329	rs2391989	rs4504908	0.653	0.513756278517021	0.7799037759910239	1.0	Gene
ENSG00000160229	ENSG00000160229	ZNF66	0.243898	rs2562644	rs396748	-1.08479656674113	0.278011766470224	0.6005876878616924	1.0	Gene
ENSG00000047188	ENSG00000047188	YTHDC2	0.172546	rs10044576	rs11241230	-0.28713813837086105	0.7740065509461941	0.920799696976919	1.0	Gene
ENSG00000146085	ENSG00000146085	MUT	0.057396	rs4588690	rs7750700	-1.01212923687159	0.311476264867529	0.6333149896107282	1.0	Gene
ENSG00000128534	ENSG00000128534	LSM8	0.096546	rs12706172:117711815:A:G	rs41914	0.7297881278065251	0.46551970251612	0.7503605748644301	1.0	Gene
ENSG00000175356	ENSG00000175356	SCUBE2	0.075052	rs7395347	rs7929621	-0.6803743162182769	0.4962674793541121	0.7696685364232541	1.0	Gene
ENSG00000232876	ENSG00000232876		0.290116	rs1331308	rs13220662	1.0934628026989202	0.274190652306808	0.5962540622774444	1.0	Gene
ENSG00000237481	ENSG00000237481		0.134278	rs551755	rs10799526	-1.03217700282637	0.301989206232161	0.6241840451020605	1.0	Gene
ENSG00000198182	ENSG00000198182	ZNF607	0.097723	rs1830031	rs11672077	1.17546132166026	0.239810202665131	0.5561147517049764	1.0	Gene
ENSG00000152465	ENSG00000152465	NMT2	0.260388	rs7920514	rs10906841	-1.85605560015916	0.063445633430501	0.27199857203157685	1.0	Gene
ENSG00000010626	ENSG00000010626	LRRC23	0.109661	rs4149570	rs740851	1.3458622655481398	0.1783469401844	0.48071359877395203	1.0	Gene
ENSG00000241258	ENSG00000241258	CRCP	0.57168	rs4718385:66156715:G:A	rs17138154	1.4243811138204	0.154336178308939	0.4435887127025165	1.0	Gene
ENSG00000165629	ENSG00000165629	ATP5C1	0.380896	rs2692776:7304826:T:C	rs2802460	1.50403700995421	0.132571837547731	0.4068458147130371	1.0	Gene
ENSG00000215018	ENSG00000215018	COL28A1	0.363922	rs6956105:7251469:T:G	rs13312659:7534979:G:A	2.42614924824495	0.0152599932262971	0.1126870240406474	1.0	Gene
ENSG00000149179	ENSG00000149179	C11orf49	0.306811	rs11038914:46561301:C:T	rs3740694	0.4685528245950201	0.6393893043203559	0.8532156767187336	1.0	Gene
ENSG00000248079	ENSG00000248079	DPH6-AS1	0.15873199999999998	rs2917627:35072407:T:C	rs8027462	0.53341352821158	0.5937473548950439	0.8309585921607687	1.0	Gene
ENSG00000089916	ENSG00000089916	GPATCH2L	0.293622	rs4643246:76604029:G:A	rs7151939	-2.31137278249905	0.020812272983876	0.13776990781266024	1.0	Gene
ENSG00000253973	ENSG00000253973		0.053612	rs7395347	rs4370967	0.0699306843627493	0.944248830315998	0.9827667033942348	1.0	Gene
ENSG00000143207	ENSG00000143207	RFWD2	0.07776799999999999	rs1610270:175790147:T:C	rs11810706:176001826:C:T	-0.917021866007146	0.35913118213138	0.6688571407514139	1.0	Gene
ENSG00000219545	ENSG00000219545	UMAD1	0.279888	rs6956105:7251469:T:G	rs741048	2.7287645256434305	0.0063572080528193	0.061835652836728934	1.0	Gene
ENSG00000121864	ENSG00000121864	ZNF639	0.115021	rs17693325:179819447:T:C	rs3806685:179039751:A:G	-0.8924323699000559	0.3721612273377121	0.6789584904154858	1.0	Gene
ENSG00000163412	ENSG00000163412	EIF4E3	0.257449	rs6779258:71549639:T:C	rs6804667	-0.12685650115451402	0.8990539754616809	0.9661475557200152	1.0	Gene
ENSG00000001167	ENSG00000001167	NFYA	0.118666	rs7770499:40822140:T:C	rs2073015	-0.7268811956927059	0.467298737477808	0.7508780691480766	1.0	Gene
ENSG00000260232	ENSG00000260232	PWRN4	0.258751	rs1717839	rs12148769	1.39709666423278	0.16238450480055702	0.4553209564966461	1.0	Gene
ENSG00000158220	ENSG00000158220	ESYT3	0.293685	rs537894:138348595:G:A	rs11916525	0.619718025395948	0.535443446197901	0.7937124408702727	1.0	Gene
ENSG00000132530	ENSG00000132530	XAF1	0.111374	rs3826408	rs3785793	0.97410668997948	0.33000356815327103	0.6447950759158336	1.0	Gene
ENSG00000140263	ENSG00000140263	SORD	0.472063	rs10518985	rs2002813:45384178:A:G	-0.636114236325933	0.524701967124126	0.7852601193634413	1.0	Gene
ENSG00000204536	ENSG00000204536	CCHCR1	0.221543	rs3130557	rs3094663	0.9979321961564028	0.31831223847207896	0.6372263053823829	1.0	Gene
ENSG00000146350	ENSG00000146350	TBC1D32	0.235749	rs9387802:120822124:G:A	rs2389414	0.588363384533477	0.556288409145489	0.807902355600856	1.0	Gene
ENSG00000124588	ENSG00000124588	NQO2	0.49746	rs6933330	rs4149360	2.30634112445369	0.0210915789518058	0.1387451050947325	1.0	Gene
ENSG00000281005	ENSG00000281005	LINC00921	0.128025	rs3112675	rs224243:3319193:C:T	-0.220064864344106	0.825820638225228	0.9397084378678932	1.0	Gene
ENSG00000189298	ENSG00000189298	ZKSCAN3	0.298733	rs2232423	rs213237:28323938:T:C	6.94386593169531	3.81512589709099e-12	7.161536326825088e-10	2.005230171511025e-08	Gene
ENSG00000239627	ENSG00000239627	RPL12P20	0.08579099999999999	rs6833877	rs7674811:41039735:A:C	-0.551419641534848	0.581346039262834	0.8252556379444608	1.0	Gene
ENSG00000140876	ENSG00000140876	NUDT7	0.123363	rs11648988	rs11863999	0.545882575193246	0.5851466567659599	0.8269779048028731	1.0	Gene
ENSG00000272578	ENSG00000272578		0.118585	rs17545261	rs1109403	-1.72953666521853	0.0837130902339345	0.3156355826897846	1.0	Gene
ENSG00000259205	ENSG00000259205	PRKXP1	0.266933	rs4643297	rs2654633	-0.515328538581336	0.6063234596882551	0.8356370109770392	1.0	Gene
ENSG00000016391	ENSG00000016391	CHDH	0.173638	rs13080668:53443354:T:C	rs7626693:53858541:C:T	0.276896189558037	0.781859818539611	0.9213540057105124	1.0	Gene
ENSG00000234248	ENSG00000234248		0.146824	rs11254838	rs2692815:7158174:T:C	-0.980107278740325	0.327033166616546	0.6428146311655071	1.0	Gene
ENSG00000259030	ENSG00000259030	FPGT-TNNI3K	0.30529	rs1160682:73816564:C:T	rs12046751	-0.173972591035958	0.86188700290856	0.9499010457721516	1.0	Gene
ENSG00000272444	ENSG00000272444		0.226706	rs4906096	rs2448241	-0.411794874680455	0.680489778356079	0.8756071127279929	1.0	Gene
ENSG00000076242	ENSG00000076242	MLH1	0.121181	rs9811916:36878086:A:G	rs4431050	-0.0972124068350317	0.9225577154830942	0.9732965380528188	1.0	Gene
ENSG00000247925	ENSG00000247925		0.17252	rs620729:11508671:A:C	rs6456830	-0.386479768720318	0.6991413831350711	0.8839463592654271	1.0	Gene
ENSG00000269958	ENSG00000269958		0.179003	rs8017993:104047734:A:G	rs8007903	2.1264673813017803	0.033464362452311	0.18771471616792595	1.0	Gene
ENSG00000237640	ENSG00000237640		0.095322	rs1734907	rs2572011	1.60003364964856	0.109591118705857	0.36621722585422667	1.0	Gene
ENSG00000258636	ENSG00000258636		0.108421	rs1158543:41373499:G:A	rs10147767:41933257:G:A	1.11968202372029	0.262849288083642	0.5839120279660279	1.0	Gene
ENSG00000134121	ENSG00000134121	CHL1	0.20515500000000006	rs9311812	rs4684051	-0.233224289306092	0.8155872457062541	0.9343344732851072	1.0	Gene
ENSG00000013573	ENSG00000013573	DDX11	0.626141	rs4931338	12:31226440:A:G	1.42945108225182	0.152874625303637	0.441246035472771	1.0	Gene
ENSG00000120915	ENSG00000120915	EPHX2	0.32243	rs11776293:27418429:C:T	rs4149248	-2.53440678028863	0.0112637891938286	0.09178678450040796	1.0	Gene
ENSG00000279048	ENSG00000279048		0.103793	rs1537408	rs17661083:18004853:G:A	-2.51094534689734	0.0120408336936805	0.09607262832849628	1.0	Gene
ENSG00000273100	ENSG00000273100		0.214181	rs9356590	rs1021544:170475104:G:A	0.7910919454522041	0.428890339030355	0.7211464664344882	1.0	Gene
ENSG00000120370	ENSG00000120370	GORAB	0.096423	rs6678578	rs16863369	1.32791466933258	0.184206298039997	0.4894784138009223	1.0	Gene
ENSG00000180104	ENSG00000180104	EXOC3	0.290297	rs7725723	rs2721010	0.7912718890945101	0.428785348733256	0.7211464664344882	1.0	Gene
ENSG00000275438	ENSG00000275438		0.232782	rs7195617	rs9746775	-0.9993670554090832	0.317616912923432	0.6372263053823829	1.0	Gene
ENSG00000259815	ENSG00000259815		0.455089	rs7548352:208300342:C:T	rs1166900	-1.13157899521388	0.257811475021555	0.5788368700184934	1.0	Gene
ENSG00000137831	ENSG00000137831	UACA	0.143308	rs1971791	rs16954853	2.11772304584482	0.0341985299156653	0.19061237883004964	1.0	Gene
ENSG00000280439	ENSG00000280439		0.130148	rs9791835	rs13438712	2.41143508038584	0.0158898804197467	0.11567480815261587	1.0	Gene
ENSG00000226995	ENSG00000226995	LINC00658	0.304783	rs1028549	rs13039216	1.18317726098208	0.236738902887294	0.5530220771447187	1.0	Gene
ENSG00000235381	ENSG00000235381		0.09355	rs2352423	rs170843	1.16706907714926	0.243182474532349	0.5608455840904021	1.0	Gene
ENSG00000116678	ENSG00000116678	LEPR	0.240336	rs7539178	rs9436299	-0.27504144025957	0.783284400855909	0.9213540057105124	1.0	Gene
ENSG00000142856	ENSG00000142856	ITGB3BP	0.843517	rs10489494	rs10789138	0.7715842127402979	0.440360727632923	0.7303679345025696	1.0	Gene
ENSG00000252481	ENSG00000252481	SCARNA13	0.497324	rs1243528	rs3825546	1.26424162898751	0.20614331329623495	0.5182018482962881	1.0	Gene
ENSG00000122335	ENSG00000122335	SERAC1	0.33686900000000003	rs7739151:158077658:G:T	rs2502607	1.8011681722046995	0.0716763772983492	0.2917925386259546	1.0	Gene
ENSG00000186676	ENSG00000186676	EEF1GP1	0.112618	rs6944493:125425044:G:T	rs650030:124803703:G:A	-0.925034278038912	0.3549480773975049	0.6649507545218649	1.0	Gene
ENSG00000106605	ENSG00000106605	BLVRA	0.173217	rs6463197	rs17246016	0.274666053827786	0.7835728135243091	0.9213540057105124	1.0	Gene
ENSG00000103245	ENSG00000103245	NARFL	0.200233	rs7195617	rs2071951	1.06446558002667	0.287117839011443	0.6108973894300258	1.0	Gene
ENSG00000187987	ENSG00000187987	ZSCAN23	0.498575	rs2232423	rs916403	-9.034311414727359	1.65038178449355e-19	7.885824235725543e-17	8.674406659298098e-16	Gene
ENSG00000159239	ENSG00000159239	C2orf81	0.08742799999999999	rs17009433	rs7556852	0.699175621019277	0.4844422841206121	0.7618572528197592	1.0	Gene
ENSG00000197863	ENSG00000197863	ZNF790	0.344366	rs2112971	rs2967465	0.363143286260696	0.716497850751494	0.8930647188411568	1.0	Gene
ENSG00000232953	ENSG00000232953	HSPA8P18	0.503993	rs9835991	rs1133328	2.09700369926997	0.0359932478739848	0.19624712862933494	1.0	Gene
ENSG00000176732	ENSG00000176732	PFN4	0.06985	rs12617382:23734902:A:G	rs1134516:24342532:G:A	0.0548025977695688	0.9562957307939692	0.9860480226241882	1.0	Gene
ENSG00000155026	ENSG00000155026	RSPH10B	0.134127	rs4724690	rs2286680	2.2958949822280097	0.0216818867263225	0.1412143700539666	1.0	Gene
ENSG00000185379	ENSG00000185379	RAD51D	0.191676	rs4796221	rs11652230	1.3627834405468795	0.172950771492761	0.4719778063166936	1.0	Gene
ENSG00000165555	ENSG00000165555	NOXRED1	0.092228	rs11159210	rs17824034	-1.95772404971596	0.0502624016504239	0.23671969809554486	1.0	Gene
ENSG00000148429	ENSG00000148429	USP6NL	0.096935	rs619030	rs10508425	0.204880542416808	0.8376654576519901	0.94245056851007	1.0	Gene
ENSG00000261799	ENSG00000261799		0.100614	rs10774343	rs12303118	1.45149437804803	0.14664224658155098	0.4291490245170556	1.0	Gene
ENSG00000116580	ENSG00000116580	GON4L	0.090372	rs11264431	rs822020	-1.10612662614985	0.268671715567292	0.5893733460023733	1.0	Gene
ENSG00000101307	ENSG00000101307	SIRPB1	0.687538	rs13045212	rs6075340	2.49621437602387	0.012552671420296998	0.09906432580342496	1.0	Gene
ENSG00000187955	ENSG00000187955	COL14A1	0.068505	rs1493933:119761397:T:C	rs3102725:119951005:A:G	0.0507738315322721	0.9595057433852208	0.9861505950298842	1.0	Gene
ENSG00000117245	ENSG00000117245	KIF17	0.550531	rs12404954	rs666371:21041555:A:G	-2.81749245541537	0.0048400251779476796	0.0509803052811483	1.0	Gene
ENSG00000204428	ENSG00000204428	LY6G5C	0.651504	rs497309	rs1144709:31709349:C:T	0.196630855548409	0.844116422734868	0.9436548673301736	1.0	Gene
ENSG00000231389	ENSG00000231389	HLA-DPA1	0.06919700000000001	rs3891175	rs86567	4.72939870373029	2.2518577352624698e-06	0.00011491033258776254	0.011835764256539542	Gene
ENSG00000271198	ENSG00000271198	VDAC3P1	0.14557	rs2693698	rs11160562	-2.2988639839633	0.0215126641220629	0.1404603262429349	1.0	Gene
ENSG00000262202	ENSG00000262202		0.259094	rs12602286	rs2428588:19377559:A:G	-2.05116137385601	0.0402512340911242	0.2084748229612592	1.0	Gene
ENSG00000087008	ENSG00000087008	ACOX3	0.33548	rs7660199	rs12507368	1.89336964306393	0.0583087295277313	0.2575383885695426	1.0	Gene
ENSG00000120071	ENSG00000120071	KANSL1	0.049932	rs1468270	rs17680229:46129762:G:A	-0.269735767981136	0.7873635412361608	0.9227513631852692	1.0	Gene
ENSG00000198754	ENSG00000198754	OXCT2	0.058876	rs12142033	rs2484754	1.22125780938364	0.221988422353892	0.5356617595511671	1.0	Gene
ENSG00000259954	ENSG00000259954	IL21R-AS1	0.375203	rs7205677	rs12922976	-2.43527802554527	0.0148803513636339	0.11141186149182304	1.0	Gene
ENSG00000261453	ENSG00000261453		0.371057	rs7548352:208300342:C:T	rs1166900	-1.43247286582058	0.152008538202568	0.4397120950977971	1.0	Gene
ENSG00000272989	ENSG00000272989		0.33326300000000003	rs6779689	rs1431500	-1.91093736470705	0.0560126306121156	0.2519158859398112	1.0	Gene
ENSG00000259994	ENSG00000259994		0.205019	rs1539535:30019902:G:A	rs1011590:30591205:A:C	1.60111715609424	0.109350973039226	0.36621722585422667	1.0	Gene
ENSG00000134574	ENSG00000134574	DDB2	0.139483	rs7102325	rs17790246	1.55437349428128	0.12009535192388	0.3848909571414106	1.0	Gene
ENSG00000169519	ENSG00000169519	METTL15	0.125828	rs6265	rs10458896	-1.70045509758976	0.08904535560870301	0.3261769722209873	1.0	Gene
ENSG00000131023	ENSG00000131023	LATS1	0.089658	rs9403990	rs9322188	1.9738209260798896	0.0484021085218339	0.23106401670368665	1.0	Gene
ENSG00000251379	ENSG00000251379		0.224139	rs16891775	rs7665915:15665806:G:A	-0.695190556036928	0.486935889973586	0.7646653832390702	1.0	Gene
ENSG00000100336	ENSG00000100336	APOL4	0.191529	rs735854	rs132734	-0.79257290407325	0.428026700604327	0.7211308079453189	1.0	Gene
ENSG00000180425	ENSG00000180425	C11orf71	0.127636	rs11215278	rs677379	-0.671955574092237	0.501611979135087	0.772253240285301	1.0	Gene
ENSG00000117640	ENSG00000117640	MTFR1L	0.239591	rs9438878	rs1257163	-0.8362940274285879	0.402989512317192	0.7010536956902262	1.0	Gene
ENSG00000144647	ENSG00000144647	POMGNT2	0.348774	rs2135511	rs4683356	0.0545674353033965	0.9564830829513148	0.9860480226241882	1.0	Gene
ENSG00000272899	ENSG00000272899		0.297591	rs6965542	rs13238831	-1.12606445574148	0.26013823770579103	0.5810822683304878	1.0	Gene
ENSG00000237720	ENSG00000237720		0.440254	rs3749051	rs10200599	-0.132919460300742	0.89425707636974	0.9625671090312008	1.0	Gene
ENSG00000143149	ENSG00000143149	ALDH9A1	0.359415	rs12120390	rs10800125	-1.02358711793567	0.306030332335883	0.6275830771585647	1.0	Gene
ENSG00000272797	ENSG00000272797		0.095989	rs16853092:168780607:T:C	rs524194	0.5684141165871911	0.569753807191098	0.8178208596147738	1.0	Gene
ENSG00000132300	ENSG00000132300	PTCD3	0.074055	rs6743051	rs2288121:86316834:G:T	-0.549999999999999	0.5823193735766931	0.8252556379444608	1.0	Gene
ENSG00000239335	ENSG00000239335	LLPH-AS1	0.381124	rs7966895	rs1168765	-0.0613905053349311	0.951048213743768	0.9855325391659276	1.0	Gene
ENSG00000243323	ENSG00000243323	PTPRVP	0.22582	rs16849387:201813951:A:G	rs6660999	1.24411414217595	0.21345755684440695	0.5260885749974746	1.0	Gene
ENSG00000227725	ENSG00000227725	GCOM2	0.109523	rs1364984:67927525:T:C	rs3796715	-0.7809217785640341	0.43484850211582304	0.7261043338875707	1.0	Gene
ENSG00000081148	ENSG00000081148	IMPG2	0.134743	rs635268	rs2682387	0.330164089334399	0.741275979352986	0.9073184664421062	1.0	Gene
ENSG00000100749	ENSG00000100749	VRK1	0.104753	rs12890486	rs2145636:97294720:T:C	-2.81456835455482	0.00488427891449725	0.051274807561986574	1.0	Gene
ENSG00000132603	ENSG00000132603	NIP7	0.142066	rs8049057	rs877534	-4.10679483698128	4.0118727219801004e-05	0.0013163315105317445	0.21086403026727407	Gene
ENSG00000123415	ENSG00000123415	SMUG1	0.176479	rs3214023	rs3087404	-0.935994630791887	0.34927595216839297	0.6622634937218879	1.0	Gene
ENSG00000113594	ENSG00000113594	LIFR	0.181392	rs2589787:38260303:G:A	rs11741554	-0.800671517702751	0.423321835671163	0.7170414335441936	1.0	Gene
ENSG00000237152	ENSG00000237152	DLEU7-AS1	0.505558	rs9562985	rs2761843	0.266934676825216	0.789519456797961	0.9229791514524206	1.0	Gene
ENSG00000272009	ENSG00000272009		0.089602	rs2232423	rs1904840	-5.907353274270049	3.47647721641552e-09	3.447615896128297e-07	1.827236424947997e-05	Gene
ENSG00000110315	ENSG00000110315	RNF141	0.299281	rs16908503:10912861:A:G	rs4910153	0.9869546076294508	0.32366489190423103	0.6403408701508155	1.0	Gene
ENSG00000183020	ENSG00000183020	AP2A2	0.11649	rs4074376	rs7481521	-0.161955976227839	0.871340521970537	0.9525303210227002	1.0	Gene
ENSG00000259554	ENSG00000259554		0.061	rs281299	rs11070570	-3.3553821365642498	0.000792554211136311	0.01379359249580282	1.0	Gene
ENSG00000254319	ENSG00000254319		0.138397	rs2250086:2862308:A:C	rs4875853:2609925:A:G	-2.52106813748491	0.0116999194037022	0.09417270503194296	1.0	Gene
ENSG00000073578	ENSG00000073578	SDHA	0.569192	rs4956934	rs7701452:301443:G:A	0.92594116601304	0.354476556316975	0.6649507545218649	1.0	Gene
ENSG00000268288	ENSG00000268288		0.094391	rs7546151	rs10888430:151725359:A:G	-1.85713902499757	0.0632913772969324	0.27199857203157685	1.0	Gene
ENSG00000175792	ENSG00000175792	RUVBL1	0.0462	rs4293718:127929120:G:A	rs2033445	-0.9242452536795932	0.35535863920721394	0.6649507545218649	1.0	Gene
ENSG00000177600	ENSG00000177600	RPLP2	0.336276	rs4074376	rs10902222	1.7632405313940305	0.0778599304603199	0.3047146645565461	1.0	Gene
ENSG00000126698	ENSG00000126698	DNAJC8	0.047136	rs12726763	rs3767306	1.1755343666349198	0.23978099630788896	0.5561147517049764	1.0	Gene
ENSG00000103351	ENSG00000103351	CLUAP1	0.5558489999999999	rs7184777	rs12933120	1.00592680087053	0.314450782909797	0.6359189361192354	1.0	Gene
ENSG00000196295	ENSG00000196295		0.6432720000000001	rs11975645:30114617:T:C	rs38488	-0.0955954515304877	0.923841877809723	0.9738694163192748	1.0	Gene
ENSG00000158062	ENSG00000158062	UBXN11	0.175065	rs3748857:26488019:G:A	rs10902724	-0.562898493604361	0.573504006041917	0.8204510222526716	1.0	Gene
ENSG00000105186	ENSG00000105186	ANKRD27	0.085515	rs8112050	rs12462871	-0.9765651108832092	0.328784498717016	0.6435474390075886	1.0	Gene
ENSG00000206573	ENSG00000206573	THUMPD3-AS1	0.197223	rs1703128	rs2728928	2.83910133598326	0.00452407870832929	0.04891299356371366	1.0	Gene
ENSG00000244242	ENSG00000244242	IFITM10	0.132242	rs955396	rs3740627:1754400:G:A	-0.956429584159159	0.338855244122978	0.6535545901985019	1.0	Gene
ENSG00000259520	ENSG00000259520		0.595394	rs10518981	rs12908818	0.285175513403027	0.7755096792646659	0.920799696976919	1.0	Gene
ENSG00000149231	ENSG00000149231	CCDC82	0.323619	rs7937173	rs11021568	-1.22785244191136	0.21950236518429	0.5334848248400351	1.0	Gene
ENSG00000235272	ENSG00000235272	FAM103A2P	0.341557	rs9355586	rs9457187	0.826132535935438	0.408728912973648	0.7043538251113093	1.0	Gene
ENSG00000280385	ENSG00000280385		0.146386	rs11019075	rs10734123	-0.823991872233691	0.409944176184824	0.7052918461628265	1.0	Gene
ENSG00000133460	ENSG00000133460	SLC2A11	0.257589	rs17545261	rs17637865	0.457489646374529	0.647319142467239	0.8570048898760222	1.0	Gene
ENSG00000107614	ENSG00000107614	TRDMT1	0.39101	rs7920635	rs7095324	1.5802348004029798	0.11405310490249	0.3739322323983617	1.0	Gene
ENSG00000041802	ENSG00000041802	LSG1	0.460507	rs9882160	rs3821403	-1.34127248551618	0.17983199963778698	0.483476721276833	1.0	Gene
ENSG00000060749	ENSG00000060749	QSER1	0.077638	rs5030335	rs2746036	-1.27101692962831	0.203722625885002	0.5163108528843768	1.0	Gene
ENSG00000234160	ENSG00000234160		0.139169	rs7034554	rs3739575:37492721:G:A	0.34252495740435995	0.731955865320779	0.9025581916596516	1.0	Gene
ENSG00000235978	ENSG00000235978		0.198658	rs980730	rs9821267	-0.9105808016755128	0.362516289817743	0.6714823629303629	1.0	Gene
ENSG00000231113	ENSG00000231113		0.100089	rs6938026	rs2274514	0.49729329337042	0.618982240473637	0.8430605483102971	1.0	Gene
ENSG00000169246	ENSG00000169246	NPIPB3	0.091268	rs41468646:21622246:C:T	rs194548	-3.2467884757670293	0.0011671509874301	0.018366902963870082	1.0	Gene
ENSG00000259673	ENSG00000259673	IQCH-AS1	0.070595	rs266304:67312334:C:T	rs884326:67805641:G:A	2.3021892108869	0.0213245041510485	0.13957857262504472	1.0	Gene
ENSG00000100023	ENSG00000100023	PPIL2	0.124506	rs5749696	rs7349039	4.13658795751418	3.5250827005278e-05	0.0012189364917088235	0.1852783467397412	Gene
ENSG00000242687	ENSG00000242687		0.088098	rs2056659	rs6955512	0.282490058914961	0.7775677681543849	0.920799696976919	1.0	Gene
ENSG00000188997	ENSG00000188997	KCTD21	0.576128	rs7102408	rs579711	3.5560802968463703	0.000376429069994528	0.008075555885270364	1.0	Gene
ENSG00000169629	ENSG00000169629	RGPD8	0.081843	rs12373588	rs4241120	-2.5240083018860298	0.0116025188571789	0.09367563611879	1.0	Gene
ENSG00000050327	ENSG00000050327	ARHGEF5	0.334695	rs11766638	rs720475	-0.93004915334381	0.3523456353831649	0.6642950990239387	1.0	Gene
ENSG00000175322	ENSG00000175322	ZNF519	0.3065	rs948728	rs11664833:14021984:C:T	0.25569735034397	0.798184541291485	0.9269239834352728	1.0	Gene
ENSG00000261819	ENSG00000261819		0.226056	rs4985147	rs2740	-1.856206102922	0.063424186549597	0.27199857203157685	1.0	Gene
ENSG00000204482	ENSG00000204482	LST1	0.119494	rs497309	rs2256974	4.15308118797517	3.2802829101538e-05	0.0011649437145789445	0.17241166975768374	Gene
ENSG00000073008	ENSG00000073008	PVR	0.177084	rs2571101:44843754:G:A	rs846893	0.7762838229746001	0.437581422559926	0.7280521852583148	1.0	Gene
ENSG00000270923	ENSG00000270923	TAS2R6P	0.219834	rs975494	rs12674391:141492217:A:C	-0.277545468035684	0.7813612980709129	0.9213540057105124	1.0	Gene
ENSG00000162878	ENSG00000162878	PKDCC	0.36809	rs10193285:42042876:A:C	rs6725444:42172247:A:G	-1.78973982979251	0.0734957461568478	0.2962374553683988	1.0	Gene
ENSG00000263072	ENSG00000263072	ZNF213-AS1	0.361752	rs3112675	rs1053997	-2.08928229264786	0.0366823194003693	0.1989703516701146	1.0	Gene
ENSG00000281649	ENSG00000281649	EBLN3	0.087697	rs7034554	rs6476618	-0.549943819961631	0.582357907369864	0.8252556379444608	1.0	Gene
ENSG00000218510	ENSG00000218510	LINC00339	0.583299	rs11582542	rs11586488:22348556:T:C	-3.41695850600554	0.00063324930539768	0.01180268918145463	1.0	Gene
ENSG00000228252	ENSG00000228252	COL6A4P2	0.41511	rs2090994	rs9289367	-0.437051263148472	0.6620741712320191	0.8656372746257444	1.0	Gene
ENSG00000241956	ENSG00000241956		0.33871	rs6874916:163968489:T:C	rs17311376:163933160:G:A	-1.34141797292592	0.179784785438113	0.483476721276833	1.0	Gene
ENSG00000122674	ENSG00000122674	CCZ1	0.262052	rs4724690	rs1062372	-0.966519235227338	0.333784426566286	0.6490495277960792	1.0	Gene
ENSG00000109861	ENSG00000109861	CTSC	0.143981	rs7121922	rs17594	1.4910464328596005	0.135949304603705	0.4118441181539329	1.0	Gene
ENSG00000207128	ENSG00000207128	RNU6-729P	0.19098	rs11993663	rs11782819	1.5521271441926203	0.120631804231363	0.3856915832778986	1.0	Gene
ENSG00000203875	ENSG00000203875	SNHG5	0.473062	rs16874800:85286434:G:A	rs9450273	3.0216480183057497	0.00251402692510107	0.03204649873569732	1.0	Gene
ENSG00000239445	ENSG00000239445	ST3GAL6-AS1	0.213042	rs278379:98529164:A:G	rs4857414	0.981138221574889	0.32652458424457503	0.6424576813932189	1.0	Gene
ENSG00000242516	ENSG00000242516	LINC00960	0.465305	rs4393913	rs7624584	-2.01234886322268	0.0441831749558349	0.21969210624858995	1.0	Gene
ENSG00000231500	ENSG00000231500	RPS18	0.327081	rs9461856:33395199:G:A	rs435945:33496632:C:T	-0.22470763414180495	0.8222067252968609	0.937829546041732	1.0	Gene
ENSG00000228506	ENSG00000228506		0.284248	rs6929790	rs6570064	-1.186	0.235622299523972	0.5524427176903892	1.0	Gene
ENSG00000239763	ENSG00000239763		0.464007	rs4888256	rs3760054	0.6917255932298391	0.489109671382423	0.7653215232555082	1.0	Gene
ENSG00000234788	ENSG00000234788	HSPA8P3	0.08044	rs7092707:27159990:C:T	rs3006804:26732848:G:A	-0.27024115843268104	0.786974730356732	0.9227513631852692	1.0	Gene
ENSG00000140650	ENSG00000140650	PMM2	0.099512	rs4985012	rs11074924	-0.5542483899234361	0.579408865592817	0.8243870743000657	1.0	Gene
ENSG00000256188	ENSG00000256188	TAS2R30	0.11531199999999997	rs3782672	rs1551191	-0.41568664732399896	0.6776393132903941	0.8746739269779743	1.0	Gene
ENSG00000225264	ENSG00000225264	ZNRF2P2	0.13844	rs11763228	rs850015	-1.17792928906959	0.238824797389617	0.5544448476501003	1.0	Gene
ENSG00000115364	ENSG00000115364	MRPL19	0.160381	rs10201616	rs17741889	-0.2820739133385011	0.777886835508948	0.920799696976919	1.0	Gene
ENSG00000207650	ENSG00000207650	MIR570	0.296248	rs13083065	rs863582:195478694:G:A	0.940752621047524	0.34683164585162496	0.660308377463255	1.0	Gene
ENSG00000268129	ENSG00000268129		0.10183	rs11708528:142795437:A:C	rs766360	0.7121020126398191	0.476401608070983	0.7575233337536652	1.0	Gene
ENSG00000177971	ENSG00000177971	IMP3	0.052644	rs8043292	rs11638974	-2.7133688563409	0.00666029249710295	0.06372886381925298	1.0	Gene
ENSG00000283366	ENSG00000283366		0.237467	rs1210684	rs5747950	1.51817803413169	0.128969523397809	0.4013403285843009	1.0	Gene
ENSG00000010165	ENSG00000010165	METTL13	0.156987	rs2179882:171444005:G:A	rs2232826	-2.4797772996110097	0.0131464462943453	0.10236699514530206	1.0	Gene
ENSG00000262074	ENSG00000262074	SNORD3B-2	0.294096	rs12602286	rs12602286	5.42749726186128	5.7149743377386106e-08	4.171931266549186e-06	0.0003003790511915414	Gene
ENSG00000270804	ENSG00000270804		0.107841	rs7247503	rs6510093	0.0304302928324589	0.97572388585071	0.9924605521100144	1.0	Gene
ENSG00000185130	ENSG00000185130	HIST1H2BL	0.095497	rs34706883	rs742107	-4.04079068885997	5.32712887636663e-05	0.0016526352899113089	0.27999389374183004	Gene
ENSG00000184985	ENSG00000184985	SORCS2	0.301057	GA003950	rs6832897	-0.078748668507163	0.9372325337755408	0.9791481211536958	1.0	Gene
ENSG00000075131	ENSG00000075131	TIPIN	0.533924	rs189155	rs34371485	-0.450338896850349	0.6524660963085911	0.8612622810241416	1.0	Gene
ENSG00000180185	ENSG00000180185	FAHD1	0.300872	rs1626051	rs1742429	-2.3931874543954703	0.0167027050623921	0.12009496280154976	1.0	Gene
ENSG00000255328	ENSG00000255328		0.335554	rs4074376	rs3782123	-0.949553438908335	0.342339206525899	0.6566915582117245	1.0	Gene
ENSG00000139263	ENSG00000139263	LRIG3	0.153278	rs10877126	rs11172818	1.95199463748733	0.0509388412814059	0.2377749109902925	1.0	Gene
ENSG00000187134	ENSG00000187134	AKR1C1	0.611967	rs1039197	rs7358080	-1.13975571952414	0.254388086348646	0.5746984121112695	1.0	Gene
ENSG00000165609	ENSG00000165609	NUDT5	0.129093	rs12355005	rs3758375	2.65310615966173	0.00797547827858689	0.07141245968015791	1.0	Gene
ENSG00000231458	ENSG00000231458	RNASEH1P2	0.165803	rs7223686	rs3813762	-0.9318108181418242	0.35143430284157795	0.6639607101852386	1.0	Gene
ENSG00000251405	ENSG00000251405		0.268354	rs4512122:157588362:C:A	rs3734031	-0.5592577425226011	0.5759858304624289	0.8219879242222444	1.0	Gene
ENSG00000259336	ENSG00000259336		0.192356	rs2279686	rs8024405	1.54965512749798	0.121224313739039	0.3868579192546382	1.0	Gene
ENSG00000177710	ENSG00000177710	SLC35G5	0.079549	rs17744726	rs2572433	-0.9622854163790028	0.335906252609164	0.6514845991563711	1.0	Gene
ENSG00000025156	ENSG00000025156	HSF2	0.033946	rs17084362	rs9401536	-0.514569140067232	0.6068541343624899	0.8356370109770392	1.0	Gene
ENSG00000185019	ENSG00000185019	UBOX5	0.173269	rs13038659	rs857252	1.08334744543612	0.278654233346288	0.6007527132277066	1.0	Gene
ENSG00000244227	ENSG00000244227	LINC01330	0.117328	rs10222420:167561168:T:G	rs9857416:167577554:T:C	-0.6989746335747139	0.484567883595216	0.7618572528197592	1.0	Gene
ENSG00000107341	ENSG00000107341	UBE2R2	0.052692	rs706133:33343049:A:G	rs3814511	-1.11489560276034	0.264895161262027	0.5862629887799411	1.0	Gene
ENSG00000183935	ENSG00000183935	HTR7P1	0.46077	rs962927	rs1291357	-1.8044029012928304	0.0711681685719215	0.2917925386259546	1.0	Gene
ENSG00000188643	ENSG00000188643	S100A16	0.066678	rs2252508	rs3862047	-0.01388404719898	0.988922488995615	0.9969777104025656	1.0	Gene
ENSG00000113263	ENSG00000113263	ITK	0.188784	rs4512122:157588362:C:A	rs13355489	0.907974818667168	0.363891526004815	0.6725083898316834	1.0	Gene
ENSG00000272195	ENSG00000272195		0.310921	rs3006014	rs2050632	0.30629013833486896	0.759383747112077	0.9143821828395736	1.0	Gene
ENSG00000085514	ENSG00000085514	PILRA	0.149881	rs1734907	rs6955367	-1.23307212690673	0.21754885554752496	0.5313367958911671	1.0	Gene
ENSG00000114656	ENSG00000114656	KIAA1257	0.09508	rs1680791	rs789212	1.70655507027834	0.0879047822245707	0.3240837105704152	1.0	Gene
ENSG00000120337	ENSG00000120337	TNFSF18	0.276253	rs926474:172901724:T:C	rs6691738:173152036:T:G	-1.75609415822078	0.0790723324481029	0.3071723424591492	1.0	Gene
ENSG00000189269	ENSG00000189269	DRICH1	0.481726	rs17545261	rs16994633	0.409157813459828	0.682423851304038	0.8756071127279929	1.0	Gene
ENSG00000174130	ENSG00000174130	TLR6	0.283826	rs931023:38722580:C:T	rs721653	1.82897039445329	0.0674040434636779	0.28117115273419924	1.0	Gene
ENSG00000142684	ENSG00000142684	ZNF593	0.344376	rs3748857:26488019:G:A	rs12145714	-0.8138898827756441	0.4157080370949461	0.7096951702159908	1.0	Gene
ENSG00000224531	ENSG00000224531	SMIM13	0.103254	rs620729:11508671:A:C	rs4711180	0.7012430957040051	0.4831513192670979	0.7612854592746224	1.0	Gene
ENSG00000260729	ENSG00000260729		0.06586499999999999	rs12903304	rs2246225	2.5259615993959	0.011538209235618	0.09344349421018214	1.0	Gene
ENSG00000189171	ENSG00000189171	S100A13	0.471358	rs2252508	rs28416529	0.715964518435231	0.4740132581134629	0.7558177261967575	1.0	Gene
ENSG00000070444	ENSG00000070444	MNT	0.168753	rs4523957	rs2447097	-1.13937498406683	0.25454678527302804	0.5746984121112695	1.0	Gene
ENSG00000129055	ENSG00000129055	ANAPC13	0.221722	rs6779053	rs6806417:134211446:A:G	0.8266917296664591	0.408411810140253	0.7043387462263109	1.0	Gene
ENSG00000231515	ENSG00000231515		0.120054	rs17731604	rs17731604	3.2566062041396098	0.0011275274093027199	0.017904181460106028	1.0	Gene
ENSG00000233296	ENSG00000233296		0.470159	rs10207582	rs3187671:669023:C:T	-0.292913300860425	0.7695884219242289	0.9199355800850004	1.0	Gene
ENSG00000278621	ENSG00000278621		0.093645	rs7183462	rs2412419	1.20329073606227	0.22886383271296806	0.5452893493832094	1.0	Gene
ENSG00000159461	ENSG00000159461	AMFR	0.330562	rs11076128	rs4556786	1.67860930536132	0.0932282118341011	0.3337925622616045	1.0	Gene
ENSG00000067208	ENSG00000067208	EVI5	0.154437	rs1886682	rs6603979	-3.31812491028313	0.0009062394785641801	0.015617031801092888	1.0	Gene
ENSG00000235111	ENSG00000235111		0.199143	rs9616413	rs739240	0.553234878212242	0.580102586854813	0.8245567039382131	1.0	Gene
ENSG00000197943	ENSG00000197943	PLCG2	0.708178	rs12596138	rs8043593	1.31408679445413	0.188816997581434	0.4943930060681019	1.0	Gene
ENSG00000167011	ENSG00000167011	NAT16	0.172208	rs7799663	rs1048303	1.16854073159157	0.24258871936945495	0.5600350938037927	1.0	Gene
ENSG00000169241	ENSG00000169241	SLC50A1	0.071234	rs10796933	rs10157801	-0.685069926204011	0.4932997965842871	0.7669243530455175	1.0	Gene
ENSG00000074706	ENSG00000074706	IPCEF1	0.189359	rs10485217:153808097:C:T	rs11155954	-0.535937295055138	0.59200188792481	0.8297498461154137	1.0	Gene
ENSG00000167193	ENSG00000167193	CRK	0.193101	rs10521112:1281517:T:C	rs7208768	3.3787884345399504	0.000728060136699844	0.012792279778050076	1.0	Gene
ENSG00000171943	ENSG00000171943	SRGAP2C	0.281939	rs2319969	rs6683357	-0.733917099506829	0.462999264792192	0.7485463352038638	1.0	Gene
ENSG00000124678	ENSG00000124678	TCP11	0.07374800000000001	rs16894959	rs820099:35045835:C:T	-2.06515332151308	0.038908495562151	0.20511840789836075	1.0	Gene
ENSG00000135248	ENSG00000135248	FAM71F1	0.091012	rs6965542	rs339075	-0.180164158441288	0.857023695389936	0.9480558355564088	1.0	Gene
ENSG00000236466	ENSG00000236466		0.104377	rs12215229	rs4711853	2.29506137742577	0.0217296070874941	0.14135001838102598	1.0	Gene
ENSG00000074527	ENSG00000074527	NTN4	0.391328	12:95179503:C:T	rs17356907	0.320362240487825	0.7486937460687829	0.9097416070921894	1.0	Gene
ENSG00000143248	ENSG00000143248	RGS5	0.121679	rs1934233	rs7521266:163164123:G:A	-2.07235752787763	0.0382321111388224	0.2038750196765112	1.0	Gene
ENSG00000113812	ENSG00000113812	ACTR8	0.53309	rs13080668:53443354:T:C	rs3733079	2.2640881329222102	0.0235686947170917	0.1503362371760121	1.0	Gene
ENSG00000173409	ENSG00000173409	ARV1	0.144924	rs16851635	rs11122192	0.121821276787745	0.903040563011278	0.9665654687141004	1.0	Gene
ENSG00000223548	ENSG00000223548		0.224272	rs6890818	rs2292260	0.30407370466127304	0.761071739539337	0.9155755754308064	1.0	Gene
ENSG00000233297	ENSG00000233297	RASA4DP	0.272777	rs12113318	rs11981219	-0.37215093061183296	0.709780478026277	0.8901609127864618	1.0	Gene
ENSG00000178295	ENSG00000178295	GEN1	0.098257	rs6758546	rs16981869	0.30882974906169003	0.757451038090837	0.9137394207494696	1.0	Gene
ENSG00000078902	ENSG00000078902	TOLLIP	0.15693800000000002	rs955396	rs5743892:1325333:G:T	-1.4342800256213102	0.151492368034477	0.4384602898619004	1.0	Gene
ENSG00000155957	ENSG00000155957	TMBIM4	0.48313	rs7966895	rs11176056	0.214809645307871	0.829915732570167	0.9411083258659758	1.0	Gene
ENSG00000260077	ENSG00000260077		0.110739	rs3791765	rs7632	-2.03989831121032	0.0413604550040157	0.21188162914337869	1.0	Gene
ENSG00000204390	ENSG00000204390	HSPA1L	0.103761	rs497309	rs2227956	1.23426745729491	0.217103258081437	0.5310181681814136	1.0	Gene
ENSG00000018699	ENSG00000018699	TTC27	0.347114	rs3754835	rs7594173	-0.48418177523354	0.6282568697415961	0.8477838529812142	1.0	Gene
ENSG00000079387	ENSG00000079387	SENP1	0.081927	12:47838778:T:C	rs725454	1.66327843730042	0.096256712909586	0.3390920127699625	1.0	Gene
ENSG00000169359	ENSG00000169359	SLC33A1	0.175483	rs16825341	rs404570	-1.43102149896948	0.152424053649229	0.4401872670221689	1.0	Gene
ENSG00000118096	ENSG00000118096	IFT46	0.401994	rs7117266	rs11552421	-1.25620340913318	0.209042231051631	0.5204765354843072	1.0	Gene
ENSG00000169855	ENSG00000169855	ROBO1	0.05594	rs11920803	rs9309819	0.404247587632481	0.686030663015573	0.8771046375115183	1.0	Gene
ENSG00000272865	ENSG00000272865		0.638638	rs650833	rs1836768	-1.8712205017513	0.0613145242104866	0.26567942230034425	1.0	Gene
ENSG00000138061	ENSG00000138061	CYP1B1	0.08468400000000001	rs3770752:37576136:A:G	rs2113389:38367734:C:T	0.417191326036275	0.6765384691897399	0.8742237238585779	1.0	Gene
ENSG00000253893	ENSG00000253893	FAM85B	0.084594	rs2980437:8094763:T:C	rs2979151:8258019:G:A	-3.47904189290326	0.000503209914855068	0.010018451941205445	1.0	Gene
ENSG00000137845	ENSG00000137845	ADAM10	0.155723	rs653765	rs1427281	3.99140801562931	6.56821642529166e-05	0.0019394688500748854	0.34522545531332965	Gene
ENSG00000180376	ENSG00000180376	CCDC66	0.32629600000000003	rs17235396:56155298:C:T	rs6791987	-0.219225087693387	0.8264747136192049	0.9398253231257002	1.0	Gene
ENSG00000188321	ENSG00000188321	ZNF559	0.594847	rs2033483	rs28384491	1.1030216646249298	0.270017757034409	0.5910925993223047	1.0	Gene
ENSG00000231770	ENSG00000231770	TMEM44-AS1	0.34486100000000003	rs9882160	rs7652066	-1.83056194337544	0.0671659532229296	0.28062341028594434	1.0	Gene
ENSG00000263327	ENSG00000263327	TAPT1-AS1	0.358264	rs7660122	rs6449221:16257026:C:T	-1.26906200901905	0.20441894877883104	0.5163108528843768	1.0	Gene
ENSG00000269318	ENSG00000269318		0.097417	rs12984689	rs3816048	0.133489927404226	0.893805929746405	0.9625671090312008	1.0	Gene
ENSG00000270039	ENSG00000270039		0.092505	rs324015	rs10877012	-0.295600466739381	0.7675352171492671	0.9185257516704344	1.0	Gene
ENSG00000165568	ENSG00000165568	AKR1E2	0.565298	rs1039197	rs11252770	-0.31360685038060604	0.753819655998621	0.912109321330016	1.0	Gene
ENSG00000125843	ENSG00000125843	AP5S1	0.11764	rs16989193	rs6116308	1.2606402580533702	0.20743848721754	0.5182018482962881	1.0	Gene
ENSG00000120526	ENSG00000120526	NUDCD1	0.044165	rs2187485	rs2443786	1.1915306927335	0.233445314886402	0.5502190919475016	1.0	Gene
ENSG00000227372	ENSG00000227372	TP73-AS1	0.147612	rs9426494:4206288:C:T	rs2298222	-0.146641905612205	0.88341467531424	0.9578205578598504	1.0	Gene
ENSG00000273036	ENSG00000273036	FAM95C	0.16498800000000002	rs4878195:38300196:G:T	rs1890112	0.402494558871286	0.68732009195974	0.8781123975061724	1.0	Gene
ENSG00000258915	ENSG00000258915	BHLHB9P1	0.175147	rs17110255	rs2217177	-0.235372267506142	0.8139198088151508	0.9337599614244741	1.0	Gene
ENSG00000258743	ENSG00000258743		0.107743	rs2372084	rs2022785	1.37177813397768	0.17013251624409198	0.4681821019047801	1.0	Gene
ENSG00000274029	ENSG00000274029		0.27017	12:121681138:A:G	rs1718119	-0.459674612867652	0.645749794541849	0.8570048898760222	1.0	Gene
ENSG00000205220	ENSG00000205220	PSMB10	0.041121	rs1975802	rs5923	-4.98112412245202	6.32159746045358e-07	3.6512435441916505e-05	0.003322631625214402	Gene
ENSG00000235423	ENSG00000235423		0.11134	rs1727302	rs1106241	-6.09390648583287	1.10188043895463e-09	1.20655908065532e-07	5.791483587145536e-06	Gene
ENSG00000178952	ENSG00000178952	TUFM	0.184258	rs6565300:28993049:A:C	rs8049439	2.72988221677838	0.00633569572192752	0.061835652836728934	1.0	Gene
ENSG00000185955	ENSG00000185955	C7orf61	0.130867	rs1734907	rs7806537	-1.6153738466703702	0.10622976038693302	0.3616215159285751	1.0	Gene
ENSG00000229391	ENSG00000229391	HLA-DRB6	0.610583	rs1150752	rs28366298	1.50459630591101	0.13242789659962	0.4068036379471671	1.0	Gene
ENSG00000086288	ENSG00000086288	NME8	0.111879	rs1450178	rs6462777	-2.34163406731121	0.0191995289860558	0.1314212255256396	1.0	Gene
ENSG00000144668	ENSG00000144668	ITGA9	0.344962	rs6769400	rs13325058:37577027:G:A	-1.92335184549166	0.05443587755425	0.2475043014058287	1.0	Gene
ENSG00000165948	ENSG00000165948	IFI27L1	0.118355	rs17129021	rs10139429	-0.898877408843211	0.3687179623577659	0.6761973517628813	1.0	Gene
ENSG00000096696	ENSG00000096696	DSP	0.141018	rs11243204:7772699:A:G	rs12530477	-0.561188768349698	0.5746688588456279	0.8208380948883806	1.0	Gene
ENSG00000150076	ENSG00000150076		0.68108	rs1639134	rs1402185	-2.6094692200602405	0.009068280367556041	0.07839289738795156	1.0	Gene
ENSG00000090432	ENSG00000090432	MUL1	0.241773	rs12141992:20697723:C:A	rs583346	1.4918182849351698	0.135746789117871	0.4114677760112629	1.0	Gene
ENSG00000242551	ENSG00000242551	POU5F1P6	0.260006	rs7628169	rs6806687	0.41083684174118695	0.6811921765062429	0.8756071127279929	1.0	Gene
ENSG00000166788	ENSG00000166788	SAAL1	0.349573	rs211130	rs10500831	1.47979053307347	0.138929155898064	0.4175023690109917	1.0	Gene
ENSG00000196408	ENSG00000196408	NOXO1	0.131735	rs1626051	rs17135750	-0.202308142386324	0.839675834883973	0.94347152236582	1.0	Gene
ENSG00000162869	ENSG00000162869	PPP1R21	0.341319	rs2471403	rs11683202	2.31196008834717	0.0207798828594208	0.1377289587756819	1.0	Gene
ENSG00000008952	ENSG00000008952	SEC62	0.160048	rs7632324	rs3772180	-1.4772594555369898	0.13960610174458898	0.4185657660583791	1.0	Gene
ENSG00000175595	ENSG00000175595	ERCC4	0.117713	rs8055219:13753384:G:A	rs1799800:14038552:G:A	1.1902191281296002	0.233960276936502	0.5504694565444835	1.0	Gene
ENSG00000234282	ENSG00000234282		0.27483	rs13045212	rs202491:1747567:C:A	-2.35265772573342	0.0186397827358477	0.12951738169875993	1.0	Gene
ENSG00000029639	ENSG00000029639	TFB1M	0.214573	rs2352423	rs9371371	0.485290987811938	0.6274699473881651	0.8474487045201904	1.0	Gene
ENSG00000100211	ENSG00000100211	CBY1	0.124506	rs196059	rs1980455	-0.0576818930889038	0.954002016900675	0.9859896073100064	1.0	Gene
ENSG00000254454	ENSG00000254454	RCC2P6	0.113353	rs11605665	rs2513071	0.21452134894011	0.8301405204074559	0.9411601758545272	1.0	Gene
ENSG00000117118	ENSG00000117118	SDHB	0.07962799999999999	rs277447:16808694:C:A	rs2295059	-3.6687773586970898	0.00024371319961152797	0.00566714410510009	1.0	Gene
ENSG00000179915	ENSG00000179915	NRXN1	0.07751799999999999	rs13410042	rs11125277:50110349:G:A	-1.61077190479401	0.107229446807329	0.3629091902249332	1.0	Gene
ENSG00000106526	ENSG00000106526	ACTR3C	0.553951	rs13235078	rs17173608	-0.829706235464875	0.40670489513016	0.7040978026364034	1.0	Gene
ENSG00000196284	ENSG00000196284	SUPT3H	0.414553	rs6901297	rs6927213:45206283:C:T	0.7919650202755849	0.428381072646856	0.7211308079453189	1.0	Gene
ENSG00000005100	ENSG00000005100	DHX33	0.057415	rs8072032	rs9908179	-2.86329087557886	0.00419265474672548	0.045899661416234534	1.0	Gene
ENSG00000077943	ENSG00000077943	ITGA8	0.292373	rs11253599:15704245:A:G	rs7077361	-0.976134713524329	0.3289977109234	0.6435474390075886	1.0	Gene
ENSG00000099994	ENSG00000099994	SUSD2	0.136647	rs17545261	rs8141797	0.7728936776944	0.43958530669699103	0.7300599866439869	1.0	Gene
ENSG00000135736	ENSG00000135736	CCDC102A	0.120316	rs7204489	rs4783997:57580478:T:G	0.551739028355367	0.581127166244934	0.8252556379444608	1.0	Gene
ENSG00000163798	ENSG00000163798	SLC4A1AP	0.27626100000000003	rs4233716	rs7382	3.0339564678429705	0.0024136925607681	0.031247212067480632	1.0	Gene
ENSG00000121318	ENSG00000121318	TAS2R10	0.122823	rs3782672	rs1376250	-0.200501111513414	0.841088688784325	0.9435991778549438	1.0	Gene
ENSG00000223536	ENSG00000223536		0.117013	rs7422674	rs10490436	1.02540372452822	0.305172731512656	0.6269481188842384	1.0	Gene
ENSG00000172986	ENSG00000172986	GXYLT2	0.07747000000000001	rs2839770	rs13079651	1.5633991818745	0.11795873247545	0.3822386546800032	1.0	Gene
ENSG00000267213	ENSG00000267213		0.137166	rs8112050	rs4805758	-0.677549872442561	0.498057138458219	0.7705934308148947	1.0	Gene
ENSG00000111254	ENSG00000111254	AKAP3	0.358535	rs7954374	rs4147667	-1.3943023091623898	0.16322633391536806	0.4560504612001604	1.0	Gene
ENSG00000245680	ENSG00000245680	ZNF585B	0.090371	rs2070132	rs4806407:37588751:C:T	0.0595744643325095	0.9524945567460992	0.9859172021378072	1.0	Gene
ENSG00000232112	ENSG00000232112	TMA7	0.348066	rs4558783	rs9838618	2.01807703688155	0.0435832388009417	0.21795766235751626	1.0	Gene
ENSG00000064995	ENSG00000064995	TAF11	0.114931	rs16894959	rs9784889	-1.4567113317474898	0.145196080455318	0.4277749993683584	1.0	Gene
ENSG00000229921	ENSG00000229921	KIF25-AS1	0.484466	rs4710207	rs2516808	-0.284088322141699	0.7763426960253359	0.920799696976919	1.0	Gene
ENSG00000137054	ENSG00000137054	POLR1E	0.138014	rs7034554	rs927930	0.416481232582012	0.6770578975892261	0.8743529016533101	1.0	Gene
ENSG00000279196	ENSG00000279196		0.051837	rs6565191	rs12445568	-0.199253176506277	0.8420647044319309	0.9436548673301736	1.0	Gene
ENSG00000255471	ENSG00000255471		0.117095	rs17149664	rs4943964	-1.5032000250571298	0.132787471086544	0.4068458147130371	1.0	Gene
ENSG00000225345	ENSG00000225345	SNX18P3	0.16096300000000002	rs4878195:38300196:G:T	rs1890112	0.0410938882210043	0.96722104698276	0.9900124290051384	1.0	Gene
ENSG00000146090	ENSG00000146090	RASGEF1C	0.144999	rs307806	rs1127575	1.06643600014452	0.286226595195594	0.6108973894300258	1.0	Gene
ENSG00000241527	ENSG00000241527	CA15P1	0.293101	rs1210684	rs2238743	-0.686213818788843	0.492578284950191	0.7666542687883341	1.0	Gene
ENSG00000100100	ENSG00000100100	PIK3IP1	0.141066	rs2299825	rs2023967	-2.71656110461358	0.00659640174252622	0.06349942776321944	1.0	Gene
ENSG00000224016	ENSG00000224016		0.24533	rs13235078	rs11544265	-1.92552534667363	0.0541636681009948	0.2471217357107888	1.0	Gene
ENSG00000105971	ENSG00000105971	CAV2	0.157968	rs10243024	rs6975771	-1.8823785204793304	0.0597846401767375	0.2614210222703264	1.0	Gene
ENSG00000186230	ENSG00000186230	ZNF749	0.187978	rs2052241	rs1989455	0.8523548663312059	0.3940171623876239	0.6960042553516764	1.0	Gene
ENSG00000145016	ENSG00000145016	RUBCN	0.058461	rs2686085	rs6583248	0.3395454212157289	0.73419888598287	0.903392995738274	1.0	Gene
ENSG00000227540	ENSG00000227540		0.24322800000000006	rs7896061	rs10999675	0.6548078113222491	0.512591500751223	0.7797132561956697	1.0	Gene
ENSG00000070413	ENSG00000070413	DGCR2	0.214358	rs1210684	rs2238751:19057790:G:A	0.924948982625306	0.35499244566751204	0.6649507545218649	1.0	Gene
ENSG00000179406	ENSG00000179406	LINC00174	0.168837	rs4718385:66156715:G:A	rs17786435:66844039:T:C	0.855681766124742	0.392173828628738	0.6944965105366061	1.0	Gene
ENSG00000114346	ENSG00000114346	ECT2	0.13566	rs651165	rs12637201:172530883:A:G	0.8808250608415	0.378412513309741	0.6853004177595866	1.0	Gene
ENSG00000182308	ENSG00000182308	DCAF4L1	0.089383	rs6447133	rs2581438	-2.30420910726129	0.0212109082202457	0.1390305212882068	1.0	Gene
ENSG00000259407	ENSG00000259407		0.268247	rs35316992	rs12909648	1.7644978071658102	0.0776482042166832	0.3043392702184093	1.0	Gene
ENSG00000271858	ENSG00000271858		0.10218	rs2624847	rs1540293	4.50615985582428	6.60113652354384e-06	0.0002891297797312202	0.03469557356774642	Gene
ENSG00000079257	ENSG00000079257	LXN	0.317387	rs2621310:159022701:C:A	rs6763412:158421809:T:G	1.0168484370248	0.30922553578487205	0.6309353323312452	1.0	Gene
ENSG00000239332	ENSG00000239332	LINC01119	0.243066	rs7563086	rs1009231:46921970:G:T	0.575042567514414	0.5652625085146391	0.81487102159982	1.0	Gene
ENSG00000066427	ENSG00000066427	ATXN3	0.35746300000000003	rs17127303	rs28628431:92516685:A:C	-0.451800286734384	0.6514128631346271	0.860906715774604	1.0	Gene
ENSG00000100099	ENSG00000100099	HPS4	0.182652	rs948335	rs5752329	0.37359237915808097	0.7087076046150731	0.8901609127864618	1.0	Gene
ENSG00000133704	ENSG00000133704	IPO8	0.288193	12:30518576:A:C	rs11051005	0.968076470539694	0.33300618002502097	0.6490495277960792	1.0	Gene
ENSG00000269139	ENSG00000269139		0.186837	rs8111372	rs3826740	0.42990841555215903	0.667262263521176	0.8678867748248703	1.0	Gene
ENSG00000115756	ENSG00000115756	HPCAL1	0.161119	rs3791765	rs13023336	0.0860770303262148	0.931405182986343	0.9769340204837754	1.0	Gene
ENSG00000149927	ENSG00000149927	DOC2A	0.164918	rs3814881	rs8058765	0.7229957193266541	0.469682514129296	0.7530850677404289	1.0	Gene
ENSG00000236908	ENSG00000236908		0.161424	12:3590129:T:C	rs10848840	0.8359439904338429	0.403186413106722	0.7010536956902262	1.0	Gene
ENSG00000107371	ENSG00000107371	EXOSC3	0.091921	rs308495	rs7047051	-1.3622751468946002	0.17311106794938005	0.4721700950399281	1.0	Gene
ENSG00000087253	ENSG00000087253	LPCAT2	0.17385799999999998	rs11076128	rs10521319	-0.0788939737870696	0.937116956523638	0.9791481211536958	1.0	Gene
ENSG00000254682	ENSG00000254682		0.693854	rs10898026	rs2282621	1.1068605929200002	0.26835420587215497	0.5891686324411222	1.0	Gene
ENSG00000005436	ENSG00000005436	GCFC2	0.31608600000000003	rs10201616	rs3771876	0.10909764528195	0.913125042535569	0.9702858946127092	1.0	Gene
ENSG00000255893	ENSG00000255893		0.265754	rs672392	rs535801	-0.19123575720163896	0.8483408903486659	0.9455784123955936	1.0	Gene
ENSG00000162669	ENSG00000162669	HFM1	0.218966	rs10922910	rs1583818:91736003:T:C	0.92421540597343	0.355374176075327	0.6649507545218649	1.0	Gene
ENSG00000243642	ENSG00000243642	RN7SL526P	0.126467	rs7247503	rs11669327	-0.195508357445388	0.844994995630205	0.9437513168364552	1.0	Gene
ENSG00000137944	ENSG00000137944	KYAT3	0.5392170000000001	rs507241	rs3738055	-1.44353197530955	0.148870671782933	0.4337384982766607	1.0	Gene
ENSG00000114650	ENSG00000114650	SCAP	0.236025	rs1665982	rs11914913	1.03852627564723	0.29902510888601	0.6224459296256906	1.0	Gene
ENSG00000171055	ENSG00000171055	FEZ2	0.381264	rs1558701	rs1548894	1.44315827317331	0.14897589091344698	0.4338045887208185	1.0	Gene
ENSG00000261537	ENSG00000261537		0.327481	rs10871364	rs16949152	1.17808859808815	0.238761287099545	0.5544448476501003	1.0	Gene
ENSG00000031691	ENSG00000031691	CENPQ	0.25961300000000004	rs4588690	rs4267943	-0.41053368588074296	0.6814144980024479	0.8756071127279929	1.0	Gene
ENSG00000100197	ENSG00000100197	CYP2D6	0.308591	rs5758659:42622003:C:T	rs5758589	-6.63327975748055	3.28308708071488e-11	5.392470530074191e-09	1.7255905696237408e-07	Gene
ENSG00000205531	ENSG00000205531	NAP1L4	0.12551199999999998	rs234868	rs12805661	0.118951412918127	0.905313849256214	0.9673367740781992	1.0	Gene
ENSG00000255929	ENSG00000255929		0.245388	rs1870328	rs11828059:94524656:G:A	1.57252636741018	0.115828529092512	0.3774300985184396	1.0	Gene
ENSG00000013583	ENSG00000013583	HEBP1	0.136934	rs962927	rs1291362	1.6694694213387502	0.0950243856099827	0.3367823133958659	1.0	Gene
ENSG00000254427	ENSG00000254427		0.5291100000000001	rs6485625:45468953:A:G	rs11038415	-1.96365006114852	0.0495706876320921	0.2350316284516881	1.0	Gene
ENSG00000153060	ENSG00000153060	TEKT5	0.171654	rs11640629	rs2719701	-2.27377182195928	0.0229797092909762	0.14747417830692414	1.0	Gene
ENSG00000144674	ENSG00000144674	GOLGA4	0.055311	rs9811916:36878086:A:G	rs197723:37491401:G:T	1.40785986533716	0.159172569399944	0.4507602504127725	1.0	Gene
ENSG00000260671	ENSG00000260671		0.540478	rs4843268:87800958:T:G	rs6540074:87756047:T:G	-2.9720016949105497	0.0029586505074328693	0.035996914507099916	1.0	Gene
ENSG00000179277	ENSG00000179277	MEIS3P1	0.423005	rs7210224	rs4349188	0.11786894821485197	0.906171497434226	0.9674664616116782	1.0	Gene
ENSG00000228451	ENSG00000228451	SDAD1P1	0.628614	rs1042992	rs17055196	-2.9608140998328	0.0030682707745758107	0.0367253180996809	1.0	Gene
ENSG00000239149	ENSG00000239149	SNORA59A	0.140124	rs4491070	rs2206321	1.1065013146487	0.268509595314811	0.5892636463359694	1.0	Gene
ENSG00000136045	ENSG00000136045	PWP1	0.102895	rs6539349	rs7968311	1.15849784874839	0.24666092905985895	0.5659837263834092	1.0	Gene
ENSG00000173272	ENSG00000173272	MZT2A	0.235724	rs3814391	rs9677376:131951299:C:T	3.55241706231244	0.000381709328743552	0.008155545658032965	1.0	Gene
ENSG00000256771	ENSG00000256771	ZNF253	0.27715300000000004	rs4808203	rs10405744:20059493:G:A	1.32316415614351	0.18578079313120605	0.4906732684173652	1.0	Gene
ENSG00000145592	ENSG00000145592	RPL37	0.058502	rs6866402:40517331:T:C	rs7711806	-0.151199925139221	0.879818009346336	0.9573741495716702	1.0	Gene
ENSG00000118181	ENSG00000118181	RPS25	0.289977	rs7117266	rs3802881	-0.981593522370092	0.326300139971712	0.6424576813932189	1.0	Gene
ENSG00000175106	ENSG00000175106	TVP23C	0.467713	rs7213079:15206034:G:T	rs8071082	1.11567313562979	0.26456207384791003	0.58598325332685	1.0	Gene
ENSG00000182636	ENSG00000182636	NDN	0.158999	rs1717839	rs17116917	-0.40594896971783295	0.684780095887363	0.8761479952132281	1.0	Gene
ENSG00000248994	ENSG00000248994		0.228847	rs882496	rs6555027	0.994230811122766	0.32011051108557204	0.638462483814516	1.0	Gene
ENSG00000248100	ENSG00000248100		0.094961	rs2052675	rs1351026	-0.0997232114278869	0.9205640723419192	0.972755280303403	1.0	Gene
ENSG00000276007	ENSG00000276007		0.118835	rs11648988	rs2072663	0.39947732766669897	0.6895415262342129	0.8794540795649171	1.0	Gene
ENSG00000267268	ENSG00000267268		0.186561	rs4808203	rs11085283	-0.3015785081564989	0.7629733936117851	0.9167372351602332	1.0	Gene
ENSG00000214046	ENSG00000214046	SMIM7	0.329241	rs2124902	rs16981374:16769216:A:G	0.901418445884338	0.3673658775107029	0.6751311371315575	1.0	Gene
ENSG00000119689	ENSG00000119689	DLST	0.138206	rs8009761	rs3742788	2.82714811209664	0.00469646001623352	0.05017193871000688	1.0	Gene
ENSG00000063438	ENSG00000063438	AHRR	0.192507	rs4956934	rs908114	-0.21098500799679	0.8328989699257541	0.9420465878772648	1.0	Gene
ENSG00000196912	ENSG00000196912	ANKRD36B	0.672212	rs2271893	rs10171740	1.96347541753702	0.0495909581341176	0.2350316284516881	1.0	Gene
ENSG00000261617	ENSG00000261617		0.112343	rs837346	rs4781064	0.0302796661653834	0.975844013185798	0.9924605521100144	1.0	Gene
ENSG00000123684	ENSG00000123684	LPGAT1	0.071539	rs10863911	rs10863919:211811956:G:A	0.582161691837615	0.560457774139849	0.8115058018950542	1.0	Gene
ENSG00000250616	ENSG00000250616		0.080823	rs3814881	rs9928448	4.83868993140795	1.30697760758693e-06	7.08193227368753e-05	0.006869474305476904	Gene
ENSG00000102967	ENSG00000102967	DHODH	0.274694	rs11866164	rs7186207:72035359:T:C	-1.22289989139798	0.221367509598772	0.5351921023234341	1.0	Gene
ENSG00000134255	ENSG00000134255	CEPT1	0.08176699999999999	rs1389724	rs1774780	4.41146613520932	1.02673014393064e-05	0.0004216010653515192	0.053964936364994436	Gene
ENSG00000163046	ENSG00000163046	ANKRD30BL	0.245932	rs3814391	rs13425822	-1.23670480751519	0.216196693256503	0.5302518990929443	1.0	Gene
ENSG00000261455	ENSG00000261455	LINC01003	0.211717	rs10234783	rs3087586:152162209:A:C	-0.217447830391548	0.827859359536635	0.9402550865162632	1.0	Gene
ENSG00000271601	ENSG00000271601	LIX1L	0.086267	rs1284300	rs4970851	1.12095536660766	0.262306861584219	0.5832000272786189	1.0	Gene
ENSG00000254837	ENSG00000254837		0.256247	rs539343	rs601904	0.8395334435617461	0.40117003019785	0.7005273344364286	1.0	Gene
ENSG00000188707	ENSG00000188707	ZBED6CL	0.375671	rs2303933	rs11769348	0.33840168180623503	0.7350605069165981	0.903392995738274	1.0	Gene
ENSG00000093000	ENSG00000093000	NUP50	0.25287	rs132834	rs6006950	-2.97787155208629	0.0029025759862340607	0.035497539906277624	1.0	Gene
ENSG00000223774	ENSG00000223774		0.376609	rs16849387:201813951:A:G	rs13374557	3.9204847798455	8.837101753538871e-05	0.0024838399367165943	0.4644780681660031	Gene
ENSG00000135740	ENSG00000135740	SLC9A5	0.090716	rs9972635	rs16957265	1.1404258303803705	0.254108936614004	0.5746984121112695	1.0	Gene
ENSG00000226913	ENSG00000226913	BSN-AS2	0.418825	rs2624821	rs3774800	4.08499832560274	4.40771344262594e-05	0.0014212847763461314	0.2316694185444194	Gene
ENSG00000180481	ENSG00000180481	GLIPR1L2	0.670516	rs1589968	rs11180483	-0.207395631135576	0.835700894279457	0.94245056851007	1.0	Gene
ENSG00000279131	ENSG00000279131		0.086012	rs6438256:115130198:C:A	rs9853369	0.33940404545540603	0.7343053714388029	0.903392995738274	1.0	Gene
ENSG00000124731	ENSG00000124731	TREM1	0.098483	rs7770499:40822140:T:C	rs1983891	-1.6730018315802602	0.0943269354716375	0.33509725700611753	1.0	Gene
ENSG00000177888	ENSG00000177888	ZBTB41	0.17054	rs12133659:197474654:G:A	rs1759016	1.4438673003513798	0.148776306365448	0.4337039746293925	1.0	Gene
ENSG00000130023	ENSG00000130023	ERMARD	0.105158	rs10455744:169740157:A:C	rs3823466	-0.15204866366478798	0.8791485537667629	0.9573741495716702	1.0	Gene
ENSG00000272564	ENSG00000272564		0.24900100000000006	rs6743051	rs1878898	1.4734424545536298	0.140631769811395	0.4190252733155851	1.0	Gene
ENSG00000270571	ENSG00000270571		0.13913299999999998	rs12328696	rs12713820	0.959135210057069	0.337490634587498	0.6526308960235061	1.0	Gene
ENSG00000146425	ENSG00000146425	DYNLT1	0.149947	rs9456931	rs4709236	-0.15667343943386902	0.8755022207935359	0.9555042664344748	1.0	Gene
ENSG00000279114	ENSG00000279114		0.063343	rs9398679	rs1267942	-0.20445472465190895	0.8379981691335991	0.94245056851007	1.0	Gene
ENSG00000154027	ENSG00000154027	AK5	0.210371	rs12733869	rs1616948	-0.8014432768253571	0.422875069815029	0.7167466517084142	1.0	Gene
ENSG00000144730	ENSG00000144730	IL17RD	0.173623	rs9822876	rs3968279	-1.16330820411092	0.244704478240055	0.5633669459613356	1.0	Gene
ENSG00000017260	ENSG00000017260	ATP2C1	0.195841	rs2090994	rs2296024	0.693010972946569	0.488302665348777	0.7652113324606953	1.0	Gene
ENSG00000243725	ENSG00000243725	TTC4	0.32202600000000003	rs4601533:54819977:A:C	rs11550481:55188382:C:T	1.56453866593686	0.117691119934906	0.3819089088740877	1.0	Gene
ENSG00000204909	ENSG00000204909	SPINK9	0.232579	rs4597955	rs7733401:147833281:C:A	1.7985117256297498	0.0720959521831247	0.2923891394093391	1.0	Gene
ENSG00000136044	ENSG00000136044	APPL2	0.134898	12:104674198:G:A	12:105597284:G:A	-2.98290598504499	0.0028552568613685893	0.035311129560831316	1.0	Gene
ENSG00000181585	ENSG00000181585	TMIE	0.066121	rs1520485	rs4683316	0.207050350701719	0.8359705362104208	0.94245056851007	1.0	Gene
ENSG00000076003	ENSG00000076003	MCM6	0.323202	rs1592	rs16830921	-1.18164195575763	0.23734779855096694	0.5532355934915532	1.0	Gene
ENSG00000159593	ENSG00000159593	NAE1	0.062662	rs11639725	rs7184782:66846295:G:T	2.30664353430622	0.0210747004883767	0.1387451050947325	1.0	Gene
ENSG00000262587	ENSG00000262587		0.13708399999999998	rs9929676:24711964:G:A	rs7498149	-0.957369036534702	0.338381021146558	0.6533842645938935	1.0	Gene
ENSG00000272950	ENSG00000272950		0.221929	rs10253606:98291744:A:C	rs10953259	-1.86463023551747	0.0622332517346938	0.2694381969666809	1.0	Gene
ENSG00000253719	ENSG00000253719	ATXN7L3B	0.200985	rs1516294	rs2605375	1.69844346144222	0.0894240951385882	0.3268519082395129	1.0	Gene
ENSG00000240859	ENSG00000240859		0.203737	rs7801619:94006:A:G	rs4075862	1.6171066432023502	0.10585526313715	0.3606577282937897	1.0	Gene
ENSG00000176236	ENSG00000176236	C10orf111	0.117635	rs7920514	rs11818063	-2.6880772057022	0.00718647785760418	0.06685332322047358	1.0	Gene
ENSG00000077254	ENSG00000077254	USP33	0.094006	rs12751064	rs10873951	1.3384868702771	0.180737777570417	0.4844550121268336	1.0	Gene
ENSG00000172461	ENSG00000172461	FUT9	0.134804	rs595341	rs6902603	0.977483679020564	0.328329753910508	0.6435474390075886	1.0	Gene
ENSG00000163131	ENSG00000163131	CTSS	0.063204	rs11548267	rs267738	2.5449192944222	0.0109302997476234	0.08976508667735718	1.0	Gene
ENSG00000154898	ENSG00000154898	CCDC144CP	0.528786	rs7218708	rs16941857	1.02898663754687	0.303485954071964	0.6246158660299164	1.0	Gene
ENSG00000115828	ENSG00000115828	QPCT	0.072109	rs3770752:37576136:A:G	rs3821142:37575287:C:T	1.53992732390176	0.123578069582707	0.3915167774121205	1.0	Gene
ENSG00000111275	ENSG00000111275	ALDH2	0.129359	rs886131	rs847895	-1.3217064873200002	0.18626590759259895	0.4909797443865097	1.0	Gene
ENSG00000197124	ENSG00000197124	ZNF682	0.153248	rs4808203	rs12983056:20153763:A:C	-0.8825136002426659	0.37749912838938704	0.6844602059403699	1.0	Gene
ENSG00000113851	ENSG00000113851	CRBN	0.356001	rs13079652:3002447:G:A	rs3762760	1.39672720977956	0.162495618571483	0.4553209564966461	1.0	Gene
ENSG00000244357	ENSG00000244357	RN7SL145P	0.14062	rs6803765:45393792:C:A	rs1019129	0.6196563210188051	0.535484078258369	0.7937124408702727	1.0	Gene
ENSG00000197978	ENSG00000197978	GOLGA6L9	0.457498	rs8027301	rs11073036	-4.03941688753602	5.35842510483505e-05	0.0016526352899113089	0.2816388235101302	Gene
ENSG00000240032	ENSG00000240032		0.057682	rs12629663	rs6710	1.07534796838737	0.28221896764901	0.6054460791686517	1.0	Gene
ENSG00000137261	ENSG00000137261	KIAA0319	0.169453	rs793656	rs793654	1.9553792053211296	0.050538328690223	0.2371691567819751	1.0	Gene
ENSG00000282860	ENSG00000282860		0.128805	rs4293718:127929120:G:A	rs12489937	0.929514723544538	0.352622398454488	0.6642950990239387	1.0	Gene
ENSG00000224316	ENSG00000224316	GTF2IP5	0.085346	rs4718296	rs420880	-1.27059566559726	0.20387252973943104	0.5163108528843768	1.0	Gene
ENSG00000259390	ENSG00000259390		0.152278	rs16969692:40009988:C:A	rs2412419	1.5945323074434798	0.110816860548558	0.3679955230837188	1.0	Gene
ENSG00000226149	ENSG00000226149		0.097107	rs10499163	rs9385500	-0.6049877939907321	0.5451871069450179	0.8001964351027685	1.0	Gene
ENSG00000257335	ENSG00000257335	MGAM	0.209374	rs975494	rs6962760:141465363:T:C	-0.694335400094338	0.487471895609108	0.7652113324606953	1.0	Gene
ENSG00000119227	ENSG00000119227	PIGZ	0.335818	rs10446497	rs746037:196676487:A:G	-0.593210391829195	0.5530403588781899	0.8049792650965844	1.0	Gene
ENSG00000064763	ENSG00000064763	FAR2	0.085487	rs10492385	rs1052583	1.78374789073345	0.0744646404049637	0.2988187499371373	1.0	Gene
ENSG00000263232	ENSG00000263232	ATP5A1P3	0.249	rs11866164	rs4788614:72188828:T:C	1.02842160215329	0.303751551288521	0.6246158660299164	1.0	Gene
ENSG00000144028	ENSG00000144028	SNRNP200	0.181204	rs2320433:96057011:G:A	rs12717775	-0.878672800819998	0.3795787102497629	0.6855946363856906	1.0	Gene
ENSG00000197619	ENSG00000197619	ZNF615	0.247402	rs17778649:52381616:G:A	rs11672744:52453762:T:C	1.33534076352948	0.18176484278646304	0.4855837255922864	1.0	Gene
ENSG00000279536	ENSG00000279536		0.253448	rs13235078	rs4725838:149578949:C:T	-0.210007602247692	0.8336617396090259	0.9422718419546504	1.0	Gene
ENSG00000002933	ENSG00000002933	TMEM176A	0.233505	rs2303933	rs4463336	0.7163592688380408	0.473769538512331	0.7557307115085924	1.0	Gene
ENSG00000267623	ENSG00000267623		0.255681	rs3900417	rs6510333	-1.60332871609723	0.108862099801927	0.36621722585422667	1.0	Gene
ENSG00000262681	ENSG00000262681		0.26232	rs12602286	rs962800	0.163427507085939	0.8701818464998721	0.952253963190366	1.0	Gene
ENSG00000031081	ENSG00000031081	ARHGAP31	0.099235	rs4077930	rs7625392:119021070:T:C	2.10747353826269	0.0350765530801871	0.1928476600308195	1.0	Gene
ENSG00000237975	ENSG00000237975	FLG-AS1	0.5975560000000001	rs2017850	rs1496042	0.608606562137751	0.542785253826781	0.7987507096679555	1.0	Gene
ENSG00000199347	ENSG00000199347	RNU5E-1	0.259386	rs1208984	rs7554547	-1.30010606881125	0.193564617951882	0.5014172656259693	1.0	Gene
ENSG00000138829	ENSG00000138829	FBN2	0.118677	rs3805652	rs6863262:127887453:C:T	-0.341572326945495	0.732672765807275	0.9029139641460816	1.0	Gene
ENSG00000146352	ENSG00000146352	CLVS2	0.108764	rs7761403	rs9401628:123322993:G:A	0.652859090378837	0.5138471247974029	0.7799037759910239	1.0	Gene
ENSG00000159714	ENSG00000159714	ZDHHC1	0.118048	rs7198357	rs8047360	3.3447684338436003	0.000823512958176647	0.014285096066588966	1.0	Gene
ENSG00000112031	ENSG00000112031	MTRF1L	0.201404	rs12110523:152556258:T:C	rs7756899	-0.5150415928019051	0.60652395564786	0.8356370109770392	1.0	Gene
ENSG00000161217	ENSG00000161217	PCYT1A	0.27120900000000003	rs10446497	rs870339	-1.67242439199149	0.0944406655518975	0.3351655220396849	1.0	Gene
ENSG00000162728	ENSG00000162728	KCNJ9	0.083241	rs2795070	rs11265318	-1.06961549958993	0.284792415589409	0.6092262663158053	1.0	Gene
ENSG00000170348	ENSG00000170348	TMED10	0.101943	rs8009761	rs4903198:74632147:G:T	1.68682718693821	0.0916365861873097	0.33067543596615057	1.0	Gene
ENSG00000102981	ENSG00000102981	PARD6A	0.048685	rs7205935	rs2271293	-3.20684831286695	0.00134197736297852	0.0203856445659396	1.0	Gene
ENSG00000198755	ENSG00000198755	RPL10A	0.236174	rs820077	rs13214239:35425416:A:G	0.9637592963051992	0.33516661805417103	0.6505301862971651	1.0	Gene
ENSG00000144895	ENSG00000144895	EIF2A	0.156084	rs13068389:150245053:C:T	rs17280260	0.0531549112842321	0.957608480376474	0.9861505950298842	1.0	Gene
ENSG00000162877	ENSG00000162877	PM20D1	0.334339	rs2224	rs708727	-1.84156787289589	0.0655383840186392	0.27741488883290416	1.0	Gene
ENSG00000128891	ENSG00000128891	C15orf57	0.441009	rs3784397:40596844:C:T	rs1044474	-0.514599132063696	0.6068331717437341	0.8356370109770392	1.0	Gene
ENSG00000196502	ENSG00000196502	SULT1A1	0.234089	rs6565300:28993049:A:C	rs7186573	-2.02108485653301	0.0432709816860207	0.21680865561651552	1.0	Gene
ENSG00000077514	ENSG00000077514	POLD3	0.088371	rs539343	rs601904	0.673112826571701	0.5008755143551189	0.7720239599561598	1.0	Gene
ENSG00000233878	ENSG00000233878		0.40369	rs12698021	rs4716438:156442203:T:C	-0.519448848029435	0.603447774797751	0.8355007698025341	1.0	Gene
ENSG00000085760	ENSG00000085760	MTIF2	0.064972	rs6754447	rs4420737	-0.15972403158036402	0.873098469472451	0.9540594321675476	1.0	Gene
ENSG00000267723	ENSG00000267723		0.144231	rs11671204	rs2420876	-0.50539214044931	0.6132834380194461	0.8398732164967934	1.0	Gene
ENSG00000197566	ENSG00000197566	ZNF624	0.137375	rs7223686	rs9911851	0.897055569566732	0.36968926545965297	0.6772697034701763	1.0	Gene
ENSG00000114742	ENSG00000114742	WDR48	0.130758	rs6771881	rs12636980	-0.192838867647243	0.847085162768045	0.9450816420099436	1.0	Gene
ENSG00000232759	ENSG00000232759		0.11629	rs2037607	rs17366136	0.4570701002570921	0.647620660448716	0.8571881620041429	1.0	Gene
ENSG00000167065	ENSG00000167065	DUSP18	0.26282	rs2299825	rs8630	0.450907290203527	0.652056369034731	0.8612622810241416	1.0	Gene
ENSG00000205702	ENSG00000205702	CYP2D7	0.108009	rs5758659:42622003:C:T	rs2070116:42606257:C:T	4.24691388845185	2.1673521145064105e-05	0.0007966155743948037	0.11391602713845693	Gene
ENSG00000091972	ENSG00000091972	CD200	0.172302	rs33940464:112696430:A:C	rs1317244	-0.974499735162654	0.329808470572583	0.6446535222497197	1.0	Gene
ENSG00000237651	ENSG00000237651	C2orf74	0.472297	rs10189857	rs1177303	0.36696770689094105	0.7136431062487509	0.8917353309162143	1.0	Gene
ENSG00000236333	ENSG00000236333	TRHDE-AS1	0.53122	rs10160863	rs11179163	2.65319736761594	0.00797332338009392	0.07141245968015791	1.0	Gene
ENSG00000168781	ENSG00000168781	PPIP5K1	0.069502	rs2927071	rs2927071	-4.36036282930498	1.29846959166021e-05	0.0005093101622213481	0.06824756173766064	Gene
ENSG00000151320	ENSG00000151320	AKAP6	0.074991	rs12893465:31919287:T:C	rs17098609	0.693583382762663	0.487943517783848	0.7652113324606953	1.0	Gene
ENSG00000135766	ENSG00000135766	EGLN1	0.10951099999999997	rs1614148	rs1765800	3.48768198603054	0.000487227217559966	0.00976391718401024	1.0	Gene
ENSG00000204929	ENSG00000204929		0.393923	rs3911862	rs11694714	-2.2542882281039303	0.0241780414198441	0.15304318939301764	1.0	Gene
ENSG00000164978	ENSG00000164978	NUDT2	0.475903	rs7024727	rs7025269	-1.1941489899861102	0.23241969260981504	0.5486934068289863	1.0	Gene
ENSG00000135823	ENSG00000135823	STX6	0.255834	rs17373425	rs6665134:180949628:C:A	1.0225091099055	0.306540003187558	0.6281157977084911	1.0	Gene
ENSG00000119820	ENSG00000119820	YIPF4	0.141784	rs6751050	rs6741519	-0.507330213020183	0.611923142908754	0.8388805527199821	1.0	Gene
ENSG00000206527	ENSG00000206527	HACD2	0.198953	rs9847323	rs11927656	0.7216053025368342	0.470537178142552	0.7535476564037945	1.0	Gene
ENSG00000152219	ENSG00000152219	ARL14EP	0.148769	rs1765142	rs4244552	5.43548248935279	5.4648352162388704e-08	4.045517450218522e-06	0.000287231738965515	Gene
ENSG00000166326	ENSG00000166326	TRIM44	0.15144100000000002	rs10836406:35510792:T:C	rs2942382	-1.33652062220233	0.18137916463146694	0.4851546510447789	1.0	Gene
ENSG00000064225	ENSG00000064225	ST3GAL6	0.126992	rs278379:98529164:A:G	rs2470855	1.9534221120796496	0.0507695982004455	0.23761799478320705	1.0	Gene
ENSG00000123106	ENSG00000123106	CCDC91	0.109143	rs2052675	12:28613173:G:A	1.04145290354132	0.297665400337664	0.6210914427053441	1.0	Gene
ENSG00000117593	ENSG00000117593	DARS2	0.195921	rs6695327	rs2273366	3.98132945994851	6.853088222919371e-05	0.0020011017610924568	0.3601983169966421	Gene
ENSG00000167186	ENSG00000167186	COQ7	0.114909	rs7190066	rs4531717	1.39352250395768	0.163461844751008	0.4560504612001604	1.0	Gene
ENSG00000215068	ENSG00000215068		0.06919199999999999	rs4410646	rs309950	-0.574536006826522	0.565605142031686	0.8149179349009159	1.0	Gene
ENSG00000100994	ENSG00000100994	PYGB	0.16530899999999998	rs17857107	rs2281212	-1.71020544801777	0.0872278886296295	0.32332142640150396	1.0	Gene
ENSG00000245958	ENSG00000245958		0.084337	rs10857057	rs1380158	0.863844581391177	0.387673273804683	0.6921232089393389	1.0	Gene
ENSG00000196236	ENSG00000196236	XPNPEP3	0.265231	rs80533	rs138342:41241945:C:T	4.05138467473566	5.09154201210624e-05	0.001602463761414994	0.26761144815630394	Gene
ENSG00000085721	ENSG00000085721	RRN3	0.092792	rs4985147	rs4985147	-3.65077560442989	0.000261449590901494	0.0059488270553171105	1.0	Gene
ENSG00000151388	ENSG00000151388	ADAMTS12	0.482323	rs11744391:33241655:C:A	rs6866568	0.734232323833575	0.462807156288067	0.7485463352038638	1.0	Gene
ENSG00000197977	ENSG00000197977	ELOVL2	0.18467	rs9357150:11477585:T:C	rs3778166	1.3674210555017	0.17149336633811602	0.4697240673134001	1.0	Gene
ENSG00000185475	ENSG00000185475	TMEM179B	0.101379	rs11605665	rs679626	1.995644218863	0.0459726627512814	0.2242213023880931	1.0	Gene
ENSG00000100949	ENSG00000100949	RABGGTA	0.165644	rs4671	rs729421	1.14069714465066	0.253995975208877	0.5746984121112695	1.0	Gene
ENSG00000122642	ENSG00000122642	FKBP9	0.121739	rs41479949:32946363:C:T	rs7778110	-0.643892242488481	0.519645312546669	0.78208505607576	1.0	Gene
ENSG00000088986	ENSG00000088986	DYNLL1	0.136403	rs7952841	rs17431717	1.151	0.249732235541398	0.5682219177513368	1.0	Gene
ENSG00000272323	ENSG00000272323		0.20098	rs4505926	rs17523495	2.09939496517117	0.0357820981636315	0.1957031300187796	1.0	Gene
ENSG00000278828	ENSG00000278828	HIST1H3H	0.078084	rs34706883	rs9468220:27732976:C:T	0.31632631471418	0.7517548395812831	0.9113362364917088	1.0	Gene
ENSG00000164366	ENSG00000164366	CCDC127	0.570342	rs4956934	rs2115275	0.7422549238493149	0.457932896941865	0.745738646928981	1.0	Gene
ENSG00000184984	ENSG00000184984	CHRM5	0.658203	rs8025470	rs8038713:34276989:G:T	-2.16452198035545	0.030424311530931	0.17650130398076527	1.0	Gene
ENSG00000083828	ENSG00000083828	ZNF586	0.155709	rs7247503	rs4801516	-0.7656472786501701	0.4438862048850121	0.7331673634239118	1.0	Gene
ENSG00000175115	ENSG00000175115	PACS1	0.136884	rs10896050	rs535395	1.6123329867919298	0.106889498824241	0.3624511456682991	1.0	Gene
ENSG00000213189	ENSG00000213189	BTF3L4P2	0.054275	rs2111880	rs2251471	-0.827273550911111	0.408082031461173	0.7043387462263109	1.0	Gene
ENSG00000232056	ENSG00000232056		0.416076	rs17364812	rs1734383	0.499157087031336	0.6176687233303421	0.8418392734541007	1.0	Gene
ENSG00000234741	ENSG00000234741	GAS5	0.580561	rs6695327	rs12564699	2.04737929797849	0.0406208574030823	0.20940011135680328	1.0	Gene
ENSG00000273340	ENSG00000273340	MICE	0.110526	rs3129063:29645613:C:A	rs2523405:29695305:T:G	0.393895250519916	0.693658377037787	0.8815729341496806	1.0	Gene
ENSG00000260895	ENSG00000260895		0.087451	rs9330204	rs4930265	1.48648696808009	0.137150361361219	0.4134284528132765	1.0	Gene
ENSG00000164828	ENSG00000164828	SUN1	0.203737	rs4076072	rs6960062	1.01151791187691	0.31176861258259403	0.6335494912780035	1.0	Gene
ENSG00000134077	ENSG00000134077	THUMPD3	0.318364	rs1703128	rs1129174	-1.59905029828981	0.109809426930415	0.36621722585422667	1.0	Gene
ENSG00000257261	ENSG00000257261		0.29456	12:46601873:G:A	rs12824716	0.426797152106573	0.669527080973338	0.8688973673076209	1.0	Gene
ENSG00000168827	ENSG00000168827	GFM1	0.064887	rs2621310:159022701:C:A	rs4680449	0.213565994137752	0.830885520286992	0.9413956228989931	1.0	Gene
ENSG00000281538	ENSG00000281538		0.185698	rs5758659:42622003:C:T	rs2284087	6.2334570807365095	4.56252400055679e-10	5.8489332065674364e-08	2.398062614692649e-06	Gene
ENSG00000273136	ENSG00000273136	NBPF26	0.299607	rs894079	rs7532615:121172840:T:G	0.864486295129723	0.387320805745886	0.6921232089393389	1.0	Gene
ENSG00000107338	ENSG00000107338	SHB	0.132365	rs10814639:38009663:A:G	rs2149547	-2.458714679564	0.0139435383472628	0.10605967807990344	1.0	Gene
ENSG00000166262	ENSG00000166262	FAM227B	0.086791	rs11854184	rs11070696	0.9571297300419592	0.33850177939291703	0.6533842645938935	1.0	Gene
ENSG00000168495	ENSG00000168495	POLR3D	0.194674	rs4872471	rs34392777	-0.7188626046777271	0.4722255793982361	0.7544126581511029	1.0	Gene
ENSG00000103356	ENSG00000103356	EARS2	0.115692	rs2106246	rs6497673	2.04408372543382	0.0409452766246595	0.2105757083553917	1.0	Gene
ENSG00000115355	ENSG00000115355	CCDC88A	0.092766	rs6754447	rs7601588	-1.33192300399532	0.182885490972043	0.4869534653237376	1.0	Gene
ENSG00000127948	ENSG00000127948	POR	0.087574	rs2286428	rs10755885:75463505:A:G	-0.17080686329725794	0.8643756322548442	0.950731108908609	1.0	Gene
ENSG00000213523	ENSG00000213523	SRA1	0.187308	rs991918	rs801183:140091115:A:G	-3.0118644869228	0.00259648480291565	0.032726916364807325	1.0	Gene
ENSG00000105649	ENSG00000105649	RAB3A	0.07546699999999999	rs4808801	rs1046565	0.7021542951195962	0.482582945143049	0.7612854592746224	1.0	Gene
ENSG00000009844	ENSG00000009844	VTA1	0.290389	rs11155179:141727767:T:C	rs12665758	-0.8749044435643509	0.38162590109051897	0.6864564463147733	1.0	Gene
ENSG00000164708	ENSG00000164708	PGAM2	0.115831	rs3187907	rs10232919:43934974:G:T	-0.44892689430746296	0.6534843943539339	0.8612622810241416	1.0	Gene
ENSG00000160161	ENSG00000160161	CILP2	0.133916	rs4808203	rs17216041	4.0820267754906805	4.464465178511521e-05	0.0014308066450156435	0.23465228978256555	Gene
ENSG00000069424	ENSG00000069424	KCNAB2	0.107279	rs12145625	rs12121044:5989981:A:G	0.877411260523884	0.3802632990996661	0.6855946363856906	1.0	Gene
ENSG00000262185	ENSG00000262185		0.140741	rs7204987	rs2531992	-0.381173599461517	0.7030744375941279	0.8863680969810002	1.0	Gene
ENSG00000246100	ENSG00000246100	LINC00900	0.142868	rs369845:115803202:T:C	rs10891859	0.3699409763223	0.7114264692229592	0.8910559338965949	1.0	Gene
ENSG00000163347	ENSG00000163347	CLDN1	0.12451199999999997	rs13315060:190768607:T:C	rs719205	0.162931060243827	0.870572715048452	0.9522851592704816	1.0	Gene
ENSG00000078579	ENSG00000078579	FGF20	0.145398	rs7845103	rs625185:16726171:A:G	-2.40814251993562	0.016033920353877	0.11656194381739628	1.0	Gene
ENSG00000275638	ENSG00000275638		0.051701	rs1955142	rs7180542	1.02383471630139	0.305913349810626	0.6275830771585647	1.0	Gene
ENSG00000233276	ENSG00000233276	GPX1	0.219887	rs6795772	rs4955430	0.809143963792668	0.4184323426564029	0.7122021998063647	1.0	Gene
ENSG00000151789	ENSG00000151789	ZNF385D	0.337933	rs4547720	rs1874654	-0.965558083074724	0.334265358631283	0.6497406527241211	1.0	Gene
ENSG00000197712	ENSG00000197712	FAM114A1	0.160664	rs931023:38722580:C:T	rs17582830:38867427:A:G	-0.01466414067335	0.988300127878405	0.996834671297044	1.0	Gene
ENSG00000272384	ENSG00000272384		0.089586	rs11989271	rs10112093:122323994:T:C	-0.587342377218157	0.556973785491172	0.8084656770344104	1.0	Gene
ENSG00000196209	ENSG00000196209	SIRPB2	0.299477	rs13045212	rs6135095	0.9665487843637092	0.333769648129141	0.6490495277960792	1.0	Gene
ENSG00000275759	ENSG00000275759		0.237467	rs1995357	rs17512574	-0.34331528941185	0.7313612797526591	0.9025581916596516	1.0	Gene
ENSG00000280098	ENSG00000280098		0.085215	rs11874716:52750688:T:G	rs2311212	-5.44102937587111	5.29735771656168e-08	4.03520466061568e-06	0.0002784291215824819	Gene
ENSG00000170954	ENSG00000170954	ZNF415	0.495597	rs2290747	rs10407043	1.6419528345596	0.100599779070431	0.3478634465751219	1.0	Gene
ENSG00000152683	ENSG00000152683	SLC30A6	0.16304200000000002	rs6751050	rs13013695	-1.71519659371266	0.0863091891863813	0.3220084994857804	1.0	Gene
ENSG00000100216	ENSG00000100216	TOMM22	0.085107	rs196059	rs138699	-0.273983240160762	0.784097501435145	0.9213540057105124	1.0	Gene
ENSG00000123416	ENSG00000123416	TUBA1B	0.12978599999999998	rs11168749	12:49512017:C:T	-0.165888715713761	0.868244528007717	0.9515206920785156	1.0	Gene
ENSG00000259194	ENSG00000259194		0.158172	rs12148492:51653193:G:T	rs3751586	-2.6570377303155	0.00788306198418718	0.0713532124543619	1.0	Gene
ENSG00000134160	ENSG00000134160	TRPM1	0.6914939999999999	rs1477534	rs3809579	0.00199356037262187	0.9984093700112592	0.9990147956793836	1.0	Gene
ENSG00000147536	ENSG00000147536	GINS4	0.169062	rs13270574	rs4736814	1.35451219848154	0.175573024296317	0.4759500233721888	1.0	Gene
ENSG00000119640	ENSG00000119640	ACYP1	0.105004	rs8009761	rs108621	0.00623615157721627	0.9950243031881992	0.9987945545972114	1.0	Gene
ENSG00000144036	ENSG00000144036	EXOC6B	0.282741	rs4241246	rs7575050	-0.938839576952333	0.34781311570182105	0.66114226196687	1.0	Gene
ENSG00000125148	ENSG00000125148	MT2A	0.128707	rs1065375	rs8055724	-1.2456434415641595	0.21289532624160096	0.5256568302427869	1.0	Gene
ENSG00000187091	ENSG00000187091	PLCD1	0.131571	rs1858740	rs6550514	-1.3492663998325902	0.177251413886781	0.4787427704979039	1.0	Gene
ENSG00000185485	ENSG00000185485	SDHAP1	0.511993	rs13083065	rs863582:195478694:G:A	-0.13791734181742998	0.8903057445960991	0.9612668433847776	1.0	Gene
ENSG00000183775	ENSG00000183775	KCTD16	0.135327	rs9324964	rs1428856:143712855:G:A	-0.13845139780667198	0.889883678529418	0.9610963206600311	1.0	Gene
ENSG00000261003	ENSG00000261003		0.327452	rs9356590	rs13205583	-1.67404552533182	0.0941216525030557	0.33509725700611753	1.0	Gene
ENSG00000271122	ENSG00000271122		0.202131	rs10282424:35211135:G:A	rs3816422	2.03228109413897	0.0421252072973178	0.2139227918402921	1.0	Gene
ENSG00000203778	ENSG00000203778	FAM229B	0.269874	rs4947124	rs2213842	0.8584940291882421	0.390619726068052	0.6935782297834892	1.0	Gene
ENSG00000140368	ENSG00000140368	PSTPIP1	0.152594	rs284898:76750695:T:C	rs2404233	-0.179822693704363	0.8572917670251179	0.9480558355564088	1.0	Gene
ENSG00000128513	ENSG00000128513	POT1	0.085373	rs13246858	rs967297	0.73969145844122	0.4594872321059871	0.7472178868655895	1.0	Gene
ENSG00000125877	ENSG00000125877	ITPA	0.32421	rs596720	rs7270101	-1.1328806587006002	0.257264373267394	0.5788368700184934	1.0	Gene
ENSG00000106018	ENSG00000106018	VIPR2	0.117636	rs3850492	rs3812314:158933239:A:C	2.298019609073	0.0215606730987336	0.14059912879273426	1.0	Gene
ENSG00000259495	ENSG00000259495		0.638532	rs4605119	rs3743408	0.799787979115807	0.4238336489027511	0.7172149577053637	1.0	Gene
ENSG00000144566	ENSG00000144566	RAB5A	0.090005	rs9835991	rs11716116:19989504:T:C	-2.5186568996666603	0.0117803385189073	0.0945304721456134	1.0	Gene
ENSG00000160766	ENSG00000160766	GBAP1	0.121719	rs10796933	rs12749306	2.58484081990248	0.00974239641525305	0.08299195390367914	1.0	Gene
ENSG00000174963	ENSG00000174963	ZIC4	0.120807	rs3852000	rs3852000	-2.9068071011289605	0.0036513828783940397	0.04163051715583313	1.0	Gene
ENSG00000137414	ENSG00000137414	FAM8A1	0.216281	rs3734234	rs10949435	-0.514638819534006	0.6068054330636871	0.8356370109770392	1.0	Gene
ENSG00000223745	ENSG00000223745	CCDC18-AS1	0.476094	rs4847377	rs1414367	-0.150376747454634	0.8804673854975171	0.9573741495716702	1.0	Gene
ENSG00000131351	ENSG00000131351	HAUS8	0.081082	rs7259703	rs7259285:17153149:G:A	-0.200047845468105	0.841443162059357	0.9436548673301736	1.0	Gene
ENSG00000213071	ENSG00000213071	LPAL2	0.109429	rs2619276	rs10945673	-1.00483649251259	0.31497558874294	0.636019288205766	1.0	Gene
ENSG00000174227	ENSG00000174227	PIGG	0.084439	rs9332466	rs1135945	-0.499020083729956	0.617765235485629	0.8418392734541007	1.0	Gene
ENSG00000161298	ENSG00000161298	ZNF382	0.13638499999999998	rs2112971	rs3745779	2.03026422351807	0.0423296887471527	0.21397571911888347	1.0	Gene
ENSG00000226002	ENSG00000226002	GTF2IP14	0.575609	rs17710392	rs1812771	-0.879811152916408	0.3789616217962311	0.6853498399885738	1.0	Gene
ENSG00000242193	ENSG00000242193		0.133625	rs9970077	rs7530170	-0.0501515024864559	0.9600016582935932	0.9861505950298842	1.0	Gene
ENSG00000270084	ENSG00000270084	GAS5-AS1	0.077349	rs6695327	rs7521536	3.6524436672845098	0.000259756591286379	0.0059360027991356866	1.0	Gene
ENSG00000228238	ENSG00000228238		0.153612	rs1795022	rs10494586	-0.8550105176284369	0.392545325163635	0.6946862724107964	1.0	Gene
ENSG00000167380	ENSG00000167380	ZNF226	0.156099	rs346043:44194781:C:T	rs4802210	-0.490274022396533	0.62394000682716	0.8454314709676599	1.0	Gene
ENSG00000179344	ENSG00000179344	HLA-DQB1	0.7670520000000001	rs3891175	rs1063355	4.5290667520555585	5.92447814616802e-06	0.00026167274904419425	0.03113905713625912	Gene
ENSG00000081803	ENSG00000081803	CADPS2	0.109793	rs7779018	rs7779018	1.56000032648432	0.118759804036598	0.382710931953623	1.0	Gene
ENSG00000129317	ENSG00000129317	PUS7L	0.16703800000000002	rs441328	rs10880565	-1.80298938351518	0.0713898820041035	0.2917925386259546	1.0	Gene
ENSG00000263956	ENSG00000263956	NBPF11	0.217646	rs7554334	rs1814653	-0.8429297087332049	0.39926775703344	0.6988455107403053	1.0	Gene
ENSG00000088876	ENSG00000088876	ZNF343	0.144843	rs6515654	rs6049629	-0.218400743535666	0.827116886263718	0.9398253231257002	1.0	Gene
ENSG00000272379	ENSG00000272379		0.166028	rs17700321:13280666:G:T	rs4602719	-1.85449204479507	0.0636687972246045	0.27251074773006617	1.0	Gene
ENSG00000167553	ENSG00000167553	TUBA1C	0.634724	rs11168749	rs10875931	0.116185961992694	0.907505162108155	0.967818010726606	1.0	Gene
ENSG00000137876	ENSG00000137876	RSL24D1	0.16178399999999998	rs8032594:55557861:G:A	rs28589384	-0.849550948269268	0.395574793078227	0.6960633118242923	1.0	Gene
ENSG00000231165	ENSG00000231165	TRBV26OR9-2	0.583573	rs706119:33259777:G:T	rs16933401:33685835:C:T	0.531136049588505	0.59532450459573	0.8316951314943059	1.0	Gene
ENSG00000138095	ENSG00000138095	LRPPRC	0.400496	rs6754878	rs7568481	0.52283842346004	0.60108669837602	0.8342567034519843	1.0	Gene
ENSG00000114302	ENSG00000114302	PRKAR2A	0.097017	rs4558783	rs7429661	1.77529776081314	0.0758487349481194	0.3008761893489174	1.0	Gene
ENSG00000241770	ENSG00000241770		0.302633	rs13080377	rs10936063	-0.00210268976537694	0.99832229753632	0.9990147956793836	1.0	Gene
ENSG00000189350	ENSG00000189350	FAM179A	0.401005	rs7601413	rs10197378	-0.7886254859504521	0.43033093065386296	0.7228569419995857	1.0	Gene
ENSG00000144791	ENSG00000144791	LIMD1	0.176498	rs6803765:45393792:C:A	rs13323026:45591392:T:C	1.42846477004219	0.15315812789375596	0.44157933088841533	1.0	Gene
ENSG00000185823	ENSG00000185823	NPAP1	0.11652	rs17784244	rs7164751	-1.05027651515335	0.293590999416638	0.6162597016508984	1.0	Gene
ENSG00000104112	ENSG00000104112	SCG3	0.392901	rs12148492:51653193:G:T	rs4774594	0.866527483066962	0.386200961648552	0.6911379824394923	1.0	Gene
ENSG00000215154	ENSG00000215154		0.098326	rs3112675	rs4786303	0.616772944225874	0.537384500078638	0.7949600147518496	1.0	Gene
ENSG00000140830	ENSG00000140830	TXNL4B	0.776146	rs7194638	rs4788614:72188828:T:C	-0.0581512627516949	0.953628141673424	0.9859896073100064	1.0	Gene
ENSG00000149548	ENSG00000149548	CCDC15	0.466762	rs11219769:124620147:G:T	rs3809055	-1.68795309844433	0.0914202325643528	0.33067543596615057	1.0	Gene
ENSG00000242593	ENSG00000242593		0.255413	rs6944462:124198885:C:A	rs1860487	-0.596145908001067	0.5510777578084319	0.8042410137587623	1.0	Gene
ENSG00000149531	ENSG00000149531	FRG1BP	0.18271	rs12479832	rs6059244	-0.7153953171764459	0.4743648052650271	0.7558177261967575	1.0	Gene
ENSG00000166947	ENSG00000166947	EPB42	0.14419400000000002	rs7183546	rs2899077	-0.26304694831173897	0.7925143933712679	0.92421913724415	1.0	Gene
ENSG00000259416	ENSG00000259416		0.121068	rs12899981	rs16941157:86086733:A:G	0.167631718439749	0.8668730165715609	0.9510090951993578	1.0	Gene
ENSG00000272054	ENSG00000272054		0.08576399999999999	rs3770752:37576136:A:G	rs13403975	-2.98663118106892	0.00282069792294911	0.03513172578914816	1.0	Gene
ENSG00000197054	ENSG00000197054	ZNF763	0.193202	rs17001926	rs10413462:12054636:A:C	-3.52783590588387	0.000418971798066973	0.008689309095263989	1.0	Gene
ENSG00000110514	ENSG00000110514	MADD	0.376637	rs7102325	rs7101470	-0.0989707383666188	0.9211615034102192	0.972995350065135	1.0	Gene
ENSG00000208772	ENSG00000208772	SNORD94	0.249837	rs6743051	rs2367202	-0.37579092785192497	0.707072332838585	0.8888716052139686	1.0	Gene
ENSG00000269693	ENSG00000269693		0.094865	rs17001926	rs12459123	-1.517	0.129266684031984	0.4017892911130147	1.0	Gene
ENSG00000196388	ENSG00000196388	INCA1	0.180027	rs8072032	rs398635	-0.899677062424732	0.368292133518496	0.6756982238733896	1.0	Gene
ENSG00000216613	ENSG00000216613		0.148007	rs7763427	rs9494412	-1.3687153007852098	0.171088285580094	0.4695770386469839	1.0	Gene
ENSG00000169682	ENSG00000169682	SPNS1	0.046344	rs6565300:28993049:A:C	rs12928404	3.3804112966439503	0.00072377433012931	0.012792279778050076	1.0	Gene
ENSG00000100418	ENSG00000100418	DESI1	0.149912	rs926914	rs202628	3.9798853313178495	6.89485177081479e-05	0.0020021735307957198	0.3623934090740253	Gene
ENSG00000137124	ENSG00000137124	ALDH1B1	0.282288	rs10814639:38009663:A:G	rs4242647	1.143	0.25303859105883697	0.5735104935770794	1.0	Gene
ENSG00000134709	ENSG00000134709	HOOK1	0.069212	rs3015323	rs7536474	0.165148832096086	0.8688268382064921	0.9515313220320772	1.0	Gene
ENSG00000242110	ENSG00000242110	AMACR	0.339443	rs9292524	rs10941112	0.26721865162938	0.7893008162192591	0.9229791514524206	1.0	Gene
ENSG00000236297	ENSG00000236297		0.166347	rs9288762:193799598:A:C	rs13064790	-0.5469243675675449	0.584430693984496	0.8268553775457634	1.0	Gene
ENSG00000125804	ENSG00000125804	FAM182A	0.6013	rs6115227	rs6138822	-1.56658107722955	0.117212643750241	0.3807599848895344	1.0	Gene
ENSG00000251381	ENSG00000251381	LINC00958	0.452933	rs10766073:13317964:G:A	rs7114499	0.36153378136058	0.7177004563840892	0.8938942177144011	1.0	Gene
ENSG00000142606	ENSG00000142606	MMEL1	0.240981	rs626479:2110260:G:A	rs2843403	-2.3312953997567405	0.0197377886322031	0.1328320320753643	1.0	Gene
ENSG00000167740	ENSG00000167740	CYB5D2	0.293462	rs3760471	rs11868498	2.89678979983429	0.0037700226242206396	0.042586981392510964	1.0	Gene
ENSG00000228793	ENSG00000228793		0.606398	rs6933330	rs2492	-1.51229664964652	0.130458412994327	0.4038218013534645	1.0	Gene
ENSG00000005421	ENSG00000005421	PON1	0.125143	rs1873036	rs4141217	-1.61344097003052	0.10664873817910198	0.3623437413505882	1.0	Gene
ENSG00000230124	ENSG00000230124	ACBD6	0.214916	rs17373425	rs10914005	3.2778444764650603	0.00104603010965929	0.017021468285972844	1.0	Gene
ENSG00000146453	ENSG00000146453	PNLDC1	0.390606	rs2273828	rs12204454	-2.4740710367055803	0.0133583132590886	0.10309400017665024	1.0	Gene
ENSG00000103932	ENSG00000103932	RPAP1	0.414779	rs7180036	rs1200345	-1.1941549111465202	0.232417376841191	0.5486934068289863	1.0	Gene
ENSG00000184949	ENSG00000184949	FAM227A	0.230491	rs196059	rs5750627:38982321:T:C	-0.98118417625885	0.326501925954836	0.6424576813932189	1.0	Gene
ENSG00000227953	ENSG00000227953	LINC01341	0.393626	rs12760011	rs6680122	0.435884307583006	0.662920671140357	0.8658824670759733	1.0	Gene
ENSG00000205918	ENSG00000205918	PDPK2P	0.242409	rs3112675	rs11646579	-0.6314198955083921	0.527766010636341	0.7878267969055974	1.0	Gene
ENSG00000163138	ENSG00000163138	PACRGL	0.256048	rs1473271:20236625:A:G	rs10938801	1.53124810912428	0.125708084862652	0.39516847729551374	1.0	Gene
ENSG00000004534	ENSG00000004534	RBM6	0.16256099999999998	rs2624847	rs6765484	3.31240236500973	0.0009249840605424	0.01583620919286924	1.0	Gene
ENSG00000249476	ENSG00000249476		0.180707	rs4388249:109036066:C:T	rs2963047:108747994:A:G	1.49652023554179	0.134518138708384	0.4102387656576972	1.0	Gene
ENSG00000125734	ENSG00000125734	GPR108	0.489471	rs8103614:6270400:G:A	rs340141	0.5807387341189371	0.5614165518947091	0.8122227901895378	1.0	Gene
ENSG00000083844	ENSG00000083844	ZNF264	0.14163599999999998	rs2052241	rs7257831	-0.58871366790625	0.556053367595027	0.8077989220783477	1.0	Gene
ENSG00000244041	ENSG00000244041	LINC01011	0.190811	rs6933330	rs2326106	0.136111191450295	0.8917333803693649	0.9622152837654244	1.0	Gene
ENSG00000140030	ENSG00000140030	GPR65	0.098301	rs1288730	rs3742704	-0.120762835412584	0.90387888765137	0.9667992117908184	1.0	Gene
ENSG00000229727	ENSG00000229727		0.239149	rs3806609	rs12463902	-0.722589314635756	0.4699322349487121	0.7530850677404289	1.0	Gene
ENSG00000144040	ENSG00000144040	SFXN5	0.499166	rs2077586	rs17504810	-1.07753503285763	0.281241308563484	0.6045825430714404	1.0	Gene
ENSG00000064666	ENSG00000064666	CNN2	0.117458	rs1046040	rs10419072	-2.4273116029207302	0.0152111848588168	0.11260561636329733	1.0	Gene
ENSG00000245614	ENSG00000245614	DDX11-AS1	0.119912	rs4931338	12:31225710:A:G	-0.5609514264335881	0.5748306506910339	0.8208380948883806	1.0	Gene
ENSG00000146574	ENSG00000146574	CCZ1B	0.142262	rs7794450	rs3801037	-1.32835976938686	0.184059283202811	0.4894550625508056	1.0	Gene
ENSG00000177700	ENSG00000177700	POLR2L	0.11466400000000003	rs4074376	rs28551040	1.7799361408808	0.0750864121904238	0.2995997765142648	1.0	Gene
ENSG00000166455	ENSG00000166455	C16orf46	0.122582	rs12596138	rs12443549:81104201:T:C	-0.194932107430151	0.845446098219891	0.9440545341499356	1.0	Gene
ENSG00000144115	ENSG00000144115	THNSL2	0.719008	rs2292868	rs4337471	1.54541942827247	0.12224484394062403	0.38924208695789175	1.0	Gene
ENSG00000111361	ENSG00000111361	EIF2B1	0.238789	rs1727302	rs3204541	1.9064650464692	0.0565898964465434	0.2527073030781921	1.0	Gene
ENSG00000213625	ENSG00000213625	LEPROT	0.483915	rs7539178	rs10889546	-0.0523828933934423	0.9582236044963728	0.9861505950298842	1.0	Gene
ENSG00000243224	ENSG00000243224		0.045894	rs2577831	rs614288	5.00854592760691	5.48427894958362e-07	3.23880563584399e-05	0.0028825370159011503	Gene
ENSG00000142449	ENSG00000142449	FBN3	0.165582	rs8111372	rs11260062	-0.4388180968102371	0.660793346486064	0.8652540680445322	1.0	Gene
ENSG00000136146	ENSG00000136146	MED4	0.192322	rs11148036:47710485:G:A	rs8002322	-1.29335894056774	0.19588694405644294	0.5054402444578616	1.0	Gene
ENSG00000276334	ENSG00000276334		0.042177	rs3754835	rs176403	-1.33374539618696	0.182287311660932	0.4858529970029709	1.0	Gene
ENSG00000177752	ENSG00000177752	YIPF7	0.154508	rs2203164:45115712:C:T	rs16857329:44662171:T:C	0.9853506592948772	0.324451856856195	0.6403751256613447	1.0	Gene
ENSG00000165502	ENSG00000165502	RPL36AL	0.483843	rs1950610	rs2985697	1.35422132719131	0.175665776814734	0.4759500233721888	1.0	Gene
ENSG00000100228	ENSG00000100228	RAB36	0.150881	rs2267023:23636118:A:G	rs3761418	0.218470310312074	0.827062688550805	0.9398253231257002	1.0	Gene
ENSG00000186453	ENSG00000186453	FAM228A	0.073562	rs12617382:23734902:A:G	rs13413450	1.5998582204201202	0.109630039585432	0.36621722585422667	1.0	Gene
ENSG00000184863	ENSG00000184863	RBM33	0.11499	rs6459960	rs4716887	2.9681555415124	0.0029959268463319397	0.03618117808605235	1.0	Gene
ENSG00000185904	ENSG00000185904	LINC00839	0.465354	rs12246818	rs2505807:42868071:T:C	0.483388169517048	0.628820146697911	0.8483261527320893	1.0	Gene
ENSG00000115380	ENSG00000115380	EFEMP1	0.212997	rs2868985	rs1432563:56193909:G:A	-2.90260946724046	0.0037006780079974298	0.04201028857458853	1.0	Gene
ENSG00000103995	ENSG00000103995	CEP152	0.107272	rs16960541	rs10162969:49069522:G:A	-0.722445224321929	0.4700207907899021	0.7530850677404289	1.0	Gene
ENSG00000175087	ENSG00000175087	PDIK1L	0.097585	rs3748857:26488019:G:A	rs17257127:26452386:G:A	0.856304001970635	0.39182964823215	0.6944965105366061	1.0	Gene
ENSG00000162551	ENSG00000162551	ALPL	0.180635	rs12404954	rs10493007:21857248:A:G	-0.6595306285601421	0.5095550846025539	0.7782143391281651	1.0	Gene
ENSG00000185864	ENSG00000185864	NPIPB4	0.171766	rs41468646:21622246:C:T	rs8050019	-4.54562783281877	5.47717425017527e-06	0.0002503306770340976	0.02878802785892122	Gene
ENSG00000139323	ENSG00000139323	POC1B	0.400246	rs6538188	12:89907010:G:A	-2.2539884125293503	0.0241968969531198	0.15304318939301764	1.0	Gene
ENSG00000260947	ENSG00000260947		0.802873	rs706119:33259777:G:T	rs16933401:33685835:C:T	0.795287864281388	0.426446071234063	0.7197818080944878	1.0	Gene
ENSG00000157992	ENSG00000157992	KRTCAP3	0.090162	rs4666010	rs1260320	2.61891981021698	0.00882086802559949	0.07697773430541524	1.0	Gene
ENSG00000257815	ENSG00000257815		0.131501	rs17813725	rs17813959	-2.19188713187583	0.0283876574683716	0.16817054438785645	1.0	Gene
ENSG00000258302	ENSG00000258302		0.107446	rs6538188	rs6538189	-0.32991207841538	0.7414663967506759	0.9073184664421062	1.0	Gene
ENSG00000205696	ENSG00000205696	ADARB2-AS1	0.4160180000000001	rs4362074	rs11250610	-0.991797568172584	0.32129628418748	0.638462483814516	1.0	Gene
ENSG00000229739	ENSG00000229739		0.399358	rs1795022	rs10494586	-1.17079308429454	0.241681958303506	0.5591022767795896	1.0	Gene
ENSG00000157851	ENSG00000157851	DPYSL5	0.095212	rs4665352	rs4233714:27181454:A:G	2.65574464643215	0.00791335106408421	0.0713532124543619	1.0	Gene
ENSG00000070476	ENSG00000070476	ZXDC	0.201992	rs9858948	rs813556:126174271:G:A	-1.22820069848608	0.21937163657190606	0.5334848248400351	1.0	Gene
ENSG00000230715	ENSG00000230715		0.172069	rs6965542	rs2402923:128281256:G:A	0.806189752633103	0.4201334464116	0.7137298621532221	1.0	Gene
ENSG00000151233	ENSG00000151233	GXYLT1	0.167746	rs17604051	12:42484854:G:A	-1.4410387699009195	0.14957373010734698	0.4350059540040414	1.0	Gene
ENSG00000069696	ENSG00000069696	DRD4	0.14545	rs4074376	rs1124816	0.36680896802044	0.713761517725364	0.8917353309162143	1.0	Gene
ENSG00000276116	ENSG00000276116	FUT8-AS1	0.096408	rs4902363	rs1953417	-0.95504151422277	0.33955670347020595	0.6538977402566316	1.0	Gene
ENSG00000104728	ENSG00000104728	ARHGEF10	0.32410300000000003	rs4876226	rs9644324:2142267:G:A	0.6448149809105861	0.519047092514634	0.7820518188350393	1.0	Gene
ENSG00000259935	ENSG00000259935		0.0815	rs12902679:52881317:A:G	rs3794541	-1.7625789292764198	0.0779715334313342	0.3049243896689677	1.0	Gene
ENSG00000123297	ENSG00000123297	TSFM	0.237778	rs324015	rs10431552	-0.17885921059846396	0.858048251472952	0.9480558355564088	1.0	Gene
ENSG00000267422	ENSG00000267422		0.132199	rs4805190	rs2927747	-0.933122976054469	0.350756477461399	0.6633954823811129	1.0	Gene
ENSG00000172785	ENSG00000172785	CBWD1	0.451852	rs584922	rs478882	3.2115998678432995	0.00131998082731685	0.02010962095181844	1.0	Gene
ENSG00000234817	ENSG00000234817		0.130113	rs7753345:4302387:T:C	rs9328196	-1.14580448249387	0.251876060050758	0.5720126976111387	1.0	Gene
ENSG00000182372	ENSG00000182372	CLN8	0.225083	rs4876226	rs1550454	-3.42684405615303	0.000610639640757046	0.011523764429735395	1.0	Gene
ENSG00000111725	ENSG00000111725	PRKAB1	0.108758	rs12298021	rs6490267	2.83286051435531	0.004613351191071521	0.049586449612008	1.0	Gene
ENSG00000201300	ENSG00000201300	SNORD115-27	0.299507	rs17784244	rs2739784	-0.492774041693755	0.6221722543310191	0.8439293295794856	1.0	Gene
ENSG00000135597	ENSG00000135597	REPS1	0.150563	rs2504379:139382555:G:A	rs1188832	0.477609827181857	0.632927935099865	0.851681829719634	1.0	Gene
ENSG00000076944	ENSG00000076944	STXBP2	0.172395	rs4134860	rs10418380	1.16439520921996	0.24426388818863295	0.562845680104978	1.0	Gene
ENSG00000106049	ENSG00000106049	HIBADH	0.139768	rs2237337	rs1404282	-1.73340778651997	0.083023214596011	0.31325916433354906	1.0	Gene
ENSG00000188306	ENSG00000188306	LRRIQ4	0.204993	rs7632324	rs12486767	-1.8603570341715905	0.0628350292558982	0.2707126043240364	1.0	Gene
ENSG00000147894	ENSG00000147894	C9orf72	0.357522	rs10967951	rs10967994	-1.63232358661949	0.102611336988939	0.35264214793298393	1.0	Gene
ENSG00000174137	ENSG00000174137	FAM53A	0.102469	rs1265922	rs1063743	-0.29118512576083505	0.7709097378560609	0.9206436368818924	1.0	Gene
ENSG00000272501	ENSG00000272501		0.317169	rs3130557	rs1265100	-1.87580367387214	0.0606822433387041	0.2642177149852322	1.0	Gene
ENSG00000198155	ENSG00000198155	ZNF876P	0.458454	rs6840253	rs9996597	-0.5839575720456479	0.5592488575722769	0.8102017627893846	1.0	Gene
ENSG00000268830	ENSG00000268830	BNIP3P32	0.08086	rs1704019:22633165:G:T	rs8108452	1.57617979040295	0.114984374643357	0.3755809019241617	1.0	Gene
ENSG00000184117	ENSG00000184117	NIPSNAP1	0.196993	rs6519766:29269991:G:A	rs456300	-3.25271471109596	0.0011430819955697599	0.01809650291781524	1.0	Gene
ENSG00000137103	ENSG00000137103	TMEM8B	0.475775	rs10123040	rs10738948	-0.578806126112449	0.562719997075504	0.8128842258913226	1.0	Gene
ENSG00000189423	ENSG00000189423	USP32P3	0.301163	rs7218708	rs16941857	-0.10001184119368	0.920334924667515	0.972755280303403	1.0	Gene
ENSG00000257800	ENSG00000257800	FNBP1P1	0.613258	rs11899902	rs828844:74354479:T:G	-0.8785746817246289	0.379631928469161	0.6855946363856906	1.0	Gene
ENSG00000143384	ENSG00000143384	MCL1	0.054005999999999985	rs7521783	rs2305814	2.08255797249183	0.0372915334409879	0.2008950049265547	1.0	Gene
ENSG00000132906	ENSG00000132906	CASP9	0.16861900000000002	rs4661540	rs4646011:15843855:T:C	-0.8152229963910219	0.41494467684042297	0.7096951702159908	1.0	Gene
ENSG00000135773	ENSG00000135773	CAPN9	0.472084	rs754666	rs1316408	-1.29629253922508	0.19487471800015	0.5033226131738517	1.0	Gene
ENSG00000244701	ENSG00000244701		0.166979	rs3020844	rs7789850	-0.980227518265257	0.326973823841603	0.6428146311655071	1.0	Gene
ENSG00000279726	ENSG00000279726		0.08131000000000001	rs246054	rs155811	2.94843261017688	0.00319389766195571	0.03789418986735714	1.0	Gene
ENSG00000074621	ENSG00000074621	SLC24A1	0.114007	rs1955142	rs352461	1.57590949975187	0.115046661358048	0.3755809019241617	1.0	Gene
ENSG00000134955	ENSG00000134955	SLC37A2	0.104553	rs11219769:124620147:G:T	rs11820425	-0.230681014653567	0.8175626238790609	0.9347688602470596	1.0	Gene
ENSG00000172137	ENSG00000172137	CALB2	0.136167	rs1465463:71359600:T:C	rs11645087:71315660:T:C	-0.202743562708038	0.839335472086305	0.94347152236582	1.0	Gene
ENSG00000181524	ENSG00000181524	RPL24P4	0.052562	rs6938026	rs6917033	-1.71365493540262	0.0865921178882541	0.3221089221919627	1.0	Gene
ENSG00000165269	ENSG00000165269	AQP7	0.748123	rs706119:33259777:G:T	rs17251987	-0.166723033103194	0.867587981396984	0.9513962925563422	1.0	Gene
ENSG00000129946	ENSG00000129946	SHC2	0.30783	rs11669897	rs11666069	0.009737157714214779	0.992230994960048	0.9979269248966728	1.0	Gene
ENSG00000187189	ENSG00000187189	TSPYL4	0.077525	rs9320536:115831528:C:T	rs6568921:116373616:C:T	0.596028725113656	0.551156037206823	0.8042410137587623	1.0	Gene
ENSG00000261770	ENSG00000261770		0.623243	rs3900417	rs11668891:27972553:G:A	1.04487377499782	0.29608131186685605	0.619592234795749	1.0	Gene
ENSG00000105136	ENSG00000105136	ZNF419	0.427665	rs2052241	rs4801488:57981001:T:C	0.408096127273948	0.683203103138194	0.8756071127279929	1.0	Gene
ENSG00000261349	ENSG00000261349		0.490737	rs4636398	rs9689	0.255936024882474	0.798000236950812	0.9269147503676172	1.0	Gene
ENSG00000266744	ENSG00000266744		0.093791	rs8080167	rs11650509	-3.17212053601727	0.00151330182558904	0.022405392662805616	1.0	Gene
ENSG00000255670	ENSG00000255670		0.186064	rs2961557	12:12613252:T:C	0.655022018639145	0.512453577664122	0.7797132561956697	1.0	Gene
ENSG00000091542	ENSG00000091542	ALKBH5	0.091854	rs4925114	rs12600694:18091019:G:A	-2.225	0.0260812381470792	0.16009924001569953	1.0	Gene
ENSG00000237742	ENSG00000237742		0.215567	rs576419	rs1268083	-1.39297389469884	0.163627684978895	0.4562478049066695	1.0	Gene
ENSG00000243710	ENSG00000243710	CFAP57	0.165474	rs17378108	rs603560	-0.53104687499982	0.595386296706276	0.8316951314943059	1.0	Gene
ENSG00000150873	ENSG00000150873	C2orf50	0.188596	rs17364812	rs12615623	-0.968701464215547	0.33269416180571304	0.6488462020225706	1.0	Gene
ENSG00000156574	ENSG00000156574	NODAL	0.109722	rs2491015	rs3858147:70013264:A:G	0.4638975516640471	0.6427211470340811	0.8548463463586511	1.0	Gene
ENSG00000174373	ENSG00000174373	RALGAPA1	0.169172	rs8014377	rs10146240	-0.7624577221411121	0.445786866874484	0.7343160167701563	1.0	Gene
ENSG00000187486	ENSG00000187486	KCNJ11	0.672782	rs4356203	rs2074308	-1.78081323521891	0.07494296653470599	0.2995729095481148	1.0	Gene
ENSG00000010295	ENSG00000010295	IFFO1	0.075035	rs4149570	rs11064356	-0.362239806897341	0.717172834968124	0.8934487842124815	1.0	Gene
ENSG00000074266	ENSG00000074266	EED	0.202848	rs17149664	rs1215001	0.671220076510193	0.502080340799169	0.7727002388385931	1.0	Gene
ENSG00000101251	ENSG00000101251	SEL1L2	0.140719	rs204637:14348026:C:T	rs11906598:13996718:T:G	0.9774645045168552	0.328339242237563	0.6435474390075886	1.0	Gene
ENSG00000122778	ENSG00000122778	KIAA1549	0.281806	rs10243922	rs617339:138648385:A:G	-0.142747361808086	0.8864897103935491	0.9593143746815924	1.0	Gene
ENSG00000213760	ENSG00000213760	ATP6V1G2	0.218272	rs497309	rs2239705	-3.40873782851579	0.0006526416858064902	0.01195221150034464	1.0	Gene
ENSG00000137713	ENSG00000137713	PPP2R1B	0.265191	rs11213910	rs612345	-1.27547593415533	0.202140836917096	0.5150035088881515	1.0	Gene
ENSG00000197763	ENSG00000197763	TXNRD3	0.165159	rs9858948	rs3103564	2.2373194725446	0.0252654674213517	0.1577358780795817	1.0	Gene
ENSG00000134291	ENSG00000134291	TMEM106C	0.149365	12:47838778:T:C	rs4366552	-1.7545666381419798	0.0793334621646548	0.3072859970607624	1.0	Gene
ENSG00000214756	ENSG00000214756	METTL12	0.254071	rs11605665	rs17157365	0.90549855851602	0.365201323195723	0.6727999140261899	1.0	Gene
ENSG00000067334	ENSG00000067334	DNTTIP2	0.159141	rs12757307	rs4350209	-0.0461559934295126	0.96318591722267	0.9868431151895426	1.0	Gene
ENSG00000163312	ENSG00000163312	HELQ	0.098973	rs2583636:83153179:G:T	rs4411986	0.682499360342229	0.494923247106225	0.7687105752926473	1.0	Gene
ENSG00000137310	ENSG00000137310	TCF19	0.19002	rs3130557	rs2233976	3.2036092415391297	0.00135716541222205	0.020497877605284757	1.0	Gene
ENSG00000013374	ENSG00000013374	NUB1	0.169254	rs1362236	rs379931:151049025:T:C	-0.50928263633546	0.610554127029103	0.837504501520774	1.0	Gene
ENSG00000267191	ENSG00000267191		0.28817	rs346043:44194781:C:T	rs396973	0.634767636345731	0.525579973777895	0.7858116985599188	1.0	Gene
ENSG00000120253	ENSG00000120253	NUP43	0.113979	rs7763849:150206380:C:T	rs9478291	-1.24457439301586	0.213288237935938	0.5260642790198452	1.0	Gene
ENSG00000274698	ENSG00000274698		0.041045	rs1975802	rs3848273:68486912:G:A	0.791795167636153	0.428480120474359	0.7211308079453189	1.0	Gene
ENSG00000269973	ENSG00000269973		0.202998	rs17522184:9460990:C:T	rs287986:9985606:T:C	-0.24428183754337304	0.807012548992915	0.9308192937612836	1.0	Gene
ENSG00000241684	ENSG00000241684	ADAMTS9-AS2	0.104417	rs704404:64242106:C:A	rs11131004	-0.6094655440340401	0.542215904590729	0.7987350881527107	1.0	Gene
ENSG00000149743	ENSG00000149743	TRPT1	0.188566	rs628595	rs618850:63865622:T:C	-0.574778852989296	0.565440870419017	0.8149046380373879	1.0	Gene
ENSG00000161888	ENSG00000161888	SPC24	0.10018	rs322129	rs4804148	-1.33461767375677	0.182001510543532	0.4855837255922864	1.0	Gene
ENSG00000021488	ENSG00000021488	SLC7A9	0.200591	rs8112050	rs17272197	-1.26146186192288	0.207142492341251	0.5182018482962881	1.0	Gene
ENSG00000223802	ENSG00000223802	CERS1	0.297929	rs4808931	rs4808868	-1.56160249416645	0.118381661550342	0.3824391989301264	1.0	Gene
ENSG00000100347	ENSG00000100347	SAMM50	0.095347	rs9614186	rs3788604	2.62648711320768	0.00862712591334115	0.07557362300086848	1.0	Gene
ENSG00000037474	ENSG00000037474	NSUN2	0.485232	rs274674	rs2288446	-2.13664062408583	0.0326272327740157	0.18419842691753646	1.0	Gene
ENSG00000162627	ENSG00000162627	SNX7	0.099019	rs2660304:98512127:G:T	rs9727869	2.92241960301461	0.00347323276202714	0.04029870065610297	1.0	Gene
ENSG00000171806	ENSG00000171806	METTL18	0.24697600000000006	rs3917423	rs17529304	1.66590657581488	0.0957320236840546	0.3383776170029529	1.0	Gene
ENSG00000182359	ENSG00000182359	KBTBD3	0.107653	rs585464	rs1047636	-0.650231166707006	0.5155429119171779	0.7802169723687553	1.0	Gene
ENSG00000167642	ENSG00000167642	SPINT2	0.184095	rs4803828	rs12976534	0.122057952727576	0.902853121684382	0.9665654687141004	1.0	Gene
ENSG00000205765	ENSG00000205765	C5orf51	0.131349	rs3844180	rs9885117:41940329:A:G	-0.0358843118748394	0.971374605121559	0.9912588475087584	1.0	Gene
ENSG00000260213	ENSG00000260213		0.271136	rs12596138	rs9934957	-0.478421636629357	0.632350136856248	0.8515700357862898	1.0	Gene
ENSG00000172840	ENSG00000172840	PDP2	0.074917	rs11639725	rs16957058	0.262812084707092	0.7926954206298399	0.9242251843013396	1.0	Gene
ENSG00000058056	ENSG00000058056	USP13	0.104038	rs28595523	rs2339932	0.5522994055959389	0.580743237785714	0.8251923378755645	1.0	Gene
ENSG00000273486	ENSG00000273486		0.164732	rs6439649	rs9836807	-4.21789533223376	2.4659323061414604e-05	0.0008938579449020356	0.12960940201079515	Gene
ENSG00000030110	ENSG00000030110	BAK1	0.118007	rs9461856:33395199:G:A	rs210134	-4.07550046844472	4.59154898552425e-05	0.001462617058661543	0.24133181467915454	Gene
ENSG00000186314	ENSG00000186314	PRELID2	0.219457	rs1859894	rs387269:145211563:G:A	-2.29403119051165	0.0217887072128859	0.14155926466122162	1.0	Gene
ENSG00000142937	ENSG00000142937	RPS8	0.167714	rs803675	rs6704436	-1.8012760716214902	0.0716593773968594	0.2917925386259546	1.0	Gene
ENSG00000144792	ENSG00000144792	ZNF660	0.137725	rs7625849	rs1920013	-1.22444207639899	0.220785504691248	0.5349675736930287	1.0	Gene
ENSG00000279557	ENSG00000279557		0.226166	rs13159468	rs7715976	-0.648445574572213	0.51669680152048	0.7809881652572013	1.0	Gene
ENSG00000144821	ENSG00000144821	MYH15	0.186807	rs11924195:107926518:C:T	rs7652606	0.047239464124985	0.96232237479229	0.9861505950298842	1.0	Gene
ENSG00000103429	ENSG00000103429	BFAR	0.166714	rs1121	rs16963797	0.6779676314959019	0.49779221657045	0.7705934308148947	1.0	Gene
ENSG00000139624	ENSG00000139624	CERS5	0.218677	rs7136648	rs3741562	-2.93243362259265	0.00336316806609837	0.03960961246782231	1.0	Gene
ENSG00000267640	ENSG00000267640		0.220855	rs4805190	rs241935	1.71232650951068	0.0868365139620145	0.3224148385666562	1.0	Gene
ENSG00000251767	ENSG00000251767	RNU7-8P	0.117679	rs12733869	rs1721166:77765500:G:A	0.753333767275613	0.451249372273684	0.7391423759446056	1.0	Gene
ENSG00000163320	ENSG00000163320	CGGBP1	0.115725	rs2102480	rs12629581:88171228:A:C	0.16933351642920402	0.865534314331753	0.950731108908609	1.0	Gene
ENSG00000248592	ENSG00000248592	TMEM110-MUSTN1	0.17793299999999998	rs1080500	rs11626	-1.80803780334696	0.0706006171499298	0.29033598850048525	1.0	Gene
ENSG00000100302	ENSG00000100302	RASD2	0.200738	rs7291061:35061772:A:C	rs28408891	0.364384214900092	0.715571121142009	0.8922993624489679	1.0	Gene
ENSG00000173436	ENSG00000173436	MINOS1	0.405945	rs2314146:19824008:A:G	rs12142530	0.610955524709742	0.5412290244730921	0.7980645643567026	1.0	Gene
ENSG00000134627	ENSG00000134627	PIWIL4	0.116165	rs1870328	rs624184	-0.00845762080388051	0.9932518753899652	0.9981896476194372	1.0	Gene
ENSG00000166780	ENSG00000166780	C16orf45	0.154025	rs4985147	rs9927842	1.99978052979988	0.045523967914564006	0.22320333522289965	1.0	Gene
ENSG00000267265	ENSG00000267265		0.314056	rs10416577	rs1654498	-0.5042504638263621	0.6140853826098129	0.8398732164967934	1.0	Gene
ENSG00000228010	ENSG00000228010		0.118908	rs7794450	rs872424	1.73652149059563	0.0824716678324917	0.31274970139074776	1.0	Gene
ENSG00000211683	ENSG00000211683		0.252295	rs17545261	rs10427870	0.9672749100937992	0.333406622815079	0.6490495277960792	1.0	Gene
ENSG00000160746	ENSG00000160746	ANO10	0.09466	rs2135511	rs4682691	-2.15241207342445	0.0313649136318168	0.17991771747699278	1.0	Gene
ENSG00000123427	ENSG00000123427	METTL21B	0.288453	rs324015	rs10783847	0.237576550588276	0.812209539749673	0.9331089269779852	1.0	Gene
ENSG00000236209	ENSG00000236209		0.517217	rs1667627	rs3886110	1.1265861876162	0.259917481689885	0.5810822683304878	1.0	Gene
ENSG00000147874	ENSG00000147874	HAUS6	0.14183099999999998	rs7873748	rs10811099	2.22675175049324	0.0259638696778457	0.16009924001569953	1.0	Gene
ENSG00000259358	ENSG00000259358		0.188894	rs1465778	rs17604700:32134837:C:T	0.6692569915634741	0.503331556827317	0.7740169168422248	1.0	Gene
ENSG00000163785	ENSG00000163785	RYK	0.246618	rs6795214	rs4450813	0.118695719792351	0.90551642768672	0.9673565739677644	1.0	Gene
ENSG00000234327	ENSG00000234327		0.361258	rs8072032	rs1047966	-0.0497211601628634	0.960344593941595	0.9861505950298842	1.0	Gene
ENSG00000157014	ENSG00000157014	TATDN2	0.157467	rs6442165	rs2075355	-0.411655783168174	0.680591738485789	0.8756071127279929	1.0	Gene
ENSG00000122432	ENSG00000122432	SPATA1	0.631674	rs17521573:84280513:T:G	rs2271620	-0.703236783418994	0.481908199521329	0.7612854592746224	1.0	Gene
ENSG00000127399	ENSG00000127399	LRRC61	0.5096430000000001	rs2303933	rs11769348	-0.18564685022522606	0.8527217109805	0.9474212009782844	1.0	Gene
ENSG00000189056	ENSG00000189056	RELN	0.118774	rs7796558:103730378:T:G	rs39346	-1.6315309675416398	0.102778331028826	0.35264214793298393	1.0	Gene
ENSG00000177042	ENSG00000177042	TMEM80	0.525197	rs4074376	rs11246262	-2.47921167206374	0.0131673139019488	0.10237781341515223	1.0	Gene
ENSG00000135426	ENSG00000135426	TESPA1	0.119463	rs10876579	rs3741673	1.9067858255048504	0.0565483276041493	0.2527073030781921	1.0	Gene
ENSG00000281205	ENSG00000281205	LINC00950	0.39456	rs10814377	rs10738948	-0.457714376818735	0.6471576577507521	0.8570048898760222	1.0	Gene
ENSG00000181019	ENSG00000181019	NQO1	0.188351	rs8049057	rs9302604	-2.2004375851172404	0.0277758636593963	0.166176786099871	1.0	Gene
ENSG00000179361	ENSG00000179361	ARID3B	0.157024	rs12437465	rs4073149	-0.091682918432678	0.9269499693400092	0.9753084742757824	1.0	Gene
ENSG00000176994	ENSG00000176994	SMCR8	0.051384000000000006	rs2955382	rs2245430	0.634465177678361	0.525777285393559	0.7858116985599188	1.0	Gene
ENSG00000260088	ENSG00000260088		0.360411	rs11583328:201002173:G:A	rs3806358	-1.1856540235923798	0.235758958197793	0.5524427176903892	1.0	Gene
ENSG00000171084	ENSG00000171084	FAM86JP	0.54269	rs4340655	rs17334074:125540460:C:T	0.425561298302964	0.670427546227147	0.8691067758578767	1.0	Gene
ENSG00000106571	ENSG00000106571	GLI3	0.076035	rs1476665	rs846265:42088470:A:C	0.0709733537488024	0.9434189626248	0.9820974584186868	1.0	Gene
ENSG00000178467	ENSG00000178467	P4HTM	0.086844	rs7633840:48719638:T:C	rs9284885	-1.59538288321353	0.110626641304094	0.3679955230837188	1.0	Gene
ENSG00000054654	ENSG00000054654	SYNE2	0.116602	rs10129182:63980702:C:T	rs8016321	-0.18502822031676505	0.8532069011124119	0.9474212009782844	1.0	Gene
ENSG00000259429	ENSG00000259429	UBE2Q2P2	0.27060100000000004	rs8027301	rs1846910	-1.0509418406050302	0.29328530219237703	0.6161101312242739	1.0	Gene
ENSG00000106477	ENSG00000106477	CEP41	0.123863	rs10250721	rs10263705	1.75998095260627	0.0784110361665635	0.30618752309915137	1.0	Gene
ENSG00000259548	ENSG00000259548		0.094407	rs8037898	rs16971376:80107090:T:C	-0.255040053912207	0.798692163329062	0.927103800896102	1.0	Gene
ENSG00000166452	ENSG00000166452	AKIP1	0.235494	rs7395347	rs1560569	0.5416050332111789	0.588090623759677	0.8289097126524169	1.0	Gene
ENSG00000280670	ENSG00000280670	CCDC163P	0.528379	rs17382948	rs945179:45992460:C:T	-0.688297239219712	0.491265619910809	0.7663815657911951	1.0	Gene
ENSG00000162086	ENSG00000162086	ZNF75A	0.184133	rs7184777	rs186371:3333391:C:T	-1.90353178161978	0.0569711907305099	0.2540471695401125	1.0	Gene
ENSG00000112130	ENSG00000112130	RNF8	0.290816	rs3734316	rs2284923	-0.97064092848887	0.331727117231622	0.6474406714331249	1.0	Gene
ENSG00000231304	ENSG00000231304	SGO1-AS1	0.276652	rs9835991	rs11713727:20221241:C:A	-1.6679885717197	0.095317995460641	0.3373679354485717	1.0	Gene
ENSG00000256287	ENSG00000256287		0.270772	rs11044909	12:19805407:C:T	1.24655453590966	0.21256088079527105	0.5253286979916323	1.0	Gene
ENSG00000150316	ENSG00000150316	CWC15	0.348207	rs2097046:95224989:T:C	rs11020992:94709359:A:C	0.13938613236723998	0.8891450301538679	0.9608031000182422	1.0	Gene
ENSG00000272858	ENSG00000272858		0.123949	rs6519766:29269991:G:A	rs6005907	-1.99667554905983	0.0458604399334709	0.2241549542575685	1.0	Gene
ENSG00000248828	ENSG00000248828		0.520025	rs1443187	rs7662645:144443295:T:C	3.2733282953637004	0.0010628894673725	0.01718937550926111	1.0	Gene
ENSG00000176244	ENSG00000176244	ACBD7	0.180287	rs7920514	rs10906823	2.1025173252487	0.0355079836088709	0.1946089278917888	1.0	Gene
ENSG00000106460	ENSG00000106460	TMEM106B	0.060684	rs12699393	rs1595802	-0.308586194681988	0.7576363237211451	0.9137532164934232	1.0	Gene
ENSG00000075785	ENSG00000075785	RAB7A	0.08176599999999999	rs9820466:128240369:C:T	rs6795608	-0.916510147703686	0.359399387496555	0.6689104747457127	1.0	Gene
ENSG00000066294	ENSG00000066294	CD84	0.105918	rs2795070	rs349250:160556144:A:G	-0.517185277194642	0.6050268285620649	0.8356370109770392	1.0	Gene
ENSG00000239969	ENSG00000239969		0.200573	rs12669274	rs6947435	-2.7537174398953503	0.00589226149076415	0.05865478483987949	1.0	Gene
ENSG00000206559	ENSG00000206559	ZCWPW2	0.085957	rs1461820	rs6798020:28169400:G:A	-0.7930243834345859	0.427763616581413	0.7211308079453189	1.0	Gene
ENSG00000087884	ENSG00000087884	AAMDC	0.16692	rs579711	rs648601:77586910:A:G	0.165981019666874	0.8681718870857559	0.9515206920785156	1.0	Gene
ENSG00000147647	ENSG00000147647	DPYS	0.074654	rs6468841:103930443:A:G	rs6980795	1.3541952458085302	0.175674095384712	0.4759500233721888	1.0	Gene
ENSG00000254921	ENSG00000254921		0.119309	rs4758302:8193949:T:C	rs6578920	-0.747519208613802	0.454750212350436	0.7420574716280322	1.0	Gene
ENSG00000213398	ENSG00000213398	LCAT	0.041551	rs1975802	rs9889191:68377848:C:T	4.24337456365422	2.20183469283066e-05	0.0008036696628831911	0.11572843145517947	Gene
ENSG00000215790	ENSG00000215790	SLC35E2	0.25874	rs626479:2110260:G:A	rs2272908	2.03593324150007	0.0417570593096621	0.21287594930318526	1.0	Gene
ENSG00000278383	ENSG00000278383		0.281098	rs17857107	rs6132850	-0.6692333779081899	0.503346617535526	0.7740169168422248	1.0	Gene
ENSG00000280273	ENSG00000280273		0.15438	rs17744726	rs2736387	-2.82752336419083	0.0046909592188994105	0.05017193871000688	1.0	Gene
ENSG00000220201	ENSG00000220201	ZGLP1	0.117959	rs749259	rs17677316	0.58119835361117	0.5611067771592829	0.811998133466187	1.0	Gene
ENSG00000166689	ENSG00000166689	PLEKHA7	0.136507	rs4356203	rs369457	-2.04957787026735	0.0404056417624064	0.2090276113220552	1.0	Gene
ENSG00000111321	ENSG00000111321	LTBR	0.236296	rs4149570	rs11064157	0.24659139280793896	0.805224466429139	0.9303714652784248	1.0	Gene
ENSG00000256436	ENSG00000256436	TAS2R31	0.139343	rs3782672	rs1551191	-0.683896042386913	0.49404081329095	0.7675668089439057	1.0	Gene
ENSG00000020922	ENSG00000020922	MRE11A	0.228987	rs672392	rs11020803	-0.35746279798313	0.720745371798553	0.8953527946521377	1.0	Gene
ENSG00000175198	ENSG00000175198	PCCA	0.083324	rs2806285	rs3803255:100201640:A:G	0.8763065256496221	0.38086341843567	0.6856839628634231	1.0	Gene
ENSG00000273295	ENSG00000273295		0.600909	rs17545261	rs5751770:24252842:T:C	-0.499947776746269	0.6171118499258289	0.8418392734541007	1.0	Gene
ENSG00000132305	ENSG00000132305	IMMT	0.131354	rs6743051	rs9309633	0.302590915929115	0.7622016381596641	0.9163156015935944	1.0	Gene
ENSG00000169402	ENSG00000169402	RSPH10B2	0.06326	rs7794450	rs12539942:6776585:C:T	-1.74575664145812	0.0808532481108956	0.3096781096743589	1.0	Gene
ENSG00000177683	ENSG00000177683	THAP5	0.118489	rs1043615	rs40928	-3.1650413690164303	0.00155060902873091	0.0228162368543336	1.0	Gene
ENSG00000106066	ENSG00000106066	CPVL	0.541812	rs41276	rs245914	-1.6362142016750902	0.101794765202655	0.3506115897150423	1.0	Gene
ENSG00000250731	ENSG00000250731	TPM3P6	0.181132	rs7251811	rs7246687	1.54532515345496	0.122267634240388	0.38924208695789175	1.0	Gene
ENSG00000260743	ENSG00000260743		0.087631	rs17693325:179819447:T:C	rs6805876	1.3258565491173602	0.18488721775058706	0.4899540726442124	1.0	Gene
ENSG00000213672	ENSG00000213672	NCKIPSD	0.501862	rs4558783	rs12493578	-2.45602526921466	0.0140483278726117	0.1064892083125254	1.0	Gene
ENSG00000227262	ENSG00000227262	HCG4B	0.490802	rs3129063:29645613:C:A	rs1632953:29692305:A:G	-5.9357746533430005	2.92461276080471e-09	3.0140715040763835e-07	1.5371764670789554e-05	Gene
ENSG00000105792	ENSG00000105792	CFAP69	0.132363	rs4727233	rs10225744	-1.6013305298273	0.109303730487969	0.36621722585422667	1.0	Gene
ENSG00000229816	ENSG00000229816	DDX50P1	0.053477	rs6751050	rs682895	-1.75224233382851	0.079732147120957	0.3079148899836517	1.0	Gene
ENSG00000188283	ENSG00000188283	ZNF383	0.129752	rs2070132	rs826973	-0.330023995801222	0.74138183093061	0.9073184664421062	1.0	Gene
ENSG00000234585	ENSG00000234585	CCT6P3	0.7297140000000001	rs17710392	rs4718207:64729972:C:T	-1.22185104920007	0.22176395960321504	0.5354117462905366	1.0	Gene
ENSG00000112214	ENSG00000112214	FHL5	0.076814	rs595341	rs12530462	-0.106	0.9155823521871972	0.9711753987199371	1.0	Gene
ENSG00000213519	ENSG00000213519		0.195758	rs2686085	rs28703192	1.32030078598696	0.186734613276274	0.4914757773560821	1.0	Gene
ENSG00000240057	ENSG00000240057		0.185851	rs33940464:112696430:A:C	rs2700201:112829442:G:A	-0.6459371663258809	0.5183200486550661	0.7820518188350393	1.0	Gene
ENSG00000249572	ENSG00000249572		0.454103	rs11744391:33241655:C:A	rs3756663	1.35191857631612	0.17640136424413602	0.477182486087071	1.0	Gene
ENSG00000228521	ENSG00000228521		0.326935	rs1583830	rs13227528	-2.06788081517974	0.0386512318541738	0.20478918813058214	1.0	Gene
ENSG00000197251	ENSG00000197251	LINC00336	0.1042	rs9461856:33395199:G:A	rs375555	-2.5270354346717	0.0115029896119956	0.0933020268528532	1.0	Gene
ENSG00000007923	ENSG00000007923	DNAJC11	0.108411	rs200448	rs14057	-5.0846068062092185	3.6838842169834e-07	2.2779406405252648e-05	0.001936249544446475	Gene
ENSG00000214941	ENSG00000214941	ZSWIM7	0.7008489999999999	rs7210224	rs1045599	2.44185119779587	0.0146121680631878	0.10969028943645298	1.0	Gene
ENSG00000259678	ENSG00000259678		0.145121	rs12148492:51653193:G:T	rs17524750	-1.26177114853244	0.207031146735157	0.5182018482962881	1.0	Gene
ENSG00000106565	ENSG00000106565	TMEM176B	0.26721100000000003	rs2303933	rs10231216	0.511714556275094	0.608850797127658	0.8368171977846722	1.0	Gene
ENSG00000198384	ENSG00000198384	TPTE2P3	0.228186	rs12430144	rs1056335	1.47374052709999	0.14055146660006698	0.41902354421438	1.0	Gene
ENSG00000132274	ENSG00000132274	TRIM22	0.150724	rs7106300	rs7129909	1.5887337651046003	0.112120512473887	0.3697022669778859	1.0	Gene
ENSG00000157800	ENSG00000157800	SLC37A3	0.140619	rs13241719	rs6968618	1.53662738982294	0.124384581299255	0.39265186745278335	1.0	Gene
ENSG00000105607	ENSG00000105607	GCDH	0.210288	rs17001926	rs8012:13010520:A:G	1.19776143893135	0.231009903163524	0.547020359892041	1.0	Gene
ENSG00000155906	ENSG00000155906	RMND1	0.138236	rs803503	rs3823311	-1.39587156581456	0.16275317453924698	0.4553209564966461	1.0	Gene
ENSG00000178397	ENSG00000178397	FAM220A	0.108924	rs7794450	rs6952125	-0.0754819988759369	0.939831219489394	0.9801097003246536	1.0	Gene
ENSG00000241058	ENSG00000241058	NSUN6	0.288137	rs7893279	rs7088214:18911846:C:A	-1.7804201891439	0.0750072201227776	0.2995729095481148	1.0	Gene
ENSG00000267058	ENSG00000267058		0.086031	rs346043:44194781:C:T	rs12459186	-1.1191758855853302	0.263065110880012	0.5840204549371238	1.0	Gene
ENSG00000134917	ENSG00000134917	ADAMTS8	0.4295100000000001	rs1433980:130870956:T:C	rs10894277:130763454:A:C	1.26461890083787	0.206007974299267	0.5182018482962881	1.0	Gene
ENSG00000038945	ENSG00000038945	MSR1	0.173034	rs7815674:16059926:G:A	rs381111	-3.60246906690231	0.000315208919254605	0.006931958492059432	1.0	Gene
ENSG00000128872	ENSG00000128872	TMOD2	0.108258	rs12148492:51653193:G:T	rs12905283	-0.22499186616393696	0.8219856019175771	0.937780838653958	1.0	Gene
ENSG00000278611	ENSG00000278611		0.407032	rs2033483	rs11669128	0.7760527707850049	0.437717828275547	0.7280521852583148	1.0	Gene
ENSG00000244738	ENSG00000244738		0.204179	rs1604038	rs1861938:170195337:T:C	-0.97882583085205	0.327666044292758	0.6435028069953036	1.0	Gene
ENSG00000272189	ENSG00000272189		0.079274	rs9321564	rs9389402:136874014:T:C	0.996365428033514	0.319072624340672	0.6374176030158009	1.0	Gene
ENSG00000174165	ENSG00000174165	ZDHHC24	0.224389	rs11601870:66754609:T:C	rs3737525	1.56128214378788	0.11845719479799198	0.3824391989301264	1.0	Gene
ENSG00000166199	ENSG00000166199	ALKBH3	0.320339	rs6485497	rs2271817	0.765485898310453	0.443982260417122	0.7331673634239118	1.0	Gene
ENSG00000198663	ENSG00000198663	C6orf89	0.101257	rs9470571:37355882:A:G	rs9470425	3.10734799232788	0.00188774039471941	0.026571000107515046	1.0	Gene
ENSG00000278662	ENSG00000278662	GOLGA6L10	0.27931	rs8027301	rs9944185	3.44595844912431	0.0005690378468137518	0.011159936279302538	1.0	Gene
ENSG00000004399	ENSG00000004399	PLXND1	0.077791	rs5660:129695714:T:C	rs784707	-0.9314632906347652	0.35161396508540305	0.6640614446600354	1.0	Gene
ENSG00000272335	ENSG00000272335		0.216213	rs16902086	rs4866784:44901131:T:C	-4.62406705902296	3.76288127012716e-06	0.000184838354726994	0.019777703955788352	Gene
ENSG00000275142	ENSG00000275142		0.163459	rs6081947	rs6046403	1.03603321566516	0.300186646778092	0.6233243094902827	1.0	Gene
ENSG00000275389	ENSG00000275389		0.076325	rs1727302	rs825483	0.397710430411595	0.690843647975709	0.8806874154160383	1.0	Gene
ENSG00000133983	ENSG00000133983	COX16	0.28989000000000004	rs10136228	rs2877657	1.09932130018373	0.271627944747574	0.5928242512669731	1.0	Gene
ENSG00000127325	ENSG00000127325	BEST3	0.177245	rs11177818	12:70082409:A:G	1.91152891363508	0.0559366447704961	0.2519158859398112	1.0	Gene
ENSG00000163864	ENSG00000163864	NMNAT3	0.177007	rs1157820	rs7636269:139391168:T:C	0.255267160523355	0.798516762023444	0.927103800896102	1.0	Gene
ENSG00000175697	ENSG00000175697	GPR156	0.115939	rs1907683:119950617:T:G	rs16831074:120088002:C:T	1.5355719438941398	0.124643399595122	0.3929968255980571	1.0	Gene
ENSG00000079785	ENSG00000079785	DDX1	0.092791	rs10754948	rs12463669:15790091:A:G	2.2372661292295	0.0252689515492785	0.1577358780795817	1.0	Gene
ENSG00000173540	ENSG00000173540	GMPPB	0.281639	rs2624847	rs4855885	1.8257891649171296	0.0678820260262372	0.2824461507798218	1.0	Gene
ENSG00000134278	ENSG00000134278	SPIRE1	0.096175	rs12607710	rs11874912	1.77403869407154	0.0760567501524599	0.30147381508395865	1.0	Gene
ENSG00000214106	ENSG00000214106	PAXIP1-AS2	0.096887	rs1583830	rs1357994	2.28187998275068	0.0224964269505972	0.14531294087595625	1.0	Gene
ENSG00000111906	ENSG00000111906	HDDC2	0.371516	rs6569392	rs2243390:125621618:A:G	-0.19934015495488	0.841996670305585	0.9436548673301736	1.0	Gene
ENSG00000278896	ENSG00000278896		0.156033	12:46601873:G:A	rs1948425	1.59966849285449	0.10967214500356698	0.36621722585422667	1.0	Gene
ENSG00000103671	ENSG00000103671	TRIP4	0.192186	rs4777185	rs673931	2.63352378063748	0.0084503917874283	0.0743974191536401	1.0	Gene
ENSG00000260760	ENSG00000260760	PWRN3	0.33425900000000003	rs1717839	rs12592162	-0.287294176848974	0.77388708101508	0.920799696976919	1.0	Gene
ENSG00000112038	ENSG00000112038	OPRM1	0.309626	rs10485217:153808097:C:T	rs7747302:154071452:G:A	0.960534918705101	0.33678606552932	0.6524686916410268	1.0	Gene
ENSG00000236796	ENSG00000236796		0.069107	rs706119:33259777:G:T	rs10971361	1.87548641212314	0.0607258370818418	0.2642177149852322	1.0	Gene
ENSG00000235501	ENSG00000235501		0.238758	rs2766002	rs6667676	0.8709705573159541	0.38377022939508704	0.6884287801025862	1.0	Gene
ENSG00000261008	ENSG00000261008	LINC01572	0.13726300000000002	rs17288954	rs7204350:72715677:A:G	2.12287794400791	0.0337640811315231	0.18899255636558612	1.0	Gene
ENSG00000244257	ENSG00000244257	PKD1P1	0.16965999999999998	rs9924070	rs2856553	-0.178969191844012	0.857961892444345	0.9480558355564088	1.0	Gene
ENSG00000241395	ENSG00000241395	RN7SL344P	0.096113	rs10863911	rs28784904	0.18503427955879895	0.8532021485920441	0.9474212009782844	1.0	Gene
ENSG00000143971	ENSG00000143971	ETAA1	0.230126	rs2080399	rs4671800	-1.95636975139899	0.0504216128038352	0.23711257197786814	1.0	Gene
ENSG00000122679	ENSG00000122679	RAMP3	0.105889	rs1521470	rs1299913:45215376:A:G	1.15607958966628	0.247648603681265	0.5666169237175225	1.0	Gene
ENSG00000204257	ENSG00000204257	HLA-DMA	0.116332	rs3891175	rs17587	-9.11903959103611	7.57929940247412e-20	3.983679765940398e-17	3.9836797659403967e-16	Gene
ENSG00000236611	ENSG00000236611		0.566178	rs13056375	rs131690	2.07702872023368	0.037798908540697	0.2025189228235509	1.0	Gene
ENSG00000105750	ENSG00000105750	ZNF85	0.236097	rs39578	rs8104353	0.033825671687552	0.9730161646095792	0.9917876858999048	1.0	Gene
ENSG00000159445	ENSG00000159445	THEM4	0.245528	rs7546151	rs11204915	-0.805934830315481	0.420280426819677	0.7137298621532221	1.0	Gene
ENSG00000235478	ENSG00000235478		0.482741	rs165645:17317346:C:T	rs5747004	-0.784792567683644	0.432575198474624	0.7255108602963688	1.0	Gene
ENSG00000055813	ENSG00000055813	CCDC85A	0.386559	rs2868985	rs986787	-2.14665226733918	0.0318209754942693	0.18159722822788213	1.0	Gene
ENSG00000231312	ENSG00000231312		0.32327	rs13401182	rs4670947:39819461:G:T	-1.8191372651329	0.0688904909909414	0.2848846739955845	1.0	Gene
ENSG00000198805	ENSG00000198805	PNP	0.15288	rs17277102:20622221:T:C	rs1713460	0.0624176404171717	0.9502302473284988	0.9855325391659276	1.0	Gene
ENSG00000103121	ENSG00000103121	CMC2	0.309146	rs10514501	rs8056592:80993734:T:C	-1.4711930671552802	0.141238911561682	0.4201198184313529	1.0	Gene
ENSG00000105849	ENSG00000105849	TWISTNB	0.09453	rs9638759	rs2285928	-0.509216192355476	0.610600694411645	0.837504501520774	1.0	Gene
ENSG00000114904	ENSG00000114904	NEK4	0.409554	rs1080500	rs13071584	4.00534606822706	6.192675057107621e-05	0.0018493579602362304	0.32548700100157657	Gene
ENSG00000255794	ENSG00000255794	RMST	0.335901	rs10860152	rs1582336	0.42691391136257895	0.669442032616528	0.8688973673076209	1.0	Gene
ENSG00000162702	ENSG00000162702	ZNF281	0.07662000000000001	rs10919967	rs4244146	3.43302951073457	0.000596877128152889	0.011449584618874395	1.0	Gene
ENSG00000131873	ENSG00000131873	CHSY1	0.13658	rs4643297	rs2654642:101022231:C:T	0.11329881592546	0.9097936559516508	0.96800783244051	1.0	Gene
ENSG00000147454	ENSG00000147454	SLC25A37	0.202903	rs6999447	rs2942219	-0.5508990472074891	0.5817028806624169	0.8252556379444608	1.0	Gene
ENSG00000135951	ENSG00000135951	TSGA10	0.140844	rs7600204	rs6757098	0.975	0.32956025996062105	0.6444080083158573	1.0	Gene
ENSG00000273033	ENSG00000273033		0.167245	rs9873177	rs2288677	-2.5579952801991603	0.0105277521131674	0.08755358402975927	1.0	Gene
ENSG00000273580	ENSG00000273580		0.06817899999999999	rs7793627	rs17172017:35910828:C:T	-1.19857433764854	0.230693501644204	0.5469876234672074	1.0	Gene
ENSG00000137200	ENSG00000137200	CMTR1	0.144074	rs3734316	rs10692	0.007995939297458971	0.9936202314673108	0.998273747850568	1.0	Gene
ENSG00000127337	ENSG00000127337	YEATS4	0.447853	rs10878840	12:69785748:A:G	0.6626571448527769	0.5075501624492971	0.7771052592362854	1.0	Gene
ENSG00000232215	ENSG00000232215	OR2L6P	0.243781	rs11587369	rs6664332	-0.475418562571154	0.634488666298834	0.8523149298379311	1.0	Gene
ENSG00000276087	ENSG00000276087		0.290432	rs12617382:23734902:A:G	rs11691212:24404733:A:G	1.98799794400451	0.0468119173600483	0.2266481540033425	1.0	Gene
ENSG00000120451	ENSG00000120451	SNX19	0.346761	rs1433980:130870956:T:C	rs7110591	5.258815266896081	1.44986448132623e-07	9.646186979557804e-06	0.0007620487713850665	Gene
ENSG00000261996	ENSG00000261996		0.192303	rs3826408	rs7502627:6557625:G:A	-0.91201560689515	0.361760501897698	0.6711659717523123	1.0	Gene
ENSG00000163701	ENSG00000163701	IL17RE	0.119222	rs28113	rs395042	1.05466397764276	0.29157903218973497	0.6135065625257193	1.0	Gene
ENSG00000246089	ENSG00000246089		0.339364	rs6989229	rs2440427	-0.648730267694195	0.516512736818896	0.7809881652572013	1.0	Gene
ENSG00000173517	ENSG00000173517	PEAK1	0.25414000000000003	rs284898:76750695:T:C	rs12904384	-1.18090970408004	0.237638595902972	0.5532355934915532	1.0	Gene
ENSG00000072858	ENSG00000072858	SIDT1	0.092189	rs999661	rs4508746:113254987:G:A	-1.3736666490678502	0.169545195237859	0.4670490283910833	1.0	Gene
ENSG00000225213	ENSG00000225213		0.120856	rs1411876:16527172:A:C	rs2356378	0.189369969852528	0.849802859195841	0.9462736037049546	1.0	Gene
ENSG00000137074	ENSG00000137074	APTX	0.081138	rs706119:33259777:G:T	rs4358883:33020812:T:C	0.321224157408714	0.748040526468058	0.90948424983707	1.0	Gene
ENSG00000129480	ENSG00000129480	DTD2	0.115902	rs12888959	rs17097892	0.427449109351882	0.669052244473663	0.8687101277059222	1.0	Gene
ENSG00000186468	ENSG00000186468	RPS23	0.13330699999999998	rs16900082	rs1847052	0.539650544710316	0.5894380521158511	0.8290303457107073	1.0	Gene
ENSG00000204267	ENSG00000204267	TAP2	0.268812	rs3891175	rs241454	-3.07865671421394	0.0020793613306479396	0.02838733286723525	1.0	Gene
ENSG00000105669	ENSG00000105669	COPE	0.106177	rs2074296	rs1468461	-1.04855474030135	0.294383095742893	0.6172474939286661	1.0	Gene
ENSG00000239510	ENSG00000239510	RPL9P5	0.269072	rs2881770	rs1743720	0.0894394531120686	0.9287326700438148	0.9753084742757824	1.0	Gene
ENSG00000272316	ENSG00000272316		0.310212	rs12207241	rs9396406	-1.7542136294781203	0.0793939086774192	0.3072859970607624	1.0	Gene
ENSG00000110446	ENSG00000110446	SLC15A3	0.061848	rs1692120	rs10897122	-0.141	0.887869942342851	0.9604125163519294	1.0	Gene
ENSG00000263508	ENSG00000263508		0.231997	rs17512210	rs202594	1.27011641665348	0.20404316470928896	0.5163108528843768	1.0	Gene
ENSG00000248138	ENSG00000248138		0.196841	rs7660122	rs1501146	-0.970098174700424	0.331997558756884	0.647727976550179	1.0	Gene
ENSG00000132199	ENSG00000132199	ENOSF1	0.212747	rs666599	rs2612087	-0.496665522939163	0.619424938956728	0.8431751038651993	1.0	Gene
ENSG00000280327	ENSG00000280327		0.049359	rs1626051	rs13336131	0.997301003982444	0.318618426559438	0.6372263053823829	1.0	Gene
ENSG00000214646	ENSG00000214646		0.32002600000000003	rs12905542	rs7175950	0.148422894334071	0.8820090331069921	0.9573741495716702	1.0	Gene
ENSG00000168067	ENSG00000168067	MAP4K2	0.053621	rs628595	rs10897526	-0.187212215002686	0.8514942479715459	0.9473025932085622	1.0	Gene
ENSG00000277232	ENSG00000277232	GTSE1-AS1	0.404995	rs9616084	rs8140182	-1.18136367598076	0.23745828149936496	0.5532355934915532	1.0	Gene
ENSG00000263426	ENSG00000263426	RN7SL471P	0.064955	rs4713216	rs4713216	4.89137688476243	1.00133019063973e-06	5.659130625809055e-05	0.005262991482002421	Gene
ENSG00000154175	ENSG00000154175	ABI3BP	0.454484	rs2118172	rs6781428:100793911:A:G	-0.399805517388081	0.6892997666278531	0.8793591197563096	1.0	Gene
ENSG00000270477	ENSG00000270477		0.590789	rs12526106	rs2492	-1.60044867996872	0.109499083208454	0.36621722585422667	1.0	Gene
ENSG00000283003	ENSG00000283003		0.121387	rs8058295	rs9927839:9502513:C:T	-1.92046407420511	0.0547993068552031	0.2482975489921961	1.0	Gene
ENSG00000155254	ENSG00000155254	MARVELD1	0.060591999999999986	rs3818833	rs10786259:97775567:G:A	1.80599042768838	0.070919834788153	0.2912145715988533	1.0	Gene
ENSG00000128335	ENSG00000128335	APOL2	0.17871099999999998	rs16996648:36692752:T:C	rs132597:36418280:C:T	-0.25637564182936	0.797660794470875	0.9269147503676172	1.0	Gene
ENSG00000140623	ENSG00000140623	SEPT12	0.27565	rs2270366:4558615:G:A	rs7546	-1.64826929861461	0.0992974218878069	0.34603689960972545	1.0	Gene
ENSG00000127578	ENSG00000127578	WFIKKN1	0.483726	rs7195617	rs2269557	-0.20640763773393106	0.8364725052389209	0.94245056851007	1.0	Gene
ENSG00000161929	ENSG00000161929	SCIMP	0.256824	rs8072032	rs7220422:5639218:G:A	-0.94077438357063	0.346820490938604	0.660308377463255	1.0	Gene
ENSG00000198056	ENSG00000198056	PRIM1	0.254739	rs2291738	rs2277339	-1.86418799761076	0.0622953082792449	0.2694405589145684	1.0	Gene
ENSG00000085415	ENSG00000085415	SEH1L	0.15603399999999998	rs12607710	rs7239379:13015246:T:C	-0.32099596251049	0.7482134505889441	0.90948424983707	1.0	Gene
ENSG00000005108	ENSG00000005108	THSD7A	0.203893	rs39190	rs10280061	-1.21570617078331	0.224096872642378	0.5385702618236574	1.0	Gene
ENSG00000204961	ENSG00000204961	PCDHA9	0.164598	rs6861047	rs155806	0.0217314931546622	0.982662141795889	0.9957339921494492	1.0	Gene
ENSG00000238142	ENSG00000238142		0.360936	rs277447:16808694:C:A	rs9325650	1.93765615876461	0.0526651860281557	0.2422498759158752	1.0	Gene
ENSG00000259972	ENSG00000259972		0.608758	rs4888256	rs3760054	2.47554701172952	0.0133032246290806	0.10297753851317766	1.0	Gene
ENSG00000198053	ENSG00000198053	SIRPA	0.371745	rs13045212	rs17775933:1894977:A:G	-3.82424882762592	0.000131171390650455	0.003363106484189227	0.6894368292587916	Gene
ENSG00000115368	ENSG00000115368	WDR75	0.065249	rs4667222	rs7609469	-1.1952861233597298	0.23197525955301695	0.5486934068289863	1.0	Gene
ENSG00000155275	ENSG00000155275	TRMT44	0.116064	rs7660199	rs1880023	1.4389970961419	0.1501513454966	0.4355383399172901	1.0	Gene
ENSG00000137411	ENSG00000137411	VARS2	0.196453	rs3130557	rs2233955	8.45123384562924	2.88240274566558e-17	1.0099939220812193e-14	1.5149908831218285e-13	Gene
ENSG00000127022	ENSG00000127022	CANX	0.31242	rs307806	rs12522926	-2.889012720081669	0.00386453441164341	0.043309153235816134	1.0	Gene
ENSG00000245937	ENSG00000245937	LINC01184	0.268893	rs28114	rs2568928:127487603:A:G	-0.6525865698408599	0.514022846073132	0.7799037759910239	1.0	Gene
ENSG00000272606	ENSG00000272606		0.066389	rs10166518:55168119:C:T	rs7586124	-0.316843165169966	0.751362609242002	0.9112048625232956	1.0	Gene
ENSG00000232394	ENSG00000232394		0.6109600000000001	rs7171031	rs2279728	0.6219583270037989	0.533969270475247	0.7925428066988714	1.0	Gene
ENSG00000179869	ENSG00000179869	ABCA13	0.092618	rs2053986	rs1526105	1.51565128468182	0.129607551866883	0.4023728840001991	1.0	Gene
ENSG00000154122	ENSG00000154122	ANKH	0.114855	rs3845281	GA022542	-1.82215647641858	0.0684312464096049	0.2835590993058288	1.0	Gene
ENSG00000136628	ENSG00000136628	EPRS	0.08582100000000001	rs11805285	rs6663947:220133115:A:C	1.67770329255376	0.0934050363614501	0.33397066062298075	1.0	Gene
ENSG00000156958	ENSG00000156958	GALK2	0.188282	rs11854184	rs2413935	-1.12824115295539	0.259218088399764	0.5806261563628622	1.0	Gene
ENSG00000197728	ENSG00000197728	RPS26	0.756012	rs4388990	rs11171739	-0.425869568363687	0.670202890742738	0.8691067758578767	1.0	Gene
ENSG00000118690	ENSG00000118690	ARMC2	0.275725	rs3813498	rs948522	3.09870218968529	0.0019437029271399894	0.02709841534495434	1.0	Gene
ENSG00000206384	ENSG00000206384	COL6A6	0.093853	rs2090994	rs16827728	2.10751862407364	0.0350726490618495	0.1928476600308195	1.0	Gene
ENSG00000241764	ENSG00000241764		0.258853	rs1043615	rs739518	-0.32300892772515805	0.746688480837322	0.9087826062807944	1.0	Gene
ENSG00000136243	ENSG00000136243	NUPL2	0.261011	rs227932	rs6955115	0.8015099749900321	0.422836471690314	0.7167466517084142	1.0	Gene
ENSG00000261737	ENSG00000261737		0.138155	rs12754154	rs1058978	-0.6424064869538431	0.52060928887645	0.7823178964161694	1.0	Gene
ENSG00000111860	ENSG00000111860	CEP85L	0.119914	rs11755703	rs4537173:118407911:A:G	2.60427141229036	0.00920698142926719	0.07933097441348913	1.0	Gene
ENSG00000144591	ENSG00000144591	GMPPA	0.133572	rs432723	rs6745037	-1.89487825205606	0.0581085330172901	0.2573028218524657	1.0	Gene
ENSG00000237167	ENSG00000237167		0.132449	rs6779689	rs1431501:197192018:G:A	-1.27326284416331	0.202924786812262	0.5156780484491119	1.0	Gene
ENSG00000249087	ENSG00000249087	ZNF436-AS1	0.07395800000000001	rs2869511	rs638722	0.992295273249582	0.321053508411807	0.638462483814516	1.0	Gene
ENSG00000154114	ENSG00000154114	TBCEL	0.088469	rs655824	rs10892667:120936907:T:C	-0.384633865388656	0.7005086999159029	0.8848530946306142	1.0	Gene
ENSG00000244627	ENSG00000244627		0.10657	rs196059	rs111105	0.41738469145681895	0.676397050379332	0.8742237238585779	1.0	Gene
ENSG00000204516	ENSG00000204516	MICB	0.188382	rs497309	rs2516412	-6.15897556623543	7.32170209841259e-10	8.551748050945906e-08	3.848286622925659e-06	Gene
ENSG00000074935	ENSG00000074935	TUBE1	0.110445	rs4947124	rs4947162	0.329737655444015	0.7415981985987992	0.9073184664421062	1.0	Gene
ENSG00000227766	ENSG00000227766	HCG4P5	0.271264	rs3129063:29645613:C:A	rs3129063:29645613:C:A	-8.00728591061447	1.17267643916221e-15	3.243993349598198e-13	6.163587364236576e-12	Gene
ENSG00000243069	ENSG00000243069	ARHGEF26-AS1	0.504045	rs355748	rs16846891	0.3837028880545711	0.701198671819227	0.8852991158015511	1.0	Gene
ENSG00000139537	ENSG00000139537	CCDC65	0.093953	rs11168749	rs10783293	-0.0898257573406979	0.928425679527592	0.9753084742757824	1.0	Gene
ENSG00000261491	ENSG00000261491	DNM1P31	0.096493	rs11855355:32285119:C:T	rs6494165	0.0325898897149092	0.9740016323879732	0.9919099092220186	1.0	Gene
ENSG00000270157	ENSG00000270157		0.278515	rs3020844	rs7789850	-1.12355942601978	0.261199976955337	0.5816068011463544	1.0	Gene
ENSG00000135423	ENSG00000135423	GLS2	0.229412	rs2291738	rs2657887	-0.7648446491955949	0.444364056903444	0.7335356416722679	1.0	Gene
ENSG00000144031	ENSG00000144031	ANKRD53	0.11125	rs10496182	rs2169843	2.65569651918094	0.007914480401734621	0.0713532124543619	1.0	Gene
ENSG00000203808	ENSG00000203808	BVES-AS1	0.069927	rs156235:104871539:C:T	rs9500044:105608979:A:G	-0.741911117831793	0.4581411892948401	0.745738646928981	1.0	Gene
ENSG00000127472	ENSG00000127472	PLA2G5	0.477878	rs2314146:19824008:A:G	rs668630	0.521465466470526	0.6020425563533821	0.8342567034519843	1.0	Gene
ENSG00000225891	ENSG00000225891		0.088487	rs3748857:26488019:G:A	rs4659375	-1.02855779344631	0.303687519888913	0.6246158660299164	1.0	Gene
ENSG00000219626	ENSG00000219626	FAM228B	0.090403	rs12617382:23734902:A:G	rs1134516:24342532:G:A	-1.60179960192779	0.10919993112635	0.36621722585422667	1.0	Gene
ENSG00000099977	ENSG00000099977	DDT	0.304746	rs17545261	rs9624364	0.5513126544132789	0.581419365229678	0.8252556379444608	1.0	Gene
ENSG00000166478	ENSG00000166478	ZNF143	0.08405	rs7395347	rs7949973	1.33582893092334	0.18160519443705106	0.4855121576608037	1.0	Gene
ENSG00000233461	ENSG00000233461		0.066478	rs1614148	rs1339890	3.5272392456829302	0.000419917144253625	0.008689309095263989	1.0	Gene
ENSG00000080224	ENSG00000080224	EPHA6	0.080817	rs998291:96774400:A:G	rs10212325:96587933:T:C	-0.391702289967719	0.695278197831825	0.8822747966692592	1.0	Gene
ENSG00000131791	ENSG00000131791	PRKAB2	0.056144000000000006	rs17160264	rs6677679	2.10631981660505	0.0351765810908591	0.19299385199744828	1.0	Gene
ENSG00000198064	ENSG00000198064		0.089798	rs3814881	rs7202714	-3.8536185606626	0.000116384865669899	0.0030283111582227185	0.6117188539609891	Gene
ENSG00000279328	ENSG00000279328		0.15951300000000002	rs9858948	GA003552	-0.478409463377295	0.63235879940523	0.8515700357862898	1.0	Gene
ENSG00000140534	ENSG00000140534	TICRR	0.531572	rs7184008	rs8031036	-1.32410533554348	0.18546806382669	0.4903521848456151	1.0	Gene
ENSG00000167711	ENSG00000167711	SERPINF2	0.248196	rs4523957	rs4790285	-0.091981771463219	0.926712522451825	0.9753084742757824	1.0	Gene
ENSG00000253853	ENSG00000253853		0.245267	rs2250086:2862308:A:C	rs7000432:2611830:C:A	-0.6930459044211629	0.488280744181496	0.7652113324606953	1.0	Gene
ENSG00000217801	ENSG00000217801		0.152174	rs2296716	rs6604968:1041700:A:G	0.803588912755924	0.421634428398291	0.7155668568490208	1.0	Gene
ENSG00000132881	ENSG00000132881	RSG1	0.14871800000000002	rs221045	rs4661729	-2.50394439562647	0.0122817334428829	0.09751176884560804	1.0	Gene
ENSG00000278816	ENSG00000278816		0.112692	rs6052956	rs13044359:5276448:A:G	0.0631368171612467	0.949657556913657	0.9855325391659276	1.0	Gene
ENSG00000143786	ENSG00000143786	CNIH3	0.116896	rs7517754	rs6426134:224706447:T:G	-2.03017077503111	0.0423391833872981	0.21397571911888347	1.0	Gene
ENSG00000243431	ENSG00000243431	RPL5P30	0.076206	rs7117266	rs2277292:118425419:G:T	1.4870344211844502	0.13700572007563	0.4134284528132765	1.0	Gene
ENSG00000261701	ENSG00000261701	HPR	0.8576159999999999	rs7194638	rs9937351	-1.21799951937056	0.223224155389886	0.5376059677216072	1.0	Gene
ENSG00000011376	ENSG00000011376	LARS2	0.511606	rs6803765:45393792:C:A	rs3821895:45587983:A:G	1.44031667042842	0.149777827118766	0.4350059540040414	1.0	Gene
ENSG00000157036	ENSG00000157036	EXOG	0.174506	rs6771881	rs820296	0.31385338415326897	0.753632396687888	0.912109321330016	1.0	Gene
ENSG00000272361	ENSG00000272361		0.214026	rs11765776	rs7802116	0.680113207099787	0.496432782536469	0.7696904734547734	1.0	Gene
ENSG00000214063	ENSG00000214063	TSPAN4	0.187234	rs4074376	rs1130663	1.64889902581619	0.0991683227630792	0.34587173486578915	1.0	Gene
ENSG00000133706	ENSG00000133706	LARS	0.134351	rs11958187	rs1567057	-0.292182152969865	0.7701473564241821	0.9200557740977504	1.0	Gene
ENSG00000260565	ENSG00000260565		0.717789	rs3112675	rs11646579	-0.965162050388282	0.334463651558352	0.649806948775494	1.0	Gene
ENSG00000178053	ENSG00000178053	MLF1	0.068678	rs2621310:159022701:C:A	rs2566334:158342504:G:A	0.2494475277171	0.803014624953458	0.9289871177410824	1.0	Gene
ENSG00000171202	ENSG00000171202	TMEM126A	0.142732	rs11608136	rs3753050	0.017922741373923	0.9857004869339492	0.9961641718274036	1.0	Gene
ENSG00000164818	ENSG00000164818	DNAAF5	0.128632	rs4076072	rs7802011	1.73871913721301	0.0820841781496624	0.31240727035092364	1.0	Gene
ENSG00000271551	ENSG00000271551		0.153593	rs6934734	rs9397968	-3.28044988828956	0.0010364167446792	0.016967820534512356	1.0	Gene
ENSG00000131374	ENSG00000131374	TBC1D5	0.076402	rs12489270	rs2470349	-2.96995698736472	0.0029784144844263198	0.036070383710010916	1.0	Gene
ENSG00000270127	ENSG00000270127		0.169377	rs4643297	rs1966764	0.5988272620160711	0.549288080656542	0.8028994689309118	1.0	Gene
ENSG00000173039	ENSG00000173039	RELA	0.141475	rs1784223	rs654638	0.5730344868830799	0.5666213435967471	0.8156539468336941	1.0	Gene
ENSG00000224957	ENSG00000224957	LINC01266	0.119263	rs6776251	rs10510199	-1.98369019961412	0.0472903867736085	0.2274921174480328	1.0	Gene
ENSG00000114021	ENSG00000114021	NIT2	0.300234	rs2118172	rs3772693	0.4491639533830479	0.653313388613917	0.8612622810241416	1.0	Gene
ENSG00000275764	ENSG00000275764		0.321804	rs2881007	12:27337349:G:A	1.10345786648085	0.26982837908181	0.5909241501891639	1.0	Gene
ENSG00000165006	ENSG00000165006	UBAP1	0.09572	rs10511914:34107232:T:C	rs3737242	-1.32429100256741	0.185406417531817	0.4903521848456151	1.0	Gene
ENSG00000186976	ENSG00000186976	EFCAB6	0.18759	rs13057591	rs735234:44000711:T:C	-2.19404694342589	0.0282320349337766	0.16804934950388425	1.0	Gene
ENSG00000196510	ENSG00000196510	ANAPC7	0.16313	rs4766428	rs7967246	4.45160025381567	8.52327234817843e-06	0.000361276769855047	0.044798319462025823	Gene
ENSG00000176834	ENSG00000176834	VSIG10	0.274459	rs1995357	rs7300114	1.7861318190487798	0.0740779172864759	0.29767089698602245	1.0	Gene
ENSG00000279263	ENSG00000279263	OR2L8	0.267449	rs11587369	rs6701018	0.243387082810558	0.807705549432261	0.9308192937612836	1.0	Gene
ENSG00000215908	ENSG00000215908	CROCCP2	0.361699	rs277447:16808694:C:A	rs279028	-0.7816260836903539	0.434434353103629	0.7261043338875707	1.0	Gene
ENSG00000115129	ENSG00000115129	TP53I3	0.174087	rs12617382:23734902:A:G	rs1134516:24342532:G:A	-0.6876898894404959	0.4916480882722299	0.7663815657911951	1.0	Gene
ENSG00000273899	ENSG00000273899	NOL12	0.174282	rs131843	rs743837	0.8502011080654849	0.39521328579673104	0.6960042553516764	1.0	Gene
ENSG00000172554	ENSG00000172554	SNTG2	0.312422	rs10207582	rs10178601	1.58404307793891	0.113183916400635	0.3720416914332318	1.0	Gene
ENSG00000259479	ENSG00000259479	SORD2P	0.102208	rs10518985	rs1720727	1.49537126269817	0.134817576148922	0.4103075739656827	1.0	Gene
ENSG00000165409	ENSG00000165409	TSHR	0.512159	rs17110255	rs2195103:81415462:T:C	-0.7304184471638722	0.465134445825196	0.7503605748644301	1.0	Gene
ENSG00000186141	ENSG00000186141	POLR3C	0.042221	rs1284300	rs10910836	-1.83264201641614	0.0668558254282928	0.2797724669196712	1.0	Gene
ENSG00000233621	ENSG00000233621	LINC01137	0.384765	rs1395455	rs6681785	0.0997581639300222	0.9205363226537528	0.972755280303403	1.0	Gene
ENSG00000205035	ENSG00000205035		0.643694	rs10839229	rs1874474	-2.07887252614535	0.0376290685324879	0.20202082145736103	1.0	Gene
ENSG00000218109	ENSG00000218109	KIRREL3-AS3	0.254444	rs7938935	rs1944623	-0.41104987920574	0.681035960537759	0.8756071127279929	1.0	Gene
ENSG00000226824	ENSG00000226824		0.42605	rs1015680	rs10950050:66239588:T:G	1.34145631472587	0.17977234412639104	0.483476721276833	1.0	Gene
ENSG00000143194	ENSG00000143194	MAEL	0.278895	rs1543314	rs2075982	1.5904455522808898	0.111734409375405	0.36889199477206575	1.0	Gene
ENSG00000106355	ENSG00000106355	LSM5	0.101394	rs41479949:32946363:C:T	rs6462371	-0.458909995877872	0.646298800316093	0.8570048898760222	1.0	Gene
ENSG00000188573	ENSG00000188573	FBLL1	0.21939	rs11743301	rs7731228	-0.625490591244943	0.53164912167263	0.7909997724044326	1.0	Gene
ENSG00000272864	ENSG00000272864		0.275056	rs17588031	rs6673	1.97742487985698	0.0479936239750976	0.2297399705037459	1.0	Gene
ENSG00000255015	ENSG00000255015		0.261294	rs10892895	rs535905	-1.9543198262808896	0.050663405580315984	0.2373323170500364	1.0	Gene
ENSG00000177025	ENSG00000177025	C19orf18	0.058174	rs7247503	rs10402633:58376008:C:T	-0.17324760843879505	0.8624568032626	0.950329760576148	1.0	Gene
ENSG00000009830	ENSG00000009830	POMT2	0.126932	rs7151924	rs17105685	-2.3386531261036096	0.0193533929174085	0.1317467645062225	1.0	Gene
ENSG00000137513	ENSG00000137513	NARS2	0.481466	rs7102408	rs10793334:78278792:T:C	0.261361034796541	0.793814102682721	0.9247089813165741	1.0	Gene
ENSG00000276791	ENSG00000276791		0.15979100000000002	rs3112675	rs2074907	-1.7755214692758603	0.0758118238340612	0.3008761893489174	1.0	Gene
ENSG00000003147	ENSG00000003147	ICA1	0.17161700000000002	rs7776569:8559072:T:G	rs11981246	1.71412202010448	0.0865063184530703	0.3221089221919627	1.0	Gene
ENSG00000279923	ENSG00000279923		0.167506	rs6892469:31771116:A:G	rs3095825	-0.176541039495969	0.8598689101028689	0.9491118856499906	1.0	Gene
ENSG00000205209	ENSG00000205209	SCGB2B2	0.08908200000000001	rs10520203	rs899197:35081406:T:C	-0.98708823402614	0.32359938530911697	0.6403408701508155	1.0	Gene
ENSG00000163904	ENSG00000163904	SENP2	0.133229	rs6444089	rs4687477	0.536069984568031	0.591910183502365	0.8297498461154137	1.0	Gene
ENSG00000227001	ENSG00000227001	NBPF2P	0.677851	rs12404954	rs4654947	0.288172113826132	0.7732149937119259	0.920799696976919	1.0	Gene
ENSG00000261377	ENSG00000261377	PDCD6IPP2	0.160165	rs12442147:28292178:T:C	rs7496968	0.0997943812055603	0.920507568931606	0.972755280303403	1.0	Gene
ENSG00000243819	ENSG00000243819	RN7SL832P	0.114722	rs17364812	rs2287059	0.7104268401000642	0.4774394839663111	0.7579953473350729	1.0	Gene
ENSG00000167034	ENSG00000167034	NKX3-1	0.161697	rs6999447	rs11135762	-1.6804833142021298	0.0928633180930265	0.3329396997932792	1.0	Gene
ENSG00000241400	ENSG00000241400		0.122967	rs9875298	rs2292400	0.8523931251386179	0.39399593458587295	0.6960042553516764	1.0	Gene
ENSG00000135587	ENSG00000135587	SMPD2	0.282541	rs3813498	rs9480957:109751601:G:A	0.6793623240402881	0.496908315805682	0.7699734987838045	1.0	Gene
ENSG00000153363	ENSG00000153363	LINC00467	0.223063	rs1501562	rs11581989	1.1651771204711898	0.24394730485759	0.562362734355918	1.0	Gene
ENSG00000251639	ENSG00000251639		0.126584	rs9332466	rs6599284	-1.1117650873581102	0.266239166544875	0.5862629887799411	1.0	Gene
ENSG00000162585	ENSG00000162585	FAAP20	0.121368	rs626479:2110260:G:A	rs2257182	-3.2374336121895	0.00120609998259352	0.018830663571624082	1.0	Gene
ENSG00000137269	ENSG00000137269	LRRC1	0.197969	rs9296727	rs7755924	1.99550756202086	0.0459875502234331	0.2242213023880931	1.0	Gene
ENSG00000128294	ENSG00000128294	TPST2	0.493096	rs5752351:26990807:A:G	rs4275	0.3807423110550979	0.7033944696552039	0.8863680969810002	1.0	Gene
ENSG00000273712	ENSG00000273712		0.16411199999999998	rs2232423	rs6907950	-7.618691637058951	2.56259824630884e-14	5.856094079390983e-12	1.3469016382599263e-10	Gene
ENSG00000272568	ENSG00000272568		0.528297	rs17717216	rs4513881:29025410:T:C	-2.3347789922019304	0.0195549691980386	0.13193956111025787	1.0	Gene
ENSG00000259641	ENSG00000259641	PCAT29	0.113843	rs12905214:69625270:G:A	rs16953470	1.0656687933438	0.28657338927832104	0.6108973894300258	1.0	Gene
ENSG00000099817	ENSG00000099817	POLR2E	0.131675	rs1046040	rs2072102	-1.2755020112073798	0.20213161273722	0.5150035088881515	1.0	Gene
ENSG00000157259	ENSG00000157259	GATAD1	0.069686	rs424	rs758002	0.5483384502295859	0.583459530507554	0.8261485162574633	1.0	Gene
ENSG00000125827	ENSG00000125827	TMX4	0.201429	rs8125486	rs6038995	-0.563249155521843	0.5732652349928421	0.8203327185195692	1.0	Gene
ENSG00000131697	ENSG00000131697	NPHP4	0.34759	rs12145625	rs7535806	0.328731405672055	0.742358714122354	0.9076151201272604	1.0	Gene
ENSG00000172572	ENSG00000172572	PDE3A	0.102405	rs11044909	rs6487088	0.115607751201021	0.907963419531806	0.967818010726606	1.0	Gene
ENSG00000261621	ENSG00000261621		0.132902	rs1717839	rs8030905	-1.5521817907727302	0.120618731826145	0.3856915832778986	1.0	Gene
ENSG00000175893	ENSG00000175893	ZDHHC21	0.118328	rs1318729	rs7875420	1.08646420453577	0.277273669353234	0.5999442108353087	1.0	Gene
ENSG00000021645	ENSG00000021645	NRXN3	0.09303	rs8016646:78632808:A:G	rs7140733	-0.0329468080590888	0.973717005605317	0.9918326708258812	1.0	Gene
ENSG00000147439	ENSG00000147439	BIN3	0.135389	rs4872471	rs4242434	-2.05864220795327	0.039528526247297004	0.20700165771823836	1.0	Gene
ENSG00000146223	ENSG00000146223	RPL7L1	0.189543	rs6938026	rs9471941	-0.56587812153801	0.571476635299766	0.8185175012355996	1.0	Gene
ENSG00000070601	ENSG00000070601	FRMPD1	0.131153	rs308495	rs2296553	-2.02806251935106	0.0425538676135443	0.21423671281301612	1.0	Gene
ENSG00000254714	ENSG00000254714		0.13252	rs11607791	rs11040700	-1.21106589946805	0.22587014933445895	0.5413467874609742	1.0	Gene
ENSG00000163125	ENSG00000163125	RPRD2	0.078778	rs7521783	rs698916	-3.44133820583492	0.0005788445293680991	0.01126817350503233	1.0	Gene
ENSG00000172738	ENSG00000172738	TMEM217	0.132491	rs3734316	rs1224289:37219644:C:A	0.43902249769834295	0.660645234842833	0.8652540680445322	1.0	Gene
ENSG00000250565	ENSG00000250565	ATP6V1E2	0.602754	rs13015067:46132860:G:T	rs1868844	1.02915896124163	0.303404983329229	0.6246158660299164	1.0	Gene
ENSG00000227606	ENSG00000227606		0.121494	rs28480505	rs2353131	-0.0584208323559613	0.953413421289558	0.9859896073100064	1.0	Gene
ENSG00000249915	ENSG00000249915	PDCD6	0.26712600000000003	rs4956934	rs4957008	-0.256810404111127	0.7973251380589209	0.9269147503676172	1.0	Gene
ENSG00000163803	ENSG00000163803	PLB1	0.161047	rs4233716	rs1534477	1.65640982586245	0.0976388525920887	0.3428840372074001	1.0	Gene
ENSG00000128536	ENSG00000128536	CDHR3	0.131144	rs9791835	rs17357622	2.88217526661259	0.003949399874569879	0.04407244172287371	1.0	Gene
ENSG00000272758	ENSG00000272758		0.154136	rs9873177	rs2270859:122255708:G:A	-0.803139582123643	0.4218940617834529	0.7157763682162132	1.0	Gene
ENSG00000242247	ENSG00000242247	ARFGAP3	0.15513	rs134873	rs5751399	2.8133357486782	0.0049030427583183	0.051335443700639416	1.0	Gene
ENSG00000235513	ENSG00000235513		0.181062	rs926914	rs139460	3.2356944779891803	0.0012134719094270801	0.018869847206948915	1.0	Gene
ENSG00000280054	ENSG00000280054		0.098623	12:47838778:T:C	rs2285831	1.05750532656988	0.290281024939862	0.6124917973038598	1.0	Gene
ENSG00000082213	ENSG00000082213	C5orf22	0.210094	rs6892469:31771116:A:G	rs2330726:31562965:G:A	0.0972892843219041	0.922496665503958	0.9732965380528188	1.0	Gene
ENSG00000272750	ENSG00000272750		0.327419	rs12043288:222906294:A:G	rs17532708:222899427:T:C	3.01212459624424	0.00259426091912954	0.032726916364807325	1.0	Gene
ENSG00000103485	ENSG00000103485	QPRT	0.326288	rs3814881	rs9933310	1.17863672000963	0.23854286331953695	0.5544448476501003	1.0	Gene
ENSG00000168411	ENSG00000168411	RFWD3	0.329919	rs4888256	rs3815826	1.10981664672608	0.267078044444439	0.5871025519029575	1.0	Gene
ENSG00000273442	ENSG00000273442		0.127498	rs165645:17317346:C:T	rs9606592:17544834:T:G	-0.135782642817782	0.891993112993183	0.9622979888941234	1.0	Gene
ENSG00000117906	ENSG00000117906	RCN2	0.046101	rs284898:76750695:T:C	rs2404602	0.0846042977342628	0.9325759822236708	0.9773684063494372	1.0	Gene
ENSG00000216937	ENSG00000216937	CCDC7	0.283679	rs1639134	rs11008960:32812853:T:C	0.536306108473039	0.591747009599055	0.8297498461154137	1.0	Gene
ENSG00000164465	ENSG00000164465	DCBLD1	0.077807	rs9489115	rs6930292:117783770:G:T	-2.2064025302288703	0.0273558280382099	0.16451736202121595	1.0	Gene
ENSG00000256712	ENSG00000256712		0.041398	rs3782672	rs1551191	-0.516250403756009	0.6056795308543941	0.8356370109770392	1.0	Gene
ENSG00000114491	ENSG00000114491	UMPS	0.31065	rs9873519	rs13146	-1.4053436938130102	0.159919101346501	0.4521435162330335	1.0	Gene
ENSG00000064115	ENSG00000064115	TM7SF3	0.28496900000000003	rs2881007	rs1098528	-0.440561230100634	0.659530675533977	0.8646777826407043	1.0	Gene
ENSG00000277782	ENSG00000277782		0.17909	rs11072940	rs11856549:81265953:A:G	-0.0359257609750195	0.971341554835082	0.9912588475087584	1.0	Gene
ENSG00000250132	ENSG00000250132		0.102749	rs10774343	rs10774480	-2.10791782667461	0.0350380979520482	0.1928476600308195	1.0	Gene
ENSG00000280339	ENSG00000280339		0.108274	rs17149664	rs7119097	-2.418	0.0156060768153947	0.11408280909835122	1.0	Gene
ENSG00000272338	ENSG00000272338		0.036398	rs9656768:33780272:T:C	rs1113022	-2.0557172907070904	0.0398097742933924	0.20779123629053328	1.0	Gene
ENSG00000237840	ENSG00000237840	FAM21FP	0.218902	rs12268505:45274144:C:T	rs10751384	-0.264808539206629	0.7911569583320791	0.92421913724415	1.0	Gene
ENSG00000224183	ENSG00000224183	SDHDP6	0.271969	rs4636398	rs9689	0.212622926964644	0.8316210871917701	0.9414154408636146	1.0	Gene
ENSG00000162836	ENSG00000162836	ACP6	0.498978	rs952477	rs6674938	0.999025077145111	0.317782543428994	0.6372263053823829	1.0	Gene
ENSG00000226328	ENSG00000226328	NUP50-AS1	0.470642	rs132834	rs6007466	-0.7275779663044591	0.466871972501588	0.7508780691480766	1.0	Gene
ENSG00000151692	ENSG00000151692	RNF144A	0.142396	rs3806609	rs12619231	1.13206080979828	0.257608869698621	0.5788368700184934	1.0	Gene
ENSG00000135476	ENSG00000135476	ESPL1	0.460686	rs3214023	rs1976938	-2.00677930849706	0.0447731670015665	0.22119976274460004	1.0	Gene
ENSG00000002016	ENSG00000002016	RAD52	0.24933200000000005	rs10774343	rs11571475	-1.32482367219498	0.185229641427844	0.4902150026912125	1.0	Gene
ENSG00000204351	ENSG00000204351	SKIV2L	0.278636	rs497309	rs541862	7.6889960424408486	1.48294049635021e-14	3.5428796585530473e-12	7.794335248816705e-11	Gene
ENSG00000260261	ENSG00000260261		0.106769	rs13083065	rs6797622	0.754563295798748	0.450511053638491	0.7386168284870321	1.0	Gene
ENSG00000180279	ENSG00000180279		0.352509	rs6509477	rs11673306	-1.61178604185408	0.10700850660359597	0.3624511456682991	1.0	Gene
ENSG00000163428	ENSG00000163428	LRRC58	0.06439099999999999	rs1907683:119950617:T:G	rs697011:120577143:T:G	0.0250041262223501	0.980051672389253	0.9946841874589748	1.0	Gene
ENSG00000176700	ENSG00000176700	SCAND2P	0.074566	rs950169	rs11638788	0.60540627830215	0.5449090804769521	0.8001964351027685	1.0	Gene
ENSG00000280079	ENSG00000280079		0.202154	rs8113682	rs7248621	0.5764038895191961	0.5643422160216031	0.8141574119909172	1.0	Gene
ENSG00000196655	ENSG00000196655	TRAPPC4	0.497485	rs7117266	rs569	2.33773374218921	0.0194010646361903	0.1317467645062225	1.0	Gene
ENSG00000188818	ENSG00000188818	ZDHHC11	0.212821	rs6894574	rs744587	-0.550611523824649	0.5819000074554661	0.8252556379444608	1.0	Gene
ENSG00000140497	ENSG00000140497	SCAMP2	0.05705900000000001	rs2168519	rs1531163	-1.6216630263853502	0.104875519585565	0.3584042463860401	1.0	Gene
ENSG00000281920	ENSG00000281920		0.09139	rs3911862	rs840976	0.6017481570406321	0.547341789019443	0.8022388296392059	1.0	Gene
ENSG00000236794	ENSG00000236794	BCRP8	0.076651	rs2267023:23636118:A:G	rs3761418	-0.16526724896212	0.8687336358542171	0.9515313220320772	1.0	Gene
ENSG00000269896	ENSG00000269896		0.152526	rs626479:2110260:G:A	rs2840538	-3.23450357705909	0.0012185439424683	0.0188928228956147	1.0	Gene
ENSG00000253982	ENSG00000253982		0.528547	rs4876226	rs10110313	-0.827182914619708	0.4081333940504761	0.7043387462263109	1.0	Gene
ENSG00000011638	ENSG00000011638	TMEM159	0.201508	rs41468646:21622246:C:T	rs11859731	0.829226661937259	0.406976160773485	0.7043354300380104	1.0	Gene
ENSG00000104979	ENSG00000104979	C19orf53	0.188674	rs7256180	rs2277947	1.85330185018418	0.0638391061432563	0.2727953999097196	1.0	Gene
ENSG00000122483	ENSG00000122483	CCDC18	0.102643	rs4847377	rs2783490	-1.83371426368072	0.066696420180792	0.27955054582953964	1.0	Gene
ENSG00000181007	ENSG00000181007	ZFP82	0.243543	rs2112971	rs2945993	0.64512273186295	0.5188476537805471	0.7820518188350393	1.0	Gene
ENSG00000130303	ENSG00000130303	BST2	0.120892	rs7259703	rs919267	-0.299364307008055	0.7646620929516579	0.9169634846255416	1.0	Gene
ENSG00000050426	ENSG00000050426	LETMD1	0.196402	rs7136648	rs17125286	-0.338343377131854	0.7351044389142769	0.903392995738274	1.0	Gene
ENSG00000259326	ENSG00000259326		0.073666	rs12591938	rs12595767	1.70419379742779	0.0883448876084031	0.32494102818038256	1.0	Gene
ENSG00000106686	ENSG00000106686	SPATA6L	0.347139	rs10758611	rs1385454	0.0251301837878039	0.9799511245992528	0.9946841874589748	1.0	Gene
ENSG00000273038	ENSG00000273038		0.060037	rs211408	rs10763902	1.8255064079115	0.0679246450886025	0.2824461507798218	1.0	Gene
ENSG00000183426	ENSG00000183426	NPIPA1	0.403348	rs4985147	rs9927842	-0.8389964595885541	0.40147129633880896	0.7005273344364286	1.0	Gene
ENSG00000173706	ENSG00000173706	HEG1	0.08749	rs9873519	rs2137599	1.6535243253427905	0.0982241996274616	0.34371930309050475	1.0	Gene
ENSG00000143199	ENSG00000143199	ADCY10	0.141721	rs17534481	rs1050036	-1.45474562161899	0.145739697466957	0.42817655108235103	1.0	Gene
ENSG00000070882	ENSG00000070882	OSBPL3	0.426658	rs2237326	rs10265239	1.55904169212983	0.118986512646763	0.3827375217083148	1.0	Gene
ENSG00000261490	ENSG00000261490		0.068891	rs10003864	rs2241465	2.36895632710503	0.0178383597045198	0.12683287042463426	1.0	Gene
ENSG00000261056	ENSG00000261056		0.057751	rs7193898	rs1558681	-0.536218050063867	0.5918078601256379	0.8297498461154137	1.0	Gene
ENSG00000099991	ENSG00000099991	CABIN1	0.092355	rs17545261	rs2236621	-0.551183787042423	0.5815076930469171	0.8252556379444608	1.0	Gene
ENSG00000181830	ENSG00000181830	SLC35C1	0.071542	rs7124891	rs1530634	0.611383326731683	0.540945838131414	0.7980645643567026	1.0	Gene
ENSG00000258548	ENSG00000258548	LINC00645	0.302612	rs2050528	rs10143739	-0.0676095176384569	0.946096478758162	0.9840751435907676	1.0	Gene
ENSG00000228789	ENSG00000228789	HCG22	0.372991	rs3130557	rs1265063	0.406208897330411	0.684589117212101	0.8761479952132281	1.0	Gene
ENSG00000254614	ENSG00000254614		0.5674640000000001	rs1784223	rs3953797	1.11214390842708	0.26607628043794	0.5862629887799411	1.0	Gene
ENSG00000242588	ENSG00000242588		0.335474	rs6965542	rs6467202	1.64530969552395	0.0999059614313869	0.3465745263255449	1.0	Gene
ENSG00000146909	ENSG00000146909	NOM1	0.304198	rs6970138	rs12538789:156767585:A:G	1.67431898731931	0.0940679248315934	0.33509725700611753	1.0	Gene
ENSG00000184432	ENSG00000184432	COPB2	0.057324	rs1157820	rs12695698:139175781:C:T	0.759707587105231	0.44742939258675896	0.7355722429212651	1.0	Gene
ENSG00000278266	ENSG00000278266		0.344769	rs989776	rs2712531	0.851477750721013	0.394504017587736	0.6960042553516764	1.0	Gene
ENSG00000196071	ENSG00000196071	OR2L13	0.489767	rs11587369	rs6701018	-0.154197302550439	0.8774541690080211	0.956627071625422	1.0	Gene
ENSG00000213976	ENSG00000213976		0.260283	rs488125	rs2012013	1.70280169822258	0.0886051849551728	0.3256705259611106	1.0	Gene
ENSG00000161179	ENSG00000161179	YDJC	0.061082	rs5749696	rs2298429	1.44281501632118	0.149072587918568	0.4338458040420783	1.0	Gene
ENSG00000083720	ENSG00000083720	OXCT1	0.090481	rs3844180	rs13167578:41913472:T:C	-0.635027091456642	0.5254107460992821	0.7858116985599188	1.0	Gene
ENSG00000223658	ENSG00000223658	C1GALT1C1L	0.149087	rs6754878	rs7592384	-0.8776863280925459	0.380113965985644	0.6855946363856906	1.0	Gene
ENSG00000250012	ENSG00000250012		0.157621	rs4340655	rs2279821	-0.19837428768579696	0.8427522331304692	0.9436548673301736	1.0	Gene
ENSG00000234336	ENSG00000234336	JAZF1-AS1	0.5991310000000001	rs42694	rs10276381	-2.71760760762954	0.00657557694087838	0.06341510532340691	1.0	Gene
ENSG00000198128	ENSG00000198128	OR2L3	0.36132	rs11587369	rs6701018	-0.275190419575977	0.7831699469996899	0.9213540057105124	1.0	Gene
ENSG00000227745	ENSG00000227745		0.262922	rs3814391	rs13425822	-0.640390257267749	0.521918915252087	0.7824317793967397	1.0	Gene
ENSG00000258701	ENSG00000258701	LINC00638	0.179615	rs6576007	rs2582516	-0.0888383241509913	0.92921039981993	0.9754203837534556	1.0	Gene
ENSG00000198793	ENSG00000198793	MTOR	0.175464	rs4846010	rs6701524	-0.0236883988914881	0.981101159754168	0.9949194859478884	1.0	Gene
ENSG00000255002	ENSG00000255002		0.248936	rs4902363	rs4299072	1.68737254133364	0.0915317402986835	0.33067543596615057	1.0	Gene
ENSG00000231769	ENSG00000231769		0.346242	rs1555214	rs9472701:46116449:G:A	-4.03712898690757	5.410932180452421e-05	0.001653480205840577	0.28439859540457924	Gene
ENSG00000068784	ENSG00000068784	SRBD1	0.098228	rs908576	rs3755071:45629629:A:G	-1.79975472445915	0.0718993758616438	0.2922684605791182	1.0	Gene
ENSG00000259065	ENSG00000259065		0.61098	rs2269967	rs17182607	-0.304356636196076	0.7608562009092871	0.9155357582369992	1.0	Gene
ENSG00000228486	ENSG00000228486	LINC01125	0.24323000000000006	rs2271893	rs10171740	-1.06126746501619	0.2885683670538089	0.6113322600704635	1.0	Gene
ENSG00000266538	ENSG00000266538		0.215761	rs7213079:15206034:G:T	rs8071082	1.13261933362694	0.2573741460368	0.5788368700184934	1.0	Gene
ENSG00000279026	ENSG00000279026		0.148145	rs2269967	rs4903128:74075935:T:C	0.802183898770103	0.42244658880339503	0.7164825010489332	1.0	Gene
ENSG00000135976	ENSG00000135976	ANKRD36	0.248292	rs2271893	rs7593754:97607544:G:A	-4.33067879052614	1.4865039135627802e-05	0.000570296683918684	0.07813064569685974	Gene
ENSG00000166923	ENSG00000166923	GREM1	0.415359	rs4779589:33058304:C:A	rs17228571	0.0998026481970033	0.920501005592873	0.972755280303403	1.0	Gene
ENSG00000171793	ENSG00000171793	CTPS1	0.177155	rs944940:41205276:T:C	rs4453027	2.96488089198604	0.00302800140319878	0.03637087105830145	1.0	Gene
ENSG00000113593	ENSG00000113593	PPWD1	0.244715	rs4455504	rs2250861	0.594432058170198	0.552223171969954	0.8047256253570902	1.0	Gene
ENSG00000080644	ENSG00000080644	CHRNA3	0.636155	rs8042374	rs950776	0.287268386980567	0.7739068265048119	0.920799696976919	1.0	Gene
ENSG00000100612	ENSG00000100612	DHRS7	0.07946399999999999	rs1253107	rs11626926	-0.408797765899548	0.682688079566801	0.8756071127279929	1.0	Gene
ENSG00000110628	ENSG00000110628	SLC22A18	0.154406	rs234868	rs16928809	0.0504363879022628	0.9597746399204542	0.9861505950298842	1.0	Gene
ENSG00000272391	ENSG00000272391	POM121C	0.08520599999999999	rs10277880:75260671:G:A	rs2285870	-1.15269858295893	0.24903412328168	0.5681741492939909	1.0	Gene
ENSG00000166851	ENSG00000166851	PLK1	0.099207	rs10852259	rs7201848	2.3041482626883	0.0212143223122416	0.1390305212882068	1.0	Gene
ENSG00000129003	ENSG00000129003	VPS13C	0.192898	rs8042151:61862802:G:A	rs12593278	-1.36740201445965	0.17149933127367098	0.4697240673134001	1.0	Gene
ENSG00000037637	ENSG00000037637	FBXO42	0.13030899999999998	rs221045	rs4291495	-1.58987976963379	0.111861908565492	0.369081099447725	1.0	Gene
ENSG00000258289	ENSG00000258289	CHURC1	0.575148	rs1980520	rs4899153	-0.306984801019524	0.758854941055367	0.9141740935564998	1.0	Gene
ENSG00000081760	ENSG00000081760	AACS	0.152756	rs2229840	12:125564363:C:T	1.13159394300784	0.257805187742425	0.5788368700184934	1.0	Gene
ENSG00000279875	ENSG00000279875		0.124211	12:47838778:T:C	rs7487682	0.0668188655098849	0.946725904467894	0.9843701985921366	1.0	Gene
ENSG00000123240	ENSG00000123240	OPTN	0.231044	rs12355005	rs1113816:13187436:T:C	-2.97061960172457	0.00297199655417024	0.036070383710010916	1.0	Gene
ENSG00000112996	ENSG00000112996	MRPS30	0.096355	rs16902086	rs4457089	-4.86755890093829	1.12985163084421e-06	6.185937678872051e-05	0.0059385001717171685	Gene
ENSG00000243422	ENSG00000243422	RPL23AP49	0.355906	rs3887345:75803471:T:C	rs7624584	-1.80159012171343	0.0716099165908892	0.2917925386259546	1.0	Gene
ENSG00000174529	ENSG00000174529	TMEM81	0.113963	rs2242000	rs7515178	3.19367869965017	0.00140472366240566	0.02109493591315471	1.0	Gene
ENSG00000178935	ENSG00000178935	ZNF552	0.145816	rs7247503	rs9749314	-0.661873632272759	0.508052211601874	0.7773864408091555	1.0	Gene
ENSG00000239828	ENSG00000239828		0.081606	rs623738	rs10511263	0.585609412419329	0.558138021721708	0.8088153962418796	1.0	Gene
ENSG00000227855	ENSG00000227855	DPY19L2P3	0.099974	rs11763228	rs1641192	-0.397184956892286	0.6912310744552981	0.8809453774493621	1.0	Gene
ENSG00000173960	ENSG00000173960	UBXN2A	0.102854	rs12617382:23734902:A:G	rs6751655	-2.4589310546386	0.0139351376301767	0.10605967807990344	1.0	Gene
ENSG00000249839	ENSG00000249839		0.104234	rs11070410:44057045:A:G	rs12702	3.75108481824586	0.00017607112002926	0.004245090857219223	0.9254298068737904	Gene
ENSG00000277806	ENSG00000277806		0.144217	rs346043:44194781:C:T	rs2284243	0.92209564159628	0.356478690163219	0.6660434897913536	1.0	Gene
ENSG00000100987	ENSG00000100987	VSX1	0.417371	rs6076248	rs2207632	0.7204668534285071	0.471237601040409	0.7538594413939236	1.0	Gene
ENSG00000145495	ENSG00000145495	MARCH6	0.103249	rs11745764	rs2934219	0.659890458549403	0.50932412765671	0.7782143391281651	1.0	Gene
ENSG00000109171	ENSG00000109171	SLAIN2	0.25029	rs1565217:48479718:T:C	rs1055721	-1.34137170874456	0.179799798290032	0.483476721276833	1.0	Gene
ENSG00000083290	ENSG00000083290	ULK2	0.256791	rs2048230	rs5025290	1.91617848690354	0.0553423807039276	0.2502421768256752	1.0	Gene
ENSG00000174125	ENSG00000174125	TLR1	0.214245	rs931023:38722580:C:T	rs5743595	0.751345191852604	0.452444938310413	0.7403692894429706	1.0	Gene
ENSG00000240024	ENSG00000240024	LINC00888	0.326293	rs10470523	rs2136234	-1.02123046491763	0.307145261852564	0.6287683460094087	1.0	Gene
ENSG00000105072	ENSG00000105072	C19orf44	0.29608	rs2124902	rs12982931	-0.279625678275551	0.7797647042697079	0.920799696976919	1.0	Gene
ENSG00000006715	ENSG00000006715	VPS41	0.233089	rs7786896	rs1468347	-3.4019168164377898	0.000669150018097747	0.012175007326475496	1.0	Gene
ENSG00000126267	ENSG00000126267	COX6B1	0.14321099999999998	rs1633913:35685115:A:C	rs2239914	-0.338089295261214	0.735295897216198	0.903392995738274	1.0	Gene
ENSG00000146701	ENSG00000146701	MDH2	0.207522	rs2286428	rs11983987	0.0480693101067425	0.961661004906934	0.9861505950298842	1.0	Gene
ENSG00000106153	ENSG00000106153	CHCHD2	0.393752	rs816398:56239415:C:T	rs6593298	1.0161333534523	0.309565888064747	0.6310149932850728	1.0	Gene
ENSG00000090487	ENSG00000090487	SPG21	0.226279	rs4777185	rs4346160	0.17841495892711104	0.858397102252354	0.9482419439761188	1.0	Gene
ENSG00000089091	ENSG00000089091	DZANK1	0.098259	rs8123674	rs6035051	0.119307446947313	0.9050317838318	0.9673367740781992	1.0	Gene
ENSG00000164307	ENSG00000164307	ERAP1	0.17286300000000002	rs1560322:97028084:T:C	rs2303138	0.19604314310996496	0.8445763978097031	0.9436548673301736	1.0	Gene
ENSG00000197181	ENSG00000197181	PIWIL2	0.374489	rs4872471	rs4871990	2.5809727994138902	0.00985223441412465	0.08367303399321573	1.0	Gene
ENSG00000105341	ENSG00000105341	ATP5SL	0.168875	rs11879090	rs3810174	2.66812768036639	0.00762752654723287	0.06997846833170646	1.0	Gene
ENSG00000137098	ENSG00000137098	SPAG8	0.057077	rs10123040	rs3763629	-1.49349905643367	0.13530660106407302	0.41066937350407057	1.0	Gene
ENSG00000218537	ENSG00000218537	MIF-AS1	0.473478	rs17545261	rs5751770:24252842:T:C	-0.5740821572818311	0.565912206869844	0.8151369030714991	1.0	Gene
ENSG00000089335	ENSG00000089335	ZNF302	0.28425700000000004	rs10520203	rs8106282	1.35971470437731	0.173920223090138	0.4741310646067248	1.0	Gene
ENSG00000242259	ENSG00000242259	C22orf39	0.14490899999999998	rs1210684	rs2238766:19348399:T:G	-0.85263286304864	0.39386293237792297	0.6960042553516764	1.0	Gene
ENSG00000257829	ENSG00000257829		0.172467	rs2852463	12:52712975:G:A	0.872938917372524	0.382696372422971	0.6874409205246533	1.0	Gene
ENSG00000242973	ENSG00000242973		0.223132	rs12215229	rs1421373	-3.1870107213236403	0.00143751446142798	0.02152585757625488	1.0	Gene
ENSG00000084628	ENSG00000084628	NKAIN1	0.433607	rs674001:30843915:C:T	rs35077499:31661921:A:G	-1.12970817548655	0.25859921117258	0.5798623950183791	1.0	Gene
ENSG00000152348	ENSG00000152348	ATG10	0.336125	rs658912	rs891159	-1.45346432653989	0.146094877469974	0.4289802659118342	1.0	Gene
ENSG00000122417	ENSG00000122417	ODF2L	0.118692	rs648310:85915134:T:C	rs7515651	0.7012450937292249	0.483150072571773	0.7612854592746224	1.0	Gene
ENSG00000154380	ENSG00000154380	ENAH	0.07004500000000001	rs898848:225948737:C:T	rs551996	0.6970000000000001	0.485802793809178	0.763114012032588	1.0	Gene
ENSG00000087263	ENSG00000087263	OGFOD1	0.133519	rs1065375	rs8048568	0.0116464672589025	0.990707673655534	0.9971580874633258	1.0	Gene
ENSG00000243667	ENSG00000243667	WDR92	0.130699	rs1822469	rs13009282	2.22038289900205	0.026392786890282	0.16092864024979373	1.0	Gene
ENSG00000250479	ENSG00000250479	CHCHD10	0.238158	rs17545261	rs2070453	0.27955078894655394	0.779822166925213	0.920799696976919	1.0	Gene
ENSG00000275409	ENSG00000275409		0.076051	rs1995357	rs16948230	-2.06594634476561	0.0388335461621049	0.20511840789836075	1.0	Gene
ENSG00000107669	ENSG00000107669	ATE1	0.08653200000000001	rs2184353:121834950:T:C	rs7067775	0.449906653570012	0.652777749799144	0.8612622810241416	1.0	Gene
ENSG00000231934	ENSG00000231934	LINC01598	0.172611	rs12479832	rs7273187:30004592:A:G	0.230108496960302	0.818007462427078	0.9349861168720524	1.0	Gene
ENSG00000223750	ENSG00000223750	SIRPB3P	0.171287	rs13045212	rs202491:1747567:C:A	-1.7667459019459095	0.0772707923035783	0.30353907649298023	1.0	Gene
ENSG00000169442	ENSG00000169442	CD52	0.06429299999999999	rs3748857:26488019:G:A	rs11247870	-0.124921082637821	0.900586027580077	0.9665654687141004	1.0	Gene
ENSG00000145506	ENSG00000145506	NKD2	0.116751	rs6894574	rs6876150	0.183564766740688	0.8543549054403471	0.9474212009782844	1.0	Gene
ENSG00000172350	ENSG00000172350	ABCG4	0.200246	rs7117266	rs604714	-1.42733365827847	0.15348374328700398	0.4417911033496675	1.0	Gene
ENSG00000213066	ENSG00000213066	FGFR1OP	0.08856	rs1202674	rs239935	-1.293	0.196011059099873	0.5055123290622828	1.0	Gene
ENSG00000259943	ENSG00000259943		0.184048	rs12127002	rs17878476:40668727:C:T	0.87963920809364	0.379054791637516	0.6853498399885738	1.0	Gene
ENSG00000235021	ENSG00000235021		0.129584	rs12760011	rs10802432	-2.20638636932334	0.0273569586009404	0.16451736202121595	1.0	Gene
ENSG00000161912	ENSG00000161912	ADCY10P1	0.224465	rs7770499:40822140:T:C	rs11969526	-0.35761954929734296	0.7206280463875658	0.8953527946521377	1.0	Gene
ENSG00000178202	ENSG00000178202	KDELC2	0.22327600000000006	rs7130825:108574912:G:A	rs11824250:108395594:G:A	-0.062292624225637	0.950329802086717	0.9855325391659276	1.0	Gene
ENSG00000233266	ENSG00000233266	HMGB1P31	0.363056	rs17039547:54333729:A:C	rs11904365	-1.3636834345359998	0.17266721990947198	0.4714487832956804	1.0	Gene
ENSG00000219891	ENSG00000219891	ZSCAN12P1	0.269081	rs2232423	rs200979	10.813906912014199	2.95797825430141e-27	3.109426740921642e-24	1.554713370460821e-23	Gene
ENSG00000131969	ENSG00000131969	ABHD12B	0.322038	rs4901053	rs17720677	0.597603965918546	0.55010421735279	0.803598601002297	1.0	Gene
ENSG00000182158	ENSG00000182158	CREB3L2	0.093515	rs7783688	rs7795163	1.84352548280234	0.0652523246212665	0.2770737950515768	1.0	Gene
ENSG00000224184	ENSG00000224184	MIR3681HG	0.091853	rs2716613	rs2581053	1.28290719531888	0.199524591702708	0.5105653622149139	1.0	Gene
ENSG00000227110	ENSG00000227110	LMCD1-AS1	0.227554	rs6443109	rs9872473:7994673:G:A	1.37546800437405	0.168986398545479	0.4657538074226731	1.0	Gene
ENSG00000225889	ENSG00000225889		0.160235	rs2698537	rs17739675	-0.113595484204081	0.9095584672627628	0.96800783244051	1.0	Gene
ENSG00000151062	ENSG00000151062	CACNA2D4	0.65592	12:1878392:C:A	rs6489330	-2.87820950136567	0.0039993943975813	0.04437717745696383	1.0	Gene
ENSG00000113396	ENSG00000113396	SLC27A6	0.277501	rs30664:129006243:G:A	rs2526245	1.76933435540554	0.0768380933845316	0.3029715069985732	1.0	Gene
ENSG00000171488	ENSG00000171488	LRRC8C	0.147681	rs972314	rs10922680	-0.120747488326695	0.90389104390032	0.9667992117908184	1.0	Gene
ENSG00000247556	ENSG00000247556	OIP5-AS1	0.14541700000000002	rs2412524:40793261:G:T	rs8033095	0.285393359888282	0.7753427941467058	0.920799696976919	1.0	Gene
ENSG00000231305	ENSG00000231305		0.122717	rs1680791	rs1680790	-1.23054958111958	0.218491372304126	0.5333567065300443	1.0	Gene
ENSG00000254602	ENSG00000254602		0.051222	rs708228	rs1783979	-5.55931170490519	2.70840615499088e-08	2.2242785547862604e-06	0.00014235382750632067	Gene
ENSG00000241231	ENSG00000241231		0.521266	rs17537703	rs1479163:181177919:T:C	0.8972838438117209	0.369567475290296	0.6772697034701763	1.0	Gene
ENSG00000140090	ENSG00000140090	SLC24A4	0.220093	rs17127303	rs10484035:92778557:C:T	-0.474423364639601	0.635198034912678	0.8529894919522318	1.0	Gene
ENSG00000256053	ENSG00000256053	APOPT1	0.277197	rs8017993:104047734:A:G	rs8017993:104047734:A:G	-6.2585724857651295	3.88517307800039e-10	5.2360178712743726e-08	2.042046969797005e-06	Gene
ENSG00000241532	ENSG00000241532	AGGF1P3	0.228727	rs3887345:75803471:T:C	rs7624584	-2.18221530160571	0.0290936465160306	0.17085609618799644	1.0	Gene
ENSG00000119718	ENSG00000119718	EIF2B2	0.257893	rs8009761	rs175016	-0.6631011706345171	0.5072657609750589	0.7771052592362854	1.0	Gene
ENSG00000165275	ENSG00000165275	TRMT10B	0.151268	rs308495	rs10814618:37755981:G:T	-0.271662043663406	0.785881888770729	0.9220078587899444	1.0	Gene
ENSG00000144959	ENSG00000144959	NCEH1	0.10556	rs651165	rs6445086	1.7131430251607	0.086686230299922	0.32222264954483026	1.0	Gene
ENSG00000054967	ENSG00000054967	RELT	0.12059	rs11235995	rs17851510	3.0366521340583	0.00239221356124575	0.03120117925186511	1.0	Gene
ENSG00000248671	ENSG00000248671		0.261038	rs11823867	rs7947482	-1.3258046791465	0.18490440272231892	0.4899540726442124	1.0	Gene
ENSG00000203288	ENSG00000203288		0.190587	rs7546151	rs3790514	-0.794373476519712	0.426978040366338	0.7204483403420456	1.0	Gene
ENSG00000117748	ENSG00000117748	RPA2	0.203188	rs12410656	rs17257252	0.9324676776332	0.351094883279654	0.6637966570208134	1.0	Gene
ENSG00000180884	ENSG00000180884	ZNF792	0.074322	rs640466	rs1811	0.133952533369314	0.8934401089452081	0.9625671090312008	1.0	Gene
ENSG00000103174	ENSG00000103174	NAGPA	0.5220670000000001	rs2270366:4558615:G:A	rs2908668	-0.183542370889464	0.854372476240104	0.9474212009782844	1.0	Gene
ENSG00000186625	ENSG00000186625	KATNA1	0.070876	rs9403990	rs9800806	1.16303222251016	0.244816429139291	0.5633779122399797	1.0	Gene
ENSG00000161800	ENSG00000161800	RACGAP1	0.174648	rs844347	12:50384171:T:C	2.44295233850618	0.0145676610119895	0.10953880726611846	1.0	Gene
ENSG00000255517	ENSG00000255517		0.289279	rs11601870:66754609:T:C	rs11550299	1.84242541187571	0.065412947532876	0.27726649373612605	1.0	Gene
ENSG00000170903	ENSG00000170903	MSANTD4	0.080689	rs585464	rs3737347	0.0147636817728157	0.988220714168975	0.996834671297044	1.0	Gene
ENSG00000172340	ENSG00000172340	SUCLG2	0.378024	rs7630024	rs11715724	2.7757001160528905	0.0055082989221784	0.05578346654136738	1.0	Gene
ENSG00000255642	ENSG00000255642	PABPC1P4	0.370852	rs699605	12:64256568:A:G	0.37177691695014703	0.710058951382896	0.89022256793598	1.0	Gene
ENSG00000230189	ENSG00000230189		0.332334	rs4718385:66156715:G:A	rs7792762	0.4709912064429749	0.637647014523585	0.8532156767187336	1.0	Gene
ENSG00000128524	ENSG00000128524	ATP6V1F	0.127645	rs6965542	rs7780972:128519162:C:T	2.00748550390287	0.044697992624662015	0.22119976274460004	1.0	Gene
ENSG00000214870	ENSG00000214870		0.66479	rs730956	rs1013688	1.83489277826973	0.066521577923194	0.2794863417780237	1.0	Gene
ENSG00000230658	ENSG00000230658	KLHL7-AS1	0.548485	rs2170681	rs10235786	-1.5325122002021	0.125396089301622	0.3945593704634728	1.0	Gene
ENSG00000070019	ENSG00000070019	GUCY2C	0.06918400000000001	12:14707128:C:T	rs11837353	-3.1175897013875096	0.00182336450116652	0.025831816221377972	1.0	Gene
ENSG00000258744	ENSG00000258744		0.322039	rs1951635:24529890:A:G	rs1956904	1.22484086042625	0.22063518635712304	0.5349675736930287	1.0	Gene
ENSG00000224897	ENSG00000224897	POT1-AS1	0.270534	rs6944493:125425044:G:T	rs10954061:124626991:A:G	0.690730243275539	0.489735079857573	0.7653215232555082	1.0	Gene
ENSG00000104613	ENSG00000104613	INTS10	0.128321	rs11777389	rs3816246	1.6697914416983	0.0949606342486463	0.3367823133958659	1.0	Gene
ENSG00000267630	ENSG00000267630		0.288657	rs3900417	rs10500225	-1.15587277905296	0.247733198383346	0.5666169237175225	1.0	Gene
ENSG00000137338	ENSG00000137338	PGBD1	0.129649	rs2232423	rs742107	-6.72200717478387	1.7923812517713893e-11	3.140251953103475e-09	9.420755859310424e-08	Gene
ENSG00000114487	ENSG00000114487	MORC1	0.155534	rs7611017:108999486:A:G	rs4585204:108791087:T:C	-0.24966580302564606	0.802845806055581	0.9289871177410824	1.0	Gene
ENSG00000139168	ENSG00000139168	ZCRB1	0.08531699999999999	rs17604051	rs3810788	-1.03533086202855	0.30051442166065	0.6233243094902827	1.0	Gene
ENSG00000244479	ENSG00000244479	OR2A1-AS1	0.09926	rs11766638	rs7779313	2.05108035575533	0.0402591220140179	0.2084748229612592	1.0	Gene
ENSG00000234171	ENSG00000234171	RNASEH1-AS1	0.6962020000000001	rs2694103	rs4583476	-1.15725116156109	0.247169760624022	0.5665609515219623	1.0	Gene
ENSG00000236723	ENSG00000236723		0.092211	rs17785382	rs6673692	-3.96438761683783	7.358460282332041e-05	0.002113446297482908	0.3867606724393721	Gene
ENSG00000260708	ENSG00000260708		0.389214	rs9616084	rs12389:47158179:G:A	1.92002998982598	0.0548541114081593	0.2483317911811243	1.0	Gene
ENSG00000166439	ENSG00000166439	RNF169	0.16317	rs7113533	rs2298746	2.49464310104948	0.0126083875420966	0.09935484995691113	1.0	Gene
ENSG00000163938	ENSG00000163938	GNL3	0.250342	rs1080500	rs13083798	6.220129788714969	4.967438053788828e-10	6.216393907312878e-08	2.610885441071409e-06	Gene
ENSG00000213433	ENSG00000213433	RPLP1P6	0.141045	rs11956651:152011814:G:A	rs6877199	0.37213605934093297	0.7097915497503922	0.8901609127864618	1.0	Gene
ENSG00000275074	ENSG00000275074	NUDT18	0.334166	rs4872471	rs1005901	-0.312098568694709	0.754965614263348	0.9122267345934854	1.0	Gene
ENSG00000113638	ENSG00000113638	TTC33	0.076709	rs350067	rs29743	0.435	0.663562427438038	0.8664505256220074	1.0	Gene
ENSG00000269235	ENSG00000269235	ZNF350-AS1	0.27398	rs17778649:52381616:G:A	rs919779	1.44024990747433	0.149796707984582	0.4350059540040414	1.0	Gene
ENSG00000137474	ENSG00000137474	MYO7A	0.186813	rs7942574	rs3019245	-0.8960216804430601	0.370241184132918	0.6774006797310945	1.0	Gene
ENSG00000204252	ENSG00000204252	HLA-DOA	0.13728900000000002	rs3891175	rs986521	1.05578605296171	0.29106597159844705	0.6128892701756248	1.0	Gene
ENSG00000182551	ENSG00000182551	ADI1	0.404521	rs2694103	rs12620727	-0.0019494289107379104	0.998444581754909	0.9990147956793836	1.0	Gene
ENSG00000163029	ENSG00000163029	SMC6	0.101995	rs6758546	rs2555072	3.26809475295344	0.00108274110354135	0.01745670932580778	1.0	Gene
ENSG00000158887	ENSG00000158887	MPZ	0.300347	rs10800309	rs7550839	0.270494475489091	0.7867798664972601	0.9227513631852692	1.0	Gene
ENSG00000230333	ENSG00000230333		0.447353	rs39190	rs17539702:11289881:A:G	-1.61297220661311	0.106750546222666	0.3624511456682991	1.0	Gene
ENSG00000255693	ENSG00000255693		0.158728	rs11175392	rs3741741	0.450958006362386	0.6520198153097521	0.8612622810241416	1.0	Gene
ENSG00000177868	ENSG00000177868	SVBP	0.195608	rs17378108	rs323720	-0.3371106322834581	0.736033502677202	0.9034675259746338	1.0	Gene
ENSG00000136026	ENSG00000136026	CKAP4	0.166791	rs1532587	12:106697802:A:G	3.65538894142841	0.00025679235888726	0.0058938892502682924	1.0	Gene
ENSG00000090612	ENSG00000090612	ZNF268	0.090545	rs10870477	rs10870477	1.15839575241482	0.24670257175502106	0.5659837263834092	1.0	Gene
ENSG00000230295	ENSG00000230295	GTF2IP23	0.14615699999999998	rs1015680	rs2901311	-0.886805744401598	0.375183494369772	0.6816330613230286	1.0	Gene
ENSG00000276141	ENSG00000276141	WHAMMP3	0.068018	rs11636068	rs6606830:23079307:T:C	-1.20516910741061	0.228138025641579	0.5443002554571672	1.0	Gene
ENSG00000105889	ENSG00000105889	STEAP1B	0.397153	rs2037607	rs7787814:22534456:T:C	0.7918488354869809	0.428448823177002	0.7211308079453189	1.0	Gene
ENSG00000270964	ENSG00000270964		0.105399	rs266304:67312334:C:T	rs2899726	-2.8216382863326097	0.00477790333320058	0.05063294082883247	1.0	Gene
ENSG00000080573	ENSG00000080573	COL5A3	0.393835	rs749259	rs2287805	-0.8768952631971291	0.380543529271338	0.6856828213404705	1.0	Gene
ENSG00000271870	ENSG00000271870		0.133139	rs13079652:3002447:G:A	rs1705805	0.625771363033699	0.531464917682545	0.7909997724044326	1.0	Gene
ENSG00000271643	ENSG00000271643		0.404859	rs12486192	rs9853874	2.24492527046484	0.0247729303542908	0.15546942048803672	1.0	Gene
ENSG00000163947	ENSG00000163947	ARHGEF3	0.1775	rs2123184:56271889:T:C	rs11922193	-0.799515495242417	0.423991565436808	0.7172512610028525	1.0	Gene
ENSG00000126777	ENSG00000126777	KTN1	0.132425	rs2341883	rs8007832:56035579:T:C	-1.7923795583081	0.0730721869828498	0.2952093887639189	1.0	Gene
ENSG00000076248	ENSG00000076248	UNG	0.090205	rs3764002	rs1642033	-1.4976635129343798	0.134220696187999	0.4099151534945513	1.0	Gene
ENSG00000093217	ENSG00000093217	XYLB	0.07667	rs6771881	rs704943	1.735	0.0827408052102926	0.31325916433354906	1.0	Gene
ENSG00000271204	ENSG00000271204		0.11784	rs10250721	rs205739	-0.277508737178314	0.781389497879861	0.9213540057105124	1.0	Gene
ENSG00000091490	ENSG00000091490	SEL1L3	0.170093	rs1456435	rs9291475	-0.392119498397775	0.6949699212120931	0.8820965722991454	1.0	Gene
ENSG00000230648	ENSG00000230648		0.416292	rs7753345:4302387:T:C	rs12110567	-1.8456201404335504	0.0649473800413136	0.2761840044475278	1.0	Gene
ENSG00000184005	ENSG00000184005	ST6GALNAC3	0.096789	rs6593523:76486908:C:T	rs12032833	1.6737805535945502	0.0941737355441672	0.33509725700611753	1.0	Gene
ENSG00000241852	ENSG00000241852	C8orf58	0.073751	rs4872471	rs11777808	-1.0049322200330202	0.314929488501398	0.636019288205766	1.0	Gene
ENSG00000260368	ENSG00000260368		0.061504	rs16898307	rs2514690	-0.210092132328196	0.833595765945361	0.9422718419546504	1.0	Gene
ENSG00000204653	ENSG00000204653	ASPDH	0.292629	rs2304206	rs3852863	-2.52998798115749	0.0114066433912023	0.09266355125836058	1.0	Gene
ENSG00000105974	ENSG00000105974	CAV1	0.174752	rs10243024	rs1997572:116198828:A:G	-0.9059079384591	0.364984582185396	0.6727999140261899	1.0	Gene
ENSG00000280107	ENSG00000280107		0.13222799999999998	rs2232423	rs1150704	5.671684982755599	1.4139980839645698e-08	1.2183563818553742e-06	7.43197392931778e-05	Gene
ENSG00000198756	ENSG00000198756	COLGALT2	0.399992	rs2378840	rs2378793:183934680:T:C	-2.28173981668797	0.0225047058358121	0.14531294087595625	1.0	Gene
ENSG00000114739	ENSG00000114739	ACVR2B	0.074459	rs6771881	rs6599201	3.43684802165144	0.000588525730924584	0.011341757248142176	1.0	Gene
ENSG00000278416	ENSG00000278416	PMS2P2	0.347408	rs10277880:75260671:G:A	rs12535096	2.08704683117637	0.0368839014895553	0.19944628212870646	1.0	Gene
ENSG00000110887	ENSG00000110887	DAO	0.066308	rs3764002	rs10746112	1.83421133741799	0.0666226291437738	0.27955054582953964	1.0	Gene
ENSG00000186153	ENSG00000186153	WWOX	0.190797	rs11648988	rs11545028	0.0788763432708648	0.937130979939431	0.9791481211536958	1.0	Gene
ENSG00000185860	ENSG00000185860	CCDC190	0.404071	rs2815286:163135039:G:A	rs12024415	-0.4262006923184321	0.669961613062981	0.8690321417223662	1.0	Gene
ENSG00000115604	ENSG00000115604	IL18R1	0.086797	rs13020778	rs1558642	-1.0392040102091802	0.29870986582421805	0.6222826217883829	1.0	Gene
ENSG00000136193	ENSG00000136193	SCRN1	0.221073	rs11763228	rs10488084	-1.05635174537221	0.290807543275421	0.6128892701756248	1.0	Gene
ENSG00000138468	ENSG00000138468	SENP7	0.102663	rs635268	rs11710016	-0.981702636627034	0.326246366097843	0.6424576813932189	1.0	Gene
ENSG00000137699	ENSG00000137699	TRIM29	0.093189	rs477863	rs547124	0.0455191453835599	0.963693514904972	0.9871432243897128	1.0	Gene
ENSG00000211456	ENSG00000211456	SACM1L	0.203198	rs6803765:45393792:C:A	rs9868455:45924211:T:C	-1.51105306525476	0.130774931408362	0.4043253173425592	1.0	Gene
ENSG00000136378	ENSG00000136378	ADAMTS7	0.166026	rs8042374	rs2589373	-0.140365556363709	0.888371170429568	0.9604592908596892	1.0	Gene
ENSG00000188735	ENSG00000188735	TMEM120B	0.110579	12:121681138:A:G	rs28378998	2.13107237864894	0.0330831798469271	0.1857747791404368	1.0	Gene
ENSG00000267272	ENSG00000267272	LINC01140	0.348609	rs2791516	rs1131816	-1.21783548436535	0.223286496867631	0.5376059677216072	1.0	Gene
ENSG00000185710	ENSG00000185710	SMG1P4	0.246647	rs41468646:21622246:C:T	rs9889052	-0.7273575034816679	0.467006980371218	0.7508780691480766	1.0	Gene
ENSG00000173457	ENSG00000173457	PPP1R14B	0.115902	rs628595	rs541207	1.2486205884881598	0.21180387835092296	0.5246188428899393	1.0	Gene
ENSG00000224227	ENSG00000224227	OR2L1P	0.221259	rs11587369	rs6701018	0.21319387496393805	0.8311757455255792	0.9414154408636146	1.0	Gene
ENSG00000269489	ENSG00000269489		0.117472	rs7546151	rs2298294	0.22953722098671694	0.8184513945925891	0.9351680431429884	1.0	Gene
ENSG00000173811	ENSG00000173811	CCDC13-AS1	0.497946	rs7615395	rs7617368	0.81940423433376	0.41255581987637	0.7074692950310605	1.0	Gene
ENSG00000204520	ENSG00000204520	MICA	0.39001	rs497309	rs6919586	-4.52987098807236	5.90197144467084e-06	0.00026167274904419425	0.03102076191318993	Gene
ENSG00000151092	ENSG00000151092	NGLY1	0.120245	rs4681018	rs3736602:25673835:A:C	-1.0596743484682	0.28929277656692	0.6121267446198597	1.0	Gene
ENSG00000223572	ENSG00000223572	CKMT1A	0.444126	rs11070410:44057045:A:G	rs2467402	2.95132681415259	0.00316411931359745	0.0376487466324351	1.0	Gene
ENSG00000177302	ENSG00000177302	TOP3A	0.261577	rs2955382	rs2290507	1.39619147825762	0.162656842208775	0.4553209564966461	1.0	Gene
ENSG00000239665	ENSG00000239665		0.182799	rs10906535	rs11258493:13684804:G:A	-0.4694229245646721	0.63876736537944	0.8532156767187336	1.0	Gene
ENSG00000089101	ENSG00000089101	CFAP61	0.394944	rs6112923	rs2255255	0.0198311733543686	0.984178050028788	0.9961178184000212	1.0	Gene
ENSG00000142082	ENSG00000142082	SIRT3	0.20492800000000005	rs4074376	rs1045288	0.7633898459763772	0.445230933777192	0.7338142953693702	1.0	Gene
ENSG00000116497	ENSG00000116497	S100PBP	0.068587	rs3795427	rs10914614	1.70643660029399	0.0879268210185335	0.3240837105704152	1.0	Gene
ENSG00000015133	ENSG00000015133	CCDC88C	0.15052	rs961196	rs10873406	-0.923525982765198	0.3557331663982229	0.6652752662599137	1.0	Gene
ENSG00000197937	ENSG00000197937	ZNF347	0.319115	rs2290747	rs12985137	1.89286443481402	0.0583758999720172	0.25761858123671066	1.0	Gene
ENSG00000241213	ENSG00000241213		0.063502	rs1456196	rs10934433:117769495:T:C	0.489918555740875	0.624191531957481	0.8455536042026375	1.0	Gene
ENSG00000172803	ENSG00000172803	SNX32	0.106351	rs1784223	rs11227332	3.81374046460756	0.000136879214243945	0.0034588324522412256	0.7194371500661749	Gene
ENSG00000124767	ENSG00000124767	GLO1	0.138397	rs7740763	rs1781735	0.32404276237394103	0.745905659690557	0.9087826062807944	1.0	Gene
ENSG00000171928	ENSG00000171928	TVP23B	0.13692	rs12602286	rs4630608	3.40935462866258	0.000651167721199967	0.01195221150034464	1.0	Gene
ENSG00000050405	ENSG00000050405	LIMA1	0.17110799999999998	rs7136648	rs7953953	3.4439189178288	0.000573347616940422	0.011202658270032929	1.0	Gene
ENSG00000058866	ENSG00000058866	DGKG	0.19782	rs6444089	rs7617588	1.9831479243401	0.0473509087686735	0.2274921174480328	1.0	Gene
ENSG00000259511	ENSG00000259511	UBE2Q2L	0.186091	rs17158873	rs12591743:84106564:C:T	0.275512837830462	0.782922264170456	0.9213540057105124	1.0	Gene
ENSG00000225940	ENSG00000225940	C5orf67	0.11718900000000003	rs10059300	rs726501	1.10397700878948	0.269603111127413	0.5906769287560161	1.0	Gene
ENSG00000162341	ENSG00000162341	TPCN2	0.128656	rs9330204	rs731974	0.28336943743620896	0.776893654024578	0.920799696976919	1.0	Gene
ENSG00000159337	ENSG00000159337	PLA2G4D	0.244518	rs609660	rs614215	0.522576842790225	0.60126875900086	0.8342567034519843	1.0	Gene
ENSG00000152580	ENSG00000152580	IGSF10	0.15898099999999998	rs7637567:151190481:T:C	rs9289849	0.5385889485143629	0.5901705148488531	0.8292028084789564	1.0	Gene
ENSG00000173480	ENSG00000173480	ZNF417	0.191233	rs7247503	rs1047128	-0.103061608233729	0.917914074910095	0.9724967501970287	1.0	Gene
ENSG00000167720	ENSG00000167720	SRR	0.37556	rs4523957	rs17761723:2107090:C:T	-1.91043547900778	0.0560771663907114	0.2519158859398112	1.0	Gene
ENSG00000251615	ENSG00000251615		0.624682	rs7660199	rs12507368	1.19846403091861	0.230736417848161	0.5469876234672074	1.0	Gene
ENSG00000232653	ENSG00000232653	GOLGA8N	0.486007	rs4779589:33058304:C:A	rs8037818	-0.17912949695152305	0.8578360213611709	0.9480558355564088	1.0	Gene
ENSG00000196605	ENSG00000196605	ZNF846	0.23564	rs749259	rs1981834	1.44847779699901	0.14748347111181198	0.4311307698351967	1.0	Gene
ENSG00000281404	ENSG00000281404	LINC01176	0.175248	rs11763228	rs5743369	-0.810867586829658	0.417441716030808	0.7111981216763551	1.0	Gene
ENSG00000174606	ENSG00000174606	ANGEL2	0.06082000000000001	rs11119986:212769955:G:A	rs1391549	-1.41606468688933	0.156756566028569	0.4465559166430824	1.0	Gene
ENSG00000138028	ENSG00000138028	CGREF1	0.165787	rs4665352	rs934493	-3.60320665334934	0.000314315436375873	0.006931958492059432	1.0	Gene
ENSG00000278356	ENSG00000278356		0.106095	rs4298967	12:2993057:C:T	0.5709999999999991	0.56799964284337	0.8170241167993303	1.0	Gene
ENSG00000115523	ENSG00000115523	GNLY	0.380002	rs6743051	rs4240202	-1.6134558498630198	0.106645507774043	0.3623437413505882	1.0	Gene
ENSG00000280367	ENSG00000280367		0.541633	rs11019075	rs3758758	-0.9675705522762492	0.333258890026886	0.6490495277960792	1.0	Gene
ENSG00000105778	ENSG00000105778	AVL9	0.115827	rs41479949:32946363:C:T	rs958217	-2.7633220023282403	0.00572162900398286	0.0572816800855884	1.0	Gene
ENSG00000237276	ENSG00000237276	ANO7P1	0.120572	rs221045	rs964042	1.45188617350249	0.14653325766110098	0.4291254213917033	1.0	Gene
ENSG00000197498	ENSG00000197498	RPF2	0.073469	rs12202418	rs9374227	2.7600491989734195	0.00577926573860085	0.05763912850490715	1.0	Gene
ENSG00000145741	ENSG00000145741	BTF3	0.099776	rs6897882	rs2973550	1.42439071249669	0.15433340123944106	0.4435887127025165	1.0	Gene
ENSG00000163820	ENSG00000163820	FYCO1	0.07779	rs6789719:46174694:G:A	rs3796373:45960851:C:T	-0.0205598701497442	0.983596752674906	0.9959750364690154	1.0	Gene
ENSG00000061794	ENSG00000061794	MRPS35	0.27170500000000003	rs2052675	rs929948	1.54802933177502	0.121615234673488	0.3878699474780661	1.0	Gene
ENSG00000231890	ENSG00000231890	DARS-AS1	0.106287	rs1592	rs2289959	-1.525	0.12725909765806598	0.398613717098209	1.0	Gene
ENSG00000088836	ENSG00000088836	SLC4A11	0.204725	rs596720	rs8120029	-0.216692828827522	0.8284477369971109	0.9402550865162632	1.0	Gene
ENSG00000187546	ENSG00000187546	AGMO	0.265351	rs7796443	rs2196392:15555412:T:C	-0.489691961743036	0.6243518907744361	0.8455536042026375	1.0	Gene
ENSG00000119638	ENSG00000119638	NEK9	0.069608	rs8009761	rs175016	-0.5430741962575201	0.5870787181075121	0.8281156582518961	1.0	Gene
ENSG00000276445	ENSG00000276445		0.101382	rs8112528	rs7253739	-2.878	0.00400205139166683	0.04437717745696383	1.0	Gene
ENSG00000099810	ENSG00000099810	MTAP	0.24041	rs8729:21331119:C:T	rs7023954	-1.90742135104406	0.0564660467109011	0.25258343958510315	1.0	Gene
ENSG00000225439	ENSG00000225439	BOLA3-AS1	0.362459	rs6756885	rs828883:74375457:G:A	-1.49381050511129	0.13522515500770302	0.41066937350407057	1.0	Gene
ENSG00000197013	ENSG00000197013	ZNF429	0.194142	rs488125	rs2246914:21674962:C:T	-3.2007917249541005	0.00137050557007106	0.02064004950227361	1.0	Gene
ENSG00000183569	ENSG00000183569	SERHL2	0.147622	rs134873	rs916323	-0.121506712873542	0.903289697996718	0.9665654687141004	1.0	Gene
ENSG00000230453	ENSG00000230453	ANKRD18B	0.266108	rs706119:33259777:G:T	rs12005759:33522045:G:A	-0.0317578967352194	0.974665123223761	0.9920258966556484	1.0	Gene
ENSG00000087365	ENSG00000087365	SF3B2	0.13711600000000002	rs11227302	rs503156	2.33553844220889	0.0195153101098013	0.13193956111025787	1.0	Gene
ENSG00000181240	ENSG00000181240	SLC25A41	0.725163	rs4807846	rs2860185	-1.12525345300496	0.260481648040155	0.5816021844091142	1.0	Gene
ENSG00000118961	ENSG00000118961	LDAH	0.5146109999999999	rs4666420:20751163:C:T	rs13385191	-0.263332501726564	0.79229431068282	0.92421913724415	1.0	Gene
ENSG00000223561	ENSG00000223561		0.131301	rs12537364	rs4722508	0.10754236542653	0.914358717433292	0.9709844884657968	1.0	Gene
ENSG00000197360	ENSG00000197360	ZNF98	0.358904	rs12973310	rs7246424	1.26993915935239	0.204106302892737	0.5163108528843768	1.0	Gene
ENSG00000258731	ENSG00000258731		0.069047	rs10483612	rs10144660	2.53762032367828	0.0111608994379753	0.09137334493146136	1.0	Gene
ENSG00000149591	ENSG00000149591	TAGLN	0.074546	rs657137	rs7128382	-1.1995133813226	0.23032838474857106	0.5469876234672074	1.0	Gene
ENSG00000164741	ENSG00000164741	DLC1	0.137676	rs2460892	rs289585	-1.11013091338695	0.26694261786882395	0.5870503763675894	1.0	Gene
ENSG00000215196	ENSG00000215196		0.199232	rs1500508	rs7704060	0.15153276011899405	0.879555470365635	0.9573741495716702	1.0	Gene
ENSG00000164054	ENSG00000164054	SHISA5	0.15946	rs4558783	rs1459242	1.87189823980225	0.0612206831679653	0.2654916755204832	1.0	Gene
ENSG00000133433	ENSG00000133433	GSTT2B	0.7189979999999999	rs17545261	rs5751770:24252842:T:C	-0.357923944438985	0.7204002311365371	0.8953527946521377	1.0	Gene
ENSG00000109063	ENSG00000109063	MYH3	0.114857	rs9907053	rs8075503	0.530625456398689	0.5956783515969309	0.8316951314943059	1.0	Gene
ENSG00000149090	ENSG00000149090	PAMR1	0.219092	rs10836406:35510792:T:C	rs10501140	0.193096111943722	0.846883697576057	0.9450574765307336	1.0	Gene
ENSG00000258365	ENSG00000258365		0.08456	rs11107066	12:94607844:C:T	0.842605116429902	0.399449328645684	0.6989033526503712	1.0	Gene
ENSG00000054282	ENSG00000054282	SDCCAG8	0.130751	rs14403	rs6695718	1.75756019601598	0.0788223710165037	0.3071723424591492	1.0	Gene
ENSG00000259807	ENSG00000259807		0.059881	rs6565300:28993049:A:C	rs252353	1.12350041791171	0.261225023196528	0.5816068011463544	1.0	Gene
ENSG00000226686	ENSG00000226686	LINC01535	0.763678	rs2967484	rs862234	-0.196313436778001	0.844364844988907	0.9436548673301736	1.0	Gene
ENSG00000238105	ENSG00000238105	GOLGA2P5	0.105507	12:99666496:G:A	rs2131006	2.4047874062578702	0.0161818763664339	0.1171514355123644	1.0	Gene
ENSG00000136059	ENSG00000136059	VILL	0.493316	rs1858740	rs11715770:38030747:G:A	-0.57362016151592	0.5662248654481861	0.815363806245388	1.0	Gene
ENSG00000239039	ENSG00000239039	SNORD13	0.283624	rs9656768:33780272:T:C	rs16881052	-0.657147814247684	0.511085877020293	0.7790798635784976	1.0	Gene
ENSG00000269019	ENSG00000269019		0.108267	rs3764567	rs4808866	-2.58960009798852	0.009608748286353	0.08211964389117296	1.0	Gene
ENSG00000132429	ENSG00000132429	POPDC3	0.5156890000000001	rs156235:104871539:C:T	rs6926260	-0.8499787095230401	0.395336923214116	0.6960042553516764	1.0	Gene
ENSG00000179930	ENSG00000179930	ZNF648	0.167004	rs3818458	rs4262503	-1.6848949346766695	0.0920088440346447	0.33093916949617114	1.0	Gene
ENSG00000185414	ENSG00000185414	MRPL30	0.128868	rs11124007	rs12611907	-0.383726318247881	0.701181304057698	0.8852991158015511	1.0	Gene
ENSG00000271980	ENSG00000271980		0.423995	rs11745764	rs6871279:10283530:C:T	0.312961605789175	0.7543098320349308	0.9122267345934854	1.0	Gene
ENSG00000163682	ENSG00000163682	RPL9	0.81179	rs4975019	rs2249563	-0.8448403909937819	0.398199959659628	0.6978789556422156	1.0	Gene
ENSG00000173193	ENSG00000173193	PARP14	0.060855999999999986	rs9873177	rs10804558	-1.98627536545324	0.0470027564428545	0.2266481540033425	1.0	Gene
ENSG00000144648	ENSG00000144648	ACKR2	0.12928499999999998	rs16810	rs1366046	-0.300273527838516	0.763968523815206	0.9169539136796494	1.0	Gene
ENSG00000232546	ENSG00000232546		0.109406	rs1015680	rs4717331	-0.9003642940154208	0.36792641594706	0.6756982238733896	1.0	Gene
ENSG00000185340	ENSG00000185340	GAS2L1	0.335661	rs6519766:29269991:G:A	rs2857466	2.5587748166936097	0.0105041758297954	0.08749595588178229	1.0	Gene
ENSG00000093072	ENSG00000093072	CECR1	0.191184	rs4423695	rs5747018	-0.378145038911849	0.70532285178006	0.8875214050648781	1.0	Gene
ENSG00000230190	ENSG00000230190		0.091241	rs6956705	rs851821	-0.6970123767411949	0.485795048256465	0.763114012032588	1.0	Gene
ENSG00000127334	ENSG00000127334	DYRK2	0.112113	12:67586175:A:G	rs1616138	1.57640086554746	0.114933449044813	0.3755809019241617	1.0	Gene
ENSG00000172888	ENSG00000172888	ZNF621	0.086461	rs4234128:40054740:C:T	rs9819161	-0.273217223960204	0.78468624069349	0.9214278107875298	1.0	Gene
ENSG00000256070	ENSG00000256070		0.105897	rs11052729	rs11052669	-0.0894934020309114	0.9286897969614668	0.9753084742757824	1.0	Gene
ENSG00000172728	ENSG00000172728	FUT10	0.137304	rs9656768:33780272:T:C	rs2459516:33284007:T:C	-2.25011093257382	0.0244419042663159	0.1542216672554098	1.0	Gene
ENSG00000255618	ENSG00000255618		0.191364	rs1726393	rs2698049	1.00135400674769	0.316655691488516	0.6371907788911333	1.0	Gene
ENSG00000169299	ENSG00000169299	PGM2	0.434514	rs17577389:38188921:C:A	rs3775793	-3.0158559290933	0.00256254986070112	0.032454848356253216	1.0	Gene
ENSG00000151665	ENSG00000151665	PIGF	0.173726	rs13015067:46132860:G:T	rs3213985	1.52263952528252	0.12784891544236998	0.39924317069876997	1.0	Gene
ENSG00000196696	ENSG00000196696		0.330453	rs2304526:69689350:A:G	rs1833931:70104902:T:C	1.04755333800556	0.294844445574695	0.6179036706302221	1.0	Gene
ENSG00000109919	ENSG00000109919	MTCH2	0.486955	rs4647709	rs896816	-0.822013882952524	0.411068995642432	0.7062689560053836	1.0	Gene
ENSG00000128951	ENSG00000128951	DUT	0.07675499999999999	rs1435755	rs687566	-1.26790770632251	0.20483091175382606	0.5165984991257724	1.0	Gene
ENSG00000125775	ENSG00000125775	SDCBP2	0.197484	rs13045212	rs3803949	-1.19273490106583	0.23297321243764496	0.5495992839193276	1.0	Gene
ENSG00000170310	ENSG00000170310	STX8	0.227441	rs7207982	rs10521157	1.5467316322333602	0.121927972104428	0.3886315472291532	1.0	Gene
ENSG00000101474	ENSG00000101474	APMAP	0.189584	rs6076248	rs6114999	-0.791073610386852	0.428901037685352	0.7211464664344882	1.0	Gene
ENSG00000253932	ENSG00000253932		0.182675	rs2460892	rs767763:13200021:A:G	-0.6527158797199389	0.5139394631505221	0.7799037759910239	1.0	Gene
ENSG00000086159	ENSG00000086159	AQP6	0.08615199999999999	rs844347	rs10875995	1.3704219072386798	0.17055523739658804	0.4688484977805789	1.0	Gene
ENSG00000267264	ENSG00000267264		0.120331	rs3900417	rs10401215:28289228:A:G	-1.26868522187277	0.204553355300905	0.5163108528843768	1.0	Gene
ENSG00000104047	ENSG00000104047	DTWD1	0.264404	rs11854184	rs10220770	0.5775696498791228	0.563554702480229	0.8135247229431704	1.0	Gene
ENSG00000236829	ENSG00000236829		0.150975	rs7195617	rs1698231	1.68344187759974	0.0922895821170889	0.33133596142264465	1.0	Gene
ENSG00000169006	ENSG00000169006	NTSR2	0.214977	rs2716613	rs4358094	0.6074474570415981	0.5435540022034021	0.7993620133131174	1.0	Gene
ENSG00000239556	ENSG00000239556		0.089996	rs11771026	rs10229021	1.21424606656125	0.224653774096842	0.5392967401802856	1.0	Gene
ENSG00000154305	ENSG00000154305	MIA3	0.427887	rs12043288:222906294:A:G	rs2088514:222831372:A:G	2.15209650992204	0.0313897539814312	0.17991771747699278	1.0	Gene
ENSG00000260464	ENSG00000260464		0.25366	rs12757307	rs6701957	0.232659903835043	0.816025506916034	0.934596546314252	1.0	Gene
ENSG00000176222	ENSG00000176222	ZNF404	0.5907600000000001	rs346043:44194781:C:T	rs8104290	0.235127419173121	0.81410983775405	0.9337599614244741	1.0	Gene
ENSG00000273674	ENSG00000273674		0.127245	rs12909760	rs8029155	1.19766512297511	0.231047412283168	0.547020359892041	1.0	Gene
ENSG00000232995	ENSG00000232995		0.160251	rs1290505	rs11582541	-0.0478088518298032	0.9618685818850732	0.9861505950298842	1.0	Gene
ENSG00000245281	ENSG00000245281		0.336465	rs4298523	rs405308	0.333397842589954	0.7388339914640841	0.905519169417858	1.0	Gene
ENSG00000235663	ENSG00000235663	SAPCD1-AS1	0.110969	rs497309	rs3749953	-0.985976234855556	0.324144774935545	0.6403751256613447	1.0	Gene
ENSG00000066651	ENSG00000066651	TRMT11	0.102068	rs4895799	rs6569440:126177444:A:G	-0.0503285905551982	0.959860540665094	0.9861505950298842	1.0	Gene
ENSG00000104774	ENSG00000104774	MAN2B1	0.091751	rs17001926	rs3815914	-0.477912998903627	0.6327121290592861	0.8516094623138559	1.0	Gene
ENSG00000130997	ENSG00000130997	POLN	0.143932	rs4257708	rs11937432	0.992107044350428	0.321145310573801	0.638462483814516	1.0	Gene
ENSG00000107611	ENSG00000107611	CUBN	0.6881550000000001	rs1411876:16527172:A:C	rs7912064	1.70466992091963	0.0882560027380061	0.324841421842409	1.0	Gene
ENSG00000174938	ENSG00000174938	SEZ6L2	0.073786	rs3814881	rs9932702	-5.53193078802377	3.16724885102891e-08	2.561086147847377e-06	0.00016647059961007952	Gene
ENSG00000078295	ENSG00000078295	ADCY2	0.12559800000000002	rs10065659	rs4702457	0.9246305205343058	0.35515813160421794	0.6649507545218649	1.0	Gene
ENSG00000261839	ENSG00000261839		0.04277	rs2232423	rs9357054	-5.8059530812821	6.400088369993101e-09	6.00694008440781e-07	3.3638864472683743e-05	Gene
ENSG00000256269	ENSG00000256269	HMBS	0.149348	rs7117266	rs7127212	1.26107532150306	0.20728171101125	0.5182018482962881	1.0	Gene
ENSG00000112053	ENSG00000112053	SLC26A8	0.123377	rs4713939	rs602932	-0.28811049018890506	0.7732621629271701	0.920799696976919	1.0	Gene
ENSG00000237310	ENSG00000237310		0.19127	rs4288253:66925725:T:G	rs1796226:66087710:T:C	-1.77842053196973	0.0753348130068772	0.2996856103735741	1.0	Gene
ENSG00000269397	ENSG00000269397		0.054803	rs12151190:23958292:T:C	rs12327766	0.572864086827519	0.5667367225716611	0.8156539468336941	1.0	Gene
ENSG00000197599	ENSG00000197599	CCDC154	0.140769	rs2887538	rs34470360	-0.334608164907896	0.7379206849268821	0.9052532539567878	1.0	Gene
ENSG00000137409	ENSG00000137409	MTCH1	0.250074	rs9470571:37355882:A:G	rs3778017	-0.874069715921506	0.382080288568432	0.6870386577884634	1.0	Gene
ENSG00000156639	ENSG00000156639	ZFAND3	0.07921399999999999	rs3734316	rs9470794	-0.454389803644066	0.649548289892559	0.8590905414381707	1.0	Gene
ENSG00000180139	ENSG00000180139	ACTA2-AS1	0.047012	rs7913974:89335977:T:C	rs2145819	-0.519036705090279	0.603735145302516	0.8355007698025341	1.0	Gene
ENSG00000271020	ENSG00000271020		0.304427	rs12486192	rs3792594	2.01729897859017	0.0436643221578025	0.21815558675038968	1.0	Gene
ENSG00000163394	ENSG00000163394	CCKAR	0.219866	rs4428270	rs2000978	1.69637314295871	0.0898152365819592	0.3278256135241511	1.0	Gene
ENSG00000160953	ENSG00000160953	MUM1	0.214037	rs1609761	rs713042	0.7737042158737829	0.439105726346435	0.7300599866439869	1.0	Gene
ENSG00000164068	ENSG00000164068	RNF123	0.052553	rs2624847	rs2271961:49878113:T:C	-1.5979285543076	0.110058878400128	0.3668164013132992	1.0	Gene
ENSG00000172216	ENSG00000172216	CEBPB	0.091225	rs6021150	rs6091326	0.394459111316556	0.6932421094814661	0.8815729341496806	1.0	Gene
ENSG00000005801	ENSG00000005801	ZNF195	0.097862	rs234868	rs6578339:3386412:T:C	1.29929855258868	0.19384149090906	0.5018871311418813	1.0	Gene
ENSG00000272981	ENSG00000272981		0.130416	rs7938935	rs10893618	0.387323644041031	0.698516623547197	0.8838236334530735	1.0	Gene
ENSG00000066654	ENSG00000066654	THUMPD1	0.100526	rs151328	rs4783514	2.65507062256032	0.00792918062977452	0.0713532124543619	1.0	Gene
ENSG00000083444	ENSG00000083444	PLOD1	0.141701	rs1208984	rs11802668	-1.8113662740710696	0.0700841729753978	0.2886852767701339	1.0	Gene
ENSG00000242759	ENSG00000242759	LINC00882	0.186449	rs623738	rs4895039	0.736439909050348	0.461463024615358	0.7481337623005309	1.0	Gene
ENSG00000163702	ENSG00000163702	IL17RC	0.109156	rs6442165	rs279571	0.179315989177996	0.857689592780265	0.9480558355564088	1.0	Gene
ENSG00000142549	ENSG00000142549	IGLON5	0.134973	rs6509477	rs273628	0.8106411047083941	0.417571804317586	0.7111981216763551	1.0	Gene
ENSG00000183666	ENSG00000183666	GUSBP1	0.242132	rs16888770	rs294136:21162804:T:G	-0.326061821271252	0.744377582037272	0.9083929814692132	1.0	Gene
ENSG00000172262	ENSG00000172262	ZNF131	0.10022	rs4410646	rs4498259:43165943:G:A	-1.93394742934758	0.053119591791478	0.2434146246347065	1.0	Gene
ENSG00000119878	ENSG00000119878	CRIPT	0.143808	rs13015067:46132860:G:T	rs12105006	-1.04215145477031	0.297341465856641	0.6210783577778333	1.0	Gene
ENSG00000224318	ENSG00000224318	CHL1-AS2	0.36044	rs9311812	rs17264828	0.663444767440267	0.5070457423895179	0.7771052592362854	1.0	Gene
ENSG00000139155	ENSG00000139155	SLCO1C1	0.158844	12:20543257:A:G	rs953001	2.09852063721072	0.0358591788213393	0.1959208356392509	1.0	Gene
ENSG00000177951	ENSG00000177951	BET1L	0.069257	rs4074376	rs3782123	-1.05556051942079	0.291169046352461	0.6128892701756248	1.0	Gene
ENSG00000230313	ENSG00000230313	HCG24	0.583142	rs9461856:33395199:G:A	rs1799910	4.440227475924219	8.98638386641376e-06	0.0003778594688149658	0.04723243360187072	Gene
ENSG00000223345	ENSG00000223345	HIST2H2BA	0.058391999999999986	rs2319969	rs17842570	0.539966594080962	0.5892200705636639	0.8290303457107073	1.0	Gene
ENSG00000276026	ENSG00000276026		0.179775	rs13045212	rs6057127	0.6289651841199579	0.529371849651696	0.7897753169938446	1.0	Gene
ENSG00000174953	ENSG00000174953	DHX36	0.102746	rs355748	rs3732652	-1.8855883843091696	0.0593504438871635	0.2606064603767179	1.0	Gene
ENSG00000196437	ENSG00000196437	ZNF569	0.045856	rs3108181	rs7258692	0.728	0.466613586292529	0.7508780691480766	1.0	Gene
ENSG00000255320	ENSG00000255320		0.4321140000000001	rs2241303	rs2236652	-1.41562646000924	0.15688490000782998	0.4465559166430824	1.0	Gene
ENSG00000053372	ENSG00000053372	MRTO4	0.398399	rs2745327	rs1042380	-0.4779451933957221	0.632689213962955	0.8516094623138559	1.0	Gene
ENSG00000203814	ENSG00000203814	HIST2H2BF	0.145463	rs7521783	rs12078573	3.7156205080210696	0.000202705625993962	0.004799192658667857	1.0	Gene
ENSG00000107959	ENSG00000107959	PITRM1	0.414951	rs4881155	rs2279220	-0.99649634580329	0.319009041679784	0.6374176030158009	1.0	Gene
ENSG00000100997	ENSG00000100997	ABHD12	0.17421199999999998	rs17857107	rs2500405	1.91520362536904	0.0554665403352191	0.2502421768256752	1.0	Gene
ENSG00000081154	ENSG00000081154	PCNP	0.08765	rs16844885:101973410:T:C	rs2162305:101274007:C:T	1.05782339607543	0.290135964333926	0.6124917973038598	1.0	Gene
ENSG00000184164	ENSG00000184164	CRELD2	0.159085	rs9616204	rs9616380	4.46963012219319	7.83549789449137e-06	0.0003348242027109483	0.04118337693344664	Gene
ENSG00000260988	ENSG00000260988		0.066134	rs12905542	rs11857947:78421669:A:G	0.44784730556479496	0.6542634002126301	0.8620728081016755	1.0	Gene
ENSG00000223812	ENSG00000223812		0.367944	rs10937534	rs569767	-0.568466789146795	0.5697180503717351	0.8178208596147738	1.0	Gene
ENSG00000251613	ENSG00000251613		0.06145	rs6897882	rs10942495	-0.4661776091977379	0.641088375042579	0.8543510393569459	1.0	Gene
ENSG00000251680	ENSG00000251680		0.073878	rs30302	rs17701672:129208641:T:C	-0.9020355411133508	0.3670379881577279	0.6747644860989919	1.0	Gene
ENSG00000269044	ENSG00000269044		0.326665	rs2124902	rs16981374:16769216:A:G	0.0269335877731538	0.978512704059255	0.9942127919071032	1.0	Gene
ENSG00000170854	ENSG00000170854	MINA	0.201681	rs9289445	rs1492054	-0.940691638263072	0.34686290528463604	0.660308377463255	1.0	Gene
ENSG00000129596	ENSG00000129596	CDO1	0.101809	rs779140:116261466:A:C	rs924454	-0.560946281324026	0.574834158261079	0.8208380948883806	1.0	Gene
ENSG00000166822	ENSG00000166822	TMEM170A	0.092916	rs10871304	rs4888432	1.4611232159001002	0.143981630089867	0.4258680066135853	1.0	Gene
ENSG00000205352	ENSG00000205352	PRR13	0.270775	rs3214023	rs2002555	1.50194936828382	0.133110185408832	0.4073131805814895	1.0	Gene
ENSG00000166484	ENSG00000166484	MAPK7	0.390485	rs12602286	rs4924979	1.08203681363307	0.279236170307812	0.6016214884755057	1.0	Gene
ENSG00000116171	ENSG00000116171	SCP2	0.099107	rs1047619	rs567880:53348564:T:G	-0.241408292662095	0.8092386861761491	0.9315385507211572	1.0	Gene
ENSG00000128285	ENSG00000128285	MCHR1	0.064928	rs80533	rs133063:41071659:C:T	-2.31729705165329	0.0204875558089868	0.1368266751360033	1.0	Gene
ENSG00000272787	ENSG00000272787		0.57245	rs17545261	rs5751770:24252842:T:C	0.7811010954672009	0.43474303767273903	0.7261043338875707	1.0	Gene
ENSG00000258603	ENSG00000258603		0.10766	rs2269967	rs4899469	3.04124959011654	0.00235598444442407	0.03094205091298973	1.0	Gene
ENSG00000146776	ENSG00000146776	ATXN7L1	0.11677	rs9791835	rs6942982:105318058:G:A	1.24318802806712	0.213798553309476	0.5260885749974746	1.0	Gene
ENSG00000180953	ENSG00000180953	ST20	0.142299	rs4605119	rs7171636	1.25939050024628	0.20788931903738	0.5188348817001279	1.0	Gene
ENSG00000255769	ENSG00000255769	GOLGA2P10	0.27385	rs8027301	rs2134046	2.34694571076635	0.0189280124731182	0.1302167978517137	1.0	Gene
ENSG00000058063	ENSG00000058063	ATP11B	0.166427	rs7643238	rs2049285	-0.53004019383997	0.596084063272761	0.831701045012379	1.0	Gene
ENSG00000261622	ENSG00000261622		0.410272	rs1717839	rs12148769	1.4149157284580902	0.15709320583581798	0.4465559166430824	1.0	Gene
ENSG00000136371	ENSG00000136371	MTHFS	0.221324	rs8037898	rs7166189:80172385:A:C	-0.5222123896815921	0.6015224605247479	0.8342567034519843	1.0	Gene
ENSG00000162194	ENSG00000162194	LBHD1	0.162028	rs11605665	rs693698	0.135164692936584	0.892481661825445	0.9625671090312008	1.0	Gene
ENSG00000236502	ENSG00000236502	SIX3-AS1	0.115626	rs908576	rs1561227	-0.117	0.90686005348188	0.9678084144367026	1.0	Gene
ENSG00000149577	ENSG00000149577	SIDT2	0.257811	rs657137	rs7128382	0.464438525863133	0.6423335934036851	0.8548463463586511	1.0	Gene
ENSG00000235109	ENSG00000235109	ZSCAN31	0.6230939999999999	rs2232423	rs6907950	-5.4565536341511915	4.854646851898901e-08	3.866064220239488e-06	0.0002551602385358062	Gene
ENSG00000268038	ENSG00000268038		0.192062	rs1704019:22633165:G:T	rs937078	2.27443601224591	0.022939784274938	0.14739792927759673	1.0	Gene
ENSG00000100033	ENSG00000100033	PRODH	0.244359	rs1210684	rs450046	0.84999402966491	0.3953284055796479	0.6960042553516764	1.0	Gene
ENSG00000257298	ENSG00000257298		0.079609	rs7136648	rs3184122	3.21389448450198	0.00130947784172631	0.020007603302655483	1.0	Gene
ENSG00000249898	ENSG00000249898	MCPH1-AS1	0.340483	rs6989229	rs13279216	1.32634791088347	0.184724483949474	0.4899540726442124	1.0	Gene
ENSG00000112139	ENSG00000112139	MDGA1	0.207331	rs3734316	rs6938061	0.020069798921885	0.983987692260155	0.9961169704390168	1.0	Gene
ENSG00000280255	ENSG00000280255		0.679028	rs730956	rs1013688	1.41960727459526	0.15572204640002502	0.4453074406303218	1.0	Gene
ENSG00000276805	ENSG00000276805		0.323311	rs1135546:38062772:T:C	rs2804665	0.27185799186166604	0.785731212712597	0.9220078587899444	1.0	Gene
ENSG00000143452	ENSG00000143452	HORMAD1	0.116037	rs11548267	rs10305714	1.63473108792661	0.102105432468813	0.3512213043560741	1.0	Gene
ENSG00000207217	ENSG00000207217		0.352403	rs4320462	rs1860459	2.42004051076366	0.0155187781285447	0.11376108485862055	1.0	Gene
ENSG00000125779	ENSG00000125779	PANK2	0.299849	rs16989193	rs241629	2.3620540608413902	0.0181739917439586	0.12770387781583745	1.0	Gene
ENSG00000127366	ENSG00000127366	TAS2R5	0.24078400000000005	rs975494	rs9942597	-0.67330025057734	0.500756293394325	0.7720239599561598	1.0	Gene
ENSG00000172239	ENSG00000172239	PAIP1	0.059019	rs13159468	rs6885679	1.74975722622233	0.0801602143686588	0.3086771773421269	1.0	Gene
ENSG00000136197	ENSG00000136197	C7orf25	0.198619	rs2583889	rs583301	-1.52828522335482	0.126441737085504	0.396762847833677	1.0	Gene
ENSG00000151632	ENSG00000151632	AKR1C2	0.190559	rs1039197	rs7922153:4976442:C:A	0.594181108246844	0.552390986922419	0.8047256253570902	1.0	Gene
ENSG00000260953	ENSG00000260953		0.604186	rs6565300:28993049:A:C	rs12930146	2.33802286082591	0.0193860622645482	0.1317467645062225	1.0	Gene
ENSG00000011465	ENSG00000011465	DCN	0.050725	rs1344963	rs17018765	1.85261966326637	0.0639368920637926	0.2729913116874849	1.0	Gene
ENSG00000246982	ENSG00000246982		0.4552640000000001	rs4713939	rs6906612:36151177:T:C	-1.03930135366975	0.298664605485047	0.6222826217883829	1.0	Gene
ENSG00000140382	ENSG00000140382	HMG20A	0.104946	rs8024932	rs11072632	-2.0796503777608	0.0375576126365964	0.2018433660715242	1.0	Gene
ENSG00000136235	ENSG00000136235	GPNMB	0.356036	rs227932	rs199357:23288309:G:A	0.7313661322232891	0.4645555462069639	0.7501394626309684	1.0	Gene
ENSG00000278600	ENSG00000278600		0.17925	rs4605119	rs934136	-0.7764231392616808	0.43749918656686093	0.7280521852583148	1.0	Gene
ENSG00000089127	ENSG00000089127	OAS1	0.115033	12:112448485:T:C	12:113351520:T:G	-0.667307201062016	0.504575927615596	0.7753200618173818	1.0	Gene
ENSG00000111300	ENSG00000111300	NAA25	0.35778000000000004	12:112448485:T:C	rs12580246	1.04676988955344	0.29520572084701696	0.6184142163299805	1.0	Gene
ENSG00000257285	ENSG00000257285		0.51778	rs2103416	rs1043209	-3.4150178435108702	0.00063777833364881	0.011845098663102988	1.0	Gene
ENSG00000116977	ENSG00000116977	LGALS8	0.165679	rs707217	rs2794778	-1.4781062495601398	0.13937934159311802	0.4183768243366238	1.0	Gene
ENSG00000196208	ENSG00000196208	GREB1	0.462474	rs1344074	rs13394619	0.00695691570356594	0.994449229144347	0.9986714073657906	1.0	Gene
ENSG00000237188	ENSG00000237188		0.140933	rs17160264	rs6687544	3.63465337409892	0.000278354625145996	0.00625227311866391	1.0	Gene
ENSG00000166130	ENSG00000166130	IKBIP	0.259866	rs12580704	rs2278361	1.08996889666469	0.275726845363218	0.5981099047581815	1.0	Gene
ENSG00000121440	ENSG00000121440	PDZRN3	0.08567000000000001	rs2839770	rs11707332	-0.37905380012909295	0.704647912838377	0.8870968694319784	1.0	Gene
ENSG00000123444	ENSG00000123444	KBTBD4	0.064598	rs4647709	rs2280231	0.736468490266909	0.461445636690499	0.7481337623005309	1.0	Gene
ENSG00000133059	ENSG00000133059	DSTYK	0.13025699999999998	rs2242000	rs2242000	-2.2690599937434	0.0232646777914973	0.14912091033184124	1.0	Gene
ENSG00000166839	ENSG00000166839	ANKDD1A	0.184602	rs4777185	rs8031047	1.3782981281266498	0.16811126090642098	0.4648042016434238	1.0	Gene
ENSG00000134809	ENSG00000134809	TIMM10	0.275159	rs708228	rs2848630	-2.9382964391997004	0.00330021301230827	0.0389795945903197	1.0	Gene
ENSG00000176022	ENSG00000176022	B3GALT6	0.091213	rs2296716	rs12041925	0.3865193342766	0.699112086383425	0.8839463592654271	1.0	Gene
ENSG00000230960	ENSG00000230960		0.345057	rs9356590	rs3012437	2.20183292664175	0.0276771122933892	0.1660626737603352	1.0	Gene
ENSG00000185986	ENSG00000185986	SDHAP3	0.196442	rs6894574	rs4415117	-0.676270085934094	0.498869181708926	0.7705934308148947	1.0	Gene
ENSG00000123094	ENSG00000123094	RASSF8	0.193131	rs7977928	rs2048608	1.1400327668381298	0.254272650205284	0.5746984121112695	1.0	Gene
ENSG00000259005	ENSG00000259005		0.367766	rs8009761	rs4903231	-2.8665165422918	0.00415016469030495	0.04553917664351319	1.0	Gene
ENSG00000277288	ENSG00000277288	C10orf142	0.13162	rs4948814:44508933:A:G	rs7900182:44693742:T:G	-2.22540799508892	0.0260538613071803	0.16009924001569953	1.0	Gene
ENSG00000146263	ENSG00000146263	MMS22L	0.334697	rs7769945	rs6906004:97640683:G:A	-2.22907176637725	0.0258091301178248	0.15996791025859336	1.0	Gene
ENSG00000132016	ENSG00000132016	C19orf57	0.097465	rs7256180	rs3745453	0.276264576513112	0.782344861378095	0.9213540057105124	1.0	Gene
ENSG00000162695	ENSG00000162695	SLC30A7	0.227006	rs12048904	rs7545402:101321076:G:A	-0.742000000000001	0.45808733559211	0.745738646928981	1.0	Gene
ENSG00000235750	ENSG00000235750	KIAA0040	0.15833	rs16847563	rs10489327:175134314:C:T	1.74302245200063	0.081329693043511	0.3108177961035813	1.0	Gene
ENSG00000161010	ENSG00000161010	C5orf45	0.191297	rs307806	rs10516141	-0.956684010055843	0.338726771245029	0.6535545901985019	1.0	Gene
ENSG00000180385	ENSG00000180385	EMC3-AS1	0.083078	rs6442165	rs6791810	-1.9983691890477904	0.0456766494323537	0.22374321474040174	1.0	Gene
ENSG00000118217	ENSG00000118217	ATF6	0.26595100000000005	rs10800309	rs4532807	1.5683173205008605	0.11680709570378503	0.38014742725640505	1.0	Gene
ENSG00000073146	ENSG00000073146	MOV10L1	0.214802	rs9616204	rs138229	0.885869444202018	0.375687883283686	0.6823135848441789	1.0	Gene
ENSG00000254910	ENSG00000254910		0.122991	rs4074376	rs7396151	2.097	0.0359935753422144	0.19624712862933494	1.0	Gene
ENSG00000196172	ENSG00000196172	ZNF681	0.21046	rs12151190:23958292:T:C	rs7258292	-0.21904468645872305	0.8266152381469649	0.9398253231257002	1.0	Gene
ENSG00000206567	ENSG00000206567		0.143246	rs6442165	rs42451:10330377:C:T	-1.92236305667049	0.0545600907177051	0.24785465584464825	1.0	Gene
ENSG00000235092	ENSG00000235092	ID2-AS1	0.136398	rs6716851	rs3351	-0.929744765280806	0.352503250781803	0.6642950990239387	1.0	Gene
ENSG00000232388	ENSG00000232388	LINC00493	0.13526	rs4814813:18930034:T:G	rs4813338:18645033:A:G	-0.119735993706996	0.904692286606116	0.9672625423925441	1.0	Gene
ENSG00000186020	ENSG00000186020	ZNF529	0.083536	rs2112971	rs2385797	1.93803467110262	0.0526189927216315	0.2422498759158752	1.0	Gene
ENSG00000136770	ENSG00000136770	DNAJC1	0.051134	rs2279311	rs4748761	0.725567367512201	0.468104032091023	0.7519421737990271	1.0	Gene
ENSG00000136643	ENSG00000136643	RPS6KC1	0.165012	rs11119986:212769955:G:A	rs7517229	1.25299200640052	0.21020861581578695	0.5216508426476754	1.0	Gene
ENSG00000203705	ENSG00000203705	TATDN3	0.150653	rs11119986:212769955:G:A	rs6702101	0.992645711296577	0.32088263999925504	0.638462483814516	1.0	Gene
ENSG00000115295	ENSG00000115295	CLIP4	0.272625	rs7601413	rs2084262:29278906:C:T	0.521651432280338	0.601913046123033	0.8342567034519843	1.0	Gene
ENSG00000116874	ENSG00000116874	WARS2	0.059663	rs1146304:119069497:G:A	rs6428727	-2.71367101432434	0.00665422125352793	0.06372886381925298	1.0	Gene
ENSG00000224680	ENSG00000224680	PLA2G12AP1	0.045395	rs7546223	rs2809943:52416140:C:T	-0.50298250906324	0.6149765696020101	0.8404359983952587	1.0	Gene
ENSG00000272733	ENSG00000272733		0.345504	rs17545261	rs16994633	0.812918808080867	0.416264610301613	0.7101163095496815	1.0	Gene
ENSG00000228649	ENSG00000228649		0.098738	rs6974545:23117775:G:A	rs10262258	-0.123865207153856	0.901422001418443	0.9665654687141004	1.0	Gene
ENSG00000228126	ENSG00000228126	FALEC	0.17096	rs7521783	rs12724450	-0.8729881291081808	0.382669548125052	0.6874409205246533	1.0	Gene
ENSG00000230521	ENSG00000230521	HCG4P7	0.5283220000000001	rs3129063:29645613:C:A	rs375984	-0.9067280436920993	0.36455062965253693	0.6725440889623499	1.0	Gene
ENSG00000234772	ENSG00000234772	LINC00412	0.129726	rs17071948	rs9319336	-1.05786359882752	0.290117632709704	0.6124917973038598	1.0	Gene
ENSG00000067601	ENSG00000067601	PMS2P4	0.21912	rs2642148	rs13230948	0.22329572612452306	0.82330535335938	0.9380648032206592	1.0	Gene
ENSG00000126246	ENSG00000126246	IGFLR1	0.242212	rs1633913:35685115:A:C	rs12459634	0.0195697455397473	0.98438659877159	0.9961370741516128	1.0	Gene
ENSG00000260136	ENSG00000260136		0.099063	rs2106246	rs727238	-2.4633700924999102	0.013763776250032	0.10525048264119964	1.0	Gene
ENSG00000140326	ENSG00000140326	CDAN1	0.198268	rs7183546	rs7167392	1.6314904821005702	0.102786866558853	0.35264214793298393	1.0	Gene
ENSG00000258738	ENSG00000258738		0.080749	rs1244355	rs8011755:35342238:T:C	-0.130604141308312	0.896088466501918	0.9635517553056632	1.0	Gene
ENSG00000198087	ENSG00000198087	CD2AP	0.118382	rs1890061	rs12523687	-2.17907673188642	0.0293259684683545	0.17183644400186315	1.0	Gene
ENSG00000173531	ENSG00000173531	MST1	0.079792	rs2624847	rs4855884	1.6119322887634298	0.106976674987345	0.3624511456682991	1.0	Gene
ENSG00000273133	ENSG00000273133		0.17513299999999998	rs16891775	rs7665915:15665806:G:A	-0.597698746068968	0.5500409622956589	0.803598601002297	1.0	Gene
ENSG00000224557	ENSG00000224557	HLA-DPB2	0.640993	rs3891175	rs1799910	4.05200398610386	5.07807997348586e-05	0.001602463761414994	0.2669038834064168	Gene
ENSG00000186283	ENSG00000186283	TOR3A	0.379309	rs6676030	rs1128952	-0.550330436791089	0.58209275164065	0.8252556379444608	1.0	Gene
ENSG00000110002	ENSG00000110002	VWA5A	0.5994619999999999	rs11219765	rs11219443:123951081:T:C	-0.256000053197868	0.797950796237432	0.9269147503676172	1.0	Gene
ENSG00000174547	ENSG00000174547	MRPL11	0.065384	rs11601870:66754609:T:C	rs7950407	1.00445996870609	0.315156957246001	0.636019288205766	1.0	Gene
ENSG00000183624	ENSG00000183624	HMCES	0.194535	rs4809	rs7638782	-3.08372800323586	0.0020442439956702	0.02805364606068557	1.0	Gene
ENSG00000261687	ENSG00000261687		0.307815	rs10518812	rs2899077	2.06628705039388	0.0388013834297038	0.20511840789836075	1.0	Gene
ENSG00000158747	ENSG00000158747	NBL1	0.246491	rs2314146:19824008:A:G	rs1115163	0.24012497453296106	0.81023337364673	0.9316531638344372	1.0	Gene
ENSG00000086848	ENSG00000086848	ALG9	0.046064	rs7942468:112265352:A:G	rs12808601	0.256878919772734	0.797272244243952	0.9269147503676172	1.0	Gene
ENSG00000121335	ENSG00000121335	PRB2	0.46572	rs205543	rs7132674	-0.4928205413394761	0.622139395229955	0.8439293295794856	1.0	Gene
ENSG00000143363	ENSG00000143363	PRUNE1	0.216067	rs955955	rs7540258	-3.09708003990654	0.00195437096849422	0.027103360977323538	1.0	Gene
ENSG00000257681	ENSG00000257681		0.14057	rs10860955	rs751448	-1.17910232091569	0.238357434549338	0.5543392371643011	1.0	Gene
ENSG00000267575	ENSG00000267575		0.145556	rs3900417	rs10401215:28289228:A:G	-2.00216673094779	0.0452668024965239	0.2221496862014282	1.0	Gene
ENSG00000237492	ENSG00000237492	OR2L9P	0.31851	rs11587369	rs6701018	0.0334754414371095	0.9732954497472808	0.9917876858999048	1.0	Gene
ENSG00000170248	ENSG00000170248	PDCD6IP	0.254263	rs12486192	rs11926545	2.35359653905107	0.0185927792477843	0.12951738169875993	1.0	Gene
ENSG00000213967	ENSG00000213967	ZNF726	0.21555700000000005	rs12151190:23958292:T:C	rs12151190:23958292:T:C	0.022445410673785	0.982092656984468	0.9953488247416822	1.0	Gene
ENSG00000242086	ENSG00000242086	LINC00969	0.524887	rs13083065	rs7630875	1.12428612593382	0.26089166223847005	0.5816068011463544	1.0	Gene
ENSG00000185480	ENSG00000185480	PARPBP	0.044898	12:101838644:C:T	rs4272832	-0.995926604458123	0.319285807704489	0.637601141829329	1.0	Gene
ENSG00000277548	ENSG00000277548		0.057188	rs8032594:55557861:G:A	rs8043049	0.547627152319157	0.583947941574422	0.8264858624826406	1.0	Gene
ENSG00000259408	ENSG00000259408		0.156849	rs8025470	rs8038713:34276989:G:T	-2.19113016131848	0.0284423746640215	0.16817054438785645	1.0	Gene
ENSG00000130348	ENSG00000130348	QRSL1	0.300285	rs9372114	rs2054365	0.402015507331796	0.6876726136923821	0.8781358740444996	1.0	Gene
ENSG00000232022	ENSG00000232022	FAAHP1	0.515651	rs4660928	rs4660928	1.11902552815608	0.263129248479845	0.5840204549371238	1.0	Gene
ENSG00000094963	ENSG00000094963	FMO2	0.488103	rs2179882:171444005:G:A	rs16864136	-0.676490963557172	0.49872898140456	0.7705934308148947	1.0	Gene
ENSG00000183060	ENSG00000183060	LYSMD4	0.312888	rs4965240	rs12442313	-0.15734935659616	0.8749695237484909	0.9555038056975002	1.0	Gene
ENSG00000275964	ENSG00000275964		0.061205	rs9507316:19612351:A:G	rs2497219	-0.00119475240043782	0.999046725732498	0.9994270252093659	1.0	Gene
ENSG00000243708	ENSG00000243708	PLA2G4B	0.1841	rs1002774:42261781:G:A	rs4924575	0.0123563085149067	0.9901413430753392	0.9971580874633258	1.0	Gene
ENSG00000273729	ENSG00000273729		0.21552	rs4643246:76604029:G:A	rs6574349	2.226174591663049	0.0260024891679409	0.16009924001569953	1.0	Gene
ENSG00000245750	ENSG00000245750	DRAIC	0.230901	rs12905214:69625270:G:A	rs16953376	-0.0924366844977198	0.9263510941684558	0.9753084742757824	1.0	Gene
ENSG00000237669	ENSG00000237669	HCG4P3	0.279902	rs3129063:29645613:C:A	rs3129063:29645613:C:A	-5.647630706285829	1.6267414806933e-08	1.3740458475866208e-06	8.550153222523985e-05	Gene
ENSG00000010030	ENSG00000010030	ETV7	0.138622	rs4713939	rs6917489	0.925556494970212	0.354676511195302	0.6649507545218649	1.0	Gene
ENSG00000237440	ENSG00000237440	ZNF737	0.244677	rs2562644	rs2052890	-3.04064940263408	0.00236068539119271	0.03094205091298973	1.0	Gene
ENSG00000163636	ENSG00000163636	PSMD6	0.084773	rs704367	rs1046025	-4.41807252473407	9.95850076498929e-06	0.00041214078756522606	0.052341880020783715	Gene
ENSG00000117242	ENSG00000117242	PINK1-AS	0.298176	rs12404954	rs640742	0.344886094346049	0.73018000506577	0.9019567818156726	1.0	Gene
ENSG00000155066	ENSG00000155066	PROM2	0.074547	rs3112985	rs4564804	1.50514974817429	0.132285581347189	0.40660410266714936	1.0	Gene
ENSG00000065457	ENSG00000065457	ADAT1	0.397371	rs10871304	rs6564270	-1.01008080395704	0.312456578269025	0.6338370418301796	1.0	Gene
ENSG00000273219	ENSG00000273219		0.067197	rs11768716:135896478:T:G	rs3110823:135357476:A:C	-2.82233027964272	0.0047676049446903	0.05063294082883247	1.0	Gene
ENSG00000100271	ENSG00000100271	TTLL1	0.35346900000000003	rs134873	rs5759111	3.8917798341418304	9.95115273130596e-05	0.0027100134070333747	0.5230325875574412	Gene
ENSG00000258733	ENSG00000258733		0.106872	rs12887386	rs1953778	-1.26189829646769	0.206985385082266	0.5182018482962881	1.0	Gene
ENSG00000163285	ENSG00000163285	GABRG1	0.116459	rs279841	rs10029064:46116353:A:G	-2.2446976004445296	0.0247875522010987	0.15546942048803672	1.0	Gene
ENSG00000135744	ENSG00000135744	AGT	0.499894	rs754666	rs1051038	-0.205688799316599	0.837034008337481	0.94245056851007	1.0	Gene
ENSG00000173200	ENSG00000173200	PARP15	0.158549	rs9873177	rs2332240	-1.19906526320284	0.23050256976891895	0.5469876234672074	1.0	Gene
ENSG00000108064	ENSG00000108064	TFAM	0.108492	rs7919353	rs11005650	0.0225673139120734	0.981995416903723	0.9953488247416822	1.0	Gene
ENSG00000106610	ENSG00000106610	STAG3L4	0.511316	rs2642148	rs13230948	-0.0620052750380076	0.950558631213962	0.9855325391659276	1.0	Gene
ENSG00000121297	ENSG00000121297	TSHZ3	0.15896	rs1004046	rs278163	1.39634538743469	0.162610512262067	0.4553209564966461	1.0	Gene
ENSG00000163293	ENSG00000163293	NIPAL1	0.160685	rs4292304	rs321622	0.30667477351865	0.7590909329336999	0.9142488413151986	1.0	Gene
ENSG00000081842	ENSG00000081842	PCDHA6	0.112025	rs246047	rs12153295	0.148296946657126	0.882108424932514	0.9573741495716702	1.0	Gene
ENSG00000275426	ENSG00000275426		0.141495	rs6830247	rs2006748:87113:T:C	-1.26025298431123	0.207578114638412	0.51830430904489	1.0	Gene
ENSG00000213462	ENSG00000213462	ERV3-1	0.690389	rs17710392	rs12333375	-1.1326643288348	0.25735524293773004	0.5788368700184934	1.0	Gene
ENSG00000115816	ENSG00000115816	CEBPZ	0.186077	rs3770752:37576136:A:G	rs3213745	1.8224478505263304	0.0683870596979213	0.2835590993058288	1.0	Gene
ENSG00000198039	ENSG00000198039	ZNF273	0.733862	rs17710392	rs4718171	0.176262779083511	0.860087502159609	0.9491118856499906	1.0	Gene
ENSG00000258168	ENSG00000258168		0.104953	12:70668557:C:T	12:70274279:C:T	-3.43658470218087	0.000589098121906928	0.011341757248142176	1.0	Gene
ENSG00000104899	ENSG00000104899	AMH	0.584617	rs10423135	rs10407022	-0.351225513930301	0.7254191705546609	0.8987561673449227	1.0	Gene
ENST00000340652	ENSG00000188730	VWC2	0.32274200000000003	rs6971984	rs10245006	0.0925524242207296	0.926259141411994	0.9788171179856464	1.0	Transcript
ENST00000328945	ENSG00000184860	SDR42E1	0.137142	rs12596138	rs8053235	-0.8943911300570642	0.371112656596846	0.6722705083681235	1.0	Transcript
ENST00000360311	ENSG00000197385	ZNF860	0.182211	rs9873791:31535632:T:C	rs4569692:31962393:G:A	-0.661452647765714	0.5083220722264411	0.7701969452333703	1.0	Transcript
ENST00000570137	ENSG00000166446	CDYL2	0.182116	rs11150253	rs1011097	-1.72354308730672	0.0847903603686675	0.31019697789890194	1.0	Transcript
ENST00000341119	ENSG00000075303	SLC25A40	0.08996599999999999	rs7779623	rs7794263	-0.0650775061143314	0.948112289980845	0.9854568526973599	1.0	Transcript
ENST00000380099	ENSG00000133116	KL	0.302288	rs1001854	rs3848090	2.37272375242207	0.0176574646162492	0.11646368503364594	1.0	Transcript
ENST00000397832	ENSG00000214216	IQCJ	0.070681	rs6803496:159168091:G:A	rs13314232:158871074:G:T	-2.75495408497029	0.00587003724758589	0.05680398867320938	1.0	Transcript
ENST00000318129	ENSG00000181938	GINS3	0.118308	rs42945	rs16959814	1.01743791606325	0.30894515245890697	0.6139173421488996	1.0	Transcript
ENST00000623567	ENSG00000279013	RP11-254A24.2	0.049739	rs2035115	rs1988225:92011510:C:T	0.133349475569616	0.8939170011037809	0.9631120972273586	1.0	Transcript
ENST00000375826	ENSG00000116771	AGMAT	0.163981	rs4661540	rs4233533	1.21361963479835	0.224893005673442	0.5262370937917036	1.0	Transcript
ENST00000376302	ENSG00000095777	MYO3A	0.204441	rs824600	rs10508708	-1.79382118545427	0.0728417143595115	0.2836456357159378	1.0	Transcript
ENST00000298198	ENSG00000165434	PGM2L1	0.132262	rs539343	rs2282488	-3.4087052848098	0.000652719541465527	0.011306449708482037	1.0	Transcript
ENST00000373256	ENSG00000112164	GLP1R	0.210154	rs10305432	rs6905394	0.41994374144838703	0.6745265524798689	0.8692766730727461	1.0	Transcript
ENST00000377893	ENSG00000158292	GPR153	0.185796	rs200448	rs6692407	-0.0533558201076866	0.9574484054863208	0.9880503014613552	1.0	Transcript
ENST00000230124	ENSG00000112367	FIG4	0.158666	rs17070142	rs9400289	0.3244997913693869	0.745559680183443	0.8981805247451955	1.0	Transcript
ENST00000440282	ENSG00000165626	BEND7	0.118093	rs7906964:13708882:G:A	rs11258392	0.381220855567715	0.7030393750002261	0.8819701437663919	1.0	Transcript
ENST00000617275	ENSG00000169499	PLEKHA2	0.08758200000000001	rs2037204	rs10110562	-1.82475653791856	0.06803777718198901	0.2706774666394209	1.0	Transcript
ENST00000298943	ENSG00000165985	C1QL3	0.226377	rs1411876:16527172:A:C	rs7909832	-0.592600308448894	0.5534486726376031	0.7993086905046954	1.0	Transcript
ENST00000261893	ENSG00000103642	LACTB	0.07169199999999999	rs1110366	rs4774478	-2.17702758502186	0.0294785093325044	0.16040988728447755	1.0	Transcript
ENST00000503496	ENSG00000250007	RP11-814P5.1	0.163963	rs2279686	rs792419	-0.0413837303165568	0.966989983012259	0.9917682933171276	1.0	Transcript
ENST00000637411	ENSG00000231754	RP11-204E9.1	0.113987	rs6918997:21073431:G:A	rs6900557	-0.105274296298352	0.9161581582049207	0.97503057455842	1.0	Transcript
ENST00000265944	ENSG00000095777	MYO3A	0.172676	rs824600	rs16926472	-0.368760842052942	0.712305994275506	0.8850413343040269	1.0	Transcript
ENST00000398399	ENSG00000206538	VGLL3	0.258169	rs7616310	rs1025631	-0.692311740564635	0.4887415786470311	0.7567356192436318	1.0	Transcript
ENST00000635048	ENSG00000226476	RP11-776H12.1	0.139011	rs10889182:60998195:T:G	rs6587887	3.29804831076763	0.0009735938182304939	0.015311689532267947	1.0	Transcript
ENST00000405764	ENSG00000173452	TMEM196	0.094151	rs9638759	rs11979648:19912463:G:A	-0.540296139345596	0.588992820408532	0.8200488830562227	1.0	Transcript
ENST00000263080	ENSG00000108381	ASPA	0.328933	rs12938597	rs10852860	0.772459656924894	0.439842232263136	0.7221767515277022	1.0	Transcript
ENST00000282020	ENSG00000152208	GRID2	0.050836	rs2035115	rs11946281:92567291:A:C	-0.2979421792701	0.7657472946295022	0.9075419908958124	1.0	Transcript
ENST00000480769	ENSG00000116679	IVNS1ABP	0.09992	rs234123	rs1321993	0.0449161639659036	0.9641741328655942	0.9906551748468356	1.0	Transcript
ENST00000482126	ENSG00000214216	IQCJ	0.101012	rs6803496:159168091:G:A	rs2595246:159013779:A:G	-2.14881797561958	0.0316488318938565	0.16762860635837487	1.0	Transcript
ENST00000551013	ENSG00000186081	KRT5	0.059581	rs2852463	12:52908473:G:A	-0.5927651755476689	0.5533383165919179	0.7993086905046954	1.0	Transcript
ENST00000366539	ENSG00000117020	AKT3	0.078919	rs14403	rs884808	-6.8100464467186	9.75672402772791e-12	1.417637438954197e-09	9.49817084099312e-08	Transcript
ENST00000558963	ENSG00000259737	RP11-475A13.1	0.158996	rs1995164	rs8026282	1.11346705419709	0.265507890334627	0.5732355982274548	1.0	Transcript
ENST00000258538	ENSG00000136052	SLC41A2	0.16046300000000002	12:104636601:G:A	rs1882500	-1.56367824774024	0.11789314860243302	0.3729898607880031	1.0	Transcript
ENST00000271751	ENSG00000143473	KCNH1	0.205995	rs1501562	rs11119575	-0.28705992385261403	0.7740664374403159	0.9113010123014365	1.0	Transcript
ENST00000440353	ENSG00000115841	RMDN2	0.14664000000000002	rs3770752:37576136:A:G	rs6544134	-2.18348186331598	0.02900034315554	0.15869496381067003	1.0	Transcript
ENST00000284376	ENSG00000154222	CC2D1B	0.211135	rs7546223	rs4272565	0.696788228743865	0.485935333831454	0.7543460258455509	1.0	Transcript
ENST00000199448	ENSG00000086289	EPDR1	0.264828	rs1450178	rs1349394	-0.718622195064141	0.472373734175455	0.7452984222076868	1.0	Transcript
ENST00000294889	ENSG00000162817	C1orf115	0.182288	rs4262550	rs10495160	-0.645736017295298	0.518450330777777	0.7779074264675486	1.0	Transcript
ENST00000618550	ENSG00000183248	PRR36	0.129383	rs8111372	rs525420	3.07516416986291	0.0021038671302177	0.027235567171102808	1.0	Transcript
ENST00000585389	ENSG00000235979	AC004448.5	0.106	rs12602286	rs9899706	-3.21908442723549	0.0012860061551442099	0.018769520120433102	1.0	Transcript
ENST00000422060	ENSG00000159904	ZNF890P	0.3484	rs4724690	rs6463266	1.36835264375319	0.17120171985662502	0.4570189435287662	1.0	Transcript
ENST00000367048	ENSG00000120437	ACAT2	0.088449	rs2273828	rs6910976	-1.70312810412406	0.0885440975547857	0.3185427899836803	1.0	Transcript
ENST00000479339	ENSG00000153721	CNKSR3	0.096734	rs7761411	rs7770794	0.142893204775497	0.8863745253042149	0.9596510696941792	1.0	Transcript
ENST00000609293	ENSG00000273125	RP11-115H18.1	0.132232	rs623738	rs17202946:107202656:G:A	2.87541884880304	0.004034918515729321	0.04423415737682988	1.0	Transcript
ENST00000413507	ENSG00000103642	LACTB	0.12546300000000002	rs1110366	rs28562564	-1.09988832418443	0.271380782520511	0.5792352374122286	1.0	Transcript
ENST00000310624	ENSG00000100285	NEFH	0.287932	rs6519766:29269991:G:A	rs13340033:29846339:A:G	-2.03976648573909	0.0413735893338803	0.19704485978496494	1.0	Transcript
ENST00000400097	ENSG00000128739	SNRPN	0.25111500000000003	rs17784244	rs1079207:25102392:C:T	0.602832039704625	0.546620430066666	0.7956678392214925	1.0	Transcript
ENST00000568210	ENSG00000140474	ULK3	0.251467	rs2168519	rs936227	-1.7343886873792902	0.0828491409307197	0.3050455340182621	1.0	Transcript
ENST00000265026	ENSG00000073803	MAP3K13	0.139907	rs6444089	rs4686387	-1.76350365181786	0.077815581915391	0.2955656222966568	1.0	Transcript
ENST00000487852	ENSG00000133116	KL	0.249275	rs1001854	rs7337786	1.59177497211215	0.111435275643929	0.3606457474712929	1.0	Transcript
ENST00000504449	ENSG00000248485	PCP4L1	0.134827	rs10800309	rs4255401	-0.7144270010150179	0.4749631806508821	0.746611749335756	1.0	Transcript
ENST00000356819	ENSG00000157168	NRG1	0.28321	rs4570115	rs4531002	-1.68371261820153	0.0922372215562788	0.32569073335160464	1.0	Transcript
ENST00000223398	ENSG00000106665	CLIP2	0.066245	rs2718277:74133929:T:C	rs8180796	0.293999999999999	0.768757903371662	0.9088998101658844	1.0	Transcript
ENST00000376917	ENSG00000204655	MOG	0.097578	rs3129063:29645613:C:A	rs385492:29649547:T:C	2.91869264014141	0.00351502614034024	0.040068828426478034	1.0	Transcript
ENST00000248924	ENSG00000100116	GCAT	0.110066	rs131843	rs6000898	-0.723091833647725	0.469623466120391	0.7431379133098189	1.0	Transcript
ENST00000309100	ENSG00000173327	MAP3K11	0.072668	rs1784223	rs537786	-3.44859770779818	0.000563505555443149	0.010195127677368644	1.0	Transcript
ENST00000444842	ENSG00000082482	KCNK2	0.052867	rs6694364	rs6680776:215511351:T:C	-1.38424522707189	0.166283379143056	0.4504086521863244	1.0	Transcript
ENST00000231061	ENSG00000113140	SPARC	0.065295	rs11956651:152011814:G:A	rs4958502:151320912:G:A	-0.795604727562381	0.426261817899015	0.7144422874290649	1.0	Transcript
ENST00000318348	ENSG00000139433	GLTP	0.13253199999999998	12:109977386:G:A	rs10774932	-1.4204975881718	0.15546287024626598	0.4336262932758283	1.0	Transcript
ENST00000511624	ENSG00000198961	PJA2	0.220492	rs4388249:109036066:C:T	rs10057191:108925342:A:G	-1.45644303006527	0.14527018761400598	0.4178599284926283	1.0	Transcript
ENST00000570985	ENSG00000205220	PSMB10	0.041127	rs1975802	rs13339471	-4.38771754469121	1.14546399442762e-05	0.00045889267431081814	0.1115109198575288	Transcript
ENST00000422825	ENSG00000235944	ZNF815P	0.133275	rs4724690	rs1860459	0.682334925645915	0.4950271935265	0.7607939382425409	1.0	Transcript
ENST00000319363	ENSG00000177663	IL17RA	0.135616	rs165645:17317346:C:T	rs4819553	0.596252571137798	0.55100651046781	0.7985488617653568	1.0	Transcript
ENST00000633794	ENSG00000146122	DAAM2	0.066868	rs11754132:39543786:A:G	rs16893089	0.8333863267752829	0.4046268836258271	0.6975744870277517	1.0	Transcript
ENST00000466387	ENSG00000066032	CTNNA2	0.122186	rs13407231	rs7595284	-1.51111775534049	0.130758451745873	0.39679972810039693	1.0	Transcript
ENST00000496558	ENSG00000066032	CTNNA2	0.101936	rs13407231	rs1434170	-0.210745977082282	0.833085495696425	0.9363656747059524	1.0	Transcript
ENST00000568641	ENSG00000091592	NLRP1	0.110121	rs2309399:5391690:G:A	rs8074853	-4.07146003175271	4.671937943108421e-05	0.0014766660998753402	0.4548131587616047	Transcript
ENST00000289104	ENSG00000158186	MRAS	0.06901900000000001	rs537894:138348595:G:A	rs253662	0.358322438364003	0.720102028040418	0.8887301542607788	1.0	Transcript
ENST00000624256	ENSG00000279419	RP5-907C10.3	0.124196	rs2177651	rs4731205	-1.03229718519494	0.30193291930742605	0.6082315774978825	1.0	Transcript
ENST00000568107	ENSG00000261609	GAN	0.2326	rs12596138	rs11639818:81358427:A:C	0.0283777250615645	0.977360889871529	0.993914285461846	1.0	Transcript
ENST00000301071	ENSG00000167552	TUBA1A	0.07266900000000001	rs11168749	rs7954530	-0.399936705180067	0.6892031365539101	0.8739518213639887	1.0	Transcript
ENST00000383693	ENSG00000206535	LNP1	0.151171	rs2118172	rs277640	-0.9581872566300972	0.337968341952328	0.6426082130208903	1.0	Transcript
ENST00000366878	ENSG00000143502	SUSD4	0.080603	rs12043288:222906294:A:G	rs35996176	1.41707607069285	0.156460687898792	0.4351182111895168	1.0	Transcript
ENST00000324501	ENSG00000080815	PSEN1	0.14238599999999998	rs12434442	rs2806047	-2.1495178822879697	0.0315933701034184	0.16748424085172608	1.0	Transcript
ENST00000319170	ENSG00000173166	RAPH1	0.051285	rs16839296	rs11694728	-3.09402773972667	0.00197459023180608	0.0261177118296633	1.0	Transcript
ENST00000396556	ENSG00000144645	OSBPL10	0.093939	rs9873791:31535632:T:C	rs6770955	-2.66515210180358	0.007695350846120541	0.0677343946536921	1.0	Transcript
ENST00000520164	ENSG00000221818	EBF2	0.346304	rs1042992	rs2951973	0.3431220153948689	0.731506669504979	0.8924687307445773	1.0	Transcript
ENST00000389793	ENSG00000143669	LYST	0.052919000000000015	rs6429207	rs4660123	-0.7492008195032019	0.453736175306549	0.7311904761809724	1.0	Transcript
ENST00000394417	ENSG00000169764	UGP2	0.085391	rs13018603	rs11691987	1.42028927247978	0.155523482954621	0.4336262932758283	1.0	Transcript
ENST00000368947	ENSG00000143412	ANXA9	0.052676	rs12132918	rs267733	-0.8748535616553041	0.381653589376961	0.6801952225734056	1.0	Transcript
ENST00000567252	ENSG00000242120	RP11-231I13.2	0.097516	rs6549289	rs1522340:70369504:G:A	-0.292129955590377	0.7701872638875991	0.9098134952003126	1.0	Transcript
ENST00000293756	ENSG00000161896	IP6K3	0.084904	rs9461856:33395199:G:A	rs729424	4.24473759456945	2.18849371601827e-05	0.0007832715560822742	0.2130498632543786	Transcript
ENST00000581977	ENSG00000263528	IKBKE	0.128512	rs10863701	rs1953090	1.0198786134579398	0.307786033564759	0.6123801238617486	1.0	Transcript
ENST00000318160	ENSG00000180875	GREM2	0.402634	rs1020710	rs16840310	-0.49323796449061	0.6218444557513699	0.8376637846310873	1.0	Transcript
ENST00000378491	ENSG00000152954	NRSN1	0.124825	rs793656	rs793839:24228685:T:G	-0.417729593783563	0.6761448325980711	0.8694316610013473	1.0	Transcript
ENST00000635137	ENSG00000132849	PATJ	0.206584	rs4644525:61954826:A:C	rs2151124	0.4568906799004821	0.647749623317177	0.8534583120645416	1.0	Transcript
ENST00000319420	ENSG00000180730	SHISA2	0.106383	rs9511662	rs913006:26510110:T:C	0.543242582076766	0.5869627916482509	0.8192295925945947	1.0	Transcript
ENST00000376840	ENSG00000204634	TBC1D8	0.121372	rs1561002	rs41349646:101486132:T:C	-1.40426959786118	0.160238583830695	0.4406852025552255	1.0	Transcript
ENST00000369014	ENSG00000143420	ENSA	0.418114	rs7521783	rs12045807	-0.6234999457221639	0.5329560379113271	0.7878264344504432	1.0	Transcript
ENST00000396573	ENSG00000183454	GRIN2A	0.304924	rs8058295	rs3104703	-1.65868156828649	0.0971799754279978	0.3344913378130485	1.0	Transcript
ENST00000409923	ENSG00000122591	FAM126A	0.060943	rs6974545:23117775:G:A	rs10807813	-0.377142213400549	0.706067921697783	0.8832695991018579	1.0	Transcript
ENST00000422288	ENSG00000075711	DLG1	0.150544	rs10446497	rs9861658	-1.90984599229797	0.0561530455484866	0.23850344607963225	1.0	Transcript
ENST00000525200	ENSG00000172890	NADSYN1	0.095616	rs10898026	rs12800438	1.02	0.30772846074546994	0.6123801238617486	1.0	Transcript
ENST00000261769	ENSG00000039068	CDH1	0.09023	rs1975802	rs7199991	1.40035191496981	0.161407961752374	0.4426215514533409	1.0	Transcript
ENST00000282406	ENSG00000152527	PLEKHH2	0.399595	rs6754878	rs12104440	-0.289293656422885	0.7723566663263131	0.9109391987747344	1.0	Transcript
ENST00000416160	ENSG00000198399	ITSN2	0.055333000000000014	rs17046317:24692290:T:C	rs6713865	2.19949689626967	0.0278426095867714	0.15586417730144886	1.0	Transcript
ENST00000261491	ENSG00000102780	DGKH	0.122954	rs1475482	rs4941413	0.348341968354408	0.727583378934579	0.8913071512440122	1.0	Transcript
ENST00000392580	ENSG00000109956	B3GAT1	0.108554	rs893949	rs3019650	-5.3854758496593	7.22532364894566e-08	5.2102611646285925e-06	0.00070338525722486	Transcript
ENST00000311052	ENSG00000153048	CARHSP1	0.160443	rs4985012	rs1075853:8874779:T:C	-0.428121719816738	0.668562504389697	0.8652176800013951	1.0	Transcript
ENST00000261601	ENSG00000101557	USP14	0.227984	rs666599	rs4602115	1.2704062827343	0.203939946454252	0.4979572056012398	1.0	Transcript
ENST00000463207	ENSG00000152954	NRSN1	0.109948	rs793656	rs16888692:24129512:C:T	-2.65646690340838	0.00789642015597926	0.06894318405242879	1.0	Transcript
ENST00000278505	ENSG00000149218	ENDOD1	0.171047	rs2097046:95224989:T:C	rs547243	0.00249781603572535	0.998007033221751	0.9991360004539024	1.0	Transcript
ENST00000220062	ENSG00000103710	RASL12	0.237407	rs4777185	rs7172429:65348695:A:G	0.17263279535881798	0.862940071937617	0.9495998378595001	1.0	Transcript
ENST00000368232	ENSG00000160818	GPATCH4	0.25200300000000003	rs12401573	rs16837549	0.525673639047886	0.599114982452672	0.8244818142743514	1.0	Transcript
ENST00000316793	ENSG00000180914	OXTR	0.370682	rs1703128	rs2287580:8833387:G:A	0.355765483316549	0.722016200380168	0.8896124175042318	1.0	Transcript
ENST00000301825	ENSG00000168032	ENTPD3	0.112889	rs1585287	rs2371183:40334247:T:C	0.962041284470968	0.336028866237296	0.6418247800630462	1.0	Transcript
ENST00000389622	ENSG00000080200	CRYBG3	0.062993	rs301960	rs1911114:97642860:C:A	-2.742	0.00610663416094311	0.058043395501663826	1.0	Transcript
ENST00000520444	ENSG00000253974	NRG1-IT1	0.069877	rs7005606	rs10954818	-1.64466466655477	0.100038983160713	0.33980443163626695	1.0	Transcript
ENST00000396027	ENSG00000152422	XRCC4	0.690121	rs13160099	rs1805377	0.293376130239725	0.7692346684740708	0.9090191184262052	1.0	Transcript
ENST00000443967	ENSG00000170085	SIMC1	0.149529	rs2913737	rs13169783	0.0978504305597541	0.922051061693042	0.9777227488765436	1.0	Transcript
ENST00000564769	ENSG00000173809	TDRD12	0.158202	rs8112050	rs6510277	-3.37756479939832	0.000731307203289434	0.01238134891134372	1.0	Transcript
ENST00000337508	ENSG00000053702	NRIP2	0.246198	12:2344960:A:G	rs2907608	0.43546156846642703	0.6632274289154549	0.8627096499855631	1.0	Transcript
ENST00000576409	ENSG00000123472	ATPAF1	0.216083	rs2025382	rs7354865:47124999:C:T	-0.855417441543328	0.39232009126837897	0.6877788742117179	1.0	Transcript
ENST00000405510	ENSG00000100242	SUN2	0.07972	rs5757299	rs2072794	0.563082848477822	0.573378470118649	0.8113138672391057	1.0	Transcript
ENST00000435564	ENSG00000115252	PDE1A	0.087202	rs10497572	rs16867493:182617191:C:T	0.5290756671703739	0.596752960416319	0.8232095890113171	1.0	Transcript
ENST00000427716	ENSG00000139132	FGD4	0.177257	rs12829317	rs1909510	-0.55619566588389	0.5780771017775711	0.8142932406026124	1.0	Transcript
ENST00000376901	ENSG00000174851	YIF1A	0.047463	rs11601870:66754609:T:C	rs11227448	1.5829333258544298	0.113436661938647	0.3647980995414009	1.0	Transcript
ENST00000290378	ENSG00000159251	ACTC1	0.087296	rs2279686	rs4923765:35052405:C:T	2.76789245332542	0.0056420070442935715	0.055622919622686916	1.0	Transcript
ENST00000330636	ENSG00000214113	LYRM4	0.202503	rs4960085:5386325:A:G	rs457453	1.15280344707573	0.248991069219651	0.5559949480502351	1.0	Transcript
ENST00000515612	ENSG00000109790	KLHL5	0.085117	rs931023:38722580:C:T	rs12499266	1.301	0.193258454726856	0.4857347850530285	1.0	Transcript
ENST00000309558	ENSG00000173705	SUSD5	0.31395500000000004	rs12486192	rs4678506	-1.0102754721524698	0.312363329089536	0.6171822627738245	1.0	Transcript
ENST00000333896	ENSG00000115306	SPTBN1	0.167702	rs17039547:54333729:A:C	rs843713	-1.72132129529663	0.0851925372865603	0.3103911141318173	1.0	Transcript
ENST00000440460	ENSG00000150764	DIXDC1	0.149806	rs7942468:112265352:A:G	rs10891310	-0.4147881718303661	0.6782969791547769	0.8694316610013473	1.0	Transcript
ENST00000583088	ENSG00000184185	KCNJ12	0.224904	rs11869314:21168293:G:A	rs1317349	-1.88824642797757	0.0589928755772753	0.2459510251583619	1.0	Transcript
ENST00000425113	ENSG00000232825	RP5-896L10.1	0.150611	rs2660304:98512127:G:T	rs309088	1.41990039161206	0.155636681920664	0.4337598335235224	1.0	Transcript
ENST00000539261	ENSG00000111341	MGP	0.0929	12:14707128:C:T	rs11610238	0.531644049976611	0.594972549654794	0.8222942519826786	1.0	Transcript
ENST00000268125	ENSG00000140522	RLBP1	0.091276	rs2015495	rs4932476	-0.785636339425005	0.4320805685893701	0.718248967941761	1.0	Transcript
ENST00000222644	ENSG00000105926	MPP6	0.113611	rs2237326	rs10227466	-4.56779443925468	4.9288304069165495e-06	0.00022010166977675508	0.04798216401133261	Transcript
ENST00000419814	ENSG00000224698	RP11-131J3.1	0.197861	rs17020104:108353670:T:C	rs6704264	0.41747054135472106	0.6763342672662261	0.8694316610013473	1.0	Transcript
ENST00000616360	ENSG00000278156	TSC22D1-AS1	0.072665	rs9595066:44706268:T:C	rs9533520:44108444:T:C	2.93130457758352	0.00337541662476876	0.03902574921867445	1.0	Transcript
ENST00000357743	ENSG00000147533	GOLGA7	0.13953	rs1362890	rs1043873	-1.6215271895354302	0.104904623649954	0.3485570727787301	1.0	Transcript
ENST00000522757	ENSG00000129422	MTUS1	0.112231	rs756607	rs4388484	2.88310423824057	0.0039377711169307295	0.043611151107304486	1.0	Transcript
ENST00000607772	ENSG00000153721	CNKSR3	0.303868	rs7761411	rs6917661:154721557:C:T	-0.489063180351896	0.624796967675109	0.8387295599619857	1.0	Transcript
ENST00000367268	ENSG00000143858	SYT2	0.125085	rs4950914	rs11587775:202665581:A:G	0.693068852340301	0.488266343555961	0.7565603470095206	1.0	Transcript
ENST00000390397	ENSG00000211750	TRBV24-1	0.07394500000000001	rs17164163	rs17251	-1.32028402446292	0.18674020735491895	0.4766539427990199	1.0	Transcript
ENST00000518274	ENSG00000168490	PHYHIP	0.059823	rs4872471	rs4871975	1.74487613091688	0.0810064330539064	0.3019133329937897	1.0	Transcript
ENST00000311181	ENSG00000174684	B4GAT1	0.085219	rs11601870:66754609:T:C	rs10219183	2.52850509185347	0.0114549424858784	0.08850306753970336	1.0	Transcript
ENST00000467460	ENSG00000114757	PEX5L	0.103047	rs10937041	rs7637321:179680550:A:C	-0.311136526203282	0.755696834345323	0.901919361651272	1.0	Transcript
ENST00000586538	ENSG00000130402	ACTN4	0.170515	rs4803828	rs8103530:39172220:A:G	1.2160848571026102	0.223952598405874	0.5251800369582059	1.0	Transcript
ENST00000409404	ENSG00000165323	FAT3	0.163377	rs490958	rs11825546	-1.74153634208116	0.0815896087255505	0.3030105011656399	1.0	Transcript
ENST00000393238	ENSG00000172765	TMCC1	0.086658	rs5660:129695714:T:C	rs10934893	0.259545261206506	0.7952145647013169	0.9224920199852512	1.0	Transcript
ENST00000396659	ENSG00000171766	GATM	0.040911	rs1720725	rs1365610:45694610:C:T	0.8387452621774308	0.401612273177807	0.6958835617508329	1.0	Transcript
ENST00000356537	ENSG00000147419	CCDC25	0.102412	rs11776293:27418429:C:T	rs725361:27609538:G:A	-2.40880741408134	0.016004741018941	0.10883684305867536	1.0	Transcript
ENST00000247207	ENSG00000126803	HSPA2	0.071492	rs1980520	rs4313734	-2.45899340629929	0.0139327176694063	0.0992209264898832	1.0	Transcript
ENST00000512701	ENSG00000155158	TTC39B	0.163678	rs12093	rs12377170	-1.05838233208424	0.289881170988722	0.5975092082970163	1.0	Transcript
ENST00000401957	ENSG00000136237	RAPGEF5	0.139872	rs7783529	rs11767182:22147970:A:G	-0.4824037772468889	0.6295191383657089	0.8412390186080397	1.0	Transcript
ENST00000228567	ENSG00000110975	SYT10	0.16553099999999998	rs11052236	rs11052669	-0.6163631928193989	0.537654840288298	0.7905695056055336	1.0	Transcript
ENST00000369516	ENSG00000134198	TSPAN2	0.088369	rs6688350	rs2335956	0.7053105541960091	0.480616993814535	0.7506507997408147	1.0	Transcript
ENST00000613942	ENSG00000245694	CRNDE	0.4999520000000001	rs1882591	rs8045838	-1.2806892218009398	0.200302847052671	0.4944087768909109	1.0	Transcript
ENST00000563647	ENSG00000259969	RP11-999E24.3	0.168173	rs12896635	rs1046451	0.039	0.968890388615012	0.9928576771754888	1.0	Transcript
ENST00000602952	ENSG00000270028	RP11-380L11.4	0.200225	rs1727302	rs9863	4.98873694429777	6.07753367946412e-07	3.500875169797823e-05	0.0059164790369583215	Transcript
ENST00000368358	ENSG00000143630	HCN3	0.07639800000000001	rs10796933	rs12749306	-2.50581584067233	0.0122169232183362	0.0918391872822416	1.0	Transcript
ENST00000441594	ENSG00000010282	HHATL	0.235588	rs4682937	rs7639483:42754353:T:C	-0.707178230160312	0.479455725407726	0.7493179461942868	1.0	Transcript
ENST00000393389	ENSG00000137494	ANKRD42	0.156541	rs11233649	rs11233500	-1.33684458872347	0.18127337117836495	0.4699338537934576	1.0	Transcript
ENST00000492619	ENSG00000160781	PAQR6	0.102726	rs11264431	rs933489	0.58	0.561914617797129	0.8040921364478982	1.0	Transcript
ENST00000634836	ENSG00000226476	RP11-776H12.1	0.127584	rs10889182:60998195:T:G	rs6587887	3.72493288056886	0.000195367196318113	0.004464553183466737	1.0	Transcript
ENST00000446564	ENSG00000106603	COA1	0.079764	rs6463197	rs3779060	-0.975461418249979	0.329331430714027	0.6341063049843855	1.0	Transcript
ENST00000452533	ENSG00000087470	DNM1L	0.165073	rs12829317	12:32835403:C:T	-0.350118230109372	0.726249970070265	0.8911070656206239	1.0	Transcript
ENST00000524765	ENSG00000109956	B3GAT1	0.321987	rs893949	rs10894808	3.84146244498559	0.000122303450345447	0.0031383983994811085	1.0	Transcript
ENST00000294484	ENSG00000204624	DISP3	0.122593	rs4846010	rs2379159	-0.576591907925051	0.5642151669256221	0.8053716495631864	1.0	Transcript
ENST00000618156	ENSG00000184203	PPP1R2	0.082286	rs12638322	rs7627129	0.250530495070743	0.802177124796756	0.924945411808365	1.0	Transcript
ENST00000574580	ENSG00000141485	SLC13A5	0.188346	rs3826408	rs10491082	-0.6966769950832901	0.4860049588190341	0.7543460258455509	1.0	Transcript
ENST00000492533	ENSG00000227835	CARM1P1	0.210563	rs7864459	rs7862467:3181278:T:G	0.339000000000001	0.734609730163211	0.8935931179731175	1.0	Transcript
ENST00000555366	ENSG00000166165	CKB	0.06403099999999999	rs9324063	rs8010247	-1.67866367616523	0.093217608953378	0.3274895067344406	1.0	Transcript
ENST00000606197	ENSG00000272168	CASC15	0.133148	rs6934874	rs9358510:22198273:G:T	0.0107697131623137	0.991407178252706	0.9974094312309749	1.0	Transcript
ENST00000624376	ENSG00000279519	RP11-288C18.1	0.139397	rs17020125	rs3770781	2.10534821509094	0.0352610079921754	0.17947309579373438	1.0	Transcript
ENST00000259037	ENSG00000136521	NDUFB5	0.118316	rs4854973	rs6807974:179399946:A:G	1.02252286090021	0.306533498322669	0.6111209514993207	1.0	Transcript
ENST00000371201	ENSG00000162598	C1orf87	0.060799	rs12126158	rs1337739	-0.5338574915012999	0.593440133977169	0.8217307659048917	1.0	Transcript
ENST00000244426	ENSG00000112146	FBXO9	0.238738	rs9474466	rs2876	0.106272977940786	0.915365770636072	0.9750254303910388	1.0	Transcript
ENST00000288098	ENSG00000157368	IL34	0.051423	rs16970406	rs12919296	-0.24228871130718696	0.8085564603029409	0.9275627081132608	1.0	Transcript
ENST00000433688	ENSG00000188070	C11orf95	0.119194	rs4963432	rs567756	-1.7090907987941295	0.0874341317008835	0.3160680549974381	1.0	Transcript
ENST00000263657	ENSG00000115946	PNO1	0.114523	rs1822469	rs28694054	2.9499705468186	0.00317804224216251	0.037185386090687535	1.0	Transcript
ENST00000396182	ENSG00000154678	PDE1C	0.203988	rs13234796	rs715454	-0.903077260322384	0.3664848917491961	0.6684898671872631	1.0	Transcript
ENST00000461286	ENSG00000225465	RFPL1S	0.450599	rs6519766:29269991:G:A	rs13340033:29846339:A:G	0.8547095786341921	0.3927119464286401	0.6882179655234584	1.0	Transcript
ENST00000519633	ENSG00000156011	PSD3	0.277698	rs4298523	rs11993467	-0.6334494208804029	0.526440200488716	0.7829048811117706	1.0	Transcript
ENST00000380701	ENSG00000164989	CCDC171	0.314348	rs12093	rs451878	1.19289150881148	0.23291186513395604	0.535900970711194	1.0	Transcript
ENST00000430804	ENSG00000188906	LRRK2	0.081702	12:39796559:G:T	rs2638272	0.497256411682893	0.619008245313329	0.8362346718097315	1.0	Transcript
ENST00000298351	ENSG00000165548	TMEM63C	0.200974	rs7151924	rs8014408	-0.21611656485608	0.828896887926652	0.9343403792574928	1.0	Transcript
ENST00000448418	ENSG00000066382	MPPED2	0.125882	rs1765142	rs11031118	0.881214579338966	0.378201689652007	0.6770940070124728	1.0	Transcript
ENST00000326756	ENSG00000178163	ZNF518B	0.073912	rs10003864	rs7661555:10250026:T:C	2.91950888115849	0.00350583404505909	0.04001089616488891	1.0	Transcript
ENST00000431232	ENSG00000129925	TMEM8A	0.114001	rs7195617	rs11641742	-3.20871635922792	0.00133328952010685	0.01940145512442479	1.0	Transcript
ENST00000298573	ENSG00000111266	DUSP16	0.120285	rs2961557	12:12561484:C:T	0.257661697502943	0.796668009117803	0.9229516921054162	1.0	Transcript
ENST00000355897	ENSG00000173890	GPR160	0.090652	rs7632324	rs7647824:169552381:A:G	-2.35649775478925	0.0184481791685253	0.1193318415893265	1.0	Transcript
ENST00000428956	ENSG00000244731	C4A	0.319676	rs497309	rs1270942	11.9412336795431	7.214510408833671e-33	7.023325882999579e-29	7.023325882999579e-29	Transcript
ENST00000392048	ENSG00000135899	SP110	0.110529	rs2014401	rs6718936:229686303:T:C	-0.36474579035249	0.715301174163935	0.8863870838194892	1.0	Transcript
ENST00000514026	ENSG00000130038	CRACR2A	0.095199	12:3590129:T:C	rs11062739	-0.0259673293360115	0.979283397072138	0.9941937501822152	1.0	Transcript
ENST00000513577	ENSG00000124279	FASTKD3	0.153996	rs10065659	rs12515392	-2.44207330288384	0.0146031811495349	0.10183522098189272	1.0	Transcript
ENST00000440940	ENSG00000124275	MTRR	0.104623	rs10065659	rs17243407	-0.8335577384514821	0.404530248822544	0.6975744870277517	1.0	Transcript
ENST00000251453	ENSG00000105193	RPS16	0.489079	rs12980275	rs4390710:39931031:T:C	-2.0476114772668703	0.0405980838515685	0.195267957655642	1.0	Transcript
ENST00000354545	ENSG00000115841	RMDN2	0.130045	rs3770752:37576136:A:G	rs41383748:38239010:C:T	-2.28235114361013	0.0224686173160351	0.13611200346708258	1.0	Transcript
ENST00000192788	ENSG00000065060	UHRF1BP1	0.216668	rs206937	rs13220394	0.560541022421996	0.5751104667757571	0.8122298555145794	1.0	Transcript
ENST00000622567	ENSG00000065809	FAM107B	0.295012	rs7920514	rs3780915	2.07374998657578	0.0381025362138906	0.18809745945346096	1.0	Transcript
ENST00000532240	ENSG00000070081	NUCB2	0.087409	rs4356203	rs214925:17234584:C:T	3.51502729543002	0.000439708791629942	0.008291674221737447	1.0	Transcript
ENST00000264144	ENSG00000058085	LAMC2	0.37586	rs10797793	rs2276543	0.20197326811021896	0.8399376224548459	0.94029355503656	1.0	Transcript
ENST00000491680	ENSG00000172954	LCLAT1	0.397827	rs11688109	rs829646	-0.0216491726756758	0.9827278085861292	0.9951347370350144	1.0	Transcript
ENST00000343526	ENSG00000122779	TRIM24	0.170037	rs10243922	rs3213902	-1.80339783087082	0.0713257580428789	0.2790820958791906	1.0	Transcript
ENST00000421878	ENSG00000224525	RP11-561I11.3	0.201287	rs650833	rs4658425	-1.5830047180875302	0.113420389020401	0.3647980995414009	1.0	Transcript
ENST00000367261	ENSG00000117153	KLHL12	0.079444	rs4950914	rs6699298:202853593:C:T	2.9006243510522203	0.0037242003865390703	0.04181852951895619	1.0	Transcript
ENST00000370589	ENSG00000055732	MCOLN3	0.307234	rs11161512	rs6674050:85516174:T:C	-1.49801044188536	0.134130537541725	0.4016489643090411	1.0	Transcript
ENST00000617168	ENSG00000197062	ZSCAN26	0.059975	rs2232423	rs1233666	-8.33825724245434	7.53934193317627e-17	2.718351619239666e-14	7.3395493719471e-13	Transcript
ENST00000534322	ENSG00000158555	GDPD5	0.102404	rs11236414	rs1790158	-1.4139477642744398	0.15737724018824	0.4365462669019191	1.0	Transcript
ENST00000335209	ENSG00000088992	TESC	0.110572	rs16946569	rs9308	2.01593378489717	0.0438069002217847	0.20457794564179074	1.0	Transcript
ENST00000563872	ENSG00000159433	STARD9	0.060764	rs7183546	rs9920163:42942381:G:T	1.2386114873903502	0.21548941185676104	0.5134750094114368	1.0	Transcript
ENST00000361507	ENSG00000033327	GAB2	0.086839	rs7102408	rs10899499:78124797:G:A	0.178179187259438	0.8585822543337192	0.948190385245463	1.0	Transcript
ENST00000263663	ENSG00000115750	TAF1B	0.094449	rs17522184:9460990:C:T	rs287986:9985606:T:C	-0.31516636902479805	0.752635338926412	0.9006644160354789	1.0	Transcript
ENST00000359435	ENSG00000105393	BABAM1	0.144483	rs7259703	rs35686037	-1.6733058534650502	0.0942671007302353	0.3293934765286578	1.0	Transcript
ENST00000530780	ENSG00000184014	DENND5A	0.180673	rs7395347	rs7396439	-1.14711307984253	0.251334888722034	0.5576681812749075	1.0	Transcript
ENST00000563215	ENSG00000183044	ABAT	0.270917	rs4985012	rs1273394	-1.06582639070163	0.286502128712898	0.5952047845791929	1.0	Transcript
ENST00000455193	ENSG00000196878	LAMB3	0.076056	rs9429816:209732278:T:C	rs2076221	-2.40941604818328	0.0159780716327154	0.1087737953457933	1.0	Transcript
ENST00000538983	ENSG00000197653	DNAH10	0.100371	rs1727302	rs4930726	5.398113389018049	6.73453024478644e-08	4.929372325789173e-06	0.00065560651932996	Transcript
ENST00000502732	ENSG00000143322	ABL2	0.229081	rs6676030	rs2636293	-3.1500484497718	0.0016324338839525199	0.02257349980153094	1.0	Transcript
ENST00000546704	ENSG00000123329	ARHGAP9	0.075585	rs324015	rs11830874	-1.04926368612552	0.294056774438372	0.6008547008527421	1.0	Transcript
ENST00000396037	ENSG00000111728	ST8SIA1	0.122576	12:22338680:A:C	rs2300739	-1.4836034223943702	0.137914160926606	0.4082927336469928	1.0	Transcript
ENST00000622311	ENSG00000230006	ANKRD36BP2	0.066221	rs11127100:88830966:T:C	rs6547793	-1.66827360297533	0.0952614255723731	0.3313218927999472	1.0	Transcript
ENST00000389980	ENSG00000115306	SPTBN1	0.280741	rs17039547:54333729:A:C	rs2941581:54863861:A:G	-4.34223138083569	1.4104287803258099e-05	0.0005492724506399406	0.1373052417647176	Transcript
ENST00000275300	ENSG00000146477	SLC22A3	0.166098	rs2619276	rs3127583	0.7360193932837941	0.461718895655431	0.7375834343954086	1.0	Transcript
ENST00000502066	ENSG00000245694	CRNDE	0.116661	rs1882591	rs8053560	0.257694046557455	0.7966430411304579	0.9229516921054162	1.0	Transcript
ENST00000333538	ENSG00000185274	WBSCR17	0.076093	rs2867603	rs1317429	-2.86488106041911	0.00417165898215166	0.04537553093994013	1.0	Transcript
ENST00000260270	ENSG00000137714	FDX1	0.138156	rs328271	rs920722:110326540:G:A	1.5708462996578705	0.116218354612783	0.3701212519987073	1.0	Transcript
ENST00000497804	ENSG00000066032	CTNNA2	0.179755	rs13407231	rs10186222	-1.17663380757998	0.239341697922963	0.5443905208598235	1.0	Transcript
ENST00000317945	ENSG00000109881	CCDC34	0.190471	rs6265	rs2291022	0.5229674357983151	0.600996914719931	0.8257875744246335	1.0	Transcript
ENST00000474348	ENSG00000082996	RNF13	0.081564	rs13068389:150245053:C:T	rs1545782	1.09265673617396	0.27454454194185296	0.5823303440825698	1.0	Transcript
ENST00000596996	ENSG00000268555	RP11-678G14.3	0.222981	rs488125	rs2650825:21699225:C:T	2.15911854794147	0.0308409710352655	0.1649653038617086	1.0	Transcript
ENST00000614876	ENSG00000273853	RP11-438D14.3	0.087239	rs11052236	rs1994166	1.60358118143828	0.108806401551194	0.3558641619334001	1.0	Transcript
ENST00000238918	ENSG00000135298	ADGRB3	0.100346	rs12209521	rs1403923	-0.27543807241977697	0.7829796972616	0.9165210069844356	1.0	Transcript
ENST00000357232	ENSG00000197410	DCHS2	0.080264	rs6849882	rs1105491:154726634:G:T	1.46880385048436	0.141885999386862	0.412932796421854	1.0	Transcript
ENST00000343267	ENSG00000189058	APOD	0.178013	rs13083065	rs844518	0.330128517980029	0.741302855818557	0.8959724654285611	1.0	Transcript
ENST00000418510	ENSG00000224003	YES1P1	0.224325	rs6004447:25539631:A:G	rs7286366	2.38172207308524	0.017231897276145002	0.1146633766119423	1.0	Transcript
ENST00000435680	ENSG00000166912	MTMR10	0.096076	rs813299	rs2955788:31255011:T:G	0.9122566855689748	0.361633609965081	0.6639953212014453	1.0	Transcript
ENST00000564508	ENSG00000260664	AC004158.3	0.049292	rs17288954	rs8048832:72688650:C:T	-1.10530157995264	0.269028933551769	0.5777623357878824	1.0	Transcript
ENST00000447836	ENSG00000146147	MLIP	0.208173	rs9296727	rs843827:54094801:C:T	1.1706825972495	0.241726382903782	0.5469037689752857	1.0	Transcript
ENST00000538427	ENSG00000055208	TAB2	0.159124	rs11751562	rs1316534	-0.669389504883013	0.5032470447030221	0.7669950344666988	1.0	Transcript
ENST00000421890	ENSG00000235944	ZNF815P	0.077468	rs4724690	rs11771172:5794220:T:C	-0.347150493004326	0.728478261486775	0.8917705182631928	1.0	Transcript
ENST00000510415	ENSG00000281501	SEPSECS-AS1	0.375006	rs7654693	rs16876963	-1.15636883623228	0.247530322944121	0.5542560950594383	1.0	Transcript
ENST00000226279	ENSG00000004468	CD38	0.29526	rs203446	rs4698412	-0.389869069275239	0.696633366826984	0.8778221877775526	1.0	Transcript
ENST00000543076	ENSG00000008394	MGST1	0.116724	rs7305495	rs1981752	-2.3814572914110403	0.0172442902485346	0.11466746282068604	1.0	Transcript
ENST00000370513	ENSG00000065243	PKN2	0.097881	rs1434431:88188330:G:A	rs127382	-0.217868596253383	0.8275314959515551	0.933862154009587	1.0	Transcript
ENST00000409690	ENSG00000174007	CEP19	0.156919	rs10446497	rs11919448	-0.33408482781994	0.738315548622708	0.8954513354886435	1.0	Transcript
ENST00000559844	ENSG00000028528	SNX1	0.081785	rs4984241	rs6494443:64175636:A:G	-2.11964470732959	0.0340360191991832	0.1755092867338396	1.0	Transcript
ENST00000397426	ENSG00000100225	FBXO7	0.221363	rs2267172	rs8140067:32871442:C:A	0.989802272457034	0.32227077388805	0.6268735593891561	1.0	Transcript
ENST00000541570	ENSG00000139220	PPFIA2	0.14341600000000002	rs11114670	rs10862294	0.762557657480173	0.445727244970318	0.725700150127378	1.0	Transcript
ENST00000564248	ENSG00000260418	RP3-406A7.7	0.085756	rs6901981:135893554:C:T	rs997139:136751118:G:A	-0.775951603909455	0.4377775616163169	0.7209887603340969	1.0	Transcript
ENST00000360358	ENSG00000238243	OR2W3	0.292347	rs11587369	rs10749636	0.944963099362945	0.344677715274586	0.6485190487433504	1.0	Transcript
ENST00000446874	ENSG00000228903	RASA4CP	0.337293	rs11760674	rs10228823	-0.789116075546025	0.43004416710252896	0.7169815255185067	1.0	Transcript
ENST00000574406	ENSG00000091592	NLRP1	0.088259	rs2309399:5391690:G:A	rs8079727	-1.9098818101923096	0.0561484326047983	0.23850344607963225	1.0	Transcript
ENST00000389851	ENSG00000163945	UVSSA	0.227872	rs1265922	rs12647145	-3.249017000723589	0.00115804556856577	0.017370683528486548	1.0	Transcript
ENST00000488338	ENSG00000188186	LAMTOR4	0.111789	rs1734907	rs3736591	1.5891550059644	0.11202540178951	0.3615939278583819	1.0	Transcript
ENST00000367600	ENSG00000116260	QSOX1	0.125747	rs17373425	rs3767196	-0.7017623366839311	0.482827390478781	0.7518426375700514	1.0	Transcript
ENST00000359712	ENSG00000119185	ITGB1BP1	0.153778	rs17522184:9460990:C:T	rs10185646	0.8361739900757159	0.403057028543367	0.6966903716032808	1.0	Transcript
ENST00000495765	ENSG00000160862	AZGP1	0.081104	rs1734907	rs4727443	0.716263560305745	0.4738286228028379	0.746022132505857	1.0	Transcript
ENST00000445224	ENSG00000151967	SCHIP1	0.122082	rs9856779	rs6785153	1.01748053700951	0.30892488649473304	0.6139173421488996	1.0	Transcript
ENST00000382809	ENSG00000166091	CMTM5	0.122212	rs8021159	rs8013529	0.00839184166658098	0.993304357685502	0.9978930544234048	1.0	Transcript
ENST00000527446	ENSG00000149273	RPS3	0.228659	rs11236414	rs3133186	-0.0043043094714794285	0.9965656685324809	0.99841173028339	1.0	Transcript
ENST00000637345	ENSG00000283462	CTC-445B21.1	0.098946	rs4473744:103598185:T:G	rs11749520	-1.73807359818167	0.0821978463171395	0.30414140398987194	1.0	Transcript
ENST00000255189	ENSG00000132837	DMGDH	0.129422	rs17237492	rs12189248:78517143:C:T	2.156	0.031083665155803	0.16598984108159198	1.0	Transcript
ENST00000523743	ENSG00000253974	NRG1-IT1	0.23035300000000006	rs7005606	rs13275646	-1.48038033324111	0.13877177546725306	0.4087581424325221	1.0	Transcript
ENST00000534493	ENSG00000130413	STK33	0.086403	rs4758302:8193949:T:C	rs9736791	0.4456100833314621	0.655878925629258	0.8579657808385953	1.0	Transcript
ENST00000477250	ENSG00000242715	CCDC169	0.116842	rs9545424	rs1887828	-0.622591305629213	0.533553126074142	0.7878264344504432	1.0	Transcript
ENST00000286234	ENSG00000155792	DEPTOR	0.10047	rs1493933:119761397:T:C	rs2468161	-0.863187724148756	0.388034262007124	0.6836080571653708	1.0	Transcript
ENST00000555765	ENSG00000165410	CFL2	0.122376	rs7140760	rs17526363	-0.817311859890218	0.41375023085501095	0.7055926226565552	1.0	Transcript
ENST00000229971	ENSG00000112234	FBXL4	0.6691199999999999	rs12202969:98576223:G:A	rs195843	3.16790609207652	0.001535411075664	0.021568869872422857	1.0	Transcript
ENST00000327245	ENSG00000118322	ATP10B	0.333259	rs10515830:161051946:G:A	rs13180602:160281038:G:A	1.28111674758934	0.200152662177787	0.4942919045164312	1.0	Transcript
ENST00000596536	ENSG00000130475	FCHO1	0.159028	rs7259703	rs7252014	-0.362907455832121	0.7166740169676091	0.8870282232729334	1.0	Transcript
ENST00000262483	ENSG00000091622	PITPNM3	0.114118	rs17730540:6255977:C:T	rs4374217:6422109:G:A	-0.4170745292927671	0.676623894625263	0.8694316610013473	1.0	Transcript
ENST00000509683	ENSG00000014824	SLC30A9	0.309882	rs6447133	rs2581442	2.02321499183603	0.0430509866785737	0.20254906997805364	1.0	Transcript
ENST00000636654	ENSG00000255248	MIR100HG	0.220678	rs583564	rs644271	1.8339363336016	0.0666634453907809	0.2670652843124494	1.0	Transcript
ENST00000301180	ENSG00000066084	DIP2B	0.13354000000000002	rs7136648	rs10876041	3.5852049611429195	0.000336813582660747	0.006760577788046129	1.0	Transcript
ENST00000375615	ENSG00000204381	LAYN	0.260922	rs4420303:111198219:G:T	rs682239:111425105:C:T	-0.94874762383292	0.34274898616937705	0.6458887689428737	1.0	Transcript
ENST00000297029	ENSG00000006747	SCIN	0.248275	rs12699393	rs11771290	-0.0107299084051139	0.9914389360189292	0.9974094312309749	1.0	Transcript
ENST00000563650	ENSG00000140829	DHX38	0.199155	rs8062188	rs2074627	-2.406020617287	0.0161273545261703	0.10933133447929516	1.0	Transcript
ENST00000418983	ENSG00000176998	HCG4	0.33604	rs3129063:29645613:C:A	rs385492:29649547:T:C	7.68042623246708	1.58560131380164e-14	3.858957197464742e-12	1.543582878985896e-10	Transcript
ENST00000231338	ENSG00000082196	C1QTNF3	0.131089	rs9292524	rs11952033:33823475:G:A	0.24338337658622	0.8077084202706891	0.9270268181248712	1.0	Transcript
ENST00000612989	ENSG00000186417	GLDN	0.133899	rs12148492:51653193:G:T	rs17524906	-2.6763027805548	0.00744393620411592	0.06642229051060355	1.0	Transcript
ENST00000552954	ENSG00000258159	IMMP1LP2	0.13080799999999998	rs11612310	rs1635135	-1.53764529352009	0.124135366485015	0.3840031117672771	1.0	Transcript
ENST00000264249	ENSG00000115526	CHST10	0.072723	rs17022809	rs2871340:100884117:G:T	-2.16450125738619	0.030425900199178	0.163915959291089	1.0	Transcript
ENST00000464909	ENSG00000237651	C2orf74	0.28052	rs10189857	rs11498	-0.480416936273271	0.6309309538901949	0.8423406345118938	1.0	Transcript
ENST00000587491	ENSG00000129657	SEC14L1	0.105848	rs7224728	rs8080155	-2.3248967326223395	0.020077482739561	0.12675375776240358	1.0	Transcript
ENST00000542401	ENSG00000256751	PLBD1-AS1	0.077359	12:14707128:C:T	rs1862013	-2.9785964659119704	0.00289571862505367	0.03467015644463157	1.0	Transcript
ENST00000511251	ENSG00000174473	GALNTL6	0.07216399999999999	rs2332074	rs6850897	-1.6187025854618502	0.105511270330041	0.3495291132079757	1.0	Transcript
ENST00000620157	ENSG00000110367	DDX6	0.044868	rs7117266	rs494459	-1.91711465060077	0.0552233677835743	0.23641872956769866	1.0	Transcript
ENST00000259727	ENSG00000137198	GMPR	0.13728800000000002	rs6459417	rs4479927	1.4693826322754395	0.14172903534881798	0.41272275175613016	1.0	Transcript
ENST00000261837	ENSG00000069966	GNB5	0.083897	rs12148492:51653193:G:T	rs2231297	0.28891195965770194	0.772648751342125	0.9110671441160356	1.0	Transcript
ENST00000251166	ENSG00000262246	CORO7	0.161946	rs2270366:4558615:G:A	rs11076830	-4.44149592095028	8.933564077558e-06	0.00036850951819926745	0.08696824629502713	Transcript
ENST00000559047	ENSG00000248905	FMN1	0.099111	rs4779589:33058304:C:A	rs16960807:33195986:C:T	1.09835970837621	0.272047448920206	0.5796414784938073	1.0	Transcript
ENST00000438597	ENSG00000234233	KCNH1-IT1	0.068753	rs1501562	rs1501559	-1.2439361740139498	0.21352305447843	0.5112283991853352	1.0	Transcript
ENST00000487943	ENSG00000068885	IFT80	0.074549	rs9869116	rs3773372	0.248203035163397	0.803977318097247	0.9254745188550492	1.0	Transcript
ENST00000263026	ENSG00000103319	EEF2K	0.04725	rs1862648:22082887:T:C	rs4783439:22203948:C:T	-1.87397340881936	0.0609340902857786	0.25124666197884565	1.0	Transcript
ENST00000390398	ENSG00000282499	TRBV25-1	0.08068600000000001	rs17164163	rs2213212	-1.49682728189378	0.134438205515083	0.4023069247355659	1.0	Transcript
ENST00000344099	ENSG00000105708	ZNF14	0.56055	rs4808203	rs11085268:19813019:T:C	0.702009583318717	0.482673186994693	0.7518117560629337	1.0	Transcript
ENST00000334287	ENSG00000186198	SLC51B	0.207028	rs4777185	rs12441503	-0.0715446535050361	0.942964287228298	0.9836232225224052	1.0	Transcript
ENST00000544649	ENSG00000123106	CCDC91	0.058685	rs2052675	rs12300399	-0.0412279568753637	0.9671141662516172	0.9917682933171276	1.0	Transcript
ENST00000458715	ENSG00000084636	COL16A1	0.24113	rs3795432	rs6656079	-2.04119284605046	0.0412316625207999	0.1964709910132095	1.0	Transcript
ENST00000591156	ENSG00000232295	RP11-154D6.1	0.16033	rs2255286	rs9446323	1.1883837452097	0.234682257462558	0.5382700201772674	1.0	Transcript
ENST00000267460	ENSG00000139946	PELI2	0.109962	rs2341883	rs8012377:56191413:C:T	-0.605953982006094	0.5445453115376649	0.7941834137294504	1.0	Transcript
ENST00000370924	ENSG00000050628	PTGER3	0.163163	rs672203	rs9424945	-1.5331308548308995	0.12524361670006198	0.3865663595217769	1.0	Transcript
ENST00000560419	ENSG00000259319	RP11-293M10.6	0.139036	rs2359239	rs6574232	-0.927082585667138	0.353883657005826	0.6559824215780958	1.0	Transcript
ENST00000460108	ENSG00000173226	IQCB1	0.073798	rs1127343	rs1920322	-1.4601013404859098	0.14426222427443802	0.4161446724754673	1.0	Transcript
ENST00000413225	ENSG00000163531	NFASC	0.19971	rs2242000	rs12740617	-2.17489860870917	0.0296377152100594	0.1609164292079912	1.0	Transcript
ENST00000529077	ENSG00000149328	GLB1L2	0.159098	rs893949	rs12806537	-0.683984532623162	0.4939849328899871	0.7604274702220152	1.0	Transcript
ENST00000534064	ENSG00000149262	INTS4	0.046552	rs579711	rs4945228:77699154:C:T	0.0315553233238482	0.974826672453014	0.9935040476825628	1.0	Transcript
ENST00000356327	ENSG00000075651	PLD1	0.165331	rs12108093	rs2305548	1.54519392759527	0.12229936273253098	0.3808650979530355	1.0	Transcript
ENST00000610854	ENSG00000277586	NEFL	0.16429000000000002	rs7819850:24571141:G:A	rs2607611	-2.4347541742254304	0.0149019097500927	0.1029596106580216	1.0	Transcript
ENST00000307378	ENSG00000084453	SLCO1A2	0.384101	rs11045392	rs10841782	-1.33059341189698	0.183322831432432	0.4718188230973428	1.0	Transcript
ENST00000488757	ENSG00000204644	ZFP57	0.075686	rs3129063:29645613:C:A	rs3129063:29645613:C:A	7.18089353935534	6.925726835096371e-13	1.296575975762753e-10	6.742195073966317e-09	Transcript
ENST00000270570	ENSG00000142494	SLC47A1	0.271112	rs12602286	rs2453605:19386966:T:C	3.3394364425994105	0.0008394855841371509	0.013620653602625274	1.0	Transcript
ENST00000529221	ENSG00000149292	TTC12	0.138777	rs2514218:113392994:C:T	rs10789942	2.49790372808489	0.0124930116664152	0.09326646362925764	1.0	Transcript
ENST00000370826	ENSG00000137955	RABGGTB	0.053269	rs1526513	rs17567259:75693132:A:G	-0.178587988053963	0.8582612270001272	0.9481279207549268	1.0	Transcript
ENST00000377369	ENSG00000148482	SLC39A12	0.123746	rs7920635	rs1891393	0.241111499180948	0.8094687006007171	0.9279531088492676	1.0	Transcript
ENST00000609485	ENSG00000272583	RP11-344P13.6	0.13552999999999998	rs2319969	rs11249429:121291080:T:C	-0.2967676873634961	0.7666438764270941	0.9078140728556768	1.0	Transcript
ENST00000310128	ENSG00000175538	KCNE3	0.12034	rs539343	rs681179	0.4740923201146911	0.635434074911209	0.8448444030675525	1.0	Transcript
ENST00000622093	ENSG00000145147	SLIT2	0.126702	rs1473271:20236625:A:G	rs7658418	1.46368892411821	0.14327896313525398	0.4147398275839644	1.0	Transcript
ENST00000227214	ENSG00000021300	PLEKHB1	0.17666600000000002	rs11235995	rs12576616	2.52400301366876	0.0116026933952403	0.08893875606509001	1.0	Transcript
ENST00000618863	ENSG00000165949	IFI27	0.09313	rs17129021	rs3814821	-0.539725839939634	0.589386117073515	0.8200488830562227	1.0	Transcript
ENST00000442197	ENSG00000225746	SNHG23	0.077159	rs7142209	rs1956126:101384767:A:G	0.844256525938264	0.3985260738120061	0.6940767452230856	1.0	Transcript
ENST00000205061	ENSG00000090863	GLG1	0.06637699999999999	rs4888256	rs4888253	4.958936997180039	7.087994737620691e-07	3.9656108488929545e-05	0.006900162877073742	Transcript
ENST00000301453	ENSG00000167770	OTUB1	0.119565	rs4963432	rs10897471	-2.44851225548242	0.0143447549838193	0.10075482667206412	1.0	Transcript
ENST00000406122	ENSG00000119787	ATL2	0.114559	rs7568053	rs6725717	-0.35169279296744504	0.725068666084422	0.8909367591463284	1.0	Transcript
ENST00000278886	ENSG00000101004	NINL	0.555029	rs17857107	rs928121	1.32913226617751	0.183804336750859	0.4720878610907681	1.0	Transcript
ENST00000300737	ENSG00000167323	STIM1	0.145183	rs6578411	rs2959069	1.83861687673696	0.0659715572032453	0.2650569993287631	1.0	Transcript
ENST00000555209	ENSG00000100461	RBM23	0.153318	rs2031069	rs1570342	-3.42519733654638	0.000614353016718261	0.0108150571749589	1.0	Transcript
ENST00000564650	ENSG00000261643	RP11-529E10.6	0.217014	rs1891710	rs3468	-1.2739829106531202	0.20266947270033606	0.4977600225559666	1.0	Transcript
ENST00000261402	ENSG00000074590	NUAK1	0.119781	12:105597284:G:A	rs892269	0.5976089127995339	0.550100915779222	0.7979128926843474	1.0	Transcript
ENST00000635954	ENSG00000228408	RP1-111D6.3	0.404777	rs1883625	rs17725371	-1.02407872665795	0.305798091517955	0.6111209514993207	1.0	Transcript
ENST00000473271	ENSG00000166984	TCP10L2	0.27486700000000003	rs1202674	rs9366120:167650207:G:A	1.3074245565611298	0.191068561845216	0.4831305063800462	1.0	Transcript
ENST00000636476	ENSG00000154358	OBSCN	0.06365900000000001	rs10799438	rs1620111	0.15873673523438098	0.873876294574126	0.9546995513863	1.0	Transcript
ENST00000431932	ENSG00000174485	DENND4A	0.085871	rs1955142	rs2060454	0.7325431164404291	0.463837136138299	0.7390269264003831	1.0	Transcript
ENST00000283632	ENSG00000153561	RMND5A	0.075994	rs12997796	rs17027296	-0.14708619380385	0.883063987101152	0.9590843989197688	1.0	Transcript
ENST00000220531	ENSG00000104164	BLOC1S6	0.315942	rs11633148	rs6493158	-0.533790787649834	0.593486288143533	0.8217307659048917	1.0	Transcript
ENST00000531316	ENSG00000109944	C11orf63	0.238416	rs3816621	rs3134403:122751013:T:C	2.89315460560529	0.00381393510173862	0.0426276213724747	1.0	Transcript
ENST00000511430	ENSG00000004468	CD38	0.125908	rs203446	rs4541502	-0.452	0.651268982440641	0.855187781258523	1.0	Transcript
ENST00000472838	ENSG00000241345	RP4-630C24.3	0.160751	rs6944462:124198885:C:A	rs17628518:123685098:G:A	-1.00368791473164	0.315529064031178	0.6208173728681077	1.0	Transcript
ENST00000321331	ENSG00000181061	HIGD1A	0.1983	rs9311317	rs6865:42826041:T:G	-0.237703912747835	0.812110748712363	0.9293403242876282	1.0	Transcript
ENST00000602827	ENSG00000270108	RP11-73M18.6	0.06778200000000001	rs8017993:104047734:A:G	rs752624	3.50853142029343	0.000450588006791379	0.00843552739637322	1.0	Transcript
ENST00000216492	ENSG00000100604	CHGA	0.193184	rs12896399	rs7145663	1.3928600593752802	0.16366211237581	0.4459916592914847	1.0	Transcript
ENST00000342677	ENSG00000033170	FUT8	0.167978	rs4902363	rs17246007:65865671:A:C	1.99469300095319	0.0460763732179771	0.21192793452089906	1.0	Transcript
ENST00000340879	ENSG00000068745	IP6K2	0.221636	rs4558783	rs3172494	0.4139506727883701	0.6789102322521571	0.8694316610013473	1.0	Transcript
ENST00000263665	ENSG00000113805	CNTN3	0.278011	rs4131441:74478848:G:A	rs6803546	0.34672862835488105	0.728795200585593	0.8917705182631928	1.0	Transcript
ENST00000544020	ENSG00000084453	SLCO1A2	0.082834	rs11045392	rs11045824	-1.09493882675074	0.27354343749329896	0.5812184337561414	1.0	Transcript
ENST00000380629	ENSG00000104765	BNIP3L	0.120365	rs1042992	rs364508:26429315:T:C	2.31172636135181	0.0207927677178508	0.12901057599316604	1.0	Transcript
ENST00000598377	ENSG00000269001	CTD-2245F17.3	0.317605	rs2290747	rs8103620	1.3616603159269198	0.173305110601435	0.4599541464413786	1.0	Transcript
ENST00000371374	ENSG00000172348	RCAN2	0.11092	rs12215229	rs1852577:46466665:C:T	0.00493825905456734	0.996059855357448	0.9983159365700356	1.0	Transcript
ENST00000275428	ENSG00000006625	GGCT	0.11969	rs11975645:30114617:T:C	rs38410	-0.227636451314088	0.8199288797564308	0.9312704669700566	1.0	Transcript
ENST00000333750	ENSG00000130038	CRACR2A	0.177821	12:3590129:T:C	rs11062739	-0.0768033372766052	0.938779995820162	0.9818460742704423	1.0	Transcript
ENST00000570022	ENSG00000261399	LA16c-329F2.1	0.07155299999999999	rs1626051	rs17135499:1759794:A:G	1.175656571682	0.239732139357836	0.5447996395383625	1.0	Transcript
ENST00000389032	ENSG00000211455	STK38L	0.202726	rs2881007	12:27376941:C:A	1.0238510107975798	0.305905652207974	0.6111209514993207	1.0	Transcript
ENST00000274192	ENSG00000145545	SRD5A1	0.140476	rs274674	rs3822430	-1.35034827689675	0.176904293520749	0.4643209196223244	1.0	Transcript
ENST00000479182	ENSG00000144857	BOC	0.115181	rs12629415	rs10511323	0.33926382654283	0.7344109905940479	0.8935931179731175	1.0	Transcript
ENST00000568223	ENSG00000103260	METRN	0.165347	rs7195617	rs12448432	-0.558432146730825	0.57654932638035	0.8133180252590504	1.0	Transcript
ENST00000415794	ENSG00000178631	ACTG1P1	0.062612	rs1157820	rs11924964	-2.72578934048508	0.006414792518666421	0.05981609690538085	1.0	Transcript
ENST00000360578	ENSG00000171368	TPPP	0.183151	rs6894574	rs1399381	-0.7822426655843531	0.4340719746532221	0.7188920375477222	1.0	Transcript
ENST00000533410	ENSG00000023191	RNH1	0.200001	rs4074376	rs7114673	2.17190653710436	0.0298627133050136	0.16177713635186833	1.0	Transcript
ENST00000493389	ENSG00000100417	PMM1	0.294527	rs926914	rs7291704	-4.08152188837212	4.47417631217801e-05	0.001432766657863583	0.4355610639905293	Transcript
ENST00000428650	ENSG00000242866	STRC	0.13761099999999998	rs11070410:44057045:A:G	rs2927071	-4.47499866727132	7.64117893347452e-06	0.00032202111219642617	0.07438687691737446	Transcript
ENST00000333027	ENSG00000100330	MTMR3	0.181076	rs6006267	rs5752962	-1.41586989145639	0.156813601701502	0.4357922959075427	1.0	Transcript
ENST00000409761	ENSG00000105926	MPP6	0.066602	rs2237326	rs2721798	3.5553979915228795	0.00037740735492495	0.00739903584721837	1.0	Transcript
ENST00000328965	ENSG00000184232	OAF	0.199067	rs477863	rs674637:120025243:A:G	2.49267886595714	0.0126783455460483	0.0941446940433106	1.0	Transcript
ENST00000526226	ENSG00000086205	FOLH1	0.205305	rs10839229	rs10839229	-1.4475098476051995	0.147754180382261	0.4219599687568564	1.0	Transcript
ENST00000507837	ENSG00000124275	MTRR	0.096391	rs10065659	rs6878965:7835139:C:T	0.530728459138974	0.595606961781163	0.8224445067999464	1.0	Transcript
ENST00000476399	ENSG00000196335	STK31	0.13657	rs6966641:23906598:G:A	rs4722245	3.5511367398544	0.000383571079121621	0.007483095100699361	1.0	Transcript
ENST00000587424	ENSG00000263465	SRSF8	0.107869	rs2097046:95224989:T:C	rs622175	-0.350689232122063	0.7258215046725941	0.8909367591463284	1.0	Transcript
ENST00000571288	ENSG00000102967	DHODH	0.12803	rs11866164	rs4788614:72188828:T:C	1.20481078385873	0.2282763559853	0.5296781281559357	1.0	Transcript
ENST00000433165	ENSG00000153721	CNKSR3	0.105087	rs7761411	rs871070	-0.0875555278740364	0.930229949986645	0.979957641285574	1.0	Transcript
ENST00000280258	ENSG00000150687	PRSS23	0.152695	rs17149664	rs7109270	1.8612806798673704	0.0627045500493129	0.2562994206191089	1.0	Transcript
ENST00000296129	ENSG00000163814	CDCP1	0.25250100000000003	rs6803765:45393792:C:A	rs9856692	0.624605117663542	0.532230260015047	0.7875454599857855	1.0	Transcript
ENST00000268482	ENSG00000140829	DHX38	0.432735	rs8062188	rs12708928	-1.3137616492034598	0.188926427269821	0.4795824692233918	1.0	Transcript
ENST00000447139	ENSG00000229334	AC046143.3	0.102079	rs9882160	rs711995	1.27183978385204	0.203430050403828	0.4979572056012398	1.0	Transcript
ENST00000308020	ENSG00000174915	PTDSS2	0.127223	rs4074376	rs4963135	0.9994478441845308	0.317577792719421	0.6227946338240993	1.0	Transcript
ENST00000037869	ENSG00000035141	FAM136A	0.296846	rs6718012	rs1382457	-0.0583183708321977	0.9534950346102092	0.9869422220774016	1.0	Transcript
ENST00000521124	ENSG00000164270	HTR4	0.103492	rs353259	rs10063707:148169328:C:T	0.9592553550883448	0.337430120241598	0.6422057127178801	1.0	Transcript
ENST00000556439	ENSG00000092094	OSGEP	0.434858	rs17277102:20622221:T:C	rs2275007	-0.158128075089216	0.8743558781978279	0.9547858865836212	1.0	Transcript
ENST00000396482	ENSG00000172995	ARPP21	0.070338	rs9311094	rs9878558:35718114:T:C	2.05051764043838	0.0403139441619082	0.19474056035658385	1.0	Transcript
ENST00000505276	ENSG00000250770	RP5-1063M23.3	0.332021	12:3590129:T:C	rs11062630	0.362757644507101	0.7167859344220859	0.8870282232729334	1.0	Transcript
ENST00000472994	ENSG00000114757	PEX5L	0.080858	rs10937041	rs1534024	-0.176235543266397	0.860108898281309	0.9489075390716843	1.0	Transcript
ENST00000248929	ENSG00000100359	SGSM3	0.182369	rs5750857:40000221:G:T	rs8135371	-2.9204007574923505	0.00349581519517401	0.040003287886911015	1.0	Transcript
ENST00000266712	ENSG00000139324	TMTC3	0.099478	rs7977182	12:88553003:A:G	-0.824245283443563	0.409800201650914	0.7023032456485488	1.0	Transcript
ENST00000261847	ENSG00000138593	SECISBP2L	0.14671900000000002	rs11854184	rs17392679	3.1415553741735094	0.00168053026925608	0.023042200241137945	1.0	Transcript
ENST00000463592	ENSG00000174469	CNTNAP2	0.288382	rs6956705	rs4726964	3.00569083105491	0.0026497826746108397	0.03262625989140952	1.0	Transcript
ENST00000502271	ENSG00000185305	ARL15	0.13486099999999998	rs13357261	rs35928	1.71349273048958	0.0866219296033478	0.31418199876624103	1.0	Transcript
ENST00000321728	ENSG00000166501	PRKCB	0.177259	rs10852259	rs169143	-0.526528210240269	0.5985212568004971	0.8242900682023102	1.0	Transcript
ENST00000441696	ENSG00000011426	ANLN	0.168191	rs10755852:36807410:A:G	rs3801314	0.7465569341276859	0.4553310524068781	0.7323156603378099	1.0	Transcript
ENST00000565500	ENSG00000103994	ZNF106	0.681614	rs7183546	rs614215	0.22990125104169495	0.8181685041734101	0.9308619127437491	1.0	Transcript
ENST00000279392	ENSG00000149929	HIRIP3	0.084338	rs3814881	rs4787488	3.04799225754838	0.00230375862932281	0.029058050121300374	1.0	Transcript
ENST00000628989	ENSG00000281186	LINC00706	0.268339	rs11254838	rs12357706	0.027089185315262	0.978388600465014	0.9941330043141716	1.0	Transcript
ENST00000396475	ENSG00000105926	MPP6	0.277639	rs2237326	rs7805228	0.687758305438439	0.4916049964553511	0.7586427367129759	1.0	Transcript
ENST00000624649	ENSG00000279453	RP3-425C14.4	0.186651	rs17084362	rs693669	0.263791576172022	0.7919405259770079	0.9198831905961308	1.0	Transcript
ENST00000252595	ENSG00000130304	SLC27A1	0.181677	rs7259703	rs11672333	0.276949595895	0.781818809401951	0.9159497775493484	1.0	Transcript
ENST00000570248	ENSG00000103034	NDRG4	0.204866	rs42945	rs8054895	-1.02564866655262	0.305057219075398	0.6111209514993207	1.0	Transcript
ENST00000440181	ENSG00000231160	KLF3-AS1	0.210815	rs17577389:38188921:C:A	rs2126526	-0.718858026844282	0.472228400293799	0.7452984222076868	1.0	Transcript
ENST00000396210	ENSG00000008394	MGST1	0.262616	rs7305495	rs1405513	-0.332291873438394	0.739668875671998	0.8956065304312065	1.0	Transcript
ENST00000543196	ENSG00000139629	GALNT6	0.464123	rs4768933	rs3782473	2.7906193054755004	0.00526073080476882	0.053339575433358016	1.0	Transcript
ENST00000616916	ENSG00000274315	RP11-996F15.5	0.072624	rs10492385	rs10843391	-1.93466366543867	0.0530315818676069	0.2305692576195253	1.0	Transcript
ENST00000490056	ENSG00000144040	SFXN5	0.110856	rs2077586	rs17504810	-1.38271515768845	0.166752222339767	0.4510510932141238	1.0	Transcript
ENST00000559138	ENSG00000080823	MOK	0.112608	rs4906096	rs8009458:102199154:G:A	0.6124288167731321	0.5402540808863039	0.7916712677016183	1.0	Transcript
ENST00000053468	ENSG00000048544	MRPS10	0.284285	rs7749023	rs6939563:42159256:A:G	-0.0451070910120327	0.964021949367022	0.9906551748468356	1.0	Transcript
ENST00000527524	ENSG00000149403	GRIK4	0.193037	rs477863	rs6589848	-1.75851841796128	0.0786593405569636	0.2969168981473597	1.0	Transcript
ENST00000514433	ENSG00000146147	MLIP	0.103132	rs9296727	rs12661998:54604829:C:T	0.321021903042573	0.7481937924397289	0.8988851745527288	1.0	Transcript
ENST00000367463	ENSG00000111962	UST	0.386774	rs1883625	rs6904988	-2.50645086838764	0.01219500046232	0.09181618677547193	1.0	Transcript
ENST00000515205	ENSG00000251580	RP11-539L10.3	0.380165	rs7655407:6404531:G:A	rs2285864	0.538201396691552	0.590438015911304	0.8203448878194388	1.0	Transcript
ENST00000346299	ENSG00000087053	MTMR2	0.107464	rs998939	rs16922615	-1.04027921062616	0.29821019991145	0.6045556635022835	1.0	Transcript
ENST00000393223	ENSG00000087053	MTMR2	0.107464	rs998939	rs16922615	-1.04285122664953	0.29701720168714	0.6039305605253174	1.0	Transcript
ENST00000376510	ENSG00000148450	MSRB2	0.12138	rs10828316	rs11013228:23286466:T:G	-0.502810486011161	0.615097520503975	0.8344054941259341	1.0	Transcript
ENST00000238156	ENSG00000119242	CCDC92	0.188969	rs1727302	rs7133378	5.39525274210655	6.84271632590591e-08	4.971182345723435e-06	0.0006661384343269402	Transcript
ENST00000395468	ENSG00000168175	MAPK1IP1L	0.10255	rs17128077	rs9806049:55525589:C:A	1.75601814734622	0.0790853099658779	0.29771674111284663	1.0	Transcript
ENST00000254719	ENSG00000132383	RPA1	0.297069	rs4523957	rs7216701	-1.1094376813873	0.267241414380164	0.5750652451350345	1.0	Transcript
ENST00000565875	ENSG00000188501	LCTL	0.127882	rs8028202	rs11071894	0.10961421142833698	0.912715339487708	0.9733030813794324	1.0	Transcript
ENST00000432518	ENSG00000144642	RBMS3	0.248391	rs6804076:28878850:G:A	rs6782977	0.7687433342974059	0.4420456941741121	0.7233802091856466	1.0	Transcript
ENST00000367815	ENSG00000143153	ATP1B1	0.145518	rs7529999:168946169:T:C	rs11809180	-0.643254826524394	0.520058762980549	0.7790157840894633	1.0	Transcript
ENST00000567271	ENSG00000103024	NME3	0.202227	rs1626051	rs2575372	0.881743910774907	0.377915309370377	0.6770553561851143	1.0	Transcript
ENST00000464228	ENSG00000119185	ITGB1BP1	0.168696	rs17522184:9460990:C:T	rs10185646	-0.0586523943558121	0.953228977817288	0.9869422220774016	1.0	Transcript
ENST00000415548	ENSG00000163468	CCT3	0.069529	rs11264431	rs2248273	0.9855042789282972	0.32437643066084	0.628794215946491	1.0	Transcript
ENST00000367294	ENSG00000146476	ARMT1	0.120707	rs803503	rs17081270	1.97761088388866	0.0479726204872033	0.21671158257212256	1.0	Transcript
ENST00000426175	ENSG00000178796	RIIAD1	0.0611	rs7546151	rs2298294	-0.524184602945343	0.6001501489584921	0.8250899166940997	1.0	Transcript
ENST00000634281	ENSG00000226476	RP11-776H12.1	0.092374	rs10889182:60998195:T:G	rs10889182:60998195:T:G	-1.24484540576741	0.21318858204555105	0.5109283225537763	1.0	Transcript
ENST00000228425	ENSG00000110841	PPFIBP1	0.130368	rs2881007	rs9300175	1.07243817332572	0.2835232698563569	0.5915342974821335	1.0	Transcript
ENST00000490531	ENSG00000136274	NACAD	0.08731900000000001	rs6656:44606098:C:T	rs4724353	-2.09279931843697	0.0363670726945316	0.18277411083183534	1.0	Transcript
ENST00000235453	ENSG00000213047	DENND1B	0.114502	rs2488394	rs12138550	-2.83847499738248	0.004532967052332071	0.04801788275783755	1.0	Transcript
ENST00000414488	ENSG00000225746	SNHG23	0.08290499999999999	rs7142209	rs4547276:101431194:A:G	0.643628393478802	0.519816433729775	0.7790157840894633	1.0	Transcript
ENST00000505837	ENSG00000047365	ARAP2	0.14441600000000002	rs1510646	rs16991904	1.92449577166986	0.0542924702268693	0.23383433528268344	1.0	Transcript
ENST00000299492	ENSG00000166387	PPFIBP2	0.224894	rs4757993	rs10839797	0.424866394284029	0.67093407389973	0.8667122093171274	1.0	Transcript
ENST00000289672	ENSG00000158683	PKD1L1	0.194846	rs2053986	rs2686823	1.96113002179409	0.0498638574022451	0.2215990860360448	1.0	Transcript
ENST00000526180	ENSG00000109846	CRYAB	0.116807	rs7942468:112265352:A:G	rs7116280	0.99897490455519	0.317806848305672	0.6229886040259729	1.0	Transcript
ENST00000374338	ENSG00000157978	LDLRAP1	0.307675	rs9438878	rs3856239	0.2902674177251789	0.771611663184607	0.91039590608337	1.0	Transcript
ENST00000410093	ENSG00000169756	LIMS1	0.06614	rs1013940	rs4395219	-1.1822355738672	0.23711224100722	0.5410894669960822	1.0	Transcript
ENST00000252268	ENSG00000133884	DPF2	0.078733	rs1784223	rs555903	-0.0026516218844383397	0.997884314316586	0.9991158901441906	1.0	Transcript
ENST00000337435	ENSG00000170113	NIPA1	0.125318	rs11636068	rs11263683	-0.0186340800616078	0.985133015593596	0.9961534532986466	1.0	Transcript
ENST00000547760	ENSG00000203546	RP11-176H8.1	0.120632	rs12888959	rs179661:31328871:G:A	-0.4090434854620539	0.682507749026473	0.8704782111499538	1.0	Transcript
ENST00000253928	ENSG00000059122	FLYWCH1	0.15152000000000002	rs3112675	rs2074360	0.3620861712285109	0.717287637282514	0.8870420666851212	1.0	Transcript
ENST00000477184	ENSG00000170667	RASA4B	0.212863	rs12669274	rs2109995	-1.05895088982005	0.2896221461346961	0.5975092082970163	1.0	Transcript
ENST00000490139	ENSG00000243795	RP11-572M11.3	0.34115	rs33940464:112696430:A:C	rs2700201:112829442:G:A	0.164412153132919	0.8694066969439509	0.9522777779517568	1.0	Transcript
ENST00000376652	ENSG00000197586	ENTPD6	0.087873	rs17857107	rs1044573	-1.73347410031105	0.0830114370153371	0.3053345204439491	1.0	Transcript
ENST00000480316	ENSG00000154803	FLCN	0.133503	rs4925114	rs1736200	0.7569535751780792	0.44907767635983104	0.7273644579164761	1.0	Transcript
ENST00000376851	ENSG00000167755	KLK6	0.11581099999999997	rs6509477	rs11673306	1.611	0.107179722445685	0.352705462783603	1.0	Transcript
ENST00000449930	ENSG00000143157	POGK	0.115628	rs1543314	rs7548191	-2.32538070637833	0.0200516122132618	0.12675375776240358	1.0	Transcript
ENST00000409502	ENSG00000164088	PPM1M	0.06678400000000001	rs2577831	rs13059674	-0.929586206999812	0.3525853716297921	0.6554267450868059	1.0	Transcript
ENST00000514355	ENSG00000251474	RPL32P3	0.229202	rs4809	rs7622524	-0.785681277566586	0.432054234463012	0.718248967941761	1.0	Transcript
ENST00000075503	ENSG00000060140	STYK1	0.079814	rs3782672	rs2290717	-1.8938529501153305	0.0582445310839588	0.243997654677412	1.0	Transcript
ENST00000432866	ENSG00000227544	AC018647.3	0.108277	rs10247437:35222386:C:T	rs7783753	0.360377524891661	0.7185648316332701	0.8880458139824408	1.0	Transcript
ENST00000512544	ENSG00000170074	FAM153A	0.123558	rs2913869	rs2913764	-0.214154402425298	0.8304266527330602	0.9349142435938871	1.0	Transcript
ENST00000366777	ENSG00000163050	ADCK3	0.35025700000000004	rs865682	rs11549708	-0.828475569036116	0.40740122526474093	0.7004681963886001	1.0	Transcript
ENST00000621134	ENSG00000237667	LINC01115	0.220414	rs10207582	rs4854431	0.814516831795546	0.41534893371348297	0.7060461911488074	1.0	Transcript
ENST00000264235	ENSG00000082701	GSK3B	0.055752	rs1907683:119950617:T:G	rs813697	2.32210359723209	0.0202273580386025	0.12751935068976195	1.0	Transcript
ENST00000531628	ENSG00000110436	SLC1A2	0.235312	rs10836406:35510792:T:C	rs3763888	0.0742461179819796	0.940814550245458	0.9826554200046156	1.0	Transcript
ENST00000449570	ENSG00000114026	OGG1	0.085356	rs2648550:9421187:G:A	rs12490900	2.36527640428191	0.0180166188489796	0.11788513881133135	1.0	Transcript
ENST00000423968	ENSG00000158186	MRAS	0.12799100000000002	rs537894:138348595:G:A	rs751357	-0.7766563331480971	0.4373615561569171	0.7209887603340969	1.0	Transcript
ENST00000334194	ENSG00000186160	CYP4Z1	0.084575	rs9727862	rs12041262	2.0378935700926	0.0415605777805148	0.19738075664460591	1.0	Transcript
ENST00000262441	ENSG00000065325	GLP2R	0.109223	rs4791947	rs17681738:9793240:C:T	0.0723120854533941	0.942353547075626	0.9832595692155648	1.0	Transcript
ENST00000396259	ENSG00000106086	PLEKHA8	0.175206	rs11763228	rs1049395	-2.20495495755274	0.027457255414759	0.15477497479020202	1.0	Transcript
ENST00000396700	ENSG00000168952	STXBP6	0.093764	rs1951635:24529890:A:G	rs854416	0.903861014069755	0.36606910384898	0.6679887541687987	1.0	Transcript
ENST00000477755	ENSG00000175279	APITD1	0.136812	rs12076104	rs586223	-0.350855560884265	0.725696711925973	0.8909367591463284	1.0	Transcript
ENST00000562322	ENSG00000260186	RP11-481J2.2	0.307858	rs42945	rs4784938:58467853:G:A	0.233527124424254	0.8153521094814101	0.9304510727545372	1.0	Transcript
ENST00000409874	ENSG00000156414	TDRD9	0.172021	rs8017993:104047734:A:G	rs2236247	-2.51421582902583	0.0119297400921894	0.09016771723405577	1.0	Transcript
ENST00000376573	ENSG00000150867	PIP4K2A	0.189189	rs10828316	rs16922592:22967198:C:T	0.486096839093924	0.6268985079259661	0.8396149585392818	1.0	Transcript
ENST00000495960	ENSG00000095794	CREM	0.07295399999999999	rs2492455:35135341:T:C	rs2492450	0.21773885995523695	0.8276325841440859	0.933862154009587	1.0	Transcript
ENST00000459255	ENSG00000239002	SCARNA10	0.32768600000000003	rs4149570	12:6618871:C:T	1.3010690423526	0.19323482316094295	0.4857347850530285	1.0	Transcript
ENST00000395731	ENSG00000220575	HTR5A-AS1	0.28727800000000003	rs1583830	rs13227528	-2.17669018498808	0.0295036911103781	0.16045722511705632	1.0	Transcript
ENST00000435574	ENSG00000231768	LINC01354	0.168198	rs271751	rs271742	1.6587544855552598	0.0971652752236436	0.3344913378130485	1.0	Transcript
ENST00000429654	ENSG00000198429	ZNF69	0.07543899999999999	rs322129	rs7251224	-0.638785664337375	0.5229623754486451	0.7805947140436308	1.0	Transcript
ENST00000552470	ENSG00000257995	RP11-632B21.1	0.118703	rs7977089	12:90986734:T:C	1.40719732509744	0.159368884611046	0.4397551280296295	1.0	Transcript
ENST00000274695	ENSG00000145996	CDKAL1	0.373994	rs9368243:20829013:A:G	rs2745929:20754761:T:C	-1.76212010576918	0.0780490069648615	0.29561324624270624	1.0	Transcript
ENST00000221494	ENSG00000104897	SF3A2	0.14624700000000002	rs10423135	rs10407022	-0.771000000000001	0.440706931593474	0.7227501249694119	1.0	Transcript
ENST00000378115	ENSG00000213214	ARHGEF35	0.146231	rs2189874	rs34947817	0.725846769874437	0.4679327115736779	0.7417678363716343	1.0	Transcript
ENST00000376960	ENSG00000107372	ZFAND5	0.086025	rs4744901	rs7869694	-1.14059043734378	0.254040398511032	0.5607898592981625	1.0	Transcript
ENST00000311481	ENSG00000174903	RAB1B	0.129375	rs11601870:66754609:T:C	rs2236652	1.08585300620691	0.277544030837935	0.5845515004944092	1.0	Transcript
ENST00000377325	ENSG00000197279	ZNF165	0.07282899999999999	rs2232423	rs213237:28323938:T:C	6.07394802586985	1.2480313654200802e-09	1.3074847895639826e-07	1.2149585342364482e-05	Transcript
ENST00000522146	ENSG00000168502	MTCL1	0.151897	rs11876821	rs653930	-1.47930690762103	0.139058307535697	0.4088591434189098	1.0	Transcript
ENST00000602279	ENSG00000141098	GFOD2	0.21475100000000005	rs7205935	rs11553287	-4.19558606705141	2.72166909399861e-05	0.0009395549159601584	0.2649544863007647	Transcript
ENST00000445427	ENSG00000237943	PRKCQ-AS1	0.121457	rs11254838	rs1409874	2.78076326151159	0.00542312686890881	0.05453940089754882	1.0	Transcript
ENST00000562411	ENSG00000174446	SNAPC5	0.08996799999999999	rs189155	rs12593182	0.9541936915464492	0.339985607319652	0.6434927318667066	1.0	Transcript
ENST00000437374	ENSG00000232656	IDI2-AS1	0.116067	rs11253256	rs3816735	0.306050780270033	0.759565982479673	0.9036264010069188	1.0	Transcript
ENST00000562836	ENSG00000039068	CDH1	0.08457999999999999	rs1975802	rs7199991	0.8981128011732009	0.369125415023576	0.6709389409096136	1.0	Transcript
ENST00000472724	ENSG00000100151	PICK1	0.121264	rs2284060	rs4821733	1.18831520119432	0.23470925100075696	0.5382700201772674	1.0	Transcript
ENST00000216484	ENSG00000100596	SPTLC2	0.196624	rs8010861	rs4899651	1.0973106806812	0.272505603486872	0.5799829580115213	1.0	Transcript
ENST00000274643	ENSG00000145949	MYLK4	0.303722	rs6933330	rs160699	-0.0929292682115701	0.925959753680667	0.9788169640782688	1.0	Transcript
ENST00000445901	ENSG00000228408	RP1-111D6.3	0.16602	rs1883625	rs9377195	-0.46862883460646	0.639334962993278	0.8477153179977609	1.0	Transcript
ENST00000324631	ENSG00000165995	CACNB2	0.119304	rs7099380	rs10764326	-1.44042730047449	0.149746544437316	0.42538156116056935	1.0	Transcript
ENST00000480394	ENSG00000084453	SLCO1A2	0.083997	rs11045392	rs2219793	-0.9884569982226892	0.322928884546374	0.6273623410614549	1.0	Transcript
ENST00000367602	ENSG00000116260	QSOX1	0.343444	rs17373425	rs3767199	-1.13083024409313	0.258126547705339	0.5656676035600485	1.0	Transcript
ENST00000263733	ENSG00000116199	FAM20B	0.14472100000000002	rs2255375	rs9725887:179042227:T:C	0.191180697964562	0.8483840254895009	0.9432410333645832	1.0	Transcript
ENST00000331830	ENSG00000184144	CNTN2	0.114112	rs2242000	rs1572993	-2.85256716509254	0.004336764668115271	0.04675349285061147	1.0	Transcript
ENST00000463718	ENSG00000084453	SLCO1A2	0.309501	rs11045392	rs4148987	0.4158576370911939	0.6775141800462189	0.8694316610013473	1.0	Transcript
ENST00000514254	ENSG00000250091	DNAH10OS	0.339995	rs1727302	rs7133378	4.6735923540789015	2.95976519695326e-06	0.00013987045724436886	0.028813314192339987	Transcript
ENST00000420758	ENSG00000233423	RP4-736H5.3	0.141537	rs2642148	rs4566929	-1.5827969146602905	0.11346776018606697	0.3647980995414009	1.0	Transcript
ENST00000586146	ENSG00000179115	FARSA	0.14615999999999998	rs17001926	rs2965214	-2.3160125140286203	0.0205575854337605	0.12832857300889547	1.0	Transcript
ENST00000378467	ENSG00000065809	FAM107B	0.12629500000000002	rs7920514	rs11259166	0.667560764802764	0.5044140096503991	0.7677408355138579	1.0	Transcript
ENST00000480281	ENSG00000169902	TPST1	0.07905	rs4718385:66156715:G:A	rs17144722:66582164:T:C	1.06547365916548	0.28666163939733097	0.5952047845791929	1.0	Transcript
ENST00000487651	ENSG00000146828	SLC12A9	0.182227	rs314370	rs4729618:100501126:C:T	4.27727042029165	1.89198916768728e-05	0.0006924253589261531	0.18418514547435672	Transcript
ENST00000632982	ENSG00000282390	RP11-29A19.2	0.218636	rs10794749	rs3849975:1340620:A:C	-0.7011467224535279	0.483211454756633	0.7520485231104431	1.0	Transcript
ENST00000413042	ENSG00000226816	AC005082.12	0.300781	rs227932	rs7808488	-0.7971432804208359	0.425367822717398	0.7140143594140871	1.0	Transcript
ENST00000535273	ENSG00000065600	TMEM206	0.070658	rs11119986:212769955:G:A	rs3767861	-1.26877377696694	0.204521760383454	0.4987523390112536	1.0	Transcript
ENST00000270115	ENSG00000161328	LRRC56	0.286405	rs4074376	rs7930593	-1.3928257036952298	0.16367250369084102	0.4459916592914847	1.0	Transcript
ENST00000318063	ENSG00000155970	MICU3	0.156113	rs7845103	rs3862113	0.17061241952467798	0.8645285317466559	0.95032495381502	1.0	Transcript
ENST00000265742	ENSG00000001629	ANKIB1	0.053774	rs424	rs12536220	-0.927159376308773	0.3538437913670371	0.6559824215780958	1.0	Transcript
ENST00000309315	ENSG00000122515	ZMIZ2	0.08745399999999999	rs6656:44606098:C:T	rs2289379	-0.757021256834081	0.44903712745159097	0.7273644579164761	1.0	Transcript
ENST00000534409	ENSG00000166387	PPFIBP2	0.148025	rs4757993	rs4758008	-0.389792145229125	0.6966902524829229	0.8778221877775526	1.0	Transcript
ENST00000319670	ENSG00000104880	ARHGEF18	0.150847	rs4134860	rs2287910	-0.469624310838801	0.638623452622999	0.8473489588775924	1.0	Transcript
ENST00000627718	ENSG00000242086	LINC00969	0.06847400000000001	rs13083065	rs12632706:195815594:C:T	-0.802827937619719	0.4220741920539841	0.7115849493578739	1.0	Transcript
ENST00000358505	ENSG00000143603	KCNN3	0.180311	rs10796933	rs7531728	-4.67941242357981	2.87698212733624e-06	0.00013729127945891323	0.028007421009618297	Transcript
ENST00000449265	ENSG00000140873	ADAMTS18	0.524787	rs11648988	rs10514415	0.25430237018677104	0.799261968837567	0.9238605266243146	1.0	Transcript
ENST00000433878	ENSG00000163820	FYCO1	0.16134	rs6789719:46174694:G:A	rs7641151:46147006:G:A	1.68930109426393	0.0911617437962986	0.32360329317188513	1.0	Transcript
ENST00000380664	ENSG00000165521	EML5	0.08684800000000001	rs17688996	rs2274735	-1.60303443832122	0.10892705106604697	0.3559720034878013	1.0	Transcript
ENST00000491225	ENSG00000143156	NME7	0.066887	rs3917423	rs12121994	0.0753484144851952	0.939937501744418	0.9821070708899764	1.0	Transcript
ENST00000457336	ENSG00000237753	AC079922.3	0.100398	rs12373588	rs11687619	2.54150628263801	0.0110375962507087	0.0860296232991587	1.0	Transcript
ENST00000358373	ENSG00000179603	GRM8	0.2548	rs335915	rs7776557	1.4055336147099098	0.15986266082331302	0.44011962757775797	1.0	Transcript
ENST00000355500	ENSG00000110442	COMMD9	0.084855	rs331455	rs16929216	0.409944388993086	0.681846742204823	0.8704782111499538	1.0	Transcript
ENST00000265361	ENSG00000075223	SEMA3C	0.141349	rs7793555	rs1358340	0.701606325124373	0.482924705981051	0.7518426375700514	1.0	Transcript
ENST00000484368	ENSG00000135845	PIGC	0.103887	rs2213746	rs2051628	-1.30995141671925	0.190212271522638	0.4819668045999171	1.0	Transcript
ENST00000437916	ENSG00000259439	RP11-89K21.1	0.17663	rs908576	rs480385	-0.38617274160491294	0.6993687399655661	0.8788375737143135	1.0	Transcript
ENST00000215659	ENSG00000188130	MAPK12	0.088966	rs9616204	rs1129880	-2.2240340853809504	0.0261461510365097	0.14998985288180433	1.0	Transcript
ENST00000621375	ENSG00000102595	UGGT2	0.101909	rs12867610	rs9556427	0.6483364546157779	0.5167673606438711	0.7769218023371144	1.0	Transcript
ENST00000418342	ENSG00000169641	LUZP1	0.101169	rs2869511	rs637168:23294671:A:G	-0.5984306751101279	0.549552602947059	0.7975610145746201	1.0	Transcript
ENST00000461204	ENSG00000100997	ABHD12	0.040528	rs17857107	rs6037097	0.8187572904131891	0.41292490289764	0.7050259037233255	1.0	Transcript
ENST00000637365	ENSG00000225872	LINC01529	0.098605	rs1633913:35685115:A:C	rs4806187	-1.92861015269477	0.0537792776929806	0.23216907686969676	1.0	Transcript
ENST00000358011	ENSG00000116922	C1orf109	0.165518	rs1395455	rs652109	0.22912438337075894	0.8187722423280258	0.931162123722352	1.0	Transcript
ENST00000415700	ENSG00000237667	LINC01115	0.255886	rs10207582	rs4854431	1.10189359724608	0.27050793249412897	0.5790914236931065	1.0	Transcript
ENST00000439839	ENSG00000228944	AC004485.3	0.202557	rs10486428	rs2390981:24596607:A:G	3.2640191709617	0.0010984373269171696	0.016866383876243923	1.0	Transcript
ENST00000380981	ENSG00000205632	LINC01310	0.323934	rs9615807	rs28444486	1.41548952498941	0.156925017519483	0.4359230822317483	1.0	Transcript
ENST00000306149	ENSG00000172346	CSDC2	0.211384	rs926914	rs79011	1.62623251306945	0.10390020209732	0.3466307290669672	1.0	Transcript
ENST00000465647	ENSG00000161048	NAPEPLD	0.123255	rs661575	rs7804020:102795951:T:C	1.2259224308195902	0.220227866846852	0.5213403054046554	1.0	Transcript
ENST00000400556	ENSG00000154845	PPP4R1	0.123909	rs8092765	rs403093	-0.9532932407639292	0.340441515236362	0.6436586037727684	1.0	Transcript
ENST00000283429	ENSG00000153406	NMRAL1	0.377615	rs2270366:4558615:G:A	rs6500606:4502514:C:T	-4.31901996669833	1.56723604141617e-05	0.0005959782368432192	0.15257042863186415	Transcript
ENST00000483354	ENSG00000125877	ITPA	0.122086	rs596720	rs750702	-1.22166203642729	0.22183545826382	0.523151207896872	1.0	Transcript
ENST00000360726	ENSG00000170915	PAQR8	0.123607	rs9474276:52517375:C:T	rs3827791	-0.24389307813132505	0.807313630185792	0.9269527590041536	1.0	Transcript
ENST00000369864	ENSG00000181754	AMIGO1	0.185946	rs10466	rs12037569	-1.9711913933685297	0.0487019879951198	0.21878811865827927	1.0	Transcript
ENST00000316048	ENSG00000179256	SMCO3	0.148646	12:14707128:C:T	rs2075268	-1.21217281900895	0.22544623381731305	0.526854759164026	1.0	Transcript
ENST00000370911	ENSG00000162620	LRRIQ3	0.236923	rs1160682:73816564:C:T	rs792310	2.13116478382176	0.0330755691221686	0.1721875216065836	1.0	Transcript
ENST00000343813	ENSG00000116237	ICMT	0.342758	rs200448	rs1064721	-0.098739498312949	0.9213451069654952	0.9774732580982012	1.0	Transcript
ENST00000309166	ENSG00000175352	NRIP3	0.08934299999999999	rs7395347	rs1883100	0.36166505680477	0.717602342457473	0.8873185321762352	1.0	Transcript
ENST00000345519	ENSG00000122705	CLTA	0.08816900000000001	rs10814385	rs4879980	-1.32715658791534	0.184456889517483	0.4726738140175565	1.0	Transcript
ENST00000258774	ENSG00000136273	HUS1	0.176818	rs2053986	rs2242478	1.88430152130065	0.0595242017688091	0.2471985577537221	1.0	Transcript
ENST00000606243	ENSG00000235903	CPB2-AS1	0.08817799999999999	rs9534234:46418620:T:C	rs17350833	0.310856296896385	0.755909869560521	0.9019655747248561	1.0	Transcript
ENST00000635962	ENSG00000283162	RP11-403F21.4	0.101231	rs10814639:38009663:A:G	rs4298574	0.239950287180274	0.810368795864121	0.9285475785943054	1.0	Transcript
ENST00000309859	ENSG00000103365	GGA2	0.154585	rs2106246	rs4968016	1.83130887496779	0.0670544537269862	0.2684108170362708	1.0	Transcript
ENST00000476034	ENSG00000133256	PDE6B	0.16408299999999998	rs9332466	rs3822028:785041:T:C	1.58079338962647	0.11392528648723403	0.3655447145528093	1.0	Transcript
ENST00000623547	ENSG00000279026	RP3-414A15.12	0.402669	rs2269967	rs1074501:73989859:C:T	2.56728110336371	0.0102499481982686	0.08232941065193466	1.0	Transcript
ENST00000366787	ENSG00000186340	THBS2	0.311908	rs4708751	rs1040	-1.05395538027838	0.291903346024585	0.59963685873588	1.0	Transcript
ENST00000528239	ENSG00000196600	SLC22A25	0.064859	rs4963432	rs7126435	-1.30943574341787	0.190386790492674	0.4821808534674632	1.0	Transcript
ENST00000382938	ENSG00000034053	APBA2	0.302757	rs4611418	rs7173289:29381175:T:C	2.11661065881328	0.0342929047593084	0.17626263349095422	1.0	Transcript
ENST00000401432	ENSG00000084710	EFR3B	0.124128	rs10202934	rs10180231:25368030:T:C	-4.4771677843107005	7.563980234406531e-06	0.00032015368513890253	0.07363534758194758	Transcript
ENST00000358849	ENSG00000197150	ABCB8	0.228081	rs2303933	rs4148850	-1.36712458918632	0.171586257152975	0.457516355350373	1.0	Transcript
ENST00000409225	ENSG00000115561	CHMP3	0.197712	rs12997796	rs17027280	-0.237704204590922	0.8121105223417991	0.9293403242876282	1.0	Transcript
ENST00000484021	ENSG00000100151	PICK1	0.223131	rs2284060	rs738443	0.95492111710274	0.339617589856225	0.6434369479594638	1.0	Transcript
ENST00000393079	ENSG00000168917	SLC35G2	0.12729	rs6439649	rs9818397	-4.67423871478154	2.95045994665665e-06	0.00013987045724436886	0.028722727580702486	Transcript
ENST00000469850	ENSG00000084676	NCOA1	0.382735	rs17046317:24692290:T:C	rs2044148	0.881168308929346	0.378226729340917	0.6770940070124728	1.0	Transcript
ENST00000425042	ENSG00000167861	HID1	0.143267	rs2240772	rs11869681	-0.7906172080496079	0.429167402047097	0.7160145088137942	1.0	Transcript
ENST00000265018	ENSG00000047662	FAM184B	0.283812	rs9994673	rs1122675	2.37022977908467	0.0177770333347044	0.11677423718849347	1.0	Transcript
ENST00000320256	ENSG00000244617	ASPRV1	0.235487	rs6718012	rs7578666	-0.267836830016244	0.7888249198331909	0.9198089613577316	1.0	Transcript
ENST00000392863	ENSG00000111850	SMIM8	0.260357	rs1508250	rs1590429:87818393:C:T	-0.442578341657204	0.6580707533457161	0.8590870616516688	1.0	Transcript
ENST00000596209	ENSG00000213973	ZNF99	0.252124	rs1704019:22633165:G:T	rs6511380:22950070:C:T	0.6391371762082579	0.522733697133469	0.7804339254238395	1.0	Transcript
ENST00000524272	ENSG00000036565	SLC18A1	0.082365	rs11777389	rs2270641:20038466:T:G	0.165936544733178	0.8682068876167041	0.9518011318635826	1.0	Transcript
ENST00000479765	ENSG00000174776	WDR49	0.05852200000000001	rs7613933:167304189:G:A	rs7614964	0.7641330246504229	0.444787973824796	0.7252755331390572	1.0	Transcript
ENST00000618081	ENSG00000154874	CCDC144B	0.374862	rs2472707	rs17732024	0.354720969932139	0.722798639508169	0.8900132501406559	1.0	Transcript
ENST00000361024	ENSG00000137145	DENND4C	0.090193	rs7873748	rs1961992	0.192188204975099	0.847594784749831	0.9431175253788552	1.0	Transcript
ENST00000637771	ENSG00000127951	FGL2	0.120679	rs3095465	rs17230010	-0.348632079411692	0.7273655411132242	0.8913071512440122	1.0	Transcript
ENST00000316843	ENSG00000131899	LLGL1	0.07285599999999999	rs2955382	rs2290503	-2.8796671832852203	0.0039809516901761	0.04384000532111351	1.0	Transcript
ENST00000264914	ENSG00000113273	ARSB	0.080846	rs17237492	rs163129	1.62526778485027	0.104105512575511	0.3471864839054608	1.0	Transcript
ENST00000441068	ENSG00000131781	FMO5	0.152722	rs17160264	rs4504949	3.72093920369468	0.000198483222139683	0.004514565811985547	1.0	Transcript
ENST00000211314	ENSG00000096092	TMEM14A	0.093367	rs9474276:52517375:C:T	rs2670135	-0.96682143173412	0.33363330865965	0.6391697099021237	1.0	Transcript
ENST00000263962	ENSG00000114757	PEX5L	0.085631	rs10937041	rs7637321:179680550:A:C	0.4619623617155901	0.644108311815673	0.8509152416237721	1.0	Transcript
ENST00000495233	ENSG00000171735	CAMTA1	0.083218	rs10746477	rs2032563	-0.41507862760982	0.678084344570884	0.8694316610013473	1.0	Transcript
ENST00000496318	ENSG00000196735	HLA-DQA1	0.433196	rs3891175	rs1063355	1.64308220687738	0.100365925741115	0.3404398212856288	1.0	Transcript
ENST00000271375	ENSG00000213064	SFT2D2	0.162347	rs1005424	rs6679269:168235648:G:A	0.621094613563002	0.534537373111312	0.7886816197694184	1.0	Transcript
ENST00000559012	ENSG00000248508	SRP14-AS1	0.400855	rs3784396:40562987:G:A	rs7181230:40360741:A:G	-0.716962634087616	0.47339715289826	0.745836103489976	1.0	Transcript
ENST00000374859	ENSG00000240065	PSMB9	0.14833	rs3891175	rs4713600	-4.9624514228346515	6.960897932786878e-07	3.939787289283737e-05	0.006776434137568028	Transcript
ENST00000566597	ENSG00000259823	LYPD8	0.539767	rs6587475	rs2000390:248845097:C:T	0.495957653808755	0.6199242879655711	0.8366786279418875	1.0	Transcript
ENST00000526403	ENSG00000254944	ATP5F1P5	0.203171	rs7927176	rs3134403:122751013:T:C	2.5218072567416496	0.0116753661587482	0.08921853558322224	1.0	Transcript
ENST00000271764	ENSG00000143486	EIF2D	0.120275	rs1400986	rs7544267:206766495:G:A	-0.307276929151245	0.75863259466712	0.9030677805190038	1.0	Transcript
ENST00000268835	ENSG00000141127	PRPSAP2	0.125968	rs12602286	rs8066636	-3.3643644408955096	0.00076720162575304	0.012767021925992895	1.0	Transcript
ENST00000470871	ENSG00000009413	REV3L	0.24203400000000005	rs12213673	rs10872069:111861726:A:C	1.15122296818259	0.249640518435307	0.5559949480502351	1.0	Transcript
ENST00000561746	ENSG00000261098	RP11-819C21.1	0.256042	rs489243	rs7111266	0.0867081263713251	0.930903516838659	0.980286506835314	1.0	Transcript
ENST00000251527	ENSG00000117868	ESYT2	0.052411	rs3850492	rs3816460:158527900:A:G	1.51262614067341	0.13037465027444806	0.3962526445275528	1.0	Transcript
ENST00000561400	ENSG00000103657	HERC1	0.114765	rs1444405	rs17186555	2.59560000365227	0.009442592014364927	0.07750727930846761	1.0	Transcript
ENST00000619863	ENSG00000087085	ACHE	0.137696	rs314370	rs4729618:100501126:C:T	-3.49916638145093	0.00046671525148801697	0.00869751732649496	1.0	Transcript
ENST00000363217	ENSG00000200087	SNORA73B	0.446788	rs7534265	rs7518859	0.343579008136284	0.7311629137603921	0.8923181118059574	1.0	Transcript
ENST00000311672	ENSG00000173660	UQCRH	0.534971	rs2993263	rs17102101	0.687676371860367	0.491656602560058	0.7586427367129759	1.0	Transcript
ENST00000314737	ENSG00000004777	ARHGAP33	0.145457	rs1633913:35685115:A:C	rs231226	-0.754688840619153	0.450435703841928	0.7282262959875878	1.0	Transcript
ENST00000243167	ENSG00000117480	FAAH	0.222563	rs4660928	rs7520850	-0.842508189474782	0.39950355762532896	0.6944382142383465	1.0	Transcript
ENST00000355854	ENSG00000102547	CAB39L	0.109884	rs520342	rs2987528	-0.6980382401340121	0.485153279710523	0.7541062075653746	1.0	Transcript
ENST00000223271	ENSG00000106538	RARRES2	0.141735	rs2303933	rs17173608	-1.29	0.197050658099496	0.4898590798259942	1.0	Transcript
ENST00000422998	ENSG00000213047	DENND1B	0.15519000000000002	rs2488394	rs16841904	-2.4777832617232702	0.0132201424481717	0.09640306122318464	1.0	Transcript
ENST00000543381	ENSG00000151065	DCP1B	0.078774	12:2344960:A:G	rs6489338	3.4128556278269304	0.000642859889374303	0.011215485704406523	1.0	Transcript
ENST00000467458	ENSG00000239911	PRKAG2-AS1	0.144513	rs1860743	rs10500202	-0.9096825918132132	0.3629899274448489	0.6654299484999775	1.0	Transcript
ENST00000456936	ENSG00000134970	TMED7	0.088228	rs6896713	rs4921056:115422934:T:C	-0.32352789679305105	0.7462954839521461	0.8982980186605088	1.0	Transcript
ENST00000443035	ENSG00000174485	DENND4A	0.056302	rs1955142	rs2727089	1.32826271973507	0.18409133092108496	0.4722342836671311	1.0	Transcript
ENST00000499642	ENSG00000246145	RRS1-AS1	0.052516	rs10095326	rs7011890	1.23185476664727	0.218003340896364	0.5183836159321209	1.0	Transcript
ENST00000327578	ENSG00000078674	PCM1	0.106081	rs4298523	rs10503606	1.65962113408109	0.0969906939977094	0.3344913378130485	1.0	Transcript
ENST00000356805	ENSG00000115306	SPTBN1	0.13755	rs17039547:54333729:A:C	rs4627617	2.52460217195044	0.0115829329397321	0.08893875606509001	1.0	Transcript
ENST00000379388	ENSG00000095951	HIVEP1	0.087268	rs6927024	rs4714429	0.901048813331749	0.3675623666246071	0.6695335704120791	1.0	Transcript
ENST00000319080	ENSG00000175727	MLXIP	0.097318	12:121681138:A:G	rs2280574	-4.1891055702241005	2.8005609942585e-05	0.0009599810309544539	0.272634612791065	Transcript
ENST00000619412	ENSG00000145743	FBXL17	0.19165	rs6865111	rs6594316	0.0616733356406983	0.9508229746117148	0.9864927696733502	1.0	Transcript
ENST00000370035	ENSG00000162636	FAM102B	0.091374	rs17020104:108353670:T:C	rs6692881	-1.51646103911509	0.129402814796441	0.3944071390242183	1.0	Transcript
ENST00000522325	ENSG00000198363	ASPH	0.110277	rs11775891	rs17740762	-2.19303453674425	0.0283048908652279	0.15723910670646762	1.0	Transcript
ENST00000489971	ENSG00000239617	RP11-302B13.1	0.17436600000000002	rs11168749	rs11168785	0.344853266287418	0.7302046858430999	0.89199180192591	1.0	Transcript
ENST00000521417	ENSG00000147533	GOLGA7	0.090518	rs13270574	rs919033:41377203:G:A	-0.5911315471488721	0.5544322837640171	0.7997330393306722	1.0	Transcript
ENST00000491511	ENSG00000144815	NXPE3	0.064265	rs7647414	rs1460097	-0.646218632260558	0.518137774528082	0.7776859751820657	1.0	Transcript
ENST00000606109	ENSG00000203786	KPRP	0.092686	rs7545817	rs11205099:152735155:A:G	0.604812395738344	0.5453036564013111	0.7948668932999055	1.0	Transcript
ENST00000420995	ENSG00000204977	TRIM13	0.222227	rs7322886:50179454:T:C	rs7991454	-2.13880021961317	0.0324518516833223	0.17040002360205167	1.0	Transcript
ENST00000375882	ENSG00000204435	CSNK2B	0.215607	rs497309	rs6941112	-8.75803042356745	1.9869154742431e-18	8.792100973525717e-16	1.9342622141756583e-14	Transcript
ENST00000554989	ENSG00000166165	CKB	0.052712	rs9324063	rs2296487	-3.90055637079159	9.59718754941095e-05	0.002594506985828786	0.934286207935156	Transcript
ENST00000512642	ENSG00000248925	CTD-2083E4.6	0.117844	rs4956934	rs4957008	0.3763600006040879	0.706649278536718	0.8832695991018579	1.0	Transcript
ENST00000327921	ENSG00000066629	EML1	0.174289	rs2693698	rs11851987	-1.05840165291415	0.289872366201057	0.5975092082970163	1.0	Transcript
ENST00000206020	ENSG00000091640	SPAG7	0.253411	rs8072032	rs3786044	-0.0628824724262305	0.949860092196635	0.9858089549610066	1.0	Transcript
ENST00000381962	ENSG00000271303	SRXN1	0.142359	rs12480949	rs12480949	-0.6955477474589421	0.4867120992489361	0.7550824360459589	1.0	Transcript
ENST00000582783	ENSG00000160392	C19orf47	0.17574800000000002	rs8112528	rs874269	0.354854259578506	0.722698776825059	0.8900028579875964	1.0	Transcript
ENST00000179259	ENSG00000078237	TIGAR	0.100604	rs241974	rs7962818	-1.72621901226727	0.0843080189031443	0.30912940264486244	1.0	Transcript
ENST00000551148	ENSG00000151572	ANO4	0.150359	rs1388441	rs952464	1.12939042167434	0.258733171641324	0.5658052794925297	1.0	Transcript
ENST00000376925	ENSG00000101439	CST3	0.484475	rs6114318:23803966:G:A	rs3827143	-0.224090540991504	0.82268685253224	0.932234133948358	1.0	Transcript
ENST00000555656	ENSG00000092094	OSGEP	0.535706	rs17277102:20622221:T:C	rs2275007	-0.703354807680745	0.481834662691235	0.7514661894066569	1.0	Transcript
ENST00000479864	ENSG00000272391	POM121C	0.131724	rs10277880:75260671:G:A	rs1167827	-0.248635335095508	0.8036428731683579	0.925375495569442	1.0	Transcript
ENST00000220772	ENSG00000104332	SFRP1	0.151746	rs3847180	rs16890596	-0.818526661975234	0.413056524245806	0.7050859659009155	1.0	Transcript
ENST00000367559	ENSG00000135828	RNASEL	0.203948	rs3818458	rs12041623	0.952476906252842	0.34085517254501296	0.6436906119739481	1.0	Transcript
ENST00000573688	ENSG00000011638	TMEM159	0.115169	rs41468646:21622246:C:T	rs7194021	-0.126746375338874	0.899141139586636	0.9663434526248512	1.0	Transcript
ENST00000470648	ENSG00000171735	CAMTA1	0.086188	rs200448	rs156985:6742281:C:T	-2.47107340120182	0.0134708166052025	0.09742823153911316	1.0	Transcript
ENST00000492655	ENSG00000142856	ITGB3BP	0.275462	rs10489494	rs10789138	0.747443246356609	0.45479604887054	0.7322715145840349	1.0	Transcript
ENST00000489521	ENSG00000175110	MRPS22	0.280246	rs1157820	rs9866054	-1.90024470928308	0.0574010134987532	0.24183102130257594	1.0	Transcript
ENST00000343789	ENSG00000140403	DNAJA4	0.08576399999999999	rs2656073:78742276:T:G	rs7183765	2.24874907620492	0.0245284649154149	0.1438904884701592	1.0	Transcript
ENST00000327423	ENSG00000183530	PRR14L	0.110911	rs136233:31212410:A:G	rs131254	0.310098590248341	0.7564859842802919	0.9020567193739151	1.0	Transcript
ENST00000621846	ENSG00000117448	AKR1A1	0.061680999999999986	rs17382948	rs2991972	1.29077076092097	0.196783179466976	0.4896943384741849	1.0	Transcript
ENST00000451316	ENSG00000161896	IP6K3	0.067485	rs9461856:33395199:G:A	rs4711350	6.307405168223339	2.83752326136451e-10	3.634643282813618e-08	2.76232889493835e-06	Transcript
ENST00000407010	ENSG00000214960	ISPD	0.102353	rs11765776	rs11974818:16439560:C:T	-2.1380152217143102	0.0325155078363697	0.1704626938713151	1.0	Transcript
ENST00000464071	ENSG00000140718	FTO	0.25386	rs7193898	rs7197983	0.8389970933584571	0.401470940692469	0.6958019597011191	1.0	Transcript
ENST00000235329	ENSG00000116688	MFN2	0.298696	rs1208984	rs11121846	0.25711407050373697	0.797090715907903	0.9230020363225212	1.0	Transcript
ENST00000439156	ENSG00000226476	RP11-776H12.1	0.215149	rs10889182:60998195:T:G	rs12138423	-3.43251407804933	0.0005980128340393098	0.010584827162495786	1.0	Transcript
ENST00000529418	ENSG00000254890	RP11-10A7.1	0.068749	rs1808843:109389471:T:C	rs1789819:109680422:T:C	-0.7553266364467199	0.45005302025265	0.7281479395312527	1.0	Transcript
ENST00000355300	ENSG00000169783	LINGO1	0.14618699999999998	rs12905542	rs907389	-0.13366078628115702	0.893670814864607	0.9631120972273586	1.0	Transcript
ENST00000409617	ENSG00000140264	SERF2	0.1862	rs11070410:44057045:A:G	rs1077421:44236115:C:T	2.04322045727305	0.0410306195183065	0.19637811259130472	1.0	Transcript
ENST00000298687	ENSG00000165795	NDRG2	0.195702	rs12587456:21150108:G:A	rs1243439	0.782850140308341	0.433715119569022	0.7188920375477222	1.0	Transcript
ENST00000285071	ENSG00000154803	FLCN	0.214242	rs4925114	rs1708618	0.909606357742984	0.363030144476978	0.6654299484999775	1.0	Transcript
ENST00000443526	ENSG00000121716	PILRB	0.192317	rs1734907	rs28490152	1.08326461326188	0.278690987426089	0.5862266124876786	1.0	Transcript
ENST00000503335	ENSG00000145794	MEGF10	0.079217	rs1421750	rs3805607	-3.78897722372098	0.000151268780207351	0.003690730765209429	1.0	Transcript
ENST00000375486	ENSG00000117115	PADI2	0.263722	rs277447:16808694:C:A	rs3003409:17557837:A:C	3.5401768806065	0.000399858941189137	0.007692938325051875	1.0	Transcript
ENST00000606388	ENSG00000235652	RP11-545I5.3	0.195345	rs577157:145385798:G:T	rs2328709	-0.219713457252046	0.8260943233808928	0.9334799458553252	1.0	Transcript
ENST00000556148	ENSG00000150527	CTAGE5	0.266741	rs1951215	rs8018717	1.2156066822131	0.22413478742728696	0.5251800369582059	1.0	Transcript
ENST00000596584	ENSG00000242086	LINC00969	0.110592	rs13083065	rs9325432	-1.1754833810206298	0.239801382169685	0.5447996395383625	1.0	Transcript
ENST00000398004	ENSG00000175782	SLC35E3	0.152115	rs3814241	12:69205321:T:C	-0.332471267787316	0.7395334319333491	0.8956065304312065	1.0	Transcript
ENST00000244221	ENSG00000124374	PAIP2B	0.087823	rs4241246	rs11692793	0.842432460121201	0.399545929989887	0.6944382142383465	1.0	Transcript
ENST00000452421	ENSG00000116209	TMEM59	0.239306	rs17785382	rs17109712	-0.0269490732276526	0.978500352937447	0.9941330043141716	1.0	Transcript
ENST00000560281	ENSG00000143995	MEIS1	0.114242	rs6728018	rs6728018	-3.2193094799485698	0.0012849971863542699	0.018769520120433102	1.0	Transcript
ENST00000225525	ENSG00000213977	TAX1BP3	0.374256	rs3760471	rs2235107	0.377243544845032	0.705992622597557	0.8832695991018579	1.0	Transcript
ENST00000435641	ENSG00000216863	LY86-AS1	0.179561	rs1580394	rs11754511:6356213:A:G	0.184292165491986	0.8537842596975981	0.9462312498754926	1.0	Transcript
ENST00000400286	ENSG00000184564	SLITRK6	0.113452	rs11838719:85571238:C:T	rs2454957	2.72327037838767	0.00646391324632259	0.060158886666300586	1.0	Transcript
ENST00000409040	ENSG00000143924	EML4	0.055117999999999986	rs10193285:42042876:A:C	rs222482	-0.503021849908216	0.6149489101824119	0.8344054941259341	1.0	Transcript
ENST00000315596	ENSG00000083642	PDS5B	0.10742	rs2314454	rs9595617	0.3706877886105661	0.7108700866589169	0.8846120789498346	1.0	Transcript
ENST00000474531	ENSG00000168309	FAM107A	0.274385	rs6767498	rs11710358	-0.44513373724925	0.656223109225173	0.8580701099136413	1.0	Transcript
ENST00000275016	ENSG00000146233	CYP39A1	0.058383	rs12215229	rs9463221	0.610271454669112	0.541682002912486	0.7923778059133059	1.0	Transcript
ENST00000379932	ENSG00000185024	BRF1	0.17188299999999998	rs11625738	rs4983526	1.709142652723	0.0874245284722105	0.3160680549974381	1.0	Transcript
ENST00000292748	ENSG00000161149	TUBA3FP	0.211806	rs595272	rs178296	-0.973058854596376	0.330524051926947	0.6355894226987763	1.0	Transcript
ENST00000570278	ENSG00000261777	RP11-529K1.2	0.12335	rs12019048:69888085:A:C	rs4985456:69952657:C:T	0.89587694197422	0.370318490360314	0.6714566034005692	1.0	Transcript
ENST00000600527	ENSG00000242086	LINC00969	0.080328	rs13083065	rs4927848	1.79357536737238	0.0728809711194586	0.2836850275281605	1.0	Transcript
ENST00000320954	ENSG00000170275	CRTAP	0.234197	rs12486192	rs4678686	0.583354613714857	0.559654604449949	0.8021551198940302	1.0	Transcript
ENST00000395700	ENSG00000149084	HSD17B12	0.124017	rs2285029	rs10838158	0.9241247587302208	0.355421364046029	0.6571751147175864	1.0	Transcript
ENST00000405109	ENSG00000187715	KBTBD12	0.199143	rs4293718:127929120:G:A	rs16838954:127635801:G:A	0.7982215779921609	0.424741917622276	0.7136284962211554	1.0	Transcript
ENST00000396127	ENSG00000122507	BBS9	0.187854	rs41479949:32946363:C:T	rs9784973	1.2940389280813602	0.195651974812282	0.4885026865343845	1.0	Transcript
ENST00000461143	ENSG00000186472	PCLO	0.10262	rs2888019	rs4341113	-0.8764719090550741	0.38077354107654	0.6794948919584564	1.0	Transcript
ENST00000454652	ENSG00000114796	KLHL24	0.131248	rs10470523	rs2054172	-2.3849008695799903	0.0170837240884839	0.1138330280639225	1.0	Transcript
ENST00000338965	ENSG00000188211	NCR3LG1	0.126971	rs4356203	rs8192690	1.18972029405461	0.23415634624674694	0.5373672868251018	1.0	Transcript
ENST00000368471	ENSG00000160710	ADAR	0.083511	rs10796933	rs6699825	0.472617973786672	0.6364857568758461	0.8455703338407989	1.0	Transcript
ENST00000516087	ENSG00000251896	SNORD116-27	0.061038	rs17784244	rs7162559:25352341:A:G	-0.235262552943256	0.81400495789625	0.929833663127395	1.0	Transcript
ENST00000311813	ENSG00000240583	AQP1	0.139896	rs13234796	rs7797330	1.5529325706645	0.120439244553175	0.3778524156381433	1.0	Transcript
ENST00000470018	ENSG00000084072	PPIE	0.112123	rs12142033	rs785108	0.523043312000802	0.6009441129646489	0.8257875744246335	1.0	Transcript
ENST00000255087	ENSG00000132749	TESMIN	0.066467	rs676318	rs6591352	-1.436	0.15100234126393602	0.4269555016568216	1.0	Transcript
ENST00000460726	ENSG00000233297	RASA4DP	0.234618	rs12113318	rs7808106	1.14677235246277	0.251475718587864	0.5576681812749075	1.0	Transcript
ENST00000232219	ENSG00000114115	RBP1	0.305767	rs1157820	rs11914638:139247526:C:A	-1.13518711109799	0.256296928680216	0.5637258474247407	1.0	Transcript
ENST00000325215	ENSG00000168488	ATXN2L	0.053976	rs6565300:28993049:A:C	rs1074631:28554108:G:A	2.5525735918732004	0.0106930317305468	0.08449404537083856	1.0	Transcript
ENST00000367240	ENSG00000143847	PPFIA4	0.153763	rs4950914	rs1774847	-1.8260686252690903	0.0678399254714238	0.2701111143003315	1.0	Transcript
ENST00000361150	ENSG00000198836	OPA1	0.240586	rs9288762:193799598:A:C	rs6444733	0.8798732824698392	0.378927959807845	0.6777261967167686	1.0	Transcript
ENST00000443831	ENSG00000081479	LRP2	0.115466	rs13006127:169391903:C:T	rs7565629	0.9494872753274608	0.342372840758198	0.6454298227693759	1.0	Transcript
ENST00000463018	ENSG00000116675	DNAJC6	0.106932	rs7539178	rs7544627	-0.239379223398286	0.810811539075085	0.928836235925624	1.0	Transcript
ENST00000580043	ENSG00000007237	GAS7	0.06942000000000001	rs4791947	rs3760431	-2.11940572515582	0.0340561933888262	0.1755092867338396	1.0	Transcript
ENST00000399577	ENSG00000102858	MGRN1	0.205716	rs2270366:4558615:G:A	rs841225	-3.57032759325484	0.000356535056949334	0.007026050160732321	1.0	Transcript
ENST00000616524	ENSG00000144362	PHOSPHO2	0.153746	rs13006127:169391903:C:T	rs3815573	1.4076733793363	0.159227807967182	0.4394904197789954	1.0	Transcript
ENST00000377950	ENSG00000159871	LYPD5	0.399774	rs346043:44194781:C:T	rs4803659	0.6540000000000009	0.5131118056143991	0.7737211009380692	1.0	Transcript
ENST00000472028	ENSG00000169282	KCNAB1	0.176706	rs13099875	rs901862	1.02253451580689	0.30652798507726003	0.6111209514993207	1.0	Transcript
ENST00000502843	ENSG00000004468	CD38	0.167258	rs203446	rs4541502	-0.33793939962867	0.7354088557807259	0.8940066447334375	1.0	Transcript
ENST00000421278	ENSG00000137073	UBAP2	0.27778	rs10511914:34107232:T:C	rs3904561	0.34568391632532103	0.7295802728518341	0.8918211898810403	1.0	Transcript
ENST00000354725	ENSG00000197157	SND1	0.162445	rs6954161:127739721:G:T	rs1348103	-0.955329358104964	0.339411165459309	0.6432095962130373	1.0	Transcript
ENST00000491217	ENSG00000173209	AHSA2	0.149551	rs10189857	rs1809028	2.365158859831	0.0180223384439534	0.11788513881133135	1.0	Transcript
ENST00000301821	ENSG00000168028	RPSA	0.52936	rs9865014:39116621:G:A	rs3772143	0.301770392043752	0.762827102969387	0.9054037853458892	1.0	Transcript
ENST00000636557	ENSG00000250770	RP5-1063M23.3	0.250778	12:3590129:T:C	rs10848844	0.626193845012373	0.531187803862515	0.7869598646479353	1.0	Transcript
ENST00000634965	ENSG00000282936	CTC-281F24.5	0.100099	rs3826408	rs12945502:6485682:A:G	-0.211663261055774	0.8323697520842551	0.9360193527249884	1.0	Transcript
ENST00000637265	ENSG00000143469	SYT14	0.18778	rs9429816:209732278:T:C	rs12046618:210043135:A:G	0.7458793718106569	0.455740287341064	0.7326010068139461	1.0	Transcript
ENST00000389749	ENSG00000166166	TRMT61A	0.13119	rs4906335	rs8019578	-1.97971252880995	0.0477358399466996	0.21604295763882875	1.0	Transcript
ENST00000169293	ENSG00000127241	MASP1	0.107069	rs6762462	rs698093:186970151:C:A	0.265	0.7910094618148922	0.9198422763693525	1.0	Transcript
ENST00000503525	ENSG00000250366	TUNAR	0.142066	rs1307298	rs1187621	1.72452952336704	0.0846122939454283	0.3096619103604302	1.0	Transcript
ENST00000405000	ENSG00000152527	PLEKHH2	0.333467	rs6754878	rs13414847:43942473:G:A	-0.213575262358882	0.830878292059063	0.9352064022655774	1.0	Transcript
ENST00000409994	ENSG00000188732	FAM221A	0.284382	rs6966641:23906598:G:A	rs2191305	3.45076936062462	0.000558991046706628	0.010140662056222716	1.0	Transcript
ENST00000432854	ENSG00000136279	DBNL	0.398759	rs11760674	rs2595647	-1.06208506769515	0.288197068339063	0.5964990216712662	1.0	Transcript
ENST00000443469	ENSG00000225988	LAMP5-AS1	0.149589	rs7268940	rs16995991	0.55494428551589	0.578932769493718	0.8143182994623699	1.0	Transcript
ENST00000369233	ENSG00000123552	USP45	0.326403	rs6929790	rs4504482	1.01410105659453	0.310534533921401	0.6154862795133773	1.0	Transcript
ENST00000263934	ENSG00000054523	KIF1B	0.080877	rs6703708	rs12402967	0.619997241561802	0.535259603006742	0.7890297146079095	1.0	Transcript
ENST00000587843	ENSG00000067836	ROGDI	0.126198	rs2270366:4558615:G:A	rs7546	1.19976599343429	0.23023023482759	0.5321204501535111	1.0	Transcript
ENST00000310776	ENSG00000175110	MRPS22	0.138002	rs1157820	rs41399544:139075145:G:A	0.6113436272719771	0.540972114331111	0.7921726132691586	1.0	Transcript
ENST00000607957	ENSG00000272686	RP11-390E23.6	0.067067	rs1911145	rs1506642	0.556368225965469	0.5779591554913089	0.8142512514256742	1.0	Transcript
ENST00000555280	ENSG00000178974	FBXO34	0.101559	rs17128077	rs17672950:55756218:G:A	-0.377116771176832	0.706086828191865	0.8832695991018579	1.0	Transcript
ENST00000257430	ENSG00000134982	APC	0.127596	rs7701321	rs619146	-1.42776591748891	0.15335924587986802	0.4302309312632465	1.0	Transcript
ENST00000222120	ENSG00000105514	RAB3D	0.40546	rs322129	rs172757	-0.406357990999267	0.6844795815380579	0.8715922979283126	1.0	Transcript
ENST00000493625	ENSG00000163374	YY1AP1	0.278553	rs11264431	rs3738590	3.0492818065975	0.00229389195146099	0.02902420406196543	1.0	Transcript
ENST00000608025	ENSG00000273253	RP3-402G11.26	0.492541	rs9616204	rs4838866	-1.11949938900342	0.2629271514088	0.5699907871274622	1.0	Transcript
ENST00000455600	ENSG00000198853	RUSC2	0.102285	rs2258240	rs2163313	3.2892257521603296	0.00100463408648356	0.015698415460541664	1.0	Transcript
ENST00000455756	ENSG00000168959	GRM5	0.080144	rs7121922	rs4542417:88531191:C:T	0.280542568358758	0.779061271253871	0.9153374220369213	1.0	Transcript
ENST00000601773	ENSG00000160321	ZNF208	0.262707	rs488125	rs8105991:22193131:T:C	-0.389002364604937	0.697274397185332	0.8778221877775526	1.0	Transcript
ENST00000518470	ENSG00000228624	RP3-399L15.3	0.112056	rs760608	rs1323046	-2.1316808113849	0.0330330953272086	0.17205841787607046	1.0	Transcript
ENST00000466222	ENSG00000092529	CAPN3	0.123646	rs7183546	rs1672460	-1.15677190783612	0.247365562039501	0.5540965822490893	1.0	Transcript
ENST00000447072	ENSG00000233452	STXBP5-AS1	0.23051	rs3804300	rs12663509:147296810:T:C	-1.35131037224757	0.176596030830427	0.4640114332346037	1.0	Transcript
ENST00000500728	ENSG00000163956	LRPAP1	0.16831400000000002	rs1891710	rs1881803	-0.15838385494071	0.8741543350908589	0.9547855808392196	1.0	Transcript
ENST00000468410	ENSG00000105856	HBP1	0.105674	rs7789846	rs4730221	-0.2	0.8414805811217941	0.9408307634340952	1.0	Transcript
ENST00000379445	ENSG00000205279	CTXN3	0.115682	rs1421750	rs35454950:127265541:C:T	-4.4851378206661705	7.286682012382269e-06	0.00030976353445651264	0.07093584939054139	Transcript
ENST00000588649	ENSG00000099821	POLRMT	0.325415	rs1046040	rs2238550:623729:G:A	0.914335573832419	0.360540543552253	0.6627456650311899	1.0	Transcript
ENST00000535129	ENSG00000021300	PLEKHB1	0.102866	rs11235995	rs634771	2.12178286459465	0.0338559762410774	0.17503341938762002	1.0	Transcript
ENST00000507606	ENSG00000243317	C7orf73	0.275669	rs11768716:135896478:T:G	rs3110823:135357476:A:C	2.4321960184309903	0.0150075829542451	0.10346941930564876	1.0	Transcript
ENST00000264451	ENSG00000014824	SLC30A9	0.183643	rs6447133	rs16853930:42050818:A:G	-1.87328549409846	0.0610289718967593	0.2513665511421767	1.0	Transcript
ENST00000354550	ENSG00000120907	ADRA1A	0.119481	rs1042992	rs935408	0.297037588212211	0.766437812237341	0.9078140728556768	1.0	Transcript
ENST00000281419	ENSG00000151693	ASAP2	0.128598	rs17522184:9460990:C:T	rs7598144	1.82574750735035	0.0678883035567101	0.27019322776965365	1.0	Transcript
ENST00000452320	ENSG00000234456	MAGI2-AS3	0.244869	rs2189340	rs2214804	-0.142476313526485	0.886703787560261	0.9596510696941792	1.0	Transcript
ENST00000379997	ENSG00000147894	C9orf72	0.328488	rs10967951	rs12347222	-0.0644314580931355	0.948626682122352	0.9854568526973599	1.0	Transcript
ENST00000456537	ENSG00000235979	AC004448.5	0.238498	rs12602286	rs9899706	-3.0127600491954603	0.00258883524333022	0.0319420926410896	1.0	Transcript
ENST00000344870	ENSG00000166173	LARP6	0.068639	rs1971791	rs1534615	-1.7064829177541598	0.0879182041202463	0.3171114179735449	1.0	Transcript
ENST00000382671	ENSG00000185627	PSMD13	0.360699	rs4074376	rs1045577:252942:G:A	0.171327234431662	0.863966467071485	0.950041065959664	1.0	Transcript
ENST00000396594	ENSG00000159921	GNE	0.21758400000000006	rs10814385	rs2182817	0.780457327152708	0.435121735824146	0.7192838463747321	1.0	Transcript
ENST00000215838	ENSG00000185339	TCN2	0.13635899999999998	rs2299825	rs4820887	-2.59698327987128	0.00940465019197812	0.0773474075367963	1.0	Transcript
ENST00000454041	ENSG00000153814	JAZF1	0.236662	rs2237337	rs202	1.01167869193536	0.311691706850019	0.6163556299380327	1.0	Transcript
ENST00000417811	ENSG00000229358	DPY19L1P1	0.155374	rs41479949:32946363:C:T	rs10242306	1.60820735634318	0.107789772577642	0.3538769538347062	1.0	Transcript
ENST00000466144	ENSG00000114279	FGF12	0.384802	rs902192	rs13068005	-0.124476122813455	0.9009383045682028	0.9668872665606278	1.0	Transcript
ENST00000427708	ENSG00000115392	FANCL	0.141976	rs11682175	rs17614198	-3.0898597562144303	0.00200251026315737	0.02634383434032026	1.0	Transcript
ENST00000624863	ENSG00000279377	AC003973.3	0.31713600000000003	rs488125	rs1520068:21779955:T:C	1.01548206078546	0.309876093603255	0.6147633526039714	1.0	Transcript
ENST00000445565	ENSG00000231365	RP11-418J17.1	0.092934	rs1146304:119069497:G:A	rs1057991	-0.254262818754503	0.799292522383114	0.9238605266243146	1.0	Transcript
ENST00000336615	ENSG00000177666	PNPLA2	0.243024	rs4074376	rs10902222	1.48378520911953	0.137865912250081	0.4082927336469928	1.0	Transcript
ENST00000495184	ENSG00000107099	DOCK8	0.155358	rs584922	rs12156499	0.5869796315200401	0.5572173864943221	0.8013755735739733	1.0	Transcript
ENST00000295962	ENSG00000163686	ABHD6	0.096892	rs6767498	rs6767498	-1.68172224414705	0.0926227125538868	0.3263416962403503	1.0	Transcript
ENST00000527274	ENSG00000255517	CTD-3074O7.5	0.142751	rs11601870:66754609:T:C	rs4930352	-2.22652130974625	0.0259792832326432	0.14947300370554464	1.0	Transcript
ENST00000520238	ENSG00000080823	MOK	0.07517599999999999	rs4906096	rs10149958:102500153:A:G	-0.517923212432576	0.6045118457631949	0.8279294905043195	1.0	Transcript
ENST00000262961	ENSG00000105278	ZFR2	0.080819	rs10405694	rs2240235	-0.7253343013218171	0.468246967334064	0.7419245161128113	1.0	Transcript
ENST00000377374	ENSG00000148482	SLC39A12	0.08143	rs7920635	rs1891393	-1.45082878692974	0.146827541599038	0.4204017992548926	1.0	Transcript
ENST00000426128	ENSG00000135241	PNPLA8	0.08495	rs1043615	rs17134769	-0.822062835567213	0.411041135755823	0.7034960366706993	1.0	Transcript
ENST00000431363	ENSG00000267500	ZNF887P	0.210235	rs322129	rs8109499	0.0462451022278015	0.963114894527407	0.9902749786886678	1.0	Transcript
ENST00000529804	ENSG00000255248	MIR100HG	0.202566	rs10892895	rs535905	-2.18260572412432	0.0290648578899418	0.1589586469430244	1.0	Transcript
ENST00000239374	ENSG00000120262	CCDC170	0.205009	rs803503	rs4869742:151907748:C:T	-0.9611867856382288	0.33645825941845703	0.6421135376276571	1.0	Transcript
ENST00000446423	ENSG00000234684	SDCBP2-AS1	0.193606	rs13045212	rs4505594:1360478:C:T	0.137492104172456	0.8906418334334479	0.9616606931965336	1.0	Transcript
ENST00000562262	ENSG00000260599	CTC-457E21.1	0.196859	rs1704019:22633165:G:T	rs8103012:22879285:C:T	0.960650844544727	0.33672775457459897	0.6421295195997264	1.0	Transcript
ENST00000379024	ENSG00000091129	NRCAM	0.130905	rs1043615	rs10262724:107943818:G:A	2.1500277701716	0.0315530182248723	0.16743719610879296	1.0	Transcript
ENST00000304425	ENSG00000171889	MIR31HG	0.183923	rs8729:21331119:C:T	rs7033598	-1.93100676589242	0.053482215712183	0.2317086648678689	1.0	Transcript
ENST00000527317	ENSG00000255087	RP11-168K9.2	0.107936	rs7938935	rs7952490:126991340:T:C	0.7944127040022572	0.4269552108096389	0.7150196072994728	1.0	Transcript
ENST00000392811	ENSG00000082014	SMARCD3	0.112586	rs2303933	rs10252902	0.415228163801344	0.677974883286123	0.8694316610013473	1.0	Transcript
ENST00000377981	ENSG00000168828	OR13J1	0.137942	rs10814377	rs10814289	-1.49265890802874	0.13552649488741494	0.40412231070490334	1.0	Transcript
ENST00000304411	ENSG00000170837	GPR27	0.136547	rs6779258:71549639:T:C	rs2654439:71808566:T:C	-3.46828678884803	0.000523787980270502	0.009585234185970829	1.0	Transcript
ENST00000496825	ENSG00000093167	LRRFIP2	0.065928	rs9811916:36878086:A:G	rs6550457	-3.11063413333942	0.0018668608691158398	0.024861683393765658	1.0	Transcript
ENST00000222511	ENSG00000105793	GTPBP10	0.110941	rs803173	rs17862165	0.747107768432989	0.454998511324361	0.7323156603378099	1.0	Transcript
ENST00000464833	ENSG00000090539	CHRD	0.089081	rs16859583	rs885838	-0.152527309398827	0.878771052640759	0.9566403620464689	1.0	Transcript
ENST00000495285	ENSG00000161267	BDH1	0.082929	rs2686085	rs7639745	1.54348533634216	0.122713062639156	0.3817870453154949	1.0	Transcript
ENST00000342505	ENSG00000162434	JAK1	0.13037200000000002	rs6676160	rs2780895	2.37084047690436	0.0177476892027565	0.11666019877706585	1.0	Transcript
ENST00000467822	ENSG00000065600	TMEM206	0.0677	rs11119986:212769955:G:A	rs12136095	-1.3164562452669	0.188020954970816	0.4784066901831923	1.0	Transcript
ENST00000324559	ENSG00000171714	ANO5	0.118099	rs7938061	rs4589299:22217447:A:G	-3.20345379589179	0.0013578982709673698	0.019642109461912846	1.0	Transcript
ENST00000216442	ENSG00000100554	ATP6V1D	0.029905	rs8015454	rs8016024	-1.46636796413144	0.142548069002205	0.41379117124012144	1.0	Transcript
ENST00000394998	ENSG00000103496	STX4	0.04985	rs6565191	rs7294	0.3504886587990981	0.725972000027908	0.8909367591463284	1.0	Transcript
ENST00000564490	ENSG00000261195	CTD-2380F24.1	0.234611	rs6497415	rs2074037	-1.73251006889963	0.0831827859139879	0.3058098266135469	1.0	Transcript
ENST00000479887	ENSG00000170356	OR2A20P	0.120381	rs11766638	rs10282351:143799911:C:T	-2.74992551496565	0.00596088127748894	0.05729913544271941	1.0	Transcript
ENST00000365328	ENSG00000202198	RN7SK	0.449924	rs9474276:52517375:C:T	rs9474369	1.36017239551241	0.17377537580168098	0.4602691969007591	1.0	Transcript
ENST00000534567	ENSG00000109971	HSPA8	0.11115	rs7927176	rs11218962	1.09	0.27571314406407105	0.5829546976514903	1.0	Transcript
ENST00000476257	ENSG00000114204	SERPINI2	0.20967	rs7613933:167304189:G:A	rs12489382	-0.45001608880435495	0.652698839722308	0.8560127456328657	1.0	Transcript
ENST00000239944	ENSG00000120742	SERP1	0.153293	rs13068389:150245053:C:T	rs7631671	-1.78450605964935	0.0743414710383159	0.2865889263670281	1.0	Transcript
ENST00000454044	ENSG00000237636	ANKRD26P3	0.340928	rs9507316:19612351:A:G	rs9319266	-0.10463387818494302	0.916666331344517	0.9750597394710308	1.0	Transcript
ENST00000367264	ENSG00000117139	KDM5B	0.071127	rs4950914	rs12048231	0.34457263558608303	0.7304156809008141	0.8920097434180885	1.0	Transcript
ENST00000472603	ENSG00000111445	RFC5	0.127775	rs1995357	rs5745870	0.456473251445185	0.6480497013642621	0.8534583120645416	1.0	Transcript
ENST00000250101	ENSG00000129235	TXNDC17	0.331174	rs3826408	rs10445264:6518588:C:T	-0.865586075486828	0.386717194355654	0.6826695266970442	1.0	Transcript
ENST00000282892	ENSG00000152944	MED21	0.05904400000000001	rs2881007	rs11048881	0.928756514018862	0.353015285404537	0.6554267450868059	1.0	Transcript
ENST00000367139	ENSG00000117280	RAB29	0.183327	rs2224	rs708723	0.441184871171974	0.6590791648176129	0.8595574548142345	1.0	Transcript
ENST00000344629	ENSG00000114026	OGG1	0.125896	rs2648550:9421187:G:A	rs2075747	-2.67529733240033	0.0074663000265126	0.06649993664967993	1.0	Transcript
ENST00000614364	ENSG00000278238	RP11-245D16.4	0.201617	rs7331858	rs9526890	-2.67649229298683	0.00743972768262633	0.06642229051060355	1.0	Transcript
ENST00000217233	ENSG00000101255	TRIB3	0.15920299999999998	rs12480949	rs742605	1.74466768810007	0.0810427309175456	0.3019216251593851	1.0	Transcript
ENST00000492261	ENSG00000197653	DNAH10	0.235797	rs1727302	rs9863	4.544482485204731	5.50703859429782e-06	0.00024258380414248545	0.05361102071548928	Transcript
ENST00000555151	ENSG00000205707	LYRM5	0.17813099999999998	rs2352745	12:25377692:C:T	1.12802899117383	0.25930767568299395	0.5663100989444488	1.0	Transcript
ENST00000368966	ENSG00000203799	CCDC162P	0.082535	rs3813498	rs11153166:109622494:A:G	-1.2722058591276202	0.203299986408014	0.4979572056012398	1.0	Transcript
ENST00000427306	ENSG00000224032	EPB41L4A-AS1	0.103345	rs1822163	rs10060831:111808908:T:C	-1.40200172807513	0.160914730663172	0.4417667521167455	1.0	Transcript
ENST00000441325	ENSG00000183929	DUSP5P1	0.180902	rs10916389	rs2182200	1.16259922216156	0.2449921465319789	0.5515942733626853	1.0	Transcript
ENST00000418970	ENSG00000228203	RNF144A-AS1	0.5225810000000001	rs3806609	rs3772003	-0.3679010028458489	0.71294705243791	0.8854848383836451	1.0	Transcript
ENST00000612943	ENSG00000277351	RP11-325L12.6	0.35481	rs4777185	rs7172429:65348695:A:G	-1.21791247932222	0.223257233395475	0.5245979162695992	1.0	Transcript
ENST00000613236	ENSG00000277873	RP11-33N14.3	0.155001	rs1995357	rs10638	0.618144870389985	0.5364798467226061	0.7896709563235429	1.0	Transcript
ENST00000608699	ENSG00000242086	LINC00969	0.145419	rs13083065	rs4927848	-0.4722311617602129	0.63676179942341	0.8455703338407989	1.0	Transcript
ENST00000489814	ENSG00000162542	TMCO4	0.098018	rs2314146:19824008:A:G	rs17398986:19749850:G:A	0.106580687846731	0.9151216401690252	0.9750254303910388	1.0	Transcript
ENST00000541961	ENSG00000254986	DPP3	0.10876	rs11601870:66754609:T:C	rs11550299	1.13959463122017	0.254455223098473	0.561088935901064	1.0	Transcript
ENST00000552324	ENSG00000257139	RP11-320P7.2	0.256479	12:70668557:C:T	12:70607667:G:A	0.4120241647954699	0.6803217114755021	0.8699218594450217	1.0	Transcript
ENST00000376810	ENSG00000120942	UBIAD1	0.214369	rs4846010	rs6685950	0.485038719058537	0.627648880342484	0.8400002543489251	1.0	Transcript
ENST00000261455	ENSG00000065600	TMEM206	0.176266	rs11119986:212769955:G:A	rs12239580:212584183:C:T	-1.69432006901288	0.0902044790085487	0.32166322459641816	1.0	Transcript
ENST00000430180	ENSG00000105926	MPP6	0.158882	rs2237326	rs929401	0.8954990172077609	0.37052039092316097	0.6715725201334894	1.0	Transcript
ENST00000203664	ENSG00000089723	OTUB2	0.155967	rs17129021	rs2295214	-1.51134862036115	0.13069965250234	0.3967449694762332	1.0	Transcript
ENST00000426856	ENSG00000150938	CRIM1	0.16184500000000002	rs17017733	rs3821157	1.85691047115807	0.0633238925725927	0.25760033778343383	1.0	Transcript
ENST00000491172	ENSG00000244425	RN7SL268P	0.096544	rs17545261	rs5751770:24252842:T:C	-0.764211410856095	0.4447412676199529	0.7252755331390572	1.0	Transcript
ENST00000422958	ENSG00000235605	RP5-827C21.1	0.126503	rs271751	rs12075985	2.3558703490910298	0.0184793661409362	0.11937400755276305	1.0	Transcript
ENST00000373884	ENSG00000158156	XKR8	0.119675	rs12726763	rs12046359	-0.0807893045757025	0.935609513977462	0.9813289596642862	1.0	Transcript
ENST00000469255	ENSG00000159208	CIART	0.062637	rs7521783	rs2147324	2.25494323783873	0.0241368918791019	0.14275373173940278	1.0	Transcript
ENST00000593583	ENSG00000134369	NAV1	0.112049	rs16849387:201813951:A:G	rs11586342	-0.247340591547907	0.8046446469492758	0.9259120139540424	1.0	Transcript
ENST00000216468	ENSG00000100580	TMED8	0.103989	rs2361329	rs4899649	0.0748841881116867	0.940306857289248	0.9823361821785768	1.0	Transcript
ENST00000250930	ENSG00000129925	TMEM8A	0.340183	rs7195617	rs11641742	-3.40304361483279	0.000666396418474565	0.011461782921996271	1.0	Transcript
ENST00000261304	ENSG00000054983	GALC	0.078809	rs1288730	rs2285008	0.791804134841397	0.4284748910073429	0.7158020310362547	1.0	Transcript
ENST00000561114	ENSG00000128915	ICE2	0.114825	rs4594196	rs10851681:60732138:T:C	2.26260939095768	0.0236597787205115	0.1411323197574629	1.0	Transcript
ENST00000602900	ENSG00000270179	RP11-159N11.4	0.121359	rs2514218:113392994:C:T	rs2236709	1.66329960304342	0.0962524781462519	0.33310269276706794	1.0	Transcript
ENST00000636391	ENSG00000225746	SNHG23	0.124075	rs7142209	rs8015089	1.2152305227536295	0.22427818207572894	0.5253484365994278	1.0	Transcript
ENST00000496016	ENSG00000099991	CABIN1	0.061391	rs17545261	rs5751813	1.30846098541028	0.19071699923536606	0.4826176208880396	1.0	Transcript
ENST00000623179	ENSG00000279407	AC007191.4	0.107566	rs7257916	rs6509194	1.31969642568758	0.186936393890939	0.4768935520252335	1.0	Transcript
ENST00000438794	ENSG00000163681	SLMAP	0.05862100000000001	rs1554125	rs1098018	-1.62677714501104	0.103784437370057	0.3463632148774442	1.0	Transcript
ENST00000361735	ENSG00000010165	METTL13	0.15546400000000002	rs2179882:171444005:G:A	rs6681322:171773871:G:A	-3.11897296938842	0.0018148260964010801	0.024335168110832663	1.0	Transcript
ENST00000426329	ENSG00000227835	CARM1P1	0.426317	rs11790563	rs7862467:3181278:T:G	0.309106943409982	0.757240177585326	0.9022890721416892	1.0	Transcript
ENST00000455279	ENSG00000204536	CCHCR1	0.452006	rs3130557	rs1063646:31107648:C:T	-4.30928903637041	1.63780205062599e-05	0.0006133846500939402	0.15944002962844012	Transcript
ENST00000534374	ENSG00000174851	YIF1A	0.090406	rs11601870:66754609:T:C	rs556595	-1.13342516737421	0.25703575017555	0.5646304139849434	1.0	Transcript
ENST00000447494	ENSG00000225177	RP11-390P2.4	0.107866	rs6570204	rs6901919	0.0199743692268708	0.984063818879925	0.9957240699299522	1.0	Transcript
ENST00000470506	ENSG00000115392	FANCL	0.108125	rs11682175	rs17049378	3.35837245645657	0.00078402893401602	0.012958440870366648	1.0	Transcript
ENST00000414054	ENSG00000230876	LINC00486	0.049837	rs6710845	rs4952314:33108011:C:A	2.03066821866957	0.0422886623780948	0.19994178156908834	1.0	Transcript
ENST00000542672	ENSG00000077522	ACTN2	0.219921	rs6684983	rs6428968	-0.71650581690227	0.4736790770154989	0.7459181194994956	1.0	Transcript
ENST00000455884	ENSG00000186952	TMEM232	0.22406	rs9632452	rs12152845	-0.8923547743968491	0.3722028038325921	0.6722913091999267	1.0	Transcript
ENST00000484485	ENSG00000164050	PLXNB1	0.07389	rs4558783	rs7651237:48105528:A:G	0.585746359932168	0.558045974926793	0.8016198267540696	1.0	Transcript
ENST00000414441	ENSG00000146834	MEPCE	0.038792	rs1734907	rs6975729	1.32402994003891	0.185493101427943	0.4747479308882263	1.0	Transcript
ENST00000402632	ENSG00000035115	SH3YL1	0.268751	rs2667215	rs11553746	1.12271758810959	0.26155745576691003	0.5695022169275371	1.0	Transcript
ENST00000554311	ENSG00000168398	BDKRB2	0.302866	rs1307298	rs2151767:96608962:C:T	0.975210039947895	0.32945608294891304	0.6342208755205989	1.0	Transcript
ENST00000413074	ENSG00000225265	TAF1A-AS1	0.172342	rs12043288:222906294:A:G	rs2378605	1.092	0.274833101179626	0.5823303440825698	1.0	Transcript
ENST00000205402	ENSG00000091140	DLD	0.233027	rs1043615	rs4518	-0.929280450019994	0.35274376412405795	0.6554267450868059	1.0	Transcript
ENST00000219542	ENSG00000103260	METRN	0.117433	rs7195617	rs3169403	0.6807449869045741	0.496032865273278	0.761532872328554	1.0	Transcript
ENST00000329565	ENSG00000184602	SNN	0.104915	rs4781091	rs7188511	0.254245973823467	0.799305535212948	0.9238605266243146	1.0	Transcript
ENST00000568980	ENSG00000259917	HNRNPLP2	0.101851	rs2279686	rs6495697:34929751:C:A	0.7633372803012529	0.445262274240657	0.725700150127378	1.0	Transcript
ENST00000322989	ENSG00000134419	RPS15A	0.058313	rs7190066	rs2641889	-0.759703436614416	0.447431874076324	0.7268751008816341	1.0	Transcript
ENST00000421351	ENSG00000112378	PERP	0.352763	rs6570204	rs12660547	0.47787707974425	0.632737695680798	0.8431602944652364	1.0	Transcript
ENST00000378458	ENSG00000065809	FAM107B	0.34365	rs7920514	rs11259166	1.08573915907041	0.277594410558362	0.5845515004944092	1.0	Transcript
ENST00000553687	ENSG00000100554	ATP6V1D	0.083865	rs8015454	rs10140203	2.52799344540462	0.0114716493620406	0.08856186085603905	1.0	Transcript
ENST00000479241	ENSG00000168297	PXK	0.292008	rs6767498	rs4681858:58490665:C:T	0.4137966993938661	0.679023001396327	0.8694316610013473	1.0	Transcript
ENST00000216465	ENSG00000100577	GSTZ1	0.128347	rs2361329	rs2270423	0.17330712263287398	0.862410025358137	0.9495998378595001	1.0	Transcript
ENST00000609839	ENSG00000273164	AC000095.11	0.31947	rs1210684	rs1557847	-1.1309524045065602	0.258075124676754	0.5656676035600485	1.0	Transcript
ENST00000562999	ENSG00000103034	NDRG4	0.110596	rs42945	rs2271948	-1.19930181213413	0.23041061073871	0.5323074058579264	1.0	Transcript
ENST00000336375	ENSG00000014257	ACPP	0.259435	rs6772218	rs11708147:132030110:T:C	0.29506553577645	0.7679438166837042	0.9087663083685812	1.0	Transcript
ENST00000240079	ENSG00000120860	CCDC53	0.079975	12:101838644:C:T	rs11111153	0.380953743748614	0.7032375721514781	0.8819914667475701	1.0	Transcript
ENST00000262962	ENSG00000105248	CCDC94	0.122243	rs12984689	rs11671900	1.43450999780424	0.15142677808449698	0.4279070202184552	1.0	Transcript
ENST00000535831	ENSG00000130787	HIP1R	0.237942	12:122852292:G:A	rs10773627	-1.986	0.0470333239120589	0.21425802914548125	1.0	Transcript
ENST00000328405	ENSG00000183960	KCNH8	0.126591	rs7638304	rs6782326	0.396822262261474	0.691498532831842	0.8753382706736712	1.0	Transcript
ENST00000584974	ENSG00000006740	ARHGAP44	0.070936	rs2051975	rs11078097	0.9499337751205308	0.34214590373627096	0.6453653602185394	1.0	Transcript
ENST00000543809	ENSG00000123106	CCDC91	0.099119	rs2052675	12:28613173:G:A	1.05905589304149	0.289574325578836	0.5975092082970163	1.0	Transcript
ENST00000311083	ENSG00000175183	CSRP2	0.326179	rs7973584	rs11116211	2.16658395820143	0.030266591675847	0.1634194508953802	1.0	Transcript
ENST00000341333	ENSG00000164081	TEX264	0.055652	rs7620081	rs4974105	-0.4921954403315061	0.622581187513079	0.8376637846310873	1.0	Transcript
ENST00000261483	ENSG00000112893	MAN2A1	0.122961	rs12656073	rs12656073	3.8645604411432704	0.00011128943081141101	0.0028967984196499627	1.0	Transcript
ENST00000368822	ENSG00000182134	TDRKH	0.07138	rs7546151	rs1781423:151743143:C:T	1.55566372951726	0.11978807568674303	0.3764160480343587	1.0	Transcript
ENST00000541959	ENSG00000134287	ARF3	0.057926	rs11168749	rs10875893	-0.0688691851073722	0.945093746984066	0.9846412271928384	1.0	Transcript
ENST00000533757	ENSG00000135365	PHF21A	0.056254	rs11038914:46561301:C:T	rs4756059:46150619:C:T	-1.51496376083174	0.129781581701631	0.3951903965797241	1.0	Transcript
ENST00000589045	ENSG00000267366	RP11-53B2.5	0.098969	rs7244136	rs1785205	-0.0171529977161098	0.986314559054684	0.9965514276172082	1.0	Transcript
ENST00000420646	ENSG00000145335	SNCA	0.070039	rs6830970	rs1921681	1.438362016477	0.150331364006795	0.4261686094149929	1.0	Transcript
ENST00000553597	ENSG00000128739	SNRPN	0.100943	rs17784244	rs10047997	0.644153808859843	0.519475700478349	0.7787335916471708	1.0	Transcript
ENST00000603525	ENSG00000270615	SGO1P1	0.050799	rs17130976:69928349:G:A	rs1360931	-0.5596373265929251	0.575726839291317	0.8126287923011412	1.0	Transcript
ENST00000570069	ENSG00000197774	EME2	0.207307	rs1626051	rs2235648	-2.55621767460958	0.0105816901095403	0.0840234528681687	1.0	Transcript
ENST00000547444	ENSG00000075415	SLC25A3	0.08834700000000001	rs12580704	rs4762488	1.24710829739505	0.21235779095868	0.5096901121752342	1.0	Transcript
ENST00000612735	ENSG00000108309	RUNDC3A	0.087688	rs169201	rs17689966	0.0811124601124087	0.935352516603842	0.9813289596642862	1.0	Transcript
ENST00000415541	ENSG00000160584	SIK3	0.084422	rs2238005	rs588918	0.7967936122531609	0.4255709055433961	0.7140143594140871	1.0	Transcript
ENST00000274680	ENSG00000145982	FARS2	0.21845	rs4960085:5386325:A:G	rs2753248	-2.64251166505523	0.00822936305020657	0.07114817876888185	1.0	Transcript
ENST00000359600	ENSG00000162415	ZSWIM5	0.122952	rs2485651	rs275075	-0.966684991963318	0.333701531952143	0.6391697099021237	1.0	Transcript
ENST00000436857	ENSG00000174353	STAG3L3	0.25638	rs2074754	rs757941	0.49408397872223	0.6212468721282249	0.8376062919798377	1.0	Transcript
ENST00000325686	ENSG00000179630	LACC1	0.38869	rs11147926	rs1888301	-2.4865399530460603	0.0128992084707789	0.09505964758745844	1.0	Transcript
ENST00000525704	ENSG00000149571	KIRREL3	0.105283	rs7938935	rs1540252:126752932:C:T	-0.976053938138843	0.329037735787557	0.6337915231285848	1.0	Transcript
ENST00000397105	ENSG00000157020	SEC13	0.124323	rs13078886	rs28349	-1.96104287753466	0.0498740213153543	0.2215990860360448	1.0	Transcript
ENST00000334668	ENSG00000204642	HLA-F	0.12398	rs3129063:29645613:C:A	rs1632953:29692305:A:G	1.61318026525116	0.106705349655674	0.3517699217399209	1.0	Transcript
ENST00000395811	ENSG00000133030	MPRIP	0.25905100000000003	rs7223686	rs4074819	-0.798112777268751	0.42480504731398	0.7136284962211554	1.0	Transcript
ENST00000572844	ENSG00000181222	POLR2A	0.095846	rs9902772:7823486:T:C	rs8071847	1.8379236047472	0.0660736632921227	0.2652482936696143	1.0	Transcript
ENST00000420774	ENSG00000214870	AC004540.5	0.099515	rs730956	rs1013688	-1.04617401400469	0.295480698191414	0.6023903659858656	1.0	Transcript
ENST00000552924	ENSG00000167552	TUBA1A	0.17423	rs11168749	rs1039225	-0.7193649321084341	0.471916097842748	0.7451740461085418	1.0	Transcript
ENST00000417494	ENSG00000111912	NCOA7	0.106739	rs576419	rs7754833	1.7356605297832302	0.0826238763948413	0.3048995983003045	1.0	Transcript
ENST00000381918	ENSG00000079215	SLC1A3	0.17106400000000002	rs33665:36169706:G:A	rs918642	-1.5504557106870902	0.12103217586041	0.3783713012206459	1.0	Transcript
ENST00000610155	ENSG00000273018	CTD-2303H24.2	0.097091	rs2472707	rs7222009:18289923:G:A	0.335013006119402	0.737615275122074	0.8953472198645126	1.0	Transcript
ENST00000563128	ENSG00000166947	EPB42	0.128149	rs10518812	rs2899077	2.73269578612314	0.0062818323786412	0.05906966607117318	1.0	Transcript
ENST00000491431	ENSG00000197362	ZNF786	0.113882	rs11769599	rs4727027:148869277:G:A	-1.33940273493782	0.180439599551728	0.469297221917198	1.0	Transcript
ENST00000263187	ENSG00000057468	MSH4	0.190496	rs1526513	rs1146636	0.8658144233548909	0.386591938262188	0.6826695266970442	1.0	Transcript
ENST00000434858	ENSG00000115750	TAF1B	0.095224	rs17522184:9460990:C:T	rs12619723	-0.955363508811343	0.339393901025886	0.6432095962130373	1.0	Transcript
ENST00000465651	ENSG00000174514	MFSD4A	0.141765	rs4950984	rs7553871	0.163609640511312	0.870038454948638	0.9525394712327612	1.0	Transcript
ENST00000412711	ENSG00000106069	CHN2	0.191564	rs9912	rs317726	1.3493671718467302	0.17721905976473604	0.4647379081918544	1.0	Transcript
ENST00000413244	ENSG00000230051	CTA-929C8.8	0.285847	rs5752351:26990807:A:G	rs8136465	-1.70973806677233	0.0873143201350424	0.3159869540946608	1.0	Transcript
ENST00000493209	ENSG00000143774	GUK1	0.144853	rs10799438	rs11577976	-1.206	0.22781749043021	0.529056123410805	1.0	Transcript
ENST00000417058	ENSG00000215039	CD27-AS1	0.172421	rs4149570	rs7312492	0.516306649121365	0.6056402530127951	0.8286588704257991	1.0	Transcript
ENST00000263791	ENSG00000128829	EIF2AK4	0.108397	rs7183462	rs489508	-1.48185549626328	0.13837874882441198	0.4086660221010556	1.0	Transcript
ENST00000560582	ENSG00000151575	TEX9	0.118009	rs1711537:56811204:A:G	rs11636040	2.01768156751704	0.0436244357232495	0.2045445969105707	1.0	Transcript
ENST00000592806	ENSG00000272635	LLNLF-65H9.1	0.414025	rs3900417	rs10401215:28289228:A:G	-1.4814418266263	0.138488875902556	0.4086660221010556	1.0	Transcript
ENST00000306846	ENSG00000172239	PAIP1	0.057614	rs13159468	rs7718627	1.04400138343625	0.296484749569531	0.6036977697258701	1.0	Transcript
ENST00000621093	ENSG00000168255	POLR2J3	0.32468	rs12669274	rs10281791:102359470:G:A	-0.7984111605316829	0.4246319288128039	0.7135839508014235	1.0	Transcript
ENST00000342695	ENSG00000127249	ATP13A4	0.05634500000000001	rs9288762:193799598:A:C	rs281808	-2.77195819972767	0.00557201912065253	0.055237888125817085	1.0	Transcript
ENST00000371655	ENSG00000169213	RAB3B	0.340881	rs41324853:51449575:T:C	rs10888742	-0.6233408703946179	0.5330605455318379	0.7878264344504432	1.0	Transcript
ENST00000418066	ENSG00000196975	ANXA4	0.214868	rs6718012	rs3899666:69867871:C:T	-0.990778316383723	0.321793839559588	0.6265326056225179	1.0	Transcript
ENST00000360814	ENSG00000120820	GLT8D2	0.266939	rs10860955	12:104445742:A:G	0.0737664838864486	0.9411961963242208	0.9827893351084726	1.0	Transcript
ENST00000229634	ENSG00000111912	NCOA7	0.206588	rs576419	rs584032	0.210405727685909	0.833351022665883	0.9363656747059524	1.0	Transcript
ENST00000460574	ENSG00000241211	IQCJ-SCHIP1-AS1	0.211068	rs9856779	rs3911714:159500613:A:G	-1.52782369431067	0.126556317676949	0.38897806799419454	1.0	Transcript
ENST00000216471	ENSG00000100583	SAMD15	0.32908000000000004	rs11159210	rs11844594:77843814:T:C	1.61504626962082	0.106300675259643	0.350673356032743	1.0	Transcript
ENST00000434267	ENSG00000047849	MAP4	0.090901	rs4558783	rs4312673	0.8877148174648741	0.374694173374798	0.6744910831737534	1.0	Transcript
ENST00000370645	ENSG00000174021	GNG5	0.256581	rs17521573:84280513:T:G	rs11163981	0.487750546679465	0.6257265438863621	0.8388819901360571	1.0	Transcript
ENST00000333167	ENSG00000060971	ACAA1	0.193007	rs6771881	rs7625290	-0.770154079334067	0.4412084998625661	0.7230397669770167	1.0	Transcript
ENST00000392413	ENSG00000130518	KIAA1683	0.10446099999999997	rs4808801	rs11086090	0.448046846305609	0.654119387902246	0.8572768229978952	1.0	Transcript
ENST00000536388	ENSG00000215039	CD27-AS1	0.117475	rs4149570	rs2072374	0.42400464207965904	0.671562427855073	0.8671787021049392	1.0	Transcript
ENST00000543948	ENSG00000103316	CRYM	0.205953	rs41468646:21622246:C:T	rs741720	-1.69778084804119	0.0895491319207536	0.3206978127939641	1.0	Transcript
ENST00000318388	ENSG00000178127	NDUFV2	0.378317	rs8092765	rs8092135	0.359479012820316	0.719236775348451	0.8883240304513029	1.0	Transcript
ENST00000321336	ENSG00000177133	LINC00982	0.11618699999999997	rs4648356	rs6692292:2959610:T:C	-0.536230461463436	0.591799283369312	0.8212638665146474	1.0	Transcript
ENST00000336640	ENSG00000156475	PPP2R2B	0.215665	rs11958187	rs11167957	-3.80775027141665	0.000140236784843367	0.003482666072576984	1.0	Transcript
ENST00000439657	ENSG00000167615	LENG8	0.345389	rs2361797	rs7255633	1.01464708887027	0.310274084324867	0.6153021411494359	1.0	Transcript
ENST00000261875	ENSG00000074696	HACD3	0.056015	rs7176023:65101007:T:C	rs7170081	-0.0337656868625804	0.9730639982509508	0.9935040476825628	1.0	Transcript
ENST00000417224	ENSG00000148341	SH3GLB2	0.094578	rs2149992	rs11789020	-4.462487978246831	8.10134750008649e-06	0.0003399423185919913	0.07886661791334199	Transcript
ENST00000045347	ENSG00000042317	SPATA7	0.6080399999999999	rs17688996	rs3179969	1.66358872907622	0.0961946458082958	0.33310269276706794	1.0	Transcript
ENST00000356082	ENSG00000196878	LAMB3	0.09931	rs9429816:209732278:T:C	rs3737913	-1.59734842462922	0.11018806216952	0.3581571903907436	1.0	Transcript
ENST00000434582	ENSG00000151690	MFSD6	0.059689	rs256545	rs12613410	2.19103892566986	0.028448975713279995	0.15744223675072688	1.0	Transcript
ENST00000422563	ENSG00000184206	GOLGA6L4	0.208871	rs950169	rs950169	2.06019384076076	0.0393800135062861	0.19167675577978066	1.0	Transcript
ENST00000378693	ENSG00000198944	SOWAHA	0.13455	rs256209	rs11740470	0.212529734710279	0.8316937826499659	0.9356915490693885	1.0	Transcript
ENST00000355379	ENSG00000116521	SCAMP3	0.147956	rs10796933	rs2075569	2.21351875655101	0.0268619015618605	0.15267697920086	1.0	Transcript
ENST00000257527	ENSG00000135074	ADAM19	0.307508	rs4512122:157588362:C:A	rs10057597	0.379096129171522	0.704616480628306	0.8829733739319771	1.0	Transcript
ENST00000368009	ENSG00000158793	NIT1	0.070825	rs10800309	rs12068654:160743749:T:G	-0.171636267657077	0.8637234930707499	0.9498811799642736	1.0	Transcript
ENST00000312726	ENSG00000143774	GUK1	0.079312	rs10799438	rs11577976	-1.26076615587319	0.207393110779524	0.502773857532458	1.0	Transcript
ENST00000240922	ENSG00000121579	NAA50	0.16450499999999998	rs9883949	rs9813630	-0.7184772247905129	0.472463085897644	0.7452984222076868	1.0	Transcript
ENST00000547867	ENSG00000111596	CNOT2	0.24077	12:70668557:C:T	12:70677487:C:T	0.528482334659283	0.59716460486565	0.8236607294371072	1.0	Transcript
ENST00000538893	ENSG00000164627	KIF6	0.373558	rs10305432	rs6933563	-0.571097108915219	0.56793381824478	0.8085457327600077	1.0	Transcript
ENST00000403058	ENSG00000106536	POU6F2	0.087177	rs7786896	rs1229014	3.72423739445822	0.00019590651573378896	0.004466393280253948	1.0	Transcript
ENST00000406170	ENSG00000218676	BRD7P4	0.04855	rs12213673	rs3851220	0.790302967343133	0.4293508542839629	0.7161978352389272	1.0	Transcript
ENST00000637957	ENSG00000283608	RP1-111D6.5	0.123751	rs1883625	rs17798399	-1.10854967050353	0.267624500250157	0.5755079544809539	1.0	Transcript
ENST00000472174	ENSG00000117410	ATP6V0B	0.185049	rs3001723	rs3762423	-2.0003657720976102	0.0454607815623893	0.21004305102508772	1.0	Transcript
ENST00000480992	ENSG00000101361	NOP56	0.149999	rs6515654	rs6753:2638579:T:C	1.42890657461443	0.15303108752239095	0.4302309312632465	1.0	Transcript
ENST00000491104	ENSG00000151067	CACNA1C	0.10675	12:2344960:A:G	rs16929471	2.08965472055629	0.0366488271918102	0.1833383004687936	1.0	Transcript
ENST00000441508	ENSG00000214688	C10orf105	0.121821	rs2616104	rs7098301	2.1210238805423303	0.0339197928422225	0.1751876639795141	1.0	Transcript
ENST00000519319	ENSG00000253438	PCAT1	0.118951	rs6980720:127075271:C:A	rs1602511	-0.334258569622155	0.7381844508258	0.8954513354886435	1.0	Transcript
ENST00000394413	ENSG00000156475	PPP2R2B	0.08874800000000001	rs11958187	rs1480151	2.56503207165326	0.0103166268648441	0.08262041146103856	1.0	Transcript
ENST00000479721	ENSG00000135838	NPL	0.093082	rs3818458	rs16859675:182772297:T:C	2.02536830274082	0.0428295597145647	0.20171541549167266	1.0	Transcript
ENST00000374825	ENSG00000204256	BRD2	0.172724	rs3891175	rs209473	-2.02814939533172	0.0425450028580937	0.20085451014412511	1.0	Transcript
ENST00000553440	ENSG00000182256	GABRG3	0.118408	rs9920483:26679587:A:G	rs11857575	-0.23898541541557894	0.8111168919232828	0.9288581276171224	1.0	Transcript
ENST00000606999	ENSG00000138085	ATRAID	0.214357	rs4665352	rs2078616:27441904:A:G	0.230019457553446	0.818076650118393	0.9308619127437491	1.0	Transcript
ENST00000381884	ENSG00000151849	CENPJ	0.17743299999999998	rs1220600	rs9551125	-0.5696388407817661	0.568922679046122	0.8091252418574141	1.0	Transcript
ENST00000471384	ENSG00000138942	RNF185	0.12436300000000003	rs2299825	rs4820946	-2.93629865291538	0.00332154369349252	0.038494318876368665	1.0	Transcript
ENST00000568384	ENSG00000260633	RP11-375I20.6	0.098452	rs6779053	rs2400278	-1.27933735602819	0.200778283233087	0.49533111689663	1.0	Transcript
ENST00000370440	ENSG00000122482	ZNF644	0.110004	rs10922910	rs2448020	-2.9992757850835003	0.00270622226255015	0.033055299530647064	1.0	Transcript
ENST00000619511	ENSG00000174501	ANKRD36C	0.160394	rs2320433:96057011:G:A	rs4854253:96056112:T:C	-1.7726881183236598	0.076280401014787	0.2914555750850881	1.0	Transcript
ENST00000483019	ENSG00000153046	CDYL	0.170732	rs7753345:4302387:T:C	rs6907313:4772530:T:C	-1.57	0.116415111277106	0.37048091150134893	1.0	Transcript
ENST00000519671	ENSG00000170873	MTSS1	0.07297100000000001	rs6988439:124522753:T:G	rs6999234	-0.922016200062432	0.356520125597471	0.6584719567607282	1.0	Transcript
ENST00000436485	ENSG00000240291	RP11-499P20.2	0.150185	rs7893279	rs6482516	0.30417452809220896	0.760994929627956	0.9045821369710542	1.0	Transcript
ENST00000373894	ENSG00000130768	SMPDL3B	0.17028900000000002	rs12726763	rs12144736:28248588:C:T	-0.8890740387454631	0.3739632902754679	0.6736736918637454	1.0	Transcript
ENST00000313485	ENSG00000133030	MPRIP	0.114708	rs7223686	rs4985704	1.4326784308328402	0.151949756272236	0.42874704881463227	1.0	Transcript
ENST00000532429	ENSG00000111907	TPD52L1	0.239673	rs6569392	rs476436	2.0463174956383403	0.0407251434611403	0.1957823563428152	1.0	Transcript
ENST00000636202	ENSG00000228412	RP4-625H18.2	0.208937	rs17568354:19191459:C:A	rs9368060	0.0952142561658973	0.9241446466496892	0.9782883944083276	1.0	Transcript
ENST00000579002	ENSG00000125445	MRPS7	0.228122	rs8074577	rs688305	-1.81341977527181	0.0697671017834357	0.2750055797609947	1.0	Transcript
ENST00000520262	ENSG00000168575	SLC20A2	0.090284	rs2084706	rs13270574	0.29947800070144204	0.7645753551264749	0.9066385772843284	1.0	Transcript
ENST00000624861	ENSG00000279853	RP5-844F9.1	0.06070800000000001	rs6656:44606098:C:T	rs7797038	1.72182855043091	0.0851005810603875	0.3103911141318173	1.0	Transcript
ENST00000513032	ENSG00000047365	ARAP2	0.22002	rs1510646	rs10222896	0.7918326813309	0.4284582436011421	0.7158020310362547	1.0	Transcript
ENST00000558745	ENSG00000140391	TSPAN3	0.505116	rs284898:76750695:T:C	rs12372961:77378955:T:C	0.326500233644085	0.7440459125530171	0.8975572439533608	1.0	Transcript
ENST00000494634	ENSG00000204681	GABBR1	0.273742	rs3129063:29645613:C:A	rs3129054	3.84991756088881	0.000118157587669554	0.003043026761807165	1.0	Transcript
ENST00000468936	ENSG00000224389	C4B	0.059366	rs497309	rs1150754	9.43544928577478	3.893221442916749e-21	2.9154239035995813e-18	3.7900510746794556e-17	Transcript
ENST00000494664	ENSG00000113845	TIMMDC1	0.092278	rs1907683:119950617:T:G	rs17205095	0.8064251055107841	0.419997775958464	0.7097167764200046	1.0	Transcript
ENST00000409347	ENSG00000115446	UNC50	0.16689	rs11683207	rs17031139:99036530:C:T	1.32341503741448	0.185697393759649	0.475102267608458	1.0	Transcript
ENST00000593576	ENSG00000269837	IPO5P1	0.169949	rs4933032	rs10422569:23452544:T:C	-0.553054891832685	0.580225823344948	0.8149615337271777	1.0	Transcript
ENST00000355057	ENSG00000197238	HIST1H4J	0.027915	rs34706883	rs149878:27878738:T:G	6.748991265416089	1.48876550788966e-11	2.070447459900834e-09	1.449313221930584e-07	Transcript
ENST00000545069	ENSG00000256625	RP11-582E3.4	0.10757	rs2881007	12:27316187:C:A	-0.4921467447298879	0.622615609006062	0.8376637846310873	1.0	Transcript
ENST00000524435	ENSG00000149557	FEZ1	0.620019	rs11220153	rs11220099:125365285:T:C	3.0563015948644305	0.0022408573011026803	0.02855333223329135	1.0	Transcript
ENST00000480939	ENSG00000010282	HHATL	0.164829	rs4682937	rs11929390	-0.249654538970637	0.80285451769704	0.924945411808365	1.0	Transcript
ENST00000316606	ENSG00000197062	ZSCAN26	0.054168	rs2232423	rs2799077	-11.523813380151902	1.00081527738991e-30	3.2476455751302574e-27	9.742936725390773e-27	Transcript
ENST00000355499	ENSG00000163374	YY1AP1	0.062804	rs11264431	rs3738590	-3.420720292016	0.000624555309525163	0.010935334421272414	1.0	Transcript
ENST00000258105	ENSG00000204822	MRPL53	0.286339	rs17009433	rs10187051:74639591:T:C	0.198210263410328	0.8428805577535258	0.9411815203941952	1.0	Transcript
ENST00000599699	ENSG00000130511	SSBP4	0.101169	rs4808801	rs8105994:18593553:T:C	2.25218308252657	0.024310704653938	0.14315436401173254	1.0	Transcript
ENST00000483082	ENSG00000117395	EBNA1BP2	0.347065	rs17378108	rs1198836:43628449:C:A	-0.549629874587606	0.5825732638836479	0.8166091755086123	1.0	Transcript
ENST00000522746	ENSG00000153310	FAM49B	0.120321	rs2037223	rs6470683	-0.8323339955515021	0.405220446890594	0.6979513535880985	1.0	Transcript
ENST00000261486	ENSG00000129595	EPB41L4A	0.221396	rs1822163	rs11241170:111872699:T:G	-0.510747795809314	0.609527668133648	0.8319898835223027	1.0	Transcript
ENST00000565069	ENSG00000260807	RP11-161M6.2	0.200087	rs2887538	rs2072042	-1.02047220715033	0.30750456387159897	0.6123801238617486	1.0	Transcript
ENST00000462592	ENSG00000099219	ERMP1	0.102953	rs343473	rs7019690:5639227:A:G	0.5855909760364311	0.558150413967	0.8016515609278173	1.0	Transcript
ENST00000413611	ENSG00000226015	CCT8P1	0.274531	rs17160264	rs3820130:146724003:A:G	-1.50397881439829	0.132586821769131	0.3993603681690874	1.0	Transcript
ENST00000423266	ENSG00000166925	TSC22D4	0.069324	rs1734907	rs7783550	-0.28859349844587395	0.7728924713987979	0.9112399429656408	1.0	Transcript
ENST00000497075	ENSG00000154518	ATP5G3	0.050504	rs17320820	rs10172858	2.13858059945101	0.0324696501059893	0.17040002360205167	1.0	Transcript
ENST00000371460	ENSG00000196284	SUPT3H	0.176475	rs6901297	rs9395084	1.46497917537803	0.142926599437109	0.4144743656598917	1.0	Transcript
ENST00000545135	ENSG00000119242	CCDC92	0.075326	rs1727302	rs2178663	4.0907743500417695	4.29935287786771e-05	0.0013813267414535366	0.4185420026604216	Transcript
ENST00000555324	ENSG00000089737	DDX24	0.100316	rs17129021	rs11624586	-1.95503631706909	0.0505787838649679	0.2236623227024194	1.0	Transcript
ENST00000609630	ENSG00000273032	DGCR9	0.313046	rs1210684	rs5747950	-0.0580122357740696	0.9537388822036807	0.9869422220774016	1.0	Transcript
ENST00000265602	ENSG00000135541	AHI1	0.177707	rs2746419:135653855:A:C	rs7759971	0.9174078033708808	0.358928985184682	0.6608991244132552	1.0	Transcript
ENST00000370128	ENSG00000137996	RTCA	0.446377	rs2391989	rs12070304:100762977:A:C	-0.15074595241861402	0.880176122616803	0.9574829091154964	1.0	Transcript
ENST00000581941	ENSG00000065559	MAP2K4	0.123843	rs10521196	rs11654465	0.332665247687127	0.739386985112139	0.8955993903280668	1.0	Transcript
ENST00000433040	ENSG00000225606	AC005281.2	0.196353	rs12699393	rs3735222	0.6334946999151729	0.526410640865831	0.7829048811117706	1.0	Transcript
ENST00000564580	ENSG00000103472	RRN3P2	0.409571	rs6565300:28993049:A:C	rs1646129:29140688:T:C	1.30225922156449	0.192827786561992	0.4854353509648286	1.0	Transcript
ENST00000397747	ENSG00000197646	PDCD1LG2	0.158945	rs10815327	rs16923189	0.6940000000000001	0.487682208920464	0.7559766491460137	1.0	Transcript
ENST00000430387	ENSG00000237359	RP11-509J21.2	0.225134	rs544456	rs10814233	0.6426612815807591	0.52044390958274	0.7791427044878073	1.0	Transcript
ENST00000498165	ENSG00000163590	PPM1L	0.14927200000000002	rs462514:161092809:C:T	rs6787694	0.5563616478234029	0.5779636514998879	0.8142512514256742	1.0	Transcript
ENST00000528749	ENSG00000143379	SETDB1	0.041	rs12132918	rs10888391	-1.00587904275909	0.31447375861194105	0.6194662161244933	1.0	Transcript
ENST00000430298	ENSG00000214189	ZNF788	0.089698	rs17001926	rs11670621	-0.22052377121717	0.8254632612619158	0.9330803254958212	1.0	Transcript
ENST00000527508	ENSG00000078124	ACER3	0.108586	rs12575347	rs7110532	-1.6751776497731798	0.0938993813731908	0.3288478606851879	1.0	Transcript
ENST00000554605	ENSG00000140105	WARS	0.580866	rs2273704	rs3783345	1.99013445002424	0.0465761267621185	0.21323461526604529	1.0	Transcript
ENST00000265224	ENSG00000106013	ANKRD7	0.054823	rs7798529:117822997:T:C	rs2402353:118025763:A:C	-0.0341482889486659	0.972758901905902	0.9935040476825628	1.0	Transcript
ENST00000569410	ENSG00000213614	HEXA	0.091837	rs12903304	rs2303449	0.8399956631206179	0.400910818159915	0.695326352180077	1.0	Transcript
ENST00000607778	ENSG00000272047	GTF2H5	0.32837	rs7739151:158077658:G:T	rs6931734	0.413315966989076	0.6793751330082801	0.8695617803621924	1.0	Transcript
ENST00000256497	ENSG00000134109	EDEM1	0.126703	rs980730	rs457016	1.39912317941579	0.16177604790528302	0.4430517509770243	1.0	Transcript
ENST00000392455	ENSG00000152492	CCDC50	0.14344500000000002	rs12631642	rs9844704:191395769:G:A	-0.926533077638712	0.354169015325141	0.65601825048098	1.0	Transcript
ENST00000376049	ENSG00000204472	AIF1	0.087335	rs497309	rs6902493	7.17386655960285	7.29086783797556e-13	1.3391811019375865e-10	7.097659840269208e-09	Transcript
ENST00000374018	ENSG00000124562	SNRPC	0.294784	rs206937	rs9469857:34719793:C:T	-0.8939999007170061	0.3713219442782821	0.6722913091999267	1.0	Transcript
ENST00000528702	ENSG00000142082	SIRT3	0.136404	rs4074376	rs2272563	1.33289718074702	0.18256554789108	0.4710594178111342	1.0	Transcript
ENST00000301280	ENSG00000167670	CHAF1A	0.225596	rs10406730	rs732716	0.936930611132133	0.348794251936578	0.6522786564316612	1.0	Transcript
ENST00000492079	ENSG00000119185	ITGB1BP1	0.102235	rs17522184:9460990:C:T	rs10185646	0.35065221654053896	0.725849277625085	0.8909367591463284	1.0	Transcript
ENST00000561816	ENSG00000261340	LINC01616	0.118469	rs1765142	rs1323860	-0.0139569446083091	0.988864330913418	0.9969033486099244	1.0	Transcript
ENST00000568507	ENSG00000166946	CCNDBP1	0.08585	rs10518812	rs28407836	0.742000000000001	0.45808733559211	0.7343951517877192	1.0	Transcript
ENST00000415670	ENSG00000128283	CDC42EP1	0.209122	rs131843	rs2592960	-0.793077749394937	0.427732525632458	0.7153880617478834	1.0	Transcript
ENST00000286544	ENSG00000156050	FAM161B	0.08917	rs2269967	rs11628813	-0.416945969784581	0.6767179281879631	0.8694316610013473	1.0	Transcript
ENST00000464243	ENSG00000162994	CLHC1	0.333546	rs6754447	rs4435493	0.13323109208441195	0.8940106221046479	0.9631120972273586	1.0	Transcript
ENST00000398013	ENSG00000140157	NIPA2	0.058032000000000014	rs11636068	rs1051288	-1.62083892001263	0.105052189119765	0.3488004983222757	1.0	Transcript
ENST00000556072	ENSG00000258301	RP11-488C13.5	0.129432	rs4643246:76604029:G:A	rs2075774	-1.6852579585858405	0.0919388131720192	0.3249922759155987	1.0	Transcript
ENST00000421369	ENSG00000170537	TMC7	0.0666	rs7190066	rs8043993	0.00101830944106998	0.99918750675927	0.999598230223152	1.0	Transcript
ENST00000286733	ENSG00000138744	NAAA	0.100243	rs1478174	rs1365158	-0.233886339945494	0.815073218273489	0.9303245139984072	1.0	Transcript
ENST00000396595	ENSG00000064042	LIMCH1	0.167348	rs6833877	rs1371297	0.24642396418293905	0.8053540573555921	0.9260715507154132	1.0	Transcript
ENST00000231461	ENSG00000113532	ST8SIA4	0.080748	rs4403149	rs6869103	-1.3614122001935198	0.173383462755617	0.4599541464413786	1.0	Transcript
ENST00000463899	ENSG00000135838	NPL	0.164396	rs3818458	rs16859675:182772297:T:C	2.138	0.0325167432345816	0.1704626938713151	1.0	Transcript
ENST00000370078	ENSG00000198890	PRMT6	0.156896	rs9435436	rs17496332:107546375:A:G	1.5083579118571395	0.131462948791978	0.3973542479101513	1.0	Transcript
ENST00000565192	ENSG00000228789	HCG22	0.075988	rs3130557	rs1265063	-4.6572754218027095	3.20421652894715e-06	0.00014996657648702166	0.031193047909300508	Transcript
ENST00000382065	ENSG00000082196	C1QTNF3	0.103421	rs9292524	rs299608	0.665762176165751	0.505563124650699	0.7685258581261559	1.0	Transcript
ENST00000443587	ENSG00000231607	DLEU2	0.162421	rs7322886:50179454:T:C	rs1807033	1.49653011388211	0.134515566514049	0.4023069247355659	1.0	Transcript
ENST00000547738	ENSG00000149571	KIRREL3	0.07838200000000001	rs7938935	rs10893618	0.944222912299205	0.3450557490764921	0.6488541080277478	1.0	Transcript
ENST00000479100	ENSG00000084636	COL16A1	0.266224	rs3795432	rs6657383	-1.05651758235419	0.290731812333755	0.5984931683377257	1.0	Transcript
ENST00000508137	ENSG00000109790	KLHL5	0.154866	rs931023:38722580:C:T	rs2252519	-1.3597936439924698	0.17389523432983994	0.4602691969007591	1.0	Transcript
ENST00000547043	ENSG00000089234	BRAP	0.094536	rs7960552	12:111399660:T:C	-1.96483991118758	0.0494327692337793	0.22024165148322267	1.0	Transcript
ENST00000595533	ENSG00000167232	ZNF91	0.045156	rs4933032	rs10406898:23656420:G:A	-0.6094082083210229	0.542253898493279	0.7926783941425413	1.0	Transcript
ENST00000261170	ENSG00000070019	GUCY2C	0.197489	12:14707128:C:T	rs3811174	-2.79248213822007	0.00523053552834657	0.05315163190861572	1.0	Transcript
ENST00000589532	ENSG00000130332	LSM7	0.149425	rs10423135	rs7249727	0.279322928971157	0.7799970115049609	0.9154033643159488	1.0	Transcript
ENST00000553790	ENSG00000100813	ACIN1	0.138054	rs8021159	rs12432242	-0.250228364043458	0.8024107514875319	0.924945411808365	1.0	Transcript
ENST00000319357	ENSG00000164543	STK17A	0.119863	rs6463197	rs849172	1.01314800702667	0.310989470589104	0.6154862795133773	1.0	Transcript
ENST00000381620	ENSG00000151834	GABRA2	0.176817	rs279841	rs572227	2.5542513746286097	0.0106416398572839	0.08430327339018569	1.0	Transcript
ENST00000586721	ENSG00000176840	MIR7-3HG	0.127813	rs1982468	rs10405955	-1.15983623028	0.24611549009478506	0.5526953393478045	1.0	Transcript
ENST00000427775	ENSG00000228772	RP1-309H15.2	0.07487100000000001	rs9466534:22973286:G:A	rs13197502	-0.7708812042407859	0.440777348941284	0.7227501249694119	1.0	Transcript
ENST00000300619	ENSG00000167232	ZNF91	0.270539	rs4933032	rs17554633	-0.8520788110246821	0.3941703514879421	0.6900284790028979	1.0	Transcript
ENST00000475012	ENSG00000144724	PTPRG	0.07785700000000001	rs11715438	rs17354886:62626091:C:A	-1.3517251217031598	0.176463265496995	0.4637877671742026	1.0	Transcript
ENST00000604268	ENSG00000203778	FAM229B	0.080433	rs4947124	rs12154150	0.5870894135923779	0.557143657132097	0.8013755735739733	1.0	Transcript
ENST00000299598	ENSG00000166473	PKD1L2	0.24728200000000006	rs12596138	rs12599110	1.4803363809248602	0.138783498828506	0.4087581424325221	1.0	Transcript
ENST00000515401	ENSG00000151388	ADAMTS12	0.177866	rs9292524	rs6895637	0.529417619605907	0.5965157780581349	0.8229990220232346	1.0	Transcript
ENST00000609211	ENSG00000273403	RP11-329B9.3	0.14432799999999998	rs16859583	rs9850765	-0.496310207199194	0.619675565848402	0.83645890648006	1.0	Transcript
ENST00000539269	ENSG00000134905	CARS2	0.097345	rs7989848	rs1763037:110554952:T:C	2.8049062133537297	0.0050331222365636	0.05163060587244115	1.0	Transcript
ENST00000225698	ENSG00000108561	C1QBP	0.139727	rs8072032	rs1058115	-2.90594905749904	0.00366141053618905	0.04130223820370847	1.0	Transcript
ENST00000605818	ENSG00000263528	IKBKE	0.072784	rs10863701	rs2483064	0.41895805270849	0.675246789038435	0.8694316610013473	1.0	Transcript
ENST00000542747	ENSG00000131023	LATS1	0.064731	rs3763163	rs3734295	1.6684624618201	0.0952239577465297	0.3313218927999472	1.0	Transcript
ENST00000476243	ENSG00000166582	CENPV	0.455696	rs7210224	rs3112521	0.603994888360713	0.545847040631411	0.7950083419642723	1.0	Transcript
ENST00000303372	ENSG00000168778	TCTN2	0.359678	rs1727302	rs10773020	0.166158583285794	0.8680321520513821	0.9517241764613914	1.0	Transcript
ENST00000295851	ENSG00000138443	ABI2	0.106191	rs16839296	rs6705330	2.25968271580652	0.0238409497817745	0.14177888056792512	1.0	Transcript
ENST00000611870	ENSG00000152910	CNTNAP4	0.265926	rs7202977:76335822:A:G	rs6564298	0.0653796207765542	0.947871749623284	0.9854568526973599	1.0	Transcript
ENST00000547273	ENSG00000139220	PPFIA2	0.184842	rs2066955	rs11114975	-1.09656382284393	0.272832109328557	0.5805509473909295	1.0	Transcript
ENST00000512004	ENSG00000197530	MIB2	0.051280999999999986	rs626479:2110260:G:A	rs424079	-4.18995481252827	2.7901001176217604e-05	0.0009597747224398528	0.2716162464504784	Transcript
ENST00000568139	ENSG00000179335	CLK3	0.073499	rs2168519	rs7497036	-0.19446789991940805	0.845809528060153	0.9424170424656416	1.0	Transcript
ENST00000622989	ENSG00000279330	AJ003147.11	0.099422	rs3112675	rs224225	0.4399051407065371	0.660005812473053	0.8604325288260298	1.0	Transcript
ENST00000432667	ENSG00000151353	TMEM18	0.15170999999999998	rs10207582	rs12990777	-0.0374859613248543	0.970097533520174	0.9931538004857392	1.0	Transcript
ENST00000328086	ENSG00000155592	ZKSCAN2	0.095658	rs803493	rs2112814:25278777:A:G	-1.4585618117627002	0.14468575076306	0.4168439726778305	1.0	Transcript
ENST00000430711	ENSG00000215018	COL28A1	0.151143	rs6956105:7251469:T:G	rs1294634	-0.179424452136538	0.85760443289203	0.9479708361762136	1.0	Transcript
ENST00000375050	ENSG00000204304	PBX2	0.069266	rs497309	rs34214527	-5.4023810591367605	6.57620621391448e-08	4.8499520827619305e-06	0.0006401936749245747	Transcript
ENST00000299314	ENSG00000111670	GNPTAB	0.101218	12:101838644:C:T	rs741645	0.0545006470603849	0.956536293077954	0.9879953087792326	1.0	Transcript
ENST00000491930	ENSG00000254485	RP11-380O24.1	0.206811	rs1703128	rs2600192	1.08752239077143	0.276806008638576	0.5837766568341421	1.0	Transcript
ENST00000514915	ENSG00000114670	NEK11	0.062187	rs13076135	rs13089694	1.4600656357817	0.144272035912142	0.4161446724754673	1.0	Transcript
ENST00000417393	ENSG00000243477	NAT6	0.126343	rs2624847	rs3774745	-0.0502111586039902	0.9599541194914548	0.9891144531381576	1.0	Transcript
ENST00000565817	ENSG00000261195	CTD-2380F24.1	0.165891	rs6497415	rs3829539:19722366:T:C	-1.45541261645908	0.145555065706646	0.41823452321552507	1.0	Transcript
ENST00000557126	ENSG00000171735	CAMTA1	0.178615	rs200448	rs3810982	-1.65887674149594	0.097140632276237	0.3344913378130485	1.0	Transcript
ENST00000311601	ENSG00000174705	SH3PXD2B	0.282606	rs173878	rs13436547:171840725:G:A	1.43956986218009	0.14998913132348698	0.42569801557846815	1.0	Transcript
ENST00000339465	ENSG00000188659	SAXO2	0.387797	rs8027301	rs9972386	-2.09246255201877	0.0363971582784296	0.18283092664629108	1.0	Transcript
ENST00000409343	ENSG00000144331	ZNF385B	0.07096799999999999	rs1435572:178942789:G:T	rs4471922:179633298:G:T	-1.02327395926399	0.306178332534275	0.6111209514993207	1.0	Transcript
ENST00000509529	ENSG00000153113	CAST	0.104208	rs1560322:97028084:T:C	rs316206	-0.57545494986539	0.564983650141225	0.8058777778937474	1.0	Transcript
ENST00000545927	ENSG00000173391	OLR1	0.235141	12:10036013:T:G	rs10505755	0.7080330518458441	0.478924732506313	0.7488235020335728	1.0	Transcript
ENST00000621183	ENSG00000115204	MPV17	0.039611	rs4665352	rs4665920	-3.78775042057693	0.000152017437656154	0.003699724388956648	1.0	Transcript
ENST00000619168	ENSG00000183049	CAMK1D	0.112349	rs12355005	rs7094047	-0.475753975312955	0.6342496625272099	0.8441920241594735	1.0	Transcript
ENST00000630369	ENSG00000172673	THEMIS	0.056026	rs270050	rs1512449	2.45068421508989	0.0142584981783278	0.100601512721478	1.0	Transcript
ENST00000235628	ENSG00000116981	NT5C1A	0.090608	rs12142033	rs784600	1.74433112048461	0.0811013680782674	0.3019216251593851	1.0	Transcript
ENST00000447858	ENSG00000216863	LY86-AS1	0.175647	rs1580394	rs911509:6358200:A:G	-0.9855122864460428	0.32437249933718	0.628794215946491	1.0	Transcript
ENST00000602916	ENSG00000269978	RP11-338N10.3	0.210026	rs10746477	rs3011928:7752828:G:A	-1.7892215406493202	0.0735791439116901	0.2846349094785457	1.0	Transcript
ENST00000482914	ENSG00000204256	BRD2	0.076662	rs3891175	rs10679	-4.10367971393679	4.0663031115879296e-05	0.0013262217336791134	0.39585460791308497	Transcript
ENST00000356958	ENSG00000196967	ZNF585A	0.052267	rs2112971	rs2967436	0.431853553577608	0.6658478538559279	0.8640307092540457	1.0	Transcript
ENST00000268057	ENSG00000140463	BBS4	0.074285	rs4777489	rs11637927	-0.432302025762646	0.665521915036203	0.8639285815447166	1.0	Transcript
ENST00000592146	ENSG00000166770	ZNF667-AS1	0.234298	rs6509989	rs12709959	-1.15312123787507	0.248860625630047	0.5559949480502351	1.0	Transcript
ENST00000529150	ENSG00000175104	TRAF6	0.089173	rs7131185	rs1358054	0.492529920362449	0.622344775684899	0.8376637846310873	1.0	Transcript
ENST00000545571	ENSG00000010219	DYRK4	0.15398599999999998	rs7954374	rs2255588	0.0335806439811126	0.973211557427879	0.9935040476825628	1.0	Transcript
ENST00000609982	ENSG00000273226	RP11-513M16.8	0.436793	rs7873748	rs10114375	0.654736362121802	0.5126375095252679	0.7734851449517177	1.0	Transcript
ENST00000554295	ENSG00000227825	SLC9A7P1	0.148949	rs11109114	12:98850195:C:T	1.25584885031941	0.209170776441377	0.5056561978288564	1.0	Transcript
ENST00000231572	ENSG00000113643	RARS	0.144993	rs11743301	rs7731228	-1.5329764798818302	0.125281650158316	0.3865663595217769	1.0	Transcript
ENST00000434086	ENSG00000214922	HLA-F-AS1	0.123159	rs3129063:29645613:C:A	rs1632953:29692305:A:G	2.07114895659662	0.0383448779739271	0.1888230744711188	1.0	Transcript
ENST00000409331	ENSG00000115459	ELMOD3	0.102737	rs6743051	rs3821021	0.557	0.577527429190305	0.8140538468475121	1.0	Transcript
ENST00000313843	ENSG00000103496	STX4	0.050306	rs6565191	rs9926533	0.7005656761583571	0.4835741051874221	0.7523723691864398	1.0	Transcript
ENST00000371940	ENSG00000142961	MOB3C	0.120384	rs2025382	rs1054743	-0.228441816765574	0.819302783671384	0.9312704669700566	1.0	Transcript
ENST00000555447	ENSG00000140022	STON2	0.118692	rs12880551	rs11625861:81735001:T:C	2.7324995155820204	0.00628557639046361	0.05906966607117318	1.0	Transcript
ENST00000519023	ENSG00000254049	NRG1-IT3	0.119791	rs4570115	rs4733325	0.13960893414852302	0.888968981329554	0.9608208097305662	1.0	Transcript
ENST00000260599	ENSG00000138030	KHK	0.121152	rs4665352	rs2289360	-4.42015072525527	9.8632082612679e-06	0.0004017503448679624	0.09601833242344301	Transcript
ENST00000376705	ENSG00000185352	HS6ST3	0.075741	rs12867610	rs1189443	0.846249441977165	0.397413605546791	0.6930303784543755	1.0	Transcript
ENST00000434006	ENSG00000229453	SPINK8	0.051906	rs4558783	rs9826195	2.8796866274639	0.003980706203636939	0.04384000532111351	1.0	Transcript
ENST00000536803	ENSG00000132740	IGHMBP2	0.07233200000000001	rs6591348	rs7940105:68732026:G:A	0.24576688912350605	0.805862689681011	0.9261094657117982	1.0	Transcript
ENST00000367755	ENSG00000007933	FMO3	0.131872	rs2179882:171444005:G:A	rs10797894	1.34740578153515	0.177849579576138	0.4656712364641483	1.0	Transcript
ENST00000613744	ENSG00000168255	POLR2J3	0.213939	rs12669274	rs2908625:102402610:T:C	0.117049080683161	0.906821159994588	0.9699494240231884	1.0	Transcript
ENST00000468542	ENSG00000213186	TRIM59	0.049006	rs10936224	rs10513551	-0.0689023015617639	0.945067386494154	0.9846412271928384	1.0	Transcript
ENST00000267978	ENSG00000140400	MAN2C1	0.07538500000000001	rs2168519	rs8031650	-0.618301760373395	0.5363764417109029	0.7896709563235429	1.0	Transcript
ENST00000488662	ENSG00000243101	RPS3P7	0.14527	rs11649247	rs11864328	-0.436993583529634	0.6621160014180489	0.8617245018455489	1.0	Transcript
ENST00000499732	ENSG00000245532	NEAT1	0.297734	rs1784223	rs674485	1.4649851625021597	0.14292496592322	0.4144743656598917	1.0	Transcript
ENST00000487177	ENSG00000131591	C1orf159	0.061054	rs2296716	rs6687776	0.5680291168767161	0.570015197132985	0.8097326636640316	1.0	Transcript
ENST00000482798	ENSG00000119185	ITGB1BP1	0.07168300000000001	rs17522184:9460990:C:T	rs10185646	0.49932507678856	0.6175503917334929	0.8355598420466371	1.0	Transcript
ENST00000618127	ENSG00000225342	AC079630.4	0.34775300000000003	rs2388320	rs2638259	0.32908286651664304	0.742093054200771	0.8964316329024699	1.0	Transcript
ENST00000262113	ENSG00000036448	MYOM2	0.15538	rs1483809	rs1025796	1.85061934702461	0.0642243343867284	0.2598603055921866	1.0	Transcript
ENST00000465458	ENSG00000133026	MYH10	0.065711	rs1017346	rs11649994:8421015:A:C	-1.98716097833896	0.0469045605757509	0.21387161461589466	1.0	Transcript
ENST00000221922	ENSG00000105321	CCDC9	0.08189500000000001	rs4803983	rs311370:47446691:A:G	-0.4445208174565421	0.656666081447695	0.8583425780558029	1.0	Transcript
ENST00000495228	ENSG00000243701	DUBR	0.116231	rs623738	rs9832228:107011502:T:C	0.092974956209409	0.925923457074832	0.9788169640782688	1.0	Transcript
ENST00000345392	ENSG00000134086	VHL	0.337663	rs6442165	rs779812:10187014:A:G	-0.0579986910149413	0.953749671192095	0.9869422220774016	1.0	Transcript
ENST00000583777	ENSG00000100300	TSPO	0.13563	rs134873	rs6003122	-3.36036706638964	0.000778389794175638	0.01293110007900996	1.0	Transcript
ENST00000473414	ENSG00000114744	COMMD2	0.284878	rs1584586	rs10935774	-0.871841675347696	0.38329475558084	0.6810320214600252	1.0	Transcript
ENST00000334895	ENSG00000140416	TPM1	0.222799	rs1110366	rs2729827:63360564:G:A	1.35331685399256	0.175954427130025	0.4634104165528503	1.0	Transcript
ENST00000430766	ENSG00000225706	PTPRD-AS1	0.114945	rs12336488	rs10815977	1.25148926414789	0.210756028124944	0.5076130582821607	1.0	Transcript
ENST00000487972	ENSG00000243094	RP11-1084A12.1	0.141229	rs655501:34213394:G:T	rs2278317	-0.960445544806832	0.336831025231369	0.6421295195997264	1.0	Transcript
ENST00000598704	ENSG00000125648	SLC25A23	0.375774	rs4807846	rs2860185	-1.06840079136533	0.2853397602142429	0.5943052130264559	1.0	Transcript
ENST00000438002	ENSG00000228549	RP11-108M9.3	0.330077	rs277447:16808694:C:A	rs761423	-0.411688810295938	0.6805675276356739	0.8699218594450217	1.0	Transcript
ENST00000537365	ENSG00000146070	PLA2G7	0.122378	rs12215229	rs1421378	-2.40687886110671	0.0160895058178873	0.10917565505790554	1.0	Transcript
ENST00000462662	ENSG00000273184	RP11-212P7.3	0.059162	rs17537088	rs6946411	-0.740201688436518	0.4591776232419521	0.7348689073330842	1.0	Transcript
ENST00000495789	ENSG00000106069	CHN2	0.14208800000000002	rs1568658	rs245881	0.872936747183681	0.382697555374494	0.6803434444066286	1.0	Transcript
ENST00000455807	ENSG00000242086	LINC00969	0.115345	rs13083065	rs11926771	2.68141523799856	0.007331148417988291	0.06573529410794994	1.0	Transcript
ENST00000497045	ENSG00000187715	KBTBD12	0.180432	rs4293718:127929120:G:A	rs16838954:127635801:G:A	0.9391711710693392	0.347642867942733	0.6517275331298017	1.0	Transcript
ENST00000292314	ENSG00000160799	CCDC12	0.099247	rs1520485	rs6810260	1.68447585337171	0.0920897422018501	0.3254060400490057	1.0	Transcript
ENST00000376200	ENSG00000102452	NALCN	0.190182	rs749300	rs2762154:101841995:A:G	-1.2479637069356295	0.212044348444614	0.5094375634130464	1.0	Transcript
ENST00000491383	ENSG00000115548	KDM3A	0.090228	rs12997796	rs17027280	1.4702232300053102	0.14150130515329198	0.41230625730838	1.0	Transcript
ENST00000295208	ENSG00000144026	ZNF514	0.155799	rs6716242	rs10202262	0.3931064018138401	0.6942408959916789	0.8765804309311277	1.0	Transcript
ENST00000377630	ENSG00000089091	DZANK1	0.435414	rs8123674	rs6045394:18397366:T:C	-0.32448897353184497	0.7455678688964309	0.8981805247451955	1.0	Transcript
ENST00000599517	ENSG00000196268	ZNF493	0.054197	rs488125	rs2562456	-2.78891110920045	0.00528855783333239	0.05340675363847595	1.0	Transcript
ENST00000425731	ENSG00000174963	ZIC4	0.07765	rs3852000	rs1500866	-2.44720006020962	0.0143970900127003	0.10090401099613926	1.0	Transcript
ENST00000607613	ENSG00000271947	RP11-439M11.1	0.356097	rs3806609	rs4668516	-1.3608016494372202	0.173576380530106	0.4601381350878077	1.0	Transcript
ENST00000623818	ENSG00000280257	RP11-340F16.2	0.098105	rs3911862	rs7569084	-1.16361610223383	0.244579622933868	0.5510686044632396	1.0	Transcript
ENST00000211287	ENSG00000156711	MAPK13	0.141344	rs4713939	rs10447375	0.256567900729281	0.7975123571686321	0.9232706382490944	1.0	Transcript
ENST00000602520	ENSG00000269893	SNHG8	0.069553	rs11562922:118728536:A:G	rs1440312	-3.1776457166467296	0.0014847605877607	0.02113178994422575	1.0	Transcript
ENST00000486277	ENSG00000127472	PLA2G5	0.170714	rs2314146:19824008:A:G	rs660414	0.570178687352084	0.568556509813912	0.8089590211982509	1.0	Transcript
ENST00000199706	ENSG00000086504	MRPL28	0.330458	rs7195617	rs1573736	-2.8586654045160897	0.00425427253440536	0.046068234841419566	1.0	Transcript
ENST00000532521	ENSG00000214883	RP11-574M7.2	0.08805299999999999	rs11561057	rs7101625	-1.62906750474687	0.103298729363299	0.3458837778932273	1.0	Transcript
ENST00000467996	ENSG00000082996	RNF13	0.101574	rs13068389:150245053:C:T	rs6768054	1.1402015073348	0.254202359672801	0.560973803868573	1.0	Transcript
ENST00000359154	ENSG00000198373	WWP2	0.089436	rs1541979	rs1808417	0.28764520811830496	0.7736183355953291	0.9113010123014365	1.0	Transcript
ENST00000442744	ENSG00000221983	UBA52	0.195453	rs4808801	rs4808839	-1.03220517733564	0.301976010188442	0.6082315774978825	1.0	Transcript
ENST00000422227	ENSG00000226409	RP11-735G4.1	0.488966	rs6569392	rs6569422	-1.17806038411801	0.238772534040138	0.5433916426958769	1.0	Transcript
ENST00000453527	ENSG00000164733	CTSB	0.219466	rs17744726	rs3947:11702375:G:A	0.7212868734055831	0.470733031530532	0.7441679217196703	1.0	Transcript
ENST00000452089	ENSG00000121716	PILRB	0.190223	rs1734907	rs11769057	1.38062565545934	0.16739409080842402	0.4523142582153654	1.0	Transcript
ENST00000569674	ENSG00000085491	SLC25A24	0.246222	rs17018817:107891918:C:T	rs10494090	0.91771810011311	0.358766469123629	0.6608498726430517	1.0	Transcript
ENST00000393430	ENSG00000184517	ZFP1	0.454046	rs7204804	rs7205215	1.7783638304074498	0.0753441191155997	0.2887696848780957	1.0	Transcript
ENST00000572043	ENSG00000175826	CTDNEP1	0.078993	rs3826408	rs929229	3.61161061374071	0.000304301238998343	0.006210424657544799	1.0	Transcript
ENST00000585387	ENSG00000267364	RP11-47L3.1	0.163189	rs4796221	rs12450862:35221374:G:A	-2.10122411158983	0.0356212977798348	0.18067107619399947	1.0	Transcript
ENST00000300145	ENSG00000166896	ATP23	0.345357	rs324015	rs10877041	0.5612894604017701	0.574600225339355	0.8117447676213352	1.0	Transcript
ENST00000286353	ENSG00000155893	PXYLP1	0.080351	rs9875298	rs9819541	-2.49368277479846	0.0126425476162286	0.09409419040060048	1.0	Transcript
ENST00000576103	ENSG00000263326	RP11-266L9.6	0.170157	rs803493	rs7498149	-1.3458800088272602	0.17834121696836602	0.4663759429342117	1.0	Transcript
ENST00000577703	ENSG00000178127	NDUFV2	0.109288	rs8092765	rs12966444:9123632:G:A	-3.4352508565570403	0.0005920055400479732	0.010516740752494558	1.0	Transcript
ENST00000553626	ENSG00000042317	SPATA7	0.214619	rs17688996	rs3179969	1.016	0.309629386549338	0.6147633526039714	1.0	Transcript
ENST00000382753	ENSG00000132406	TMEM128	0.395919	rs11945288	rs2916456	0.21581568897339296	0.829131418460943	0.9343640417331234	1.0	Transcript
ENST00000610315	ENSG00000261115	TMEM178B	0.24905700000000006	rs4726268	rs7790976	-1.2115065887341598	0.225701311029142	0.526854759164026	1.0	Transcript
ENST00000473745	ENSG00000128604	IRF5	0.098074	rs6965542	rs6965542	-3.0051682479807003	0.0026543397877756897	0.03262625989140952	1.0	Transcript
ENST00000263212	ENSG00000100034	PPM1F	0.058332	rs5749696	rs7290469	2.92862111637676	0.00340469158397517	0.03922446457987962	1.0	Transcript
ENST00000456467	ENSG00000236502	SIX3-AS1	0.063128	rs908576	rs3914643	-0.508843115389365	0.610862195328756	0.8325082097586678	1.0	Transcript
ENST00000520165	ENSG00000131459	GFPT2	0.138779	rs307806	rs17080341	0.0447364310452091	0.964317394980333	0.9906743182918468	1.0	Transcript
ENST00000378150	ENSG00000152465	NMT2	0.136375	rs7920514	rs7096608	-0.85092708960774	0.39480985555541903	0.6906765338393879	1.0	Transcript
ENST00000520502	ENSG00000157168	NRG1	0.192983	rs4570115	rs2439322:32520472:G:A	-1.60238299077557	0.109070943774745	0.3560418258375589	1.0	Transcript
ENST00000558336	ENSG00000171766	GATM	0.090686	rs1720725	rs12440038	0.660195618403605	0.5091283037167009	0.771087399017565	1.0	Transcript
ENST00000371378	ENSG00000081870	HSPB11	0.148011	rs17785382	rs10888823	-1.27176516921177	0.20345656789650304	0.4979572056012398	1.0	Transcript
ENST00000552329	ENSG00000111666	CHPT1	0.103816	12:101838644:C:T	12:102094726:A:G	1.13621992697504	0.25586453276848	0.5630292103302786	1.0	Transcript
ENST00000564268	ENSG00000132207	SLX1A	0.357619	rs3814881	rs8051096	4.183396719390689	2.87185590712943e-05	0.000977375583498682	0.27957517255905	Transcript
ENST00000573901	ENSG00000262670	RP11-64J4.2	0.293698	rs150853	rs226357	0.146702939609221	0.8833664982392899	0.9591322366241508	1.0	Transcript
ENST00000337335	ENSG00000162913	C1orf145	0.13555799999999998	rs10799438	rs1888681	-1.54799359867156	0.121623837720344	0.3792466560562297	1.0	Transcript
ENST00000555610	ENSG00000087299	L2HGDH	0.07717	rs11157691	rs12894758	-0.9354605744455072	0.349550992273472	0.6530184052547016	1.0	Transcript
ENST00000466923	ENSG00000114030	KPNA1	0.122328	rs9873177	rs2270916	0.681581809872331	0.4955034202224221	0.7609600561390248	1.0	Transcript
ENST00000596587	ENSG00000269696	AC007228.11	0.337617	rs6509989	rs3813141	-2.21985575400063	0.0264285608210243	0.15098771873972888	1.0	Transcript
ENST00000368655	ENSG00000143614	GATAD2B	0.06442	rs2252508	rs4434872	1.1085966971879	0.267604203585121	0.5755079544809539	1.0	Transcript
ENST00000360526	ENSG00000198848	CES1	0.140309	rs11076128	rs11865638	-0.345982840863571	0.7293556103144879	0.8917705182631928	1.0	Transcript
ENST00000491314	ENSG00000057935	MTA3	0.057467	rs7355325	rs4953631:42970990:T:G	0.8993579116627142	0.368462049891268	0.6700874380144767	1.0	Transcript
ENST00000436874	ENSG00000028203	VEZT	0.105985	12:95179503:C:T	rs10859856	0.104306049140314	0.916926477581642	0.9750815570346586	1.0	Transcript
ENST00000378239	ENSG00000068912	ERLEC1	0.296414	rs698855	rs2692523	-4.01927055725726	5.8378601803863e-05	0.0017594912958532702	0.5683156885606063	Transcript
ENST00000467107	ENSG00000204540	PSORS1C1	0.5133340000000001	rs3130557	rs3094220	5.50546093073775	3.68203613714503e-08	2.8003610777427243e-06	0.00035844621795106865	Transcript
ENST00000572003	ENSG00000102967	DHODH	0.098437	rs11866164	rs9937351	-1.3468486134176698	0.178028994267139	0.4660156652838393	1.0	Transcript
ENST00000635179	ENSG00000143450	OAZ3	0.075809	rs7546151	rs1781423:151743143:C:T	-1.70104478275307	0.0889345782656577	0.3192397195487381	1.0	Transcript
ENST00000441725	ENSG00000143776	CDC42BPA	0.096003	rs865682	rs4306096:227473444:C:T	-3.45137680390623	0.000557734314440265	0.010140662056222716	1.0	Transcript
ENST00000629217	ENSG00000280739	EIF1B-AS1	0.048083	rs1585287	rs2887961	0.539572712218666	0.5894917394583921	0.8200488830562227	1.0	Transcript
ENST00000396976	ENSG00000140265	ZSCAN29	0.324598	rs12899865:43741017:G:A	rs10518812	-4.2585536170710805	2.0575387209801002e-05	0.0007418570166200473	0.20030139448741274	Transcript
ENST00000492244	ENSG00000160752	FDPS	0.17006	rs7553195	rs10908463	2.5079704580107	0.0121426818547178	0.09163488981060293	1.0	Transcript
ENST00000622020	ENSG00000131697	NPHP4	0.113017	rs12145625	rs7549324	0.600031621371365	0.548485161662234	0.7967029317788493	1.0	Transcript
ENST00000439308	ENSG00000128159	TUBGCP6	0.116	rs9616204	rs5771104	1.9890328595902	0.0466975761360988	0.21323461526604529	1.0	Transcript
ENST00000445317	ENSG00000177133	LINC00982	0.12483	rs4648356	rs10489588	-0.0790754189332683	0.936972635126358	0.9813289596642862	1.0	Transcript
ENST00000496811	ENSG00000174953	DHX36	0.419763	rs355748	rs2596630	0.0144723916857718	0.988453105200524	0.9969033486099244	1.0	Transcript
ENST00000503518	ENSG00000125388	GRK4	0.110993	rs1263446	rs16843589	2.13325703533651	0.0329036466455939	0.17165969994365307	1.0	Transcript
ENST00000557968	ENSG00000104047	DTWD1	0.291192	rs11854184	rs753857	4.25756935566738	2.0666155711054895e-05	0.0007423801691775625	0.20118502584711945	Transcript
ENST00000329099	ENSG00000183688	FAM101B	0.137053	rs11654695	rs12942654	-0.20845240118269895	0.834875744587726	0.9372937734514224	1.0	Transcript
ENST00000472194	ENSG00000160072	ATAD3B	0.167303	rs2803329	rs35424002	1.2688338742403502	0.204500320743422	0.4987523390112536	1.0	Transcript
ENST00000230565	ENSG00000112796	ENPP5	0.229595	rs12215229	rs7762549	-2.25592164866346	0.0240755384719837	0.14256409186421004	1.0	Transcript
ENST00000560163	ENSG00000100949	RABGGTA	0.104695	rs4671	rs2075530:24733171:T:C	2.33362660386259	0.0196152823040501	0.12472552137813694	1.0	Transcript
ENST00000355733	ENSG00000075340	ADD2	0.086126	rs6707940	rs6720799	-1.07623492802004	0.281822202514927	0.5898815612734496	1.0	Transcript
ENST00000405929	ENSG00000219392	ZNF602P	0.154793	rs2232423	rs1631552	8.80116835623105	1.35399048136905e-18	6.276713017203669e-16	1.3181097336127701e-14	Transcript
ENST00000488840	ENSG00000163382	NAXE	0.13763699999999998	rs12401573	rs4661189	-0.5336344976723421	0.593594435765729	0.821763628011856	1.0	Transcript
ENST00000559108	ENSG00000140416	TPM1	0.13011	rs1110366	rs2729827:63360564:G:A	-1.94838414952116	0.0513690149671819	0.2259585900109881	1.0	Transcript
ENST00000377602	ENSG00000148488	ST8SIA6	0.140555	rs7920635	rs7897269	-0.463265303428025	0.643174212603491	0.8503736194071688	1.0	Transcript
ENST00000362034	ENSG00000197345	MRPL21	0.374004	rs6591348	rs636049	0.197365420581125	0.843541587745641	0.9415131112937188	1.0	Transcript
ENST00000549584	ENSG00000140104	C14orf79	0.113315	rs4906415	rs2289454	-1.55687272948435	0.119500705234938	0.37587701630440107	1.0	Transcript
ENST00000510756	ENSG00000153113	CAST	0.267588	rs1560322:97028084:T:C	rs2911132	1.20236639371276	0.229221603633984	0.5310500503038634	1.0	Transcript
ENST00000449056	ENSG00000196199	MPHOSPH8	0.10751	rs9507316:19612351:A:G	rs7995105:19926644:A:C	0.677894577139879	0.4978385385756861	0.7632217595329612	1.0	Transcript
ENST00000614709	ENSG00000278654	RP11-434C1.4	0.103367	rs3782139	rs2723827	-1.7574357366385902	0.0788435665075921	0.2974969457176004	1.0	Transcript
ENST00000368851	ENSG00000112394	SLC16A10	0.083177	rs12213673	rs354551	2.80895765639667	0.00497021832731447	0.051201138006779216	1.0	Transcript
ENST00000527986	ENSG00000254635	WAC-AS1	0.224236	rs12218330	rs11007187	-3.88135055959671	0.000103877976121161	0.0027479676563573435	1.0	Transcript
ENST00000316436	ENSG00000179564	LSMEM2	0.095075	rs2624847	rs12629572	1.436	0.15100234126393802	0.4269555016568216	1.0	Transcript
ENST00000524577	ENSG00000166452	AKIP1	0.071637	rs7395347	rs885114	-0.6336589533167839	0.526303418033279	0.7829048811117706	1.0	Transcript
ENST00000301042	ENSG00000167528	ZNF641	0.061816	rs1232973	12:48413944:C:T	-2.11108950457673	0.0347646193806425	0.17777315982222575	1.0	Transcript
ENST00000422840	ENSG00000090863	GLG1	0.065986	rs4888256	rs11639812	4.0090365108745	6.0966990675824204e-05	0.0018194211785532008	0.5935136542291486	Transcript
ENST00000360768	ENSG00000196715	VKORC1L1	0.253796	rs4718296	rs12538430	2.26406796812717	0.0235699347305115	0.14076890466351502	1.0	Transcript
ENST00000633367	ENSG00000155957	TMBIM4	0.100514	rs7966895	12:66486323:A:G	-0.0584237617145833	0.953411087984917	0.9869422220774016	1.0	Transcript
ENST00000551503	ENSG00000257261	RP11-96H19.1	0.112216	12:46601873:G:A	rs12824716	0.757340738712488	0.448845749999396	0.7273644579164761	1.0	Transcript
ENST00000367342	ENSG00000163362	C1orf106	0.102306	rs11583328:201002173:G:A	rs296547	-3.68406645119263	0.000229542357510619	0.005067108504231011	1.0	Transcript
ENST00000408891	ENSG00000221882	OR3A2	0.480308	rs150853	rs992730	-0.561136667842314	0.5747043730072751	0.8117740962312571	1.0	Transcript
ENST00000428962	ENSG00000169231	THBS3	0.127002	rs10796933	rs12145386	-1.14162982078218	0.253607923102327	0.5604410838255025	1.0	Transcript
ENST00000593581	ENSG00000269386	RAB11B-AS1	0.206208	rs8111372	rs2967605	1.44732381922062	0.14780625096567002	0.4219599687568564	1.0	Transcript
ENST00000608770	ENSG00000272732	RP5-1159O4.2	0.311002	rs6956105:7251469:T:G	rs1013002	1.7696019887285102	0.0767934673379103	0.2927268344407625	1.0	Transcript
ENST00000568876	ENSG00000137814	HAUS2	0.113971	rs7183546	rs17766258	-0.8413023248481579	0.400178588560552	0.6946663081952078	1.0	Transcript
ENST00000360958	ENSG00000198467	TPM2	0.452158	rs4879901	rs2295794	1.5226536749488602	0.127845373506771	0.3914988081435721	1.0	Transcript
ENST00000597514	ENSG00000239828	RP11-446H18.5	0.340179	rs623738	rs12629430	-0.989	0.322663141668261	0.6273623410614549	1.0	Transcript
ENST00000530721	ENSG00000149273	RPS3	0.365825	rs11236414	rs3133187	0.005730680912151911	0.9954276032041078	0.998144859229224	1.0	Transcript
ENST00000570054	ENSG00000260914	RP11-343C2.11	0.15820499999999998	rs8049057	rs877534	4.31381067131791	1.60464379686673e-05	0.0006054731535851789	0.15621207362497616	Transcript
ENST00000546265	ENSG00000111215	PRR4	0.566503	rs3782672	rs2708333	-0.31391790616374204	0.75358339018696	0.9011342959673329	1.0	Transcript
ENST00000515467	ENSG00000185986	SDHAP3	0.193544	rs6894574	rs4415117	-0.234901369998266	0.814285286214298	0.929833663127395	1.0	Transcript
ENST00000526414	ENSG00000072952	MRVI1	0.262722	rs16908503:10912861:A:G	rs11042902	-0.25442913792347505	0.799164042626621	0.9238605266243146	1.0	Transcript
ENST00000440160	ENSG00000225179	LINC00457	0.109064	rs9563491	rs7990301:34382060:C:T	1.86611474596328	0.0620253133223819	0.25456004434797125	1.0	Transcript
ENST00000451013	ENSG00000196275	GTF2IRD2	0.566058	rs10277880:75260671:G:A	rs17207196	1.50829327539985	0.131479483541622	0.3973542479101513	1.0	Transcript
ENST00000280756	ENSG00000151135	TMEM263	0.265919	rs1532587	rs4964193	0.136750748890603	0.8912278144857859	0.9616606931965336	1.0	Transcript
ENST00000482372	ENSG00000242428	C3orf67-AS1	0.136615	rs6767498	rs2037165	-2.7110000000000003	0.0067080626251706	0.061723052604948765	1.0	Transcript
ENST00000512194	ENSG00000138641	HERC3	0.086202	rs2853744	rs11945232	-1.7358699837361202	0.0825868262575359	0.3048853824865801	1.0	Transcript
ENST00000455313	ENSG00000179889	PDXDC1	0.282383	rs4985147	rs2740	-1.47111967401678	0.14125875530113402	0.4120469365686385	1.0	Transcript
ENST00000366553	ENSG00000203668	CHML	0.169045	rs12068733	rs688659	1.6605025218040002	0.096813401004814	0.3342807894587651	1.0	Transcript
ENST00000425013	ENSG00000011275	RNF216	0.088494	rs4724690	rs852516:5697928:C:T	-2.6706030832959704	0.00757151191748986	0.06706885215356123	1.0	Transcript
ENST00000338305	ENSG00000156564	LRFN2	0.095721	rs7770499:40822140:T:C	rs10947896:40530026:T:C	-0.9312713809089672	0.351713202109695	0.6549211978840628	1.0	Transcript
ENST00000605357	ENSG00000271133	CTA-293F17.1	0.097655	rs10256769:20373023:C:T	rs3757724	1.60797930746133	0.107839710794015	0.3538769538347062	1.0	Transcript
ENST00000316807	ENSG00000180458	CTD-3064H18.4	0.141756	rs3108181	rs860386	1.53304785524802	0.12526406424339198	0.3865663595217769	1.0	Transcript
ENST00000399310	ENSG00000214960	ISPD	0.34816	rs11765776	rs10486791	-1.5020082983694	0.13309496571569	0.39990412372133066	1.0	Transcript
ENST00000481699	ENSG00000198892	SHISA4	0.13304100000000002	rs16849387:201813951:A:G	rs3738290	3.85004383182283	0.00011809668858621102	0.003043026761807165	1.0	Transcript
ENST00000586025	ENSG00000127445	PIN1	0.142929	rs749259	rs1077220	-0.208106951774448	0.8351454592605029	0.9374081685577074	1.0	Transcript
ENST00000524509	ENSG00000165912	PACSIN3	0.059601	rs12574259	rs17790336	2.5199964752304904	0.0117356009477133	0.0893642676275698	1.0	Transcript
ENST00000358932	ENSG00000100814	CCNB1IP1	0.267966	rs17277102:20622221:T:C	rs3784244	0.348193542595336	0.727694836988948	0.8913071512440122	1.0	Transcript
ENST00000613501	ENSG00000160963	COL26A1	0.084222	rs10249739:101699516:G:A	rs7799285	1.2606484622545802	0.20743553001743106	0.502773857532458	1.0	Transcript
ENST00000610262	ENSG00000273080	RP11-301O19.1	0.165375	rs6743051	rs6749090	-0.25226398758978896	0.8008370218804871	0.9241762449373996	1.0	Transcript
ENST00000419984	ENSG00000146733	PSPH	0.138784	rs816398:56239415:C:T	rs1113765	1.22362121016691	0.22109515452569295	0.5223404980848733	1.0	Transcript
ENST00000532936	ENSG00000234719	RP11-166B2.1	0.429111	rs12596227	rs2869492	2.9905824823742004	0.00278445918492149	0.03358947975862541	1.0	Transcript
ENST00000379509	ENSG00000172954	LCLAT1	0.062090999999999986	rs11688109	rs13427862	-1.04213598704707	0.297348636048128	0.6039305605253174	1.0	Transcript
ENST00000366932	ENSG00000067533	RRP15	0.530777	rs17739539	rs10495098	0.6484951064154261	0.516664774897789	0.776912509056221	1.0	Transcript
ENST00000368694	ENSG00000160679	CHTOP	0.076263	rs2252508	rs10797056	0.0898930617314724	0.928372194766882	0.9793783394078454	1.0	Transcript
ENST00000288757	ENSG00000157895	C12orf43	0.101276	12:121243790:G:A	rs1169307	1.74871135019905	0.0803409270830012	0.30043442352629435	1.0	Transcript
ENST00000443992	ENSG00000228408	RP1-111D6.3	0.29796100000000003	rs1883625	rs17725371	-1.01208532506508	0.311497258334618	0.6160962636910822	1.0	Transcript
ENST00000299980	ENSG00000166747	AP1G1	0.077045	rs1465463:71359600:T:C	rs8048057	-0.978261051883827	0.32794522784571	0.6328140323246754	1.0	Transcript
ENST00000614167	ENSG00000128408	RIBC2	0.12931099999999998	rs132834	rs2272804	0.74683918587145	0.45516063870341	0.7323156603378099	1.0	Transcript
ENST00000418239	ENSG00000091129	NRCAM	0.223539	rs1043615	rs1859776	0.7840145579824901	0.4330315681425681	0.718643422411848	1.0	Transcript
ENST00000527224	ENSG00000175115	PACS1	0.07189	rs10896050	rs10791863	1.73442724073482	0.0828423051800298	0.3050455340182621	1.0	Transcript
ENST00000568855	ENSG00000261556	SMG1P7	0.685318	rs12019048:69888085:A:C	rs4985407	0.527836117547501	0.597613086658229	0.8237641225168165	1.0	Transcript
ENST00000428926	ENSG00000133943	C14orf159	0.198939	rs961196	rs12589587	1.25893901430048	0.20805236056742896	0.503577754879145	1.0	Transcript
ENST00000310864	ENSG00000173226	IQCB1	0.329848	rs555890	rs2331964:121542898:T:C	-1.74506821152372	0.0809729961625325	0.30190429630113136	1.0	Transcript
ENST00000288228	ENSG00000157470	FAM81A	0.058812	rs653765	rs6494115	0.292916797139623	0.7695857494402979	0.9093236158273212	1.0	Transcript
ENST00000258187	ENSG00000103034	NDRG4	0.172464	rs42945	rs37060	1.31910685719151	0.18713339103256	0.4772710405297279	1.0	Transcript
ENST00000299192	ENSG00000155393	HEATR3	0.269695	rs933561	rs7193138	-1.58297934489721	0.113426172293942	0.3647980995414009	1.0	Transcript
ENST00000556011	ENSG00000080815	PSEN1	0.115993	rs12434442	rs10131300	-1.38328453456945	0.166577638175144	0.4507903289800719	1.0	Transcript
ENST00000621676	ENSG00000160695	VPS11	0.2507	rs7117266	rs4614	1.72255113051	0.0849697289160266	0.3103911141318173	1.0	Transcript
ENST00000354695	ENSG00000096746	HNRNPH3	0.09074	rs10822837	rs10997232	1.4369518774892602	0.150731667718603	0.4268100015243165	1.0	Transcript
ENST00000359735	ENSG00000197008	ZNF138	0.429838	rs17710392	rs1815167:64299217:G:A	0.9043924712782891	0.365787328886892	0.6679404601052853	1.0	Transcript
ENST00000432819	ENSG00000161267	BDH1	0.066072	rs338213	rs2099247	2.28253466344796	0.0224577933947451	0.13611200346708258	1.0	Transcript
ENST00000420459	ENSG00000242086	LINC00969	0.208069	rs13083065	rs3096337	-1.4545922258955	0.14578218449555802	0.418542464177	1.0	Transcript
ENST00000494839	ENSG00000154358	OBSCN	0.193121	rs10799438	rs1150914	1.05224611965745	0.29268664482773105	0.6002326706125893	1.0	Transcript
ENST00000421486	ENSG00000162869	PPP1R21	0.045151	rs2471403	rs11692537	3.30723452345012	0.000942219730049697	0.014963310068570638	1.0	Transcript
ENST00000478124	ENSG00000106105	GARS	0.098302	rs11975645:30114617:T:C	rs7780659	-0.4823126960533471	0.629583829570781	0.8412390186080397	1.0	Transcript
ENST00000429901	ENSG00000231721	LINC-PINT	0.132115	rs11975170	rs157916:130569393:G:A	0.464614493590545	0.642207551197766	0.8498615079665149	1.0	Transcript
ENST00000553232	ENSG00000122965	RBM19	0.280215	rs7953951	rs964401	0.389455669353969	0.6969390978534978	0.8778221877775526	1.0	Transcript
ENST00000341952	ENSG00000130783	CCDC62	0.1645	12:122852292:G:A	rs1696320	-1.26691434754957	0.205185917940839	0.4999962230673512	1.0	Transcript
ENST00000398379	ENSG00000272391	POM121C	0.326736	rs10277880:75260671:G:A	rs1167801	1.1614791663365	0.245447090802026	0.5518308150017837	1.0	Transcript
ENST00000548941	ENSG00000111335	OAS2	0.095354	rs11612310	12:113467127:T:C	-1.30780260951099	0.19094026890107504	0.4829315452720097	1.0	Transcript
ENST00000570126	ENSG00000226314	ZNF192P1	0.195079	rs2232423	rs1904840	-7.940332368554031	2.01640196723177e-15	5.452686986389245e-13	1.9629673151001284e-11	Transcript
ENST00000533957	ENSG00000074201	CLNS1A	0.07468	rs579711	rs7939623	-0.23580737421655104	0.8135821457092389	0.929833663127395	1.0	Transcript
ENST00000498661	ENSG00000160991	ORAI2	0.224525	rs12669274	rs12669274	-3.239	0.00119949573467913	0.017773350041250566	1.0	Transcript
ENST00000486641	ENSG00000164989	CCDC171	0.151395	rs12093	rs9407654:15829263:G:A	1.19557578946941	0.2318621439901	0.5339905303391587	1.0	Transcript
ENST00000504245	ENSG00000248508	SRP14-AS1	0.368645	rs7183462	rs8041057	0.657995614581776	0.510540949114183	0.7719197197823728	1.0	Transcript
ENST00000396184	ENSG00000154678	PDE1C	0.447624	rs13234796	rs715454	-0.5971347871570041	0.550417394002041	0.7980806271387951	1.0	Transcript
ENST00000545133	ENSG00000118307	CASC1	0.064885	rs17284897	rs7306769	-1.19462805775894	0.232232381906332	0.5347167071566088	1.0	Transcript
ENST00000226193	ENSG00000109047	RCVRN	0.440729	rs4791947	rs15814	1.89039886139929	0.0587046355904705	0.24506416272436976	1.0	Transcript
ENST00000626362	ENSG00000281106	RP11-327P2.7	0.094332	rs6561605	rs9316551	-1.77942322649356	0.0751704013491407	0.28821735215986005	1.0	Transcript
ENST00000404371	ENSG00000143870	PDIA6	0.210468	rs17364812	rs12471762:10958258:C:T	-0.361175616160328	0.7179681690777092	0.8876581313146431	1.0	Transcript
ENST00000409190	ENSG00000162520	SYNC	0.152022	rs3795427	rs1136258:33142694:C:T	0.0301989941852145	0.9759083506908648	0.9936595124013184	1.0	Transcript
ENST00000609101	ENSG00000006744	ELAC2	0.086224	rs2051975	rs3744344	3.63909576924976	0.000273597044199139	0.0057278865059755225	1.0	Transcript
ENST00000389168	ENSG00000154803	FLCN	0.409892	rs4925114	rs1708618	0.815341033474375	0.414877127040262	0.7059274875359566	1.0	Transcript
ENST00000495554	ENSG00000160679	CHTOP	0.395713	rs2252508	rs7934	-1.11043015408704	0.26681371031853696	0.5746969791427192	1.0	Transcript
ENST00000296220	ENSG00000144909	OSBPL11	0.243743	rs9850995	rs2922194	-1.0397574219275	0.29845261519745697	0.6047952141855212	1.0	Transcript
ENST00000329620	ENSG00000183066	WBP2NL	0.153007	rs1023500:42340844:T:C	rs8138080:42396371:G:A	4.939857788504651	7.817956798395459e-07	4.275719631032573e-05	0.00761078094323798	Transcript
ENST00000509475	ENSG00000163697	APBB2	0.148866	rs6829898	rs4861081	-0.21683591566765495	0.828336221120756	0.9340758905691818	1.0	Transcript
ENST00000318220	ENSG00000142794	NBPF3	0.35841	rs12404954	rs4654947	-0.0162223822230547	0.9870569793804193	0.9967937978660301	1.0	Transcript
ENST00000431798	ENSG00000204655	MOG	0.156551	rs3129063:29645613:C:A	rs3129054	-0.50785603347973	0.611554310238801	0.8325382757900612	1.0	Transcript
ENST00000009041	ENSG00000010270	STARD3NL	0.117456	rs1450178	rs11773477:38238119:A:G	1.784	0.0744236651594005	0.28659587829381483	1.0	Transcript
ENST00000508125	ENSG00000250539	KRT8P33	0.14619400000000002	rs1862265	rs10052983	1.13055083948034	0.258244188874716	0.5657081860250586	1.0	Transcript
ENST00000239461	ENSG00000116132	PRRX1	0.170683	rs6678578	rs6671933:170606983:G:A	1.2768622138059198	0.201650896457595	0.4965989439436997	1.0	Transcript
ENST00000502980	ENSG00000080822	CLDND1	0.05199	rs278379:98529164:A:G	rs7632727:98228007:T:C	-0.8760819618655892	0.380985478133712	0.6794948919584564	1.0	Transcript
ENST00000586183	ENSG00000102858	MGRN1	0.096182	rs2270366:4558615:G:A	rs1684615	-2.780342753656	0.00543015509502738	0.054553725335491784	1.0	Transcript
ENST00000374619	ENSG00000179546	HTR1D	0.159195	rs2869511	rs6694445:23540428:C:T	-1.0617888666066	0.288331545202287	0.5964990216712662	1.0	Transcript
ENST00000289753	ENSG00000158748	HTR6	0.184915	rs2314146:19824008:A:G	rs6693503	1.4965751791270605	0.134503832579143	0.4023069247355659	1.0	Transcript
ENST00000507155	ENSG00000250231	USP17L16P	0.106895	rs6820570	rs6854838	0.31072064661789	0.7560129999393579	0.9019655747248561	1.0	Transcript
ENST00000527905	ENSG00000006071	ABCC8	0.095737	rs4356203	rs4756887	4.32765893249096	1.5070259480134802e-05	0.0005798773756486652	0.1467089760391123	Transcript
ENST00000379170	ENSG00000050393	MCUR1	0.621432	rs202032	rs3734672	-1.1239340799497	0.261040992248719	0.5691453660786739	1.0	Transcript
ENST00000481456	ENSG00000198563	DDX39B	0.21031100000000005	rs497309	rs2251824	-1.65940998901259	0.0970332047962423	0.3344913378130485	1.0	Transcript
ENST00000570042	ENSG00000226314	ZNF192P1	0.04589	rs2232423	rs6922063:28094366:G:A	-7.51703984259051	5.6030346460683803e-14	1.2121231617661262e-11	5.454554227947568e-10	Transcript
ENST00000472212	ENSG00000133624	ZNF767P	0.040737	rs11769599	rs855736	-0.403088459119474	0.6868831503770519	0.8728374192560502	1.0	Transcript
ENST00000367063	ENSG00000196352	CD55	0.125142	rs1400986	rs17043515:207608866:C:T	-0.690516441106513	0.489869474355557	0.7573105157497346	1.0	Transcript
ENST00000477442	ENSG00000112081	SRSF3	0.116302	rs4713939	rs6457940	0.27997278347408505	0.779498385829149	0.9153374220369213	1.0	Transcript
ENST00000317361	ENSG00000015475	BID	0.095703	rs5747211	rs2535708:18184169:C:T	0.7817668556993241	0.434351602973592	0.7188920375477222	1.0	Transcript
ENST00000234454	ENSG00000116096	SPR	0.222008	rs2077586	rs2135985	-0.8441500142789119	0.3985855825716861	0.6940767452230856	1.0	Transcript
ENST00000398409	ENSG00000101439	CST3	0.13209	rs6114318:23803966:G:A	rs3827143	0.21	0.833667673035115	0.9365052846753802	1.0	Transcript
ENST00000430281	ENSG00000234688	RP1-293L6.1	0.213899	rs6519034:37198709:G:A	rs715582:37117084:G:A	-0.35577446835365706	0.722009470999191	0.8896124175042318	1.0	Transcript
ENST00000595680	ENSG00000268601	AC115522.3	0.4461560000000001	rs346043:44194781:C:T	rs4803659	0.646328109309579	0.518066887394701	0.7776859751820657	1.0	Transcript
ENST00000599847	ENSG00000152439	ZNF773	0.150006	rs2052241	rs2285609	-0.000123707529478471	0.999901295672426	0.999901295672426	1.0	Transcript
ENST00000342355	ENSG00000170959	DCDC1	0.045625	rs1336516	rs208102	-2.48020002882094	0.0131308697127464	0.09624787613884572	1.0	Transcript
ENST00000470961	ENSG00000114391	RPL24	0.094115	rs16844885:101973410:T:C	rs11712748	-1.27535635854551	0.202183138070966	0.4972847016475124	1.0	Transcript
ENST00000487821	ENSG00000170248	PDCD6IP	0.098456	rs12486192	rs7622118	1.98871623346394	0.046732533157402	0.21323461526604529	1.0	Transcript
ENST00000561521	ENSG00000261824	LINC00662	0.112984	rs3900417	rs10408331	-1.22020541423983	0.22238701492522	0.5234504946530788	1.0	Transcript
ENST00000545279	ENSG00000113658	SMAD5	0.073487	rs892612:136533365:A:C	rs2673925	-1.8936332420352096	0.0582737079738041	0.243997654677412	1.0	Transcript
ENST00000507886	ENSG00000113013	HSPA9	0.090502	rs2336880	rs11242465	1.5953116307683102	0.110642566003885	0.3587500426143153	1.0	Transcript
ENST00000229214	ENSG00000111615	KRR1	0.164388	rs1589968	rs3741495	-0.4326612701088989	0.66526087044447	0.8637749169140451	1.0	Transcript
ENST00000620435	ENSG00000275835	TUBGCP5	0.095812	rs11636068	rs8028399	-1.01082398914495	0.312100679304829	0.6169137285345199	1.0	Transcript
ENST00000400911	ENSG00000139190	VAMP1	0.106446	rs4149570	rs1045452	-0.6640000000000009	0.506690311086053	0.7696411575008154	1.0	Transcript
ENST00000370282	ENSG00000117500	TMED5	0.223724	rs4847377	rs546	-0.482686052175332	0.629318668213873	0.8412390186080397	1.0	Transcript
ENST00000371072	ENSG00000162437	RAVER2	0.188867	rs6676160	rs10493367	-0.550077537680935	0.582266192568307	0.8164908367537095	1.0	Transcript
ENST00000566633	ENSG00000179889	PDXDC1	0.30983	rs4985147	rs2740	-1.67697728540157	0.0935469236969833	0.32829102458187903	1.0	Transcript
ENST00000489642	ENSG00000198218	QRICH1	0.17948	rs7633840:48719638:T:C	rs4974081	-0.696940638955412	0.485839943781658	0.7543460258455509	1.0	Transcript
ENST00000602601	ENSG00000269938	RP11-214K3.20	0.082337	rs1727302	rs7312404	4.70237551276918	2.57152004993122e-06	0.00012454600838845983	0.025033747686080427	Transcript
ENST00000389100	ENSG00000164197	RNF180	0.122733	rs4643896	rs12332245:63729397:C:T	4.02764302281709	5.63387963686992e-05	0.001703286281519524	0.5484581826492868	Transcript
ENST00000323883	ENSG00000150867	PIP4K2A	0.069938	rs10828316	rs11013048	1.35703503874452	0.174770077503329	0.4615807662764264	1.0	Transcript
ENST00000412901	ENSG00000163702	IL17RC	0.118739	rs6442165	rs279572	-1.43633771931824	0.150906265865195	0.4269318506822649	1.0	Transcript
ENST00000379070	ENSG00000101290	CDS2	0.115388	rs6052956	rs6107589	0.058374826021298	0.953450066494688	0.9869422220774016	1.0	Transcript
ENST00000502187	ENSG00000246223	LINC01550	0.219124	rs899117:98425040:C:T	rs2776597	1.8576162815248	0.0632235247491062	0.2574157312557712	1.0	Transcript
ENST00000611127	ENSG00000219626	FAM228B	0.34514	rs12617382:23734902:A:G	rs1134516:24342532:G:A	-0.23111786084125305	0.817223239772203	0.9308141147984552	1.0	Transcript
ENST00000426347	ENSG00000244560	RP4-800G7.2	0.162962	rs11769599	rs6977581	-0.803546045361914	0.42165919410225	0.7113309075348122	1.0	Transcript
ENST00000488149	ENSG00000053524	MCF2L2	0.236224	rs10470523	rs3821522	-1.04353985287367	0.296698333179693	0.6038800488196344	1.0	Transcript
ENST00000500682	ENSG00000245648	RP11-277P12.20	0.217596	rs3782672	rs2734565	1.04655935756434	0.295302854980162	0.6023903659858656	1.0	Transcript
ENST00000322177	ENSG00000178718	RPP25	0.227862	rs2168519	rs11633539	0.124774599897911	0.9007019965622101	0.9667655101513256	1.0	Transcript
ENST00000527758	ENSG00000147535	PLPP5	0.053018	rs7845911	rs4994	3.58074163295177	0.00034262032460984104	0.006848888829726493	1.0	Transcript
ENST00000261313	ENSG00000089220	PEBP1	0.085279	rs1995357	12:118583726:C:T	-2.00392103118092	0.0450785202840003	0.2087483225000984	1.0	Transcript
ENST00000595777	ENSG00000237037	NDUFA6-AS1	0.085505	rs1023500:42340844:T:C	rs4820438	2.6158139376848	0.00890150491955278	0.0748972777803339	1.0	Transcript
ENST00000393805	ENSG00000115525	ST3GAL5	0.095125	rs6743051	rs1878904	1.6316544476113604	0.102752301254976	0.3450475122327613	1.0	Transcript
ENST00000550536	ENSG00000127328	RAB3IP	0.285394	rs17813725	rs4512898	2.36075668352765	0.0182376921767705	0.11859982187098253	1.0	Transcript
ENST00000492039	ENSG00000243667	WDR92	0.121702	rs1822469	rs17035187:68513189:T:G	0.929377462046215	0.35269350372632896	0.6554267450868059	1.0	Transcript
ENST00000406785	ENSG00000183023	SLC8A1	0.100166	rs6719179	rs5543	-1.66342914022046	0.0962265640765333	0.33310269276706794	1.0	Transcript
ENST00000554485	ENSG00000225746	SNHG23	0.125919	rs7142209	rs1956124	-0.399823806084442	0.6892862952678691	0.8739518213639887	1.0	Transcript
ENST00000538924	ENSG00000068615	REEP1	0.144401	rs6743051	rs7583021	0.11213314812278803	0.910717834759682	0.971974033616794	1.0	Transcript
ENST00000492478	ENSG00000108100	CCNY	0.436816	rs2492455:35135341:T:C	rs2504352	-0.814244777103341	0.41550473847884106	0.7060461911488074	1.0	Transcript
ENST00000295702	ENSG00000163479	SSR2	0.151024	rs11264431	rs12032631	-3.51464102119052	0.00044034880047645196	0.008291674221737447	1.0	Transcript
ENST00000227155	ENSG00000085117	CD82	0.306386	rs6485497	rs7935166	3.1145395110587595	0.0018423228039881696	0.024602211929800867	1.0	Transcript
ENST00000572691	ENSG00000263072	ZNF213-AS1	0.197964	rs3112675	rs224200	-1.47367931605173	0.140567954485273	0.410800026533066	1.0	Transcript
ENST00000374395	ENSG00000117602	RCAN3	0.12768800000000002	rs12401982	rs11582184:24546198:T:C	-2.62771491192552	0.00859605235207221	0.07314909934215294	1.0	Transcript
ENST00000506447	ENSG00000101639	CEP192	0.103347	rs12607710	rs3602:12986440:T:C	1.7381278713479098	0.0821882848470132	0.30414140398987194	1.0	Transcript
ENST00000513888	ENSG00000037474	NSUN2	0.304495	rs274674	rs3756424	-2.37728469085296	0.017440621566058998	0.11565698293295935	1.0	Transcript
ENST00000449196	ENSG00000172995	ARPP21	0.116442	rs9311094	rs9869221	1.4275720443893898	0.153415074860922	0.4302309312632465	1.0	Transcript
ENST00000432436	ENSG00000242866	STRC	0.244638	rs11070410:44057045:A:G	rs3784275	-3.6595844477960098	0.0002526245827900851	0.005357911492546389	1.0	Transcript
ENST00000527958	ENSG00000168092	PAFAH1B2	0.183158	rs657137	rs236919:117095361:C:T	0.0265497424187692	0.978818858851607	0.9941330043141716	1.0	Transcript
ENST00000438202	ENSG00000224597	SVIL-AS1	0.184177	rs11007270:29146064:T:G	rs2274494	0.657372121104429	0.5109416731125139	0.7720032884914362	1.0	Transcript
ENST00000637710	ENSG00000283352	GUSBP1	0.062432000000000015	rs12207241	rs1337896:57958570:G:A	-1.54367794340885	0.122666372233383	0.3817870453154949	1.0	Transcript
ENST00000478636	ENSG00000183281	PLGLB1	0.539924	rs12997796	rs6709175	2.0686075028223203	0.0385829333065643	0.1895619423252864	1.0	Transcript
ENST00000501463	ENSG00000152669	CCNO	0.379119	rs177117	rs3804263	-0.0643082064967027	0.948724819143264	0.9854568526973599	1.0	Transcript
ENST00000405018	ENSG00000100242	SUN2	0.08686	rs5757299	rs133029:38576315:C:T	1.87320462055525	0.0610401345298091	0.2513665511421767	1.0	Transcript
ENST00000248114	ENSG00000127554	GFER	0.15871500000000002	rs1626051	rs1058474	0.4237018052741721	0.6717832984377571	0.8673488607813747	1.0	Transcript
ENST00000366977	ENSG00000117697	NSL1	0.131545	rs11119986:212769955:G:A	rs1007036	0.605034415231178	0.545156129924072	0.7948668932999055	1.0	Transcript
ENST00000450720	ENSG00000163016	ALMS1P1	0.227652	rs11899902	rs13384952	5.2094730930678885	1.89377667914872e-07	1.2128892086521573e-05	0.0018435915971512788	Transcript
ENST00000555341	ENSG00000165948	IFI27L1	0.230397	rs17129021	rs2402408:94564058:G:A	-0.7606724941768109	0.4468527077080751	0.7261076797760158	1.0	Transcript
ENST00000241052	ENSG00000121691	CAT	0.196679	rs11601630	rs2420388	-0.26672679036846103	0.7896795252221751	0.9198422763693525	1.0	Transcript
ENST00000297161	ENSG00000164619	BMPER	0.20844	rs11771832:34285288:A:G	rs4723342	-0.9700457568110809	0.3320236849079881	0.6373132845326056	1.0	Transcript
ENST00000563863	ENSG00000260807	RP11-161M6.2	0.372574	rs2887538	rs5029141	-1.31318922679578	0.189119193264014	0.4798215653961887	1.0	Transcript
ENST00000366481	ENSG00000162722	TRIM58	0.328489	rs7551512	rs12130569	1.3475688413967402	0.17779709785168105	0.4656590658020218	1.0	Transcript
ENST00000482277	ENSG00000065809	FAM107B	0.217345	rs7920514	rs11259184:14602474:G:T	0.6685313400417819	0.503794483577503	0.7672777374259999	1.0	Transcript
ENST00000379022	ENSG00000091129	NRCAM	0.18098	rs1043615	rs441534	0.229587081477036	0.8184126462428092	0.9308619127437491	1.0	Transcript
ENST00000462630	ENSG00000101361	NOP56	0.508916	rs6515654	rs6753:2638579:T:C	-1.9931330973206896	0.0462468746421469	0.2122646509388496	1.0	Transcript
ENST00000500741	ENSG00000248008	NRAV	0.168946	rs7952841	12:120974510:C:T	-1.0422835181943	0.29728025146650605	0.6039305605253174	1.0	Transcript
ENST00000533974	ENSG00000254941	RP11-677M14.5	0.334728	rs11219769:124620147:G:T	rs646521	-2.44113831476741	0.0146410459974004	0.10188033079677834	1.0	Transcript
ENST00000493382	ENSG00000114698	PLSCR4	0.244112	rs1978683	rs7611459:145941891:A:C	-1.01355870903148	0.31079336876485	0.6154862795133773	1.0	Transcript
ENST00000368406	ENSG00000169242	EFNA1	0.233856	rs10796933	rs11264329	0.430626842853824	0.6667397201261049	0.8647687359608394	1.0	Transcript
ENST00000546007	ENSG00000101745	ANKRD12	0.2437	rs8092765	rs9945360	1.76233662522556	0.0780124392897467	0.29561324624270624	1.0	Transcript
ENST00000437183	ENSG00000229391	HLA-DRB6	0.499836	rs1150752	rs28366298	2.30315998873479	0.0212698431051371	0.13113484650317267	1.0	Transcript
ENST00000525786	ENSG00000149231	CCDC82	0.187049	rs7937173	rs11021568	-1.07406823533194	0.282792100012304	0.5909695595799517	1.0	Transcript
ENST00000576916	ENSG00000122390	NAA60	0.169475	rs7184777	rs1690450	-0.8870905897465591	0.37503013001335295	0.6747215515948976	1.0	Transcript
ENST00000381072	ENSG00000067057	PFKP	0.261761	rs4881155	rs7086721	-0.7080014513213589	0.478944356208898	0.7488235020335728	1.0	Transcript
ENST00000524140	ENSG00000188039	NWD1	0.165617	rs2124902	rs12983375	0.14940948484128	0.881230527916175	0.9580952913184492	1.0	Transcript
ENST00000264258	ENSG00000071082	RPL31	0.238418	rs1561002	rs41349646:101486132:T:C	-1.60201641079747	0.109151980579756	0.3560973629168648	1.0	Transcript
ENST00000543473	ENSG00000111707	SUDS3	0.092681	rs1995357	rs4767555	-0.6267590347406551	0.530817199994318	0.7866725227485071	1.0	Transcript
ENST00000614394	ENSG00000134574	DDB2	0.12948099999999998	rs7102325	rs11570067	2.42953198950219	0.0151183307036032	0.10401197837425946	1.0	Transcript
ENST00000615266	ENSG00000159063	ALG8	0.088542	rs7102408	rs624350	-2.03690910451279	0.0416591515902863	0.19763734928432608	1.0	Transcript
ENST00000294353	ENSG00000162378	ZYG11B	0.17121	rs1047619	rs10157120:53210888:C:T	-0.0488465669259417	0.9610415714019408	0.9891271838416614	1.0	Transcript
ENST00000407559	ENSG00000126870	WDR60	0.30921	rs3850492	rs2730237:158706166:C:T	0.37182999848629295	0.7100194269556959	0.8840692453233762	1.0	Transcript
ENST00000340866	ENSG00000116791	CRYZ	0.31295	rs17588031	rs10890142	0.274525703472414	0.7836806535659342	0.9167786902770122	1.0	Transcript
ENST00000528585	ENSG00000166394	CYB5R2	0.182025	rs4757993	rs10839825:7646734:T:G	0.277335545956486	0.781522467866241	0.9159497775493484	1.0	Transcript
ENST00000497377	ENSG00000234745	HLA-B	0.138457	rs3117574	rs1265099	-1.0627810623078902	0.287881249561254	0.596157854210688	1.0	Transcript
ENST00000509541	ENSG00000001084	GCLC	0.261255	rs9296727	rs574389	-1.22030809273663	0.222348103104011	0.5234504946530788	1.0	Transcript
ENST00000531269	ENSG00000135362	PRR5L	0.161841	rs1518758:36781780:T:C	rs10836531:36320554:G:T	-2.07215661946109	0.0382508375170129	0.18860805716314105	1.0	Transcript
ENST00000606049	ENSG00000227354	RBM26-AS1	0.23590300000000006	rs6563096	rs1155848	-0.6321194459157	0.527308829336267	0.7836342346486379	1.0	Transcript
ENST00000315579	ENSG00000010292	NCAPD2	0.132401	rs4149570	12:6605105:C:A	0.24063240430251104	0.8098400330101091	0.9281172718264808	1.0	Transcript
ENST00000469973	ENSG00000143774	GUK1	0.129473	rs10799438	rs3738681:228277135:C:T	-0.200869970190949	0.8408002494218679	0.9406765368997916	1.0	Transcript
ENST00000594191	ENSG00000121413	ZSCAN18	0.109169	rs7247503	rs2097983	-0.835722805247452	0.403310862631519	0.6968064113821524	1.0	Transcript
ENST00000604443	ENSG00000270712	RP11-378I6.2	0.154076	rs13284316	rs1182676:19752633:A:C	0.224125995367263	0.8226592655757679	0.932234133948358	1.0	Transcript
ENST00000524226	ENSG00000078674	PCM1	0.111503	rs4298523	rs437707	-1.35942015006442	0.17401348952293	0.4603318805722075	1.0	Transcript
ENST00000519997	ENSG00000015592	STMN4	0.12659700000000002	rs11776293:27418429:C:T	rs17366947:27103024:A:G	1.70368317602236	0.0884402928872559	0.3182869690415661	1.0	Transcript
ENST00000436966	ENSG00000196187	TMEM63A	0.241848	rs2671272	rs360101:226067799:G:A	1.15124425401721	0.24963176381983604	0.5559949480502351	1.0	Transcript
ENST00000432171	ENSG00000228412	RP4-625H18.2	0.32826	rs17568354:19191459:C:A	rs7763815	-0.300781190037243	0.7635813527771841	0.9061885248428486	1.0	Transcript
ENST00000610001	ENSG00000272970	RP11-329B9.4	0.212128	rs16859583	rs9850765	-0.640723296178867	0.521702475660485	0.7799099509451508	1.0	Transcript
ENST00000490251	ENSG00000106603	COA1	0.104199	rs6463197	rs17172204	-0.0948214650510264	0.9244566370441372	0.9782883944083276	1.0	Transcript
ENST00000216122	ENSG00000100297	MCM5	0.090801	rs12170683	rs137260	-1.89883922286292	0.0575856183774087	0.2422627462852523	1.0	Transcript
ENST00000473530	ENSG00000244682	FCGR2C	0.219467	rs10800309	rs12731669:161410458:A:G	0.251438744325869	0.80147491597515	0.9245595813506441	1.0	Transcript
ENST00000510450	ENSG00000114547	ROPN1B	0.309997	rs4340655	rs3804587	-2.03158234817507	0.0421959551863852	0.19960040026212825	1.0	Transcript
ENST00000463367	ENSG00000040933	INPP4A	0.089548	rs11683207	rs1857745	1.29881277531913	0.194008189288922	0.4864748761240498	1.0	Transcript
ENST00000228928	ENSG00000111331	OAS3	0.062192	12:112448485:T:C	rs10735079	0.922	0.356528575663667	0.6584719567607282	1.0	Transcript
ENST00000397149	ENSG00000122692	SMU1	0.07968	rs706119:33259777:G:T	rs2183870	-1.6304003601404398	0.10301690860584	0.34545973313050377	1.0	Transcript
ENST00000505476	ENSG00000145246	ATP10D	0.07773	rs4426746	rs2078610	0.945218374355343	0.34454740064392203	0.6483991775118076	1.0	Transcript
ENST00000258459	ENSG00000196912	ANKRD36B	0.518849	rs2271893	rs7589232:97566148:G:A	1.7203110085443702	0.0853759234475809	0.31079159957520225	1.0	Transcript
ENST00000431557	ENSG00000235072	AC012074.2	0.11733	rs10202934	rs2304428:25602450:A:G	0.741928975172537	0.458130369247599	0.7343951517877192	1.0	Transcript
ENST00000331808	ENSG00000182108	DEXI	0.06730599999999999	rs11074931	rs3893660:11193930:A:G	-0.8503631355015259	0.3951232250431029	0.6908269748194338	1.0	Transcript
ENST00000409374	ENSG00000115364	MRPL19	0.215472	rs10201616	rs10165899	-0.087682812140911	0.9301287809250948	0.979957641285574	1.0	Transcript
ENST00000512507	ENSG00000113648	H2AFY	0.087714	rs2521968	rs1876623	0.430118575844456	0.6671093880954471	0.8648701415779967	1.0	Transcript
ENST00000271583	ENSG00000143337	TOR1AIP1	0.175262	rs6676030	rs505837	1.7439549763175402	0.0811669410546505	0.3020489950944276	1.0	Transcript
ENST00000289577	ENSG00000158604	TMED4	0.09677	rs6656:44606098:C:T	rs740094	-4.57726924798926	4.71084971190123e-06	0.0002123153793766596	0.04586012194535847	Transcript
ENST00000507439	ENSG00000151552	QDPR	0.137853	rs9994673	rs699459	-0.928907904743414	0.35293681605590604	0.6554267450868059	1.0	Transcript
ENST00000301744	ENSG00000167981	ZNF597	0.09685	rs7184777	rs37825	0.972472811808897	0.330815384292928	0.6359572997811324	1.0	Transcript
ENST00000240050	ENSG00000120832	MTERF2	0.084722	rs1532587	rs2374655	-0.0358499261598522	0.9714020233109172	0.9935040476825628	1.0	Transcript
ENST00000324696	ENSG00000112249	ASCC3	0.112778	rs12193789	rs454747	1.2947263687833002	0.19541464019930704	0.4884942410821601	1.0	Transcript
ENST00000609841	ENSG00000215146	RP11-313J2.1	0.355378	rs12246818	rs4300351:42783481:G:T	0.7021978385213311	0.482555793400826	0.7517491836705138	1.0	Transcript
ENST00000368731	ENSG00000056972	TRAF3IP2	0.075123	rs12213673	rs174407:111931687:G:A	-2.97725916897712	0.00290838040285518	0.034739979413245616	1.0	Transcript
ENST00000327925	ENSG00000205212	CCDC144NL	0.195374	rs11869314:21168293:G:A	rs9912643	1.93359130078528	0.0531633976900499	0.2307410792350814	1.0	Transcript
ENST00000394709	ENSG00000126803	HSPA2	0.123182	rs1980520	rs13329053	-1.90397868941665	0.0569129596656298	0.24057649255097965	1.0	Transcript
ENST00000426595	ENSG00000249773	RP11-15K19.2	0.151146	rs816398:56239415:C:T	rs17664478	-0.534855498277548	0.5927497829163471	0.8213635249997581	1.0	Transcript
ENST00000555868	ENSG00000182107	TMEM30B	0.094871	rs11623261	rs1951116:60782189:G:A	-0.477307625893405	0.6331430814597221	0.8435264674983433	1.0	Transcript
ENST00000594385	ENSG00000197013	ZNF429	0.184859	rs488125	rs8110814:21704845:G:A	-1.90524177159093	0.0567486506428623	0.2399861485700541	1.0	Transcript
ENST00000358278	ENSG00000140416	TPM1	0.121156	rs1110366	rs6494387:63345526:A:G	1.91929730594795	0.0549467187833636	0.2357453976888694	1.0	Transcript
ENST00000238561	ENSG00000063761	ADCK1	0.155532	rs8010861	rs11846215	1.08823161035666	0.27649287324736305	0.5834917944416457	1.0	Transcript
ENST00000513344	ENSG00000123552	USP45	0.541804	rs6929790	rs4504482	1.10335337880012	0.26987373432745604	0.5784281822276056	1.0	Transcript
ENST00000368277	ENSG00000160783	PMF1	0.21165100000000006	rs11264431	rs2241109	0.6361645111161489	0.524669201636373	0.7819890067489447	1.0	Transcript
ENST00000379426	ENSG00000205269	TMEM170B	0.119565	rs6927024	rs1206001	0.279801384563145	0.7796298893871851	0.9153374220369213	1.0	Transcript
ENST00000419791	ENSG00000178425	NT5DC1	0.123999	rs9320536:115831528:C:T	rs482012	0.604550147833664	0.5454779391865939	0.7949153641307649	1.0	Transcript
ENST00000623742	ENSG00000279425	CTD-2017D11.2	0.14291900000000002	rs12151190:23958292:T:C	rs12977982	0.869284460101393	0.38469156049736	0.6821285713236428	1.0	Transcript
ENST00000262776	ENSG00000108679	LGALS3BP	0.121544	rs7225476:78561603:G:A	rs2271608	-2.4119432501897995	0.0158677511305151	0.10824986493031853	1.0	Transcript
ENST00000319234	ENSG00000178343	SHISA3	0.106941	rs6447133	rs17630450:42449681:A:G	1.36611527996751	0.171902783060787	0.4577334773240594	1.0	Transcript
ENST00000610902	ENSG00000160352	ZNF714	0.057618	rs488125	rs10412267:21284390:A:G	1.37673039489038	0.168595617803408	0.4535703288076546	1.0	Transcript
ENST00000491324	ENSG00000164530	PI16	0.156581	rs9470571:37355882:A:G	rs17624006	0.13970806477973402	0.8888906541325541	0.9608208097305662	1.0	Transcript
ENST00000295448	ENSG00000163281	GNPDA2	0.054325	rs7689003	rs12499960	0.718	0.472757286815915	0.7454311932544432	1.0	Transcript
ENST00000475034	ENSG00000185008	ROBO2	0.085627	rs2875360	rs6785021	0.5756421535180369	0.564857082401776	0.8058153131860037	1.0	Transcript
ENST00000618027	ENSG00000274031	RP11-413H22.3	0.17277	rs1065375	rs10492886:56610615:G:T	-0.0812432586446793	0.935248497773679	0.9813289596642862	1.0	Transcript
ENST00000443351	ENSG00000135720	DYNC1LI2	0.056873	rs11639725	rs2305311	-1.2525528074534198	0.210368498735094	0.5074175756159911	1.0	Transcript
ENST00000394414	ENSG00000156475	PPP2R2B	0.193124	rs11958187	rs11958187	-4.3422107926171	1.41056099291202e-05	0.0005492724506399406	0.13731811265998514	Transcript
ENST00000323833	ENSG00000123297	TSFM	0.038094	rs324015	12:58242849:T:C	0.317277052552528	0.7510333879656371	0.8999139583214626	1.0	Transcript
ENST00000498268	ENSG00000115464	USP34	0.100584	rs10189857	rs777587:61427675:A:G	0.7464779991033041	0.455378717032479	0.7323156603378099	1.0	Transcript
ENST00000504464	ENSG00000082213	C5orf22	0.146956	rs6892469:31771116:A:G	rs7706312	-1.13310017341622	0.257172188557703	0.5646304139849434	1.0	Transcript
ENST00000251654	ENSG00000114054	PCCB	0.05526	rs7432375	rs655836	-6.105940379631059	1.0219715445678501e-09	1.1178531445357324e-07	9.948892986368021e-06	Transcript
ENST00000264995	ENSG00000114686	MRPL3	0.084459	rs6772218	rs6439305	-1.707	0.0878220523955287	0.3169343335221609	1.0	Transcript
ENST00000373027	ENSG00000204084	INPP5B	0.083209	rs473279	rs3762359	2.31589121841894	0.0205642089259247	0.12832857300889547	1.0	Transcript
ENST00000508878	ENSG00000245937	LINC01184	0.124083	rs28114	rs1351141	3.0924993779229	0.0019847864968736	0.02618143163558875	1.0	Transcript
ENST00000558720	ENSG00000140319	SRP14	0.19418	rs7183462	rs7321	-2.1868231831132	0.0287554343827346	0.15806558651378955	1.0	Transcript
ENST00000310958	ENSG00000260916	CCPG1	0.195254	rs8032594:55557861:G:A	rs7168869:55654248:T:C	-1.34557133702824	0.178440800661788	0.4663759429342117	1.0	Transcript
ENST00000549917	ENSG00000139220	PPFIA2	0.065081	rs11114670	rs1921045	0.944668184243054	0.344828304826148	0.6486770140062901	1.0	Transcript
ENST00000532353	ENSG00000231889	TRAF3IP2-AS1	0.587276	rs12213673	rs7769061	1.28867744892468	0.197510245580034	0.4903754758280109	1.0	Transcript
ENST00000378078	ENSG00000107185	RGP1	0.184019	rs4879901	rs1570246	-0.0959067334338948	0.923594646728463	0.978093174939904	1.0	Transcript
ENST00000575531	ENSG00000262246	CORO7	0.097921	rs2270366:4558615:G:A	rs11076830	-4.290128357860549	1.78569879343103e-05	0.000655991613360418	0.17383777754051075	Transcript
ENST00000448120	ENSG00000078246	TULP3	0.392263	rs4298967	rs10848724	0.392805266845872	0.694463314340599	0.8767475509150217	1.0	Transcript
ENST00000354366	ENSG00000119720	NRDE2	0.192715	rs3783845	rs7150093:90724661:A:G	-0.897559146601371	0.36942062736611	0.6709533222778136	1.0	Transcript
ENST00000372759	ENSG00000084073	ZMPSTE24	0.128557	rs12127002	rs6682701	-0.424253328992204	0.6713810720867289	0.8670595299501601	1.0	Transcript
ENST00000478894	ENSG00000178053	MLF1	0.043999	rs2621310:159022701:C:A	rs7635993	0.506850267071456	0.612259883163317	0.8331492818835464	1.0	Transcript
ENST00000428621	ENSG00000162994	CLHC1	0.331689	rs6754447	rs4420737	-0.325215051955044	0.7450183175329809	0.8981737859050859	1.0	Transcript
ENST00000621378	ENSG00000276075	CTD-2012K14.8	0.232687	rs7187289	rs7204679	3.16891667860652	0.0015300825220058401	0.021525077097871173	1.0	Transcript
ENST00000373667	ENSG00000084636	COL16A1	0.140382	rs3795432	rs12072552:32177704:C:A	-0.75650810078643	0.449344617350764	0.7273644579164761	1.0	Transcript
ENST00000603877	ENSG00000270441	RP11-694I15.7	0.107025	rs7633840:48719638:T:C	rs34915642	2.20824263848062	0.0272273635667633	0.15404992392590622	1.0	Transcript
ENST00000394349	ENSG00000135390	ATP5G2	0.403079	rs3214023	rs10876481	-2.4839026695368	0.0129951321010665	0.0956217770248544	1.0	Transcript
ENST00000462591	ENSG00000134262	AP4B1	0.068841	rs773568	rs1624335:114167780:G:T	0.5876591087325009	0.5567611276403039	0.8013074330224678	1.0	Transcript
ENST00000482016	ENSG00000163320	CGGBP1	0.110186	rs2102480	rs12629581:88171228:A:C	-0.21867326614599206	0.8269045755107071	0.9336483463925694	1.0	Transcript
ENST00000422183	ENSG00000234741	GAS5	0.177671	rs6695327	rs2759328:173876705:C:T	-2.00476382302281	0.0449883017884741	0.20845364964816532	1.0	Transcript
ENST00000630919	ENSG00000235652	RP11-545I5.3	0.035334	rs577157:145385798:G:T	rs9485017	0.229669909647174	0.8183482785240009	0.9308619127437491	1.0	Transcript
ENST00000495107	ENSG00000198089	SFI1	0.208416	rs136233:31212410:A:G	rs5998054	1.6198904209739	0.105255817904086	0.3491193823837401	1.0	Transcript
ENST00000349496	ENSG00000168036	CTNNB1	0.309159	rs11716816	rs13072632	-0.795383745396064	0.426390312271481	0.7144422874290649	1.0	Transcript
ENST00000613602	ENSG00000132436	FIGNL1	0.105599	rs6943153	rs7803247:50540743:T:C	2.7079433936371404	0.006770156864843221	0.06211826303416471	1.0	Transcript
ENST00000325885	ENSG00000005981	ASB4	0.095627	rs1873036	rs13226149	-0.7852273694788291	0.4323202711245371	0.718248967941761	1.0	Transcript
ENST00000378016	ENSG00000197558	SSPO	0.140468	rs13235078	rs975017	1.70753178106898	0.0877232558994242	0.3167603472481063	1.0	Transcript
ENST00000409589	ENSG00000115594	IL1R1	0.055553	rs12612035:101897295:A:G	rs17809691	-0.633877785695655	0.526160583976183	0.7829048811117706	1.0	Transcript
ENST00000434716	ENSG00000225746	SNHG23	0.27513000000000004	rs7142209	rs1956126:101384767:A:G	-0.720736626691912	0.471071572940094	0.7442607996266458	1.0	Transcript
ENST00000475777	ENSG00000111229	ARPC3	0.076589	rs4766428	rs1860561	-2.6840448443298195	0.00727373490887803	0.06538301877924987	1.0	Transcript
ENST00000482916	ENSG00000237515	SHISA9	0.168798	rs2819700	rs1898685	-1.27111933152433	0.203686199011707	0.4979572056012398	1.0	Transcript
ENST00000412224	ENSG00000186615	KTN1-AS1	0.294505	rs2341883	rs10147380	0.9130535444020228	0.36121438130311495	0.6635275739426264	1.0	Transcript
ENST00000599732	ENSG00000104960	PTOV1	0.184419	rs2304206	rs1290652	0.476424983141798	0.633771639530761	0.8439019164043166	1.0	Transcript
ENST00000480321	ENSG00000126217	MCF2L	0.088656	rs9577836:113425195:C:T	rs2182921	2.12220454256902	0.0338205652603135	0.17496200013130028	1.0	Transcript
ENST00000263629	ENSG00000085760	MTIF2	0.162499	rs6754447	rs2576711	0.13069716429653	0.896014875666573	0.9643675859164276	1.0	Transcript
ENST00000424148	ENSG00000233930	KRTAP5-AS1	0.279538	rs955396	rs1809668	2.20891762495463	0.0271803710545676	0.15404992392590622	1.0	Transcript
ENST00000361532	ENSG00000143420	ENSA	0.114313	rs7521783	rs11204780	1.06907721712032	0.285034876690792	0.5939561493579205	1.0	Transcript
ENST00000323523	ENSG00000181458	TMEM45A	0.189143	rs2118172	rs6441316	-1.7920070242315	0.0731318408381188	0.28383437863037203	1.0	Transcript
ENST00000418951	ENSG00000099968	BCL2L13	0.15671500000000002	rs5747211	rs11704728	0.9488329987752372	0.342705555764798	0.6458887689428737	1.0	Transcript
ENST00000369977	ENSG00000196586	MYO6	0.110329	rs12215324	rs9350589	-0.26718836113409306	0.789324136974963	0.9198422763693525	1.0	Transcript
ENST00000437877	ENSG00000002822	MAD1L1	0.082944	rs6461049	rs4721323	-3.99292337819933	6.52636621607184e-05	0.0019136799732969692	0.6353417511345937	Transcript
ENST00000431188	ENSG00000232044	LINC01105	0.192482	rs10495528	rs1880800	0.869737025483616	0.384444133290968	0.6821285713236428	1.0	Transcript
ENST00000394666	ENSG00000170634	ACYP2	0.051157	rs17039547:54333729:A:C	rs805439	0.0919214661756195	0.9267604361235152	0.9790485307011176	1.0	Transcript
ENST00000382133	ENSG00000205861	C1QTNF9B-AS1	0.223838	rs7999839	rs17337965	-0.603992599045552	0.545848562679938	0.7950083419642723	1.0	Transcript
ENST00000565867	ENSG00000102910	LONP2	0.08596799999999999	rs12149826	rs8055764	0.750347807268057	0.453045256501832	0.7306055513397427	1.0	Transcript
ENST00000499291	ENSG00000247157	LINC01252	0.405548	rs3782139	12:11608408:G:A	-0.0522299493298352	0.958345469380365	0.9881890842514408	1.0	Transcript
ENST00000426044	ENSG00000234773	CTD-2666L21.1	0.421083	rs17001926	rs2438558	-0.429797064482698	0.6673432684462359	0.8649429794067509	1.0	Transcript
ENST00000558991	ENSG00000137857	DUOX1	0.20475	rs10518985	rs2458236	0.0580690860515294	0.953693598583177	0.9869422220774016	1.0	Transcript
ENST00000266087	ENSG00000100225	FBXO7	0.098087	rs2267172	rs5754110	-1.33081231117454	0.183250776030078	0.4718186470914598	1.0	Transcript
ENST00000576579	ENSG00000141504	SAT2	0.08822	rs9902772:7823486:T:C	rs7211847	-0.7927730074857192	0.427910085624851	0.7153880617478834	1.0	Transcript
ENST00000523186	ENSG00000133863	TEX15	0.150168	rs13266149	rs16877479	0.249819118361596	0.8027272341211771	0.924945411808365	1.0	Transcript
ENST00000432581	ENSG00000253729	PRKDC	0.046576	rs1895156	rs7826304:47778935:C:A	-0.118479634965343	0.905687630376522	0.9696325834944948	1.0	Transcript
ENST00000530440	ENSG00000177156	TALDO1	0.07591200000000001	rs4074376	rs11246314	0.106205389874184	0.915419394634673	0.9750254303910388	1.0	Transcript
ENST00000513615	ENSG00000151552	QDPR	0.114575	rs9994673	rs10604	0.526644879228966	0.59844022005328	0.8242900682023102	1.0	Transcript
ENST00000504300	ENSG00000249042	CTD-2015H6.3	0.07678600000000001	rs10072255	rs33003	-1.3533329309454398	0.175949293303652	0.4634104165528503	1.0	Transcript
ENST00000542821	ENSG00000256299	RP11-989F5.3	0.114504	rs1464108	12:131288292:T:C	-1.4263376789233702	0.153770893424784	0.4304486931418057	1.0	Transcript
ENST00000357765	ENSG00000115446	UNC50	0.242764	rs11683207	rs10514774	-1.32527743648163	0.18507914986242605	0.4740188171298915	1.0	Transcript
ENST00000299540	ENSG00000215124	AMD1P4	0.086203	rs6927024	rs9462325:11976232:C:T	0.0244873759531379	0.9804638532270208	0.994458805080751	1.0	Transcript
ENST00000427722	ENSG00000232104	RFX3-AS1	0.312967	rs544456	rs10814233	1.3315695374597298	0.18300168057924	0.4716172774490744	1.0	Transcript
ENST00000559285	ENSG00000259673	IQCH-AS1	0.077581	rs266304:67312334:C:T	rs11632574	3.35612541153316	0.000790427167092368	0.013019980493475808	1.0	Transcript
ENST00000305877	ENSG00000186716	BCR	0.147952	rs2267023:23636118:A:G	rs131678	-1.75036756276918	0.0800549094627147	0.2999748050883478	1.0	Transcript
ENST00000414379	ENSG00000204577	LILRB3	0.203207	rs17239559:54706422:T:C	rs2304523	-2.85055752417064	0.00436426552831077	0.046939525280339456	1.0	Transcript
ENST00000565330	ENSG00000167965	MLST8	0.224193	rs1626051	rs26835:2237549:C:T	0.0539839000306577	0.956947991450064	0.9880503014613552	1.0	Transcript
ENST00000569285	ENSG00000261693	RP13-467H17.1	0.123681	rs1566084:142624215:G:T	rs7004533	-0.733434504431725	0.463293460876924	0.7385233079477412	1.0	Transcript
ENST00000394621	ENSG00000157214	STEAP2	0.224478	rs4727233	rs194507	-0.198274749983924	0.842830106093921	0.9411815203941952	1.0	Transcript
ENST00000445533	ENSG00000145982	FARS2	0.1702	rs4960085:5386325:A:G	rs2753248	-2.51779407106283	0.0118092342849816	0.08962284381291963	1.0	Transcript
ENST00000500276	ENSG00000246695	RASSF8-AS1	0.237434	rs7977928	12:26102424:C:T	-1.41082460260683	0.158296338238316	0.4381509377744641	1.0	Transcript
ENST00000587139	ENSG00000150477	KIAA1328	0.083373	rs1038337	rs7236765	-0.973419113827227	0.33034504304133805	0.6354295581915483	1.0	Transcript
ENST00000366910	ENSG00000186205	MARC1	0.209725	rs4262550	rs11118610	1.88643954738065	0.0592357475466884	0.2466467075992351	1.0	Transcript
ENST00000367385	ENSG00000151414	NEK7	0.063704	rs2488394	rs6679604	0.256240915202258	0.797764817199609	0.923453091015243	1.0	Transcript
ENST00000612533	ENSG00000276520	WI2-2118C23.2	0.430797	rs6587475	rs12569285	0.782128432111735	0.4341390989375	0.7188920375477222	1.0	Transcript
ENST00000378230	ENSG00000116198	CEP104	0.206845	rs9426494:4206288:C:T	rs7538067	-0.259344032638429	0.7953698081156209	0.9225231531789632	1.0	Transcript
ENST00000474987	ENSG00000138101	DTNB	0.108737	rs10202934	rs1377780	-0.658004254808924	0.510535397128952	0.7719197197823728	1.0	Transcript
ENST00000460749	ENSG00000178425	NT5DC1	0.07586699999999999	rs9320536:115831528:C:T	rs564253	1.6038885357918602	0.108738624257789	0.35582201920994144	1.0	Transcript
ENST00000556018	ENSG00000165929	TC2N	0.112977	rs1286092	rs10134181	-0.6103811675340389	0.541609340358343	0.7923778059133059	1.0	Transcript
ENST00000606427	ENSG00000124523	SIRT5	0.113334	rs17700321:13280666:G:T	rs2804921	1.5076828104900402	0.131635727014226	0.3975867804868551	1.0	Transcript
ENST00000451095	ENSG00000228408	RP1-111D6.3	0.230928	rs1883625	rs17725371	-1.04959009090011	0.29390661487242403	0.6008359713950121	1.0	Transcript
ENST00000507684	ENSG00000248290	TNXA	0.130277	rs497309	rs429150	-1.10965602160821	0.26714728068765303	0.5750652451350345	1.0	Transcript
ENST00000411875	ENSG00000106588	PSMA2	0.071137	rs2583889	rs1048434	1.43809770201055	0.15040633457717	0.4261686094149929	1.0	Transcript
ENST00000233242	ENSG00000084674	APOB	0.20689	rs4666420:20751163:C:T	rs1367117	-1.69959263312427	0.0892075770110228	0.3199715310665245	1.0	Transcript
ENST00000429350	ENSG00000227117	HORMAD2-AS1	0.101295	rs6006267	rs2007446	2.56458270450448	0.0103299957563981	0.08263147796921569	1.0	Transcript
ENST00000416756	ENSG00000010282	HHATL	0.063375	rs4682937	rs7639483:42754353:T:C	-0.692789140578552	0.488441888130954	0.7565603470095206	1.0	Transcript
ENST00000426997	ENSG00000237651	C2orf74	0.5259560000000001	rs10189857	rs11498	-0.279641228695281	0.779752772568278	0.9153374220369213	1.0	Transcript
ENST00000608335	ENSG00000272983	RP11-508N22.12	0.465116	rs1135546:38062772:T:C	rs2472174	1.0157360179726	0.3097551113962489	0.6147633526039714	1.0	Transcript
ENST00000371790	ENSG00000152779	SLC16A12	0.084406	rs17702687	rs2785066:89814565:A:G	1.86320678879181	0.0624331781204108	0.2558026047989053	1.0	Transcript
ENST00000451839	ENSG00000224318	CHL1-AS2	0.120784	rs9311812	rs6442427	0.883779199190318	0.37681541718236106	0.6759347864879831	1.0	Transcript
ENST00000557135	ENSG00000140105	WARS	0.405395	rs2273704	rs3783345	2.03337710628538	0.0420144384826386	0.19893509660918612	1.0	Transcript
ENST00000251993	ENSG00000100364	KIAA0930	0.302707	rs132834	rs742018:45604885:G:A	-1.12141089004552	0.262113002792448	0.5697120814115261	1.0	Transcript
ENST00000396267	ENSG00000184619	KRBA2	0.13065	rs4792061:7889455:G:A	rs1695213	-1.7801842452251202	0.0750458128870424	0.2878653692153483	1.0	Transcript
ENST00000470363	ENSG00000204525	HLA-C	0.155298	rs3117574	rs2233965	-2.72967622388966	0.00633965555951161	0.05937025028344998	1.0	Transcript
ENST00000397998	ENSG00000147408	CSGALNACT1	0.426181	rs11777389	rs4431609:19293565:G:T	1.1169548919235	0.264013612561474	0.5716575885867324	1.0	Transcript
ENST00000409957	ENSG00000138078	PREPL	0.20845100000000005	rs6728447:44352121:T:G	rs6754654:44378394:G:A	0.0126367203632146	0.98991762426061	0.9969033486099244	1.0	Transcript
ENST00000542199	ENSG00000061794	MRPS35	0.257304	rs2052675	rs929948	1.63309898103471	0.10244818088364696	0.3443829561126738	1.0	Transcript
ENST00000559930	ENSG00000185787	MORF4L1	0.269402	rs8042374	rs8034658	0.9642531030313208	0.33491904669307804	0.6406233241522205	1.0	Transcript
ENST00000310430	ENSG00000173273	TNKS	0.117364	rs11993663	rs11249930	-2.7417437315442403	0.00611140014270215	0.058043395501663826	1.0	Transcript
ENST00000490925	ENSG00000127249	ATP13A4	0.096016	rs9288762:193799598:A:C	rs281808	-1.3274778673853702	0.184350656548108	0.4726364535098116	1.0	Transcript
ENST00000433449	ENSG00000114648	KLHL18	0.048086	rs11716779	rs3729704	-0.7509172773246491	0.452702441743616	0.7304920056976797	1.0	Transcript
ENST00000339656	ENSG00000198466	ZNF587	0.167155	rs7247503	rs11878521	0.0426668500957373	0.9659671052848068	0.991239068601432	1.0	Transcript
ENST00000434583	ENSG00000072756	TRNT1	0.112243	rs13079652:3002447:G:A	rs3762760	-1.5097383479409798	0.131110202051419	0.3971266422831239	1.0	Transcript
ENST00000539943	ENSG00000219435	TEX40	0.08930199999999999	rs628595	rs12418035	-3.2001759543414505	0.00137343713064865	0.019808015506466086	1.0	Transcript
ENST00000577853	ENSG00000264207	RP11-196G18.23	0.233244	rs7521783	rs7531664	2.2203063962415497	0.0263979760423008	0.15098771873972888	1.0	Transcript
ENST00000514771	ENSG00000249937	RP11-454P21.1	0.399015	rs7737273	rs10064153	-1.57764038714917	0.11464824852999	0.3669040292297711	1.0	Transcript
ENST00000561294	ENSG00000143418	CERS2	0.051177	rs12132918	rs1889740	-0.415569020951088	0.67772539945153	0.8694316610013473	1.0	Transcript
ENST00000408966	ENSG00000221990	EXOC3-AS1	0.118817	rs7725723	rs12188164	0.926521044540222	0.354175265712944	0.65601825048098	1.0	Transcript
ENST00000369258	ENSG00000131778	CHD1L	0.191502	rs17160264	rs6677679	0.612046384564289	0.540507069026134	0.7917578533464675	1.0	Transcript
ENST00000173527	ENSG00000066583	ISOC1	0.103175	rs30302	rs12188093:129164054:T:C	-0.6442238089546299	0.519430313936203	0.7787335916471708	1.0	Transcript
ENST00000295588	ENSG00000163389	POGLUT1	0.181821	rs1907683:119950617:T:G	rs6763561	0.0315936447897467	0.974796111584625	0.9935040476825628	1.0	Transcript
ENST00000444416	ENSG00000232044	LINC01105	0.17385	rs10495528	rs2709437	-0.0783119227282802	0.9375799336248102	0.9813289596642862	1.0	Transcript
ENST00000528743	ENSG00000254997	KRTAP5-9	0.13893599999999998	rs10898026	rs10898193	-0.657856741144047	0.5106301899037821	0.7719197197823728	1.0	Transcript
ENST00000456829	ENSG00000110002	VWA5A	0.252043	rs11219765	rs2508888:124082810:T:G	-0.262925945539713	0.792607658022672	0.9204384529226664	1.0	Transcript
ENST00000529590	ENSG00000171067	C11orf24	0.412346	rs676318	rs3802746	1.02862231238946	0.303657188935017	0.6100088184652064	1.0	Transcript
ENST00000567849	ENSG00000138834	MAPK8IP3	0.381722	rs1626051	rs9930418	1.57171570536767	0.11601649820637598	0.3698168336735659	1.0	Transcript
ENST00000381885	ENSG00000168781	PPIP5K1	0.154541	rs2927071	rs748404	-2.9019064180123504	0.00370899320772568	0.041742253037236415	1.0	Transcript
ENST00000255622	ENSG00000133256	PDE6B	0.159802	rs9332466	rs10026699	-1.68028740895778	0.0929014096350639	0.3270868798543751	1.0	Transcript
ENST00000305586	ENSG00000114416	FXR1	0.069207	rs1805579	rs34076708	6.7491665614619185	1.48696812331619e-11	2.070447459900834e-09	1.447563468048311e-07	Transcript
ENST00000605337	ENSG00000116221	MRPL37	0.352645	rs17785382	rs2282332	2.9122205339423104	0.00358869167523366	0.04071784785361268	1.0	Transcript
ENST00000579645	ENSG00000124422	USP22	0.117007	rs11869314:21168293:G:A	rs4985963	2.3570574563979	0.0184203965062851	0.1193318415893265	1.0	Transcript
ENST00000519067	ENSG00000022567	SLC45A4	0.072328	rs6987810:141642931:C:T	rs10448121	-1.81975444000804	0.0687964087323822	0.27245226731085725	1.0	Transcript
ENST00000597040	ENSG00000160321	ZNF208	0.086842	rs566230	rs1229924	0.127089755329253	0.8988693597749781	0.9662622619210066	1.0	Transcript
ENST00000502489	ENSG00000133401	PDZD2	0.113619	rs6892469:31771116:A:G	rs157494	-0.511	0.6093510567730711	0.8319898835223027	1.0	Transcript
ENST00000392845	ENSG00000169359	SLC33A1	0.135199	rs16825341	rs404570	-0.5211992262159191	0.602227993140082	0.8260799652273775	1.0	Transcript
ENST00000338244	ENSG00000089057	SLC23A2	0.15695	rs9636534	rs16990312	-0.267242333393972	0.78928258367935	0.9198422763693525	1.0	Transcript
ENST00000530378	ENSG00000110693	SOX6	0.054848	rs297325:16389594:T:C	rs7109165:16510682:G:A	-2.27688888946528	0.0227928615321234	0.13756262059220165	1.0	Transcript
ENST00000444583	ENSG00000106133	NSUN5P2	0.054983	rs2074754	rs1178970	-0.517487961339581	0.6048155706135571	0.8281035120441093	1.0	Transcript
ENST00000531428	ENSG00000011405	PIK3C2A	0.086377	rs4356203	rs10741723	2.1999758193989702	0.0278086106665829	0.15585309432307687	1.0	Transcript
ENST00000326291	ENSG00000083535	PIBF1	0.104613	rs2061540	rs875589	1.39890799992002	0.161840573301299	0.4430517509770243	1.0	Transcript
ENST00000565781	ENSG00000125124	BBS2	0.202308	rs1065375	rs600390:56568928:T:C	2.3888829744095097	0.0168996844727424	0.11307108477123524	1.0	Transcript
ENST00000530137	ENSG00000137522	RNF121	0.057053	rs11823867	rs2155142	-0.439249700624442	0.660480616132296	0.8605263677289856	1.0	Transcript
ENST00000220325	ENSG00000103966	EHD4	0.246384	rs1002774:42261781:G:A	rs10518743	2.11188948377548	0.0346959295939171	0.17766591544543747	1.0	Transcript
ENST00000542152	ENSG00000256657	RP11-144O23.22	0.175739	rs3782672	rs10845242	-0.827627571003482	0.407881449068185	0.7009224901462986	1.0	Transcript
ENST00000371226	ENSG00000162600	OMA1	0.697377	rs4522021	rs3087585	-1.36204766566336	0.173182842828064	0.4598840629926905	1.0	Transcript
ENST00000476142	ENSG00000180376	CCDC66	0.094456	rs17235396:56155298:C:T	rs6791987	0.33205825149665696	0.7398452736506259	0.895708710233658	1.0	Transcript
ENST00000498018	ENSG00000176945	MUC20	0.469948	rs13083065	rs4927848	0.963021397249499	0.335536785403899	0.6412349049679928	1.0	Transcript
ENST00000271732	ENSG00000143457	GOLPH3L	0.102907	rs12124898:150154352:C:T	rs7524620:150616699:A:G	-3.13109113172993	0.00174158107708983	0.023580378004825448	1.0	Transcript
ENST00000219837	ENSG00000103550	KNOP1	0.117705	rs6497415	rs3829539:19722366:T:C	2.4742373332993104	0.0133520964169008	0.09707442764639976	1.0	Transcript
ENST00000526015	ENSG00000166012	TAF1D	0.054104999999999986	rs672392	rs10160552:93422613:G:A	0.0597180269235088	0.952380213949575	0.9869422220774016	1.0	Transcript
ENST00000439876	ENSG00000227071	FOCAD-AS1	0.060782	rs13284316	rs11789272:21030851:G:A	-2.11170309874083	0.0347119230793243	0.17766591544543747	1.0	Transcript
ENST00000003100	ENSG00000001630	CYP51A1	0.194322	rs424	rs2299232	-1.87286468646377	0.0610870726903888	0.2513665511421767	1.0	Transcript
ENST00000452236	ENSG00000232040	ZBED9	0.036199	rs2232423	rs12661831	8.851110500889881	8.665270983723479e-19	4.217820651327403e-16	8.435641302654806e-15	Transcript
ENST00000471389	ENSG00000140718	FTO	0.418745	rs7193898	rs2072518	-0.0778134079943785	0.937976480752256	0.9814728257318388	1.0	Transcript
ENST00000464117	ENSG00000198892	SHISA4	0.338745	rs16849387:201813951:A:G	rs13374557	3.35310194728588	0.000799112664225014	0.013131354316613187	1.0	Transcript
ENST00000356983	ENSG00000160781	PAQR6	0.055223	rs11264431	rs7542798:156224304:T:C	0.673994414584002	0.500314864688423	0.7648500640298049	1.0	Transcript
ENST00000302609	ENSG00000175395	ZNF25	0.13913	rs1135546:38062772:T:C	rs13503	-0.902890930844894	0.366583784407235	0.6685449871121079	1.0	Transcript
ENST00000532716	ENSG00000197580	BCO2	0.342531	rs7942468:112265352:A:G	rs10891337	0.5104652844969221	0.60972552971836	0.8321432821825648	1.0	Transcript
ENST00000379133	ENSG00000164972	C9orf24	0.116078	rs7024727	rs7039222	0.62572672909793	0.531494198194517	0.7869628770321222	1.0	Transcript
ENST00000433714	ENSG00000122507	BBS9	0.0704	rs41479949:32946363:C:T	rs10486524	-0.553223846675514	0.580110139783773	0.8149615337271777	1.0	Transcript
ENST00000380062	ENSG00000096872	IFT74	0.149356	rs41475545:26752499:T:C	rs10967624	0.488213001599989	0.62539897623012	0.8388819901360571	1.0	Transcript
ENST00000459636	ENSG00000115350	POLE4	0.06139500000000001	rs3771840	rs12713820	1.05616180389635	0.290894298050674	0.5987010552903407	1.0	Transcript
ENST00000353047	ENSG00000164733	CTSB	0.172375	rs17744726	rs3729851	-3.39169151736132	0.000694625984479416	0.011801368165631964	1.0	Transcript
ENST00000476585	ENSG00000082898	XPO1	0.030206	rs17008755:61604429:A:G	rs1900572	0.635031355452435	0.52540796517238	0.7823258704425083	1.0	Transcript
ENST00000425658	ENSG00000072364	AFF4	0.116055	rs256209	rs4958250	1.35426843122969	0.17565075388340698	0.4630273731532539	1.0	Transcript
ENST00000389256	ENSG00000163576	EFHB	0.157531	rs9835991	rs1133328	1.18243458211727	0.23703330821088	0.5410361677451153	1.0	Transcript
ENST00000411769	ENSG00000099942	CRKL	0.273494	rs595272	rs2285547	0.463388999701361	0.643085562094465	0.8503719026065766	1.0	Transcript
ENST00000503273	ENSG00000087206	UIMC1	0.20653600000000005	rs2336406	rs149307	1.25104004963247	0.210919866032023	0.5077410721616578	1.0	Transcript
ENST00000550542	ENSG00000110880	CORO1C	0.10937	rs3764002	rs6539450	-0.22333184999028	0.823277240478333	0.9323056389918198	1.0	Transcript
ENST00000356187	ENSG00000023191	RNH1	0.384231	rs4074376	rs7944548	1.01340776023572	0.310865434247885	0.6154862795133773	1.0	Transcript
ENST00000426837	ENSG00000047849	MAP4	0.258494	rs6796490:48237104:T:G	rs4599334	-2.09614275916825	0.0360695288848918	0.1817478590550837	1.0	Transcript
ENST00000552456	ENSG00000083454	P2RX5	0.110651	rs3760471	rs7216464:3612128:T:G	-1.646	0.0997637590147027	0.3393431844892141	1.0	Transcript
ENST00000602956	ENSG00000270106	TSNAX-DISC1	0.093431	rs1614148	rs7533573	1.9405022170493895	0.0523186849991412	0.22849815992222505	1.0	Transcript
ENST00000360652	ENSG00000132635	PCED1A	0.104034	rs6515654	rs4813622:2970332:G:A	-1.80374591400351	0.0712711481940762	0.278980549927355	1.0	Transcript
ENST00000511326	ENSG00000145632	PLK2	0.093945	rs12520633	rs1345792	-0.264763185842953	0.7911918985036829	0.9198422763693525	1.0	Transcript
ENST00000509877	ENSG00000145592	RPL37	0.071894	rs6866402:40517331:T:C	rs7711806	-0.5434127055531429	0.5868456796546451	0.8192295925945947	1.0	Transcript
ENST00000622381	ENSG00000241288	RP11-379B18.5	0.074397	rs9870730	rs17334074:125540460:C:T	-0.0851632121638545	0.9321316367328648	0.9807779507446152	1.0	Transcript
ENST00000622979	ENSG00000279254	RP11-536C12.1	0.339256	rs7563086	rs13385693	0.67216793394768	0.5014767923503621	0.7656644563254039	1.0	Transcript
ENST00000462514	ENSG00000107317	PTGDS	0.130399	rs129934	rs4842031	-0.184255314614253	0.853813167446263	0.9462312498754926	1.0	Transcript
ENST00000282849	ENSG00000140873	ADAMTS18	0.729877	rs11648988	rs10514415	0.360800712822168	0.718248429890157	0.8877791347105991	1.0	Transcript
ENST00000583206	ENSG00000175106	TVP23C	0.095897	rs7213079:15206034:G:T	rs2938158	1.37027913516891	0.17059978363938294	0.4566370342945815	1.0	Transcript
ENST00000333610	ENSG00000183891	TTC32	0.361626	rs6750471	rs2293671:20137864:T:C	-0.767402574249363	0.442842198465608	0.7240626137156019	1.0	Transcript
ENST00000634823	ENSG00000274114	CTC-281F24.3	0.323069	rs3826408	rs16956162	0.563828009826437	0.5728711874442081	0.8113036092187031	1.0	Transcript
ENST00000216071	ENSG00000100249	C22orf31	0.158343	rs6519766:29269991:G:A	rs2294239	0.85904377646712	0.390316364523816	0.685500596904086	1.0	Transcript
ENST00000282541	ENSG00000152642	GPD1L	0.239828	rs9832807	rs6784980	1.21171804673866	0.225620328546914	0.526854759164026	1.0	Transcript
ENST00000393324	ENSG00000151376	ME3	0.075675	rs17149664	rs1841066:86249423:T:C	0.509713439488296	0.6102522361030489	0.8325082097586678	1.0	Transcript
ENST00000527397	ENSG00000174903	RAB1B	0.100593	rs11601870:66754609:T:C	rs519380	-0.9998534220007448	0.31738144823103803	0.6227946338240993	1.0	Transcript
ENST00000426905	ENSG00000006744	ELAC2	0.116081	rs2051975	rs8078710	-3.7100000000000097	0.000207259247348058	0.004670529566975335	1.0	Transcript
ENST00000558767	ENSG00000103876	FAH	0.124384	rs4605119	rs16971852	1.79783929384626	0.0722024784696656	0.28183285000087993	1.0	Transcript
ENST00000503731	ENSG00000104723	TUSC3	0.104766	rs368773	rs351575	-3.4386333615706097	0.000584658480926223	0.01045681188853935	1.0	Transcript
ENST00000463989	ENSG00000018625	ATP1A2	0.091573	rs2795070	rs12410866	-1.98328655057436	0.0473354308455588	0.21480741337393988	1.0	Transcript
ENST00000443231	ENSG00000163374	YY1AP1	0.516169	rs11264431	rs3738590	3.0393610268939706	0.00237080556615313	0.029755021207209287	1.0	Transcript
ENST00000222462	ENSG00000002745	WNT16	0.063631	rs11982968	rs10251901	-0.815225588847351	0.4149431931698421	0.7059274875359566	1.0	Transcript
ENST00000539033	ENSG00000255641	RP11-277P12.6	0.354767	rs3782672	rs12819494	0.25571881627242604	0.7981679648534671	0.923700087713802	1.0	Transcript
ENST00000373823	ENSG00000148180	GSN	0.063685	rs11789407:121359546:C:A	rs6478354:121086338:T:C	-0.0850113786297995	0.932252344620192	0.9807779507446152	1.0	Transcript
ENST00000437355	ENSG00000146733	PSPH	0.637013	rs816398:56239415:C:T	rs1113765	1.97288237500415	0.0485089651126252	0.21819515981389004	1.0	Transcript
ENST00000375793	ENSG00000116786	PLEKHM2	0.16811600000000002	rs4661540	rs6669417:15922371:G:T	1.18972643548757	0.23415393161714496	0.5373672868251018	1.0	Transcript
ENST00000493976	ENSG00000127914	AKAP9	0.039906	rs424	rs7802788	-1.22380998733644	0.22102391583802	0.5223404980848733	1.0	Transcript
ENST00000519205	ENSG00000153914	SREK1	0.087367	rs4455504	rs7707868	-1.23941220437125	0.21519288403826606	0.5134482329021044	1.0	Transcript
ENST00000375976	ENSG00000204463	BAG6	0.129854	rs497309	rs2072632	7.734402101055172	1.0389018859768998e-14	2.661502594732927e-12	1.0113709859985121e-10	Transcript
ENST00000372457	ENSG00000159479	MED8	0.072389	rs4660731:43793214:G:A	rs839993	-4.10069713489018	4.1190736696369297e-05	0.001332198743319452	0.4009918217391551	Transcript
ENST00000610743	ENSG00000005206	SPPL2B	0.104868	rs10423135	rs3746285	-0.331796512933738	0.7400429175464309	0.8958365832273695	1.0	Transcript
ENST00000565467	ENSG00000260807	RP11-161M6.2	0.155694	rs2887538	rs4984724	-1.64390404696297	0.100196024098094	0.340027753800411	1.0	Transcript
ENST00000432983	ENSG00000122507	BBS9	0.134671	rs41479949:32946363:C:T	rs1362368	1.17801430419453	0.238790903693165	0.5433916426958769	1.0	Transcript
ENST00000454183	ENSG00000239587	AC018730.4	0.074667	rs6732355:104984277:C:A	rs6738747	0.65949157297211	0.5095801557371121	0.7713828045561789	1.0	Transcript
ENST00000607794	ENSG00000272079	LA16c-380H5.5	0.14689100000000002	rs3112675	rs4786358	0.0645215867142862	0.9485549192093892	0.9854568526973599	1.0	Transcript
ENST00000544636	ENSG00000111254	AKAP3	0.101239	rs7954374	12:4757355:T:G	-1.21870110028055	0.22295766021178495	0.5242443838916464	1.0	Transcript
ENST00000425209	ENSG00000244211	PDZK1P1	0.034065	rs7554334	rs4950524	-1.7104420303380798	0.0871841644512422	0.3156332617823886	1.0	Transcript
ENST00000464234	ENSG00000145113	MUC4	0.23251	rs13083065	rs7627129	1.24782383703171	0.21209557724839	0.5094375634130464	1.0	Transcript
ENST00000333527	ENSG00000182698	RESP18	0.306366	rs10932737	rs7607369	-0.138739770627839	0.8896557895821551	0.9611362902654844	1.0	Transcript
ENST00000322165	ENSG00000025423	HSD17B6	0.301754	rs2291738	rs1078043	0.195414051541736	0.845068817121447	0.9420296501405344	1.0	Transcript
ENST00000534835	ENSG00000008394	MGST1	0.164947	rs7305495	rs12310044	0.655531446463209	0.5121256467280759	0.7730673320709659	1.0	Transcript
ENST00000254730	ENSG00000132394	EEFSEC	0.098283	rs4293718:127929120:G:A	rs2687729:127895226:A:G	2.92323110807567	0.0034641928861091397	0.0397687709272081	1.0	Transcript
ENST00000216241	ENSG00000100399	CHADL	0.169676	rs926914	rs9611497	0.51663224583687	0.605412901383755	0.8285306430295672	1.0	Transcript
ENST00000297488	ENSG00000129422	MTUS1	0.491335	rs756607	rs17590021	1.87992469117638	0.0601183422725894	0.2486765249246687	1.0	Transcript
ENST00000299529	ENSG00000166426	CRABP1	0.100009	rs3813570	rs2037348	0.247796979048433	0.80429149242111	0.9257244831779978	1.0	Transcript
ENST00000440168	ENSG00000226194	RP1-137D17.1	0.17572100000000002	rs10455744:169740157:A:C	rs1047910	-1.63080279712509	0.102931937061398	0.3454127567365425	1.0	Transcript
ENST00000549454	ENSG00000067715	SYT1	0.5457770000000001	rs11107899	rs17046030	-0.7041619874309041	0.481331900601894	0.750924046852474	1.0	Transcript
ENST00000498645	ENSG00000185565	LSAMP	0.09699	rs6771286	rs9820381	0.0877492965448784	0.9300759377277672	0.979957641285574	1.0	Transcript
ENST00000496391	ENSG00000128563	PRKRIP1	0.331636	rs12669274	rs7797435	3.03866344341254	0.00237630163633683	0.029755021207209287	1.0	Transcript
ENST00000484623	ENSG00000180376	CCDC66	0.183319	rs17235396:56155298:C:T	rs6791987	-0.0917249853661208	0.926916545619492	0.9790485307011176	1.0	Transcript
ENST00000531955	ENSG00000117682	DHDDS	0.136327	rs3748857:26488019:G:A	rs4970498	-0.0358089585028326	0.9714346897974292	0.9935040476825628	1.0	Transcript
ENST00000616288	ENSG00000275052	PPP4R3B	0.09407	rs6754447	rs11125597:55979316:C:T	-0.964294389318438	0.33489835303806104	0.6406233241522205	1.0	Transcript
ENST00000480046	ENSG00000165055	METTL2B	0.520746	rs17537088	rs4566975	-0.9530910180383688	0.34054395661520004	0.6436906119739481	1.0	Transcript
ENST00000626270	ENSG00000236364	RP11-525G13.2	0.135021	rs12120390	rs10800167	0.743415366597552	0.457230243720232	0.733905428296201	1.0	Transcript
ENST00000472943	ENSG00000240875	LINC00886	0.24823	rs13080377	rs10936033	0.6267361026046729	0.530832234405233	0.7866725227485071	1.0	Transcript
ENST00000445498	ENSG00000225778	PROSER2-AS1	0.206169	rs1317548:12245520:G:A	rs1998637	-0.007522665979314591	0.99399783756998	0.9978930544234048	1.0	Transcript
ENST00000563902	ENSG00000196123	KIAA0895L	0.047179	rs7191281	rs8047207:67174362:A:G	-4.07357352122956	4.62972271854415e-05	0.0014680895982093587	0.450703506650273	Transcript
ENST00000597920	ENSG00000239665	RP11-295P9.3	0.102781	rs10906535	rs10796105	1.02832367334121	0.303797598827261	0.6101649730933332	1.0	Transcript
ENST00000319004	ENSG00000179409	GEMIN4	0.141934	rs4239042	rs2295479	-0.000382388075090055	0.999694898466086	0.9997975998117266	1.0	Transcript
ENST00000424092	ENSG00000228903	RASA4CP	0.164761	rs11760674	rs28745596	-1.21917798212825	0.22277664689339	0.5239745488057868	1.0	Transcript
ENST00000570790	ENSG00000198920	KIAA0753	0.092046	rs17730540:6255977:C:T	rs2009	-0.608994850758676	0.542527851991613	0.7926783941425413	1.0	Transcript
ENST00000467068	ENSG00000166105	GLB1L3	0.112033	rs11223651:133841034:C:T	rs4936226	-1.5737907315998798	0.115535837493196	0.3688886120027101	1.0	Transcript
ENST00000568063	ENSG00000261402	RP11-378I6.1	0.5877220000000001	rs13284316	rs1361897:19888838:G:A	0.0282327595195909	0.977476509313557	0.993914285461846	1.0	Transcript
ENST00000490518	ENSG00000120215	MLANA	0.06968300000000001	rs343473	rs702275:5446388:T:G	-2.4680976134476498	0.0135833273035941	0.09764128663901672	1.0	Transcript
ENST00000600671	ENSG00000267934	CTB-176F20.3	0.054947	rs4933032	rs11085578:23566067:C:A	-0.682777457214813	0.4947474763608951	0.7607939382425409	1.0	Transcript
ENST00000597761	ENSG00000183850	ZNF730	0.132931	rs1704019:22633165:G:T	rs1693294:23277695:C:A	0.367524488667684	0.7132278286671578	0.8854848383836451	1.0	Transcript
ENST00000532886	ENSG00000255545	RP11-627G23.1	0.22260700000000005	rs893949	rs7117021	0.5573169421308891	0.577310902229852	0.8139205840995815	1.0	Transcript
ENST00000379811	ENSG00000125144	MT1G	0.393356	rs7204489	rs12598600	-1.94754810029052	0.0514690589799187	0.2261519618549564	1.0	Transcript
ENST00000395720	ENSG00000166839	ANKDD1A	0.099639	rs4777185	rs4776661	0.886337299393347	0.3754357953725371	0.675112592548172	1.0	Transcript
ENST00000558527	ENSG00000140319	SRP14	0.105904	rs7183462	rs8026641	-1.81193513016638	0.0699962204628264	0.27554112665006675	1.0	Transcript
ENST00000606436	ENSG00000272156	RP11-477N3.1	0.178217	rs17039547:54333729:A:C	rs13426329	0.0698136188197525	0.944342007376785	0.9841740115419122	1.0	Transcript
ENST00000364902	ENSG00000201772	SNORA5C	0.136493	rs6656:44606098:C:T	rs4724353	-0.945708208426512	0.344297434638051	0.6480540460559603	1.0	Transcript
ENST00000594335	ENSG00000196218	RYR1	0.122051	rs4803828	rs2163823	-0.8144953778979441	0.415361219031413	0.7060461911488074	1.0	Transcript
ENST00000560100	ENSG00000054690	PLEKHH1	0.126186	rs12887115:67990648:G:A	rs4902491	-0.00669929673435918	0.994654774550248	0.9980640878831459	1.0	Transcript
ENST00000459915	ENSG00000160145	KALRN	0.067548	rs9873519	rs2279784	1.99180488012803	0.0463924706032215	0.21283256424239455	1.0	Transcript
ENST00000566013	ENSG00000140400	MAN2C1	0.324604	rs2168519	rs28610581	-2.58315922502533	0.0097900129091619	0.07975556322281703	1.0	Transcript
ENST00000531733	ENSG00000079459	FDFT1	0.178924	rs17744726	rs2618455	-0.7173837160662628	0.473137364486028	0.7455474657286311	1.0	Transcript
ENST00000336905	ENSG00000204588	LINC01123	0.13359100000000002	rs28369323	rs35061433	0.804664218381998	0.4210134731179029	0.7108951963974425	1.0	Transcript
ENST00000523227	ENSG00000147408	CSGALNACT1	0.2184	rs11777389	rs11204064	-1.1011458872275	0.270833168473158	0.5790914236931065	1.0	Transcript
ENST00000438695	ENSG00000127952	STYXL1	0.066098	rs2286428	rs3823882	-0.6328256693760329	0.5268474919788181	0.7832712789269691	1.0	Transcript
ENST00000460243	ENSG00000163931	TKT	0.131957	rs1080500	rs3736154:53262472:G:A	2.38642502429727	0.0170130760386978	0.11351768008000213	1.0	Transcript
ENST00000550386	ENSG00000198001	IRAK4	0.084132	rs441328	rs17093500	-0.312585822294469	0.754595350901521	0.9015139110944216	1.0	Transcript
ENST00000547479	ENSG00000187109	NAP1L1	0.168826	12:76428875:A:C	rs1368579	-2.3989930716688503	0.0164402257537197	0.1107483661573608	1.0	Transcript
ENST00000367094	ENSG00000130338	TULP4	0.12531	rs7739151:158077658:G:T	rs262825	-0.764931429326855	0.444312377491332	0.7248853519589897	1.0	Transcript
ENST00000339446	ENSG00000187479	C11orf96	0.088127	rs6485497	rs2434484	-1.08960463093494	0.2758873422718	0.5829546976514903	1.0	Transcript
ENST00000475219	ENSG00000233527	ZNF529-AS1	0.184644	rs2112971	rs3096620:37070243:G:A	1.90019845060282	0.0574070815454007	0.24183102130257594	1.0	Transcript
ENST00000513372	ENSG00000123933	MXD4	0.06552999999999999	rs4257708	rs10488836	-0.610845612016369	0.5413017938521121	0.7923778059133059	1.0	Transcript
ENST00000440437	ENSG00000084636	COL16A1	0.178804	rs3795432	rs10914462	0.264657567134146	0.7912732686438679	0.9198422763693525	1.0	Transcript
ENST00000477816	ENSG00000177409	SAMD9L	0.150228	rs10279499	rs28662	0.399022110236822	0.689876912749505	0.8742452155189314	1.0	Transcript
ENST00000003912	ENSG00000001461	NIPAL3	0.15023499999999998	rs12401982	rs576096	1.17418889236145	0.24031937413867	0.5454672667847872	1.0	Transcript
ENST00000497892	ENSG00000049167	ERCC8	0.13823	rs7701440:60620980:T:C	rs124899:60468683:C:T	-3.28617400940494	0.00101558250811112	0.015818713146338804	1.0	Transcript
ENST00000405392	ENSG00000138031	ADCY3	0.115108	rs17046317:24692290:T:C	rs2918630	2.5346351692483102	0.0112564490347713	0.08738559119098772	1.0	Transcript
ENST00000547877	ENSG00000050426	LETMD1	0.237032	rs7136648	rs17125286	-0.39161986946412297	0.6953391045621179	0.8773980794442279	1.0	Transcript
ENST00000525624	ENSG00000109971	HSPA8	0.105718	rs7927176	rs11218950	-0.696766977414105	0.485948635355302	0.7543460258455509	1.0	Transcript
ENST00000423112	ENSG00000232104	RFX3-AS1	0.22880100000000006	rs544456	rs10814233	0.666693190503032	0.50496812927042	0.7683438266377588	1.0	Transcript
ENST00000541272	ENSG00000150991	UBC	0.620681	12:124479331:C:T	12:125389532:A:C	-0.725073316890217	0.468407053005778	0.7419366516451754	1.0	Transcript
ENST00000258884	ENSG00000136379	ABHD17C	0.134525	rs4605119	rs12148329:81001278:T:G	-0.758471610582246	0.448168702169457	0.7273644579164761	1.0	Transcript
ENST00000462705	ENSG00000181722	ZBTB20	0.5045649999999999	rs9860965	rs7643617	-0.924702831186594	0.3551205063353329	0.6569742148942893	1.0	Transcript
ENST00000566740	ENSG00000261794	GOLGA8H	0.176246	rs12101510	rs4779764	0.702984566633512	0.4820653675238389	0.7514661894066569	1.0	Transcript
ENST00000467220	ENSG00000126870	WDR60	0.338159	rs3850492	rs2730237:158706166:C:T	-0.551371332317951	0.581379148507031	0.8159927927791157	1.0	Transcript
ENST00000480679	ENSG00000169764	UGP2	0.099759	rs13018603	rs34777730	-1.12962508358951	0.258634236886985	0.5658052794925297	1.0	Transcript
ENST00000491415	ENSG00000117597	DIEXF	0.09695	rs9429816:209732278:T:C	rs686582:210008673:T:G	-0.29396967022047304	0.768781079554701	0.9088998101658844	1.0	Transcript
ENST00000524113	ENSG00000040341	STAU2	0.096387	rs1431659:73439070:A:G	rs17763514	-0.15247539735045	0.87881199360879	0.9566403620464689	1.0	Transcript
ENST00000613765	ENSG00000275562	RP11-3K24.3	0.06804500000000001	rs7224099	rs4988340	-1.5496207372404998	0.121232572653009	0.3787793519950259	1.0	Transcript
ENST00000237380	ENSG00000118579	MED28	0.244689	rs9994673	rs13103430	-1.99324972378399	0.0462341087255239	0.2122646509388496	1.0	Transcript
ENST00000479191	ENSG00000178796	RIIAD1	0.182866	rs7546151	rs2298294	-1.40901240679926	0.158831499556047	0.4388943083105642	1.0	Transcript
ENST00000491695	ENSG00000127914	AKAP9	0.042488	rs7781597	rs9785013	2.06792668366021	0.0386469178182703	0.1895619423252864	1.0	Transcript
ENST00000584088	ENSG00000171885	AQP4	0.053542	rs1941195:26425451:A:G	rs7241357	-1.15363199485899	0.248651075342033	0.5559527373575314	1.0	Transcript
ENST00000415715	ENSG00000224897	POT1-AS1	0.173875	rs6944493:125425044:G:T	rs1026836	1.2314319895439	0.218161338686047	0.5185698437337467	1.0	Transcript
ENST00000417641	ENSG00000028116	VRK2	0.14211700000000002	rs11682175	rs4144044:58119475:G:A	1.46582904234945	0.14269486688506602	0.4140490399779785	1.0	Transcript
ENST00000280979	ENSG00000151320	AKAP6	0.08269800000000001	rs12893465:31919287:T:C	rs17098609	0.662	0.507971221690227	0.7701448128257842	1.0	Transcript
ENST00000447653	ENSG00000198668	CALM1	0.251763	rs6575129	rs1958351:90835044:C:T	1.51230428310244	0.13045647195614002	0.3963775763086838	1.0	Transcript
ENST00000358897	ENSG00000142621	FHAD1	0.121738	rs4661540	rs493970	-0.151604628423075	0.8794987826548191	0.95706691808011	1.0	Transcript
ENST00000257694	ENSG00000135241	PNPLA8	0.160665	rs1043615	rs40843	2.36488375690302	0.0180357308934606	0.11788513881133135	1.0	Transcript
ENST00000503880	ENSG00000188818	ZDHHC11	0.194769	rs6894574	rs16867926	-0.390065576392412	0.6964880567327378	0.8778221877775526	1.0	Transcript
ENST00000565372	ENSG00000140386	SCAPER	0.041622	rs284898:76750695:T:C	rs11072636	-1.38008354149471	0.16756092417275198	0.4523142582153654	1.0	Transcript
ENST00000450480	ENSG00000231295	RP4-797C5.2	0.075202	rs2721348	rs41622	2.06164273707636	0.0392417620438514	0.1913920608701871	1.0	Transcript
ENST00000319248	ENSG00000117450	PRDX1	0.059706	rs17382948	rs2492840	-0.5850469217517851	0.5585161670734039	0.8019402487403521	1.0	Transcript
ENST00000466538	ENSG00000143776	CDC42BPA	0.08229	rs865682	rs587043	-1.8614178111096296	0.0626851972595589	0.2562994206191089	1.0	Transcript
ENST00000344936	ENSG00000165322	ARHGAP12	0.219961	rs10827001	rs10128413:32083617:C:T	-0.7876432415097859	0.4309054139050301	0.7174468663753762	1.0	Transcript
ENST00000480119	ENSG00000174891	RSRC1	0.087578	rs1714520	rs10936131	0.0989395153375629	0.921186294108712	0.9774404178309802	1.0	Transcript
ENST00000621423	ENSG00000275678	RP4-547N15.3	0.147089	rs6700403	rs11209005	0.257199185106237	0.797025013045353	0.9230020363225212	1.0	Transcript
ENST00000310473	ENSG00000175567	UCP2	0.14286300000000002	rs539343	rs588097:73708008:C:T	0.013044484765433	0.989592302162722	0.9969033486099244	1.0	Transcript
ENST00000562109	ENSG00000183454	GRIN2A	0.19544	rs8058295	rs3104703	1.6697609671849498	0.0949666659134985	0.3308483037972199	1.0	Transcript
ENST00000460796	ENSG00000243176	RP11-550I24.2	0.04915	rs13080377	rs6809307	-0.0379999999999999	0.96968768202952	0.9930800685444038	1.0	Transcript
ENST00000347053	ENSG00000164597	COG5	0.153897	rs7789846	rs763386	-0.0263167710399493	0.9790046781885452	0.9941330043141716	1.0	Transcript
ENST00000465995	ENSG00000170946	DNAJC24	0.057713	rs17248764	rs17632324:31420580:G:A	2.09327118717109	0.0363249531768895	0.18272488084363409	1.0	Transcript
ENST00000528204	ENSG00000255270	NAV2-IT1	0.10134	rs1502976:19351515:C:T	rs17496620:18994249:C:T	-2.24720818144184	0.0246267255644706	0.1440752243810825	1.0	Transcript
ENST00000338193	ENSG00000198056	PRIM1	0.144025	rs2291738	rs2277339	-1.82044827713968	0.068690766156751	0.272384769261088	1.0	Transcript
ENST00000570550	ENSG00000185829	ARL17A	0.134074	rs8078510	rs8076163	-1.36414259281324	0.17252269176186902	0.4585062528806429	1.0	Transcript
ENST00000571246	ENSG00000228696	ARL17B	0.077989	rs1468270	rs8076163	-0.367033955612669	0.7135936899644241	0.8854848383836451	1.0	Transcript
ENST00000409339	ENSG00000146918	NCAPG2	0.160454	rs3850492	rs1869362	-0.374983403506744	0.7076728096740771	0.8836832737528401	1.0	Transcript
ENST00000439785	ENSG00000168661	ZNF30	0.194347	rs640466	rs10422961	-0.293959022300263	0.7687892161003008	0.9088998101658844	1.0	Transcript
ENST00000340684	ENSG00000196418	ZNF124	0.532115	rs7551512	rs4925715	0.557536503751047	0.577160925628189	0.8138270004331429	1.0	Transcript
ENST00000314574	ENSG00000176105	YES1	0.246031	rs666599	rs1060922	0.241243145823265	0.809366672652566	0.9279454196528948	1.0	Transcript
ENST00000613973	ENSG00000233136	USP17L11	0.203585	rs6820570	rs6854838	-0.35721445694853604	0.7209312638503951	0.8892330931815631	1.0	Transcript
ENST00000485422	ENSG00000164713	BRI3	0.441155	rs10253606:98291744:A:C	rs757669:97932014:T:C	-1.52098905356224	0.128262584322797	0.3922870487653183	1.0	Transcript
ENST00000406551	ENSG00000217733	CCT7P1	0.095501	rs7763849:150206380:C:T	rs9969044:150209204:A:G	2.1452731583304	0.031931013286711	0.16882542486774554	1.0	Transcript
ENST00000321753	ENSG00000177096	FAM109B	0.08336299999999999	rs1023500:42340844:T:C	rs133382	5.7438843705175495	9.25289846440076e-09	8.340459865827908e-07	9.007696655094141e-05	Transcript
ENST00000613508	ENSG00000172785	CBWD1	0.171001	rs584922	rs3008110	-3.135539913406701	0.00171538084172709	0.02332295041091232	1.0	Transcript
ENST00000378669	ENSG00000115944	COX7A2L	0.313023	rs10193285:42042876:A:C	rs1981664	-0.0106664287799663	0.9914895825334008	0.9974094312309749	1.0	Transcript
ENST00000367677	ENSG00000120333	MRPS14	0.062845	rs16847563	rs6656377:175057683:G:A	-2.8019270051100498	0.00507983660047106	0.05204318843658959	1.0	Transcript
ENST00000319545	ENSG00000037757	MRI1	0.202895	rs7256180	rs1044733	2.16317507034417	0.0305277169193184	0.16428265572668027	1.0	Transcript
ENST00000054650	ENSG00000041988	THAP3	0.198274	rs200448	rs12034227	-4.49548098362825	6.94128618769917e-06	0.0002963746536721553	0.06757342103725142	Transcript
ENST00000562713	ENSG00000103121	CMC2	0.272606	rs10514501	rs9925943	-1.40614034791367	0.15968245331421302	0.4400224798828378	1.0	Transcript
ENST00000481631	ENSG00000178700	DHFRL1	0.112248	rs7616142	rs8178649:93605126:A:G	-2.1122621991996	0.0346639661881789	0.17766591544543747	1.0	Transcript
ENST00000614127	ENSG00000170074	FAM153A	0.114749	rs2913869	rs6864151	-0.0222944424081657	0.98221308209771	0.9949890066827478	1.0	Transcript
ENST00000342991	ENSG00000204338	CYP21A1P	0.204267	rs497309	rs2734335	10.1000908095514	5.5191058658018886e-24	5.969832844842377e-21	5.3728495603581394e-20	Transcript
ENST00000460532	ENSG00000198420	TCAF1	0.348802	rs2189874	rs3735381	-0.35541980991466204	0.7222751102431991	0.8898188051401599	1.0	Transcript
ENST00000508883	ENSG00000078795	PKD2L2	0.104883	rs3849046	rs744675	2.1958502347451203	0.0281026647035978	0.15686894546417696	1.0	Transcript
ENST00000424515	ENSG00000237764	RP11-3B12.2	0.196371	rs6944493:125425044:G:T	rs11534064	0.00565342755443215	0.995489241466956	0.998144859229224	1.0	Transcript
ENST00000450955	ENSG00000075711	DLG1	0.083744	rs10446497	rs2567339	-0.777429754733913	0.436905263232911	0.7206493964033189	1.0	Transcript
ENST00000431347	ENSG00000238078	LINC01352	0.2442	rs4262550	rs11118610	1.20069082471564	0.22987115458933	0.5318450528834964	1.0	Transcript
ENST00000417036	ENSG00000134077	THUMPD3	0.28835900000000003	rs1703128	rs2728949	2.8474441379109	0.004407182823519	0.04709541689018383	1.0	Transcript
ENST00000625146	ENSG00000258676	RP11-386M24.3	0.109995	rs7181257	rs3784735	0.961298388977312	0.336402157727097	0.6421135376276571	1.0	Transcript
ENST00000442738	ENSG00000100142	POLR2F	0.07916000000000001	rs5995396	rs139866	-1.33772579042813	0.1809858405514	0.4699338537934576	1.0	Transcript
ENST00000453097	ENSG00000050438	SLC4A8	0.097635	rs4768933	rs6580840	-0.37816810531275	0.7053057174423539	0.8830341148091642	1.0	Transcript
ENST00000315377	ENSG00000137154	RPS6	0.552564	rs7873748	rs10114375	-0.120240213033116	0.904292863445141	0.9689918575276222	1.0	Transcript
ENST00000399703	ENSG00000180071	ANKRD18A	0.15525	rs4878195:38300196:G:T	rs1890112	0.222701095909502	0.823768148369201	0.9323056389918198	1.0	Transcript
ENST00000225519	ENSG00000197417	SHPK	0.490331	rs3760471	rs161370	-0.0786319133782043	0.93732540291434	0.9813289596642862	1.0	Transcript
ENST00000618897	ENSG00000169282	KCNAB1	0.21574	rs13099875	rs6764992	1.12782899923274	0.25939214377130104	0.5663113970876017	1.0	Transcript
ENST00000534266	ENSG00000072952	MRVI1	0.186838	rs16908503:10912861:A:G	rs2052692:10667641:A:G	-0.46012616533458	0.645425664101437	0.8517308987430513	1.0	Transcript
ENST00000395671	ENSG00000108448	TRIM16L	0.178208	rs2472707	rs10852852	-0.9269206969158812	0.3539677103800449	0.6559824215780958	1.0	Transcript
ENST00000564671	ENSG00000166848	TERF2IP	0.230623	rs10871304	rs7197382	1.70692199621519	0.087836551807169	0.3169343335221609	1.0	Transcript
ENST00000378292	ENSG00000198467	TPM2	0.146453	rs4879901	rs2025126	1.54760448245468	0.12171755155044997	0.37941734368992336	1.0	Transcript
ENST00000388988	ENSG00000188266	HYKK	0.081059	rs8042374	rs3813571	0.0526698699785487	0.957994945965082	0.9881890842514408	1.0	Transcript
ENST00000637864	ENSG00000196312	MFSD14C	0.25771	rs6479527	rs11789015	0.674103274539202	0.500245657830121	0.7648500640298049	1.0	Transcript
ENST00000054950	ENSG00000049449	RCN1	0.14165899999999998	rs16922921	rs7109100	-1.03210539375995	0.302022747367721	0.6082315774978825	1.0	Transcript
ENST00000417557	ENSG00000227189	AC092535.3	0.238921	rs9332466	rs6826705:1122634:A:G	0.54629972434205	0.58485992570713	0.8181265338838922	1.0	Transcript
ENST00000227638	ENSG00000110218	PANX1	0.087871	rs672392	rs7116300:93847323:G:A	-1.5901490481031102	0.111801212323325	0.3614058863741743	1.0	Transcript
ENST00000267406	ENSG00000139899	CBLN3	0.178276	rs1951635:24529890:A:G	rs2273629	0.561885642194187	0.574193936639731	0.8115240959912574	1.0	Transcript
ENST00000354957	ENSG00000198093	ZNF649	0.20355	rs17778649:52381616:G:A	rs7250193	-3.54853854804686	0.00038737529268440603	0.007542196948565384	1.0	Transcript
ENST00000295899	ENSG00000163634	THOC7	0.255276	rs704367	rs832188	-5.845853141318929	5.03978534332301e-09	4.7633310987620876e-07	4.90623103172495e-05	Transcript
ENST00000267889	ENSG00000140323	DISP2	0.496791	rs3784397:40596844:C:T	rs2289328	0.587194391758233	0.5570731585058051	0.8013755735739733	1.0	Transcript
ENST00000432190	ENSG00000105926	MPP6	0.175636	rs2237326	rs2721798	2.60779914472136	0.00911264076804986	0.0760167591062257	1.0	Transcript
ENST00000580865	ENSG00000007237	GAS7	0.12606099999999998	rs4791947	rs11658790	-0.0865293659427803	0.9310456129634632	0.980286506835314	1.0	Transcript
ENST00000323588	ENSG00000164088	PPM1M	0.037527	rs2577831	rs6809248	-1.6788121481236398	0.0931886602831854	0.3274895067344406	1.0	Transcript
ENST00000315580	ENSG00000182196	ARL6IP4	0.550682	rs7296418	rs937564	-6.319287377518831	2.6277221812484703e-10	3.4107833912605136e-08	2.558087543445386e-06	Transcript
ENST00000609024	ENSG00000254505	CHMP4A	0.183411	rs4671	rs2295319	0.87995625382286	0.3788830085361621	0.6777261967167686	1.0	Transcript
ENST00000389997	ENSG00000139990	DCAF5	0.054804	rs4083474:68785333:G:A	rs10145565:69543224:G:A	1.01577234152703	0.309737809834295	0.6147633526039714	1.0	Transcript
ENST00000357802	ENSG00000182841	RRP7BP	0.183901	rs134873	rs137114	-0.993913846875278	0.320264812470246	0.625557373474688	1.0	Transcript
ENST00000558831	ENSG00000259248	USP3-AS1	0.07376100000000001	rs1444405	rs2228510	-2.2270874280127098	0.025941431268956	0.1493434851586556	1.0	Transcript
ENST00000555182	ENSG00000186297	GABRA5	0.119928	rs9920483:26679587:A:G	rs1435835	1.5420566017059198	0.123059839699153	0.3820602374981553	1.0	Transcript
ENST00000458210	ENSG00000250067	YJEFN3	0.2592	rs4808203	rs2033481	-5.40945536912999	6.32167021217217e-08	4.7339584242689294e-06	0.0006154145951549608	Transcript
ENST00000415709	ENSG00000100058	CRYBB2P1	0.559174	rs6004447:25539631:A:G	rs6004652	-2.07896017427379	0.0376210111213083	0.18657185087413972	1.0	Transcript
ENST00000417897	ENSG00000233223	AC113189.5	0.186529	rs9902772:7823486:T:C	rs2541012:7528624:T:C	-0.321797026734952	0.7476064669151129	0.8988384425687772	1.0	Transcript
ENST00000574592	ENSG00000103351	CLUAP1	0.217277	rs7184777	rs35402060	-1.2398103862819398	0.215045535685206	0.5134482329021044	1.0	Transcript
ENST00000511012	ENSG00000058729	RIOK2	0.093533	rs1560322:97028084:T:C	rs13436264:96747893:T:C	-1.11038272454316	0.266834139262978	0.5746969791427192	1.0	Transcript
ENST00000336452	ENSG00000132507	EIF5A	0.5866640000000001	rs3826408	rs4796398	0.178375232099328	0.85842829928443	0.9481279207549268	1.0	Transcript
ENST00000528876	ENSG00000255062	RP11-712L6.5	0.104353	rs7938935	rs621479:126408553:G:T	-0.462683069502433	0.643591555588013	0.8505788479024309	1.0	Transcript
ENST00000456222	ENSG00000093183	SEC22C	0.063139	rs4682937	rs6788548	-1.41926928208279	0.155820524075933	0.4340236915248091	1.0	Transcript
ENST00000310806	ENSG00000129534	MIS18BP1	0.080207	rs2059402:45192974:G:A	rs17115912	-1.26191583762368	0.206979072443256	0.5026633826241371	1.0	Transcript
ENST00000494598	ENSG00000114805	PLCH1	0.103258	rs16825341	rs9829532	-0.267800209789943	0.7888531092322241	0.9198089613577316	1.0	Transcript
ENST00000567370	ENSG00000260306	RP11-645C24.5	0.279239	rs41468646:21622246:C:T	rs4783414	-1.16942617311924	0.242231969844307	0.5477649771043737	1.0	Transcript
ENST00000447691	ENSG00000233509	ZNF197-AS1	0.039279	rs4535266	rs1105023	-0.840181183452438	0.40080680693252296	0.6952698263521224	1.0	Transcript
ENST00000562690	ENSG00000205937	RNPS1	0.139694	rs1626051	rs8056771	0.6183782055085519	0.536326060929751	0.7896709563235429	1.0	Transcript
ENST00000552197	ENSG00000111371	SLC38A1	0.085722	rs11183052	12:46477878:G:A	-1.8030456647676296	0.0713810433551002	0.2791661223485266	1.0	Transcript
ENST00000375095	ENSG00000181264	TMEM136	0.095115	rs477863	rs1893261	1.4915564927118898	0.135815450997676	0.4044550062595216	1.0	Transcript
ENST00000490491	ENSG00000260238	PMF1-BGLAP	0.151713	rs11264431	rs12090516	2.20381944428616	0.0275370445570643	0.1550451872544945	1.0	Transcript
ENST00000345167	ENSG00000125388	GRK4	0.180976	rs1263446	rs2051556:2990338:G:T	2.18764863864789	0.0286952060016942	0.15793585418031394	1.0	Transcript
ENST00000559146	ENSG00000041357	PSMA4	0.068952	rs8042374	rs3743074	2.85035298304326	0.00436707340943482	0.046939525280339456	1.0	Transcript
ENST00000251507	ENSG00000152061	RABGAP1L	0.101803	rs6695327	rs6695327	-3.95279111017806	7.72448663820005e-05	0.0021733490584646678	0.7519787742287749	Transcript
ENST00000450062	ENSG00000226278	PSPHP1	0.680421	rs816398:56239415:C:T	rs1113765	1.8827314726629096	0.0597367679942903	0.2475680870261456	1.0	Transcript
ENST00000426575	ENSG00000227740	RP11-318C24.2	0.077253	rs1610270:175790147:T:C	rs10913128	-3.3942794474240805	0.000688094397318017	0.011747441300463814	1.0	Transcript
ENST00000558282	ENSG00000259295	CSPG4P12	0.226124	rs1051168	rs17597076	-2.80156967553371	0.00508546581738874	0.05204318843658959	1.0	Transcript
ENST00000541170	ENSG00000146963	LUC7L2	0.09639	rs2058265:139462249:G:T	rs28477480:139036058:A:G	-2.0386004433888902	0.0414899209546655	0.19721893578792413	1.0	Transcript
ENST00000436117	ENSG00000105976	MET	0.104867	rs10243024	rs41736	0.90946981256237	0.363102185407461	0.6654367046200363	1.0	Transcript
ENST00000436854	ENSG00000006747	SCIN	0.07272200000000001	rs12699393	rs1990225	-0.0891031061940459	0.9289999688303492	0.9798213385429562	1.0	Transcript
ENST00000355257	ENSG00000100138	SNU13	0.149571	rs926914	rs202664:41813886:C:T	-4.61574099177	3.9169521245739405e-06	0.00017902126259496391	0.03813152893272731	Transcript
ENST00000606001	ENSG00000237742	RP11-624M8.1	0.14689000000000002	rs576419	rs9385383	-0.986653166561082	0.32381269666621004	0.6287384815678946	1.0	Transcript
ENST00000456247	ENSG00000149091	DGKZ	0.048676	rs11038914:46561301:C:T	rs876701	6.98110443603299	2.9286849262115e-12	4.751791292778159e-10	2.8510747756668956e-08	Transcript
ENST00000261721	ENSG00000064726	BTBD1	0.15833	rs783540	rs7178859	3.66556506942257	0.000246793049241586	0.005280286449157889	1.0	Transcript
ENST00000410065	ENSG00000144040	SFXN5	0.077203	rs2077586	rs17008611	-2.17073164198028	0.0299514638645698	0.1620775434805931	1.0	Transcript
ENST00000551819	ENSG00000139323	POC1B	0.092057	rs6538188	rs1949538	-2.36317242792458	0.018119237047019	0.1181451926676021	1.0	Transcript
ENST00000409192	ENSG00000188732	FAM221A	0.463855	rs6966641:23906598:G:A	rs2191305	4.06555055591679	4.7919204811778004e-05	0.0015096875690700936	0.4664934588426589	Transcript
ENST00000605360	ENSG00000270270	BNIP3P10	0.114048	rs4808203	rs8113576	-0.26514570717886604	0.790897217730917	0.9198422763693525	1.0	Transcript
ENST00000595596	ENSG00000089351	GRAMD1A	0.084978	rs640466	rs12973080	-1.79286846363343	0.07299395902436501	0.28383437863037203	1.0	Transcript
ENST00000310380	ENSG00000173950	XXYLT1	0.080597	rs9882160	rs9859822	-0.518787965390367	0.6039086111277779	0.8272196889445502	1.0	Transcript
ENST00000510536	ENSG00000251600	RP11-673E1.1	0.193108	rs1443187	rs11730153	1.92900832336432	0.0537298289390931	0.2321391903296119	1.0	Transcript
ENST00000498578	ENSG00000197150	ABCB8	0.099369	rs2303933	rs2069456:150752608:T:G	-2.51911588393291	0.011764992895735002	0.08947828581248456	1.0	Transcript
ENST00000613104	ENSG00000162772	ATF3	0.074906	rs11119986:212769955:G:A	rs792447	-0.0076321721071475205	0.993910466829644	0.9978930544234048	1.0	Transcript
ENST00000356443	ENSG00000101605	MYOM1	0.177963	rs1662312	rs4798075	1.65862564589019	0.09719125065144	0.3344913378130485	1.0	Transcript
ENST00000356464	ENSG00000197728	RPS26	0.085903	rs4388990	rs1701704	-0.45208397745356	0.651208485909907	0.855187781258523	1.0	Transcript
ENST00000635996	ENSG00000096093	EFHC1	0.089107	rs9474276:52517375:C:T	rs719395	1.4023632305478502	0.16080680748274098	0.44159499882778097	1.0	Transcript
ENST00000566509	ENSG00000159322	ADPGK	0.08557000000000001	rs4777489	rs8023358	0.234686653673844	0.814451947290628	0.929833663127395	1.0	Transcript
ENST00000536198	ENSG00000051825	MPHOSPH9	0.07836599999999999	rs1727302	rs1617156	5.89237388688416	3.80686613145376e-09	3.669291266307164e-07	3.705984178970236e-05	Transcript
ENST00000420658	ENSG00000196526	AFAP1	0.154451	rs10008382:7794135:C:T	rs11729332	2.08026543649533	0.0375011931831317	0.1860724340661504	1.0	Transcript
ENST00000438298	ENSG00000231889	TRAF3IP2-AS1	0.091328	rs12213673	rs7766190	-2.9278322851506604	0.00341334111780994	0.039277630947848426	1.0	Transcript
ENST00000550697	ENSG00000092841	MYL6	0.100717	rs6581029	12:55838718:T:G	1.0419836734399202	0.297419248457757	0.6039305605253174	1.0	Transcript
ENST00000519666	ENSG00000253861	SLC2A3P1	0.146676	rs11743301	rs292482	-0.232495600021815	0.8161531042752191	0.9306853464459862	1.0	Transcript
ENST00000402543	ENSG00000114439	BBX	0.110504	rs623738	rs700417:107368746:A:G	-3.2389999999999906	0.00119949573467916	0.017773350041250566	1.0	Transcript
ENST00000562351	ENSG00000047346	FAM214A	0.649903	rs12902679:52881317:A:G	rs12902679:52881317:A:G	4.00342451263805	6.24321281353494e-05	0.0018417477799928075	0.6077767673976264	Transcript
ENST00000256404	ENSG00000134020	PEBP4	0.336825	rs1051708	rs2175192	0.831329867489918	0.40578730628808	0.6985569278009653	1.0	Transcript
ENST00000487257	ENSG00000174840	PDE12	0.06970599999999999	rs502442	rs9827120:57407595:T:C	-1.0405847067189	0.29806833201666805	0.6044486548971313	1.0	Transcript
ENST00000603680	ENSG00000139629	GALNT6	0.089403	rs4768933	rs3782473	2.1282915433127703	0.0333129188283887	0.17327342405323615	1.0	Transcript
