## Supplementary material for "Genetic and environmental regulation of caudate nucleus transcriptome: insight into schizophrenia risk and the dopamine system": Data S2: BrainSeq_Phase3_Caudate_TWAS_associations_allFeatures.txt (part 2 of 3)

Feature	ensemblID	ID	HSQ	BEST.GWAS.ID	EQTL.ID	TWAS.Z	TWAS.P	FDR	Bonferroni	Type
ENST00000555269	ENSG00000182400	TRAPPC6B	0.110419	rs1951215	rs8182000	0.381638733999468	0.7027293494066279	0.8816948339313729	1.0	Transcript
ENST00000374076	ENSG00000186501	TMEM222	0.07683999999999999	rs12410656	rs10902646	-0.455987297373424	0.648399112659535	0.8536874982067315	1.0	Transcript
ENST00000605945	ENSG00000272009	RP1-313I6.12	0.041698	rs2232423	rs4713135	9.413638119686249	4.792547627880279e-21	3.332532225529608e-18	4.6655451157414516e-17	Transcript
ENST00000341633	ENSG00000103351	CLUAP1	0.126271	rs7184777	rs3751837	0.649326188094278	0.51612756214889	0.7764645058753584	1.0	Transcript
ENST00000454741	ENSG00000235954	TTC28-AS1	0.422665	rs5762448	rs470101	1.28970803392782	0.19715204912298806	0.4899556728016281	1.0	Transcript
ENST00000394142	ENSG00000137161	CNPY3	0.5922930000000001	rs6938026	rs2395943	0.8760446450555259	0.3810057636893641	0.6794948919584564	1.0	Transcript
ENST00000560549	ENSG00000138594	TMOD3	0.041413	rs12148492:51653193:G:T	rs1811326:52175536:T:C	-0.124171992193917	0.9011790975786372	0.9669583536395174	1.0	Transcript
ENST00000536163	ENSG00000257093	KIAA1147	0.182462	rs3020844	rs17162413	-1.27043161456975	0.20393092786051	0.4979572056012398	1.0	Transcript
ENST00000256246	ENSG00000133863	TEX15	0.198271	rs13266149	rs16877479	0.235285414331573	0.813987215072978	0.929833663127395	1.0	Transcript
ENST00000441638	ENSG00000237612	AP002856.7	0.356924	rs1433980:130870956:T:C	rs1628402	-0.5040350258696029	0.614236763885173	0.8341727989141805	1.0	Transcript
ENST00000599138	ENSG00000105053	VRK3	0.084937	rs2304206	rs8113620	-0.12557482652467405	0.90006849070996	0.9665480387731096	1.0	Transcript
ENST00000618632	ENSG00000274441	CTD-2282P23.2	0.119499	rs33665:36169706:G:A	rs1645651	0.143343688175062	0.886018753892864	0.9596510696941792	1.0	Transcript
ENST00000299638	ENSG00000255529	POLR2M	0.29186100000000004	rs1346120:57967707:T:C	rs16977644	0.159924090575319	0.872940871221662	0.9542953033594306	1.0	Transcript
ENST00000321448	ENSG00000166435	XRRA1	0.202314	rs7925747	rs7396866	-2.4404251480808	0.0146699857507207	0.10195720309249601	1.0	Transcript
ENST00000347691	ENSG00000182400	TRAPPC6B	0.087793	rs1951215	rs12885731	0.704395808560921	0.481186315518028	0.7508325877738807	1.0	Transcript
ENST00000265565	ENSG00000114650	SCAP	0.149801	rs1665982	rs3816779	0.9229133418592892	0.356052367187751	0.6582168238839264	1.0	Transcript
ENST00000544098	ENSG00000006118	TMEM132A	0.104944	rs1692120	rs2023854:60697138:T:G	-0.953743373284976	0.340213559357538	0.6436026040314093	1.0	Transcript
ENST00000594472	ENSG00000229692	SOS1-IT1	0.061246	rs7568053	rs975316	-2.15997566645641	0.0307745533672997	0.1648818255534742	1.0	Transcript
ENST00000280663	ENSG00000151062	CACNA2D4	0.224717	12:1878392:C:A	rs6489330	-3.14386361544516	0.0016673312795024199	0.02295823197447816	1.0	Transcript
ENST00000510332	ENSG00000251652	RP11-20I20.2	0.154914	rs9332466	rs2127908:1128925:C:T	0.6847459576267091	0.493504242961716	0.7600480628432692	1.0	Transcript
ENST00000380843	ENSG00000101365	IDH3B	0.131173	rs6515654	rs6515654	-3.22162042586011	0.00127467881759656	0.018688250435696555	1.0	Transcript
ENST00000588589	ENSG00000196365	LONP1	0.136074	rs1015675	rs2436535	2.7396496513254305	0.00615047074635345	0.058244000696255675	1.0	Transcript
ENST00000360718	ENSG00000161011	SQSTM1	0.191871	rs307806	rs152238:179350140:G:A	-0.20842676687191106	0.834895758283672	0.9372937734514224	1.0	Transcript
ENST00000443595	ENSG00000214439	FAM185BP	0.180808	rs3095465	rs3108445	0.14011287203457998	0.8885708105054879	0.9607395680079862	1.0	Transcript
ENST00000510777	ENSG00000152582	SPEF2	0.13974	rs6451241	rs32733:35432776:A:G	-0.884745540385374	0.376293887784077	0.6754971413568117	1.0	Transcript
ENST00000314606	ENSG00000179115	FARSA	0.163375	rs17001926	rs2974752	1.5696015420949798	0.116507839537593	0.37053375298871866	1.0	Transcript
ENST00000634478	ENSG00000274114	CTC-281F24.3	0.117908	rs3826408	rs7502627:6557625:G:A	-0.9086496957017142	0.3635350654567929	0.6659792740349789	1.0	Transcript
ENST00000463183	ENSG00000242516	LINC00960	0.09566	rs4393913	rs7427663	-1.9180576093445	0.0551037067536193	0.23610677167538904	1.0	Transcript
ENST00000310842	ENSG00000146707	POMZP3	0.507499	rs3095465	rs11505688:76216621:C:T	-0.10504709203836697	0.916338441359526	0.97503057455842	1.0	Transcript
ENST00000477547	ENSG00000157020	SEC13	0.252171	rs13078886	rs2075355	0.7121849913967919	0.476350229606876	0.7478260740562713	1.0	Transcript
ENST00000397604	ENSG00000023191	RNH1	0.32921300000000003	rs4074376	rs17584	-2.2697584530931003	0.0232222426596488	0.1394623888289211	1.0	Transcript
ENST00000337130	ENSG00000169764	UGP2	0.116618	rs13018603	rs6546029	0.6889735786669872	0.4908398945842151	0.7581408316944412	1.0	Transcript
ENST00000418295	ENSG00000234556	LINC00701	0.109537	rs10751832	rs2458696:2548914:G:A	-2.4497705667334504	0.0142947267273435	0.10062065819011988	1.0	Transcript
ENST00000498272	ENSG00000116205	TCEANC2	0.092076	rs17785382	rs7516791:54551875:G:T	2.35309231714855	0.0186180111751297	0.11979268922001825	1.0	Transcript
ENST00000252321	ENSG00000130037	KCNA5	0.187453	rs7954374	rs17776418	-0.425487838193414	0.6704810855076629	0.8665870110750264	1.0	Transcript
ENST00000537784	ENSG00000151062	CACNA2D4	0.323021	12:1878392:C:A	rs6489330	-3.0516184481246	0.00227611224928265	0.028889117010125944	1.0	Transcript
ENST00000479260	ENSG00000203666	EFCAB2	0.056361	rs3006014	rs1021282	0.17256089913417302	0.862996588716545	0.9495998378595001	1.0	Transcript
ENST00000598381	ENSG00000198521	ZNF43	0.079483	rs488125	rs2914638	2.0448320102371897	0.0408714227559583	0.19611404124245624	1.0	Transcript
ENST00000532826	ENSG00000116977	LGALS8	0.145205	rs707217	rs2243963	-0.979445617378561	0.327359846776941	0.6321856989433686	1.0	Transcript
ENST00000508443	ENSG00000248544	CTB-47B11.3	0.125553	rs4512122:157588362:C:A	rs3734031	-0.3728711805482	0.7092443222902858	0.883851337295514	1.0	Transcript
ENST00000636789	ENSG00000107863	ARHGAP21	0.08790099999999999	rs16924943	rs12247225:24165775:T:C	-1.20891433333294	0.226695758904973	0.5277141292353381	1.0	Transcript
ENST00000311048	ENSG00000196705	ZNF431	0.150402	rs488125	rs16997591:21350330:G:A	-2.49027183124559	0.0127645426048879	0.09435294021152904	1.0	Transcript
ENST00000511564	ENSG00000253540	FAM86HP	0.090313	rs2090994	rs6439224:129988637:T:C	-1.38318054853149	0.16660951244687194	0.4507903289800719	1.0	Transcript
ENST00000251101	ENSG00000132199	ENOSF1	0.092602	rs666599	rs2847153	0.333309793621542	0.73890044741806	0.8955111753321994	1.0	Transcript
ENST00000517545	ENSG00000078674	PCM1	0.193529	rs4298523	rs478420	-0.641625703448927	0.5211162398035489	0.7795872967486498	1.0	Transcript
ENST00000545620	ENSG00000113658	SMAD5	0.075586	rs892612:136533365:A:C	rs3777150	1.7745361575929202	0.0759745067671359	0.2904995378547007	1.0	Transcript
ENST00000602718	ENSG00000270083	RP1-257I20.14	0.045296	rs1023500:42340844:T:C	rs139465	5.25009853167462	1.52017874336891e-07	1.0206165563238853e-05	0.001479894006669634	Transcript
ENST00000456397	ENSG00000169490	TM2D2	0.05078	rs2037204	rs6995969	-0.7668090602678921	0.443195048715378	0.7241530378053381	1.0	Transcript
ENST00000594710	ENSG00000269067	ZNF728	0.201232	rs1704019:22633165:G:T	rs291772:23207386:T:C	0.644271785833579	0.5193992079512971	0.7787335916471708	1.0	Transcript
ENST00000389744	ENSG00000126214	KLC1	0.09056	rs8017993:104047734:A:G	rs7155511:104077511:A:G	2.32117603325781	0.0202773451327942	0.12751935068976195	1.0	Transcript
ENST00000302746	ENSG00000168291	PDHB	0.116532	rs6767498	rs11710823	0.116338654458487	0.907384151761036	0.9702887806398296	1.0	Transcript
ENST00000482956	ENSG00000184164	CRELD2	0.141285	rs9616204	rs9627789	2.5639860356631203	0.0103477707713993	0.08266433621248342	1.0	Transcript
ENST00000546426	ENSG00000089169	RPH3A	0.322877	12:112448485:T:C	rs2541038	-0.566919703360801	0.570768736905334	0.810330123052855	1.0	Transcript
ENST00000441983	ENSG00000171853	TRAPPC12	0.092444	rs2694103	rs6548161:3424350:A:G	0.23675881320007	0.81284390545482	0.9295237189712996	1.0	Transcript
ENST00000394185	ENSG00000080822	CLDND1	0.041338	rs278379:98529164:A:G	rs2470829:98727668:C:A	0.536601900618565	0.5915426309917621	0.8212182020838823	1.0	Transcript
ENST00000397615	ENSG00000023191	RNH1	0.568605	rs4074376	rs12420868	2.01692427178807	0.0437034166999473	0.2045445969105707	1.0	Transcript
ENST00000321037	ENSG00000001561	ENPP4	0.153081	rs12215229	rs976083	-2.0488152726517503	0.0404801817666807	0.1951830458140845	1.0	Transcript
ENST00000550635	ENSG00000135472	FAIM2	0.226482	rs2272478	rs2655060	0.7745195317811542	0.438623622425603	0.7215400290526658	1.0	Transcript
ENST00000561906	ENSG00000260186	RP11-481J2.2	0.458615	rs42945	rs4784938:58467853:G:A	-0.201994976914845	0.8399206510853701	0.94029355503656	1.0	Transcript
ENST00000565512	ENSG00000259905	PWRN1	0.127632	rs2030101	rs9920573:24788341:T:C	0.2522707411572	0.8008318020751659	0.9241762449373996	1.0	Transcript
ENST00000470698	ENSG00000064999	ANKS1A	0.100553	rs16894959	rs820084:35028791:A:G	0.077756531281271	0.938021724721906	0.9814728257318388	1.0	Transcript
ENST00000461912	ENSG00000129103	SUMF2	0.08878899999999999	rs816398:56239415:C:T	rs1404222:56347875:A:G	0.110602894530293	0.911931252068691	0.9726800415129512	1.0	Transcript
ENST00000304060	ENSG00000171295	ZNF440	0.050214	rs322129	rs2545819	2.66535766953311	0.00769064788460937	0.0677343946536921	1.0	Transcript
ENST00000472582	ENSG00000180376	CCDC66	0.07646900000000001	rs17235396:56155298:C:T	rs6445814	-1.4863583384344798	0.137184363376884	0.4069133995959676	1.0	Transcript
ENST00000316491	ENSG00000197302	ZNF720	0.138844	rs9936992	rs2359234:31761653:A:G	-0.665281283344281	0.505870599556416	0.7687558986390429	1.0	Transcript
ENST00000569673	ENSG00000205363	C15orf59	0.147815	rs512943	rs4886520	-1.19829052621177	0.230803933491539	0.5328139180792345	1.0	Transcript
ENST00000366835	ENSG00000196187	TMEM63A	0.178297	rs2671272	rs360063	1.6240003471924698	0.104375734450821	0.347621791389249	1.0	Transcript
ENST00000556431	ENSG00000184990	SIVA1	0.218896	rs11623546	rs4983547	0.32420417660636897	0.745783460237897	0.8981805247451955	1.0	Transcript
ENST00000458615	ENSG00000231427	LINC01445	0.117078	rs568201	rs6969650:54400852:C:A	0.41518105139950895	0.6780093690807449	0.8694316610013473	1.0	Transcript
ENST00000005082	ENSG00000005801	ZNF195	0.154596	rs234868	rs956453	1.9512402829418	0.0510284691079132	0.22477925193010634	1.0	Transcript
ENST00000382164	ENSG00000058866	DGKG	0.09706	rs6444089	rs6786711	0.731236372971077	0.4646347868006061	0.7396297282033606	1.0	Transcript
ENST00000617890	ENSG00000229240	LINC00710	0.115836	rs619030	rs10752202	1.49112218774352	0.1359294180193	0.4046706068556225	1.0	Transcript
ENST00000482651	ENSG00000143321	HDGF	0.334881	rs7534075	rs3806417	-1.60541966330569	0.108401479936514	0.3549574191664863	1.0	Transcript
ENST00000449697	ENSG00000108448	TRIM16L	0.085521	rs2472707	rs10852852	-0.29077748494604305	0.771221506071269	0.9103410865550258	1.0	Transcript
ENST00000420557	ENSG00000231690	LINC00574	0.221492	rs10455744:169740157:A:C	rs3800550	-1.02606092364908	0.30486286788298605	0.6111040772750099	1.0	Transcript
ENST00000514234	ENSG00000197530	MIB2	0.036706	rs626479:2110260:G:A	rs262685	-3.37278205602498	0.0007441282783571241	0.012533025587900695	1.0	Transcript
ENST00000450454	ENSG00000204219	TCEA3	0.294313	rs2869511	rs1207124	0.111096862571245	0.911539536647346	0.9724667503562996	1.0	Transcript
ENST00000367145	ENSG00000158715	SLC45A3	0.115617	rs2224	rs16856110	-1.7818554192012	0.0747728120894213	0.28714529613038114	1.0	Transcript
ENST00000467601	ENSG00000117523	PRRC2C	0.076214	rs2179882:171444005:G:A	rs7515157	0.5655951560288051	0.571669021476176	0.8108825671850025	1.0	Transcript
ENST00000395675	ENSG00000240445	FOXO3B	0.118745	rs2472707	rs8066385	2.37106410755637	0.0177369543352726	0.11666019877706585	1.0	Transcript
ENST00000378111	ENSG00000069424	KCNAB2	0.107932	rs12145625	rs806111	-0.6663227755803759	0.5052048109202151	0.7683438266377588	1.0	Transcript
ENST00000561725	ENSG00000140474	ULK3	0.494703	rs2168519	rs936227	-2.24459876469542	0.0247939021406262	0.14472704224989533	1.0	Transcript
ENST00000484110	ENSG00000243244	STON1	0.08302999999999999	rs2471403	rs10454133	4.01068337024724	6.05432580734359e-05	0.001813503437984303	0.5893886173448984	Transcript
ENST00000574157	ENSG00000103226	NOMO3	0.088634	rs4781680	rs9933417:15948632:C:T	0.18600000000000005	0.852444761328546	0.9450523403286396	1.0	Transcript
ENST00000492023	ENSG00000177042	TMEM80	0.142828	rs4074376	rs6598004	-2.7190093678024	0.006547775366664429	0.06070537835086251	1.0	Transcript
ENST00000556666	ENSG00000042317	SPATA7	0.612532	rs17688996	rs3179969	0.993517488560828	0.320457832095646	0.6258088255669235	1.0	Transcript
ENST00000476202	ENSG00000114698	PLSCR4	0.13731600000000002	rs1978683	rs3762685	-1.0159151820433	0.309669778519543	0.6147633526039714	1.0	Transcript
ENST00000492380	ENSG00000138279	ANXA7	0.124256	rs7896061	rs7921151:73308859:C:T	0.38487109772553896	0.700332920235555	0.8794815503732105	1.0	Transcript
ENST00000427718	ENSG00000135108	FBXO21	0.115956	rs16946569	rs2036312	0.0556905299816451	0.955588343775525	0.9876475768823374	1.0	Transcript
ENST00000462139	ENSG00000162714	ZNF496	0.079699	rs7551512	rs2153631	0.15276352103873198	0.8785847660094459	0.9566403620464689	1.0	Transcript
ENST00000420673	ENSG00000082898	XPO1	0.036233	rs17008755:61604429:A:G	rs12713439	0.811237012283524	0.41722957427716906	0.7073201544845777	1.0	Transcript
ENST00000462696	ENSG00000143797	MBOAT2	0.065437	rs9287705	rs10495561:9149244:T:C	1.4443525872244098	0.148639820357978	0.4234734126967854	1.0	Transcript
ENST00000544051	ENSG00000139428	MMAB	0.067441	12:109977386:G:A	rs11067030	-3.0742842561372696	0.00211008276769643	0.027237926780628655	1.0	Transcript
ENST00000566377	ENSG00000178802	MPI	0.23264	rs2168519	rs7495739	-0.456681329467843	0.647900112540819	0.8534583120645416	1.0	Transcript
ENST00000600175	ENSG00000197128	ZNF772	0.587363	rs2052241	rs11084499	-0.105655464687182	0.9158557165254392	0.97503057455842	1.0	Transcript
ENST00000623477	ENSG00000279663	RP11-542H15.1	0.073923	rs6431749	rs2340761	2.0998636933217	0.0357408333576024	0.18084044321011405	1.0	Transcript
ENST00000358517	ENSG00000120278	PLEKHG1	0.119896	rs803410	rs6923505	0.3144076405640689	0.7532114538441078	0.9009108616749464	1.0	Transcript
ENST00000522596	ENSG00000171757	LRRC34	0.1217	rs7632324	rs9831661	-1.22307163106046	0.22130264245074696	0.5225275828906188	1.0	Transcript
ENST00000512534	ENSG00000157796	WDR19	0.070887	rs4975019	rs1451820	0.254973316246619	0.7987437087787909	0.9238605266243146	1.0	Transcript
ENST00000604213	ENSG00000183060	LYSMD4	0.253875	rs4965240	rs2570817	0.0826207302642365	0.934153117262236	0.9813289596642862	1.0	Transcript
ENST00000600983	ENSG00000267053	CTD-3162L10.1	0.1002	rs2112971	rs7253462	3.43697614648774	0.000588247406711266	0.010488257333945374	1.0	Transcript
ENST00000624039	ENSG00000278864	RP11-45M22.2	0.07940900000000001	rs7223686	rs4629023	-1.72176472521998	0.0851121470063153	0.3103911141318173	1.0	Transcript
ENST00000555321	ENSG00000126804	ZBTB1	0.275498	rs1980520	rs10133411	2.05036937290738	0.0403283995561246	0.19474056035658385	1.0	Transcript
ENST00000445648	ENSG00000162576	MXRA8	0.162522	rs16825336	rs1810745	0.8682434998316949	0.385261045308611	0.6824086389099088	1.0	Transcript
ENST00000559681	ENSG00000230183	CNOT6LP1	0.17423699999999998	rs8024031:56434540:G:A	rs16976661	-0.5329437630120339	0.5940725098655949	0.8221446194070381	1.0	Transcript
ENST00000568325	ENSG00000159461	AMFR	0.095926	rs11076128	rs8053433	0.731926527550308	0.464213413757565	0.7393844212908861	1.0	Transcript
ENST00000264381	ENSG00000114200	BCHE	0.201508	rs6809868:165934652:G:A	rs9873779	1.66767724970693	0.0953798139891056	0.3314967830003367	1.0	Transcript
ENST00000373839	ENSG00000204138	PHACTR4	0.120459	rs12726763	rs11247771	-1.57904664093799	0.11432535933775	0.3662248677699889	1.0	Transcript
ENST00000337554	ENSG00000100300	TSPO	0.212377	rs134873	rs6973	1.30705239444133	0.191194917678546	0.4831989936657958	1.0	Transcript
ENST00000308893	ENSG00000149930	TAOK2	0.098874	rs3814881	rs11861842	-4.3413165970688485	1.4163147205086902e-05	0.0005493156894084501	0.137878238041521	Transcript
ENST00000636114	ENSG00000117335	CD46	0.202531	rs10863593:208018074:T:C	rs2724391	3.9069706228528314	9.346051153408208e-05	0.002541447150235445	0.9098380797842892	Transcript
ENST00000420856	ENSG00000273018	CTD-2303H24.2	0.095171	rs2472707	rs2294914	-0.48509470716798	0.627609166368075	0.8400002543489251	1.0	Transcript
ENST00000378561	ENSG00000005238	FAM214B	0.051724	rs9608	rs944700	-3.95309625370297	7.714638531207978e-05	0.0021733490584646678	0.7510200610130968	Transcript
ENST00000621046	ENSG00000281468	CTC-459F4.9	0.215487	rs3900417	rs10401215:28289228:A:G	-1.85366818133124	0.0637866465612323	0.2587345851139985	1.0	Transcript
ENST00000512419	ENSG00000154277	UCHL1	0.093743	rs7674456	rs4861387:41268465:G:A	-1.2983252496136002	0.194175593436204	0.4865635526644648	1.0	Transcript
ENST00000341989	ENSG00000100228	RAB36	0.054703	rs2267023:23636118:A:G	rs7291469	1.39134838551222	0.164119808046155	0.4466983774501684	1.0	Transcript
ENST00000586773	ENSG00000099622	CIRBP	0.105425	rs1046040	rs12980707	1.1880566526463798	0.234811090621756	0.5382700201772674	1.0	Transcript
ENST00000519253	ENSG00000078674	PCM1	0.174756	rs4298523	rs3853532:17782868:G:A	0.993123972466	0.32064954281756	0.6259244589191519	1.0	Transcript
ENST00000395778	ENSG00000188130	MAPK12	0.09967	rs9616204	rs1555048	-1.78973711181859	0.0734961833035099	0.2846003756800592	1.0	Transcript
ENST00000310771	ENSG00000272752	STAG3L5P-PVRIG2P-PILRB	0.174014	rs1734907	rs10085549	-1.304210912804	0.192161680096397	0.48488697660404995	1.0	Transcript
ENST00000545932	ENSG00000136003	ISCU	0.180797	rs3764002	rs2032764	0.29135194914777	0.770782160147816	0.9102953207617358	1.0	Transcript
ENST00000481318	ENSG00000156414	TDRD9	0.114939	rs8017993:104047734:A:G	rs11160783	-1.02468088472979	0.30551378536991497	0.6111209514993207	1.0	Transcript
ENST00000462829	ENSG00000185163	DDX51	0.108954	12:131676396:C:A	rs12423631	-0.931082038546702	0.351811128926434	0.6549782635492131	1.0	Transcript
ENST00000356321	ENSG00000198146	ZNF770	0.211844	rs2279686	rs9944276	0.0712209749557188	0.9432218882038992	0.9836384661665728	1.0	Transcript
ENST00000304646	ENSG00000168124	OR1F1	0.12172	rs3112675	rs172787	0.0520727264765537	0.9584707445922048	0.9882067297953316	1.0	Transcript
ENST00000375662	ENSG00000185519	FAM131C	0.46203	rs221045	rs12728542	-0.452047461674047	0.6512347912357579	0.855187781258523	1.0	Transcript
ENST00000422365	ENSG00000178460	MCMDC2	0.044248	rs35352031	rs35524385	1.60183881495381	0.109191257341448	0.3561061608773857	1.0	Transcript
ENST00000430760	ENSG00000058091	CDK14	0.099523	rs803173	rs6465273	0.49805543353711	0.6184449712976801	0.8359569280176222	1.0	Transcript
ENST00000584107	ENSG00000264617	AC144838.3	0.141531	rs11869314:21168293:G:A	rs12601480:21806651:A:G	3.89928336051589	9.64778149840802e-05	0.002594506985828786	0.9392115288700208	Transcript
ENST00000309048	ENSG00000175279	APITD1	0.173464	rs12076104	rs544289	-0.273857970636098	0.7841937717496871	0.9170121763343188	1.0	Transcript
ENST00000549304	ENSG00000139323	POC1B	0.438175	rs6538188	12:89907010:G:A	-2.18911815655644	0.0285882531912335	0.15765817635506854	1.0	Transcript
ENST00000564690	ENSG00000180917	CMTR2	0.090556	rs1465463:71359600:T:C	rs8057700	-0.242980233296784	0.808020710195188	0.9272759181598672	1.0	Transcript
ENST00000427792	ENSG00000151779	NBAS	0.041201	rs10754948	rs13384921	-2.546	0.0108965188350643	0.08540870439561267	1.0	Transcript
ENST00000622009	ENSG00000248933	USP17L22	0.24153400000000005	rs10939504:9767370:A:G	rs12647851	-0.6821955288671079	0.4951153215101221	0.7607939382425409	1.0	Transcript
ENST00000281513	ENSG00000151779	NBAS	0.163356	rs10754948	rs1024870	-1.40377799379348	0.160384968942287	0.4406852025552255	1.0	Transcript
ENST00000439537	ENSG00000189077	TMEM120A	0.08831	rs2286428	rs8509	-0.7864109426614849	0.431626774748008	0.718248967941761	1.0	Transcript
ENST00000480643	ENSG00000131591	C1orf159	0.099768	rs2296716	rs6687776	0.37244245651167	0.7095634481370691	0.8840030928608097	1.0	Transcript
ENST00000450981	ENSG00000093183	SEC22C	0.076087	rs4682937	rs1062051	-1.22356572565745	0.221116095799462	0.5223404980848733	1.0	Transcript
ENST00000609439	ENSG00000272556	GTF2IP13	0.165971	rs1521470	rs1004028	-1.4280000000000002	0.15329185852126598	0.4302309312632465	1.0	Transcript
ENST00000429892	ENSG00000212694	LINC01089	0.076687	12:121681138:A:G	rs7974348	-2.54	0.0110852468861653	0.08633190274945537	1.0	Transcript
ENST00000383699	ENSG00000175161	CADM2	0.107154	rs1694933	rs12714616	0.00762953726036725	0.993912569072002	0.9978930544234048	1.0	Transcript
ENST00000602886	ENSG00000270015	RP11-540B6.6	0.235316	rs12910328	rs1056118	-1.5674072527293998	0.117019529776387	0.3715851722748035	1.0	Transcript
ENST00000512724	ENSG00000247828	TMEM161B-AS1	0.535702	rs7701188:88744550:G:A	rs4916724:87854417:C:T	-2.29803312701608	0.0215599037693136	0.1322530959006099	1.0	Transcript
ENST00000256720	ENSG00000134324	LPIN1	0.109927	rs2716613	rs3795974	-1.6708287156573898	0.0947555148574393	0.3304621893408126	1.0	Transcript
ENST00000428702	ENSG00000151552	QDPR	0.186145	rs9994673	rs1031326	0.672383978448137	0.501339279747134	0.7656644563254039	1.0	Transcript
ENST00000609084	ENSG00000100058	CRYBB2P1	0.521533	rs6004447:25539631:A:G	rs6004652	2.47964029381265	0.0131514981419659	0.09624787613884572	1.0	Transcript
ENST00000406175	ENSG00000143924	EML4	0.152313	rs10193285:42042876:A:C	rs7558501	1.19735644954682	0.231167650685631	0.5330215725780715	1.0	Transcript
ENST00000445184	ENSG00000228393	LINC01004	0.100178	rs6466056	rs740300:104677371:A:G	-1.97698139431368	0.0480437333318876	0.2169321632587782	1.0	Transcript
ENST00000256339	ENSG00000133958	UNC79	0.22125	rs17129021	rs10144144:93820274:C:T	-4.56896798104083	4.90131645416644e-06	0.00021988163908437925	0.047714315681310286	Transcript
ENST00000337404	ENSG00000112096	SOD2	0.151497	rs927450	rs4709363	-0.5007797968608629	0.6165261056629311	0.834986315891574	1.0	Transcript
ENST00000255390	ENSG00000133028	SCO1	0.615272	rs9907053	rs8075503	0.35587120634818203	0.72193702003784	0.8896124175042318	1.0	Transcript
ENST00000488117	ENSG00000147894	C9orf72	0.157998	rs10967951	rs10812605	-1.91475777013053	0.0555234023451903	0.2371700996952411	1.0	Transcript
ENST00000432057	ENSG00000028116	VRK2	0.114118	rs11682175	rs11125739:58158218:G:T	1.37485360239646	0.16917683611929202	0.4541359589124085	1.0	Transcript
ENST00000537236	ENSG00000139428	MMAB	0.074162	12:109977386:G:A	rs7139198	3.2517557286696803	0.00114694546192998	0.01727102834175141	1.0	Transcript
ENST00000541683	ENSG00000149485	FADS1	0.057298	rs1692120	rs17157227:62169772:C:T	-0.330222511376021	0.7412318383959201	0.8959724654285611	1.0	Transcript
ENST00000561863	ENSG00000174485	DENND4A	0.038907	rs1955142	rs892650	0.7954072858190179	0.42637662316042496	0.7144422874290649	1.0	Transcript
ENST00000597912	ENSG00000243137	PSG4	0.27186	rs28480505	rs2353131	-0.9150414267862308	0.36016988249499	0.6625031244683974	1.0	Transcript
ENST00000518472	ENSG00000134013	LOXL2	0.07195800000000001	rs6999447	rs6986654	-0.1750102954013	0.86107154387722	0.9493727665535996	1.0	Transcript
ENST00000331256	ENSG00000183760	ACP7	0.099389	rs4803828	rs601966:39533819:T:C	0.4187336544256369	0.6754107970442459	0.8694316610013473	1.0	Transcript
ENST00000510070	ENSG00000249839	AC011330.5	0.43081	rs11070410:44057045:A:G	rs8023458	3.4078320830313	0.000654811766135312	0.011322544481931195	1.0	Transcript
ENST00000462546	ENSG00000188732	FAM221A	0.319779	rs6966641:23906598:G:A	rs4722245	2.57758984096371	0.00994920145784022	0.0807239854993319	1.0	Transcript
ENST00000215770	ENSG00000099974	DDTL	0.11452	rs17545261	rs9624364	-1.13185341127721	0.25769606821901103	0.5653722254061344	1.0	Transcript
ENST00000456327	ENSG00000232044	LINC01105	0.133426	rs10495528	rs7564203	-0.907801740949703	0.363982978422374	0.6666743734603594	1.0	Transcript
ENST00000448282	ENSG00000111850	SMIM8	0.070612	rs1508250	rs1361848	1.29193932269791	0.19637815852089105	0.4888486394792297	1.0	Transcript
ENST00000377142	ENSG00000125820	NKX2-2	0.055771	rs2208185:21013756:G:A	rs6137371	-2.45010030507788	0.0142816423847403	0.10060187309366628	1.0	Transcript
ENST00000064778	ENSG00000054965	FAM168A	0.106954	rs11235995	rs17851510	0.3447669109356869	0.730269610821726	0.89199180192591	1.0	Transcript
ENST00000533504	ENSG00000255129	RP11-839D17.3	0.162933	rs2514218:113392994:C:T	rs635903	-0.4677437649958239	0.6399678397551539	0.8484389105292691	1.0	Transcript
ENST00000375120	ENSG00000169914	OTUD3	0.28885500000000003	rs2314146:19824008:A:G	rs12117495:20183445:A:G	0.8628520675152579	0.38821880744136	0.6837904994466509	1.0	Transcript
ENST00000500538	ENSG00000248049	UBA6-AS1	0.120541	rs1364984:67927525:T:C	rs2218192	-0.0846125720714794	0.93256940384589	0.9807779507446152	1.0	Transcript
ENST00000343499	ENSG00000188629	ZNF177	0.036342	rs2033483	rs8103099:9485229:C:T	0.0313709336199781	0.974973721348736	0.9935040476825628	1.0	Transcript
ENST00000415229	ENSG00000162174	ASRGL1	0.21351	rs11605665	rs2513071	0.17069323574940498	0.8644649818609109	0.95032495381502	1.0	Transcript
ENST00000527484	ENSG00000167323	STIM1	0.128057	rs6578411	rs928914	0.11821882008133698	0.9058942782548102	0.9696374093080484	1.0	Transcript
ENST00000498034	ENSG00000105983	LMBR1	0.373251	rs12698021	rs6945929	-1.47819307407233	0.139356107182023	0.4090938917942905	1.0	Transcript
ENST00000513637	ENSG00000249855	EEF1A1P19	0.08393400000000001	rs6859597	rs6885679	1.56019693724072	0.118713349194761	0.374368142018464	1.0	Transcript
ENST00000472139	ENSG00000143801	PSEN2	0.062904	rs865682	rs7535826:227213968:G:T	-0.419634051536554	0.6747528088636311	0.8694316610013473	1.0	Transcript
ENST00000005286	ENSG00000006118	TMEM132A	0.106746	rs1692120	rs485310	-0.489311130375789	0.624621442265203	0.8387295599619857	1.0	Transcript
ENST00000561564	ENSG00000197774	EME2	0.102717	rs1626051	rs4984834	-1.6795281966951798	0.0930491483061753	0.3271337879236607	1.0	Transcript
ENST00000383929	ENSG00000206656	SNORD116-17	0.158736	rs17784244	rs4344720	-0.11388707263997	0.909327313426538	0.9710740366663849	1.0	Transcript
ENST00000384729	ENSG00000207460	SNORD116-19	0.158736	rs17784244	rs4344720	-0.11394155794318303	0.9092841215942008	0.9710740366663849	1.0	Transcript
ENST00000427592	ENSG00000100156	SLC16A8	0.180497	rs2284060	rs4821733	1.2305136856661398	0.218504805315854	0.5190688823206048	1.0	Transcript
ENST00000393909	ENSG00000115364	MRPL19	0.267782	rs10201616	rs2051942	0.22146403043977	0.8247311407997758	0.9326004943298662	1.0	Transcript
ENST00000414716	ENSG00000099814	CEP170B	0.126696	rs17101957	rs2841231	1.96502382525546	0.0494114800603432	0.22024165148322267	1.0	Transcript
ENST00000566687	ENSG00000132600	PRMT7	0.065859	rs1975802	rs7200210	-2.8218845997142403	0.00477423534081475	0.04986822000303818	1.0	Transcript
ENST00000334975	ENSG00000126777	KTN1	0.065276	rs2341883	rs8007832:56035579:T:C	-0.471793495989094	0.637074193782557	0.8456723492349474	1.0	Transcript
ENST00000540725	ENSG00000255717	SNHG1	0.266945	rs11605665	rs1059292	-0.914412865635517	0.360499944023873	0.6627456650311899	1.0	Transcript
ENST00000522897	ENSG00000249898	MCPH1-AS1	0.156935	rs6989229	rs2912016	0.416301606484216	0.677189317180986	0.8694316610013473	1.0	Transcript
ENST00000557241	ENSG00000258951	KRT18P7	0.206716	rs10136228	rs10148931:71080216:T:C	0.0727042236825512	0.9420414874342572	0.983039326848804	1.0	Transcript
ENST00000567756	ENSG00000166140	ZFYVE19	0.061291	rs3784397:40596844:C:T	rs745032	1.38	0.16758664483002805	0.4523142582153654	1.0	Transcript
ENST00000504691	ENSG00000145730	PAM	0.135302	rs1990751	rs26817	0.211073701277009	0.83282976126012	0.9363108476476188	1.0	Transcript
ENST00000565586	ENSG00000158865	SLC5A11	0.05763400000000001	rs17761993	rs274074	0.456713946023063	0.6478766655475121	0.8534583120645416	1.0	Transcript
ENST00000291439	ENSG00000072958	AP1M1	0.30609699999999995	rs2124902	rs12980619	0.0397940157123424	0.968257347223837	0.9925224044671006	1.0	Transcript
ENST00000338376	ENSG00000137824	RMDN3	0.135607	rs3784397:40596844:C:T	rs7161938	-0.325909619448105	0.7444927374608811	0.8977625169307171	1.0	Transcript
ENST00000431651	ENSG00000106603	COA1	0.347484	rs6463197	rs1131372:43843423:G:A	-0.463766092276952	0.642815339163643	0.8501300539000224	1.0	Transcript
ENST00000231751	ENSG00000012223	LTF	0.201602	rs1520485	rs2139634	-1.9742455963922096	0.0483538236575325	0.21792799690096246	1.0	Transcript
ENST00000590628	ENSG00000267575	CTC-459F4.3	0.382987	rs3900417	rs10401215:28289228:A:G	1.1610102562079698	0.245637728572412	0.552131906638751	1.0	Transcript
ENST00000396183	ENSG00000168036	CTNNB1	0.234532	rs11716816	rs9813198	0.59167368833572	0.554069119020169	0.7996553151319904	1.0	Transcript
ENST00000555435	ENSG00000258515	RP11-203M5.7	0.21565	rs17277102:20622221:T:C	rs938883	0.4309052660568979	0.666537254278756	0.8647041804908968	1.0	Transcript
ENST00000428283	ENSG00000230552	AC092162.1	0.162571	rs847138	rs17270679	1.9792978465913105	0.0477824819159211	0.21615356015403897	1.0	Transcript
ENST00000358689	ENSG00000197217	ENTPD4	0.094808	rs6999447	rs12549539	1.59979349726956	0.109644401878135	0.3571054708208913	1.0	Transcript
ENST00000461679	ENSG00000147894	C9orf72	0.217206	rs10967951	rs3849942	-1.12831283277592	0.25918782577557503	0.5663100989444488	1.0	Transcript
ENST00000525800	ENSG00000010361	FUZ	0.332202	rs2304206	rs7251269	1.1207141262632	0.262409567231137	0.5698320626801514	1.0	Transcript
ENST00000441304	ENSG00000223547	ZNF844	0.211542	rs17001926	rs279146	-0.405038339920859	0.685449329041718	0.8718120222394988	1.0	Transcript
ENST00000537664	ENSG00000112584	FAM120B	0.245222	rs9356590	rs9459998	3.12308812410876	0.0017896415469477102	0.02416051170845672	1.0	Transcript
ENST00000488044	ENSG00000035115	SH3YL1	0.084698	rs2667215	rs2290911	-0.0944185061890196	0.92477671566223	0.9782883944083276	1.0	Transcript
ENST00000558002	ENSG00000137871	ZNF280D	0.102256	rs1711537:56811204:A:G	rs9920615:56872926:T:C	-1.27097793758022	0.203736497562057	0.4979572056012398	1.0	Transcript
ENST00000377086	ENSG00000054523	KIF1B	0.094449	rs6703708	rs3753037	0.27600600008923604	0.7825434577712191	0.9162930672844382	1.0	Transcript
ENST00000380647	ENSG00000044459	CNTLN	0.28475	rs12683784:16884679:A:G	rs3739489	0.694611524318022	0.487298788106974	0.7556313638453953	1.0	Transcript
ENST00000562753	ENSG00000166446	CDYL2	0.162673	rs11150253	rs7202548	-0.0659197610902711	0.947441707725644	0.985346412557932	1.0	Transcript
ENST00000519044	ENSG00000155970	MICU3	0.23519	rs7845103	rs2904647	-0.153617232306252	0.877911548807611	0.956336134200815	1.0	Transcript
ENST00000451116	ENSG00000233363	AC006019.4	0.130155	rs10255684	rs11767028	0.394218924293224	0.6934194150993979	0.8759317931273287	1.0	Transcript
ENST00000433633	ENSG00000226450	CYP2D8P	0.119997	rs5758659:42622003:C:T	rs2011944	0.339998281089413	0.73385782239575	0.8935077687990055	1.0	Transcript
ENST00000497314	ENSG00000143379	SETDB1	0.033545	rs12132918	rs4970985:150887442:A:G	-0.11517470873154903	0.9083066447610808	0.9709416039034944	1.0	Transcript
ENST00000265394	ENSG00000106066	CPVL	0.209819	rs41276	rs550396:29105465:G:A	-1.13176761492021	0.25773214637825104	0.5653722254061344	1.0	Transcript
ENST00000512880	ENSG00000134056	MRPS36	0.04088	rs28489109	rs2561159	-0.803823942718765	0.42149866011368	0.7113309075348122	1.0	Transcript
ENST00000602380	ENSG00000134056	MRPS36	0.04088	rs28489109	rs2561159	-0.803823942718765	0.42149866011368	0.7113309075348122	1.0	Transcript
ENST00000552624	ENSG00000067715	SYT1	0.17721099999999998	12:78585600:T:C	12:79538633:A:G	2.2186976143272297	0.0265073034468656	0.15134098775110516	1.0	Transcript
ENST00000396020	ENSG00000213741	RPS29	0.158733	rs1950610	rs11157693	1.4779602375817498	0.139418421411349	0.4090938917942905	1.0	Transcript
ENST00000316554	ENSG00000177875	CCDC184	0.158986	12:47838778:T:C	12:48457159:G:A	-0.4608831473883089	0.644882443280675	0.8511294177518128	1.0	Transcript
ENST00000287701	ENSG00000147421	HMBOX1	0.056526	rs13260884:28415829:T:C	rs7842492	-1.75882572566539	0.0786071138251943	0.29683485379684504	1.0	Transcript
ENST00000546097	ENSG00000164506	STXBP5	0.123652	rs3804300	rs2582925	-0.885346202367447	0.37596993820052704	0.6754071319121714	1.0	Transcript
ENST00000342623	ENSG00000189181	OR14I1	0.488764	rs6587475	rs2000390:248845097:C:T	0.4675090280277761	0.640135734459754	0.848545938856986	1.0	Transcript
ENST00000461159	ENSG00000048052	HDAC9	0.088048	rs1537408	rs1726610	-0.0310051848133683	0.975265404779022	0.9935040476825628	1.0	Transcript
ENST00000508509	ENSG00000175471	MCTP1	0.104732	rs154447	rs10079049:94558809:G:A	1.56105307372152	0.11851122884903	0.3740942972909556	1.0	Transcript
ENST00000377532	ENSG00000049246	PER3	0.278299	rs10746477	rs228729	0.96844400272061	0.332822672516318	0.6384293038317942	1.0	Transcript
ENST00000626335	ENSG00000281692	PACRG-AS1	0.213298	rs2784874	rs2321514	-0.5750377056701811	0.565265796552217	0.8061621051034036	1.0	Transcript
ENST00000487446	ENSG00000241278	ENPP7P4	0.13456500000000002	rs9870730	rs2735226	-1.25791189885706	0.208423619952754	0.5042256312723808	1.0	Transcript
ENST00000435350	ENSG00000236333	TRHDE-AS1	0.343444	rs10160863	rs11179163	2.7672758170888705	0.00565269082812575	0.05564099616967056	1.0	Transcript
ENST00000405613	ENSG00000216901	ZNF603P	0.5565869999999999	rs2232423	rs2859365	-8.894294139701929	5.87917853107401e-19	3.0123054210529203e-16	5.723380300000549e-15	Transcript
ENST00000576210	ENSG00000261868	MFSD1P1	0.052978	rs3760471	rs4790598	4.10423097778451	4.05662014964283e-05	0.0013262217336791134	0.3949119715677295	Transcript
ENST00000216264	ENSG00000100422	CERK	0.11484	rs9616084	rs801724	-0.0100783423854662	0.9919587823407958	0.9974094312309749	1.0	Transcript
ENST00000442225	ENSG00000014641	MDH1	0.07181599999999999	rs17432566	rs10168545	0.513651394580978	0.607495740127672	0.8302640783578391	1.0	Transcript
ENST00000612510	ENSG00000275339	RP3-425C14.6	0.045198	rs9398679	rs2061243	0.3946800188459601	0.6930790507796579	0.8759317931273287	1.0	Transcript
ENST00000458245	ENSG00000171766	GATM	0.1169	rs1720725	rs4774580	0.6798868126113461	0.496576132314115	0.7621265407658694	1.0	Transcript
ENST00000464896	ENSG00000158186	MRAS	0.285968	rs537894:138348595:G:A	rs1199333	1.22329147082657	0.221219627473507	0.5224582905032972	1.0	Transcript
ENST00000554222	ENSG00000092020	PPP2R3C	0.115697	rs8014377	rs799476	-1.5427648317697502	0.122887845240965	0.381930500919238	1.0	Transcript
ENST00000255409	ENSG00000133048	CHI3L1	0.096204	rs4950914	rs3087949	0.4689391858709229	0.639113105736571	0.8476122428177806	1.0	Transcript
ENST00000560953	ENSG00000259691	FKBP1AP2	0.091749	rs512943	rs489873	-0.0859848518106603	0.931478459128151	0.9804241322967402	1.0	Transcript
ENST00000469763	ENSG00000128563	PRKRIP1	0.08327999999999999	rs12669274	rs7797435	-3.2100658213596702	0.0013270458064734401	0.01933950737427985	1.0	Transcript
ENST00000549190	ENSG00000134283	PPHLN1	0.090947	rs17604051	rs7296847	-0.885810160430239	0.3757198337947071	0.6753293519597122	1.0	Transcript
ENST00000556548	ENSG00000100445	SDR39U1	0.263662	rs1951635:24529890:A:G	rs966493	-0.032874418421529994	0.973774732908542	0.9935040476825628	1.0	Transcript
ENST00000399147	ENSG00000234719	RP11-166B2.1	0.669901	rs12596227	rs2869492	2.60842297066856	0.00909604814013023	0.07594342079259672	1.0	Transcript
ENST00000432365	ENSG00000065054	SLC9A3R2	0.614813	rs1626051	rs11876	0.878700205338108	0.37956384729950704	0.6786141512324521	1.0	Transcript
ENST00000592034	ENSG00000267769	CTB-50L17.9	0.114133	rs1982468	rs34080966:4417845:T:C	0.71	0.477704136179973	0.7487441258592878	1.0	Transcript
ENST00000558814	ENSG00000157483	MYO1E	0.100648	rs653765	rs10152344	5.64814789925416	1.62185621477508e-08	1.3381777848447771e-06	0.00015788770250835403	Transcript
ENST00000354883	ENSG00000144741	SLC25A26	0.08422	rs11720720	rs782739:66333185:G:A	-1.51408211686921	0.130005013703824	0.3957333793559541	1.0	Transcript
ENST00000527434	ENSG00000231439	WASIR2	0.292236	rs7195617	rs216605	-0.828736871928838	0.407253316629288	0.700461314025816	1.0	Transcript
ENST00000261891	ENSG00000035664	DAPK2	0.062142	rs1444405	rs4620909:64192739:G:A	-2.45900011227805	0.0139324574224853	0.0992209264898832	1.0	Transcript
ENST00000497012	ENSG00000244371	PFN1P8	0.07850700000000001	rs17160264	rs1853782	-3.6285962381432895	0.000284966519928416	0.005915030003204968	1.0	Transcript
ENST00000488768	ENSG00000168781	PPIP5K1	0.145976	rs11070410:44057045:A:G	rs3862142	-4.95476147221231	7.24190725076902e-07	4.0229569983974106e-05	0.007049996708623641	Transcript
ENST00000328453	ENSG00000239521	GATS	0.432838	rs1734907	rs1727133	2.2081519225076898	0.0272336845481751	0.15404992392590622	1.0	Transcript
ENST00000506197	ENSG00000250317	SMIM20	0.141834	rs1456435	rs12642193	-2.19038290439922	0.0284964788037782	0.15744223675072688	1.0	Transcript
ENST00000417327	ENSG00000237037	NDUFA6-AS1	0.095642	rs1023500:42340844:T:C	rs5758566	-3.24974353666186	0.0011550912715035	0.017353107296429894	1.0	Transcript
ENST00000463230	ENSG00000048991	R3HDM1	0.060239	rs1592	rs6734966	0.502022363707939	0.6156517898656371	0.8344054941259341	1.0	Transcript
ENST00000478164	ENSG00000175170	FAM182B	0.096979	rs17857107	rs8115167	-2.21348624288888	0.0268641406581975	0.15267697920086	1.0	Transcript
ENST00000316081	ENSG00000180113	TDRD6	0.21835900000000005	rs12215229	rs2270450	3.661833602653041	0.00025041649743903196	0.005346062724931965	1.0	Transcript
ENST00000433473	ENSG00000131238	PPT1	0.127868	rs12127002	rs4366310:40515346:T:C	-0.490296471891135	0.6239241232302261	0.8387295599619857	1.0	Transcript
ENST00000460698	ENSG00000122417	ODF2L	0.306954	rs648310:85915134:T:C	rs385437	-0.217094911007168	0.8281343798264641	0.9340758905691818	1.0	Transcript
ENST00000622602	ENSG00000256537	SMIM10L1	0.208717	rs3782672	rs4763602	0.2305764404929	0.8176438722144191	0.9308619127437491	1.0	Transcript
ENST00000605233	ENSG00000270344	RP11-734K2.4	0.145762	rs6538188	rs10858906	-0.35350066378566	0.7237131312191171	0.8903509834978017	1.0	Transcript
ENST00000355346	ENSG00000119185	ITGB1BP1	0.216113	rs17522184:9460990:C:T	rs10185646	0.6682652258249909	0.503964306475318	0.767326162776262	1.0	Transcript
ENST00000624615	ENSG00000225449	RAB6C-AS1	0.08565299999999999	rs17049177	rs7598207	0.30220898958463205	0.76249275175432	0.9053863822657212	1.0	Transcript
ENST00000343164	ENSG00000010379	SLC6A13	0.116671	rs10774343	rs10774021	0.0847442671358789	0.932464702438362	0.9807779507446152	1.0	Transcript
ENST00000445193	ENSG00000163684	RPP14	0.229804	rs6767498	rs17059171:58302586:A:G	-1.9944810159229	0.0460995125914563	0.21192793452089906	1.0	Transcript
ENST00000504047	ENSG00000066427	ATXN3	0.080326	rs17127303	rs12588287	-0.225093611296103	0.8219064509103441	0.932234133948358	1.0	Transcript
ENST00000545580	ENSG00000110104	CCDC86	0.062836	rs2905529:60738202:T:C	rs510715	-0.939	0.347730744339123	0.6517440885909439	1.0	Transcript
ENST00000354488	ENSG00000198171	DDRGK1	0.170732	rs596720	rs7264098	0.873801014421834	0.38222662791733103	0.6801952225734056	1.0	Transcript
ENST00000413531	ENSG00000231365	RP11-418J17.1	0.150154	rs1146304:119069497:G:A	rs2148150:119572057:A:G	-0.4924745412896699	0.622383915146193	0.8376637846310873	1.0	Transcript
ENST00000423456	ENSG00000214548	MEG3	0.125052	rs2273704	rs8019930	0.8074641280835941	0.419399133489081	0.7090472913619317	1.0	Transcript
ENST00000620755	ENSG00000103512	NOMO1	0.188706	rs4985147	rs12934778	2.00292438355683	0.0451854054209224	0.2089633050439514	1.0	Transcript
ENST00000448724	ENSG00000230157	ATP5G1P1	0.171448	rs11625738	rs1130214:105259734:C:A	-0.198	0.843045063730473	0.9411815203941952	1.0	Transcript
ENST00000535764	ENSG00000255910	RP11-405A12.2	0.316045	rs11044909	12:19849490:A:G	0.5502567316852679	0.582143296902444	0.8164767317886893	1.0	Transcript
ENST00000376016	ENSG00000136758	YME1L1	0.105008	rs10764690	rs7086311	0.17208879192019694	0.863367724066295	0.9495998378595001	1.0	Transcript
ENST00000390673	ENSG00000212124	TAS2R19	0.082487	rs3782672	rs7980237	-0.5730335731874511	0.5666219622359029	0.8075047287902963	1.0	Transcript
ENST00000371068	ENSG00000096093	EFHC1	0.091528	rs9474276:52517375:C:T	rs719395	0.265419471212456	0.790686338044886	0.9198422763693525	1.0	Transcript
ENST00000479732	ENSG00000163959	SLC51A	0.087533	rs10446497	rs1044988	-3.68602516386113	0.00022778383831084198	0.005039717422627378	1.0	Transcript
ENST00000513432	ENSG00000101639	CEP192	0.500586	rs12607710	rs11080620:13029068:T:G	0.15543971381971394	0.8764746775254029	0.955882639090773	1.0	Transcript
ENST00000426174	ENSG00000168778	TCTN2	0.081443	rs1727302	rs11612479	0.27735668533655394	0.781506237468815	0.9159497775493484	1.0	Transcript
ENST00000597112	ENSG00000170949	ZNF160	0.143954	rs2290747	rs10402560	0.939147606988093	0.347654964513925	0.6517275331298017	1.0	Transcript
ENST00000559153	ENSG00000128891	C15orf57	0.10289	rs3784397:40596844:C:T	rs7165509	-0.23252361004946895	0.8161313515104408	0.9306853464459862	1.0	Transcript
ENST00000300184	ENSG00000166927	MS4A7	0.228889	rs2905529:60738202:T:C	rs950802	-0.56518037369098	0.5719510845961601	0.8108825671850025	1.0	Transcript
ENST00000533029	ENSG00000135541	AHI1	0.575396	rs2746419:135653855:A:C	rs2207000	0.882590003332069	0.377457831675147	0.6764639159347489	1.0	Transcript
ENST00000413357	ENSG00000214765	SEPT7P2	0.112861	rs1521470	rs17172610:45794955:G:A	0.540501392460386	0.588851300959472	0.8199781740581404	1.0	Transcript
ENST00000588728	ENSG00000173295	FAM86B3P	0.174306	rs2980437:8094763:T:C	rs2980437:8094763:T:C	-4.04831982897362	5.1586622599728714e-05	0.001599152824795799	0.502195771008359	Transcript
ENST00000371337	ENSG00000116209	TMEM59	0.237753	rs17785382	rs17109712	1.3986762909796298	0.161910077066954	0.4430517509770243	1.0	Transcript
ENST00000597078	ENSG00000197013	ZNF429	0.097464	rs488125	rs2133820:21673882:A:G	-1.94651235100372	0.0515932257788891	0.2264472736508049	1.0	Transcript
ENST00000588158	ENSG00000166770	ZNF667-AS1	0.17941	rs6509989	rs8104319	1.98508118405124	0.0471354398545138	0.21462278156393444	1.0	Transcript
ENST00000418868	ENSG00000214135	AC024560.3	0.145857	rs2686085	rs28703192	0.280853777692877	0.778822554266436	0.9153374220369213	1.0	Transcript
ENST00000294652	ENSG00000186086	NBPF6	0.164571	rs17018817:107891918:C:T	rs6670555	-1.7342096731518	0.0828808872602263	0.3050455340182621	1.0	Transcript
ENST00000547799	ENSG00000257433	RP1-197B17.3	0.224331	12:47838778:T:C	rs7303895	0.00895902943499481	0.9928518243579442	0.9978930544234048	1.0	Transcript
ENST00000479155	ENSG00000131899	LLGL1	0.049759	rs2955382	rs2294913	-1.2737999917431002	0.202734308108311	0.4977600225559666	1.0	Transcript
ENST00000376528	ENSG00000165309	ARMC3	0.227677	rs10828316	rs6482252	-1.30089032070621	0.19329599972218106	0.4857347850530285	1.0	Transcript
ENST00000623026	ENSG00000279041	CTD-2373N4.3	0.07356599999999999	rs2725380	rs2725371:30854033:A:G	-0.5078941346146401	0.611527588319769	0.8325382757900612	1.0	Transcript
ENST00000301455	ENSG00000167772	ANGPTL4	0.090871	rs8111372	rs794460	-1.8176505530226696	0.0691175597735782	0.2731869445374681	1.0	Transcript
ENST00000261681	ENSG00000072415	MPP5	0.06349400000000001	rs8015454	rs2273836	-1.39991331878606	0.16153927715953198	0.4428569031675708	1.0	Transcript
ENST00000381483	ENSG00000196208	GREB1	0.13153399999999998	rs13016287	rs2884374	-0.595783173370303	0.551320086079541	0.7986757497000493	1.0	Transcript
ENST00000526253	ENSG00000152061	RABGAP1L	0.037217	rs6695327	rs12091056	4.0334706677351	5.49590437553336e-05	0.0016771984042575946	0.5350262909581726	Transcript
ENST00000541990	ENSG00000169231	THBS3	0.06866799999999999	rs10796933	rs2066981	2.11358324887994	0.0345508778132198	0.1773152836508092	1.0	Transcript
ENST00000602832	ENSG00000154358	OBSCN	0.075882	rs10799438	rs549590	-0.577275789518896	0.563753165907097	0.8049482355684351	1.0	Transcript
ENST00000324198	ENSG00000100077	GRK3	0.180239	rs6004447:25539631:A:G	rs7292626	1.0746749239744	0.282520294381362	0.5909182489166521	1.0	Transcript
ENST00000356150	ENSG00000035115	SH3YL1	0.508602	rs2667215	rs2290911	-1.17291998791325	0.240827893265313	0.5460777108840518	1.0	Transcript
ENST00000570209	ENSG00000259845	HERC2P10	0.197489	rs4643293	rs16956249	0.6131304873815079	0.539790062926193	0.7916712677016183	1.0	Transcript
ENST00000443003	ENSG00000168028	RPSA	0.265439	rs9865014:39116621:G:A	rs11129823:39428241:C:T	0.200315913175685	0.841233517852475	0.9408307634340952	1.0	Transcript
ENST00000591841	ENSG00000171903	CYP4F11	0.146199	rs2124902	rs11086012:16032643:A:C	2.11790562326929	0.034183061284135	0.17597678561663366	1.0	Transcript
ENST00000427704	ENSG00000112419	PHACTR2	0.108503	rs9403484:143651969:C:T	rs17072737	0.19444447541729604	0.8458278680628921	0.9424170424656416	1.0	Transcript
ENST00000440088	ENSG00000214293	APTR	0.151874	rs3779312:77711756:C:T	rs4727461	-0.265020836719668	0.79099341018837	0.9198422763693525	1.0	Transcript
ENST00000482910	ENSG00000084636	COL16A1	0.15099300000000002	rs3795432	rs7549590	-0.922090966581011	0.35648112849240704	0.6584719567607282	1.0	Transcript
ENST00000559003	ENSG00000259520	CTD-2651B20.3	0.38402	rs10518981	rs12908818	0.31685678018424795	0.75135227787229	0.8999139583214626	1.0	Transcript
ENST00000355445	ENSG00000198270	TMEM116	0.048947	rs10744774	rs7314870	-1.25517642353113	0.20941472220199106	0.5058456626722738	1.0	Transcript
ENST00000527578	ENSG00000112339	HBS1L	0.364138	rs1331308	rs7745098	1.10157745094927	0.270645415887835	0.5790914236931065	1.0	Transcript
ENST00000532593	ENSG00000197580	BCO2	0.106157	rs7942468:112265352:A:G	rs243908	0.191664989407412	0.8480046318982559	0.9431391353399324	1.0	Transcript
ENST00000409974	ENSG00000222004	C7orf71	0.081964	rs730956	rs11973332	0.265951034016814	0.790276920443739	0.9198422763693525	1.0	Transcript
ENST00000377252	ENSG00000120594	PLXDC2	0.10281300000000003	rs2225962:19323913:G:A	rs333688	1.7480000000000002	0.0804640274187094	0.30058223596359784	1.0	Transcript
ENST00000569516	ENSG00000103227	LMF1	0.063029	rs7195617	rs2072042	-0.505	0.613558835977715	0.8339842597379302	1.0	Transcript
ENST00000451020	ENSG00000251595	ABCA11P	0.18727	rs9332466	rs6829388	0.240557726788356	0.809897917223005	0.9281172718264808	1.0	Transcript
ENST00000284548	ENSG00000154358	OBSCN	0.180667	rs10799438	rs1620111	0.26953454576811803	0.7875183618198199	0.9189918573225826	1.0	Transcript
ENST00000566424	ENSG00000181625	SLX1B	0.08507999999999999	rs12716974:29944832:G:A	rs4609871	-4.62418725881667	3.7607001397730307e-06	0.00017350907990848556	0.03661041586069045	Transcript
ENST00000355956	ENSG00000143537	ADAM15	0.126475	rs10796933	rs10908454	-2.134128087735	0.0328322972466289	0.1714712519827963	1.0	Transcript
ENST00000255082	ENSG00000132744	ACY3	0.15955899999999998	rs729635	rs2514036	-2.7611423073095	0.00575995724422432	0.05624170070337615	1.0	Transcript
ENST00000491973	ENSG00000198089	SFI1	0.04213	rs136233:31212410:A:G	rs5753723	-2.50272704706498	0.0123240549148206	0.0925026361890815	1.0	Transcript
ENST00000569622	ENSG00000261740	RP11-345J4.5	0.101312	rs9936474	rs4609871	3.82375596724495	0.000131434006634242	0.003323402739180119	1.0	Transcript
ENST00000416587	ENSG00000151692	RNF144A	0.113683	rs3806609	rs4669123:7116077:A:G	-0.14940873334026	0.881231120871864	0.9580952913184492	1.0	Transcript
ENST00000354420	ENSG00000023191	RNH1	0.13122799999999998	rs4074376	rs7944548	1.02632544304847	0.304738208259008	0.6111040772750099	1.0	Transcript
ENST00000597296	ENSG00000186230	ZNF749	0.243748	rs2052241	rs12978934	-0.640726419011755	0.521700446372384	0.7799099509451508	1.0	Transcript
ENST00000547195	ENSG00000072952	MRVI1	0.4170140000000001	rs16908503:10912861:A:G	rs4909947:10711415:T:G	1.2830495619061	0.199474712845034	0.4931148627593718	1.0	Transcript
ENST00000482587	ENSG00000169905	TOR1AIP2	0.074692	rs6676030	rs1014394	-0.907020333347468	0.3643960447415801	0.6670544369235204	1.0	Transcript
ENST00000407528	ENSG00000175161	CADM2	0.093743	rs1694933	rs13083529	1.62287504516285	0.104616119138713	0.3479459924206939	1.0	Transcript
ENST00000604507	ENSG00000151632	AKR1C2	0.113589	rs1039197	rs12774134	1.623129313194	0.104561764521334	0.3478840661706037	1.0	Transcript
ENST00000265770	ENSG00000015592	STMN4	0.689472	rs11776293:27418429:C:T	rs17366947:27103024:A:G	1.87673435139474	0.060554512034165	0.2502114493432073	1.0	Transcript
ENST00000372430	ENSG00000178922	HYI	0.236692	rs12069733:43941508:G:A	rs16830693	1.94175928893948	0.0521662474606849	0.2279829388365596	1.0	Transcript
ENST00000301399	ENSG00000161551	ZNF577	0.415563	rs2659079	rs10409620	-2.44409518395053	0.0145215947348279	0.10141156724788353	1.0	Transcript
ENST00000374642	ENSG00000173372	C1QA	0.170123	rs11582542	rs209705	-1.43020207329761	0.152659030577096	0.4298917161319149	1.0	Transcript
ENST00000541279	ENSG00000197345	MRPL21	0.185233	rs6591348	rs636049	0.3942207063190901	0.693418099549357	0.8759317931273287	1.0	Transcript
ENST00000423302	ENSG00000072952	MRVI1	0.137225	rs16908503:10912861:A:G	rs11042916	-0.0497200035043846	0.9603455156815	0.9891271838416614	1.0	Transcript
ENST00000382194	ENSG00000080503	SMARCA2	0.179669	rs10965177	rs2376126:2391798:A:C	0.655382479899679	0.512221528760456	0.7730673320709659	1.0	Transcript
ENST00000415152	ENSG00000233273	AMMECR1LP1	0.12152	rs12867610	rs7330499	2.22173310103986	0.0263013481590237	0.1505253523386806	1.0	Transcript
ENST00000637768	ENSG00000283399	AC004381.8	0.096411	rs151328	rs12926853	1.9964421198730504	0.0458858199934852	0.21150495153247084	1.0	Transcript
ENST00000390674	ENSG00000212125	TAS2R15P	0.16244	rs3782672	rs10492102	0.178813471546223	0.858084167006693	0.9480705215991552	1.0	Transcript
ENST00000568763	ENSG00000102879	CORO1A	0.149228	rs3814881	rs4232893	2.14992567342849	0.0315610944899471	0.16743719610879296	1.0	Transcript
ENST00000307961	ENSG00000174444	RPL4	0.370932	rs189155	rs4489951:66710894:G:A	-0.563274936096672	0.5732476824667591	0.8113138672391057	1.0	Transcript
ENST00000525872	ENSG00000198382	UVRAG	0.050686	rs871911:76123849:A:G	rs11236553	-0.0805369643535179	0.935810198400391	0.9813289596642862	1.0	Transcript
ENST00000232125	ENSG00000114023	FAM162A	0.30577	rs9873177	rs6762112	-1.06277786737027	0.287882698782172	0.596157854210688	1.0	Transcript
ENST00000607419	ENSG00000271952	RP11-245G13.2	0.323681	rs17364812	rs2969888:10985350:T:C	0.42180301966464506	0.6731688014394179	0.8683315598267832	1.0	Transcript
ENST00000560778	ENSG00000259417	LINC01314	0.32321300000000003	rs4605119	rs11637194	-0.23349731481006894	0.8153752544087269	0.9304510727545372	1.0	Transcript
ENST00000395834	ENSG00000100490	CDKL1	0.111132	rs11157691	rs11157738	-0.0798718255656037	0.936339198160864	0.9813289596642862	1.0	Transcript
ENST00000439539	ENSG00000240288	GHRLOS	0.371495	rs6442165	rs2075355	-0.26973237177778603	0.7873661542089141	0.9189918573225826	1.0	Transcript
ENST00000602581	ENSG00000254507	RP11-481A20.10	0.275925	rs11250164:11610686:C:T	rs6601649	0.999677915926102	0.31746640279794297	0.6227946338240993	1.0	Transcript
ENST00000564549	ENSG00000261033	RP11-209D14.2	0.111437	rs7218708	rs3862151	-1.7752926723138702	0.0758495747032359	0.2901357995033405	1.0	Transcript
ENST00000425382	ENSG00000164181	ELOVL7	0.077248	rs7701440:60620980:T:C	rs1563908	-3.89962072010495	9.634349159045329e-05	0.002594506985828786	0.9379038906330628	Transcript
ENST00000518772	ENSG00000176623	RMDN1	0.035546	rs2977874	rs1496532	-0.2906915220283089	0.77128725618399	0.9103410865550258	1.0	Transcript
ENST00000585431	ENSG00000267056	AC005336.4	0.172728	rs2124902	rs1060463	0.9942471100145568	0.320102577935361	0.6254914885991046	1.0	Transcript
ENST00000358495	ENSG00000002016	RAD52	0.069349	rs10774343	rs215231	-0.823379661094899	0.41029212547186894	0.7027082761204512	1.0	Transcript
ENST00000507736	ENSG00000247828	TMEM161B-AS1	0.5933430000000001	rs7701188:88744550:G:A	rs4916724:87854417:C:T	-1.9531036688149896	0.0508073123380094	0.2241092821071688	1.0	Transcript
ENST00000255784	ENSG00000100147	CCDC134	0.07578700000000001	rs926914	rs738248	-3.49834447345263	0.000468156043049138	0.00869751732649496	1.0	Transcript
ENST00000527987	ENSG00000185187	SIGIRR	0.180362	rs4074376	rs3210908	1.346	0.17830251658215102	0.4663759429342117	1.0	Transcript
ENST00000436265	ENSG00000183066	WBP2NL	0.10611	rs1023500:42340844:T:C	rs4820431:41549921:A:C	2.8226909327860703	0.0047622455968359895	0.049849957941073504	1.0	Transcript
ENST00000397843	ENSG00000196914	ARHGEF12	0.070515	rs477863	rs747419	-1.41355536209149	0.157492495434707	0.4366775864395622	1.0	Transcript
ENST00000615251	ENSG00000275198	RP11-471B22.3	0.133295	rs6575129	rs7144433	-0.887318240207858	0.374907587968052	0.6746257613436204	1.0	Transcript
ENST00000520202	ENSG00000147419	CCDC25	0.10821	rs11776293:27418429:C:T	rs1841311	-2.4563951573415	0.014033874540699	0.0997919416868508	1.0	Transcript
ENST00000636169	ENSG00000096093	EFHC1	0.252604	rs9474276:52517375:C:T	rs17851770	0.8816341115331191	0.37797470225993	0.6770553561851143	1.0	Transcript
ENST00000620285	ENSG00000234719	RP11-166B2.1	0.463942	rs12596227	rs2869492	2.77306129118482	0.0055531660504783	0.055232382031425706	1.0	Transcript
ENST00000374303	ENSG00000117640	MTFR1L	0.065963	rs9438878	rs2072749	-0.405789292897781	0.684897426496427	0.8715922979283126	1.0	Transcript
ENST00000356347	ENSG00000198155	ZNF876P	0.118178	rs6840253	rs9991613	-0.113871386705958	0.9093397480997328	0.9710740366663849	1.0	Transcript
ENST00000574255	ENSG00000170291	ELP5	0.56009	rs3826408	rs402514	-3.401478666211009	0.000670223595893878	0.011487018848638912	1.0	Transcript
ENST00000521540	ENSG00000104722	NEFM	0.107005	rs7819850:24571141:G:A	rs17764970:24920713:T:C	-0.23154660620405	0.816890182480693	0.9306853464459862	1.0	Transcript
ENST00000299173	ENSG00000166140	ZFYVE19	0.395129	rs3784397:40596844:C:T	rs10152371	1.17612076311654	0.239546621969872	0.5447293540940676	1.0	Transcript
ENST00000487055	ENSG00000131437	KIF3A	0.119455	rs256209	rs11748946	2.11048412095625	0.0348166774886396	0.17777315982222575	1.0	Transcript
ENST00000443597	ENSG00000010626	LRRC23	0.068646	rs4149570	rs2041386	0.8606769990713341	0.3894159645545	0.684784034490256	1.0	Transcript
ENST00000462553	ENSG00000143776	CDC42BPA	0.260873	rs865682	rs2090006:227410267:C:A	-0.0728186291913212	0.941950446360414	0.983039326848804	1.0	Transcript
ENST00000473853	ENSG00000154803	FLCN	0.270005	rs4925114	rs1708618	0.7640279935613989	0.44485056069576895	0.7252755331390572	1.0	Transcript
ENST00000551224	ENSG00000136051	KIAA1033	0.094541	12:104674198:G:A	rs2220813	-1.40407154437345	0.160297546132474	0.4406852025552255	1.0	Transcript
ENST00000637845	ENSG00000140718	FTO	0.34527	rs7193898	rs2072518	-0.0658574761729545	0.947491296143277	0.985346412557932	1.0	Transcript
ENST00000265965	ENSG00000129158	SERGEF	0.186596	rs11024273:17412717:G:T	rs211141	-3.25317867645566	0.00114121713268409	0.017224416723534287	1.0	Transcript
ENST00000234256	ENSG00000115902	SLC1A4	0.153917	rs6732978:64665335:T:C	rs4638779	0.448906905548875	0.6534988143448329	0.8566941768983233	1.0	Transcript
ENST00000405854	ENSG00000188511	C22orf34	0.340861	rs9616413	rs5770594	-0.702338952685015	0.4824678065455461	0.7517467154977071	1.0	Transcript
ENST00000556631	ENSG00000126777	KTN1	0.09069	rs2341883	rs4457912:56050896:G:A	-2.21580236564568	0.0267050403831702	0.152209349022343	1.0	Transcript
ENST00000403291	ENSG00000220305	HNRNPH1P1	0.091481	rs2273828	rs9355747	1.22582570774112	0.22026427078883895	0.5213403054046554	1.0	Transcript
ENST00000323013	ENSG00000189306	RRP7A	0.320066	rs134873	rs4820470	0.023452138397269	0.981289615997978	0.9947310794701236	1.0	Transcript
ENST00000379378	ENSG00000205250	E2F4	0.069293	rs9972635	rs2233455	-1.11981813122952	0.262791271226304	0.5699907871274622	1.0	Transcript
ENST00000393392	ENSG00000137494	ANKRD42	0.363587	rs11233649	rs684404:82995515:A:G	-1.47701221384676	0.139672363300232	0.4095513423878791	1.0	Transcript
ENST00000569106	ENSG00000260022	LA16c-306A4.1	0.069384	rs11248931	rs4984979	-1.686	0.0917957993593728	0.32483900645710445	1.0	Transcript
ENST00000507316	ENSG00000104723	TUSC3	0.287109	rs7815674:16059926:G:A	rs12545451	-2.6425632713669702	0.00822810903508823	0.07114817876888185	1.0	Transcript
ENST00000380821	ENSG00000164975	SNAPC3	0.4278	rs12093	rs909323:15467175:T:G	-0.882846059301001	0.377319450898764	0.6763404261645125	1.0	Transcript
ENST00000304734	ENSG00000146223	RPL7L1	0.388639	rs6938026	rs2395939	0.255431234948365	0.7983900487080309	0.9238472749521788	1.0	Transcript
ENST00000597985	ENSG00000105373	GLTSCR2	0.522515	rs8105903	rs3745758	0.366980368545326	0.713633661567415	0.8854848383836451	1.0	Transcript
ENST00000296754	ENSG00000164307	ERAP1	0.147341	rs1560322:97028084:T:C	rs316206	-2.11170620628674	0.0347116563727787	0.17766591544543747	1.0	Transcript
ENST00000506990	ENSG00000113594	LIFR	0.115972	rs2589787:38260303:G:A	rs4869582:38315593:C:T	2.04779948048782	0.0405796512875619	0.195267957655642	1.0	Transcript
ENST00000486614	ENSG00000196693	ZNF33B	0.121369	rs210280	rs210280	1.9802315927224696	0.04767751143527599	0.21587933666158685	1.0	Transcript
ENST00000274487	ENSG00000145808	ADAMTS19	0.07703099999999999	rs30302	rs30697:128968998:G:A	-0.788868419350183	0.430188915311104	0.7169815255185067	1.0	Transcript
ENST00000378251	ENSG00000130764	LRRC47	0.167856	rs9426494:4206288:C:T	rs3737593	0.243938418461587	0.807278514141432	0.9269527590041536	1.0	Transcript
ENST00000223864	ENSG00000107020	PLGRKT	0.101446	rs13287168	rs10815198	0.503361256697394	0.614710305739515	0.8343843873918264	1.0	Transcript
ENST00000260641	ENSG00000138071	ACTR2	0.125777	rs4671615	rs4513276	-0.49333660025143	0.6217747713596721	0.8376637846310873	1.0	Transcript
ENST00000460717	ENSG00000213366	GSTM2	0.190787	rs10466	rs629001	1.06729395560239	0.285839116683217	0.5948857092037423	1.0	Transcript
ENST00000312962	ENSG00000129347	KRI1	0.204793	rs749259	rs1465701	0.535900136100016	0.5920275704037901	0.8213403483099769	1.0	Transcript
ENST00000314138	ENSG00000166441	RPL27A	0.681988	rs4758302:8193949:T:C	rs2073685	-0.246796901788294	0.8050654083556579	0.926067795148568	1.0	Transcript
ENST00000483679	ENSG00000105889	STEAP1B	0.270462	rs2037607	rs7787814:22534456:T:C	-1.31886788141901	0.187213285530247	0.4773497471547811	1.0	Transcript
ENST00000473805	ENSG00000078618	NRDC	0.075048	rs41324853:51449575:T:C	rs6668872	0.0134367380107746	0.989279356789368	0.9969033486099244	1.0	Transcript
ENST00000427215	ENSG00000227141	RP11-545A16.3	0.110553	rs6676030	rs11806102	-0.452201711425373	0.651123675382915	0.855187781258523	1.0	Transcript
ENST00000520646	ENSG00000253671	RP11-806O11.1	0.15798099999999998	rs3739407	rs398950:17678844:G:A	-1.29267466391592	0.196123604108662	0.4886775751210198	1.0	Transcript
ENST00000376185	ENSG00000254870	ATP6V1G2-DDX39B	0.202245	rs497309	rs2523504	0.73702684300917	0.46110602563903	0.7368462179244842	1.0	Transcript
ENST00000523500	ENSG00000120885	CLU	0.106158	rs11776293:27418429:C:T	rs2685325	-0.7818422224448879	0.434307303817985	0.7188920375477222	1.0	Transcript
ENST00000403714	ENSG00000084710	EFR3B	0.060628	rs10202934	rs874401	2.17411222185443	0.0296967083223244	0.16096763898925096	1.0	Transcript
ENST00000437242	ENSG00000233266	HMGB1P31	0.23740300000000006	rs17039547:54333729:A:C	rs10183655:54210781:C:T	-1.8116224611289	0.0700445519229697	0.2756199324858973	1.0	Transcript
ENST00000623798	ENSG00000280254	RP11-81A22.4	0.108191	rs8072032	rs2279962	0.409541239751792	0.6821425088770411	0.8704782111499538	1.0	Transcript
ENST00000230361	ENSG00000112599	GUCA1B	0.296891	rs7749023	rs13203733	1.19667570183139	0.231432981310296	0.5332897381056789	1.0	Transcript
ENST00000494271	ENSG00000151276	MAGI1	0.100641	rs17072610	rs10866073	1.4833344041038798	0.137985585931337	0.40829473527099264	1.0	Transcript
ENST00000607624	ENSG00000272087	RP11-379F4.7	0.12897999999999998	rs6803496:159168091:G:A	rs4680449	0.5618882604257521	0.574192152655332	0.8115240959912574	1.0	Transcript
ENST00000464459	ENSG00000135951	TSGA10	0.347202	rs11124007	rs6705821	0.7660946461655029	0.44361998837712496	0.7245638949818951	1.0	Transcript
ENST00000524803	ENSG00000166788	SAAL1	0.157999	rs211130	rs10500831	2.08166040300366	0.037373499886789	0.18562741609431124	1.0	Transcript
ENST00000552361	ENSG00000197728	RPS26	0.842641	rs4388990	12:56467587:C:T	-0.780340058052977	0.435190740128112	0.7192838463747321	1.0	Transcript
ENST00000341923	ENSG00000029725	RABEP1	0.20671	rs8072032	rs1806261:5317008:A:C	3.44125997744734	0.000579011919432566	0.01038062805833523	1.0	Transcript
ENST00000312499	ENSG00000175643	RMI2	0.386841	rs4781091	rs11640138	0.228089464497281	0.819576690355229	0.9312704669700566	1.0	Transcript
ENST00000482979	ENSG00000106261	ZKSCAN1	0.198413	rs1734907	rs13223792	1.42828762267856	0.15320908892863	0.4302309312632465	1.0	Transcript
ENST00000540260	ENSG00000004478	FKBP4	0.143093	12:2344960:A:G	12:2721137:C:T	1.187650819105	0.23497100738980495	0.5382912061624693	1.0	Transcript
ENST00000569098	ENSG00000090905	TNRC6A	0.298841	rs17761993	rs11647120	0.837819295225728	0.40213220026876295	0.6963414717908771	1.0	Transcript
ENST00000256216	ENSG00000133835	HSD17B4	0.088831	rs4895214	rs184497	0.956780832491347	0.338677888771215	0.6429710638233875	1.0	Transcript
ENST00000307089	ENSG00000117481	NSUN4	0.259306	rs2993263	rs17361805:46813967:C:T	-0.453356425659481	0.650292107997016	0.8550830727568174	1.0	Transcript
ENST00000580881	ENSG00000255468	RP11-867G23.8	0.25822	rs11601870:66754609:T:C	rs10750784	-2.21346647107115	0.0268655023493655	0.15267697920086	1.0	Transcript
ENST00000315913	ENSG00000178028	DMAP1	0.052429	rs3001723	rs12419	2.4520000000000097	0.0142064661946127	0.10058178065785793	1.0	Transcript
ENST00000261200	ENSG00000069431	ABCC9	0.193809	rs7962880	rs2032775	-0.10171764746725	0.9189807941475172	0.9761350824905706	1.0	Transcript
ENST00000624174	ENSG00000279322	RP4-738P15.6	0.163327	rs17857107	rs11698958	0.919917094716168	0.3576160849108929	0.6596045067464082	1.0	Transcript
ENST00000397126	ENSG00000160321	ZNF208	0.351383	rs488125	rs1520068:21779955:T:C	-0.0174245232173759	0.9860979454254848	0.9965514276172082	1.0	Transcript
ENST00000637838	ENSG00000152208	GRID2	0.05626	rs1875705	rs7663643	-1.6568815498710598	0.0975434252365528	0.3350250116776517	1.0	Transcript
ENST00000553819	ENSG00000184990	SIVA1	0.194178	rs11623546	rs4983540	0.193576135239252	0.8465077860379009	0.9424466259239438	1.0	Transcript
ENST00000553516	ENSG00000100814	CCNB1IP1	0.08103099999999999	rs17277102:20622221:T:C	rs10873395:20775845:T:C	0.925108791058033	0.354909320689961	0.6567272832002985	1.0	Transcript
ENST00000558834	ENSG00000205363	C15orf59	0.092128	rs512943	rs11858842	-1.1649214235153995	0.24405080072899304	0.5503438835063116	1.0	Transcript
ENST00000623937	ENSG00000279901	CTD-2270P14.2	0.377274	rs3112675	rs4786303	-0.5020639609358439	0.615622529950157	0.8344054941259341	1.0	Transcript
ENST00000540578	ENSG00000101745	ANKRD12	0.27115300000000003	rs8092765	rs9945360	0.90133803055471	0.367408619086055	0.6694764299338857	1.0	Transcript
ENST00000367041	ENSG00000117335	CD46	0.102526	rs10863593:208018074:T:C	rs7144	-4.217332357086351	2.47209479830499e-05	0.0008688029913898582	0.2406584286149908	Transcript
ENST00000510289	ENSG00000124406	ATP8A1	0.106289	rs6447133	rs2306004	-2.06887489418243	0.0385578280578255	0.1895619423252864	1.0	Transcript
ENST00000459757	ENSG00000197841	ZNF181	0.13453800000000002	rs640466	rs4806050	-0.268405473089037	0.7883872271149671	0.9194860016729608	1.0	Transcript
ENST00000440706	ENSG00000106086	PLEKHA8	0.13306500000000002	rs11763228	rs10951256	2.52692618110937	0.0115065685427682	0.08869077178451973	1.0	Transcript
ENST00000524820	ENSG00000170743	SYT9	0.06966499999999999	rs10769728	rs2741806	-1.006	0.314415570062565	0.6194662161244933	1.0	Transcript
ENST00000367662	ENSG00000116183	PAPPA2	0.054955	rs227992	rs4652175:176411621:A:G	-0.28003688412411	0.7794492070703579	0.9153374220369213	1.0	Transcript
ENST00000409509	ENSG00000125122	LRRC29	0.077769	rs9972635	rs8058861:67234134:A:G	0.8782420483349169	0.37981237761004905	0.6788091602779194	1.0	Transcript
ENST00000562921	ENSG00000261390	MAFTRR	0.11971099999999997	rs10871364	rs17767281:79742441:T:C	1.86082433578818	0.0627689876635684	0.2563154760506873	1.0	Transcript
ENST00000494411	ENSG00000120265	PCMT1	0.090925	rs7763849:150206380:C:T	rs7450246	1.95961612812534	0.0500406748482559	0.22223812483931168	1.0	Transcript
ENST00000318809	ENSG00000090006	LTBP4	0.164767	rs7250408	rs10410606	0.734430134184194	0.462686626585585	0.7379184649100049	1.0	Transcript
ENST00000536540	ENSG00000255929	RP11-867G2.8	0.14205299999999998	rs1870328	rs11828059:94524656:G:A	1.61640363722753	0.10600707249055302	0.3499841846359392	1.0	Transcript
ENST00000466183	ENSG00000161981	SNRNP25	0.103696	rs7195617	rs798613	-0.933419843563152	0.350603238763102	0.6536888108843001	1.0	Transcript
ENST00000558542	ENSG00000259429	UBE2Q2P2	0.075055	rs8027301	rs8033050	-0.0946591451087685	0.924585569687478	0.9782883944083276	1.0	Transcript
ENST00000607743	ENSG00000271889	RP11-493E12.1	0.05536	rs10189857	rs2592494	2.62586288242532	0.0086429626338606	0.07332933964735115	1.0	Transcript
ENST00000416826	ENSG00000236404	VLDLR-AS1	0.281545	rs10965177	rs16906885:2498025:G:A	-1.96823087422932	0.0490414794036825	0.2196038647630401	1.0	Transcript
ENST00000421598	ENSG00000226913	BSN-AS2	0.078321	rs2624821	rs4855881	3.9930288119863	6.52346383071271e-05	0.0019136799732969692	0.6350592039198824	Transcript
ENST00000416579	ENSG00000144040	SFXN5	0.074296	rs2077586	rs17570040:73216155:C:T	-1.3148826339023	0.188549350004984	0.4792309638685013	1.0	Transcript
ENST00000382393	ENSG00000172785	CBWD1	0.337077	rs584922	rs589627	3.5551647976927296	0.000377742251265283	0.00739903584721837	1.0	Transcript
ENST00000549441	ENSG00000178401	DNAJC22	0.113588	rs11168749	rs12369114	0.811292514888598	0.417197707520781	0.7073201544845777	1.0	Transcript
ENST00000258888	ENSG00000136383	ALPK3	0.059727	rs1051168	rs2059927	-1.68957384937359	0.0911095124130486	0.32358668491099163	1.0	Transcript
ENST00000272133	ENSG00000143786	CNIH3	0.070685	rs7517754	rs6426134:224706447:T:G	-2.62516913184078	0.008660593552846759	0.07337761378325779	1.0	Transcript
ENST00000513468	ENSG00000234602	MCIDAS	0.13733499999999998	rs177117	rs3804263	0.319370979034892	0.749445214810267	0.8995005752900936	1.0	Transcript
ENST00000035307	ENSG00000033100	CHPF2	0.225532	rs2303933	rs2792434	2.37271304855762	0.0176579762824511	0.11646368503364594	1.0	Transcript
ENST00000525815	ENSG00000110660	SLC35F2	0.334855	rs489243	rs4754265	-1.2051851145381398	0.228131847504349	0.5295335086921406	1.0	Transcript
ENST00000624542	ENSG00000279633	RP11-442G21.2	0.119005	rs2184634	rs6573400	-0.0141205044125093	0.988733841930419	0.9969033486099244	1.0	Transcript
ENST00000510078	ENSG00000251474	RPL32P3	0.14133900000000002	rs4809	rs4128191	-2.3551103060161	0.0185172080246681	0.11941503471753108	1.0	Transcript
ENST00000261741	ENSG00000122965	RBM19	0.102047	rs7953951	rs964401	0.0551855419622798	0.955990647225204	0.9878785245120296	1.0	Transcript
ENST00000619898	ENSG00000114902	SPCS1	0.134426	rs1080500	rs2590838	-5.40801809453576	6.37259877813618e-08	4.735667870622573e-06	0.0006203724910515572	Transcript
ENST00000370272	ENSG00000117505	DR1	0.051366	rs4847377	rs4847240	0.895219539353893	0.3706697416756	0.6715931388818102	1.0	Transcript
ENST00000422882	ENSG00000215190	LINC00680	0.306884	rs12207241	rs6927914	1.82175847806029	0.0684916405458739	0.2717058356618103	1.0	Transcript
ENST00000377265	ENSG00000204740	MALRD1	0.203994	rs2225962:19323913:G:A	rs2884447	1.2589471238797298	0.20804943120204006	0.503577754879145	1.0	Transcript
ENST00000362065	ENSG00000198690	FAN1	0.27371100000000004	rs12910328	rs7176351	-0.135287478106602	0.8923845850812719	0.9627998425507228	1.0	Transcript
ENST00000564286	ENSG00000153774	CFDP1	0.090491	rs10871304	rs13337069:75470277:A:G	1.09920523920199	0.271678554006237	0.5793784287047273	1.0	Transcript
ENST00000295548	ENSG00000127249	ATP13A4	0.061975	rs9288762:193799598:A:C	rs9831353	0.600257326521041	0.548334753684851	0.7967029317788493	1.0	Transcript
ENST00000304177	ENSG00000169609	C15orf40	0.286264	rs783540	rs2890313	5.17973706376535	2.22198871656563e-07	1.4046142958289874e-05	0.002163106015576641	Transcript
ENST00000559866	ENSG00000259774	RP11-182J1.13	0.071305	rs950169	rs4265771	-4.875224089106402	1.0868500721486402e-06	5.71918132560379e-05	0.010580485452367012	Transcript
ENST00000495272	ENSG00000122481	RWDD3	0.140348	rs11165284:95453727:C:T	rs6671200:95697529:A:C	0.897272550121039	0.36957350017768703	0.6709806087709406	1.0	Transcript
ENST00000339431	ENSG00000128606	LRRC17	0.052795	rs661575	rs11981980	0.691671531484696	0.4891436289597079	0.7568043909603873	1.0	Transcript
ENST00000563701	ENSG00000261079	RP11-252A24.3	0.370042	rs4888256	rs9930260:74480417:G:A	2.0597486290694	0.0394225778886921	0.19169770017303575	1.0	Transcript
ENST00000493270	ENSG00000128683	GAD1	0.07270499999999999	rs8207	rs1461961	-0.147007504740018	0.883126096755707	0.9590843989197688	1.0	Transcript
ENST00000439627	ENSG00000182621	PLCB1	0.140536	rs8125486	rs4816077:8747414:G:T	-1.15371878740611	0.248615478890788	0.5559527373575314	1.0	Transcript
ENST00000502637	ENSG00000242110	AMACR	0.201535	rs9292524	rs2287939	0.4045437965463979	0.6858128785895589	0.8720465482065511	1.0	Transcript
ENST00000590308	ENSG00000168675	LDLRAD4	0.102611	rs7244136	rs7230209	2.06180311580638	0.0392264843168094	0.1913920608701871	1.0	Transcript
ENST00000466480	ENSG00000118655	DCLRE1B	0.07205	rs773568	rs4839335	-0.708531311838555	0.47861537461464	0.7488235020335728	1.0	Transcript
ENST00000300571	ENSG00000167191	GPRC5B	0.139147	rs6497415	rs6497416	-1.91841852264967	0.0550579642555989	0.23601465523040746	1.0	Transcript
ENST00000428414	ENSG00000214765	SEPT7P2	0.210231	rs1521470	rs3735666	1.18392472869774	0.236442860308107	0.5401456089851286	1.0	Transcript
ENST00000539888	ENSG00000057252	SOAT1	0.054171	rs6676030	rs2816184	-0.675176813554901	0.49956343591905	0.7641813401432985	1.0	Transcript
ENST00000476268	ENSG00000142541	RPL13A	0.101927	rs8106205	rs4802597:49872085:G:A	1.1296921655603305	0.25860595957857696	0.5658052794925297	1.0	Transcript
ENST00000367112	ENSG00000078269	SYNJ2	0.174958	rs7739151:158077658:G:T	rs4523112:158498878:C:A	0.3269647241321961	0.7436945661418081	0.8974670387244951	1.0	Transcript
ENST00000527502	ENSG00000147548	WHSC1L1	0.079377	rs7845911	rs11986274	5.08894194630509	3.6006681096644796e-07	2.1373478077794946e-05	0.003505250404758371	Transcript
ENST00000582363	ENSG00000263753	LINC00667	0.56629	rs1580844:4974685:A:G	rs1587953	3.1405797613957502	0.00168613786482255	0.023086571187127317	1.0	Transcript
ENST00000623943	ENSG00000275765	RP11-54C4.3	0.380101	rs11956651:152011814:G:A	rs7709656	1.28928425695047	0.19729928204228	0.4899766608881621	1.0	Transcript
ENST00000314957	ENSG00000177738	CTD-2201E18.3	0.146655	rs4410646	rs6863953:42901029:T:C	-1.91044285088574	0.0560762180180664	0.2384892889497057	1.0	Transcript
ENST00000529428	ENSG00000183604	SMG1P5	0.64268	rs3814881	rs6565176	-2.7577855141571	0.00581943679647901	0.056496625159234766	1.0	Transcript
ENST00000464167	ENSG00000182899	RPL35A	0.049665	rs11185486	rs6773859	-1.15080561579202	0.249812213946762	0.5559949480502351	1.0	Transcript
ENST00000339777	ENSG00000158113	LRRC43	0.175428	rs2686344	12:122675576:C:T	-3.1388286617674304	0.0016962459714629401	0.023190015480442926	1.0	Transcript
ENST00000470024	ENSG00000242790	RP11-451G4.3	0.263115	rs16825341	rs3796270:155021827:C:T	0.414747572880447	0.678326702556	0.8694316610013473	1.0	Transcript
ENST00000423869	ENSG00000227848	SUCLA2-AS1	0.105408	rs11148036:47710485:G:A	rs9534651	-0.497011434880308	0.6191809876497428	0.836255121361022	1.0	Transcript
ENST00000442686	ENSG00000161203	AP2M1	0.276404	rs6779667	rs2231224	-2.2226152559962498	0.0262417546020773	0.15036108360872427	1.0	Transcript
ENST00000455599	ENSG00000233519	RP11-177F11.1	0.125381	rs1020710	rs2883927:240608299:T:G	-0.929575187451914	0.35259107934775896	0.6554267450868059	1.0	Transcript
ENST00000483201	ENSG00000114648	KLHL18	0.284693	rs11716779	rs12631730	-0.15357722567273402	0.8779430951569269	0.956336134200815	1.0	Transcript
ENST00000609212	ENSG00000272669	RP3-508I15.21	0.071982	rs5757299	rs5995603	-1.44717280406019	0.147848531425746	0.4219599687568564	1.0	Transcript
ENST00000564353	ENSG00000179335	CLK3	0.28048	rs2168519	rs8027459	-0.378921601330968	0.704746082737695	0.8829733739319771	1.0	Transcript
ENST00000543937	ENSG00000137497	NUMA1	0.077254	rs11823867	rs4944232:71642258:C:T	1.19339391343625	0.23271513759750695	0.5355749088680214	1.0	Transcript
ENST00000396096	ENSG00000093000	NUP50	0.165409	rs132834	rs1058033	-1.22554912166977	0.220368394101038	0.5214075503657958	1.0	Transcript
ENST00000502740	ENSG00000250483	PPM1AP1	0.24362	rs7815674:16059926:G:A	rs12545451	-4.18508767256779	2.85056059242052e-05	0.0009736914865689039	0.27750207367213764	Transcript
ENST00000475996	ENSG00000204642	HLA-F	0.068231	rs3129063:29645613:C:A	rs2517910	-3.18085629686875	0.00146840448588147	0.02096028983879195	1.0	Transcript
ENST00000352410	ENSG00000178802	MPI	0.050356	rs2168519	rs4886636	1.49245771177944	0.135579195353078	0.40412231070490334	1.0	Transcript
ENST00000368086	ENSG00000162729	IGSF8	0.426811	rs2795070	GA001276	-1.66568210025219	0.0957767490187089	0.33223958193510184	1.0	Transcript
ENST00000577439	ENSG00000263753	LINC00667	0.344985	rs1580844:4974685:A:G	rs8576	3.37081734758528	0.000749455302910078	0.012557568629655094	1.0	Transcript
ENST00000193322	ENSG00000081087	OSTM1	0.134283	rs1401171	rs2027876	-0.546509330531602	0.584715875748465	0.8181012619482839	1.0	Transcript
ENST00000526600	ENSG00000187079	TEAD1	0.081692	rs10766073:13317964:G:A	rs7107287	1.1012739814158898	0.270777431549595	0.5790914236931065	1.0	Transcript
ENST00000507218	ENSG00000172262	ZNF131	0.049523000000000005	rs6890108	rs6890469:42949990:G:T	-0.203326399621595	0.838879922558963	0.9396952349534348	1.0	Transcript
ENST00000316059	ENSG00000186660	ZFP91	0.102014	rs11229362	rs11229499	1.18801837334835	0.234826171103529	0.5382700201772674	1.0	Transcript
ENST00000466653	ENSG00000054267	ARID4B	0.08759700000000001	rs291353	rs7339903:235337733:C:T	-0.662197646030896	0.507844562627799	0.7701448128257842	1.0	Transcript
ENST00000222823	ENSG00000106100	NOD1	0.102941	rs11763228	rs2256023	1.000561857883	0.317038677931213	0.6223778039242505	1.0	Transcript
ENST00000474871	ENSG00000113971	NPHP3	0.30490500000000004	rs6439400	rs2369832	1.08041888131942	0.27995569158646605	0.587870719929734	1.0	Transcript
ENST00000473592	ENSG00000234420	ZNF37BP	0.14135799999999998	rs11499092	rs2801952	-0.805407637020337	0.420584486147646	0.7103383019860051	1.0	Transcript
ENST00000449636	ENSG00000168000	BSCL2	0.059407000000000015	rs11605665	rs693698	0.0284922318680623	0.977269563586874	0.993914285461846	1.0	Transcript
ENST00000445915	ENSG00000169764	UGP2	0.323411	rs13018603	rs11691987	-0.928666540194144	0.35306192616694504	0.6554267450868059	1.0	Transcript
ENST00000557813	ENSG00000128849	CGNL1	0.099821	rs2172608:57874473:T:C	rs8038172:57690645:C:A	-1.33462122622267	0.182000347260636	0.4705227957766153	1.0	Transcript
ENST00000360212	ENSG00000117335	CD46	0.17565799999999998	rs10863593:208018074:T:C	rs10449303	-4.00677040137285	6.15546467428786e-05	0.0018269344086644	0.5992344860419232	Transcript
ENST00000472925	ENSG00000041988	THAP3	0.08175700000000001	rs200448	rs1317017	2.6709939676565497	0.00756270059035844	0.06705181261123809	1.0	Transcript
ENST00000549259	ENSG00000196531	NACA	0.375956	rs2291738	rs10876915	1.69841171122621	0.0894300832737783	0.3204276263048332	1.0	Transcript
ENST00000377340	ENSG00000101343	CRNKL1	0.144565	rs6112923	rs2073123	-0.0645764255620728	0.948511255198902	0.9854568526973599	1.0	Transcript
ENST00000489499	ENSG00000134262	AP4B1	0.124905	rs773568	rs773612:113798723:G:A	1.2956018568823602	0.195112689067906	0.4880781124383466	1.0	Transcript
ENST00000249375	ENSG00000128604	IRF5	0.07573099999999999	rs6965542	rs8043	2.43012519735507	0.0150936080475859	0.1039153283898506	1.0	Transcript
ENST00000490950	ENSG00000239332	LINC01119	0.161064	rs2347611	rs11125098:47095007:G:T	1.06405798446444	0.28730243276641304	0.5955896897319061	1.0	Transcript
ENST00000342751	ENSG00000143252	SDHC	0.245373	rs10800309	rs7412460:161307907:T:C	0.539753852696971	0.5893667957540439	0.8200488830562227	1.0	Transcript
ENST00000545579	ENSG00000166682	TMPRSS5	0.120456	rs2514218:113392994:C:T	rs4938050	0.504000000000001	0.614261376983182	0.8341727989141805	1.0	Transcript
ENST00000634996	ENSG00000187391	MAGI2	0.144032	rs6951046:78372798:T:C	rs3735442	-3.35898201456869	0.000782301587010507	0.012951880866577016	1.0	Transcript
ENST00000358430	ENSG00000164440	TXLNB	0.389196	rs13195460:139496782:T:G	rs9495410	0.890470385144256	0.3732133633829989	0.6730700430777129	1.0	Transcript
ENST00000489090	ENSG00000240045	RP11-451G4.2	0.475478	rs16825341	rs3796270:155021827:C:T	0.350548973312928	0.7259267433745229	0.8909367591463284	1.0	Transcript
ENST00000506489	ENSG00000117266	CDK18	0.171389	rs2242000	rs1980	2.06140678780689	0.0392642478282242	0.191405835056466	1.0	Transcript
ENST00000360299	ENSG00000111540	RAB5B	0.27834000000000003	rs12830228	rs705700	-0.0316101076154189	0.9747829827075948	0.9935040476825628	1.0	Transcript
ENST00000524787	ENSG00000178202	KDELC2	0.095368	rs7130825:108574912:G:A	rs7931681	1.62211937704376	0.104777789971226	0.3483646807957258	1.0	Transcript
ENST00000448331	ENSG00000266302	RP11-219A15.1	0.080049	rs7223686	rs8075374:16571504:A:G	-1.23718386797096	0.216018829150909	0.5144186158963061	1.0	Transcript
ENST00000296350	ENSG00000163975	MELTF	0.133439	rs10446497	rs3773853	2.74285901118028	0.00609068300995896	0.058003828139387724	1.0	Transcript
ENST00000581396	ENSG00000175662	TOM1L2	0.086094	rs4925114	rs7501812	-5.1155720402827	3.12791534082597e-07	1.879645422403754e-05	0.0030450255842940817	Transcript
ENST00000397224	ENSG00000100350	FOXRED2	0.22703	rs140040	rs3747163	-0.876793190274024	0.380598978524139	0.6794948919584564	1.0	Transcript
ENST00000397041	ENSG00000074370	ATP2A3	0.177244	rs3760471	rs1006703	-0.21325521805288605	0.831127900899267	0.9353792040756492	1.0	Transcript
ENST00000550735	ENSG00000089022	MAPKAPK5	0.417866	rs10744774	rs12580246	-1.57730300739504	0.114725820747347	0.3669040292297711	1.0	Transcript
ENST00000293648	ENSG00000171466	ZNF562	0.10375	rs749259	rs10421933	1.58055475123507	0.113979878784221	0.3655993805483992	1.0	Transcript
ENST00000597503	ENSG00000170954	ZNF415	0.102197	rs2290747	rs182775	0.0748191678426614	0.9403585908291892	0.9823361821785768	1.0	Transcript
ENST00000603203	ENSG00000139629	GALNT6	0.113385	rs4768933	rs11169819	1.63761325659597	0.101502395900333	0.3425046184019902	1.0	Transcript
ENST00000460219	ENSG00000137409	MTCH1	0.5067189999999999	rs9470571:37355882:A:G	rs11548576	-0.126248397435622	0.8995353021997801	0.9663615595810722	1.0	Transcript
ENST00000486458	ENSG00000124356	STAMBP	0.184687	rs11899902	rs11904306	-3.1957316543289704	0.00139476766602198	0.020026641930271358	1.0	Transcript
ENST00000398494	ENSG00000021300	PLEKHB1	0.653613	rs11235995	rs3741147	-0.271352474371434	0.7861199510931879	0.9185345842248349	1.0	Transcript
ENST00000330475	ENSG00000185761	ADAMTSL5	0.145628	rs1609761	rs2072280:1122147:G:A	-1.40640195615156	0.159604799747392	0.4400224798828378	1.0	Transcript
ENST00000465752	ENSG00000240972	MIF	0.084586	rs17545261	rs6003842	0.43489992503068703	0.663635069019865	0.8628581500132003	1.0	Transcript
ENST00000599723	ENSG00000160321	ZNF208	0.141362	rs566230	rs7255049	0.427588015099298	0.6689510930930009	0.8652176800013951	1.0	Transcript
ENST00000392288	ENSG00000196268	ZNF493	0.142628	rs488125	rs2012013	3.65540442665028	0.000256776858149674	0.005422392004527279	1.0	Transcript
ENST00000444362	ENSG00000224870	RP4-758J18.2	0.3073	rs2803329	rs1240707	1.024	0.30583527490829304	0.6111209514993207	1.0	Transcript
ENST00000274458	ENSG00000145781	COMMD10	0.090626	rs1389932:116521339:T:C	rs26325	0.994373400298102	0.32004111309558	0.6254914885991046	1.0	Transcript
ENST00000624124	ENSG00000278989	RP11-762L8.6	0.143229	rs17149664	rs1452133:86146001:T:C	0.8732601982539642	0.3825212696653521	0.6802488570625407	1.0	Transcript
ENST00000354619	ENSG00000086619	ERO1B	0.320419	rs6429207	rs1254204	1.95704445001572	0.0503422425660148	0.22306860781982435	1.0	Transcript
ENST00000562242	ENSG00000261451	RP11-981G7.1	0.390369	rs11993663	rs3750314	0.8424405620250199	0.399541396653928	0.6944382142383465	1.0	Transcript
ENST00000478864	ENSG00000134250	NOTCH2	0.0689	rs7528071:119850559:G:A	rs2148150:119572057:A:G	-0.550907482922985	0.581697097584916	0.8161256539773929	1.0	Transcript
ENST00000484457	ENSG00000153558	FBXL2	0.14666400000000002	rs12486192	rs4678954:33433308:A:G	2.765	0.00569227958042613	0.0559302592385317	1.0	Transcript
ENST00000600157	ENSG00000226995	LINC00658	0.183437	rs1028549	rs13039216	0.0216015078800517	0.982765830698986	0.9951347370350144	1.0	Transcript
ENST00000231498	ENSG00000113569	NUP155	0.159391	rs2972935:37788009:T:C	rs9687825	-1.9589384085559	0.0501200002643236	0.22228619707206845	1.0	Transcript
ENST00000627753	ENSG00000235979	AC004448.5	0.13372699999999998	rs12602286	rs9899706	-1.64078805522788	0.100841418633642	0.3409834006246977	1.0	Transcript
ENST00000456530	ENSG00000174748	RPL15	0.25413600000000003	rs6786365:24226670:G:T	rs2360610	-1.3259281658876598	0.184863492435047	0.4735910786461007	1.0	Transcript
ENST00000538183	ENSG00000112096	SOD2	0.112826	rs2842972	rs2758352	-0.600875984251799	0.547922589958636	0.7966426353507134	1.0	Transcript
ENST00000260563	ENSG00000137996	RTCA	0.096849	rs2391989	rs7514752:100745956:G:A	0.37901226512459896	0.7046787559111871	0.8829733739319771	1.0	Transcript
ENST00000547562	ENSG00000185024	BRF1	0.143981	rs11625738	rs11850453	-0.0870000000000001	0.9306715121085708	0.980210664327268	1.0	Transcript
ENST00000609683	ENSG00000183621	ZNF438	0.061266	rs7085041:31118426:A:G	rs11008302	0.921425224756909	0.356828464139458	0.6587758578413849	1.0	Transcript
ENST00000373713	ENSG00000121769	FABP3	0.08634800000000001	rs3795432	rs4949393	-3.37559891989381	0.000736552085604102	0.01244849748846516	1.0	Transcript
ENST00000461114	ENSG00000158186	MRAS	0.166924	rs537894:138348595:G:A	rs1199333	1.15414044459552	0.24844259425844	0.5557418784710279	1.0	Transcript
ENST00000440225	ENSG00000106290	TAF6	0.16175	rs1734907	rs13223792	-1.72661872501643	0.0842361607724936	0.30898230034673146	1.0	Transcript
ENST00000570014	ENSG00000103227	LMF1	0.068989	rs7195617	rs5029141	-0.426066015437547	0.670059742977946	0.8663875146620141	1.0	Transcript
ENST00000588113	ENSG00000267370	CTD-2623N2.3	0.197464	rs749259	rs2112837:9831184:A:G	-1.42913573994165	0.152965222889985	0.4302309312632465	1.0	Transcript
ENST00000585395	ENSG00000130332	LSM7	0.300735	rs10423135	rs2270048	-1.09174042606398	0.274947210843072	0.582378393724392	1.0	Transcript
ENST00000430010	ENSG00000227799	AC012358.4	0.08427899999999999	rs6754447	rs4435493	0.7294298038804921	0.46573879225708	0.7402501338985704	1.0	Transcript
ENST00000313334	ENSG00000134717	BTF3L4	0.183031	rs3748615	rs2491868	0.14400000000000002	0.8855004696364599	0.9596510696941792	1.0	Transcript
ENST00000258014	ENSG00000135549	PKIB	0.080209	rs7761403	rs7761904:122684056:T:C	1.68877953092196	0.0912616878741164	0.3237727884309487	1.0	Transcript
ENST00000414606	ENSG00000168038	ULK4	0.181488	rs4682937	rs17218264:41975847:T:C	-1.31047523682173	0.190035116092392	0.4817687122811031	1.0	Transcript
ENST00000513420	ENSG00000159692	CTBP1	0.162253	rs9332466	rs2878539	0.828898259406596	0.407161980398961	0.7004279694617221	1.0	Transcript
ENST00000418851	ENSG00000235937	AC008280.1	0.107965	rs17039547:54333729:A:C	rs10183655:54210781:C:T	-2.93631427015613	0.0033213764599006	0.038494318876368665	1.0	Transcript
ENST00000308347	ENSG00000237296	SMG1P1	0.110975	rs1862648:22082887:T:C	rs35443873	-0.8663444042434799	0.386301322260027	0.6826695266970442	1.0	Transcript
ENST00000491873	ENSG00000205981	DNAJC19	0.080901	rs1805579	rs1806190	0.8952989458315159	0.3706273036819071	0.6715931388818102	1.0	Transcript
ENST00000558181	ENSG00000128915	ICE2	0.070341	rs4594196	rs17191414	-1.31781446874722	0.187565763206657	0.477498092263809	1.0	Transcript
ENST00000528439	ENSG00000149273	RPS3	0.186975	rs11236414	rs3094304:75118158:A:G	0.123	0.9021070979671272	0.9676082634100908	1.0	Transcript
ENST00000490079	ENSG00000116688	MFN2	0.159085	rs1208984	rs11121846	0.467000000000001	0.640499878071616	0.8486218496574008	1.0	Transcript
ENST00000546694	ENSG00000135655	USP15	0.08057	rs11174449	12:62077779:G:A	0.8249710690413399	0.409388015953572	0.7022876260658943	1.0	Transcript
ENST00000371069	ENSG00000116675	DNAJC6	0.13843	rs7539178	rs2281855	-1.05233061110869	0.292647892004687	0.6002326706125893	1.0	Transcript
ENST00000210187	ENSG00000167964	RAB26	0.099012	rs1626051	rs9935429	-0.0807019254724341	0.935679005507897	0.9813289596642862	1.0	Transcript
ENST00000461813	ENSG00000114796	KLHL24	0.292548	rs10470523	rs2054172	-2.39472318815887	0.0166329170927856	0.11174703098569208	1.0	Transcript
ENST00000625423	ENSG00000137411	VARS2	0.070387	rs3130557	rs3130564	7.6534052952997	1.9572579685661997e-14	4.647294225363892e-12	1.9053906323991955e-10	Transcript
ENST00000465174	ENSG00000198176	TFDP1	0.106182	rs9577836:113425195:C:T	rs282589	2.63084824439978	0.008517205872675229	0.07296194984031266	1.0	Transcript
ENST00000577988	ENSG00000265185	SNORD3B-1	0.171294	rs12602286	rs35475444	1.06451011718886	0.287097673669134	0.5955212297954741	1.0	Transcript
ENST00000545712	ENSG00000139428	MMAB	0.370234	12:109977386:G:A	rs2241215	0.8449550393251529	0.3981359424448721	0.6938513067849676	1.0	Transcript
ENST00000548575	ENSG00000257431	RP11-263K4.3	0.054672000000000005	rs4842423	rs4561274	-1.17850779706632	0.238594225763877	0.5433916426958769	1.0	Transcript
ENST00000611079	ENSG00000277283	RP1-267D11.6	0.081098	rs953693	rs7960673	-0.6849192835836059	0.49339485676021	0.7599998307849121	1.0	Transcript
ENST00000637069	ENSG00000197077	KIAA1671	0.17388199999999998	rs6004447:25539631:A:G	rs2294371	1.81318251202993	0.0698036761776495	0.2750055797609947	1.0	Transcript
ENST00000290390	ENSG00000159239	C2orf81	0.075145	rs17009433	rs7586415	-0.391367569513824	0.6955255602546979	0.8774181149092564	1.0	Transcript
ENST00000540866	ENSG00000256028	RP11-197N18.2	0.14032999999999998	rs7296418	rs7968222	-1.83022219483047	0.0672167202396062	0.26872885894561244	1.0	Transcript
ENST00000502759	ENSG00000248698	LINC01085	0.097572	rs1354080:14582038:A:C	rs6857639	0.0713973116956895	0.9430815491074632	0.9836232225224052	1.0	Transcript
ENST00000636242	ENSG00000174469	CNTNAP2	0.089643	rs6956705	rs2888553	0.960156473866106	0.336976469322657	0.6421295195997264	1.0	Transcript
ENST00000527490	ENSG00000249898	MCPH1-AS1	0.111205	rs6989229	rs3020264	-0.156917150889501	0.8753101428531279	0.9553923355393206	1.0	Transcript
ENST00000497325	ENSG00000213862	CTD-2270N23.1	0.06335700000000001	rs281299	rs12439521	-3.77406734857088	0.00016060737200361102	0.003878946889846624	1.0	Transcript
ENST00000452185	ENSG00000106628	POLD2	0.312391	rs6656:44606098:C:T	rs3087370	-1.1562667742249098	0.247572054340578	0.5542560950594383	1.0	Transcript
ENST00000601357	ENSG00000130511	SSBP4	0.113407	rs4808801	rs4808801	1.83721941922285	0.0661775100173339	0.26544625464307603	1.0	Transcript
ENST00000580361	ENSG00000168461	RAB31	0.404448	rs9952325	rs16955703	-1.48265345208184	0.13816650775538	0.40833362264681977	1.0	Transcript
ENST00000613647	ENSG00000068078	FGFR3	0.054855	rs7656122	rs9996465	0.777482268257516	0.436874291948953	0.7206493964033189	1.0	Transcript
ENST00000525716	ENSG00000255455	RP11-890B15.3	0.468316	rs1433980:130870956:T:C	rs7110591	-0.7267721187913091	0.467365565554577	0.7413325627278919	1.0	Transcript
ENST00000482866	ENSG00000186088	GSAP	0.12629500000000002	rs3779312:77711756:C:T	rs740157	-0.7280950125529	0.4665554266852879	0.7409326392791644	1.0	Transcript
ENST00000431681	ENSG00000237296	SMG1P1	0.086609	rs1862648:22082887:T:C	rs2303187	2.55118914770498	0.0107356044576882	0.08462438007740455	1.0	Transcript
ENST00000410557	ENSG00000222489	SNORA79	0.087809	rs17277102:20622221:T:C	rs7159947:20809491:T:C	0.5761339121483149	0.5645246710761479	0.8054591342409937	1.0	Transcript
ENST00000602856	ENSG00000270011	ZNF559-ZNF177	0.05765	rs2033483	rs2033482:9418184:A:C	0.413950858371275	0.6789100963367429	0.8694316610013473	1.0	Transcript
ENST00000558898	ENSG00000140443	IGF1R	0.14758	rs8025194	rs8039123	1.3285443550569098	0.18399834075747695	0.4722342836671311	1.0	Transcript
ENST00000312849	ENSG00000181016	LSMEM1	0.060566	rs6957202	rs7467	-0.330389393668318	0.7411057546466949	0.8959724654285611	1.0	Transcript
ENST00000529978	ENSG00000250305	KIAA1456	0.136046	rs2460892	rs2947370:12836778:G:A	0.6782090114865239	0.4976391796539629	0.7632208447979296	1.0	Transcript
ENST00000371194	ENSG00000197261	C6orf141	0.122956	rs4582385	rs10948512	0.750403577326172	0.453011677063006	0.7306055513397427	1.0	Transcript
ENST00000481934	ENSG00000235109	ZSCAN31	0.049673	rs2232423	rs1225591	-6.95680381620479	3.4807913782201496e-12	5.55500066671691e-10	3.388550406697316e-08	Transcript
ENST00000565803	ENSG00000177200	CHD9	0.095088	rs7193898	rs10852504	-1.8985752332726	0.0576203473317383	0.2423041387794697	1.0	Transcript
ENST00000572293	ENSG00000141456	PELP1	0.176679	rs7224388:4226795:T:C	rs11658808:4577112:G:A	-0.6762703513047309	0.498869013254471	0.7639400332378209	1.0	Transcript
ENST00000579766	ENSG00000185158	LRRC37B	0.094213	rs1497363	rs1556737	0.562165025454308	0.574003588075777	0.8115240959912574	1.0	Transcript
ENST00000319406	ENSG00000172954	LCLAT1	0.070135	rs11688109	rs1525063:30704945:T:C	0.5452860705819221	0.58555678278763	0.8186694356509518	1.0	Transcript
ENST00000427497	ENSG00000264187	RP11-45M22.4	0.089202	rs7223686	rs8065832	0.8788478164671829	0.379483795967772	0.6785956564559626	1.0	Transcript
ENST00000398153	ENSG00000111906	HDDC2	0.13416	rs6569392	rs2243390:125621618:A:G	-1.03383777528624	0.301212008629799	0.6074801874482045	1.0	Transcript
ENST00000480415	ENSG00000078403	MLLT10	0.047416	rs2279311	rs2183271	0.23707110100484505	0.8126016314083481	0.9294650313429996	1.0	Transcript
ENST00000357519	ENSG00000172500	FIBP	0.157051	rs1205259	rs656980	1.8048302958865297	0.0711012420169219	0.27876314946243913	1.0	Transcript
ENST00000337907	ENSG00000142599	RERE	0.106342	rs301798	rs172531:8495590:A:G	5.62087011323128	1.89998082540194e-08	1.5160912569908105e-06	0.00018496313335287883	Transcript
ENST00000320152	ENSG00000099256	PRTFDC1	0.228548	rs16924943	rs10764501:25122822:T:C	1.4944378930486	0.13506120358588194	0.40344302451934977	1.0	Transcript
ENST00000327669	ENSG00000184731	FAM110C	0.253763	rs2667215	rs6758948	2.45109596916279	0.0142421975472812	0.100601512721478	1.0	Transcript
ENST00000467681	ENSG00000106028	SSBP1	0.066133	rs975494	rs2301924	0.594158955282551	0.5524058022301089	0.7991782560127969	1.0	Transcript
ENST00000311893	ENSG00000136003	ISCU	0.14316700000000002	rs3764002	12:108904090:T:C	0.260639695386333	0.7943703749187851	0.9219355746106788	1.0	Transcript
ENST00000373408	ENSG00000198937	CCDC167	0.270499	rs3734316	rs10692	0.485103958221658	0.627602604433775	0.8400002543489251	1.0	Transcript
ENST00000544909	ENSG00000175575	PAAF1	0.129637	rs539343	rs11235948	1.2203231169308502	0.22234240983040104	0.5234504946530788	1.0	Transcript
ENST00000619189	ENSG00000088970	KIZ	0.148779	rs943217:20827731:G:T	rs8113922:21124716:G:T	-1.55897432303825	0.119002457594051	0.3749155096045587	1.0	Transcript
ENST00000366628	ENSG00000135778	NTPCR	0.765262	rs946132	rs12410594:233070803:T:C	-0.8256683791480279	0.40899223435294	0.702138430336397	1.0	Transcript
ENST00000426930	ENSG00000008277	ADAM22	0.17833	rs10952941:88647986:G:A	rs6465130	1.03072416939577	0.302670187307274	0.6090314744597586	1.0	Transcript
ENST00000541475	ENSG00000076053	RBM7	0.107237	rs11215278	rs3851572	1.08752086657399	0.276806681864037	0.5837766568341421	1.0	Transcript
ENST00000300179	ENSG00000166924	NYAP1	0.06857	rs1734907	rs4472444	1.33541881750976	0.181739309327779	0.4704997286810765	1.0	Transcript
ENST00000570858	ENSG00000167705	RILP	0.152461	rs11655813	rs2277694	-1.06527850532407	0.28674991676183	0.5952047845791929	1.0	Transcript
ENST00000505802	ENSG00000272442	RP11-444E17.6	0.08620499999999999	rs7742824	rs548342	0.346486954867614	0.7289767862919492	0.8917705182631928	1.0	Transcript
ENST00000389817	ENSG00000006071	ABCC8	0.107631	rs4356203	rs4148622	1.88917847546546	0.0588679178943127	0.24553521024041736	1.0	Transcript
ENST00000379302	ENSG00000102763	VWA8	0.17960299999999998	rs1475482	rs7337310	-2.67282734316673	0.00752149514898772	0.06685313787300064	1.0	Transcript
ENST00000399808	ENSG00000142089	IFITM3	0.170737	rs4074376	rs936466	1.96581933927169	0.0493194830397334	0.2202409024733049	1.0	Transcript
ENST00000530156	ENSG00000110315	RNF141	0.12054	rs16908503:10912861:A:G	rs4910153	0.761577415873207	0.4463122580727729	0.725700150127378	1.0	Transcript
ENST00000396553	ENSG00000133805	AMPD3	0.380056	rs16908503:10912861:A:G	rs2071020	-0.212092329463485	0.832035003784732	0.9357510122278612	1.0	Transcript
ENST00000567481	ENSG00000184517	ZFP1	0.25142	rs7204804	rs7199871	1.06105359982261	0.28866554304627	0.5967634447983517	1.0	Transcript
ENST00000615095	ENSG00000260469	C15orf59-AS1	0.216125	rs512943	rs7162423	-0.0945554538597782	0.92466793390591	0.9782883944083276	1.0	Transcript
ENST00000248598	ENSG00000127951	FGL2	0.218385	rs3095465	rs4463350:76851264:T:G	-0.5869815650586999	0.557216087893541	0.8013755735739733	1.0	Transcript
ENST00000309951	ENSG00000122729	ACO1	0.709805	rs10970782	rs944582	1.37716520953206	0.16846117540285996	0.4534781352753557	1.0	Transcript
ENST00000247866	ENSG00000090266	NDUFB2	0.091552	rs13241719	rs4727040	-0.295	0.7679938797070691	0.9087663083685812	1.0	Transcript
ENST00000466734	ENSG00000243701	DUBR	0.084332	rs623738	rs1283102:106962929:G:A	-1.4012537257624098	0.16113821349527402	0.4422555704472773	1.0	Transcript
ENST00000258042	ENSG00000135577	NMBR	0.053857	rs11155179:141727767:T:C	rs225606:142453907:A:G	0.41058522907290296	0.6813766964847671	0.8704782111499538	1.0	Transcript
ENST00000433446	ENSG00000224046	AC005076.5	0.098497	rs10227182	rs7800541	-2.11677047935539	0.034279331919237	0.17626263349095422	1.0	Transcript
ENST00000421294	ENSG00000084453	SLCO1A2	0.072447	rs11045392	12:21269104:C:T	-1.03780701385369	0.299359910800593	0.6062551969302626	1.0	Transcript
ENST00000616377	ENSG00000277053	GTF2IP1	0.326286	rs10277880:75260671:G:A	rs1167830	-0.126098037458017	0.899654320953596	0.9663615595810722	1.0	Transcript
ENST00000373024	ENSG00000204084	INPP5B	0.12922	rs473279	rs3748682	2.2345592490441697	0.0254462987007024	0.14727688338367292	1.0	Transcript
ENST00000491127	ENSG00000174502	SLC26A9	0.08757100000000001	rs2224	rs10751444:205662144:T:C	2.10505827396299	0.0352862357831749	0.17947309579373438	1.0	Transcript
ENST00000572816	ENSG00000249506	ZEB2P1	0.216788	rs7660122	rs7693598:16411631:A:C	-1.71726421440506	0.0859309073959614	0.3120243877283417	1.0	Transcript
ENST00000396193	ENSG00000154678	PDE1C	0.291566	rs13234796	rs715454	-0.8095507929907221	0.418198398955476	0.7078417661344653	1.0	Transcript
ENST00000478517	ENSG00000162576	MXRA8	0.071065	rs16825336	rs745910:1829482:T:C	-1.25225149704272	0.210478236555737	0.5075565104954421	1.0	Transcript
ENST00000460891	ENSG00000089091	DZANK1	0.067396	rs8123674	rs6045394:18397366:T:C	-0.42673813586605297	0.6695700704778741	0.8658693724896526	1.0	Transcript
ENST00000396926	ENSG00000070718	AP3M2	0.11051099999999997	rs2084706	rs6982888	2.66790026134738	0.007632691281233259	0.0674019482351587	1.0	Transcript
ENST00000513279	ENSG00000175749	EIF3KP1	0.208211	rs1990751	rs246916	0.240719466674733	0.8097725503297291	0.9281172718264808	1.0	Transcript
ENST00000330181	ENSG00000181625	SLX1B	0.07213	rs12716974:29944832:G:A	rs12933229	-2.34285733065223	0.0191366992223107	0.12272319863436568	1.0	Transcript
ENST00000446521	ENSG00000242086	LINC00969	0.079343	rs13083065	rs882605	-1.03622122030582	0.300098949094299	0.6068599137806509	1.0	Transcript
ENST00000370310	ENSG00000154511	FAM69A	0.037965	rs4847377	rs10874746:93323971:T:C	2.15225522878949	0.0313772579304504	0.1666435384358618	1.0	Transcript
ENST00000514004	ENSG00000001084	GCLC	0.449357	rs9296727	rs574389	-1.22782052409962	0.219514349294804	0.5203243706805252	1.0	Transcript
ENST00000528004	ENSG00000149196	HIKESHI	0.23102	rs17149664	rs9971532	-1.38068112129296	0.16737702846359198	0.4523142582153654	1.0	Transcript
ENST00000567142	ENSG00000140829	DHX38	0.10633800000000003	rs8062188	rs2241411	0.7104711532319109	0.477412013243239	0.7486988900465797	1.0	Transcript
ENST00000221130	ENSG00000104687	GSR	0.089478	rs2725380	rs1002149	0.8505956185218059	0.394994024182456	0.6907251347972353	1.0	Transcript
ENST00000432264	ENSG00000177873	ZNF619	0.129224	rs1585287	rs9841682	-0.673468500051765	0.500649282223098	0.7651209988134786	1.0	Transcript
ENST00000531912	ENSG00000185507	IRF7	0.094633	rs4074376	rs12805435	0.145332068797714	0.884448696264795	0.9593638497617034	1.0	Transcript
ENST00000585234	ENSG00000101745	ANKRD12	0.066468	rs8092765	rs4798791	1.27293830845724	0.203039934054371	0.4979572056012398	1.0	Transcript
ENST00000414982	ENSG00000032444	PNPLA6	0.098103	rs4134860	rs4804404	-0.455131047361303	0.649014962979609	0.8540964752467242	1.0	Transcript
ENST00000368868	ENSG00000143416	SELENBP1	0.176776	rs955955	rs17564336	-2.35633327058687	0.0184563508618582	0.1193318415893265	1.0	Transcript
ENST00000525522	ENSG00000023191	RNH1	0.314381	rs4074376	rs12420868	-2.80111379858305	0.00509265569299626	0.05204318843658959	1.0	Transcript
ENST00000583566	ENSG00000187607	ZNF286A	0.195696	rs7210224	rs3760299	1.6007412905155802	0.10943423177382497	0.35665960707003225	1.0	Transcript
ENST00000558063	ENSG00000069956	MAPK6	0.110921	rs12148492:51653193:G:T	rs2253116	-0.326314455534234	0.7441864523600259	0.8976155511987179	1.0	Transcript
ENST00000455121	ENSG00000232504	ST3GAL5-AS1	0.231703	rs6743051	rs2577777:86134320:G:A	1.55956594578718	0.118862489265062	0.3745957698269273	1.0	Transcript
ENST00000602406	ENSG00000269925	RP3-467L1.6	0.107016	rs10746477	rs10462018	-0.0173592198299077	0.98615004211048	0.9965514276172082	1.0	Transcript
ENST00000580082	ENSG00000263753	LINC00667	0.08140800000000001	rs1580844:4974685:A:G	rs7232740	3.7066535894431096	0.000210015892357195	0.004700010832407571	1.0	Transcript
ENST00000535456	ENSG00000149328	GLB1L2	0.134185	rs11223651:133841034:C:T	rs10894801:134235865:G:A	1.5075440308357	0.131671266593695	0.3975867804868551	1.0	Transcript
ENST00000305560	ENSG00000171763	SPATA5L1	0.06639400000000001	rs1720725	rs4774580	-0.773000000000001	0.43952238063997096	0.7221767515277022	1.0	Transcript
ENST00000340291	ENSG00000137098	SPAG8	0.073782	rs10123040	rs10738948	-0.958842632938037	0.337638028260971	0.6424758024082393	1.0	Transcript
ENST00000468589	ENSG00000213047	DENND1B	0.119476	rs2488394	rs16841904	-0.6821095996475629	0.49516965096438	0.7607939382425409	1.0	Transcript
ENST00000451660	ENSG00000237742	RP11-624M8.1	0.126019	rs576419	rs7748729	-1.83892072720137	0.065926846675677	0.2649867268322525	1.0	Transcript
ENST00000569726	ENSG00000261231	RP11-523L20.2	0.298298	rs11247417	rs6500387	-1.29237482664504	0.19622737011636895	0.4886859677878874	1.0	Transcript
ENST00000523760	ENSG00000134014	ELP3	0.093075	rs2290370	rs4732832	1.3544571564181798	0.175590573208393	0.4629941035167134	1.0	Transcript
ENST00000432887	ENSG00000176148	TCP11L1	0.07227	rs2753413	rs2145295:33067148:A:G	-0.451449737946298	0.651665442611697	0.8555580692953297	1.0	Transcript
ENST00000465644	ENSG00000136059	VILL	0.183312	rs1858740	rs9826470	-0.314164371041724	0.753396201481674	0.901021132853083	1.0	Transcript
ENST00000083182	ENSG00000062725	APPBP2	0.08640199999999999	rs8067624	rs9895414:60793399:T:G	-0.956543118506933	0.338797910858231	0.6430488715548605	1.0	Transcript
ENST00000509037	ENSG00000250448	RP11-19O2.2	0.125445	rs12656374	rs154790	1.5301960168729698	0.125968217013149	0.3877017365232392	1.0	Transcript
ENST00000475541	ENSG00000172733	PURG	0.07711900000000001	rs13251505:31352818:C:T	rs1125841	0.534067010026552	0.593295173234594	0.8217118711328026	1.0	Transcript
ENST00000465290	ENSG00000197535	MYO5A	0.059783	rs2278990	rs11856752	1.04979586067245	0.2938119787819289	0.6007686648691616	1.0	Transcript
ENST00000425899	ENSG00000168385	SEPT2	0.099563	rs12620119	rs12624059	1.76725571262586	0.0771854131314587	0.2937451121324278	1.0	Transcript
ENST00000563761	ENSG00000261434	CTD-2083E4.7	0.091269	rs4956934	rs4956994	0.176976031900982	0.8595272161639509	0.9488034300210978	1.0	Transcript
ENST00000571642	ENSG00000198920	KIAA0753	0.154398	rs3826408	rs12947619	0.976294813893519	0.328918389207118	0.6336870213598443	1.0	Transcript
ENST00000411919	ENSG00000241975	TCEB1P19	0.136495	rs507241	rs6685382:89194364:C:T	-0.385398298138028	0.699942343273684	0.8791044654585619	1.0	Transcript
ENST00000526415	ENSG00000087884	AAMDC	0.06496299999999999	rs579711	rs12577951	1.6719613429004	0.0945319451449364	0.3300819533665552	1.0	Transcript
ENST00000439195	ENSG00000168781	PPIP5K1	0.094277	rs11070410:44057045:A:G	rs10163054	2.0317242105541102	0.0421815835214939	0.19960040026212825	1.0	Transcript
ENST00000378344	ENSG00000158109	TPRG1L	0.239721	rs10492940	rs4648538	0.13367282712488002	0.8936612931041479	0.9631120972273586	1.0	Transcript
ENST00000427401	ENSG00000237440	ZNF737	0.24930700000000006	rs2562644	rs2562644	2.97322138058881	0.00294691818164764	0.03513067618110775	1.0	Transcript
ENST00000528288	ENSG00000182919	C11orf54	0.346023	rs672392	rs11020505:93478133:T:G	-1.92245245712641	0.0545488503828172	0.2343482164504525	1.0	Transcript
ENST00000537003	ENSG00000215039	CD27-AS1	0.106548	rs4149570	rs25680	1.38549887144663	0.165899977353072	0.44999617707778095	1.0	Transcript
ENST00000295156	ENSG00000163032	VSNL1	0.150756	rs6758546	rs12710642:17494738:T:C	-2.54551264001986	0.0109117413276603	0.08545921305291475	1.0	Transcript
ENST00000584124	ENSG00000133026	MYH10	0.068402	rs1017346	rs2302867	0.6917962440447221	0.489065295696455	0.7568043909603873	1.0	Transcript
ENST00000439211	ENSG00000228716	DHFR	0.4865100000000001	rs401996	rs26279	1.26393560162189	0.20625314213735	0.5018431238958017	1.0	Transcript
ENST00000446774	ENSG00000171408	PDE7B	0.607074	rs2746419:135653855:A:C	rs4896201	0.761828619195362	0.44616229702746296	0.725700150127378	1.0	Transcript
ENST00000428082	ENSG00000175106	TVP23C	0.178467	rs7213079:15206034:G:T	rs8071082	0.8261054865095679	0.40874425564797	0.7019095658375355	1.0	Transcript
ENST00000534108	ENSG00000197165	SULT1A2	0.066714	rs6565300:28993049:A:C	rs7198606	2.38988295297973	0.0168537430475845	0.11291891849155893	1.0	Transcript
ENST00000374023	ENSG00000196821	C6orf106	0.154318	rs206937	rs2814985	2.89163186746073	0.00383246722179341	0.04278562890385189	1.0	Transcript
ENST00000593450	ENSG00000269138	ZNF209P	0.099028	rs1704019:22633165:G:T	rs937078	1.5135737707841102	0.130133977746299	0.3957883746884286	1.0	Transcript
ENST00000543982	ENSG00000073050	XRCC1	0.093793	rs3816438	rs2682563	0.223	0.823535506503309	0.9323056389918198	1.0	Transcript
ENST00000615808	ENSG00000182256	GABRG3	0.205374	rs9920483:26679587:A:G	rs6422910	0.7409106920384209	0.458747592151597	0.7346523219943597	1.0	Transcript
ENST00000540540	ENSG00000166682	TMPRSS5	0.096576	rs2514218:113392994:C:T	rs4938050	0.9986796949522908	0.31794988000543	0.6230298607340595	1.0	Transcript
ENST00000264735	ENSG00000127252	HRASLS	0.270558	rs902192	rs9824804	-1.48038045653516	0.138771742582217	0.4087581424325221	1.0	Transcript
ENST00000515504	ENSG00000249588	CTC-537E7.1	0.051087	rs7733454	rs7720417	-1.5697778508852402	0.116466802183577	0.3705242873389288	1.0	Transcript
ENST00000473322	ENSG00000180376	CCDC66	0.193398	rs17235396:56155298:C:T	rs6791987	-0.9418100220621792	0.3462899131646761	0.6501701648328103	1.0	Transcript
ENST00000395682	ENSG00000176974	SHMT1	0.050451	rs2955382	rs7207306	-1.8171555570943	0.0691932978689785	0.27337530631270524	1.0	Transcript
ENST00000606496	ENSG00000272288	RP11-140K17.3	0.043966000000000005	rs206937	rs7764921	0.486052770448548	0.626929751784493	0.8396149585392818	1.0	Transcript
ENST00000601587	ENSG00000269345	VN1R85P	0.071337	rs2681390	rs8106346:22376315:T:C	-0.860257942808315	0.389646870785423	0.6848444503072043	1.0	Transcript
ENST00000607414	ENSG00000271780	RP11-1017G21.5	0.28439200000000003	rs4906096	rs2448241	-0.6059500098090881	0.544547949321426	0.7941834137294504	1.0	Transcript
ENST00000564374	ENSG00000103494	RPGRIP1L	0.16843699999999998	rs7193898	rs9928935	2.90747372223215	0.0036436095540060298	0.04116087564414543	1.0	Transcript
ENST00000369278	ENSG00000014123	UFL1	0.253937	rs595341	rs4839835	-2.8813333938647	0.00395996526626515	0.043707779894661264	1.0	Transcript
ENST00000279052	ENSG00000125991	ERGIC3	0.077176	rs11697895	rs6032725:35938614:G:A	0.985782512034911	0.324239849165617	0.628794215946491	1.0	Transcript
ENST00000442526	ENSG00000230555	RP11-517P14.2	0.511853	rs13376880	rs17366781:43865701:C:T	-0.847459873326583	0.3967388440524721	0.6921860326043916	1.0	Transcript
ENST00000433017	ENSG00000132436	FIGNL1	0.067647	rs6943153	rs4618649:50475476:A:C	0.515380072666419	0.606287454715819	0.8290782935325886	1.0	Transcript
ENST00000270776	ENSG00000142657	PGD	0.076248	rs12076104	rs3748581	1.6292395456351498	0.103262318389173	0.3458837778932273	1.0	Transcript
ENST00000558691	ENSG00000259666	LINGO1-AS1	0.034581	rs12905542	rs8040318	-1.21808808322532	0.22319050188825	0.5245677295707663	1.0	Transcript
ENST00000530963	ENSG00000254864	CTD-2516F10.4	0.105517	rs4757993	rs10839797	0.0370138509760185	0.9704739618268128	0.9934347022485828	1.0	Transcript
ENST00000503581	ENSG00000188107	EYS	0.06350900000000001	rs2800017	rs1744134	-0.7409399847320831	0.458729830147213	0.7346523219943597	1.0	Transcript
ENST00000518891	ENSG00000129422	MTUS1	0.171672	rs3739407	rs13266353	2.69607984968651	0.00701608457672659	0.06353635660877521	1.0	Transcript
ENST00000397075	ENSG00000157326	DHRS4	0.142027	rs4671	rs17126602	2.05532846983796	0.0398472892711042	0.193087785492384	1.0	Transcript
ENST00000262096	ENSG00000104219	ZDHHC2	0.143144	rs7845103	rs7838388:17211061:G:A	-3.42867210975612	0.000606541823394221	0.010696892483229605	1.0	Transcript
ENST00000301364	ENSG00000167721	TSR1	0.185275	rs4523957	rs3826335	1.7414080774093	0.0816120733493896	0.3030105011656399	1.0	Transcript
ENST00000276440	ENSG00000147459	DOCK5	0.1257	rs1918211	rs17802005	-0.19684260992365	0.8439507054935931	0.9418617583377424	1.0	Transcript
ENST00000473385	ENSG00000082512	TRAF5	0.058801	rs1501562	rs6540679	-0.0672257914387657	0.94640195296564	0.9851718429795672	1.0	Transcript
ENST00000557995	ENSG00000140368	PSTPIP1	0.104669	rs284898:76750695:T:C	rs4886509	0.158776144535281	0.8738452442671271	0.9546995513863	1.0	Transcript
ENST00000409775	ENSG00000105928	DFNA5	0.170763	rs2237326	rs2521757	3.89157153899142	9.95970131056347e-05	0.0026491172748179066	0.9695769225833538	Transcript
ENST00000369063	ENSG00000130347	RTN4IP1	0.15283	rs9372114	rs1770722	1.3147586008775	0.188591044949176	0.4792309638685013	1.0	Transcript
ENST00000426933	ENSG00000120451	SNX19	0.305224	rs1433980:130870956:T:C	rs11222385	3.3528341228172795	0.0007998862978686822	0.013131354316613187	1.0	Transcript
ENST00000414432	ENSG00000233327	USP32P2	0.114745	rs2472707	rs2245737	-0.0218326391762297	0.982581458089729	0.9951347370350144	1.0	Transcript
ENST00000339497	ENSG00000108100	CCNY	0.27963000000000005	rs2492455:35135341:T:C	rs2504352	0.93733964588991	0.348583875673435	0.6522129597695348	1.0	Transcript
ENST00000426066	ENSG00000236850	BMS1P20	0.393614	rs5749696	rs2285019:22599808:C:T	0.147909892457925	0.8824138810304419	0.9586317522409724	1.0	Transcript
ENST00000462777	ENSG00000204642	HLA-F	0.166435	rs3129063:29645613:C:A	rs9258170	1.3564941995649695	0.17494197966908	0.4619094581173024	1.0	Transcript
ENST00000487817	ENSG00000196187	TMEM63A	0.10147	rs2671272	rs3007716	1.3349557449051102	0.181890831197888	0.4704997286810765	1.0	Transcript
ENST00000403657	ENSG00000035115	SH3YL1	0.062813	rs2667215	rs12714404:282462:T:G	2.3063857003322004	0.021089090289288	0.13051639794419498	1.0	Transcript
ENST00000635823	ENSG00000089177	KIF16B	0.090525	rs4814462	rs997972	0.18592299330643	0.85250515052097	0.9450523403286396	1.0	Transcript
ENST00000284414	ENSG00000230445	LRRC37A6P	0.352563	rs10764690	rs3780918	1.05967616894034	0.28929194807756897	0.5971707197911651	1.0	Transcript
ENST00000561773	ENSG00000075131	TIPIN	0.16428299999999998	rs189155	rs12911848	-0.9979936086505152	0.318282457878128	0.6231857858896975	1.0	Transcript
ENST00000509839	ENSG00000113494	PRLR	0.331485	rs9687411	rs9292573:35199433:G:A	-1.11626676440353	0.2643079635668361	0.5720404680576142	1.0	Transcript
ENST00000343949	ENSG00000197054	ZNF763	0.280337	rs17001926	rs10084150	-2.9805405177849704	0.0028774017025891	0.03449692804766612	1.0	Transcript
ENST00000335390	ENSG00000186889	TMEM17	0.229548	rs10211381:62722292:T:C	rs6756655:62729297:T:C	0.265959712430588	0.790270236679858	0.9198422763693525	1.0	Transcript
ENST00000335025	ENSG00000100023	PPIL2	0.305517	rs5749696	rs12484060	-2.72348542187671	0.006459706643680461	0.060158886666300586	1.0	Transcript
ENST00000535621	ENSG00000179889	PDXDC1	0.154199	rs4985147	rs12926897	-1.61679673832987	0.105922163718444	0.3499841846359392	1.0	Transcript
ENST00000542658	ENSG00000111215	PRR4	0.066262	rs3782672	rs7132674	-0.64210441609227	0.520805388780407	0.7795265159559137	1.0	Transcript
ENST00000528398	ENSG00000073921	PICALM	0.07924099999999999	rs11608136	rs618001:85756362:C:T	-1.30330127250397	0.19247192684484	0.4853929692901797	1.0	Transcript
ENST00000534609	ENSG00000172243	CLEC7A	0.100612	12:10036013:T:G	12:10142897:G:A	-2.32817077182486	0.019903037531242	0.12622545300758362	1.0	Transcript
ENST00000384662	ENSG00000207392	SNORA20	0.053809	rs2273828	rs9456451	1.4545596197801205	0.145791216848917	0.418542464177	1.0	Transcript
ENST00000584307	ENSG00000176105	YES1	0.06493099999999999	rs666599	rs2847602	0.411362301712692	0.6808068923138391	0.8700167448311321	1.0	Transcript
ENST00000597593	ENSG00000178078	STAP2	0.22983	rs12984689	rs10411394	0.0422775802389196	0.966277417680763	0.9914200282517134	1.0	Transcript
ENST00000569540	ENSG00000166822	TMEM170A	0.078425	rs10871304	rs977987	-0.632337333660955	0.527166473149009	0.7836258384647431	1.0	Transcript
ENST00000606662	ENSG00000271918	CTD-2287O16.5	0.12658	rs1389932:116521339:T:C	rs7716209	0.747832257961014	0.454561342155199	0.7321566290338952	1.0	Transcript
ENST00000587846	ENSG00000159885	ZNF222	0.048889	rs346043:44194781:C:T	rs1001581	-0.152728702398808	0.878612225060254	0.9566403620464689	1.0	Transcript
ENST00000333279	ENSG00000183831	ANKRD45	0.219223	rs6695327	rs12561796	4.90651476682491	9.270901197548701e-07	4.986310671720255e-05	0.00902522231581366	Transcript
ENST00000449202	ENSG00000115295	CLIP4	0.076417	rs7601413	rs10865499:28735342:G:A	0.530878608010068	0.5955029026062441	0.8224174715380602	1.0	Transcript
ENST00000552438	ENSG00000110881	ASIC1	0.047301	rs844347	rs590460	3.12165158364613	0.0017983963782164602	0.02421492218801831	1.0	Transcript
ENST00000618004	ENSG00000255769	GOLGA2P10	0.254773	rs8027301	rs3902959	0.37361757973763504	0.7086888528984879	0.8837553150917513	1.0	Transcript
ENST00000322831	ENSG00000147905	ZCCHC7	0.225851	rs7034554	rs1492713	-3.37362192565396	0.000741861839547969	0.012516507812824054	1.0	Transcript
ENST00000314754	ENSG00000196352	CD55	0.097474	rs1400986	rs17043515:207608866:C:T	-0.628311045794907	0.529800197044621	0.7859806336832346	1.0	Transcript
ENST00000444947	ENSG00000099977	DDT	0.387901	rs17545261	rs5751770:24252842:T:C	-0.925876559701555	0.354510134184428	0.6562539829989101	1.0	Transcript
ENST00000599638	ENSG00000130518	KIAA1683	0.156254	rs4808801	rs3810434	0.831005144515448	0.40597072312630295	0.6986255947736537	1.0	Transcript
ENST00000377371	ENSG00000148482	SLC39A12	0.114963	rs7920635	rs2357221	-0.6573912850599289	0.510929353845108	0.7720032884914362	1.0	Transcript
ENST00000391959	ENSG00000077157	PPP1R12B	0.117986	rs7528681:201874712:G:A	rs10800796	-0.8832146461605559	0.37712030977477096	0.6763404261645125	1.0	Transcript
ENST00000556369	ENSG00000100591	AHSA1	0.09889	rs11159210	rs7155063	-2.28348713145254	0.0224016900213199	0.13596038176904565	1.0	Transcript
ENST00000503889	ENSG00000180104	EXOC3	0.209899	rs28676354:947272:C:T	rs2672734	-0.170502317353411	0.86461511206365	0.95032495381502	1.0	Transcript
ENST00000380888	ENSG00000205611	LINC01597	0.223599	rs12479832	rs6061207:29899742:C:T	-0.817418495295375	0.41368930964939693	0.7055926226565552	1.0	Transcript
ENST00000574867	ENSG00000108559	NUP88	0.345037	rs8072032	rs2301740	2.7721612346417004	0.00556854469538189	0.055237888125817085	1.0	Transcript
ENST00000602347	ENSG00000270130	RP11-214K3.23	0.06631000000000001	rs1727302	rs2178663	4.3862311567195205	1.15331555893212e-05	0.0004601445477952536	0.11227526966204188	Transcript
ENST00000398092	ENSG00000272822	RP11-302B13.5	0.099772	rs11168749	12:49343724:C:T	0.14940869730707998	0.8812311493030709	0.9580952913184492	1.0	Transcript
ENST00000309983	ENSG00000137364	TPMT	0.368155	rs9477622:18103661:A:G	rs2842938	2.55031441357582	0.0107625808328102	0.08469985804964211	1.0	Transcript
ENST00000421767	ENSG00000179406	LINC00174	0.163719	rs4718385:66156715:G:A	rs17786435:66844039:T:C	0.34135793206068604	0.732834140508717	0.8932190256482233	1.0	Transcript
ENST00000518537	ENSG00000078674	PCM1	0.09416	rs4298523	rs2285306	0.198162523775642	0.842917907708001	0.9411815203941952	1.0	Transcript
ENST00000616315	ENSG00000245532	NEAT1	0.231138	rs1784223	rs674485	1.14794927420061	0.250989505072342	0.5575953518665562	1.0	Transcript
ENST00000485303	ENSG00000177707	NECTIN3	0.546583	rs6438013	rs9844779	-1.04773889365667	0.294758922835292	0.6016938800171037	1.0	Transcript
ENST00000490166	ENSG00000163902	RPN1	0.057836	rs7628169	rs10048945	0.278088367053471	0.780944525429826	0.9159497775493484	1.0	Transcript
ENST00000372915	ENSG00000127603	MACF1	0.070694	rs12142033	rs6656771	3.85796396251058	0.00011433550075059799	0.002968149599485524	1.0	Transcript
ENST00000416395	ENSG00000179818	PCBP1-AS1	0.289424	rs6718012	rs7578666	-1.1043660861298	0.2694343660113	0.5779954942970484	1.0	Transcript
ENST00000528190	ENSG00000137494	ANKRD42	0.209577	rs11233649	rs555363	2.3583711391203503	0.0183553312746159	0.11904673548193588	1.0	Transcript
ENST00000448838	ENSG00000110435	PDHX	0.164548	rs10768085	rs17433496	0.469	0.639069636018656	0.8476122428177806	1.0	Transcript
ENST00000431842	ENSG00000163946	FAM208A	0.098957	rs17235396:56155298:C:T	rs17216685	-2.661	0.0077908957123555	0.06838987354353543	1.0	Transcript
ENST00000463042	ENSG00000054282	SDCCAG8	0.122327	rs14403	rs6703335	6.02758598941032	1.6642670912581e-09	1.6702721787007838e-07	1.6201640133397603e-05	Transcript
ENST00000561210	ENSG00000137766	UNC13C	0.375907	rs12917191	rs12917198	-0.239149037286296	0.8109900184677901	0.9288581276171224	1.0	Transcript
ENST00000575424	ENSG00000262097	CTD-2135D7.5	0.083177	rs8055219:13753384:G:A	rs7200442:14003656:C:T	-2.05172408005572	0.0401964851678181	0.1942963173330234	1.0	Transcript
ENST00000519043	ENSG00000206573	THUMPD3-AS1	0.148535	rs1703128	rs2728949	2.09643043017158	0.0360440253416495	0.18171340585238627	1.0	Transcript
ENST00000381365	ENSG00000205710	C17orf107	0.148752	rs8072032	rs7208257	-0.914968004736865	0.360208427099253	0.6625031244683974	1.0	Transcript
ENST00000517097	ENSG00000252906	SCARNA3	0.104257	rs1610270:175790147:T:C	rs12118606	-0.591579846136362	0.5541319728690711	0.7996553151319904	1.0	Transcript
ENST00000530422	ENSG00000254911	SCARNA9	0.131124	rs672392	rs1939568:93391559:T:C	0.943999999999998	0.345169648276105	0.6489429366488766	1.0	Transcript
ENST00000311604	ENSG00000130592	LSP1	0.198379	rs11029890:1493609:A:G	rs907611	0.651447646965839	0.5147575618378329	0.7752797239639411	1.0	Transcript
ENST00000607738	ENSG00000149609	C20orf144	0.051382	rs6120849	rs6088728:33713674:T:C	2.22283634008323	0.0262268376724885	0.15036108360872427	1.0	Transcript
ENST00000261866	ENSG00000104133	SPG11	0.164149	rs693919:44102328:G:A	rs11856066	1.01354770194085	0.310798623361599	0.6154862795133773	1.0	Transcript
ENST00000301785	ENSG00000214753	HNRNPUL2	0.064888	rs11605665	rs551162:62477339:T:C	-0.86036507356555	0.38958783222362	0.6848444503072043	1.0	Transcript
ENST00000355285	ENSG00000154856	APCDD1	0.180491	rs11080389	rs3185480	-0.622381242490808	0.533691211456992	0.7879108194622108	1.0	Transcript
ENST00000542386	ENSG00000053702	NRIP2	0.09934	12:2344960:A:G	12:2993074:G:A	-0.8240052257615219	0.4099365886825971	0.7023032456485488	1.0	Transcript
ENST00000442470	ENSG00000235098	ANKRD65	0.182556	rs2803329	rs6604968:1041700:A:G	0.96662024096484	0.333733912217	0.6391697099021237	1.0	Transcript
ENST00000367396	ENSG00000213047	DENND1B	0.219212	rs2488394	rs17641524	-1.1866690191233302	0.23535819986835	0.5383487020015008	1.0	Transcript
ENST00000458200	ENSG00000231752	EMBP1	0.048604	rs2319969	rs4844381	0.587540499973665	0.556840758541037	0.8013074330224678	1.0	Transcript
ENST00000394752	ENSG00000163935	SFMBT1	0.153804	rs1080500	rs2276825	-1.6416512229434	0.10066230565713903	0.3408513201990429	1.0	Transcript
ENST00000379925	ENSG00000103494	RPGRIP1L	0.314243	rs7193898	rs9928935	2.53780805590107	0.0111549146039825	0.08673569781930482	1.0	Transcript
ENST00000607727	ENSG00000271755	RP1-153G14.4	0.140244	rs34706883	rs1010261	3.31593866751695	0.0009133587145384061	0.014576306698412103	1.0	Transcript
ENST00000461208	ENSG00000163832	ELP6	0.127977	rs1665982	rs11714373	0.3608155990534821	0.718237300892567	0.8877791347105991	1.0	Transcript
ENST00000589596	ENSG00000101639	CEP192	0.066549	rs12607710	rs11080618	-0.712419738522913	0.476204896238997	0.7477559455695597	1.0	Transcript
ENST00000439293	ENSG00000223797	ENTPD3-AS1	0.133447	rs1585287	rs4974040	-1.18339443716769	0.23665286094424695	0.540421206026799	1.0	Transcript
ENST00000567936	ENSG00000169752	NRG4	0.108674	rs8043292	rs2955733	-0.0136895527809411	0.9890776583410128	0.9969033486099244	1.0	Transcript
ENST00000586488	ENSG00000267053	CTD-3162L10.1	0.393271	rs2112971	rs4806292:36758897:C:T	0.610322999870494	0.5416478640494461	0.7923778059133059	1.0	Transcript
ENST00000285397	ENSG00000155085	AK9	0.192125	rs1260752	rs12192268	-0.4895513269499111	0.624451425877838	0.8387295599619857	1.0	Transcript
ENST00000343255	ENSG00000188529	SRSF10	0.119793	rs12401982	rs17852649	-0.823922672107858	0.409983497177268	0.7023032456485488	1.0	Transcript
ENST00000537864	ENSG00000124194	GDAP1L1	0.094141	rs6065926:44735854:A:G	rs462145	-1.90785108459899	0.0564104660077813	0.2389665504716271	1.0	Transcript
ENST00000331849	ENSG00000183549	ACSM5	0.6030260000000001	rs9941245	rs7198481	-0.8937882012852809	0.37143522317082	0.6722913091999267	1.0	Transcript
ENST00000524230	ENSG00000197763	TXNRD3	0.10405	rs9858948	rs1716618:126335151:C:A	0.34952058255986795	0.7266985213557491	0.8911450665467	1.0	Transcript
ENST00000563508	ENSG00000140265	ZSCAN29	0.075193	rs12899865:43741017:G:A	rs17779494:43579223:C:T	-3.82686016083608	0.000129788196943686	0.003298924535892385	1.0	Transcript
ENST00000560109	ENSG00000128891	C15orf57	0.083075	rs3784397:40596844:C:T	rs2412541	0.402827044599557	0.68707546419697	0.8728539271770198	1.0	Transcript
ENST00000476965	ENSG00000072210	ALDH3A2	0.29183400000000004	rs12602286	rs2108971	0.19032105421970494	0.8490575562871541	0.9434447991915448	1.0	Transcript
ENST00000401950	ENSG00000100330	MTMR3	0.108015	rs6006267	rs7287478	1.89210634707748	0.0584768128305937	0.2442769537666071	1.0	Transcript
ENST00000495596	ENSG00000135390	ATP5G2	0.182566	rs3214023	rs1971762	-2.50616648668559	0.0122048137213028	0.09181905840562812	1.0	Transcript
ENST00000461336	ENSG00000115041	KCNIP3	0.109308	rs3112985	rs872580	1.39114733092844	0.164180754750298	0.44670196967416187	1.0	Transcript
ENST00000328090	ENSG00000108021	FAM208B	0.147577	rs2386644:5702220:C:T	rs10904479	1.33162745893588	0.182982637197974	0.4716172774490744	1.0	Transcript
ENST00000413140	ENSG00000143727	ACP1	0.275856	rs2667215	rs7605824	-1.23899425518167	0.215347625571576	0.5134482329021044	1.0	Transcript
ENST00000493293	ENSG00000058085	LAMC2	0.143367	rs10797793	rs2276543	0.263952368664976	0.7918166217248299	0.9198490229703126	1.0	Transcript
ENST00000485430	ENSG00000176945	MUC20	0.314785	rs13083065	rs11926771	0.0484403655710183	0.9613652899734358	0.9892073880024732	1.0	Transcript
ENST00000219481	ENSG00000242612	DECR2	0.238516	rs7195617	rs3743890	1.238	0.21571606082661895	0.5138233061284893	1.0	Transcript
ENST00000581066	ENSG00000266472	MRPS21	0.5419970000000001	rs7521783	rs834232:150354682:T:C	2.7485144001019504	0.00598660051770772	0.05729913544271941	1.0	Transcript
ENST00000561376	ENSG00000171766	GATM	0.092532	rs1720725	rs10519022:45663684:T:C	1.14227649117032	0.253339109861716	0.560003686308766	1.0	Transcript
ENST00000491136	ENSG00000154222	CC2D1B	0.057838	rs7546223	rs2820329	-2.26696145970847	0.0233925801796955	0.13986636282380016	1.0	Transcript
ENST00000563480	ENSG00000174446	SNAPC5	0.106923	rs189155	rs2439367:66875837:C:T	0.7246817392327959	0.468647300299512	0.7421385758850251	1.0	Transcript
ENST00000553916	ENSG00000197535	MYO5A	0.081036	rs2278990	rs9788691	2.92910115881542	0.00339943769030947	0.0392103387620411	1.0	Transcript
ENST00000438495	ENSG00000111912	NCOA7	0.129879	rs4895799	rs584032	1.19234371910347	0.233126498593705	0.5359420977698998	1.0	Transcript
ENST00000538658	ENSG00000166037	CEP57	0.07425	rs998939	rs12295353	2.47981188302633	0.0131451713630627	0.09624787613884572	1.0	Transcript
ENST00000460271	ENSG00000138231	DBR1	0.041203	rs537894:138348595:G:A	rs9878436	1.46042899951399	0.144172207594283	0.4161446724754673	1.0	Transcript
ENST00000480918	ENSG00000114416	FXR1	0.034781	rs1805579	rs7647398	5.25179970513345	1.50620203210568e-07	1.018255332121444e-05	0.0014662876782548795	Transcript
ENST00000412260	ENSG00000233327	USP32P2	0.334482	rs854766:18012775:G:A	rs2605135	0.8104841557295759	0.41766196771356	0.7076121224663255	1.0	Transcript
ENST00000353068	ENSG00000120049	KCNIP2	0.099699	rs10883450	rs11557927	-0.579625373733078	0.562167278166926	0.8041971539610832	1.0	Transcript
ENST00000592118	ENSG00000267389	CTC-459F4.7	0.163651	rs3900417	rs6510333	-1.3708538611722698	0.17042051673023	0.4562826541168287	1.0	Transcript
ENST00000450808	ENSG00000162368	CMPK1	0.060761	rs9727862	rs3766197:47281827:C:T	0.0324733293799456	0.974094584880501	0.9935040476825628	1.0	Transcript
ENST00000528292	ENSG00000109971	HSPA8	0.145696	rs7927176	rs7123232:122926945:C:T	0.8158995470170151	0.4145575912521141	0.7059153665977488	1.0	Transcript
ENST00000321878	ENSG00000007541	PIGQ	0.07839700000000001	rs7195617	rs4984898	-0.4155322861906479	0.6777522850543511	0.8694316610013473	1.0	Transcript
ENST00000526010	ENSG00000174080	CTSF	0.125129	rs11601870:66754609:T:C	rs560556:66338118:A:G	2.50684250689989	0.0121814974995677	0.09180652001771884	1.0	Transcript
ENST00000484608	ENSG00000120742	SERP1	0.454261	rs13068389:150245053:C:T	rs2090916	-0.873703873791795	0.382279540792874	0.6801952225734056	1.0	Transcript
ENST00000467633	ENSG00000244301	AOX3P	0.120861	rs769949	rs295140	0.809528192934795	0.418211392906365	0.7078417661344653	1.0	Transcript
ENST00000529372	ENSG00000185627	PSMD13	0.12669	rs4074376	rs498217	0.158031855840329	0.8744316967822191	0.9547858865836212	1.0	Transcript
ENST00000481914	ENSG00000105649	RAB3A	0.112155	rs4808801	rs2278992	0.135165108525277	0.8924813332488671	0.9627998425507228	1.0	Transcript
ENST00000316509	ENSG00000220205	VAMP2	0.154952	rs9902772:7823486:T:C	rs2518023	-1.07445011167264	0.282620993010368	0.5909182489166521	1.0	Transcript
ENST00000409727	ENSG00000115561	CHMP3	0.083109	rs12997796	rs908791	0.18976850572280604	0.8494905361984241	0.9435691952308058	1.0	Transcript
ENST00000450133	ENSG00000205763	RP9P	0.158553	rs41479949:32946363:C:T	rs752730	-1.05489249350561	0.291474495750224	0.5994420209990511	1.0	Transcript
ENST00000311148	ENSG00000184227	ACOT1	0.478511	rs2269967	rs11621061	2.9083040147254904	0.00363394873849461	0.04114147521045306	1.0	Transcript
ENST00000433082	ENSG00000230461	PROX1-AS1	0.07355700000000001	rs7529073	rs340877:214157246:G:A	-2.7787170553756497	0.0054574038779412895	0.054714548662985016	1.0	Transcript
ENST00000221742	ENSG00000105143	SLC1A6	0.102936	rs11671204	rs3746295	-0.214666354128922	0.830027456533796	0.9346810051308854	1.0	Transcript
ENST00000458504	ENSG00000084453	SLCO1A2	0.07965599999999999	rs11045392	rs7977517	-0.526468635562289	0.598562638509442	0.8242900682023102	1.0	Transcript
ENST00000617009	ENSG00000237037	NDUFA6-AS1	0.151625	rs5758659:42622003:C:T	rs5758626:42572363:G:A	1.18262984731948	0.23695587807366605	0.5409862741667774	1.0	Transcript
ENST00000492419	ENSG00000089063	TMEM230	0.122932	rs6052956	rs8125170	-1.04708884087494	0.29505860555278995	0.6020531387668016	1.0	Transcript
ENST00000376228	ENSG00000204525	HLA-C	0.557922	rs3117574	rs2844623	-5.665207840766211	1.46846431035999e-08	1.265088501004823e-06	0.00014295500061354502	Transcript
ENST00000206542	ENSG00000092094	OSGEP	0.093222	rs17277102:20622221:T:C	rs2319196	-1.5711871386852398	0.116139186611431	0.3700867370416631	1.0	Transcript
ENST00000509179	ENSG00000248309	MEF2C-AS1	0.116083	rs7701188:88744550:G:A	rs6860971	0.8467562763707541	0.397130983802952	0.6927199654760325	1.0	Transcript
ENST00000299575	ENSG00000166454	ATMIN	0.161307	rs12596138	rs12927239	0.8139914904219889	0.415649825898317	0.7060462493666229	1.0	Transcript
ENST00000373475	ENSG00000116497	S100PBP	0.107339	rs3795427	rs10914614	0.9419102830746868	0.34623857495595	0.6501701648328103	1.0	Transcript
ENST00000419182	ENSG00000225683	PACRG-AS3	0.160349	rs732435	rs2747695	0.685434996058612	0.493069466853499	0.7598390890932432	1.0	Transcript
ENST00000429774	ENSG00000066427	ATXN3	0.192488	rs17127303	rs8022758	-0.0819789057522418	0.93466348775624	0.9813289596642862	1.0	Transcript
ENST00000566423	ENSG00000128989	ARPP19	0.131909	rs12902679:52881317:A:G	rs2049518	2.2050081764454	0.0274535207791572	0.15477497479020202	1.0	Transcript
ENST00000472116	ENSG00000128536	CDHR3	0.173172	rs9791835	rs4730122	0.750500702958866	0.452953200574781	0.7306055513397427	1.0	Transcript
ENST00000530055	ENSG00000172890	NADSYN1	0.248098	rs10898026	rs7950649	1.21197449111307	0.22552214538473606	0.526854759164026	1.0	Transcript
ENST00000497543	ENSG00000244026	FAM86DP	0.16947	rs4404485	rs7624584	-0.960860765531018	0.3366221803778	0.6421295195997264	1.0	Transcript
ENST00000472632	ENSG00000143924	EML4	0.061011	rs10193285:42042876:A:C	rs8162	-0.00784630375972183	0.993739619606994	0.9978930544234048	1.0	Transcript
ENST00000327535	ENSG00000185436	IFNLR1	0.211285	rs12401982	rs11249021	-0.8731625709537759	0.38257447277015	0.6802488570625407	1.0	Transcript
ENST00000600751	ENSG00000268758	ADGRE4P	0.402635	rs682626	rs9304947	0.456179639830686	0.6482608050864179	0.8536208491162286	1.0	Transcript
ENST00000548670	ENSG00000139220	PPFIA2	0.21626	rs11114670	rs11114822	0.561539220123026	0.5744300013838181	0.8117125138329945	1.0	Transcript
ENST00000497508	ENSG00000151353	TMEM18	0.338518	rs10207582	rs7561317	0.0769564564018199	0.9386581849494592	0.9818241571379591	1.0	Transcript
ENST00000413987	ENSG00000242125	SNHG3	0.137916	rs7534265	rs6656720	-1.00700559059216	0.313932087615072	0.6189574122653135	1.0	Transcript
ENST00000502978	ENSG00000251349	MSANTD3-TMEFF1	0.085757	rs10982470	rs4129746	-1.41340774763257	0.15753586888297302	0.4366775864395622	1.0	Transcript
ENST00000556086	ENSG00000078304	PPP2R5C	0.335244	rs4906096	rs7141459	1.00113609662437	0.316761015931574	0.6222271225141699	1.0	Transcript
ENST00000587624	ENSG00000164669	INTS4P1	0.57633	rs17710392	rs35513558	-0.111490503266879	0.911227395945921	0.9723554422375909	1.0	Transcript
ENST00000454318	ENSG00000035115	SH3YL1	0.07320399999999999	rs2667215	rs11553746	0.3284241212281311	0.7425910074268259	0.8966910763210308	1.0	Transcript
ENST00000488769	ENSG00000177042	TMEM80	0.17916500000000002	rs4074376	rs7116631	-1.92414439897223	0.0543364861845455	0.2338486706483424	1.0	Transcript
ENST00000482566	ENSG00000058866	DGKG	0.15876700000000002	rs1004589	rs9814115:185994412:A:G	-0.670747985579255	0.502381088128449	0.7662039625458954	1.0	Transcript
ENST00000416167	ENSG00000167244	IGF2	0.14089400000000002	rs10769146	rs11600952	-0.269718852409076	0.7873765557717851	0.9189918573225826	1.0	Transcript
ENST00000489120	ENSG00000143994	ABHD1	0.17069	rs4665352	rs2289359	-0.20315094939355305	0.839017050047792	0.9396952349534348	1.0	Transcript
ENST00000533329	ENSG00000255503	RP11-113K21.4	0.162588	rs11233649	rs12365527:82805924:C:T	0.634842015866937	0.5255314574346679	0.782390000589922	1.0	Transcript
ENST00000360359	ENSG00000064999	ANKS1A	0.077839	rs16894959	rs820089	1.01559506070787	0.309822257920514	0.6147633526039714	1.0	Transcript
ENST00000563405	ENSG00000102900	NUP93	0.100287	rs7204489	rs1138295	-0.9317108994652192	0.351485952114553	0.6547485158505881	1.0	Transcript
ENST00000607066	ENSG00000231889	TRAF3IP2-AS1	0.08164500000000001	rs12213673	rs1883136	1.9344857732399	0.0530534295909334	0.2305692576195253	1.0	Transcript
ENST00000369143	ENSG00000112249	ASCC3	0.081196	rs612117:101344511:A:C	rs705609:101326794:C:A	1.28259483138708	0.199634061920099	0.4933834965199705	1.0	Transcript
ENST00000310392	ENSG00000171806	METTL18	0.13716099999999998	rs3917423	rs2272920	1.72160195146956	0.0851416494498954	0.3103911141318173	1.0	Transcript
ENST00000547357	ENSG00000127720	METTL25	0.510681	rs4842423	rs4495950	0.0298846695737035	0.976159032297374	0.9936595124013184	1.0	Transcript
ENST00000361786	ENSG00000198894	CIPC	0.113645	rs4643246:76604029:G:A	rs1625024	1.0599767825384	0.28915516199270896	0.5971415999149389	1.0	Transcript
ENST00000469461	ENSG00000166762	CATSPER2	0.493633	rs11070410:44057045:A:G	rs3784275	-0.622791096794812	0.533421809746233	0.7878264344504432	1.0	Transcript
ENST00000517908	ENSG00000253210	RP11-809O17.1	0.094672	rs10110946	rs6578079:141218323:T:C	-0.408884034761569	0.6826247658545891	0.8704782111499538	1.0	Transcript
ENST00000258874	ENSG00000136371	MTHFS	0.330317	rs8037898	rs7166189:80172385:A:C	-2.77925227402426	0.00544841933008714	0.054680785750926095	1.0	Transcript
ENST00000331728	ENSG00000182541	LIMK2	0.140519	rs2299825	rs6518737	-1.6034986213699298	0.108824613258935	0.3558641619334001	1.0	Transcript
ENST00000466444	ENSG00000111832	RWDD1	0.311712	rs12526587:116820735:C:A	rs1998166	0.394211776732419	0.693424691672897	0.8759317931273287	1.0	Transcript
ENST00000366928	ENSG00000143353	LYPLAL1	0.08771	rs11118120	rs11118207:219269798:C:T	-0.102483557655483	0.9183728632185892	0.9759152738165009	1.0	Transcript
ENST00000455371	ENSG00000107959	PITRM1	0.118029	rs4881155	rs12268267	0.455547735823191	0.648715233447119	0.8539016195171715	1.0	Transcript
ENST00000396335	ENSG00000069966	GNB5	0.098921	rs12148492:51653193:G:T	rs3794542:52441518:G:T	0.0591693034677651	0.952817259074816	0.9869422220774016	1.0	Transcript
ENST00000265081	ENSG00000113318	MSH3	0.138095	rs401996	rs555470	1.31489043887757	0.18854672651173496	0.4792309638685013	1.0	Transcript
ENST00000538091	ENSG00000166682	TMPRSS5	0.291539	rs2514218:113392994:C:T	rs4938050	0.5725953508883139	0.5669187082946229	0.8076911496045885	1.0	Transcript
ENST00000484779	ENSG00000214525	AC130709.1	0.123274	rs1822469	rs10172469	-1.27741582240257	0.20145548164320606	0.4964985098219267	1.0	Transcript
ENST00000383721	ENSG00000114904	NEK4	0.094332	rs1080500	rs13071584	4.82863610112596	1.3747136214249398e-06	7.080866192895127e-05	0.013382837104571787	Transcript
ENST00000444614	ENSG00000151773	CCDC122	0.109864	rs11147926	rs9562501	-2.8188309662465096	0.00481988927563773	0.050078979408563866	1.0	Transcript
ENST00000414457	ENSG00000224597	SVIL-AS1	0.232156	rs11007270:29146064:T:G	rs10826629:29761314:T:C	-0.906508980338747	0.3646665138108061	0.6670671745709318	1.0	Transcript
ENST00000512190	ENSG00000188818	ZDHHC11	0.097711	rs6894574	rs2458815	-0.6355120578609891	0.5250945051108951	0.7819890067489447	1.0	Transcript
ENST00000481410	ENSG00000122783	C7orf49	0.123112	rs12531813:135057146:A:G	rs10227500	1.26345771850253	0.206424732532148	0.5018843084916237	1.0	Transcript
ENST00000302631	ENSG00000116521	SCAMP3	0.228369	rs10796933	rs7520184:155253583:G:A	-4.05224632160333	5.0728214889859494e-05	0.0015777609327564926	0.4938391719527822	Transcript
ENST00000447137	ENSG00000173041	ZNF680	0.118413	rs17710392	rs7811223	-1.64820026950049	0.099311581561666	0.3384921543365114	1.0	Transcript
ENST00000606154	ENSG00000271811	RP1-79C4.4	0.177271	rs6678578	rs10919532	-0.358292172486552	0.720124675269451	0.8887301542607788	1.0	Transcript
ENST00000525060	ENSG00000118096	IFT46	0.05702	rs7117266	rs7115634	1.4835925445905802	0.13791704845677	0.4082927336469928	1.0	Transcript
ENST00000368281	ENSG00000189367	KIAA0408	0.051671	rs2121881	rs4523101	1.41598915281811	0.156778680370577	0.4357922959075427	1.0	Transcript
ENST00000548278	ENSG00000139405	RITA1	0.103333	rs11612310	rs16942628	0.224156877637963	0.82263523634084	0.932234133948358	1.0	Transcript
ENST00000617931	ENSG00000268043	NBPF12	0.082807	rs17160264	rs6593752	-1.59479505484491	0.110758073260407	0.35893137256659857	1.0	Transcript
ENST00000598183	ENSG00000083828	ZNF586	0.08128300000000001	rs7247503	rs12609667	-1.6073215953627398	0.107983839398022	0.3539414408963033	1.0	Transcript
ENST00000550067	ENSG00000136021	SCYL2	0.112401	rs10778029	12:100683227:G:A	0.16217871236914402	0.871165122934987	0.9531122130559788	1.0	Transcript
ENST00000486532	ENSG00000048991	R3HDM1	0.046593	rs1592	rs10186594:135797223:A:G	1.83986689778952	0.0657877809294045	0.2646463005569226	1.0	Transcript
ENST00000587143	ENSG00000188227	ZNF793	0.043334	rs3108181	rs713256	1.6176707531472	0.105733572174442	0.3498695870558099	1.0	Transcript
ENST00000560297	ENSG00000138592	USP8	0.101259	rs8033476:49952940:A:G	rs8037553	0.0379601192010844	0.969719479361387	0.9930800685444038	1.0	Transcript
ENST00000607048	ENSG00000272168	CASC15	0.117605	rs9465995:21202154:T:G	rs4712605:21331584:A:G	-0.543236071675859	0.586967273584725	0.8192295925945947	1.0	Transcript
ENST00000444510	ENSG00000122386	ZNF205	0.078571	rs3112675	rs40223	0.143953085344013	0.885537516146297	0.9596510696941792	1.0	Transcript
ENST00000473894	ENSG00000168118	RAB4A	0.0736	rs551755	rs10799523	-1.3521881832229	0.17631512291868898	0.4636323669610597	1.0	Transcript
ENST00000416919	ENSG00000116977	LGALS8	0.052151	rs707217	rs1041939	-0.514772235024427	0.6067121894095789	0.8293096270573225	1.0	Transcript
ENST00000341749	ENSG00000150527	CTAGE5	0.125905	rs1951215	rs2274399	-0.933761721721191	0.350426818821898	0.6535782829152345	1.0	Transcript
ENST00000572242	ENSG00000224870	RP4-758J18.2	0.26686	rs2803329	rs1240707	-0.946378935065188	0.343955345587258	0.6476605975419645	1.0	Transcript
ENST00000535983	ENSG00000162946	DISC1	0.161487	rs1614148	rs1000731	-0.933830566469003	0.35039129956612	0.6535782829152345	1.0	Transcript
ENST00000529835	ENSG00000133805	AMPD3	0.105005	rs16908503:10912861:A:G	rs2071020	0.39051588137382	0.696155114065955	0.8777803186494599	1.0	Transcript
ENST00000506128	ENSG00000087206	UIMC1	0.323073	rs2336406	rs353493	0.497926903784698	0.618535563800439	0.8359633088431588	1.0	Transcript
ENST00000320955	ENSG00000137877	SPTBN5	0.251802	rs1002774:42261781:G:A	rs1209334	0.394572170909377	0.693158654912366	0.8759317931273287	1.0	Transcript
ENST00000493368	ENSG00000137106	GRHPR	0.104735	rs7034554	rs309459	-1.73441521968445	0.0828444365382873	0.3050455340182621	1.0	Transcript
ENST00000588808	ENSG00000105290	APLP1	0.122953	rs1633913:35685115:A:C	rs8107905	-0.662990600454746	0.507336574085148	0.7700114096398526	1.0	Transcript
ENST00000319580	ENSG00000166839	ANKDD1A	0.060085	rs4777185	rs4316701	0.863368057869357	0.387935135842776	0.6836080571653708	1.0	Transcript
ENST00000462998	ENSG00000076201	PTPN23	0.162031	rs11716779	rs1982510	-0.199149633550992	0.8421456967734109	0.9411815203941952	1.0	Transcript
ENST00000481932	ENSG00000035115	SH3YL1	0.045496	rs2667215	rs7588043	-1.55079402771353	0.12095105230925303	0.3782391565148019	1.0	Transcript
ENST00000554925	ENSG00000140090	SLC24A4	0.092835	rs12896399	rs941650	-1.07941583328553	0.280402395764787	0.5883011471487503	1.0	Transcript
ENST00000418204	ENSG00000204792	LINC01291	0.445576	rs3771840	rs3886110	1.1916567578306698	0.233395860079416	0.5361905366939314	1.0	Transcript
ENST00000539903	ENSG00000155026	RSPH10B	0.13305999999999998	rs4724690	rs3801032	1.073973975936	0.282834345539912	0.5909695595799517	1.0	Transcript
ENST00000498777	ENSG00000129103	SUMF2	0.07859	rs816398:56239415:C:T	rs10245725:55976548:A:G	-2.4023991125227298	0.0162879267158744	0.11006604050684417	1.0	Transcript
ENST00000555144	ENSG00000119684	MLH3	0.159093	rs8009761	rs175084	-0.644543374237629	0.519223140744179	0.7787335916471708	1.0	Transcript
ENST00000560069	ENSG00000170113	NIPA1	0.079697	rs11636068	rs11263683	0.39536766937646295	0.692571565618673	0.8756857917822894	1.0	Transcript
ENST00000547428	ENSG00000111647	UHRF1BP1L	0.131636	12:99666496:G:A	rs7297481	0.97854401116739	0.327805335117292	0.6327781689694351	1.0	Transcript
ENST00000340611	ENSG00000106009	BRAT1	0.208204	rs1107592:2041432:A:G	rs1636182	0.0760186005350595	0.939404299929407	0.9819588229974042	1.0	Transcript
ENST00000512678	ENSG00000251350	LVCAT1	0.165321	rs10008858	rs7681969	-0.940121690884047	0.347155143810284	0.6511667292857639	1.0	Transcript
ENST00000592504	ENSG00000188321	ZNF559	0.15012899999999998	rs2033483	rs28384491	1.16794356758596	0.242829528729828	0.5486065124587782	1.0	Transcript
ENST00000504919	ENSG00000158987	RAPGEF6	0.051341	rs2079103	rs683749	0.502800864490767	0.6151042857874979	0.8344054941259341	1.0	Transcript
ENST00000515012	ENSG00000168826	ZBTB49	0.10451	rs11945288	rs2980181	0.0894474825089698	0.928726289087366	0.9796457280599749	1.0	Transcript
ENST00000333673	ENSG00000178222	RNF212	0.245354	rs9332466	rs633141	2.6677189843578	0.007636810365010791	0.0674019482351587	1.0	Transcript
ENST00000491843	ENSG00000075292	ZNF638	0.0707	rs4241246	rs17693250:71601434:T:G	-2.96669074899444	0.00301023569550473	0.0356814203367718	1.0	Transcript
ENST00000569689	ENSG00000167977	KCTD5	0.376722	rs3112675	rs11648529	-1.04209663822309	0.297366877043083	0.6039305605253174	1.0	Transcript
ENST00000593988	ENSG00000242086	LINC00969	0.358233	rs13083065	rs11926771	1.78099853451414	0.0749126901479113	0.2875690215259923	1.0	Transcript
ENST00000471803	ENSG00000213413	PVRIG	0.15093199999999998	rs1734907	rs1061230	1.9932692881093	0.0462319675078174	0.2122646509388496	1.0	Transcript
ENST00000542629	ENSG00000110841	PPFIBP1	0.064525	rs2881007	rs9300175	0.8362960861700679	0.40298835441628905	0.6966903716032808	1.0	Transcript
ENST00000572899	ENSG00000172270	BSG	0.133219	rs11669897	rs2241623	0.5243252503813521	0.6000523373429929	0.8250899166940997	1.0	Transcript
ENST00000513211	ENSG00000251129	RP11-734I18.1	0.065947	rs10939344	rs13108845:31997282:C:T	0.323553206125346	0.7462763197781891	0.8982980186605088	1.0	Transcript
ENST00000457510	ENSG00000241764	AC002467.7	0.17963800000000002	rs1043615	rs739518	-0.520912416108365	0.60242778565669	0.8261696674319882	1.0	Transcript
ENST00000310325	ENSG00000174080	CTSF	0.18105	rs11601870:66754609:T:C	rs4576	-0.119971170697532	0.9045059854307872	0.9690533208626978	1.0	Transcript
ENST00000432492	ENSG00000235197	ZNF33CP	0.050467000000000005	rs1135546:38062772:T:C	rs289647	0.904972495175522	0.36547995872759104	0.6679404601052853	1.0	Transcript
ENST00000487676	ENSG00000179344	HLA-DQB1	0.601693	rs3891175	rs1063355	4.0772421406596	4.55730262576565e-05	0.0014498477471185818	0.4436534106182861	Transcript
ENST00000261647	ENSG00000011295	TTC19	0.066218	rs7210224	rs10491104	-2.02113109492143	0.0432661962349215	0.2030840985279464	1.0	Transcript
ENST00000392568	ENSG00000183828	NUDT14	0.306576	rs11625738	rs2735807:105594861:T:C	-0.372065195859153	0.7098443087540319	0.8840692453233762	1.0	Transcript
ENST00000488156	ENSG00000168374	ARF4	0.1211	rs2686629	rs11713689	-0.768602061181444	0.442129581521678	0.7233802091856466	1.0	Transcript
ENST00000250018	ENSG00000129167	TPH1	0.211693	rs211130	rs211130	-2.7507109804264105	0.00594660841409014	0.05729913544271941	1.0	Transcript
ENST00000566034	ENSG00000005513	SOX8	0.088126	rs2887538	rs591332	-0.682084449925928	0.495185552684707	0.7607939382425409	1.0	Transcript
ENST00000310343	ENSG00000134909	ARHGAP32	0.060604	rs4573691	rs3862648	2.15499077832539	0.031162555852578	0.16631989102239408	1.0	Transcript
ENST00000254260	ENSG00000131941	RHPN2	0.133947	rs8112050	rs10410304:33394188:T:G	-1.02686948506782	0.304481924835094	0.611035155281311	1.0	Transcript
ENST00000452085	ENSG00000111817	DSE	0.146513	rs9320536:115831528:C:T	rs9398433	1.2111175935471	0.225850339464662	0.526854759164026	1.0	Transcript
ENST00000533550	ENSG00000110435	PDHX	0.32947	rs10768085	rs7950996	0.8319191911623042	0.405454558594657	0.6981805602936626	1.0	Transcript
ENST00000617759	ENSG00000275910	RP11-680G24.6	0.179238	rs4985147	rs2740	-2.40176629124959	0.0163161288063903	0.11007450722814248	1.0	Transcript
ENST00000400463	ENSG00000117245	KIF17	0.274845	rs12404954	rs666371:21041555:A:G	-2.8356899706192595	0.00457268110819735	0.048385924552501305	1.0	Transcript
ENST00000415258	ENSG00000011376	LARS2	0.07452	rs6803765:45393792:C:A	rs11549809	1.3138366212093402	0.18890119082046505	0.4795824692233918	1.0	Transcript
ENST00000475997	ENSG00000153187	HNRNPU	0.449925	rs3006014	rs10927333:245003030:T:G	0.4820652765668471	0.629759575744299	0.8412390186080397	1.0	Transcript
ENST00000636204	ENSG00000283189	RP11-949J7.8	0.03894	rs6795772	rs3774800	-2.1411570537123303	0.0322613750157476	0.17013244083331686	1.0	Transcript
ENST00000590008	ENSG00000196381	ZNF781	0.133172	rs3108181	rs11879149:38109522:T:C	0.317724112112997	0.750694219422708	0.8997793925240165	1.0	Transcript
ENST00000526196	ENSG00000117054	ACADM	0.170451	rs1526513	rs12123977:76209754:G:A	2.04204730233136	0.0411468394287243	0.19645143788064295	1.0	Transcript
ENST00000351554	ENSG00000085063	CD59	0.429761	rs11601630	rs831630	0.418764339507049	0.675388369051045	0.8694316610013473	1.0	Transcript
ENST00000451078	ENSG00000156030	ELMSAN1	0.081949	rs2269967	rs8019058	-0.5944384024913979	0.5522189297269511	0.7991782560127969	1.0	Transcript
ENST00000549875	ENSG00000089022	MAPKAPK5	0.034274	rs10744774	rs632650	-0.7820000000000021	0.434214573590606	0.7188920375477222	1.0	Transcript
ENST00000216214	ENSG00000100376	FAM118A	0.388584	rs132834	rs3747240	-0.513402622307695	0.607669711640098	0.8303852670994321	1.0	Transcript
ENST00000355349	ENSG00000092054	MYH7	0.108577	rs8021159	rs12882128	-2.42614167664324	0.0152603116164907	0.10476666684523056	1.0	Transcript
ENST00000439704	ENSG00000226342	NMD3P1	0.055955	rs4467830:63519305:A:G	rs2012457	-1.18080694589344	0.237679424142237	0.5418614028753916	1.0	Transcript
ENST00000574597	ENSG00000072210	ALDH3A2	0.151804	rs12602286	rs962800	0.15255315352979998	0.8787506705233309	0.9566403620464689	1.0	Transcript
ENST00000343115	ENSG00000137710	RDX	0.088546	rs328271	rs4754435	1.53021940209176	0.1259624304127	0.3877017365232392	1.0	Transcript
ENST00000579855	ENSG00000072210	ALDH3A2	0.052924	rs12602286	rs7405862	0.604025757918569	0.5458265172472321	0.7950083419642723	1.0	Transcript
ENST00000306384	ENSG00000168899	VAMP5	0.140503	rs6743051	rs6743051	2.66410225991812	0.007719409259584121	0.06788477790609884	1.0	Transcript
ENST00000539934	ENSG00000111364	DDX55	0.116488	rs1727302	rs786439	1.519	0.128762495976578	0.39331750810542415	1.0	Transcript
ENST00000564207	ENSG00000103034	NDRG4	0.224354	rs42945	rs4784938:58467853:G:A	-1.13869538731899	0.254830227319411	0.5616418978841897	1.0	Transcript
ENST00000309384	ENSG00000183542	KLRC4	0.166187	rs3782672	rs12819494	0.582592964257288	0.5601673428801469	0.8024091002558935	1.0	Transcript
ENST00000479563	ENSG00000188846	RPL14	0.398297	rs1585287	rs4974067	0.6552897989636479	0.512281187384674	0.7730673320709659	1.0	Transcript
ENST00000465794	ENSG00000163702	IL17RC	0.326456	rs6442165	rs3755783	0.183097220900783	0.854721736314732	0.9465221508305891	1.0	Transcript
ENST00000592613	ENSG00000184635	ZNF93	0.07388	rs4808203	rs11085283	-0.997787953675708	0.31838219276426	0.623255710146807	1.0	Transcript
ENST00000330423	ENSG00000183785	TUBA8	0.107218	rs5747211	rs385130	0.453171454881664	0.6504252854405991	0.8550830727568174	1.0	Transcript
ENST00000430335	ENSG00000213923	CSNK1E	0.049217	rs2284060	rs5750562	0.314830391322194	0.752890435310313	0.9007482349448072	1.0	Transcript
ENST00000615196	ENSG00000171130	ATP6V0E2	0.187161	rs13235078	rs10807976	-0.17223899690459304	0.863249640877364	0.9495998378595001	1.0	Transcript
ENST00000561286	ENSG00000100889	PCK2	0.13483	rs4671	rs10149339	0.249527590834037	0.80295270131976	0.9249490648855596	1.0	Transcript
ENST00000392741	ENSG00000105982	RNF32	0.151561	rs12698021	rs10266933	-0.28068359887628497	0.7789530894589201	0.9153374220369213	1.0	Transcript
ENST00000554182	ENSG00000100744	GSKIP	0.354172	rs1307298	rs2053588	-0.165673708988666	0.868413737280177	0.9518277587701174	1.0	Transcript
ENST00000400033	ENSG00000178127	NDUFV2	0.206686	rs8092765	rs6506648	-0.647941287833039	0.5170229250753761	0.7769710058056168	1.0	Transcript
ENST00000553201	ENSG00000254852	NPIPA2	0.05592	rs4985147	rs16966952	3.26337676497371	0.00110093052706223	0.01687804516685167	1.0	Transcript
ENST00000367429	ENSG00000000971	CFH	0.06405599999999999	rs7524776	rs3855964	1.16	0.24604880610268695	0.5526730796976599	1.0	Transcript
ENST00000423980	ENSG00000100350	FOXRED2	0.165575	rs140040	rs2281085	-1.64809762015017	0.0993326406031115	0.3384921543365114	1.0	Transcript
ENST00000370841	ENSG00000117054	ACADM	0.176877	rs1526513	rs2275378	-1.02400288471016	0.305833912377836	0.6111209514993207	1.0	Transcript
ENST00000379215	ENSG00000134463	ECHDC3	0.305073	rs12775688	rs3814626	0.977885209688562	0.328131101001762	0.6329217888353779	1.0	Transcript
ENST00000623426	ENSG00000280118	RP11-385H1.1	0.07143200000000001	rs17784244	rs17769745:24621501:A:C	-0.621446026505808	0.534306196436062	0.7885795667533451	1.0	Transcript
ENST00000411538	ENSG00000133665	DYDC2	0.14641500000000002	rs12784427	rs10824631	-2.70742768728582	0.00678068410018885	0.0621562709183978	1.0	Transcript
ENST00000423525	ENSG00000163931	TKT	0.16075799999999998	rs1080500	rs1051485	2.70548459276326	0.00682048121109543	0.062344962056351184	1.0	Transcript
ENST00000358678	ENSG00000198015	MRPL42	0.133569	rs11107066	rs11107052	2.62442837531252	0.00867945455727923	0.07340963519992467	1.0	Transcript
ENST00000445452	ENSG00000230084	RP4-613B23.1	0.1744	rs4682937	rs6788548	-1.94374469780321	0.051926245618822	0.2271919106063965	1.0	Transcript
ENST00000552998	ENSG00000257613	LINC01481	0.06617999999999999	12:70668557:C:T	rs7305307	-3.04425447474737	0.00233257741821315	0.029375991159514895	1.0	Transcript
ENST00000560691	ENSG00000137821	LRRC49	0.051482000000000014	rs1971791	rs11630263	-0.0781318667084346	0.937723158698878	0.9813733551852909	1.0	Transcript
ENST00000495526	ENSG00000084072	PPIE	0.602128	rs12142033	rs3738673	-0.0340096850671394	0.9728694276032908	0.9935040476825628	1.0	Transcript
ENST00000455578	ENSG00000172250	SERHL	0.327388	rs134873	rs137094	0.53020637987525	0.595968848134032	0.8225941778795974	1.0	Transcript
ENST00000278968	ENSG00000149591	TAGLN	0.304869	rs657137	rs585849	-1.80970139763018	0.0703421056797494	0.27645555058230137	1.0	Transcript
ENST00000319863	ENSG00000177225	PDDC1	0.13461099999999998	rs4074376	rs7942564	-0.342539797587509	0.731944699213977	0.892805619201612	1.0	Transcript
ENST00000389651	ENSG00000168803	ADAL	0.21333	rs12899865:43741017:G:A	rs3809481	2.0423619441149	0.0411156417530163	0.19645143788064295	1.0	Transcript
ENST00000436302	ENSG00000146856	AGBL3	0.105349	rs2009372	rs17168200	-2.7187045825784506	0.0065538112631491	0.06070537835086251	1.0	Transcript
ENST00000463204	ENSG00000177479	ARIH2	0.042452	rs7633840:48719638:T:C	rs12493578	-2.60202465951188	0.00926751882328798	0.07682024524862219	1.0	Transcript
ENST00000463240	ENSG00000068885	IFT80	0.08524	rs9869116	rs11706810	-1.25167445762382	0.210688511006971	0.5076130582821607	1.0	Transcript
ENST00000519065	ENSG00000196591	HDAC2	0.148838	rs9384860:113644568:A:C	rs1889555:114430980:A:G	-0.0356327155505767	0.9715752216414107	0.9935040476825628	1.0	Transcript
ENST00000499346	ENSG00000245937	LINC01184	0.132906	rs28114	rs36693	-1.56161889851309	0.118377794697322	0.3737943014526207	1.0	Transcript
ENST00000403712	ENSG00000035115	SH3YL1	0.372015	rs2667215	rs3791221	1.2201908715116	0.22239252654187305	0.5234504946530788	1.0	Transcript
ENST00000466490	ENSG00000144867	SRPRB	0.11663	rs6795214	rs12487258	0.960053135371482	0.337028473184651	0.6421295195997264	1.0	Transcript
ENST00000370267	ENSG00000117505	DR1	0.100685	rs4847377	rs10782959	1.93986419930806	0.0523961959590298	0.22855799652270706	1.0	Transcript
ENST00000487805	ENSG00000164068	RNF123	0.043632	rs2624847	rs9855505	-1.48	0.13887324666666298	0.4087581424325221	1.0	Transcript
ENST00000607149	ENSG00000237188	RP11-337C18.8	0.1022	rs17160264	rs7541090	2.0585189600121496	0.0395403431359129	0.191848760630596	1.0	Transcript
ENST00000637681	ENSG00000177565	TBL1XR1	0.102053	rs6780409:177365738:G:A	rs9290610:176750426:C:T	-1.80541518930791	0.071009736042298	0.2785172362497063	1.0	Transcript
ENST00000263578	ENSG00000110074	FOXRED1	0.093288	rs7938935	rs574198	-0.18055247637361105	0.856718861045141	0.947734068488618	1.0	Transcript
ENST00000301050	ENSG00000167535	CACNB3	0.223842	rs11168749	rs12369114	-3.02189226612885	0.00251199934168263	0.031112358258626467	1.0	Transcript
ENST00000513157	ENSG00000248150	RP1-167G20.1	0.270453	rs27552	rs27454	-1.16595890568918	0.24363106078235	0.5497030108258194	1.0	Transcript
ENST00000415455	ENSG00000145113	MUC4	0.091746	rs13083065	rs2688515	0.133625739328686	0.8936985296779529	0.9631120972273586	1.0	Transcript
ENST00000331314	ENSG00000118197	DDX59	0.234393	rs11583328:201002173:G:A	rs4437908	0.429522561180011	0.667542978814833	0.8650866478650692	1.0	Transcript
ENST00000273794	ENSG00000145198	VWA5B2	0.229852	rs6779667	rs902417	-0.16873967697237194	0.866001408534237	0.9509917725196106	1.0	Transcript
ENST00000272065	ENSG00000143727	ACP1	0.137559	rs2667215	rs12714396	0.0190512630990789	0.9848002107771808	0.9960550703289202	1.0	Transcript
ENST00000312938	ENSG00000066422	ZBTB11	0.195079	rs16844885:101973410:T:C	rs7629753:101371922:A:G	-1.3427239315166102	0.179361382589658	0.4677425822422504	1.0	Transcript
ENST00000409448	ENSG00000144214	LYG1	0.100253	rs11691306	rs2516835	-0.376542052100255	0.706513958779256	0.8832695991018579	1.0	Transcript
ENST00000565139	ENSG00000260807	RP11-161M6.2	0.174501	rs2887538	rs2072042	-0.650394207248521	0.515437618148334	0.7760261696062529	1.0	Transcript
ENST00000475455	ENSG00000242337	TFP1	0.187084	rs6795214	rs12634591	1.318	0.187503647911611	0.477498092263809	1.0	Transcript
ENST00000462315	ENSG00000138496	PARP9	0.094376	rs9873177	rs12630576	0.7298790574041111	0.465464114609825	0.7400909219028861	1.0	Transcript
ENST00000525653	ENSG00000197568	HHLA3	0.212277	rs17130976:69928349:G:A	rs7539544	-0.536	0.591958550448619	0.8213403483099769	1.0	Transcript
ENST00000544599	ENSG00000155957	TMBIM4	0.203049	rs7966895	rs11176060	-0.091239488293169	0.927302298668982	0.9790777106353232	1.0	Transcript
ENST00000308375	ENSG00000173540	GMPPB	0.046743	rs2624847	rs4855882	1.48043251884791	0.13875785703839005	0.4087581424325221	1.0	Transcript
ENST00000574087	ENSG00000108559	NUP88	0.13228800000000002	rs8072032	rs2301740	2.7040945354450097	0.00684908005014235	0.06254764942601855	1.0	Transcript
ENST00000469183	ENSG00000283549	RP11-505D17.1	0.120296	rs6956105:7251469:T:G	rs7801725:7381872:C:T	-0.952484695667379	0.340851223931489	0.6436906119739481	1.0	Transcript
ENST00000358415	ENSG00000151655	ITIH2	0.215175	rs2692776:7304826:T:C	rs1980857	-1.07447398879479	0.282610296740534	0.5909182489166521	1.0	Transcript
ENST00000544969	ENSG00000211455	STK38L	0.14821800000000002	rs2881007	12:27462675:G:T	2.2961246209189703	0.0216687569150146	0.13275352332766968	1.0	Transcript
ENST00000439027	ENSG00000228735	GS1-18A18.2	0.059786	rs1108269:54864724:G:A	rs1525138:54424129:C:T	-0.6120174474970339	0.5405262140052001	0.7917578533464675	1.0	Transcript
ENST00000503945	ENSG00000118579	MED28	0.086998	rs9994673	rs6813375:17649499:T:G	3.09914005760677	0.00194083247382562	0.02574115004454007	1.0	Transcript
ENST00000465242	ENSG00000115350	POLE4	0.101457	rs3771840	rs4614953	0.475062455463323	0.634742457889963	0.8443861475210152	1.0	Transcript
ENST00000563237	ENSG00000260097	SPDYE6	0.196837	rs12669274	rs17132619	-1.90018783930228	0.0574084735727019	0.24183102130257594	1.0	Transcript
ENST00000355958	ENSG00000198055	GRK6	0.112705	rs2913869	rs4361533	-1.69333804360226	0.0903911406307678	0.3218348056354054	1.0	Transcript
ENST00000349533	ENSG00000116678	LEPR	0.195992	rs7539178	rs9436299	0.506106749351288	0.612781712706878	0.8334777468293167	1.0	Transcript
ENST00000470683	ENSG00000007341	ST7L	0.114646	rs3790609	rs12401734:113071834:T:C	-3.05168304283669	0.00227562254076955	0.028889117010125944	1.0	Transcript
ENST00000467348	ENSG00000163714	U2SURP	0.07411799999999999	rs11708528:142795437:A:C	rs3101060:142702656:C:T	-0.009585449977459493	0.9923520345717448	0.9975781760177548	1.0	Transcript
ENST00000544117	ENSG00000167528	ZNF641	0.273672	12:47838778:T:C	rs2732484	0.238535035630511	0.811466144931122	0.9290395061630567	1.0	Transcript
ENST00000537852	ENSG00000111196	MAGOHB	0.095967	rs3782672	rs11053854	1.358227866735	0.17439139075340698	0.4608306701912098	1.0	Transcript
ENST00000493373	ENSG00000116288	PARK7	0.103762	rs10779702	rs9434608	0.36984486083790896	0.711498087384335	0.8846346074141828	1.0	Transcript
ENST00000335698	ENSG00000165629	ATP5C1	0.115597	rs2692776:7304826:T:C	rs1244414	-0.933740336101075	0.350437852827189	0.6535782829152345	1.0	Transcript
ENST00000273598	ENSG00000145029	NICN1	0.083774	rs6795772	rs4955430	2.4550113998156897	0.0140880120714849	0.10003413385551096	1.0	Transcript
ENST00000378757	ENSG00000123240	OPTN	0.132012	rs12355005	rs7899305	-2.49711509036652	0.0125208312219061	0.09340252256341447	1.0	Transcript
ENST00000606285	ENSG00000272463	RP11-532F6.3	0.135525	rs4959409:733257:T:C	rs2244443	-1.9336494000876296	0.053156249076177005	0.2307410792350814	1.0	Transcript
ENST00000443819	ENSG00000171469	ZNF561	0.067875	rs2033483	rs10405845	-0.18044132285082895	0.85680611574405	0.947734068488618	1.0	Transcript
ENST00000600873	ENSG00000104824	HNRNPL	0.146207	rs4803828	rs8111670	-1.44798515101107	0.14762120346002802	0.4218058161677055	1.0	Transcript
ENST00000490225	ENSG00000243323	PTPRVP	0.218349	rs16849387:201813951:A:G	rs6660999	0.933707259972003	0.35045491903621195	0.6535782829152345	1.0	Transcript
ENST00000380962	ENSG00000205629	LCMT1	0.14599700000000002	rs803493	rs277903	-0.578548275894651	0.562894014225786	0.8044863065661899	1.0	Transcript
ENST00000409913	ENSG00000180398	MCFD2	0.191122	rs11884600:47384601:A:G	rs2289928	-1.4697584599671998	0.14162718336392002	0.4125495601579178	1.0	Transcript
ENST00000368279	ENSG00000160783	PMF1	0.362247	rs11264431	rs1052067	-0.7680370358564059	0.442465182111063	0.7235677049976816	1.0	Transcript
ENST00000424460	ENSG00000229970	AC007128.1	0.263171	rs7776569:8559072:T:G	rs1558557	0.7091045704057808	0.4782595869624229	0.7488235020335728	1.0	Transcript
ENST00000560359	ENSG00000244879	GABPB1-AS1	0.308318	rs753857	rs2414049	0.2800201850569181	0.7794620187024871	0.9153374220369213	1.0	Transcript
ENST00000378927	ENSG00000165609	NUDT5	0.124865	rs12355005	rs2399786	2.4847270952494	0.0129650784060896	0.09547279749113637	1.0	Transcript
ENST00000480817	ENSG00000241770	RP11-555M1.3	0.141871	rs13080377	rs12633429:156991392:T:C	-0.475822626447543	0.6342007487522769	0.8441920241594735	1.0	Transcript
ENST00000598908	ENSG00000125648	SLC25A23	0.7259329999999999	rs4807846	rs2860185	-1.28761051159536	0.197881578395001	0.4906717182056381	1.0	Transcript
ENST00000374358	ENSG00000183726	TMEM50A	0.284824	rs4636398	rs9689	0.931768446809918	0.35145620455094395	0.6547485158505881	1.0	Transcript
ENST00000394434	ENSG00000133706	LARS	0.186048	rs11958187	rs10515567	-0.14300000000000002	0.886290181193034	0.9596510696941792	1.0	Transcript
ENST00000619243	ENSG00000277288	C10orf142	0.098667	rs4948814:44508933:A:G	rs4948834	-1.83935835494941	0.0658624951785404	0.26483741865472565	1.0	Transcript
ENST00000398547	ENSG00000121753	ADGRB2	0.160437	rs3795432	rs4295917	-0.881299549652952	0.378155709786758	0.6770940070124728	1.0	Transcript
ENST00000355281	ENSG00000197454	OR2L5	0.317565	rs11587369	rs6701018	-0.182952341334062	0.8548354134671329	0.9465221508305891	1.0	Transcript
ENST00000596433	ENSG00000198466	ZNF587	0.112174	rs7247503	rs4801516	0.7958174283543721	0.42613816022770296	0.7144422874290649	1.0	Transcript
ENST00000507450	ENSG00000173678	SPDYE2B	0.26982399999999995	rs12113318	rs17132619	0.286847962364582	0.774228736707749	0.9113010123014365	1.0	Transcript
ENST00000477126	ENSG00000169964	TMEM42	0.038269	rs4535266	rs7616538	-0.471758423304863	0.637099230538172	0.8456723492349474	1.0	Transcript
ENST00000483273	ENSG00000233954	UQCRHL	0.100736	rs6429732	rs4661670	-1.51860955176943	0.128860805418078	0.3934943352399591	1.0	Transcript
ENST00000244137	ENSG00000124299	PEPD	0.339846	rs17529948	rs1061338	0.9000753835030051	0.368080135177923	0.6700030630406609	1.0	Transcript
ENST00000621567	ENSG00000196683	TOMM7	0.073375	rs6974545:23117775:G:A	rs2240727	-0.462872235368556	0.643455949903323	0.8505150946787303	1.0	Transcript
ENST00000568563	ENSG00000196123	KIAA0895L	0.096091	rs7191281	rs3730403	-1.60754927359514	0.107933929582684	0.353902594977241	1.0	Transcript
ENST00000507221	ENSG00000163913	IFT122	0.431583	rs4809	rs2301570	0.106191291247539	0.9154305804556852	0.9750254303910388	1.0	Transcript
ENST00000246421	ENSG00000215790	SLC35E2	0.152102	rs626479:2110260:G:A	rs2235536	-1.51014270768288	0.131007013966588	0.3971266422831239	1.0	Transcript
ENST00000327171	ENSG00000156958	GALK2	0.15596600000000002	rs11854184	rs11638981	-2.4511825912553102	0.01423877042249	0.100601512721478	1.0	Transcript
ENST00000618330	ENSG00000275120	RP11-182J1.18	0.108939	rs950169	rs950169	-2.6289506026844203	0.008564880113999999	0.07301147802958842	1.0	Transcript
ENST00000217456	ENSG00000101474	APMAP	0.117317	rs6076248	rs2008275	-1.06091661443785	0.28872779800485904	0.5967654168953933	1.0	Transcript
ENST00000528149	ENSG00000137500	CCDC90B	0.07329	rs11233649	rs552997	-2.44788310117675	0.0143698269249918	0.1007854935985556	1.0	Transcript
ENST00000454495	ENSG00000114796	KLHL24	0.216602	rs10470523	rs12630877	0.940157451282956	0.347136803185257	0.6511667292857639	1.0	Transcript
ENST00000325110	ENSG00000112972	HMGCS1	0.10318800000000003	rs6451719:43627768:T:C	rs4866818	1.4985367405603898	0.13399385436630598	0.4013631299249196	1.0	Transcript
ENST00000436625	ENSG00000228014	ZNF680P1	0.133971	rs17710392	rs985668	-1.46355212507356	0.143316361581146	0.4147398275839644	1.0	Transcript
ENST00000466507	ENSG00000143643	TTC13	0.388302	rs16851635	rs1890352	1.02379762285861	0.305930873420059	0.6111209514993207	1.0	Transcript
ENST00000571722	ENSG00000262074	SNORD3B-2	0.533863	rs12602286	rs2074280	4.528842628357281	5.9307649122250395e-06	0.0002589058135448913	0.05773599642051076	Transcript
ENST00000401499	ENSG00000218672	AC008060.7	0.210632	rs6459960	rs4716909	1.3030384106908102	0.192561648423079	0.4853929692901797	1.0	Transcript
ENST00000496479	ENSG00000093167	LRRFIP2	0.129103	rs9811916:36878086:A:G	rs11717310	2.76867098753231	0.00562854424998513	0.05557188465882884	1.0	Transcript
ENST00000451672	ENSG00000241043	GVQW1	0.078562	rs10970782	rs2777729	2.52347395216384	0.0116201668950457	0.08900261583262778	1.0	Transcript
ENST00000367716	ENSG00000203739	RP11-296O14.3	0.13705	rs2227612	rs4244195:173390145:T:C	-0.935592021361617	0.3494832840927429	0.6530172304496837	1.0	Transcript
ENST00000265523	ENSG00000106605	BLVRA	0.13025599999999998	rs6463197	rs10486752	0.430592525221669	0.6667646771568629	0.8647687359608394	1.0	Transcript
ENST00000474453	ENSG00000134744	ZCCHC11	0.046153	rs12407818	rs7512768	-2.2020003038296	0.0276652870071887	0.15558727268340958	1.0	Transcript
ENST00000378825	ENSG00000151468	CCDC3	0.142611	rs12355005	rs652029:13064407:A:G	0.418061457225701	0.6759021841029731	0.8694316610013473	1.0	Transcript
ENST00000566099	ENSG00000140400	MAN2C1	0.075009	rs2168519	rs28610581	-2.33433451833189	0.0195782126238296	0.12457117640064128	1.0	Transcript
ENST00000581399	ENSG00000128487	SPECC1	0.053013	rs7218708	rs17762379	-1.5634672176026898	0.117942740613825	0.3730255295242321	1.0	Transcript
ENST00000215730	ENSG00000099940	SNAP29	0.560229	rs595272	rs5751939:21139242:C:T	-2.14084463198181	0.0322865693801044	0.17017312014906136	1.0	Transcript
ENST00000518103	ENSG00000253424	CTC-436K13.3	0.085633	rs13153734:158706713:C:T	rs2914220:157988244:C:T	-2.321196146675029	0.0202762600640636	0.12751935068976195	1.0	Transcript
ENST00000544802	ENSG00000233369	GTF2IP4	0.245087	rs2269082	rs10949834	2.28376016228134	0.0223856301307445	0.13594766645215078	1.0	Transcript
ENST00000493053	ENSG00000165629	ATP5C1	0.219971	rs2692776:7304826:T:C	rs2802460	0.7098609298638041	0.477790380689589	0.7487587501630955	1.0	Transcript
ENST00000610593	ENSG00000205702	CYP2D7	0.095302	rs5758659:42622003:C:T	rs133369	3.4599297007945498	0.000540316428280104	0.009868631199449928	1.0	Transcript
ENST00000545819	ENSG00000256894	RP11-283G6.3	0.089712	rs7977928	rs1479509	0.0037574144355889297	0.997002024087626	0.9987461107731056	1.0	Transcript
ENST00000475451	ENSG00000154305	MIA3	0.204326	rs12043288:222906294:A:G	rs2068814:222923001:A:G	2.95062797837345	0.00317128633960182	0.03715098979064226	1.0	Transcript
ENST00000455576	ENSG00000237838	AC133680.1	0.105182	rs6786365:24226670:G:T	rs7617311	-2.04355698949463	0.0409973319559477	0.19633196301507647	1.0	Transcript
ENST00000441044	ENSG00000220785	MTMR9LP	0.075643	rs3795432	rs3795425	-2.027	0.0426624126753137	0.20120610215840076	1.0	Transcript
ENST00000478344	ENSG00000187609	EXD3	0.129911	rs10119380	rs9409980:137430674:A:G	-0.668096946365664	0.504071710935571	0.7673398132850326	1.0	Transcript
ENST00000471359	ENSG00000100994	PYGB	0.052211	rs17857107	rs2260997:25256266:G:T	1.05163576242492	0.292966693436303	0.6005539609607096	1.0	Transcript
ENST00000240100	ENSG00000120875	DUSP4	0.099021	rs7465384:28939952:C:T	rs10095128:29546488:G:T	0.031341271637844	0.974997376554504	0.9935040476825628	1.0	Transcript
ENST00000366647	ENSG00000116906	GNPAT	0.078813	rs1614148	rs480357	0.554090131538719	0.579517163508221	0.8145537953728749	1.0	Transcript
ENST00000508179	ENSG00000250786	SNHG18	0.422698	rs11745764	rs3798083	-0.418961635280702	0.6752441707364529	0.8694316610013473	1.0	Transcript
ENST00000415276	ENSG00000206344	HCG27	0.195854	rs3130557	rs3130559	-0.620837305941788	0.534706674691521	0.7888118621187994	1.0	Transcript
ENST00000256969	ENSG00000134548	SPX	0.168811	12:22004198:G:A	rs17619980	1.44081870741204	0.14963590693477602	0.4253154902219109	1.0	Transcript
ENST00000559140	ENSG00000166173	LARP6	0.046449	rs1971791	rs7180700	-0.0733250906285975	0.941547426003754	0.9829876504334356	1.0	Transcript
ENST00000319264	ENSG00000153714	LURAP1L	0.618761	rs2773846	rs10960779:12758881:A:G	0.41186646296342	0.680437303306415	0.8699218594450217	1.0	Transcript
ENST00000614138	ENSG00000275055	CTC-471J1.11	0.186032	rs17778649:52381616:G:A	rs12462359	-1.66557393740895	0.0957983057516005	0.33223958193510184	1.0	Transcript
ENST00000467648	ENSG00000169764	UGP2	0.242279	rs13018603	rs6546029	-0.835234182788963	0.403585866897475	0.6969857041417277	1.0	Transcript
ENST00000468472	ENSG00000243696	RP5-966M1.6	0.303713	rs1080500	rs6445539	-4.82156623850461	1.4243540705522698e-06	7.259731349123743e-05	0.013866086876826349	Transcript
ENST00000373766	ENSG00000156711	MAPK13	0.378836	rs4713939	rs10447375	-1.06416180241703	0.287255407613627	0.5955896897319061	1.0	Transcript
ENST00000523964	ENSG00000221914	PPP2R2A	0.08820599999999999	rs1042992	rs999772	0.6430088793365629	0.520218338324255	0.7790157840894633	1.0	Transcript
ENST00000367505	ENSG00000146414	SHPRH	0.091632	rs577157:145385798:G:T	rs9403749:146162239:T:C	-0.028090045062584	0.9775903338312628	0.993914285461846	1.0	Transcript
ENST00000566354	ENSG00000132612	VPS4A	0.101747	rs8049057	rs8058805:69337574:G:A	3.9717959580066697	7.13328071375424e-05	0.002054511471846081	0.6944248774839753	Transcript
ENST00000356109	ENSG00000197857	ZNF44	0.114446	rs17001926	rs11880217	-2.61936135279685	0.00880945752015638	0.07425446834195852	1.0	Transcript
ENST00000568612	ENSG00000069329	VPS35	0.06875099999999999	rs12445911	rs4141491	-1.6696465339795	0.0949893178339219	0.3308483037972199	1.0	Transcript
ENST00000360150	ENSG00000087502	ERGIC2	0.158832	rs10492385	rs7953181	-0.455517232619911	0.6487371728761171	0.8539016195171715	1.0	Transcript
ENST00000425032	ENSG00000138592	USP8	0.747965	rs8033476:49952940:A:G	rs16963744	-0.15376240324175594	0.877797079093766	0.956336134200815	1.0	Transcript
ENST00000346528	ENSG00000100461	RBM23	0.445518	rs2031069	rs1043209	-2.84758537686785	0.00440522762507807	0.04709541689018383	1.0	Transcript
ENST00000480382	ENSG00000136280	CCM2	0.43646	rs6656:44606098:C:T	rs6463263	1.44722467081009	0.147834008993834	0.4219599687568564	1.0	Transcript
ENST00000609974	ENSG00000273117	AC144652.1	0.241262	rs1583830	rs9769826	0.015436793796545	0.9876837097142992	0.9967937978660301	1.0	Transcript
ENST00000533626	ENSG00000175390	EIF3F	0.193606	rs4758302:8193949:T:C	rs12421289	0.301943881499675	0.7626948433763221	0.9054037853458892	1.0	Transcript
ENST00000313546	ENSG00000139323	POC1B	0.065897	rs6538188	12:89907010:G:A	-2.31707660013633	0.0204995594384115	0.12817161922475012	1.0	Transcript
ENST00000473864	ENSG00000230457	PA2G4P4	0.07512	rs13080377	rs1430410	-0.145121629195594	0.8846148414329019	0.9593638497617034	1.0	Transcript
ENST00000380739	ENSG00000021355	SERPINB1	0.183495	rs6933330	rs7766569	0.576325265262552	0.5643953486305731	0.8054591342409937	1.0	Transcript
ENST00000377603	ENSG00000132664	POLR3F	0.12666	rs4814813:18930034:T:G	rs17735473	0.8656850488951479	0.386662901242179	0.6826695266970442	1.0	Transcript
ENST00000459855	ENSG00000242880	RP11-190P13.2	0.195375	rs6438256:115130198:C:A	rs16823509	0.579156381963365	0.562483659098204	0.8041971539610832	1.0	Transcript
ENST00000596710	ENSG00000269845	RP11-420K14.6	0.341595	rs488125	rs10423041	-1.56547293283571	0.117472059142902	0.3725050474775735	1.0	Transcript
ENST00000369571	ENSG00000134262	AP4B1	0.091943	rs773568	rs12144309	-0.351672221228859	0.7250840956664071	0.8909367591463284	1.0	Transcript
ENST00000609924	ENSG00000272688	RP13-270P17.3	0.267766	rs1662312	rs4798075	-1.13464498478569	0.256524096821947	0.5640980534361089	1.0	Transcript
ENST00000407121	ENSG00000219755	RP1-199J3.5	0.120001	rs9389250	rs330844	1.876088437976	0.0606431370619355	0.2502937380014995	1.0	Transcript
ENST00000412694	ENSG00000273598	PMS2P6	0.12795	rs10277880:75260671:G:A	rs12535096	0.267279860497108	0.789253691879214	0.9198422763693525	1.0	Transcript
ENST00000231948	ENSG00000113851	CRBN	0.193966	rs13079652:3002447:G:A	rs1669342:3193676:A:G	1.6339180837624	0.102276052065725	0.3441608596128009	1.0	Transcript
ENST00000264833	ENSG00000105088	OLFM2	0.144797	rs749259	rs7252953:10102676:A:G	0.414560216842122	0.6784638765946589	0.8694316610013473	1.0	Transcript
ENST00000367667	ENSG00000143207	RFWD2	0.077293	rs1610270:175790147:T:C	rs7539247	2.26778416290872	0.0233423651421007	0.13986636282380016	1.0	Transcript
ENST00000466438	ENSG00000100281	HMGXB4	0.069619	rs715533	rs130700:34889516:G:A	0.8012939557729342	0.422961489157294	0.7121157033990523	1.0	Transcript
ENST00000502374	ENSG00000163138	PACRGL	0.084699	rs1473271:20236625:A:G	rs10938801	1.29274600732743	0.196098919901798	0.4886775751210198	1.0	Transcript
ENST00000542989	ENSG00000214530	STARD10	0.060889	rs193170	rs4400839	-0.8074385059968209	0.41941388985499	0.7090472913619317	1.0	Transcript
ENST00000485016	ENSG00000188994	ZNF292	0.095457	rs11756621	rs1396218	-1.42197738630047	0.155032815851237	0.4329444814434286	1.0	Transcript
ENST00000383229	ENSG00000182923	CEP63	0.083182	rs6779053	rs7630874	0.8977032265599308	0.36934378883766	0.6709389409096136	1.0	Transcript
ENST00000609502	ENSG00000215146	RP11-313J2.1	0.24791	rs12246818	rs10909011	0.6378864322257529	0.523547610381916	0.7812286920705015	1.0	Transcript
ENST00000492584	ENSG00000187672	ERC2	0.064462	rs17235396:56155298:C:T	rs7613818	2.87915459245259	0.00398742820886285	0.04386171029749135	1.0	Transcript
ENST00000413890	ENSG00000126777	KTN1	0.08984299999999999	rs2341883	rs12895070:56092719:A:G	0.85658631845386	0.391673549576896	0.6870165775010959	1.0	Transcript
ENST00000563377	ENSG00000214331	RP11-252A24.2	0.277299	rs4888256	rs3760054	1.72970644743745	0.0836827361874404	0.3070680123576074	1.0	Transcript
ENST00000474153	ENSG00000009335	UBE3C	0.13001400000000002	rs17731604	rs17837752	0.399205104074948	0.689742082673237	0.8741881493065957	1.0	Transcript
ENST00000560421	ENSG00000104093	DMXL2	0.087359	rs12148492:51653193:G:T	rs2607119	-2.2406135725197003	0.0250511167814893	0.1455955951449542	1.0	Transcript
ENST00000344683	ENSG00000147316	MCPH1	0.287557	rs6989229	rs2916750	-0.267137695378417	0.789363145135055	0.9198422763693525	1.0	Transcript
ENST00000474018	ENSG00000184465	WDR27	0.089091	rs10455744:169740157:A:C	rs3800544	-0.799608321177021	0.423937764811327	0.7127865527527234	1.0	Transcript
ENST00000444501	ENSG00000226833	AC097724.3	0.08468400000000001	rs7601413	rs4372836	2.41364376886981	0.0157938955510171	0.10789724434326417	1.0	Transcript
ENST00000582978	ENSG00000134265	NAPG	0.270449	rs264234	rs484583	0.909618868304282	0.3630235443803739	0.6654299484999775	1.0	Transcript
ENST00000469516	ENSG00000100156	SLC16A8	0.109398	rs2284060	rs738443	-0.415414065558804	0.6778388116911981	0.8694316610013473	1.0	Transcript
ENST00000322347	ENSG00000178741	COX5A	0.251153	rs2168519	rs11072512	1.62784927650897	0.103556849004406	0.3459594801159548	1.0	Transcript
ENST00000511193	ENSG00000188818	ZDHHC11	0.118576	rs6894574	rs744587	-0.98024032966581	0.326967501340859	0.6316692631045289	1.0	Transcript
ENST00000532138	ENSG00000177098	SCN4B	0.17191099999999998	rs2155387	rs11604096	0.48839252653933	0.6252718344315551	0.8388819901360571	1.0	Transcript
ENST00000607978	ENSG00000272831	RP11-792A8.4	0.31227	rs1015680	rs11762635:66732955:C:T	1.71082148357062	0.0871140723920189	0.3154968358393989	1.0	Transcript
ENST00000379792	ENSG00000051108	HERPUD1	0.13355999999999998	rs7204489	rs3764263	-0.0601299772537051	0.9520521147561628	0.9869422220774016	1.0	Transcript
ENST00000607350	ENSG00000272279	RP11-157J24.2	0.426482	rs2496301	rs4367416	0.32267464144990804	0.7469416588811171	0.8983786816416698	1.0	Transcript
ENST00000446281	ENSG00000227110	LMCD1-AS1	0.106971	rs6443109	rs9872473:7994673:G:A	-1.72192743678965	0.0850826640952858	0.3103911141318173	1.0	Transcript
ENST00000472221	ENSG00000065665	SEC61A2	0.28222600000000003	rs1317548:12245520:G:A	rs10466280	2.4679074902749703	0.0135905437489335	0.09764128663901672	1.0	Transcript
ENST00000558610	ENSG00000128928	IVD	0.089438	rs3784397:40596844:C:T	rs8034217:40721700:T:C	1.44822726955796	0.147553500471591	0.4218008073780131	1.0	Transcript
ENST00000436015	ENSG00000183354	KIAA2026	0.150769	rs343473	rs12376596	0.560053733818346	0.5754427868645949	0.8124634561460234	1.0	Transcript
ENST00000454289	ENSG00000123297	TSFM	0.081679	rs324015	rs10431552	-0.646245120136689	0.518120622988309	0.7776859751820657	1.0	Transcript
ENST00000533540	ENSG00000109971	HSPA8	0.153613	rs7927176	rs4936770	-1.48637515142777	0.137179918653683	0.4069133995959676	1.0	Transcript
ENST00000560855	ENSG00000128829	EIF2AK4	0.156582	rs7183462	rs8041057	0.8896505772514871	0.3736535394711261	0.6733753066296299	1.0	Transcript
ENST00000477911	ENSG00000240677	MYL6P4	0.095895	rs975494	rs2301924	-0.736390876503213	0.461492855347344	0.737343336091645	1.0	Transcript
ENST00000510738	ENSG00000052126	PLEKHA5	0.102292	rs10841097	12:19193531:T:C	0.5991668342757429	0.549061636881968	0.7972842862732779	1.0	Transcript
ENST00000511849	ENSG00000250686	RP1-240B8.3	0.060105	rs9378077:62020400:A:G	rs6901028	-1.65084707494829	0.09876980499518903	0.3373768602204088	1.0	Transcript
ENST00000371871	ENSG00000162368	CMPK1	0.247835	rs9727862	rs10789507	0.567701773051088	0.570237487421931	0.8099302509560108	1.0	Transcript
ENST00000566802	ENSG00000214331	RP11-252A24.2	0.313796	rs4888256	rs3760054	2.19467643674892	0.0281868161602761	0.15697863576675505	1.0	Transcript
ENST00000620222	ENSG00000152926	ZNF117	0.683569	rs17710392	rs6956221	-0.84173763016353	0.3999348299662121	0.6945171994878789	1.0	Transcript
ENST00000391860	ENSG00000177614	PGBD5	0.142795	rs754666	rs10864742	1.61264774853699	0.10682105850943198	0.3520321613369399	1.0	Transcript
ENST00000427085	ENSG00000225746	SNHG23	0.23569	rs7142209	rs4547276:101431194:A:G	-0.447464842033994	0.6545394673166539	0.8575964622244449	1.0	Transcript
ENST00000560141	ENSG00000185880	TRIM69	0.296509	rs10518985	rs2470908	0.9542033496969708	0.339980719416485	0.6434927318667066	1.0	Transcript
ENST00000443720	ENSG00000133606	MKRN1	0.109741	rs13241719	rs2001941	-2.00273610748935	0.0452056209987223	0.2089633050439514	1.0	Transcript
ENST00000496659	ENSG00000244731	C4A	0.169573	rs497309	rs1150753	11.3107404230987	1.1610557206946e-29	1.8838129068269883e-26	1.130287744096193e-25	Transcript
ENST00000533291	ENSG00000149403	GRIK4	0.099163	rs477863	rs3016415	-1.66048627588783	0.0968166665586869	0.3342807894587651	1.0	Transcript
ENST00000446006	ENSG00000213640	EEF1DP4	0.614644	rs17710392	rs4718171	0.42920114306414	0.667776851213323	0.8651091122665434	1.0	Transcript
ENST00000381086	ENSG00000146674	IGFBP3	0.170988	rs1521470	rs2965074	-3.3376395014477	0.00084493295594485	0.013686226832151606	1.0	Transcript
ENST00000429320	ENSG00000230189	GS1-124K5.2	0.105632	rs4288253:66925725:T:G	rs9647886	0.761685842232527	0.446247527183894	0.725700150127378	1.0	Transcript
ENST00000488052	ENSG00000100296	THOC5	0.078422	rs6519766:29269991:G:A	rs5752933	3.300235913195129	0.0009660358475783188	0.015242072894935062	1.0	Transcript
ENST00000467029	ENSG00000173436	MINOS1	0.285502	rs2314146:19824008:A:G	rs1572823	-1.10871561040908	0.26755288549073303	0.5755079544809539	1.0	Transcript
ENST00000487137	ENSG00000139880	CDH24	0.103975	rs8021159	rs11157930	-1.69107712229908	0.0908220739894188	0.3230372269956127	1.0	Transcript
ENST00000442196	ENSG00000260916	CCPG1	0.077019	rs8032594:55557861:G:A	rs4380011:55669555:A:G	1.78695909042953	0.0739441008249494	0.285628935294161	1.0	Transcript
ENST00000381653	ENSG00000088833	NSFL1C	0.114651	rs13045212	rs11696447:1406877:G:A	-3.17154631392994	0.00151629687691062	0.021455160024309427	1.0	Transcript
ENST00000245816	ENSG00000125656	CLPP	0.074732	rs4807846	rs11569501	-0.609500973691206	0.542192427549647	0.7926783941425413	1.0	Transcript
ENST00000550767	ENSG00000167552	TUBA1A	0.548747	rs11168749	rs10783308	-0.0178233520911118	0.985779775442979	0.9965514276172082	1.0	Transcript
ENST00000528364	ENSG00000074201	CLNS1A	0.085603	rs579711	rs4945186	0.772106082214779	0.440051600172645	0.7221767515277022	1.0	Transcript
ENST00000381434	ENSG00000137033	IL33	0.240981	rs10739110	rs1412420:6255152:A:G	-0.44268697186013295	0.657992167131447	0.8590870616516688	1.0	Transcript
ENST00000406213	ENSG00000218537	MIF-AS1	0.434972	rs17545261	rs5751770:24252842:T:C	-0.9702507357335012	0.331921526769118	0.6373132845326056	1.0	Transcript
ENST00000438480	ENSG00000188981	MSANTD1	0.116091	rs1263446	rs1263345	0.25682913143892394	0.797310680544805	0.9231469404262224	1.0	Transcript
ENST00000544914	ENSG00000181666	HKR1	0.077498	rs3108181	rs12982333	1.4327039202070302	0.151942468715682	0.42874704881463227	1.0	Transcript
ENST00000485021	ENSG00000116752	BCAS2	0.119214	rs662353	rs12029255:114753010:A:G	-1.55145342901625	0.120793059650442	0.3781094648543578	1.0	Transcript
ENST00000460185	ENSG00000179344	HLA-DQB1	0.085476	rs3891175	rs532098	4.32041049587045	1.5573921601641598e-05	0.0005959782368432192	0.15161212679198094	Transcript
ENST00000530413	ENSG00000172757	CFL1	0.110591	rs1784223	rs11227332	2.968	0.0029974433060500198	0.0355855007126792	1.0	Transcript
ENST00000478818	ENSG00000272601	RP11-155G14.5	0.104252	rs17537088	rs4731447	0.502270646357233	0.61547715437321	0.8344054941259341	1.0	Transcript
ENST00000555028	ENSG00000205659	LIN52	0.07804900000000001	rs2269967	rs7153587	-1.84456908409628	0.0651002477146261	0.2626402451313241	1.0	Transcript
ENST00000530149	ENSG00000177963	RIC8A	0.081653	rs4074376	rs3825075:217140:T:C	0.7693120035487729	0.44170811305018093	0.7233615903881481	1.0	Transcript
ENST00000618412	ENSG00000277053	GTF2IP1	0.24470300000000006	rs10277880:75260671:G:A	rs17207196	-0.6384956548401031	0.523151081660473	0.7807566733044158	1.0	Transcript
ENST00000472301	ENSG00000178467	P4HTM	0.08733099999999999	rs7633840:48719638:T:C	rs7432989	-2.5470753342594303	0.0108629979493809	0.08521457295505484	1.0	Transcript
ENST00000609021	ENSG00000111906	HDDC2	0.186055	rs6569392	rs1417701	-0.0824936766617458	0.934254146490632	0.9813289596642862	1.0	Transcript
ENST00000295612	ENSG00000163412	EIF4E3	0.136246	rs6779258:71549639:T:C	rs6804667	0.564913903649441	0.5721323262660921	0.8109650838963901	1.0	Transcript
ENST00000335725	ENSG00000042088	TDP1	0.13701300000000002	rs3783845	rs4143999	0.11915184834925302	0.905155054241324	0.9693891869017058	1.0	Transcript
ENST00000381809	ENSG00000147853	AK3	0.267949	rs10758611	rs3808857	0.929163680081862	0.35280426679322	0.6554267450868059	1.0	Transcript
ENST00000489959	ENSG00000241104	CEACAMP10	0.240566	rs28480505	rs2353131	-0.8423904226587249	0.399569452111262	0.6944382142383465	1.0	Transcript
ENST00000610509	ENSG00000103148	NPRL3	0.089601	rs7195617	rs34456770	0.42859903091738	0.668215050899491	0.8652077682941213	1.0	Transcript
ENST00000334348	ENSG00000243566	UPK3B	0.333119	rs3095465	rs2110464	0.18776974273069505	0.8510571556478951	0.9443809766800976	1.0	Transcript
ENST00000465180	ENSG00000143321	HDGF	0.200939	rs7534075	rs2735657:156780306:A:C	0.67520690675493	0.499544319151026	0.7641813401432985	1.0	Transcript
ENST00000595685	ENSG00000268521	VN1R83P	0.19382	rs488125	rs279807:21465822:G:A	-0.89182697873769	0.3724856787405539	0.6726299540974388	1.0	Transcript
ENST00000477844	ENSG00000136243	NUPL2	0.107823	rs227932	rs10239760	0.841184075959516	0.400244819996602	0.6946663081952078	1.0	Transcript
ENST00000456894	ENSG00000100242	SUN2	0.081604	rs6001258	rs5750627:38982321:T:C	1.8163461726438896	0.0693172866243062	0.2737540711105967	1.0	Transcript
ENST00000475636	ENSG00000058063	ATP11B	0.095287	rs830179:183380035:G:A	rs9861748	-1.91709676572046	0.0552256394579709	0.23641872956769866	1.0	Transcript
ENST00000456783	ENSG00000229676	ZNF492	0.31461100000000003	rs1704019:22633165:G:T	rs8103012:22879285:C:T	1.2564210770572	0.208963343847252	0.5054057521373908	1.0	Transcript
ENST00000392500	ENSG00000111860	CEP85L	0.081991	rs11755703	rs9489487:118974042:C:T	-0.352643845360297	0.7243554627899671	0.8908034904320781	1.0	Transcript
ENST00000468582	ENSG00000188186	LAMTOR4	0.125255	rs1734907	rs12878	-1.197	0.23130655474923	0.5332155601429681	1.0	Transcript
ENST00000569878	ENSG00000188266	HYKK	0.189086	rs8042374	rs12907966	-0.988803107524424	0.32275948356377604	0.6273623410614549	1.0	Transcript
ENST00000326840	ENSG00000057019	DCBLD2	0.086325	rs10514745	rs2278599	1.10804283479858	0.267843317138921	0.5758513013134708	1.0	Transcript
ENST00000555873	ENSG00000170348	TMED10	0.097746	rs8009761	rs175071	-0.7596324488215591	0.447474317368632	0.7268751008816341	1.0	Transcript
ENST00000549138	ENSG00000072657	TRHDE	0.088314	rs10160863	rs11179163	0.740297296256223	0.459119621177465	0.7348689073330842	1.0	Transcript
ENST00000280987	ENSG00000151327	FAM177A1	0.119818	rs8014377	rs12586945	-0.7301384488050501	0.465305561379053	0.7400641335305834	1.0	Transcript
ENST00000483095	ENSG00000135824	RGS8	0.236496	rs3818458	rs524269	-3.04130206870089	0.00235557381557566	0.029627275316058205	1.0	Transcript
ENST00000556351	ENSG00000205707	LYRM5	0.108074	rs2352745	rs11047888	1.04408554960407	0.296445810881764	0.6036977697258701	1.0	Transcript
ENST00000526752	ENSG00000185803	SLC52A2	0.124119	rs7831467	rs380904	2.50676159905394	0.0121842859643444	0.09180652001771884	1.0	Transcript
ENST00000615264	ENSG00000100911	PSME2	0.226874	rs4671	rs3742500	-1.05000131622787	0.293717507597649	0.6007587370974872	1.0	Transcript
ENST00000343381	ENSG00000188295	ZNF669	0.074487	rs7551512	rs4353136	-1.4531907800835702	0.146170791356681	0.4195084474815122	1.0	Transcript
ENST00000507151	ENSG00000175414	ARL10	0.124439	rs2963669:175923354:G:A	rs4867844	-1.78264961561198	0.0746433578460004	0.2869877917183309	1.0	Transcript
ENST00000528665	ENSG00000110315	RNF141	0.33902	rs16908503:10912861:A:G	rs7936626:10554884:C:T	0.3659667707057601	0.714389871230035	0.8860473176741483	1.0	Transcript
ENST00000501079	ENSG00000247271	ZBED5-AS1	0.347161	rs12280481	rs1554519	-1.6707218862847295	0.0947766237945094	0.3304621893408126	1.0	Transcript
ENST00000476379	ENSG00000145075	CCDC39	0.069607	rs1805579	rs7635565	-5.3790723435208605	7.48706207355371e-08	5.359305094562159e-06	0.0007288654928604536	Transcript
ENST00000523439	ENSG00000105136	ZNF419	0.235698	rs2052241	rs6510074	0.0708491974568569	0.9435177762629392	0.9836656488137288	1.0	Transcript
ENST00000368309	ENSG00000160803	UBQLN4	0.110268	rs11264431	rs12032631	-3.75068426857364	0.00017635264872161598	0.004166973386662456	1.0	Transcript
ENST00000568741	ENSG00000261502	RP11-96H17.1	0.268301	rs1366537	rs153349	0.0260514969273627	0.9792162637618308	0.9941937501822152	1.0	Transcript
ENST00000397752	ENSG00000105976	MET	0.488171	rs10243024	rs41736	-0.3634774047662771	0.7162482888025041	0.8868833746492467	1.0	Transcript
ENST00000284136	ENSG00000153993	SEMA3D	0.190972	rs2191483	rs11762367	-1.63707874768996	0.101614016553232	0.3426230587394476	1.0	Transcript
ENST00000411432	ENSG00000144401	METTL21A	0.109287	rs759663:208080975:G:A	rs10187986:207749505:T:C	-1.2319794408770202	0.21795676407854106	0.5183836159321209	1.0	Transcript
ENST00000263636	ENSG00000054219	LY75	0.091722	rs2111880	rs7570136:160071693:C:A	-1.1483120976709	0.25083974671840104	0.5574717214875485	1.0	Transcript
ENST00000395527	ENSG00000128487	SPECC1	0.119565	rs7218708	rs16941857	-1.13957342323351	0.25446406286627604	0.561088935901064	1.0	Transcript
ENST00000489171	ENSG00000107551	RASSF4	0.079189	rs12268505:45274144:C:T	rs1746052:44778546:A:C	-0.7765728439141328	0.437410828416003	0.7209887603340969	1.0	Transcript
ENST00000490140	ENSG00000160752	FDPS	0.155321	rs7553195	rs11264361	-2.53869928850572	0.011126541307763	0.0865842363158056	1.0	Transcript
ENST00000556667	ENSG00000258708	SLC25A21-AS1	0.104207	rs17105301:37243086:G:A	rs17105885:37463603:T:C	0.23034006174599495	0.8178275326365791	0.9308619127437491	1.0	Transcript
ENST00000436544	ENSG00000163803	PLB1	0.181214	rs4666021	rs12993525	-1.81576198686058	0.06940689076428999	0.2738857241955262	1.0	Transcript
ENST00000344576	ENSG00000146648	EGFR	0.108371	rs1108269:54864724:G:A	rs9692301	1.14152353753502	0.25365212278738203	0.5604410838255025	1.0	Transcript
ENST00000562940	ENSG00000103248	MTHFSD	0.452466	rs8055977	rs1046990	-0.397704377213481	0.69084811047864	0.8751744627552922	1.0	Transcript
ENST00000333319	ENSG00000182648	LINC01006	0.376781	rs12698021	rs4716437	-0.8849198023967929	0.37619988689896894	0.6754529507490711	1.0	Transcript
ENST00000303536	ENSG00000170634	ACYP2	0.157923	rs17039547:54333729:A:C	rs41385746:54305030:T:C	1.91457463737154	0.0555467721936466	0.2371700996952411	1.0	Transcript
ENST00000440324	ENSG00000162614	NEXN	0.13473800000000002	rs12751064	rs2291689	0.0916787352839615	0.9269532930120392	0.9790485307011176	1.0	Transcript
ENST00000609578	ENSG00000273018	CTD-2303H24.2	0.170177	rs2472707	rs1378601	0.180054497349022	0.8571097845575879	0.9477798365029408	1.0	Transcript
ENST00000507287	ENSG00000251474	RPL32P3	0.186366	rs4809	rs7622524	1.07175005313043	0.283832312502762	0.5920521881753563	1.0	Transcript
ENST00000427841	ENSG00000185485	SDHAP1	0.432416	rs13083065	rs6783079	0.601244647737518	0.5476770508694949	0.7965988480822551	1.0	Transcript
ENST00000439514	ENSG00000235290	HLA-W	0.470713	rs3129063:29645613:C:A	rs3129054	1.222772583761	0.22141560328530904	0.5226675310335799	1.0	Transcript
ENST00000537925	ENSG00000255717	SNHG1	0.175346	rs11605665	rs11231242:62603916:G:A	-0.9376672349551708	0.3484154470147561	0.6521416863402536	1.0	Transcript
ENST00000590918	ENSG00000010310	GIPR	0.200311	rs7257916	rs3745816	-0.40720699414574	0.683855965087664	0.8715922979283126	1.0	Transcript
ENST00000374362	ENSG00000172661	FAM21C	0.156749	rs12268505:45274144:C:T	rs7898761	0.4955216135433549	0.620231969214219	0.8368465960776371	1.0	Transcript
ENST00000368100	ENSG00000243284	VSIG8	0.13292	rs2795070	rs4074846	-0.19143754619236605	0.8481828063799159	0.9431391353399324	1.0	Transcript
ENST00000555444	ENSG00000258983	RP11-507K2.2	0.078722	rs17688996	rs1864748	-0.537598180956878	0.590854486334712	0.8206546475201058	1.0	Transcript
ENST00000361908	ENSG00000198836	OPA1	0.096168	rs9288762:193799598:A:C	rs9831353	-0.6264299385891711	0.531032977601536	0.7868502339346959	1.0	Transcript
ENST00000619325	ENSG00000110841	PPFIBP1	0.156376	rs2052675	rs9300175	1.02254970466142	0.30652080022922995	0.6111209514993207	1.0	Transcript
ENST00000466753	ENSG00000241468	ATP5J2	0.062086	rs11771139	rs6947826	1.67478799843919	0.0939758344556952	0.3288478606851879	1.0	Transcript
ENST00000344624	ENSG00000113360	DROSHA	0.150302	rs6892469:31771116:A:G	rs17409588	-0.676530645644972	0.498703795736376	0.7639209968076927	1.0	Transcript
ENST00000477024	ENSG00000157445	CACNA2D3	0.128962	rs9879189	rs6792199:54326491:C:T	0.11715119799424803	0.906740238888046	0.9699494240231884	1.0	Transcript
ENST00000388822	ENSG00000145388	METTL14	0.055319000000000014	rs11562922:118728536:A:G	rs17593877	2.45614487613754	0.0140436528105789	0.0997919416868508	1.0	Transcript
ENST00000635081	ENSG00000215908	CROCCP2	0.188111	rs277447:16808694:C:A	rs6660924	-1.17355273634585	0.24057422184843305	0.5457912024456992	1.0	Transcript
ENST00000548743	ENSG00000123066	MED13L	0.125828	rs11829064	12:116518839:A:G	0.696099871646104	0.48636628691116	0.7546662102454801	1.0	Transcript
ENST00000273156	ENSG00000093183	SEC22C	0.226642	rs4682937	rs7616701	-1.65479614125736	0.0979658569946961	0.3360456722492482	1.0	Transcript
ENST00000336156	ENSG00000100364	KIAA0930	0.177947	rs132834	rs9615072	-0.6691216787006011	0.503417862131965	0.7670162598136041	1.0	Transcript
ENST00000414281	ENSG00000131236	CAP1	0.187684	rs12142033	rs12730176	-0.248557464980035	0.8037031140256429	0.925375495569442	1.0	Transcript
ENST00000470543	ENSG00000181061	HIGD1A	0.08469299999999999	rs9311317	rs6798412	0.27501722141124896	0.7833030075100671	0.9165210069844356	1.0	Transcript
ENST00000443166	ENSG00000263001	GTF2I	0.128046	rs707395:74212048:C:T	rs707395:74212048:C:T	-2.2492107843034304	0.024499088675247003	0.14384718230007815	1.0	Transcript
ENST00000427862	ENSG00000005436	GCFC2	0.149601	rs10201616	rs10165899	0.22002829796558	0.825849116103846	0.9333226312132508	1.0	Transcript
ENST00000380394	ENSG00000137154	RPS6	0.381636	rs7873748	rs10114375	0.142643726262538	0.8865715620067209	0.9596510696941792	1.0	Transcript
ENST00000577087	ENSG00000262681	RP11-311F12.1	0.05415	rs12602286	rs962800	0.16699999999999998	0.8673700489247671	0.9514194283135332	1.0	Transcript
ENST00000489336	ENSG00000219665	CTD-2006C1.2	0.078221	rs17001926	rs3745672	-3.3160000000000003	0.0009131582881133359	0.014576306698412103	1.0	Transcript
ENST00000428450	ENSG00000198563	DDX39B	0.08974800000000001	rs497309	rs6929796	-2.553693237421	0.0106587116281524	0.0843282313534263	1.0	Transcript
ENST00000607545	ENSG00000183666	GUSBP1	0.376659	rs16888770	rs6884724:21242810:T:C	0.113760007197936	0.909428042351046	0.9710740366663849	1.0	Transcript
ENST00000444658	ENSG00000166946	CCNDBP1	0.15725799999999998	rs10518812	rs12592725	2.12641400795199	0.0334688024115138	0.17386274892000367	1.0	Transcript
ENST00000429810	ENSG00000214331	RP11-252A24.2	0.062968	rs4888256	rs11648326	3.66627922828161	0.000246105194957438	0.0052771675614772225	1.0	Transcript
ENST00000548386	ENSG00000196531	NACA	0.089159	rs2291738	rs2950390	-1.61929841357118	0.105383071863761	0.3494224130087579	1.0	Transcript
ENST00000637086	ENSG00000283402	RP11-108A14.2	0.132233	rs4298523	rs6991832	0.714676725408915	0.4748088226865471	0.746611749335756	1.0	Transcript
ENST00000485799	ENSG00000240861	RP11-572F4.1	0.042801	rs4888256	rs7189123	-4.44716724725838	8.701009316565191e-06	0.0003619842978494108	0.08470432569676213	Transcript
ENST00000397655	ENSG00000204852	TCTN1	0.028829	rs4766428	rs768923	-5.15847357892152	2.489712324827e-07	1.5536762488583874e-05	0.0024237349482190843	Transcript
ENST00000443155	ENSG00000204764	RANBP17	0.12837	rs6555940	rs6892220	1.09226504266853	0.274716620810644	0.5823303440825698	1.0	Transcript
ENST00000470828	ENSG00000239926	PRDX3P4	0.098765	rs704367	rs17720836	-2.7939999999999903	0.005206047867175929	0.05301346860560426	1.0	Transcript
ENST00000260361	ENSG00000137806	NDUFAF1	0.103918	rs7180036	rs11635906	-0.3695658038897271	0.7117060344394329	0.8846346074141828	1.0	Transcript
ENST00000377890	ENSG00000168003	SLC3A2	0.33166	rs11605665	rs7941706:62555086:C:T	0.934246331873472	0.35017684113960496	0.6535782829152345	1.0	Transcript
ENST00000361066	ENSG00000134202	GSTM3	0.119564	rs10466	rs579993	0.804583152640665	0.42106026732692897	0.7108951963974425	1.0	Transcript
ENST00000586473	ENSG00000267623	AC022153.1	0.201516	rs3900417	rs11668891:27972553:G:A	-1.7758166384524798	0.0757631443809944	0.2900108017161613	1.0	Transcript
ENST00000541662	ENSG00000170667	RASA4B	0.119527	rs12669274	rs2109995	-1.33487611717053	0.18191689560920105	0.4704997286810765	1.0	Transcript
ENST00000483224	ENSG00000144741	SLC25A26	0.098588	rs1598705	rs332373	-2.27634715773652	0.022825239714072004	0.1376726819185198	1.0	Transcript
ENST00000361085	ENSG00000075407	ZNF37A	0.221247	rs1135546:38062772:T:C	rs2474570	0.900191881869015	0.368018145640712	0.6700030630406609	1.0	Transcript
ENST00000512556	ENSG00000169299	PGM2	0.072506	rs17577389:38188921:C:A	rs2925948:37909841:G:A	-1.00211146474143	0.316289761329604	0.6216597671196639	1.0	Transcript
ENST00000440756	ENSG00000156011	PSD3	0.167212	rs4298523	rs12549858	-1.8615808333576205	0.0626621970007383	0.2562994206191089	1.0	Transcript
ENST00000506189	ENSG00000047365	ARAP2	0.080603	rs1510646	rs13138374	-1.05437760144888	0.291710072882879	0.5994765150811769	1.0	Transcript
ENST00000608430	ENSG00000272668	RP11-190A12.8	0.305965	rs2795070	rs4074846	-0.394167674073781	0.6934572500906341	0.8759317931273287	1.0	Transcript
ENST00000306503	ENSG00000171150	SOCS5	0.084406	rs7563086	rs4953419	0.22384877195513894	0.8228749782247808	0.932234133948358	1.0	Transcript
ENST00000508093	ENSG00000233327	USP32P2	0.146352	rs2472707	rs2294914	-0.0605124137713653	0.95174752920906	0.9869422220774016	1.0	Transcript
ENST00000430825	ENSG00000105983	LMBR1	0.165911	rs12698021	rs10238744	-0.5946281910398961	0.552092031643004	0.7991782560127969	1.0	Transcript
ENST00000393312	ENSG00000048405	ZNF800	0.6903520000000001	rs6954161:127739721:G:T	rs11563346:127008489:A:G	-2.30364706681558	0.0212424634773778	0.13104903799256834	1.0	Transcript
ENST00000497698	ENSG00000115380	EFEMP1	0.062391	rs2868985	rs1430192:56117040:T:C	-0.5387538363593689	0.59005672074287	0.8202791769984953	1.0	Transcript
ENST00000340621	ENSG00000170160	CCDC144A	0.196347	rs7223686	rs8068349	-1.7524449193188198	0.0796973332280026	0.29919889812722816	1.0	Transcript
ENST00000606321	ENSG00000051825	MPHOSPH9	0.102227	rs1727302	rs1727309	4.719077683278192	2.3691634186335707e-06	0.00011648386808281721	0.02306380588039781	Transcript
ENST00000302763	ENSG00000044115	CTNNA1	0.081235	rs2336880	rs874115	-1.33525644898088	0.181792427227825	0.4704997286810765	1.0	Transcript
ENST00000606227	ENSG00000271978	RP11-428J1.4	0.137365	rs4960085:5386325:A:G	rs11242990	-2.02505512732726	0.0428617038774346	0.2017691911251576	1.0	Transcript
ENST00000303698	ENSG00000169599	NFU1	0.135476	rs6727322	rs12466648	1.32208721930398	0.1861391091601	0.4755782213071425	1.0	Transcript
ENST00000440790	ENSG00000226314	ZNF192P1	0.196515	rs2232423	rs1150666	-8.72143117291546	2.74707201058604e-18	1.1627280879589175e-15	2.67427460230551e-14	Transcript
ENST00000227868	ENSG00000110435	PDHX	0.232569	rs10768085	rs2915193:34959456:C:A	-0.616404366899474	0.537627671927256	0.7905695056055336	1.0	Transcript
ENST00000604980	ENSG00000271499	CTC-559E9.9	0.27698	rs4808203	rs2021824:19863631:T:C	1.26068407464734	0.207422693903285	0.502773857532458	1.0	Transcript
ENST00000559585	ENSG00000134146	DPH6	0.173404	rs2917627:35072407:T:C	rs10468084	1.77567132554159	0.0757871062728212	0.2900108017161613	1.0	Transcript
ENST00000567743	ENSG00000159593	NAE1	0.051382	rs11639725	rs7204805	-1.88353544095089	0.0596278415606706	0.2472799091144184	1.0	Transcript
ENST00000515033	ENSG00000239388	ASB14	0.108183	rs9311623:56871066:C:T	rs7624358	-1.55727960390589	0.119404115723895	0.3758027886762996	1.0	Transcript
ENST00000531821	ENSG00000213967	ZNF726	0.045275	rs12151190:23958292:T:C	rs4932728	0.339363536820854	0.734335883837592	0.8935931179731175	1.0	Transcript
ENST00000398944	ENSG00000205609	EIF3CL	0.070713	rs205381:28038778:T:C	rs12325113	2.8403426628606003	0.00450650973033669	0.048005974402878716	1.0	Transcript
ENST00000476269	ENSG00000197056	ZMYM1	0.097151	rs2294190	rs7541937	-1.70790454212203	0.0876540562632749	0.316627917522442	1.0	Transcript
ENST00000544872	ENSG00000122966	CIT	0.108249	rs12298021	rs278126	-2.47317863354442	0.0133917186372427	0.09721629989501164	1.0	Transcript
ENST00000509957	ENSG00000197603	C5orf42	0.124412	rs6892066	rs301904	-0.3439049542963189	0.7309177658895141	0.8923181118059574	1.0	Transcript
ENST00000624870	ENSG00000279656	RP11-298I3.6	0.676817	rs8021159	rs941717	-1.01153801963179	0.311758993779964	0.6163634858748882	1.0	Transcript
ENST00000264917	ENSG00000113231	PDE8B	0.107928	rs4572979	rs919224	-0.81625841817774	0.4143523513328	0.7059153665977488	1.0	Transcript
ENST00000484492	ENSG00000143486	EIF2D	0.111408	rs1400986	rs4845144:207016648:G:A	2.63301253905541	0.0084631222831495	0.07283075643732956	1.0	Transcript
ENST00000258173	ENSG00000205084	TMEM231	0.108906	rs10871304	rs8061183	-0.25438962915248897	0.7991945622320359	0.9238605266243146	1.0	Transcript
ENST00000267115	ENSG00000139644	TMBIM6	0.218862	rs2272478	12:49972425:T:C	1.79198304609448	0.0731356818198843	0.28383437863037203	1.0	Transcript
ENST00000409881	ENSG00000106125	FAM188B	0.156627	rs2690864	rs10247175:30905875:C:A	-0.474472815466321	0.63516277887034	0.8447144333746941	1.0	Transcript
ENST00000381719	ENSG00000088832	FKBP1A	0.191233	rs13045212	rs502716	-0.4046146717789579	0.6857607722036159	0.8720465482065511	1.0	Transcript
ENST00000405497	ENSG00000220563	PKMP3	0.25350700000000004	rs16874800:85286434:G:A	rs9450273	2.93655676836314	0.0033187807080549397	0.038494318876368665	1.0	Transcript
ENST00000262940	ENSG00000105808	RASA4	0.15595599999999998	rs12113318	rs10488281	1.10165589641188	0.27061129763076	0.5790914236931065	1.0	Transcript
ENST00000412585	ENSG00000234745	HLA-B	0.656802	rs3117574	rs2523605	-2.49673707799394	0.0125341852179659	0.09343054601600156	1.0	Transcript
ENST00000436222	ENSG00000164619	BMPER	0.167714	rs11771832:34285288:A:G	rs17822236	-0.5387232711522311	0.59007781395678	0.8202791769984953	1.0	Transcript
ENST00000299413	ENSG00000166326	TRIM44	0.159968	rs10836406:35510792:T:C	rs2942382	-1.1213939099748302	0.26212022728733697	0.5697120814115261	1.0	Transcript
ENST00000468646	ENSG00000241163	LINC00877	0.273039	rs6779258:71549639:T:C	rs9820358	1.7521056758852402	0.0797556384838374	0.29919889812722816	1.0	Transcript
ENST00000434182	ENSG00000234614	AL450992.2	0.194621	rs7546151	rs7536659	-0.8962343462955409	0.3701276154141939	0.6713982235648281	1.0	Transcript
ENST00000392391	ENSG00000163964	PIGX	0.40545	rs10446497	rs2049232	-0.720042020962044	0.47149912353763	0.7447742929805009	1.0	Transcript
ENST00000562215	ENSG00000196678	ERI2	0.06460199999999999	rs151328	rs4783510:20897668:A:G	-1.61683362770196	0.105914198483262	0.3499841846359392	1.0	Transcript
ENST00000529629	ENSG00000149260	CAPN5	0.165649	rs7932288	rs4945145:76832719:G:A	-0.797149030910677	0.425364483379038	0.7140143594140871	1.0	Transcript
ENST00000606861	ENSG00000177133	LINC00982	0.275059	rs4648356	rs717795	-0.16706150516580098	0.8673216547147371	0.9514194283135332	1.0	Transcript
ENST00000392919	ENSG00000111670	GNPTAB	0.079208	12:101838644:C:T	12:101592689:T:C	-1.0787451256289398	0.280701363204061	0.5888015020020543	1.0	Transcript
ENST00000261396	ENSG00000069248	NUP133	0.081222	rs551755	rs6657735:229626832:A:G	-0.20010269449991894	0.84140026607892	0.9408307634340952	1.0	Transcript
ENST00000508282	ENSG00000228716	DHFR	0.102291	rs401996	rs10079494	-0.456481597373957	0.6480437011410191	0.8534583120645416	1.0	Transcript
ENST00000492450	ENSG00000197841	ZNF181	0.20326	rs640466	rs8106730:35228084:A:C	0.334386067682535	0.738088251332341	0.8954513354886435	1.0	Transcript
ENST00000432954	ENSG00000164989	CCDC171	0.093493	rs12093	rs1539171	0.662215584012715	0.5078330681100871	0.7701448128257842	1.0	Transcript
ENST00000227378	ENSG00000109971	HSPA8	0.135299	rs7927176	rs11218962	-1.2955488180825	0.195130972122244	0.4880781124383466	1.0	Transcript
ENST00000432071	ENSG00000118640	VAMP8	0.168648	rs6743051	rs1446669	-2.3178944138837405	0.0204550601210184	0.12805431897748906	1.0	Transcript
ENST00000298875	ENSG00000165934	CPSF2	0.253531	rs17127303	rs3814833	0.90523756342678	0.365339545677795	0.6679024370278561	1.0	Transcript
ENST00000510965	ENSG00000250722	SEPP1	0.052645	rs6451620	rs28919892	0.648238708772161	0.51683056927942	0.7769218023371144	1.0	Transcript
ENST00000398707	ENSG00000197302	ZNF720	0.163375	rs9936992	rs2359234:31761653:A:G	-0.783795274974602	0.433160246811275	0.7187344473679499	1.0	Transcript
ENST00000378353	ENSG00000124532	MRS2	0.602588	rs793656	rs3827640	-0.475490134940389	0.634437663050513	0.8442238917417126	1.0	Transcript
ENST00000608424	ENSG00000178252	WDR6	0.192189	rs7633840:48719638:T:C	rs4974085	2.5247667364468303	0.0115775107734127	0.08893875606509001	1.0	Transcript
ENST00000603123	ENSG00000270773	RP13-685P2.7	0.284622	rs4809	rs9816963	0.0855095855480425	0.931856275219016	0.980617761922398	1.0	Transcript
ENST00000634650	ENSG00000144036	EXOC6B	0.220825	rs13406110	rs11897200:72638819:G:A	-1.11178002770298	0.266232741171126	0.5740193077464962	1.0	Transcript
ENST00000199708	ENSG00000086506	HBQ1	0.163454	rs7195617	rs8051485	0.844426918940173	0.398430885256449	0.6940767452230856	1.0	Transcript
ENST00000497000	ENSG00000010282	HHATL	0.078276	rs4682937	rs7639483:42754353:T:C	0.202034452006856	0.839889790692861	0.94029355503656	1.0	Transcript
ENST00000609740	ENSG00000163006	CCDC138	0.06335199999999999	rs1013940	rs1589912:109323676:A:G	-1.60775084245897	0.107889758498347	0.3538769538347062	1.0	Transcript
ENST00000520582	ENSG00000233609	RP11-62H7.2	0.216928	rs330943	rs777706	3.0677560446800296	0.00215672607846446	0.02773544038817902	1.0	Transcript
ENST00000471595	ENSG00000114054	PCCB	0.097422	rs7432375	rs696520	-6.18090483724253	6.37352294497042e-10	7.214679752242677e-08	6.204624586928704e-06	Transcript
ENST00000438807	ENSG00000105341	ATP5SL	0.528656	rs11879090	rs3745290	2.63001804438536	0.008538033622146621	0.07296686460484382	1.0	Transcript
ENST00000486685	ENSG00000158457	TSPAN33	0.132993	rs12533403	rs725473	2.5725603651241298	0.0100949349766001	0.08155534605576926	1.0	Transcript
ENST00000539760	ENSG00000165819	METTL3	0.120241	rs12587456:21150108:G:A	rs1243657:21081048:T:C	-2.05999957724028	0.0393985812342415	0.19167675577978066	1.0	Transcript
ENST00000520972	ENSG00000104728	ARHGEF10	0.142007	rs4876226	rs13261880	-0.5247383860764171	0.599765068668326	0.8250899166940997	1.0	Transcript
ENST00000480187	ENSG00000139496	NUP58	0.164695	rs9511662	rs9553426	1.91489139893386	0.0555063549420068	0.2371700996952411	1.0	Transcript
ENST00000614048	ENSG00000263001	GTF2I	0.229001	rs1179622	rs1167829	0.6102742444171351	0.5416801552091101	0.7923778059133059	1.0	Transcript
ENST00000350889	ENSG00000015592	STMN4	0.618686	rs11776293:27418429:C:T	rs17366947:27103024:A:G	1.4623857968294098	0.143635519320696	0.41529307412740585	1.0	Transcript
ENST00000487376	ENSG00000137312	FLOT1	0.13458	rs3130557	rs2233956	-9.88264223399337	4.950991894470178e-23	4.3816278266061084e-20	4.819790609266718e-19	Transcript
ENST00000250498	ENSG00000129562	DAD1	0.264623	rs2031069	rs5742812	-0.293394225270372	0.769220838910801	0.9090191184262052	1.0	Transcript
ENST00000567714	ENSG00000261051	RP11-274H2.5	0.064675	rs12629663	rs9867807	0.8999188069982008	0.368163460792561	0.6700030630406609	1.0	Transcript
ENST00000370238	ENSG00000023909	GCLM	0.237448	rs12757307	rs7515191	1.64479971057442	0.100011121893305	0.33980443163626695	1.0	Transcript
ENST00000446373	ENSG00000170629	DPY19L2P2	0.158021	rs7796558:103730378:T:G	rs4286873	1.11944330350093	0.262951065741082	0.5699907871274622	1.0	Transcript
ENST00000460218	ENSG00000143933	CALM2	0.148795	rs11884600:47384601:A:G	rs815816	-2.63067310218624	0.0085215959905943	0.07296194984031266	1.0	Transcript
ENST00000422066	ENSG00000177565	TBL1XR1	0.247213	rs6780409:177365738:G:A	rs12493005:176912899:C:T	-0.594747057455362	0.552012561430559	0.7991782560127969	1.0	Transcript
ENST00000417807	ENSG00000105341	ATP5SL	0.126936	rs11879090	rs11880539	-2.33539667932528	0.0195227077430334	0.12446205623996735	1.0	Transcript
ENST00000428058	ENSG00000234750	CTD-2666L21.2	0.12055	rs17001926	rs7256140	-0.0973955342354814	0.9224122910338493	0.9779238324406676	1.0	Transcript
ENST00000484378	ENSG00000204525	HLA-C	0.393923	rs3117574	rs1265093	-3.83556149732095	0.00012527775337476996	0.0031926149976528426	1.0	Transcript
ENST00000502381	ENSG00000146021	KLHL3	0.068678	rs3849046	rs2003491	1.47516831055626	0.140167298844513	0.410130920051048	1.0	Transcript
ENST00000576846	ENSG00000141504	SAT2	0.070249	rs9902772:7823486:T:C	rs7211847	-0.362740689130716	0.7167986014215308	0.8870282232729334	1.0	Transcript
ENST00000534923	ENSG00000111215	PRR4	0.06541699999999999	rs3782672	12:11043932:A:G	0.223265982492322	0.823328501085287	0.9323056389918198	1.0	Transcript
ENST00000533990	ENSG00000166435	XRRA1	0.084346	rs7947106	rs4483614	-2.2248403742071803	0.0260919559481776	0.14976937961687686	1.0	Transcript
ENST00000449606	ENSG00000103356	EARS2	0.098672	rs2106246	rs1468138	1.98926854486415	0.0466715696563993	0.21323461526604529	1.0	Transcript
ENST00000573866	ENSG00000262202	RP11-160E2.6	0.435267	rs12602286	rs3886478	1.14079242332865	0.2539563143267	0.5607313948674132	1.0	Transcript
ENST00000573722	ENSG00000185722	ANKFY1	0.529516	rs3760471	rs4790587:4090060:G:A	3.3697667334628703	0.000752318403200175	0.01256229786475764	1.0	Transcript
ENST00000564340	ENSG00000260565	CTD-2270P14.1	0.664238	rs3112675	rs4786303	0.716669997013727	0.473577742852682	0.7458791986201035	1.0	Transcript
ENST00000568226	ENSG00000103489	XYLT1	0.44982	rs1994894	rs6498694	-1.24051961326804	0.214783264331164	0.5132490804325176	1.0	Transcript
ENST00000452580	ENSG00000229657	RP11-494K3.2	0.261228	rs2242000	rs12737855	-1.63504705692317	0.102039183386601	0.3434825208397513	1.0	Transcript
ENST00000447018	ENSG00000164051	CCDC51	0.089738	rs4558783	rs1380053	0.7093572371117729	0.47810281760547	0.7488235020335728	1.0	Transcript
ENST00000440004	ENSG00000234773	CTD-2666L21.1	0.077166	rs17001926	rs1047138	-0.6157181362208249	0.5380805653100901	0.7905695056055336	1.0	Transcript
ENST00000450713	ENSG00000238287	RP11-656D10.3	0.11868800000000003	rs12127002	rs6600338	-2.85464454122392	0.00430850211688552	0.046551906889989496	1.0	Transcript
ENST00000607115	ENSG00000271843	RP11-245J9.5	0.091626	rs704367	rs7615475	-5.0953163774344405	3.48159333464529e-07	2.079344240047356e-05	0.00338933111127719	Transcript
ENST00000426751	ENSG00000125375	ATP5S	0.07817400000000001	rs11157691	rs10151591	1.00897177464793	0.31298817086522496	0.6179712414612534	1.0	Transcript
ENST00000505870	ENSG00000250903	GMDS-AS1	0.106321	rs9391949:2452024:A:G	rs3817904	2.20136042657595	0.0277105181958949	0.1556617972516081	1.0	Transcript
ENST00000454789	ENSG00000145012	LPP	0.523153	rs9855318:187887381:G:A	rs13076750:188059443:A:G	-0.24983921385105	0.8027116928875491	0.924945411808365	1.0	Transcript
ENST00000494920	ENSG00000004487	KDM1A	0.052372	rs2869511	rs12408468	-0.8018412067214901	0.4226448189683139	0.7120884930177459	1.0	Transcript
ENST00000361970	ENSG00000198865	CCDC152	0.466565	rs6451620	rs28919892	0.87043726797876	0.384061487582604	0.6820209014258756	1.0	Transcript
ENST00000341657	ENSG00000185722	ANKFY1	0.123925	rs3760471	rs9893669	0.67650842654633	0.4987178978053761	0.7639209968076927	1.0	Transcript
ENST00000326974	ENSG00000124702	KLHDC3	0.116329	rs6938026	rs9986447	0.17320760702147198	0.8624882444782281	0.9495998378595001	1.0	Transcript
ENST00000518641	ENSG00000184647	PRSS55	0.099375	rs11993663	rs7831557:10280228:G:A	-2.04240823340427	0.041111053722615	0.19645143788064295	1.0	Transcript
ENST00000465897	ENSG00000058799	YIPF1	0.129803	rs17785382	rs6588496:54364809:G:A	-2.26700557414738	0.0233898852054265	0.13986636282380016	1.0	Transcript
ENST00000436062	ENSG00000135241	PNPLA8	0.17336700000000002	rs1043615	rs40843	-2.09069662687314	0.0365552675664485	0.1831526143897973	1.0	Transcript
ENST00000513200	ENSG00000185261	KIAA0825	0.06993400000000001	rs4869118	rs9314117	-0.258722839133137	0.795849096325876	0.9225519114946896	1.0	Transcript
ENST00000391389	ENSG00000212695	RP11-134K1.2	0.131717	rs10977148	rs1865340:8719549:A:G	-1.16229034744807	0.24511754613300896	0.5515994710136021	1.0	Transcript
ENST00000253329	ENSG00000131013	PPIL4	0.475201	rs11751562	rs2341551	-0.600989532427857	0.547846958239347	0.7966426353507134	1.0	Transcript
ENST00000489847	ENSG00000100211	CBY1	0.091604	rs196059	rs3827356	0.296926827979522	0.766522373580884	0.9078140728556768	1.0	Transcript
ENST00000248248	ENSG00000103111	MON1B	0.262126	rs11648988	rs11865641	-0.466957032081604	0.6405306200143039	0.8486218496574008	1.0	Transcript
ENST00000311573	ENSG00000163374	YY1AP1	0.047271	rs11264431	rs12035524	3.25709072430184	0.00112560450475756	0.017094789163517702	1.0	Transcript
ENST00000512944	ENSG00000180104	EXOC3	0.352926	rs7725723	rs12188164	0.796753763958299	0.425594052518518	0.7140143594140871	1.0	Transcript
ENST00000350375	ENSG00000064835	POU1F1	0.176505	rs903295	rs3804602:87301263:T:C	2.09921497249092	0.0357979547373608	0.18097231832604765	1.0	Transcript
ENST00000379470	ENSG00000165271	NOL6	0.10006	rs706119:33259777:G:T	rs2777744	1.34550021660248	0.178463751396782	0.4663759429342117	1.0	Transcript
ENST00000490475	ENSG00000100154	TTC28	0.13225499999999998	rs5762448	rs7284814	-0.0110219370329523	0.9912059446664708	0.9974094312309749	1.0	Transcript
ENST00000264033	ENSG00000110395	CBL	0.113779	rs7117266	rs7113047	-0.0794957753980547	0.936638291724498	0.9813289596642862	1.0	Transcript
ENST00000599256	ENSG00000221983	UBA52	0.150238	rs4808801	rs12973480	0.0047925049420735714	0.996176148936922	0.998329710716588	1.0	Transcript
ENST00000607020	ENSG00000130511	SSBP4	0.147817	rs4808801	rs8105994:18593553:T:C	3.07799583333732	0.00208397828882214	0.027086153059657583	1.0	Transcript
ENST00000484977	ENSG00000178381	ZFAND2A	0.249994	rs1275	rs6956265:1204504:G:A	-0.495331680904295	0.6203660113696	0.8368465960776371	1.0	Transcript
ENST00000550491	ENSG00000139278	GLIPR1	0.034476	rs1589968	12:75880006:A:G	-0.29764907378772	0.765971015705352	0.9076966327317836	1.0	Transcript
ENST00000383768	ENSG00000206559	ZCWPW2	0.177662	rs1461820	rs4680909	-1.60785651392769	0.107866607746812	0.3538769538347062	1.0	Transcript
ENST00000219299	ENSG00000103021	CCDC113	0.197914	rs42945	rs1834018	1.24452929950455	0.213304822831267	0.5110810854694522	1.0	Transcript
ENST00000444682	ENSG00000236782	RP11-96L14.7	0.17921099999999998	rs3748857:26488019:G:A	rs12565756	1.25176088062208	0.210657008601412	0.5076130582821607	1.0	Transcript
ENST00000517979	ENSG00000147419	CCDC25	0.071175	rs11776293:27418429:C:T	rs6997451:27669564:C:A	-2.76492615919824	0.0056935682491407215	0.0559302592385317	1.0	Transcript
ENST00000492077	ENSG00000177479	ARIH2	0.035519	rs7633840:48719638:T:C	rs7623023	-2.9006107426888	0.00372436210507807	0.04181852951895619	1.0	Transcript
ENST00000453448	ENSG00000176407	KCMF1	0.054064	rs12466574	rs13000280:84696996:A:G	0.35600000000000004	0.721840565180889	0.8896124175042318	1.0	Transcript
ENST00000425597	ENSG00000198794	SCAMP5	0.146301	rs2168519	rs7173218:75315328:A:G	0.8928407936708841	0.3719424370016339	0.6722913091999267	1.0	Transcript
ENST00000403007	ENSG00000163001	CFAP36	0.069109	rs6754447	rs7575107	0.7284839890438691	0.466317366206684	0.7406754054531031	1.0	Transcript
ENST00000623668	ENSG00000279329	CTD-2553L13.9	0.175752	rs10520203	rs2305762	-0.21051968041790695	0.83326209306079	0.9363656747059524	1.0	Transcript
ENST00000573950	ENSG00000263327	TAPT1-AS1	0.333906	rs7660122	rs16893441:16390974:C:T	-1.52692334043739	0.126780074900389	0.3892369905107064	1.0	Transcript
ENST00000590677	ENSG00000261824	LINC00662	0.181701	rs3900417	rs7254577	1.08166024543631	0.279403524033837	0.5874715564728732	1.0	Transcript
ENST00000531164	ENSG00000149292	TTC12	0.158929	rs2514218:113392994:C:T	rs6589371	-3.41086291108732	0.000647576416513119	0.011257422169205741	1.0	Transcript
ENST00000618457	ENSG00000113494	PRLR	0.077177	rs9687411	rs9292573:35199433:G:A	-0.23146628543180606	0.816952574620347	0.9306853464459862	1.0	Transcript
ENST00000531702	ENSG00000255389	C6orf3	0.781501	rs12213673	rs13210247	0.501063129124105	0.61632669471252	0.8348323880654491	1.0	Transcript
ENST00000004103	ENSG00000002933	TMEM176A	0.21500300000000006	rs2303933	rs741067	0.7911625172467192	0.42884916128073297	0.7158948424350916	1.0	Transcript
ENST00000549034	ENSG00000111540	RAB5B	0.172099	rs12830228	rs705699	-0.221760514555379	0.824500318929611	0.9324477933061992	1.0	Transcript
ENST00000389531	ENSG00000146555	SDK1	0.094264	rs17133379	rs17133292	-3.33221487273311	0.0008615770613232548	0.013886511079440209	1.0	Transcript
ENST00000548125	ENSG00000151135	TMEM263	0.166728	rs1532587	rs7974499	-0.38164897518243	0.7027217520546091	0.8816948339313729	1.0	Transcript
ENST00000529673	ENSG00000110025	SNX15	0.178001	rs1784223	rs6591869	-0.508047314199356	0.611420162290854	0.8325382757900612	1.0	Transcript
ENST00000382326	ENSG00000205918	PDPK2P	0.35385	rs3112675	rs11648529	0.53812556272545	0.590490365546861	0.8203448878194388	1.0	Transcript
ENST00000492979	ENSG00000146700	SSC4D	0.08466900000000001	rs3095465	rs10156094:76003967:C:T	0.6172879801869711	0.537044793557933	0.79010594911387	1.0	Transcript
ENST00000379834	ENSG00000124784	RIOK1	0.082716	rs11243204:7772699:A:G	rs2274212	-0.05794718760089401	0.9537906959737232	0.9869422220774016	1.0	Transcript
ENST00000518098	ENSG00000253641	LINCR-0001	0.203084	rs11993663	rs3750314	-0.27001583498042697	0.787148071378538	0.9189918573225826	1.0	Transcript
ENST00000578270	ENSG00000158201	ABHD3	0.143965	rs17187632	rs931359:21891751:A:G	0.0112045373457676	0.9910602596929	0.9974094312309749	1.0	Transcript
ENST00000527830	ENSG00000149089	APIP	0.268014	rs10768085	rs17433496	0.452599568108018	0.650837109829058	0.8551625407188391	1.0	Transcript
ENST00000526463	ENSG00000186166	CCDC84	0.07309299999999999	rs7117266	rs7131534	1.47637544819127	0.139843129954922	0.4096818748453703	1.0	Transcript
ENST00000482257	ENSG00000204642	HLA-F	0.09788	rs3129063:29645613:C:A	rs1632953:29692305:A:G	-1.27476026584444	0.202394108504991	0.4975521834081029	1.0	Transcript
ENST00000555704	ENSG00000197776	KLHDC1	0.075509	rs1950610	rs8017160	-1.48290765482108	0.138098947376475	0.40833362264681977	1.0	Transcript
ENST00000366503	ENSG00000277462	ZNF670	0.397522	rs7551512	rs7542852	0.347638616678504	0.728111601132376	0.891593262518702	1.0	Transcript
ENST00000532313	ENSG00000159176	CSRP1	0.161432	rs11583328:201002173:G:A	rs2038972	0.340115548236271	0.733769513227515	0.8935077687990055	1.0	Transcript
ENST00000561404	ENSG00000259520	CTD-2651B20.3	0.032152999999999994	rs10518981	rs12439274:45636667:T:C	0.8332300141277471	0.404715018257087	0.6975744870277517	1.0	Transcript
ENST00000338231	ENSG00000214765	SEPT7P2	0.091335	rs1521470	rs3735666	-1.162	0.245235464932634	0.5516098084841016	1.0	Transcript
ENST00000342382	ENSG00000168724	DNAJC21	0.126256	rs4505926	rs4703503	0.7682011634607551	0.44236768240416297	0.7235298031257605	1.0	Transcript
ENST00000499560	ENSG00000246982	RP1-179N16.6	0.44946	rs4713939	rs6906612:36151177:T:C	-0.873870525554254	0.382188767692309	0.6801952225734056	1.0	Transcript
ENST00000498558	ENSG00000135541	AHI1	0.289975	rs2746419:135653855:A:C	rs7759971	1.28111308517398	0.200153948392786	0.4942919045164312	1.0	Transcript
ENST00000521025	ENSG00000253200	RP11-582J16.5	0.12315	rs4872471	rs2306518	-0.306121871267964	0.759511855923078	0.9036264010069188	1.0	Transcript
ENST00000395809	ENSG00000198915	RASGEF1A	0.065209	rs13376880	rs2796569	-1.02551167068942	0.305121821506033	0.6111209514993207	1.0	Transcript
ENST00000366971	ENSG00000162769	FLVCR1	0.115507	rs11119986:212769955:G:A	rs17019870	1.6234861824525602	0.104485514772146	0.3478245809224081	1.0	Transcript
ENST00000264870	ENSG00000124491	F13A1	0.187729	rs1580394	rs927332	0.0486656660399379	0.961185737970428	0.9891271838416614	1.0	Transcript
ENST00000327697	ENSG00000164068	RNF123	0.226464	rs2624847	rs11714957	-1.73817075044402	0.0821807313429403	0.30414140398987194	1.0	Transcript
ENST00000598671	ENSG00000268442	CTD-2027I19.2	0.148384	rs12151190:23958292:T:C	rs7258292	-1.344029792967	0.17893875295609302	0.46708419281250996	1.0	Transcript
ENST00000611779	ENSG00000213977	TAX1BP3	0.459642	rs3760471	rs2235107	-1.20854641404295	0.226837153946412	0.5277867345783008	1.0	Transcript
ENST00000551676	ENSG00000186298	PPP1CC	0.072729	rs4766428	12:111207515:A:G	-4.898714983898589	9.64654534722221e-07	5.103756464956969e-05	0.009390911895520822	Transcript
ENST00000448084	ENSG00000155085	AK9	0.087822	rs1260752	rs6568580	-0.476743966584822	0.633544450714387	0.8437148054315401	1.0	Transcript
ENST00000608819	ENSG00000272941	RP11-134L10.1	0.079769	rs12531813:135057146:A:G	rs10227500	1.57017067631047	0.116375409597033	0.37047567443659785	1.0	Transcript
ENST00000560626	ENSG00000173517	PEAK1	0.508159	rs284898:76750695:T:C	rs3743478	-0.554742290233583	0.579070945385451	0.8143182994623699	1.0	Transcript
ENST00000396680	ENSG00000128272	ATF4	0.332681	rs5750857:40000221:G:T	rs10854722	1.77720257679895	0.0755349156521872	0.2892731722557209	1.0	Transcript
ENST00000437048	ENSG00000141252	VPS53	0.114091	rs11654695	rs4968100	-1.52799356166137	0.126514136498902	0.38897806799419454	1.0	Transcript
ENST00000531228	ENSG00000110717	NDUFS8	0.066219	rs676318	rs2286163	1.03674329526622	0.29985550870793104	0.6066887412173216	1.0	Transcript
ENST00000289228	ENSG00000115073	ACTR1B	0.112288	rs2271893	rs4264593	0.738060883024572	0.460477452805484	0.7360834159378304	1.0	Transcript
ENST00000484517	ENSG00000168243	GNG4	0.08775	rs6429207	rs387492:235715661:A:G	0.098904938633167	0.921213747673266	0.9774404178309802	1.0	Transcript
ENST00000355527	ENSG00000172893	DHCR7	0.158326	rs10898026	rs1790356:71133836:T:C	-2.16934962026007	0.0300561507124593	0.16246342431193295	1.0	Transcript
ENST00000586124	ENSG00000091157	WDR7	0.10913	rs1013319:57201725:T:C	rs4480907	-3.07927767140286	0.00207503183335339	0.027042081523019082	1.0	Transcript
ENST00000456943	ENSG00000250903	GMDS-AS1	0.17583900000000002	rs9391949:2452024:A:G	rs3778566	0.5894607305106271	0.5555522475128291	0.8006367327220416	1.0	Transcript
ENST00000485349	ENSG00000204351	SKIV2L	0.243666	rs497309	rs391165	0.710415459400447	0.47744653926165	0.7486988900465797	1.0	Transcript
ENST00000315970	ENSG00000135506	OS9	0.08608099999999999	rs324015	rs7979246	-0.290671413076435	0.771302637074644	0.9103410865550258	1.0	Transcript
ENST00000306389	ENSG00000177990	DPY19L2	0.107631	rs699605	rs2429406	2.16425331951334	0.0304449131873851	0.16392767139335948	1.0	Transcript
ENST00000431759	ENSG00000227533	SLC2A1-AS1	0.26732	rs17378108	rs710222:43413653:A:G	-1.4826596371011	0.13816486363823	0.40833362264681977	1.0	Transcript
ENST00000620470	ENSG00000164076	CAMKV	0.030181	rs2624847	rs6771546	-2.4414370378883	0.0146289390066492	0.1018688993059585	1.0	Transcript
ENST00000358005	ENSG00000128891	C15orf57	0.301875	rs3784397:40596844:C:T	rs8042729	-0.466018597924616	0.641202188415276	0.8491502250336976	1.0	Transcript
ENST00000441972	ENSG00000100100	PIK3IP1	0.124444	rs2299825	rs713619	0.83923411360613	0.401337947662664	0.6956953206011457	1.0	Transcript
ENST00000473686	ENSG00000203666	EFCAB2	0.144577	rs3006014	rs6700087	-1.42284949581436	0.154779789487832	0.4324860076532849	1.0	Transcript
ENST00000560667	ENSG00000166411	IDH3A	0.14288499999999998	rs12905542	rs11631100	0.8007736596823449	0.423262690549242	0.7121157033990523	1.0	Transcript
ENST00000396197	ENSG00000151116	UEVLD	0.124866	rs11024542:18211343:G:T	rs2166519	-1.12833042043355	0.259180400786704	0.5663100989444488	1.0	Transcript
ENST00000430364	ENSG00000230174	LINC01149	0.058658	rs497309	rs3749953	-6.133750281479781	8.58312128982226e-10	9.60421675361146e-08	8.355668575641971e-06	Transcript
ENST00000221859	ENSG00000105258	POLR2I	0.094484	rs1633913:35685115:A:C	rs757223	0.442219740049702	0.6583302028853061	0.8591626552700842	1.0	Transcript
ENST00000564767	ENSG00000140474	ULK3	0.084755	rs2168519	rs16970170	0.0231709281316396	0.981513928369478	0.994798343849752	1.0	Transcript
ENST00000550654	ENSG00000178449	COX14	0.230031	rs8181679	rs17124448	-0.091260480911614	0.927285618571506	0.9790777106353232	1.0	Transcript
ENST00000553964	ENSG00000198668	CALM1	0.195307	rs6575129	rs3213718	0.641702309662236	0.521066489304947	0.7795872967486498	1.0	Transcript
ENST00000460012	ENSG00000114805	PLCH1	0.161221	rs16825341	rs3924188	1.13960726506422	0.254449957247632	0.561088935901064	1.0	Transcript
ENST00000432825	ENSG00000147912	FBXO10	0.094695	rs7034554	rs3780333	-2.6015637961943	0.009279980319710291	0.07682024524862219	1.0	Transcript
ENST00000492565	ENSG00000162909	CAPN2	0.094271	rs12088254:223967351:C:T	rs737066	-1.75714781580508	0.0788926173333001	0.2975666911040978	1.0	Transcript
ENST00000565011	ENSG00000140474	ULK3	0.109466	rs2168519	rs12487	0.757774389489729	0.448586056662346	0.7273644579164761	1.0	Transcript
ENST00000455629	ENSG00000154874	CCDC144B	0.11015	rs2472707	rs643333	-0.428892252088326	0.668001638934475	0.8651091122665434	1.0	Transcript
ENST00000393496	ENSG00000160145	KALRN	0.196517	rs504918:124083170:C:T	rs13089412:124309917:T:C	0.17709060364098494	0.8594372224857131	0.9488034300210978	1.0	Transcript
ENST00000564550	ENSG00000179965	ZNF771	0.121025	rs3814881	rs4889630	2.37168185192187	0.0177073305220051	0.1166105990038785	1.0	Transcript
ENST00000481054	ENSG00000145191	EIF2B5	0.096213	rs3805114	rs843357	1.51145950462518	0.130671418570285	0.3967449694762332	1.0	Transcript
ENST00000533357	ENSG00000158887	MPZ	0.14801	rs10800309	rs7550839	0.415252320306175	0.6779572012341372	0.8694316610013473	1.0	Transcript
ENST00000625049	ENSG00000103248	MTHFSD	0.254711	rs8055977	rs1046990	-0.0808965705740212	0.9355242073137991	0.9813289596642862	1.0	Transcript
ENST00000527849	ENSG00000131781	FMO5	0.095215	rs17160264	rs2353983	3.89209853217718	9.938086545624809e-05	0.0026491172748179066	0.9674727252165752	Transcript
ENST00000606298	ENSG00000271967	RP11-134K13.4	0.143598	rs17765037	rs6941843:71076882:C:T	1.94834783727078	0.0513733568096316	0.2259585900109881	1.0	Transcript
ENST00000610553	ENSG00000182944	EWSR1	0.0768	rs6519766:29269991:G:A	rs131184:29681216:A:G	-0.6731809181461801	0.500832199364702	0.7651847672776175	1.0	Transcript
ENST00000544798	ENSG00000119242	CCDC92	0.169978	rs1727302	rs11057396	4.79094557285794	1.65997154727182e-06	8.416574485776651e-05	0.016159823012691168	Transcript
ENST00000452757	ENSG00000100218	RSPH14	0.096142	rs374167	rs5759580	-0.6759618932221859	0.499064839565644	0.7640189044144592	1.0	Transcript
ENST00000583664	ENSG00000196295	AC005154.6	0.293773	rs11975645:30114617:T:C	rs38487:30614508:A:G	-0.578489301668644	0.5629338182156021	0.8044863065661899	1.0	Transcript
ENST00000503699	ENSG00000131127	ZNF141	0.111749	rs9332466	rs2280250	0.5576089926152851	0.577111414477246	0.8138270004331429	1.0	Transcript
ENST00000585329	ENSG00000282199	RP11-527L4.5	0.037347000000000005	rs17689918	rs17762954	-3.53043049372404	0.000414884009039049	0.007922238690934695	1.0	Transcript
ENST00000307296	ENSG00000170248	PDCD6IP	0.184847	rs12486192	rs12488699	1.97468701942978	0.0483036769051184	0.21780282291400074	1.0	Transcript
ENST00000463294	ENSG00000241416	KRT8P13	0.095124	rs1604038	rs1861938:170195337:T:C	1.16356927947717	0.244598607076082	0.5510686044632396	1.0	Transcript
ENST00000398606	ENSG00000084207	GSTP1	0.217011	rs2457180	rs7952081:67324933:G:A	-1.11672419868181	0.26411226788876	0.5717440355563884	1.0	Transcript
ENST00000533318	ENSG00000120451	SNX19	0.113978	rs1433980:130870956:T:C	rs7930661	2.4546850840679704	0.0141008055325754	0.10005199843995738	1.0	Transcript
ENST00000430151	ENSG00000230795	HLA-K	0.469917	rs3129063:29645613:C:A	rs375984	3.4222587318591	0.000621031866808843	0.01091289751513373	1.0	Transcript
ENST00000367853	ENSG00000197965	MPZL1	0.127249	rs17534481	rs10125	-0.196216227571164	0.844440927173506	0.941940777006695	1.0	Transcript
ENST00000366913	ENSG00000117791	MARC2	0.191249	rs4262550	rs6697965:220943801:T:C	0.538117026787308	0.5904962582018051	0.8203448878194388	1.0	Transcript
ENST00000302287	ENSG00000170419	VSTM2A	0.178448	rs1108269:54864724:G:A	rs4612292	0.0943555585494705	0.924826717384678	0.9782883944083276	1.0	Transcript
ENST00000427575	ENSG00000129932	DOHH	0.128441	rs11084993	rs4806939	-1.02354339012786	0.3060509954455109	0.6111209514993207	1.0	Transcript
ENST00000568019	ENSG00000259905	PWRN1	0.153136	rs2030101	rs11858159	-0.37183104195767	0.7100186499963901	0.8840692453233762	1.0	Transcript
ENST00000505815	ENSG00000188818	ZDHHC11	0.085111	rs6894574	rs1697984:637290:C:T	-0.702859903904345	0.482143060956854	0.7514669706075847	1.0	Transcript
ENST00000382776	ENSG00000206077	ZDHHC11B	0.112849	rs6894574	rs16867926	-0.4799061224243471	0.631294147600042	0.842562178076009	1.0	Transcript
ENST00000491073	ENSG00000140992	PDPK1	0.333394	rs3112675	rs11648529	-0.990299626273425	0.3220276892024589	0.6267372159907912	1.0	Transcript
ENST00000623846	ENSG00000279672	CMB9-55F22.1	0.508071	rs4074376	rs4963153	-0.8912741429507729	0.372782116847582	0.672774121911173	1.0	Transcript
ENST00000509316	ENSG00000109158	GABRA4	0.085592	rs4426746	rs3792211	0.545544933158182	0.58537878574462	0.8185381326090024	1.0	Transcript
ENST00000327673	ENSG00000123500	COL10A1	0.055728	rs9320536:115831528:C:T	rs9488675	-1.33838762201483	0.180770111784448	0.4697390817751993	1.0	Transcript
ENST00000377810	ENSG00000072518	MARK2	0.102996	rs4963432	rs1783811	-0.0298265293911819	0.976205400781326	0.9936595124013184	1.0	Transcript
ENST00000219821	ENSG00000103534	TMC5	0.062963	rs6497415	rs9302382	-1.44215650537498	0.149258227530833	0.4244898758436049	1.0	Transcript
ENST00000585624	ENSG00000196381	ZNF781	0.199154	rs3108181	rs4803228	1.08998427681096	0.27572007021230394	0.5829546976514903	1.0	Transcript
ENST00000349841	ENSG00000085274	MYNN	0.04395	rs7632324	rs9834784:169689352:G:A	-3.7933934415172303	0.000148602417376672	0.0036531427605098533	1.0	Transcript
ENST00000367588	ENSG00000135835	KIAA1614	0.215602	rs17373425	rs3747957	1.46631132584154	0.14256349135483998	0.41379117124012144	1.0	Transcript
ENST00000375224	ENSG00000127481	UBR4	0.08173899999999999	rs2745327	rs16862578	0.29952270356995603	0.7645412517604799	0.9066385772843284	1.0	Transcript
ENST00000389142	ENSG00000135506	OS9	0.107905	rs324015	rs799265	0.477	0.633362121638256	0.8435989328018495	1.0	Transcript
ENST00000560955	ENSG00000092439	TRPM7	0.083926	rs8033713	rs3131576	0.0110962431624839	0.991146660578394	0.9974094312309749	1.0	Transcript
ENST00000242067	ENSG00000122507	BBS9	0.12373900000000003	rs41479949:32946363:C:T	rs1362368	0.15371851833914	0.877831682805075	0.956336134200815	1.0	Transcript
ENST00000312734	ENSG00000138028	CGREF1	0.081912	rs4665352	rs11126784	-3.94436092711306	8.001307203912691e-05	0.0022369467095341095	0.7789272563009004	Transcript
ENST00000283928	ENSG00000153814	JAZF1	0.131667	rs2237337	rs193	-0.592553532537202	0.55347998469698	0.7993086905046954	1.0	Transcript
ENST00000496707	ENSG00000162413	KLHL21	0.112602	rs200448	rs6682920	4.56469318165937	5.00225387382108e-06	0.00022236046329519727	0.04869694146164821	Transcript
ENST00000431090	ENSG00000185065	AC000068.5	0.08506	rs1210684	rs17811336	2.29106581957719	0.0219596071617025	0.13411341011240518	1.0	Transcript
ENST00000427723	ENSG00000236475	TRIM26BP	0.045915	rs2524005		-7.997000000000001	1.2748723862298301e-15	3.54596647998497e-13	1.2410882679947394e-11	Transcript
ENST00000336596	ENSG00000044524	EPHA3	0.175297	rs4349506:88901377:T:C	rs4349506:88901377:T:C	-2.38644458803267	0.0170121708838768	0.11351768008000213	1.0	Transcript
ENST00000424463	ENSG00000156931	VPS8	0.052822	rs16859583	rs6444035:184875596:C:T	-2.54710216968171	0.0108621625949416	0.08521457295505484	1.0	Transcript
ENST00000511367	ENSG00000113360	DROSHA	0.209979	rs6892469:31771116:A:G	rs17409803	1.10402283853787	0.269583230731023	0.5781874314092331	1.0	Transcript
ENST00000573566	ENSG00000141504	SAT2	0.317024	rs9902772:7823486:T:C	rs7211847	-0.446173842983316	0.655471675800574	0.8577879163432558	1.0	Transcript
ENST00000465762	ENSG00000102471	NDFIP2	0.071453	rs3742119	rs7323273:79268238:A:G	1.04210275061783	0.297364043461762	0.6039305605253174	1.0	Transcript
ENST00000247815	ENSG00000127311	HELB	0.246126	rs7966895	rs1009211	-1.18699919630047	0.23522793752269894	0.5383368733082575	1.0	Transcript
ENST00000552342	ENSG00000187109	NAP1L1	0.23209	12:76428875:A:C	rs7978288	-1.69902068892098	0.0893152855158635	0.3201341327308289	1.0	Transcript
ENST00000535327	ENSG00000216937	CCDC7	0.239391	rs1639134	rs1759664	-0.460994755192361	0.64480236799486	0.8511294177518128	1.0	Transcript
ENST00000622724	ENSG00000054523	KIF1B	0.191155	rs6703708	rs17034615	-0.33094617164487	0.7406851452520821	0.8959564860818237	1.0	Transcript
ENST00000256544	ENSG00000134152	KATNBL1	0.15748	rs655501:34213394:G:T	rs2705338	-0.7829920541216129	0.433631778133616	0.7188920375477222	1.0	Transcript
ENST00000398015	ENSG00000154928	EPHB1	0.158024	rs4894300:135285825:C:T	rs36182	0.6124195489507521	0.5402602110741861	0.7916712677016183	1.0	Transcript
ENST00000422223	ENSG00000164946	FREM1	0.111623	rs1318729	rs2049292:14975886:G:A	-0.413292131776105	0.679392593881339	0.8695617803621924	1.0	Transcript
ENST00000301547	ENSG00000180855	ZNF443	0.06805399999999999	rs17001926	rs731723	0.420744020073668	0.673942013139322	0.8689835096571258	1.0	Transcript
ENST00000495483	ENSG00000143224	PPOX	0.108577	rs10800309	rs11576830	-2.88814265232932	0.00387524078750856	0.043114821790166666	1.0	Transcript
ENST00000527306	ENSG00000168172	HOOK3	0.156022	rs2084706	rs34489103	1.3849444056749098	0.16606946740625902	0.4501182180441224	1.0	Transcript
ENST00000383657	ENSG00000206527	HACD2	0.21270300000000006	rs9847323	rs11927656	0.442096509603338	0.658419370052702	0.8591626552700842	1.0	Transcript
ENST00000594720	ENSG00000123815	ADCK4	0.158364	rs7250408	rs8105009	-0.21773477824988705	0.827635764581902	0.933862154009587	1.0	Transcript
ENST00000609768	ENSG00000154874	CCDC144B	0.298237	rs2472707	rs2605135	0.861782501542109	0.388807215861072	0.6843481717099232	1.0	Transcript
ENST00000485527	ENSG00000115350	POLE4	0.13731400000000002	rs3771840	rs13012822	1.19075126988518	0.233751244161168	0.536690651393625	1.0	Transcript
ENST00000282185	ENSG00000152348	ATG10	0.314598	rs658912	rs6891230:81545939:C:T	-1.55147853531708	0.12078704736984197	0.3781094648543578	1.0	Transcript
ENST00000404898	ENSG00000100346	CACNA1I	0.127366	rs5750857:40000221:G:T	rs5750861	-6.04172854313849	1.5247183820414496e-09	1.558236060600061e-07	1.4843133449173514e-05	Transcript
ENST00000554918	ENSG00000259116	RP11-973N13.4	0.073049	rs1980520	rs2281603	-1.9106948106959096	0.0560438120820273	0.2384556427528565	1.0	Transcript
ENST00000509637	ENSG00000197562	RAB40C	0.120824	rs7195617	rs7189540	0.370540558594841	0.710979762301984	0.8846346074141828	1.0	Transcript
ENST00000530686	ENSG00000245573	BDNF-AS	0.083608	rs6265	rs11030104	2.02833242386324	0.0425263318844068	0.20085451014412511	1.0	Transcript
ENST00000497933	ENSG00000183908	LRRC55	0.109521	rs708228	rs558266	0.259526720410853	0.7952288681783491	0.9224920199852512	1.0	Transcript
ENST00000366978	ENSG00000117697	NSL1	0.192735	rs11119986:212769955:G:A	rs11800642	0.62361205145651	0.532882394101714	0.7878264344504432	1.0	Transcript
ENST00000576034	ENSG00000238021	ARMC4P1	0.170193	rs10764690	rs10764692	0.477815364986715	0.632781624176992	0.8431602944652364	1.0	Transcript
ENST00000509801	ENSG00000166763	STRCP1	0.15954100000000002	rs11070410:44057045:A:G	rs8042868	1.98336410505798	0.0473267735734503	0.21480741337393988	1.0	Transcript
ENST00000332629	ENSG00000185798	WDR53	0.095116	rs10446497	rs13083065	-2.83899583570585	0.00452557475158976	0.048005974402878716	1.0	Transcript
ENST00000423137	ENSG00000198466	ZNF587	0.375328	rs7247503	rs964795	0.7271170577145091	0.46715425015651	0.7412789935246333	1.0	Transcript
ENST00000497372	ENSG00000089101	CFAP61	0.113022	rs6112923	rs2073123	-0.232063417972095	0.816488757536183	0.9306853464459862	1.0	Transcript
ENST00000553134	ENSG00000224078	SNHG14	0.049793	rs17784244	rs2732026	0.823979330281494	0.4099513026241231	0.7023032456485488	1.0	Transcript
ENST00000328239	ENSG00000198580	RP11-611L7.2	0.06997	rs7794450	rs2250243	2.4086945057575497	0.0160096927847995	0.10883684305867536	1.0	Transcript
ENST00000529368	ENSG00000023191	RNH1	0.204781	rs4074376	rs17584	-2.17103925102094	0.0299282054617293	0.1620417576028558	1.0	Transcript
ENST00000413405	ENSG00000224597	SVIL-AS1	0.17666700000000002	rs11007270:29146064:T:G	rs2281946	0.112067203125543	0.910770121690025	0.971974033616794	1.0	Transcript
ENST00000554438	ENSG00000125375	ATP5S	0.065828	rs11157691	rs4901016	-0.134920376383695	0.8926748288321021	0.9629018790781734	1.0	Transcript
ENST00000522266	ENSG00000214022	REPIN1	0.082812	rs2303933	rs3757423:150067714:C:T	0.333	0.7391342831550041	0.8955111753321994	1.0	Transcript
ENST00000343738	ENSG00000250251	PKD1P6	0.112783	rs4985147	rs9927842	-1.64220634830378	0.10054724751741803	0.3407596904569713	1.0	Transcript
ENST00000529484	ENSG00000149577	SIDT2	0.13938599999999998	rs657137	rs8521	-0.985040317644102	0.324604267329273	0.6291105997313304	1.0	Transcript
ENST00000548342	ENSG00000088986	DYNLL1	0.082734	rs7952841	12:120186844:C:T	-0.784999597068652	0.43245380483852097	0.718248967941761	1.0	Transcript
ENST00000504021	ENSG00000163913	IFT122	0.322335	rs4809	rs6764765	0.0790640738190666	0.936981658965052	0.9813289596642862	1.0	Transcript
ENST00000372703	ENSG00000164002	EXO5	0.249674	rs12127002	rs7511983	0.6796407293906589	0.496731973745998	0.762245549246105	1.0	Transcript
ENST00000444304	ENSG00000163145	C1QTNF7	0.079489	rs16891775	rs7665915:15665806:G:A	-0.6600000000000009	0.509253829342671	0.771087399017565	1.0	Transcript
ENST00000396268	ENSG00000204536	CCHCR1	0.112932	rs3130557	rs3130560	-5.13012247604619	2.8955372147807195e-07	1.766723298982722e-05	0.0028188054785890306	Transcript
ENST00000446425	ENSG00000173960	UBXN2A	0.055359000000000005	rs12617382:23734902:A:G	rs12475813	-3.1759250569711	0.00149359531383466	0.021195554490058915	1.0	Transcript
ENST00000216452	ENSG00000100564	PIGH	0.313006	rs12887115:67990648:G:A	rs6573785	-0.0245023251225451	0.980451929093318	0.994458805080751	1.0	Transcript
ENST00000606370	ENSG00000145979	TBC1D7	0.115222	rs17700321:13280666:G:T	rs9296642	1.2514717839236102	0.210762401805495	0.5076130582821607	1.0	Transcript
ENST00000340871	ENSG00000143748	NVL	0.075806	rs7517754	rs4653457:223965253:G:A	1.3528114121156698	0.176115885999582	0.4635004461221765	1.0	Transcript
ENST00000454895	ENSG00000077585	GPR137B	0.109633	rs6429207	rs4659630	0.9744256780709007	0.329845224907292	0.6345935305281596	1.0	Transcript
ENST00000487668	ENSG00000099899	TRMT2A	0.065697	rs8137258	rs2904565	2.9664234663697795	0.00301285336587842	0.0356814203367718	1.0	Transcript
ENST00000527494	ENSG00000129158	SERGEF	0.123919	rs11024273:17412717:G:T	rs7933505	0.8251966319991121	0.409259965253686	0.7022876260658943	1.0	Transcript
ENST00000539736	ENSG00000157895	C12orf43	0.070049	12:121243790:G:A	rs10849832	-0.9525471142988772	0.34081958370866905	0.6436906119739481	1.0	Transcript
ENST00000506568	ENSG00000175471	MCTP1	0.089974	rs154447	rs443272:94610761:C:T	1.7923922083170802	0.0730701620369285	0.28383437863037203	1.0	Transcript
ENST00000185150	ENSG00000068912	ERLEC1	0.14515	rs698855	rs2692523	4.04281116653681	5.2814153923921e-05	0.001621911004572148	0.514145788449371	Transcript
ENST00000576168	ENSG00000257017	HP	0.42258	rs7194638	rs1424241	2.17929214338606	0.0293099725050223	0.15985018618285268	1.0	Transcript
ENST00000236192	ENSG00000117533	VAMP4	0.133226	rs2179882:171444005:G:A	rs9661596	1.3788290515003898	0.167947467227964	0.4526491122547701	1.0	Transcript
ENST00000599448	ENSG00000242086	LINC00969	0.20488	rs13083065	rs7630875	1.80750622388054	0.0706833851527691	0.27757271257047483	1.0	Transcript
ENST00000465904	ENSG00000135596	MICAL1	0.079012	rs3813498	rs13195517	-0.6754627901486209	0.499381784386502	0.7641813401432985	1.0	Transcript
ENST00000438528	ENSG00000176209	SMIM19	0.06901900000000001	rs2084706	rs7818789	-1.77111321049432	0.0765418776458915	0.2922098740716681	1.0	Transcript
ENST00000502886	ENSG00000049192	ADAMTS6	0.087297	rs4455504	rs154629:64977299:A:G	1.33338045408334	0.182406983381825	0.4710594178111342	1.0	Transcript
ENST00000562190	ENSG00000033800	PIAS1	0.093322	rs11637445	rs7172137:68204357:G:T	-2.58692793770097	0.00968358417394938	0.079151714469687	1.0	Transcript
ENST00000371383	ENSG00000112796	ENPP5	0.142503	rs12215229	rs995564:46082810:C:T	-0.285777652769972	0.7750484251487081	0.9117941291628608	1.0	Transcript
ENST00000562077	ENSG00000261777	RP11-529K1.2	0.205008	rs12019048:69888085:A:C	rs936994	-0.6755796354117609	0.499307574697975	0.7641813401432985	1.0	Transcript
ENST00000368656	ENSG00000203778	FAM229B	0.380584	rs4947124	rs2213842	0.75147386075552	0.452367526220427	0.7300725908083318	1.0	Transcript
ENST00000297440	ENSG00000164818	DNAAF5	0.103697	rs4076072	rs3922641	1.7776859254383102	0.0754554525453236	0.2890825779333826	1.0	Transcript
ENST00000304400	ENSG00000145730	PAM	0.126579	rs1152170	rs11242484	0.6248307345805911	0.5320821565813221	0.7874460009606523	1.0	Transcript
ENST00000569833	ENSG00000261411	RP11-268G13.1	0.15751600000000002	rs2179832:11381828:T:C	rs6078288	1.49278989159901	0.13549219412853	0.40412231070490334	1.0	Transcript
ENST00000455783	ENSG00000234224	TMEM229A	0.231749	rs6944462:124198885:C:A	rs17146605:123685398:C:T	-1.4389524464212098	0.150163996449026	0.42607009776486976	1.0	Transcript
ENST00000594216	ENSG00000185236	RAB11B	0.133211	rs8111372	rs2913968	-0.914258699742869	0.360580926511814	0.6627456650311899	1.0	Transcript
ENST00000614508	ENSG00000275835	TUBGCP5	0.089175	rs11636068	rs548	-1.15712817926602	0.24721999527682104	0.5540607548749672	1.0	Transcript
ENST00000580291	ENSG00000235530	AC087294.2	0.07277	rs11869314:21168293:G:A	rs2085525	-1.80385352697633	0.0712542720144456	0.278980549927355	1.0	Transcript
ENST00000402297	ENSG00000218739	CEBPZOS	0.206006	rs3770752:37576136:A:G	rs10209937	3.6591747369376497	0.000253028773249026	0.005357911492546389	1.0	Transcript
ENST00000368605	ENSG00000188820	FAM26F	0.066084	rs12526587:116820735:C:A	rs9400929:116829323:C:T	-0.31852778846725105	0.750084619299358	0.8996770767855865	1.0	Transcript
ENST00000549303	ENSG00000257180	RP11-509E10.1	0.199229	rs12449216	rs6500742:6109221:T:C	3.73237058159955	0.000189686160373093	0.00439665421721919	1.0	Transcript
ENST00000383640	ENSG00000204657	OR2H2	0.115203	rs3129063:29645613:C:A	rs4713216	-3.94290544885885	8.05003982190143e-05	0.0022390610761774407	0.7836713766621042	Transcript
ENST00000460933	ENSG00000163785	RYK	0.099641	rs6795214	rs4450813	-0.336393427629028	0.736574205001438	0.8948343973142168	1.0	Transcript
ENST00000438795	ENSG00000227785	AC092013.1	0.121768	rs1358684	rs6965526	-1.27383029558747	0.202723565899623	0.4977600225559666	1.0	Transcript
ENST00000487273	ENSG00000168615	ADAM9	0.106327	rs2037204	rs9643905	-1.00656812437302	0.314142358840846	0.6190639399424364	1.0	Transcript
ENST00000537496	ENSG00000139428	MMAB	0.259894	12:109977386:G:A	rs2287218	-4.04145227360909	5.312119339475421e-05	0.0016262101185469569	0.5171348176979322	Transcript
ENST00000425642	ENSG00000171130	ATP6V0E2	0.496147	rs13235078	rs3735333	-0.159869537370595	0.8729838454936429	0.9542953033594306	1.0	Transcript
ENST00000499143	ENSG00000245498	RP11-677M14.7	0.232426	rs11219769:124620147:G:T	rs632252:124677032:A:G	-2.63022295495496	0.00853288867356974	0.07296686460484382	1.0	Transcript
ENST00000443659	ENSG00000197885	NKIRAS1	0.102457	rs6786365:24226670:G:T	rs6779476:24002218:A:C	-0.11812385082343	0.905969525526998	0.9696374093080484	1.0	Transcript
ENST00000487066	ENSG00000175061	LRRC75A-AS1	0.115052	rs7210224	rs11871958	2.7735145435486	0.00554543615892539	0.055232382031425706	1.0	Transcript
ENST00000497071	ENSG00000133466	C1QTNF6	0.148575	rs131843	rs229535	-0.193933544862631	0.8462279172995492	0.9424466259239438	1.0	Transcript
ENST00000308302	ENSG00000174567	GOLT1A	0.202442	rs16776	rs17333822:204283575:T:C	2.65342878993029	0.00796785808697483	0.06925633792562498	1.0	Transcript
ENST00000452466	ENSG00000236723	RP5-1024G6.2	0.090261	rs17785382	rs1799821	-2.72849339113752	0.00636243650717611	0.05949633768044992	1.0	Transcript
ENST00000519689	ENSG00000253535	RP11-624C23.1	0.4727	rs7819850:24571141:G:A	rs196766:24711009:A:G	0.922510673794999	0.356262265352303	0.6584719567607282	1.0	Transcript
ENST00000332990	ENSG00000177752	YIPF7	0.076725	rs2203164:45115712:C:T	rs1352792:44665342:T:C	0.659211413128438	0.509760018972799	0.7715351033426925	1.0	Transcript
ENST00000564172	ENSG00000006007	GDE1	0.100389	rs6497415	rs4782256	0.865999999999997	0.386490161788387	0.6826695266970442	1.0	Transcript
ENST00000381348	ENSG00000205704	LINC00634	0.342263	rs1023500:42340844:T:C	rs4822084:42435868:C:T	7.03063008794419	2.05602928462572e-12	3.511481594005506e-10	2.0015445085831384e-08	Transcript
ENST00000583371	ENSG00000006744	ELAC2	0.325183	rs2051975	rs41494747:12914920:A:G	-3.53445691340036	0.000408614048984629	0.007830428674931817	1.0	Transcript
ENST00000357774	ENSG00000197360	ZNF98	0.362465	rs12973310	rs16999519:22814076:C:T	1.03034643488329	0.302847408520448	0.6091362648649921	1.0	Transcript
ENST00000484547	ENSG00000154710	RABGEF1	0.095287	rs1015680	rs6951468	-1.06675066106403	0.286084443666561	0.5949988916784541	1.0	Transcript
ENST00000569883	ENSG00000261019	RP11-111K18.2	0.210682	rs2583889	rs644106	-0.427797820726	0.668798323700654	0.8652176800013951	1.0	Transcript
ENST00000375638	ENSG00000204387	C6orf48	0.230409	rs497309	rs2075801	0.0351557429167481	0.9719555524336608	0.9935040476825628	1.0	Transcript
ENST00000542850	ENSG00000138071	ACTR2	0.098537	rs4671615	rs268871	0.0322555053687351	0.974268292296452	0.9935040476825628	1.0	Transcript
ENST00000223073	ENSG00000106344	RBM28	0.196902	rs17537088	rs7804796	0.0152134529947373	0.9878618889667232	0.9967937978660301	1.0	Transcript
ENST00000611931	ENSG00000271383	NBPF19	0.089996	rs11205037	rs3767628	-0.234686397122026	0.8144521464291009	0.929833663127395	1.0	Transcript
ENST00000532125	ENSG00000110074	FOXRED1	0.120543	rs7938935	rs627911	-0.0290651693221301	0.976812614908957	0.9937580526845748	1.0	Transcript
ENST00000523896	ENSG00000078674	PCM1	0.120856	rs4298523	rs11203929	0.076421782027985	0.939083540725813	0.9819436342132052	1.0	Transcript
ENST00000577591	ENSG00000154803	FLCN	0.326977	rs4925114	rs7208065:17120204:T:C	1.1771062721148602	0.239153091996857	0.5440886540288392	1.0	Transcript
ENST00000493208	ENSG00000125347	IRF1	0.084994	rs256209	rs256251	0.813251552020585	0.416073848004516	0.7064650736126592	1.0	Transcript
ENST00000597781	ENSG00000214046	SMIM7	0.17260699999999998	rs2124902	rs7255269	0.9824398596011108	0.3258831975420061	0.6303850940543079	1.0	Transcript
ENST00000624829	ENSG00000261008	LINC01572	0.065889	rs17288954	rs7204350:72715677:A:G	1.9568374452991504	0.0503665830578554	0.2230749254177536	1.0	Transcript
ENST00000424691	ENSG00000186162	CIDECP	0.299695	rs6442165	rs6804473	-0.180970258436354	0.856390920863106	0.9476947827249596	1.0	Transcript
ENST00000449188	ENSG00000232237	ASCL5	0.113571	rs11583328:201002173:G:A	rs6704363	-0.0436627824297075	0.9651732062262228	0.9909260875988484	1.0	Transcript
ENST00000262259	ENSG00000105497	ZNF175	0.206235	rs2659079	rs8108872	-0.910335870395021	0.362645406839623	0.6652257462942773	1.0	Transcript
ENST00000486040	ENSG00000122687	MRM2	0.428756	rs6461049	rs7799006	-5.36292747144192	8.1883890995592e-08	5.7763744843629575e-06	0.0007971396788420881	Transcript
ENST00000496640	ENSG00000241316	SUCLG2-AS1	0.236927	rs7630024	rs13091275:67713231:G:A	2.58598380800287	0.00971014919670045	0.07928712773145745	1.0	Transcript
ENST00000637569	ENSG00000152582	SPEF2	0.17773699999999998	rs6451241	rs7725060	0.18588212370000304	0.852537201105918	0.9450523403286396	1.0	Transcript
ENST00000617391	ENSG00000088876	ZNF343	0.138812	rs6515654	rs12480575	0.7081292546694731	0.4788649939350701	0.7488235020335728	1.0	Transcript
ENST00000526273	ENSG00000165478	HEPACAM	0.16597	rs11219769:124620147:G:T	rs564490:124674565:G:A	1.19851673132283	0.23071591339322894	0.5327370533403899	1.0	Transcript
ENST00000409049	ENSG00000165309	ARMC3	0.239966	rs10828316	rs7100499	0.271131269404015	0.7862900724923679	0.9185345842248349	1.0	Transcript
ENST00000540112	ENSG00000006118	TMEM132A	0.280529	rs1692120	rs2074415:60698375:G:T	-1.45159278449071	0.14661486623327302	0.4200399419602451	1.0	Transcript
ENST00000398841	ENSG00000090238	YPEL3	0.175925	rs3814881	rs9928448	-3.34218555697009	0.000831214737562923	0.013511609482538014	1.0	Transcript
ENST00000483768	ENSG00000171469	ZNF561	0.090465	rs2033483	rs10405818	0.0365116714666652	0.970874372430843	0.9935040476825628	1.0	Transcript
ENST00000433419	ENSG00000154898	CCDC144CP	0.411656	rs7218708	rs16941857	1.00735913515744	0.313762221590182	0.6189412821034289	1.0	Transcript
ENST00000257408	ENSG00000134962	KLB	0.147931	rs4975019	rs3796517	2.0609641897588	0.0393064565924182	0.19151569315675235	1.0	Transcript
ENST00000572484	ENSG00000132388	UBE2G1	0.058730999999999985	rs3760471	rs7224388:4226795:T:C	-4.2360000000000015	2.2753677592561606e-05	0.0008054801867766807	0.2215070513635872	Transcript
ENST00000392561	ENSG00000122965	RBM19	0.168396	rs7953951	rs2075387	1.01000771066705	0.312491595859383	0.6173104069990044	1.0	Transcript
ENST00000449768	ENSG00000111335	OAS2	0.152636	rs11612310	rs1635135	-1.2480553020789098	0.212010805617782	0.5094375634130464	1.0	Transcript
ENST00000544522	ENSG00000166037	CEP57	0.15803699999999998	rs998939	rs3017756	-1.7952761405816298	0.0726097145083627	0.28296860317810685	1.0	Transcript
ENST00000609475	ENSG00000272977	CTA-390C10.10	0.636777	rs6004447:25539631:A:G	rs6004652	2.8848292686694803	0.00391625983784189	0.043471823855633744	1.0	Transcript
ENST00000309765	ENSG00000173769	TOPAZ1	0.37933	rs7635417	rs7611175	-1.19772384006694	0.23102454508546505	0.5330215725780715	1.0	Transcript
ENST00000534628	ENSG00000162139	NEU3	0.114484	rs7396866	rs693870	1.3525425250973302	0.176201824544285	0.4636012870104364	1.0	Transcript
ENST00000368914	ENSG00000143434	SEMA6C	0.07900599999999999	rs955955	rs12088941	3.77418430246543	0.000160532053122093	0.003878946889846624	1.0	Transcript
ENST00000221480	ENSG00000104883	PEX11G	0.194894	rs4134860	rs11882846	0.23908882349496305	0.8110367080534069	0.9288581276171224	1.0	Transcript
ENST00000491767	ENSG00000178053	MLF1	0.221389	rs2621310:159022701:C:A	rs1435642:158300221:A:G	-0.0794462789743974	0.936677659643369	0.9813289596642862	1.0	Transcript
ENST00000599078	ENSG00000268658	LINC00664	0.261176	rs488125	rs12981869	-3.14823930767882	0.0016425716159989	0.022649340908993332	1.0	Transcript
ENST00000535391	ENSG00000104131	EIF3J	0.0654	rs11070410:44057045:A:G	rs2706495	-0.6472979724788299	0.517439113495486	0.7772120004677666	1.0	Transcript
ENST00000506579	ENSG00000170445	HARS	0.067233	rs991918	rs3776100	-3.9873917462599904	6.68036694399301e-05	0.0019471069520889809	0.6503337219977195	Transcript
ENST00000634905	ENSG00000272645	GTF2IP20	0.078454	rs12088254:223967351:C:T	rs745697	0.5641922784110761	0.572623282250985	0.8112348734707685	1.0	Transcript
ENST00000351773	ENSG00000075407	ZNF37A	0.146269	rs1135546:38062772:T:C	rs2983854	-1.16042899422592	0.245874187659344	0.5524083122233358	1.0	Transcript
ENST00000559126	ENSG00000177082	WDR73	0.08672	rs950169	rs7180051	0.3769433198293711	0.7062157272961039	0.8832695991018579	1.0	Transcript
ENST00000522480	ENSG00000180747	SMG1P3	0.09607	rs41468646:21622246:C:T	rs226005:21620547:A:G	2.81621077198941	0.00485937749747608	0.05037916926297086	1.0	Transcript
ENST00000612911	ENSG00000124571	XPO5	0.150945	rs6938026	rs9472068:43462988:A:G	-3.87618343413342	0.000106107703604768	0.0027842547024054354	1.0	Transcript
ENST00000251203	ENSG00000105717	PBX4	0.078418	rs4808203	rs892035	1.67966688241462	0.09302214673480197	0.3271337879236607	1.0	Transcript
ENST00000481849	ENSG00000234745	HLA-B	0.655791	rs3117574	rs2523605	-1.96762011323068	0.0491117637451979	0.21961553516743296	1.0	Transcript
ENST00000537503	ENSG00000212127	TAS2R14	0.199066	rs3782672	12:11089355:A:G	-1.00426443935168	0.315251169235215	0.6207463860244373	1.0	Transcript
ENST00000478340	ENSG00000198755	RPL10A	0.11468	rs820077	rs2395626:35422754:G:T	-0.507548131331131	0.6117702738604761	0.8325994150750363	1.0	Transcript
ENST00000564570	ENSG00000140400	MAN2C1	0.5363359999999999	rs2168519	rs28610581	-2.34261551553357	0.0191491051592811	0.12272319863436568	1.0	Transcript
ENST00000538212	ENSG00000196511	TPK1	0.147848	rs11766638	rs6968395:144429798:G:A	0.5527918085390171	0.580405978277625	0.8150969703595902	1.0	Transcript
ENST00000605323	ENSG00000270948	RP11-460N20.7	0.041598	rs17710392	rs517258:64743183:G:T	0.6712002001346301	0.50209300119891	0.7662039625458954	1.0	Transcript
ENST00000415914	ENSG00000177683	THAP5	0.08731	rs1043615	rs40947	-3.63463523090913	0.000278374213585984	0.005802939977001186	1.0	Transcript
ENST00000532292	ENSG00000254585	MAGEL2	0.13101600000000002	rs1717839	rs12439801	1.08851920956518	0.276365960984348	0.5833526951827034	1.0	Transcript
ENST00000169298	ENSG00000073849	ST6GAL1	0.14365	rs6762462	rs4686837	0.490194261061271	0.623996441444724	0.8387295599619857	1.0	Transcript
ENST00000466373	ENSG00000070010	UFD1L	0.082932	rs1210684	rs11744	-2.0123433109468203	0.0441837598339338	0.20570487899729584	1.0	Transcript
ENST00000484491	ENSG00000163848	ZNF148	0.062077	rs9873519	rs4679372	-2.1842484917657	0.0289439934256725	0.15859536004116684	1.0	Transcript
ENST00000550420	ENSG00000257951	RP11-554D14.4	0.397703	rs6539349	rs4402352	1.52116947177921	0.128217314295204	0.3922870487653183	1.0	Transcript
ENST00000394547	ENSG00000149743	TRPT1	0.315079	rs628595	rs618850:63865622:T:C	-0.29439819406265805	0.768453646727934	0.9088998101658844	1.0	Transcript
ENST00000381847	ENSG00000134551	PRH2	0.070454	rs3782672	rs3741843	-0.682000000000001	0.495238950862145	0.7607939382425409	1.0	Transcript
ENST00000624708	ENSG00000279886	RP11-219G17.8	0.10346	rs7225476:78561603:G:A	rs12051723	-1.40459366091612	0.16014214271117902	0.4406852025552255	1.0	Transcript
ENST00000430309	ENSG00000073849	ST6GAL1	0.123526	rs6762462	rs6767800	0.0395059326993548	0.968487023600895	0.9926533138297234	1.0	Transcript
ENST00000322008	ENSG00000177697	CD151	0.465463	rs4074376	rs3059	-1.0339974025001402	0.30113737754992603	0.6074801874482045	1.0	Transcript
ENST00000468356	ENSG00000242686	RP11-1191J2.2	0.225143	rs9332466	rs9884240	1.54082612369078	0.123359109646468	0.382552912825532	1.0	Transcript
ENST00000366847	ENSG00000213066	FGFR1OP	0.105908	rs1202674	rs6904946:167433948:T:C	-1.07122310936017	0.28406912312211	0.5924192188504157	1.0	Transcript
ENST00000572705	ENSG00000196689	TRPV1	0.125151	rs12940450	rs150854	-1.44689749881924	0.147925633773839	0.4220562851079492	1.0	Transcript
ENST00000559010	ENSG00000189136	UBE2Q2P1	0.106114	rs950169	rs10520579	1.96116168678979	0.049860164642966	0.2215990860360448	1.0	Transcript
ENST00000246554	ENSG00000126267	COX6B1	0.166639	rs1633913:35685115:A:C	rs2239914	0.0706256299795627	0.943695711568932	0.983711077430512	1.0	Transcript
ENST00000394836	ENSG00000167994	RAB3IL1	0.106047	rs1692120	rs17185574	0.0806176809954515	0.9357460045724308	0.9813289596642862	1.0	Transcript
ENST00000320521	ENSG00000100156	SLC16A8	0.067089	rs2284060	rs738443	1.42441339883407	0.15432683782537102	0.43146805463239135	1.0	Transcript
ENST00000293981	ENSG00000162076	FLYWCH2	0.095679	rs3112675	rs7281	1.4580000000000002	0.144840543015942	0.41716647522490985	1.0	Transcript
ENST00000565246	ENSG00000261556	SMG1P7	0.5051359999999999	rs12019048:69888085:A:C	rs4985407	0.286976642010054	0.774130205309689	0.9113010123014365	1.0	Transcript
ENST00000257626	ENSG00000186088	GSAP	0.295057	rs3779312:77711756:C:T	rs7808180:77047782:C:A	0.0683597108283847	0.945499292873179	0.9847475784872576	1.0	Transcript
ENST00000519662	ENSG00000147421	HMBOX1	0.08914	rs13260884:28415829:T:C	rs11775127:28975044:G:T	1.69668706843708	0.0897558387882347	0.3209759939332642	1.0	Transcript
ENST00000366654	ENSG00000182118	FAM89A	0.504317	rs1009227	rs6660782	-0.23397902078827695	0.815001265628759	0.9303245139984072	1.0	Transcript
ENST00000455098	ENSG00000152270	PDE3B	0.049322000000000005	rs1864658	rs10832290	1.02499980559001	0.305363279397693	0.6111209514993207	1.0	Transcript
ENST00000611392	ENSG00000283201	RP11-15H20.8	0.098905	rs4933032	rs16999433:22772701:G:A	0.4138728129905979	0.678967255379394	0.8694316610013473	1.0	Transcript
ENST00000494740	ENSG00000183506	PI4KAP2	0.06453099999999999	rs5759767	rs165598	-0.168737280492908	0.866003293619553	0.9509917725196106	1.0	Transcript
ENST00000515839	ENSG00000113494	PRLR	0.294239	rs9687411	rs2047740	-0.7294188973142891	0.465745461749229	0.7402501338985704	1.0	Transcript
ENST00000371738	ENSG00000213221	DNLZ	0.090892	rs129934	rs129885	1.18682227803421	0.235297729422356	0.5383368733082575	1.0	Transcript
ENST00000636559	ENSG00000080503	SMARCA2	0.13513	rs10965177	rs12380390	-0.520618080620529	0.602632851405706	0.8261696674319882	1.0	Transcript
ENST00000551401	ENSG00000257467	RP11-121G22.3	0.064736	rs11114670	12:81774194:C:T	1.2458966489489198	0.21280234051522304	0.5103378538614239	1.0	Transcript
ENST00000490597	ENSG00000093167	LRRFIP2	0.113008	rs9811916:36878086:A:G	rs7631605	-3.54684270815846	0.000389877289266065	0.007560668149412635	1.0	Transcript
ENST00000594947	ENSG00000197134	ZNF257	0.239841	rs8103151:21633918:T:G	rs379619:22341905:T:C	0.249715674258267	0.8028072358442759	0.924945411808365	1.0	Transcript
ENST00000484974	ENSG00000239969	RP11-163E9.2	0.116894	rs12669274	rs6947435	-1.88430717569771	0.0595234373651712	0.2471985577537221	1.0	Transcript
ENST00000597944	ENSG00000241158	ADAMTS9-AS1	0.07974500000000001	rs704404:64242106:C:A	rs13078878	-0.115583930458088	0.907982299173851	0.9707014806125016	1.0	Transcript
ENST00000394622	ENSG00000157214	STEAP2	0.125691	rs4727233	rs2158747:89798421:C:A	-1.28609682189478	0.19840927314408305	0.4916882681206586	1.0	Transcript
ENST00000601295	ENSG00000182141	ZNF708	0.06335199999999999	rs488125	rs1781867	-0.43027931553968296	0.666992471673552	0.8648337389107658	1.0	Transcript
ENST00000464395	ENSG00000107959	PITRM1	0.290297	rs4881155	rs12678	0.992720148741917	0.320846353053323	0.6259397288525249	1.0	Transcript
ENST00000359039	ENSG00000198642	KLHL9	0.189899	rs8729:21331119:C:T	rs4978092	-2.14723404873946	0.0317746533088703	0.16820350732020248	1.0	Transcript
ENST00000368814	ENSG00000159445	THEM4	0.537488	rs7546151	rs13320	-0.417835091824437	0.6760676919783231	0.8694316610013473	1.0	Transcript
ENST00000611123	ENSG00000189339	SLC35E2B	0.080274	rs626479:2110260:G:A	rs2235536	-1.17822518741918	0.238706843752564	0.5433916426958769	1.0	Transcript
ENST00000411591	ENSG00000161217	PCYT1A	0.211838	rs10446497	rs4916424	2.44034996137397	0.0146730397054532	0.10195720309249601	1.0	Transcript
ENST00000443402	ENSG00000211689	TRGC1	0.398558	rs10499611	rs7782269	-0.423217059275875	0.6721369014087389	0.8675752764802537	1.0	Transcript
ENST00000615189	ENSG00000100003	SEC14L2	0.072238	rs2299825	rs5997637	-1.00260158181223	0.316053132302081	0.6215323373030079	1.0	Transcript
ENST00000421347	ENSG00000226413	OR8T1P	0.280805	rs1232973	rs11168337	-0.122805405740202	0.902261193504172	0.9676669294660256	1.0	Transcript
ENST00000511362	ENSG00000066427	ATXN3	0.146069	rs17127303	rs1956416	1.71822772186682	0.0857550869379299	0.31150215348535354	1.0	Transcript
ENST00000315467	ENSG00000140905	GCSH	0.311715	rs12596138	rs12445303:81115573:C:T	0.43839138293952296	0.6611025919301171	0.8609811013297244	1.0	Transcript
ENST00000602596	ENSG00000270049	RP11-297D21.4	0.084603	rs7187289	rs34123523	-3.54255746911027	0.00039626706872010096	0.007653840313514811	1.0	Transcript
ENST00000353533	ENSG00000065559	MAP2K4	0.071525	rs10521196	rs1468501:11921944:T:C	0.0562238234736898	0.955163502790053	0.9875879271758748	1.0	Transcript
ENST00000462959	ENSG00000274769	RP11-493E12.3	0.105269	rs10189857	rs1177283	0.323372415431108	0.7464132175598208	0.8982980186605088	1.0	Transcript
ENST00000502348	ENSG00000155324	GRAMD3	0.100749	rs12657369	rs7729845	1.20773271640999	0.227150089382325	0.5282623316141744	1.0	Transcript
ENST00000621536	ENSG00000113578	FGF1	0.123007	rs13158686:142874217:C:A	rs11956857:142409865:G:T	0.7570708277974151	0.44900743019895	0.7273644579164761	1.0	Transcript
ENST00000342358	ENSG00000187527	ATP13A5	0.060401	rs902192	rs281814	-0.6532785761387501	0.513576701426142	0.7740624227254207	1.0	Transcript
ENST00000216129	ENSG00000100304	TTLL12	0.317187	rs134882:42670965:T:C	rs47340	0.335158527444712	0.737505504816376	0.8953472198645126	1.0	Transcript
ENST00000541674	ENSG00000185864	NPIPB4	0.057138	rs41468646:21622246:C:T	rs41468646:21622246:C:T	-4.899690958222	9.59875176656933e-07	5.103756464956969e-05	0.009344384844755242	Transcript
ENST00000354289	ENSG00000105835	NAMPT	0.19227	rs4730147:105807547:T:C	rs10261830:105879061:A:C	-1.59885756097697	0.109852255697446	0.3574225968071008	1.0	Transcript
ENST00000472545	ENSG00000150672	DLG2	0.08376499999999999	rs11608136	rs11234342	0.783126801379534	0.433552653957057	0.7188920375477222	1.0	Transcript
ENST00000318312	ENSG00000174483	BBS1	0.11898	rs11601870:66754609:T:C	rs11227515:66287383:G:A	1.12305459226747	0.261414309445895	0.5695022169275371	1.0	Transcript
ENST00000570909	ENSG00000109047	RCVRN	0.112917	rs4791947	rs1047342	1.62867798699106	0.10338120516166302	0.3458837778932273	1.0	Transcript
ENST00000490807	ENSG00000135778	NTPCR	0.21358600000000005	rs946132	rs12744791	1.02309762571101	0.306261689439611	0.6111209514993207	1.0	Transcript
ENST00000560566	ENSG00000120885	CLU	0.065014	rs11776293:27418429:C:T	rs17058204	-0.98558277577855	0.32433789364903803	0.628794215946491	1.0	Transcript
ENST00000484716	ENSG00000215252	GOLGA8B	0.223791	rs2279686	rs8041207	0.873821302214288	0.382215577645526	0.6801952225734056	1.0	Transcript
ENST00000372281	ENSG00000133678	TMEM254	0.139261	rs12784427	rs1655622	0.172085738167181	0.8633701247965521	0.9495998378595001	1.0	Transcript
ENST00000497716	ENSG00000099949	LZTR1	0.15001199999999998	rs595272	rs2073989	-0.338154352333084	0.7352468731964591	0.8940066447334375	1.0	Transcript
ENST00000368235	ENSG00000163382	NAXE	0.420239	rs12401573	rs16837549	-1.52266707113549	0.127842020252066	0.3914988081435721	1.0	Transcript
ENST00000432715	ENSG00000164742	ADCY1	0.093876	rs1521470	rs1521469	1.99623654145365	0.0459081817198956	0.21150787933894166	1.0	Transcript
ENST00000412723	ENSG00000119227	PIGZ	0.24915	rs10446497	rs4916446	0.563168340643817	0.573320258895399	0.8113138672391057	1.0	Transcript
ENST00000545668	ENSG00000013573	DDX11	0.105853	rs4931338	12:31261698:T:C	1.4645289768708405	0.143049471665005	0.4145975500168256	1.0	Transcript
ENST00000575812	ENSG00000162086	ZNF75A	0.199795	rs7184777	rs188760	1.08393295394247	0.2783945270611419	0.5857295701189144	1.0	Transcript
ENST00000457284	ENSG00000163964	PIGX	0.10559	rs10446497	rs2049232	0.65991901459335	0.509305801302819	0.771087399017565	1.0	Transcript
ENST00000529225	ENSG00000150764	DIXDC1	0.033517	rs7942468:112265352:A:G	rs11214005	0.734646638854467	0.462554726139102	0.7379184649100049	1.0	Transcript
ENST00000374940	ENSG00000237541	HLA-DQA2	0.73651	rs3891175	rs1063355	-1.21680441913572	0.22367863826666	0.5249545669059632	1.0	Transcript
ENST00000480639	ENSG00000243069	ARHGEF26-AS1	0.113506	rs355748	rs1727920	-0.0079437329274523	0.9936618848010148	0.9978930544234048	1.0	Transcript
ENST00000485726	ENSG00000164815	ORC5	0.179189	rs7776707	rs10238218	-0.7992308530806959	0.4241565649838711	0.713031283045758	1.0	Transcript
ENST00000442956	ENSG00000236790	LINC00299	0.306126	rs193930	rs12611884:8592812:C:T	0.44680959224255	0.655012544858585	0.8577879163432558	1.0	Transcript
ENST00000618759	ENSG00000133561	GIMAP6	0.084079	rs2303933	rs6946579	-0.577861846045074	0.563357396390047	0.8047144714359853	1.0	Transcript
ENST00000542931	ENSG00000241186	TDGF1	0.347064	rs1520485	rs3806702	0.319791874894412	0.7491261073426859	0.8994502534510419	1.0	Transcript
ENST00000288548	ENSG00000119771	KLHL29	0.085866	rs12617382:23734902:A:G	rs2592779	-2.7057264570707704	0.00681551610388435	0.062344962056351184	1.0	Transcript
ENST00000395812	ENSG00000153113	CAST	0.131029	rs1560322:97028084:T:C	rs2697555	-0.0295915329009586	0.976392818124274	0.9937463757908844	1.0	Transcript
ENST00000562383	ENSG00000166164	BRD7	0.26075	rs933561	rs7184802	-0.19859506388271106	0.8425795151546159	0.9411815203941952	1.0	Transcript
ENST00000464333	ENSG00000198089	SFI1	0.056231	rs136233:31212410:A:G	rs5998002	-2.1103969099805	0.0348241824120169	0.17777315982222575	1.0	Transcript
ENST00000397146	ENSG00000123243	ITIH5	0.17376	rs2692776:7304826:T:C	rs1537625	0.497154724004964	0.619079946557035	0.8362346718097315	1.0	Transcript
ENST00000492225	ENSG00000138081	FBXO11	0.106129	rs7600005:48212055:G:A	rs726117	1.99440141570232	0.0461082039358258	0.21192793452089906	1.0	Transcript
ENST00000372009	ENSG00000086015	MAST2	0.084325	rs3219487	rs10789485	0.0575192450474649	0.954131576155766	0.9871900195426062	1.0	Transcript
ENST00000479739	ENSG00000035115	SH3YL1	0.162004	rs2667215	rs11553746	1.0366351845531898	0.29990590926258004	0.6066887412173216	1.0	Transcript
ENST00000611814	ENSG00000164530	PI16	0.08946	rs9470571:37355882:A:G	rs4711475	0.569	0.5693561399435579	0.8092688016280533	1.0	Transcript
ENST00000486608	ENSG00000143226	FCGR2A	0.130754	rs10800309	rs7529425	0.190926861381212	0.848582894935412	0.9432466867088644	1.0	Transcript
ENST00000595404	ENSG00000183668	PSG9	0.154626	rs28480505	rs2353131	-0.424957755769735	0.670867470373723	0.8667122093171274	1.0	Transcript
ENST00000531678	ENSG00000255374	TAS2R43	0.437713	rs3782672	rs2599420	0.354192492100772	0.7231946298050791	0.8902548699035825	1.0	Transcript
ENST00000488030	ENSG00000185684	EP400NL	0.095053	12:131676396:C:A	rs6598199	1.74308223408607	0.0813192514317501	0.3023492183760745	1.0	Transcript
ENST00000621104	ENSG00000154874	CCDC144B	0.077615	rs2472707	rs8071834:18099991:T:C	-0.17420138750574696	0.8617071951386179	0.9495946960238222	1.0	Transcript
ENST00000625018	ENSG00000232044	LINC01105	0.262259	rs10495528	rs11893368	-0.548417818413129	0.583405044336084	0.8170782011180336	1.0	Transcript
ENST00000586578	ENSG00000105278	ZFR2	0.182233	rs12984689	rs17810048	1.5957659217691	0.11054106439687597	0.3587057539678626	1.0	Transcript
ENST00000357628	ENSG00000128513	POT1	0.055032000000000005	rs13246858	rs1383749	0.5831120755438051	0.5598178551706711	0.8022610064289483	1.0	Transcript
ENST00000504137	ENSG00000237765	FAM200B	0.279582	rs16891775	rs4396986	-1.495	0.134914442142295	0.4031283285006881	1.0	Transcript
ENST00000391854	ENSG00000168243	GNG4	0.236369	rs6429207	rs11800419	0.358185307546286	0.720204641701416	0.8887301542607788	1.0	Transcript
ENST00000472531	ENSG00000196418	ZNF124	0.336214	rs7551512	rs4925715	0.8150000000000011	0.4150723100827751	0.7059274875359566	1.0	Transcript
ENST00000518936	ENSG00000078674	PCM1	0.168413	rs4298523	rs373886	1.6530429714036998	0.098322118381334	0.3366032668824282	1.0	Transcript
ENST00000543772	ENSG00000100764	PSMC1	0.08648600000000001	rs3783845	rs11628812:90713720:A:C	1.05275181726664	0.2924547531191	0.6001363873554887	1.0	Transcript
ENST00000278823	ENSG00000149480	MTA2	0.091267	rs11605665	rs35587183	0.723588245463534	0.469318559949732	0.7428969400179904	1.0	Transcript
ENST00000453454	ENSG00000214135	AC024560.3	0.42255	rs2686085	rs28703192	0.596159858689247	0.5510684389665811	0.7985488617653568	1.0	Transcript
ENST00000499966	ENSG00000246898	LINC00920	0.50531	rs11639725	rs2289149:66442406:C:T	-0.859854283401496	0.3898693718434361	0.6849627025619653	1.0	Transcript
ENST00000565555	ENSG00000168803	ADAL	0.133726	rs12899865:43741017:G:A	rs956391:43617493:T:C	-0.327853336744654	0.743022557187428	0.8968044457421924	1.0	Transcript
ENST00000430852	ENSG00000240180	RPL12P28	0.099407	rs2386644:5702220:C:T	rs6602330	-1.66180110389018	0.0965526608480198	0.33378556582225594	1.0	Transcript
ENST00000261658	ENSG00000103429	BFAR	0.117476	rs1121	rs8061748	-0.127844216987074	0.8982722570503391	0.9659428280553464	1.0	Transcript
ENST00000369642	ENSG00000155366	RHOC	0.150427	rs3790609	rs12406906	3.16611868600666	0.00154487745816065	0.0216393986405668	1.0	Transcript
ENST00000380454	ENSG00000124588	NQO2	0.27576100000000003	rs6933330	rs4149370	0.7328405948584878	0.463655658644303	0.7389796720534201	1.0	Transcript
ENST00000489071	ENSG00000125991	ERGIC3	0.09261	rs11697895	rs1806940	0.904291920142	0.3658406300237679	0.6679404601052853	1.0	Transcript
ENST00000597796	ENSG00000197134	ZNF257	0.197768	rs8103151:21633918:T:G	rs7257051	-0.14649492037435502	0.883530699614664	0.9591322366241508	1.0	Transcript
ENST00000269919	ENSG00000130517	PGPEP1	0.396533	rs4808801	rs10423237:18449769:C:T	1.7621619677774298	0.0780419358594375	0.29561324624270624	1.0	Transcript
ENST00000421144	ENSG00000224830	OR2X1P	0.263872	rs11587369	rs6701018	-0.00332371119008358	0.9973480670395408	0.998784428827274	1.0	Transcript
ENST00000396987	ENSG00000158669	GPAT4	0.125608	rs13270574	rs7837006	0.7535923918212941	0.451094014182289	0.7288359877655899	1.0	Transcript
ENST00000484728	ENSG00000115525	ST3GAL5	0.144327	rs6743051	rs4832217	2.60927379040826	0.00907346137388133	0.07581986821865644	1.0	Transcript
ENST00000483470	ENSG00000204469	PRRC2A	0.058267	rs497309	rs185819	-3.69524104129363	0.0002196782799455	0.004904972603828997	1.0	Transcript
ENST00000610674	ENSG00000278771	Metazoa_SRP	0.124861	rs1950610	rs3100888	0.538562460550938	0.5901887959384828	0.820315238215467	1.0	Transcript
ENST00000258742	ENSG00000136243	NUPL2	0.106014	rs227932	rs1881201:23194013:C:T	-0.665641490937386	0.505640279537548	0.7685258581261559	1.0	Transcript
ENST00000519857	ENSG00000085788	DDHD2	0.171295	rs7845911	rs6981405	-5.85218623603701	4.8515292302554e-09	4.630356574170227e-07	4.722963705653631e-05	Transcript
ENST00000523055	ENSG00000078674	PCM1	0.443898	rs4298523	rs6586671	-0.291821302784035	0.7704232565707192	0.9099818493952864	1.0	Transcript
ENST00000575333	ENSG00000141198	TOM1L1	0.12767699999999998	rs8066842	rs4794672	2.12802606427558	0.0333349226157699	0.17327342405323615	1.0	Transcript
ENST00000382242	ENSG00000205898	RP11-3B12.4	0.07589299999999999	rs6944493:125425044:G:T	rs650030:124803703:G:A	-0.850999999999999	0.394769352785945	0.6906765338393879	1.0	Transcript
ENST00000531169	ENSG00000197580	BCO2	0.158279	rs7942468:112265352:A:G	rs10891337	-0.272189092693688	0.7854766281127129	0.9182916986522468	1.0	Transcript
ENST00000491079	ENSG00000158467	AHCYL2	0.055092	rs12531444	rs1000676	-0.988528951404252	0.322893662749577	0.6273623410614549	1.0	Transcript
ENST00000602739	ENSG00000270020	RP11-463O9.9	0.62278	rs8055977	rs8059599	0.16970550816718302	0.865241742020662	0.9508714807988804	1.0	Transcript
ENST00000636030	ENSG00000140718	FTO	0.351461	rs7193898	rs13337591	-1.0128381752367	0.31113746295391304	0.615634797125273	1.0	Transcript
ENST00000605093	ENSG00000270011	ZNF559-ZNF177	0.04694	rs2033483	rs1978435:9531116:C:T	0.205	0.837572125025104	0.9388330036982601	1.0	Transcript
ENST00000526652	ENSG00000116977	LGALS8	0.059927	rs707217	rs2737706	0.937171356303774	0.34867042122928604	0.652249529336491	1.0	Transcript
ENST00000446900	ENSG00000137944	KYAT3	0.082993	rs507241	rs1325923	-1.2455311152613502	0.21293658538997892	0.5104500514088759	1.0	Transcript
ENST00000438444	ENSG00000106603	COA1	0.142311	rs6463197	rs1181587	0.8840188976359491	0.376686011597642	0.6758964843628924	1.0	Transcript
ENST00000404554	ENSG00000130414	NDUFA10	0.164125	rs6729882	rs13430446	1.33134452326008	0.18307567452286105	0.4716172774490744	1.0	Transcript
ENST00000360997	ENSG00000168309	FAM107A	0.144818	rs6767498	rs11922962	-0.348306014621114	0.7276103773120741	0.8913071512440122	1.0	Transcript
ENST00000505000	ENSG00000251600	RP11-673E1.1	0.393827	rs1443187	rs7662645:144443295:T:C	3.1620801961357	0.00156646417666397	0.021816207095599068	1.0	Transcript
ENST00000576089	ENSG00000111907	TPD52L1	0.093796	rs6569392	rs3799721	0.367963665895601	0.7129003267768259	0.8854848383836451	1.0	Transcript
ENST00000547939	ENSG00000167552	TUBA1A	0.098622	rs11168749	rs7954530	-0.00165879679789798	0.998676472252419	0.9994723320648711	1.0	Transcript
ENST00000483587	ENSG00000204959	ARHGEF34P	0.334508	rs11766638	rs1612590	0.62773910521776	0.530174863430085	0.7861973576477475	1.0	Transcript
ENST00000590317	ENSG00000259823	LYPD8	0.411192	rs6587475	rs12564043	0.0488023549497458	0.961076805434174	0.9891271838416614	1.0	Transcript
ENST00000497120	ENSG00000134744	ZCCHC11	0.071589	rs12407818	rs7512768	-2.153	0.0313186785374512	0.16660510140004775	1.0	Transcript
ENST00000256079	ENSG00000133704	IPO8	0.207234	12:30518576:A:C	rs11051005	0.689728623671536	0.49036486194268	0.7576102096511648	1.0	Transcript
ENST00000569852	ENSG00000269937	RP11-20I23.8	0.1332	rs3112675	rs11646579	0.649839012796565	0.515796215886193	0.7760859600698746	1.0	Transcript
ENST00000328848	ENSG00000182117	NOP10	0.125575	rs2279686	rs16958954	1.09435972023846	0.273797242568986	0.5813339490532342	1.0	Transcript
ENST00000374633	ENSG00000175395	ZNF25	0.095579	rs1135546:38062772:T:C	rs7915062	-0.682451818262631	0.49495329935184	0.7607939382425409	1.0	Transcript
ENST00000570306	ENSG00000166484	MAPK7	0.066703	rs12602286	rs2386141	-2.8534471891269497	0.00432477154849526	0.046675888053881766	1.0	Transcript
ENST00000255882	ENSG00000241973	PI4KA	0.056769000000000014	rs595272	rs2072515	-1.14879979096441	0.25063854560273896	0.5573244041668944	1.0	Transcript
ENST00000399247	ENSG00000214922	HLA-F-AS1	0.14183800000000002	rs3129063:29645613:C:A	rs2523405:29695305:T:G	-3.99144005428066	6.567328982349781e-05	0.0019199083376328864	0.6393294764317512	Transcript
ENST00000560567	ENSG00000103671	TRIP4	0.092465	rs4777185	rs673931	-2.48150974042807	0.0130827134700328	0.09604842807750323	1.0	Transcript
ENST00000635290	ENSG00000231252	RP11-436K8.1	0.261567	rs2987775:61087726:A:G	rs484335:61146170:C:A	1.20287335689469	0.22902533196782496	0.5307216393017796	1.0	Transcript
ENST00000526536	ENSG00000149403	GRIK4	0.308956	rs477863	rs12284644:120450016:A:G	2.4737171755422898	0.0133715505417451	0.09714331680887203	1.0	Transcript
ENST00000426643	ENSG00000228962	HCG23	0.187526	rs497309	rs1150753	-11.2882494201337	1.49994297239786e-29	2.0859921194704523e-26	1.4601944836293167e-25	Transcript
ENST00000485535	ENSG00000164050	PLXNB1	0.189154	rs4558783	rs9838618	-1.74432921569904	0.0811017000299735	0.3019216251593851	1.0	Transcript
ENST00000609087	ENSG00000273148	RP5-1068E13.7	0.123856	rs4814813:18930034:T:G	rs1004777	-1.02015371539794	0.307655564795835	0.6123801238617486	1.0	Transcript
ENST00000597291	ENSG00000131148	EMC8	0.157504	rs904201	rs8056862:86169419:C:T	-2.61022557860076	0.00904825354334103	0.0757392504251289	1.0	Transcript
ENST00000619032	ENSG00000275759	RP11-131L12.3	0.26166	rs1995357	rs884844	-0.41901538722840703	0.675204886911172	0.8694316610013473	1.0	Transcript
ENST00000610442	ENSG00000276087	RP11-507M3.1	0.259725	rs12617382:23734902:A:G	rs6723257	2.06680240646656	0.0387527766417361	0.18967853297476625	1.0	Transcript
ENST00000264266	ENSG00000118855	MFSD1	0.12504	rs6803496:159168091:G:A	rs3816637	0.657464385800125	0.510882363532755	0.7720032884914362	1.0	Transcript
ENST00000457387	ENSG00000223745	CCDC18-AS1	0.179912	rs4847377	rs17131699	-0.489520260248337	0.624473414443099	0.8387295599619857	1.0	Transcript
ENST00000510531	ENSG00000145545	SRD5A1	0.109593	rs274674	rs3822430	-0.122675020114587	0.9023644454912672	0.9676710593586126	1.0	Transcript
ENST00000389567	ENSG00000158220	ESYT3	0.077771	rs537894:138348595:G:A	rs537894:138348595:G:A	2.55420984138685	0.0106429093987199	0.08430327339018569	1.0	Transcript
ENST00000358024	ENSG00000133069	TMCC2	0.078077	rs2242000	rs1668871	2.81927230186976	0.004813266674046	0.050078979408563866	1.0	Transcript
ENST00000368827	ENSG00000182134	TDRKH	0.069133	rs7546151	rs4291502	3.1824873008709105	0.0014601591887171699	0.020873200737388617	1.0	Transcript
ENST00000497842	ENSG00000011295	TTC19	0.070262	rs7210224	rs16959544:16058348:A:G	0.060943877420391	0.951403905238901	0.9868851377198404	1.0	Transcript
ENST00000504309	ENSG00000073578	SDHA	0.236717	rs4956934	rs1541822	-0.30325831648816	0.761693009921448	0.9051608922920886	1.0	Transcript
ENST00000376802	ENSG00000206503	HLA-A	0.548599	rs3129063:29645613:C:A	rs2517910	3.14859760945536	0.0016405592424762801	0.022649340908993332	1.0	Transcript
ENST00000393010	ENSG00000155893	PXYLP1	0.138473	rs9875298	rs2292400	0.2769699110013211	0.78180321019529	0.9159497775493484	1.0	Transcript
ENST00000261755	ENSG00000103876	FAH	0.147931	rs4605119	rs8041120	2.1963894544536	0.0280640798186541	0.15674344063947085	1.0	Transcript
ENST00000530064	ENSG00000205531	NAP1L4	0.229287	rs234868	rs16928945	1.8763900580667097	0.0606017387524349	0.2502937380014995	1.0	Transcript
ENST00000355819	ENSG00000197992	CLEC9A	0.156103	12:10036013:T:G	rs11053603	-2.82750302736614	0.004691257185605821	0.04926579147990578	1.0	Transcript
ENST00000484698	ENSG00000242759	LINC00882	0.151082	rs623738	rs9830289	0.6664052526697879	0.505152106006098	0.7683438266377588	1.0	Transcript
ENST00000425884	ENSG00000231365	RP11-418J17.1	0.139324	rs1146304:119069497:G:A	rs17023223	-1.46686944192354	0.142411574713488	0.41379117124012144	1.0	Transcript
ENST00000527475	ENSG00000110042	DTX4	0.261889	rs10501377:58971777:C:T	rs12284698	0.0613647340460065	0.9510687375620908	0.9866426001882944	1.0	Transcript
ENST00000476769	ENSG00000010810	FYN	0.099793	rs12213673	rs2301465:112030644:C:T	-1.86120144658098	0.0627157341813748	0.2562994206191089	1.0	Transcript
ENST00000618815	ENSG00000275426	CH17-262A2.1	0.127144	rs6830247	rs12511220:75174:C:T	-1.9704640926317	0.0487852063366727	0.21900964892654093	1.0	Transcript
ENST00000479414	ENSG00000160124	CCDC58	0.188419	rs9873177	rs6438726	-1.46183890133322	0.143785361130457	0.4154795163564853	1.0	Transcript
ENST00000371873	ENSG00000162368	CMPK1	0.088999	rs9727862	rs6692691	-0.589782375513902	0.5553365600734661	0.8004443903339048	1.0	Transcript
ENST00000568293	ENSG00000169715	MT1E	0.127994	rs1065375	rs1875232:56683911:G:T	-1.30154014743442	0.19307363167657	0.4855779120224996	1.0	Transcript
ENST00000553192	ENSG00000139343	SNRPF	0.117513	12:95737369:G:A	rs17289784	1.09144955725148	0.27507511627585696	0.5823958801534291	1.0	Transcript
ENST00000560386	ENSG00000134146	DPH6	0.119998	rs2917627:35072407:T:C	rs8024405	0.640556621956331	0.5218107902665949	0.7799521024482269	1.0	Transcript
ENST00000446840	ENSG00000223561	AC003090.1	0.128629	rs12537364	rs4722508	0.0765380423751737	0.938991049285148	0.9819436342132052	1.0	Transcript
ENST00000544738	ENSG00000111364	DDX55	0.0956	rs1727302	rs786439	1.519	0.128762495976578	0.39331750810542415	1.0	Transcript
ENST00000562850	ENSG00000103479	RBL2	0.294761	rs7193898	rs8044091	0.3588661476228429	0.719695225317986	0.8885520632175768	1.0	Transcript
ENST00000429060	ENSG00000230939	RP11-314C16.1	0.152436	rs4555971	rs1360054	0.29932356184506503	0.764693178480015	0.9066385772843284	1.0	Transcript
ENST00000272067	ENSG00000143727	ACP1	0.221118	rs2667215	rs3791221	-1.04183648678432	0.297487494666785	0.6039305605253174	1.0	Transcript
ENST00000458672	ENSG00000189212	DPY19L2P1	0.221117	rs10259097:34944959:T:C	rs34766665	-0.26702574172987803	0.789449341435457	0.9198422763693525	1.0	Transcript
ENST00000464125	ENSG00000244383	FAM3D-AS1	0.08949	rs6767498	rs4681868	0.742697849749932	0.457664631876918	0.734239484397132	1.0	Transcript
ENST00000567806	ENSG00000077235	GTF3C1	0.096384	rs7205677	rs12922976	-2.40204803134018	0.0163035675820102	0.11006604050684417	1.0	Transcript
ENST00000551748	ENSG00000089169	RPH3A	0.26197	12:112448485:T:C	rs2541038	1.14683280818348	0.251450726937681	0.5576681812749075	1.0	Transcript
ENST00000595944	ENSG00000121413	ZSCAN18	0.223937	rs7247503	rs1025020	-2.61196639482855	0.009002310261388391	0.07549736019042999	1.0	Transcript
ENST00000602664	ENSG00000151748	SAV1	0.057696	rs1950730	rs10143848	0.6161644738725749	0.5377859729622729	0.7905695056055336	1.0	Transcript
ENST00000338635	ENSG00000152422	XRCC4	0.4423	rs13160099	rs1805377	0.389294861844978	0.6970580367814722	0.8778221877775526	1.0	Transcript
ENST00000594431	ENSG00000169169	CPT1C	0.186879	rs2304206	rs10414207	2.59720610192472	0.00939855114986157	0.0773474075367963	1.0	Transcript
ENST00000341421	ENSG00000182606	TRAK1	0.14848499999999998	rs4682937	rs3774389:42257983:G:T	-1.69065776343126	0.0909021854839562	0.3230467865507929	1.0	Transcript
ENST00000367090	ENSG00000146433	TMEM181	0.156957	rs7739151:158077658:G:T	rs4709221:159007004:A:G	-1.3667094366581398	0.171716398817464	0.457534113413245	1.0	Transcript
ENST00000490065	ENSG00000054282	SDCCAG8	0.045616	rs14403	rs12080886	-3.0053555742294704	0.00265270541219343	0.03262625989140952	1.0	Transcript
ENST00000329245	ENSG00000184428	TOP1MT	0.085268	rs11167134	rs7387891	-2.9369940843707103	0.0033141042555119397	0.038494318876368665	1.0	Transcript
ENST00000584259	ENSG00000132199	ENOSF1	0.103754	rs666599	rs2847603:714118:C:T	-1.14128830908088	0.253749965585936	0.5604785095322862	1.0	Transcript
ENST00000442119	ENSG00000234608	MAPKAPK5-AS1	0.08373799999999999	rs10744774	rs12423041	-1.03762919080992	0.299442722399682	0.6062967767389568	1.0	Transcript
ENST00000564628	ENSG00000103024	NME3	0.08203400000000001	rs1626051	rs2575372	-0.814000000000002	0.41564495096480897	0.7060462493666229	1.0	Transcript
ENST00000353487	ENSG00000157837	SPPL3	0.127031	12:121243790:G:A	rs13746	-4.24299007749462	2.20561191410888e-05	0.0007865066660750898	0.21471631983849945	Transcript
ENST00000569127	ENSG00000167186	COQ7	0.150329	rs7190066	rs4531717	-0.180083821122156	0.8570867638359051	0.9477798365029408	1.0	Transcript
ENST00000467374	ENSG00000163382	NAXE	0.102887	rs12401573	rs879461	1.31085090629483	0.189908139913144	0.4815722172582592	1.0	Transcript
ENST00000623483	ENSG00000279145	RP11-547D13.1	0.29588600000000004	rs8032594:55557861:G:A	rs16976149:55485763:A:C	-0.678142820879218	0.497681142555445	0.7632208447979296	1.0	Transcript
ENST00000440797	ENSG00000185250	PPIL6	0.106196	rs3813498	rs1074766:109681466:T:C	0.378463549003288	0.7050862672102409	0.8830341148091642	1.0	Transcript
ENST00000430497	ENSG00000127952	STYXL1	0.087676	rs2286428	rs6978677	1.7111130912171102	0.0870602379554554	0.31541920971207976	1.0	Transcript
ENST00000564480	ENSG00000103550	KNOP1	0.249328	rs6497415	rs3829539:19722366:T:C	2.3861467343019	0.017025956251371	0.113525811032258	1.0	Transcript
ENST00000499624	ENSG00000244879	GABPB1-AS1	0.740293	rs753857	rs2414049	0.758271420874013	0.4482885125614989	0.7273644579164761	1.0	Transcript
ENST00000495827	ENSG00000188921	HACD4	0.189045	rs8729:21331119:C:T	rs7874876	-1.21739085615674	0.22345554038513896	0.5249371828304363	1.0	Transcript
ENST00000561822	ENSG00000237943	PRKCQ-AS1	0.16237	rs11254838	rs2435587	3.15203491148175	0.00162136886618915	0.02245238394360082	1.0	Transcript
ENST00000366582	ENSG00000119285	HEATR1	0.100837	rs707217	rs2243960	0.314701929944747	0.7529879787752929	0.9007542360994688	1.0	Transcript
ENST00000263576	ENSG00000109832	DDX25	0.349988	rs11220153	rs2236681	-0.957482005488908	0.33832402464597905	0.6427760304310316	1.0	Transcript
ENST00000617847	ENSG00000134574	DDB2	0.03817	rs7102325	rs3758673	0.3867495557559609	0.6989416252442929	0.8786492276239164	1.0	Transcript
ENST00000252602	ENSG00000130312	MRPL34	0.112718	rs7259703	rs8100448	1.01423341485158	0.310471387677309	0.6154862795133773	1.0	Transcript
ENST00000548022	ENSG00000139168	ZCRB1	0.245371	rs17604051	rs2406674	-1.02879804495991	0.30357458563058803	0.6099687494558874	1.0	Transcript
ENST00000356708	ENSG00000165629	ATP5C1	0.13053299999999998	rs2692776:7304826:T:C	rs2802460	0.844154446796886	0.3985831059882409	0.6940767452230856	1.0	Transcript
ENST00000625108	ENSG00000279825	CTC-457L16.1	0.110327	rs12602286	rs4924986:19242467:A:G	-3.67266478853219	0.000240034264239243	0.005227591862123111	1.0	Transcript
ENST00000314666	ENSG00000178921	PFAS	0.094856	rs9902772:7823486:T:C	rs6503094	1.70884187736043	0.0874802432295985	0.3161173600000525	1.0	Transcript
ENST00000431392	ENSG00000183891	TTC32	0.235349	rs6750471	rs7563410	-0.8885552354634391	0.3742421580363261	0.6738842129931563	1.0	Transcript
ENST00000572518	ENSG00000262246	CORO7	0.147447	rs2270366:4558615:G:A	rs6500596	-4.8382193170214505	1.31007537481884e-06	6.78382115630926e-05	0.012753583773861408	Transcript
ENST00000486360	ENSG00000143847	PPFIA4	0.109631	rs4950914	rs3737883:203034906:A:G	-0.589960990479626	0.5552168028201601	0.8003917848990761	1.0	Transcript
ENST00000491414	ENSG00000115226	FNDC4	0.290731	rs6547796	rs11887784	3.44813300519906	0.000564475995696117	0.010195127677368644	1.0	Transcript
ENST00000435634	ENSG00000223496	EXOSC6	0.685537	rs12019048:69888085:A:C	rs4985407	0.4063492052278621	0.684486036057351	0.8715922979283126	1.0	Transcript
ENST00000252050	ENSG00000112659	CUL9	0.31698200000000004	rs6938026	rs6923262	3.49386751073385	0.00047607721839268896	0.008811048899339976	1.0	Transcript
ENST00000531895	ENSG00000137494	ANKRD42	0.06044	rs11233649	rs684404:82995515:A:G	1.41833854616018	0.156091948028314	0.4342826847829771	1.0	Transcript
ENST00000601684	ENSG00000269621	RP11-98D18.15	0.093457	rs7546151	rs2298294	1.06912825935996	0.285011879505425	0.5939561493579205	1.0	Transcript
ENST00000330884	ENSG00000130540	SULT4A1	0.078106	rs13057591	rs138088	0.614894090411076	0.538624665795676	0.7911151360170346	1.0	Transcript
ENST00000533578	ENSG00000184608	FAM167A-AS1	0.08204299999999999	rs17744726	rs2736283	-1.2462429659735	0.21267520948620494	0.5102003854973399	1.0	Transcript
ENST00000380266	ENSG00000215251	FASTKD5	0.125398	rs596720	rs3827132	1.04513261960924	0.295961679822839	0.6030110826863411	1.0	Transcript
ENST00000563822	ENSG00000103249	CLCN7	0.169185	rs2887538	rs12932780	-0.10516814628471	0.916242386104126	0.97503057455842	1.0	Transcript
ENST00000370680	ENSG00000142875	PRKACB	0.102816	rs17521573:84280513:T:G	rs2642182	-0.39325832180390097	0.694128697846362	0.8765524547326935	1.0	Transcript
ENST00000438075	ENSG00000204482	LST1	0.077553	rs497309	rs2256974	-4.6960000000000015	2.65305539826222e-06	0.0001278588826835778	0.025827494302082712	Transcript
ENST00000518315	ENSG00000156011	PSD3	0.561092	rs4298523	rs2306825	-1.84622962837332	0.0648588706638158	0.2619877745659971	1.0	Transcript
ENST00000471057	ENSG00000125804	FAM182A	0.111728	rs6115227	rs6115458	-1.05763155220063	0.290223451913183	0.5978259213658139	1.0	Transcript
ENST00000439214	ENSG00000099940	SNAP29	0.098207	rs595272	rs6004060	1.92382985918102	0.0543759133876558	0.23391494336227545	1.0	Transcript
ENST00000530330	ENSG00000120451	SNX19	0.369111	rs1433980:130870956:T:C	rs2276097	4.4444721480375184	8.81079207754591e-06	0.00036499174840386986	0.08577306087490942	Transcript
ENST00000539568	ENSG00000256577	RP11-283I3.2	0.185967	rs10774343	rs216250	-0.705111807304552	0.4807406591927021	0.7507235029260434	1.0	Transcript
ENST00000607286	ENSG00000225138	CTD-2228K2.7	0.66072	rs28676354:947272:C:T	rs2278254	-0.6087325230263649	0.5427017459640511	0.7926783941425413	1.0	Transcript
ENST00000458302	ENSG00000225783	MIAT	0.24320100000000006	rs5752351:26990807:A:G	rs1018833	-1.46809299436802	0.142078964290966	0.41333527134985504	1.0	Transcript
ENST00000556328	ENSG00000258789	RP11-507K2.3	0.111068	rs17688996	rs12436642	0.486322221071528	0.6267387267173641	0.8396149585392818	1.0	Transcript
ENST00000626627	ENSG00000281538	RP4-669P10.20	0.08382200000000001	rs5758659:42622003:C:T	rs4453786	3.52918416154347	0.000416842941702234	0.007928218644391454	1.0	Transcript
ENST00000589632	ENSG00000189144	ZNF573	0.038558	rs4805190	rs2909088	-1.20184309388318	0.229424325583356	0.5311405016775198	1.0	Transcript
ENST00000376403	ENSG00000175170	FAM182B	0.623405	rs17857107	rs6115458	-0.0980594847510419	0.921885058908013	0.9777227488765436	1.0	Transcript
ENST00000553458	ENSG00000119711	ALDH6A1	0.110079	rs2269967	rs4646859	0.0330581896173573	0.973628184363326	0.9935040476825628	1.0	Transcript
ENST00000578651	ENSG00000132199	ENOSF1	0.06994700000000001	rs666599	rs2847602	0.3573809596107489	0.720806628893649	0.8892330931815631	1.0	Transcript
ENST00000397500	ENSG00000241878	PISD	0.099839	rs136233:31212410:A:G	rs7293134	-0.747340037249718	0.454858330630679	0.7322715145840349	1.0	Transcript
ENST00000547825	ENSG00000050405	LIMA1	0.121623	rs7136648	rs7953953	3.91134190915914	9.17847272987871e-05	0.002509899775993518	0.8935243202536924	Transcript
ENST00000613361	ENSG00000277938	RP5-965G21.3	0.328149	rs17857107	rs2073077	-1.0845500583797	0.278120984533455	0.5854505909323553	1.0	Transcript
ENST00000321510	ENSG00000181240	SLC25A41	0.5353399999999999	rs4807846	rs2860185	-1.11198497846431	0.266144609050519	0.5740193077464962	1.0	Transcript
ENST00000573063	ENSG00000262691	CTC-277H1.7	0.04155	rs9972635	rs10852437:67338497:A:G	-0.13304762917317	0.894155712669088	0.9631120972273586	1.0	Transcript
ENST00000493408	ENSG00000152527	PLEKHH2	0.212388	rs6754878	rs6753358	-0.302892747446959	0.761971598596165	0.9051608922920886	1.0	Transcript
ENST00000560660	ENSG00000128928	IVD	0.116662	rs3784397:40596844:C:T	rs875767	1.02361611773797	0.3060166292983739	0.6111209514993207	1.0	Transcript
ENST00000515723	ENSG00000227835	CARM1P1	0.400126	rs7864459	rs7862467:3181278:T:G	0.387698961455549	0.6982388244323149	0.8782112346057604	1.0	Transcript
ENST00000421641	ENSG00000162613	FUBP1	0.061906	rs12751064	rs12085547	2.16198046753018	0.030619681784004	0.16462037372607305	1.0	Transcript
ENST00000401044	ENSG00000162601	MYSM1	0.358252	rs338911	rs12139511	-1.39713724857818	0.16237230251636098	0.4438548203402495	1.0	Transcript
ENST00000358866	ENSG00000089091	DZANK1	0.130443	rs8123674	rs2424218	0.31110307537202603	0.75572226327575	0.901919361651272	1.0	Transcript
ENST00000394457	ENSG00000173209	AHSA2	0.687138	rs10189857	rs2167565:61476458:C:T	1.56562818346746	0.117435688018877	0.3725050474775735	1.0	Transcript
ENST00000458492	ENSG00000231595	AC005224.2	0.148734	rs8080167	rs10521264	-0.577756552524432	0.5634284922279561	0.8047144714359853	1.0	Transcript
ENST00000311141	ENSG00000100711	ZFYVE21	0.053207	rs8017993:104047734:A:G	rs10135248	-6.60318454440364	4.02418075970755e-11	5.44102773552125e-09	3.9175399695753e-07	Transcript
ENST00000358165	ENSG00000026297	RNASET2	0.346453	rs1202674	rs10946197	-0.3073572254069249	0.758571482575537	0.9030677805190038	1.0	Transcript
ENST00000270625	ENSG00000142534	RPS11	0.156308	rs8106205	rs2271953	3.076	0.0020979784510640398	0.027195499628639715	1.0	Transcript
ENST00000314641	ENSG00000112276	BVES	0.112343	rs156235:104871539:C:T	rs6939803	0.7463001063798991	0.45548614719966	0.7323156603378099	1.0	Transcript
ENST00000261475	ENSG00000092020	PPP2R3C	0.130364	rs8014377	rs12100841	-0.160135092865483	0.872774657756376	0.9542953033594306	1.0	Transcript
ENST00000397560	ENSG00000006459	KDM7A	0.186488	rs13241719	rs10242714:139926441:C:T	-2.2198541910987	0.0264286669473547	0.15098771873972888	1.0	Transcript
ENST00000522650	ENSG00000112249	ASCC3	0.08733099999999999	rs12193789	rs4840153:101213723:G:A	1.8920000916747	0.0584909685906483	0.2442769537666071	1.0	Transcript
ENST00000504520	ENSG00000251022	THAP9-AS1	0.0784	rs2583636:83153179:G:T	rs6851101	1.00681207256954	0.314025091995938	0.618958143466381	1.0	Transcript
ENST00000494029	ENSG00000089101	CFAP61	0.24655900000000006	rs6112923	rs2255255	-0.8057511127763141	0.420386371456586	0.7101269002481111	1.0	Transcript
ENST00000391755	ENSG00000105618	PRPF31	0.077846	rs7255825	rs10853858	0.7844815193124419	0.432757621706138	0.7184337393092178	1.0	Transcript
ENST00000471395	ENSG00000196975	ANXA4	0.148812	rs6718012	rs4416261	-0.183017071765364	0.8547846235231751	0.9465221508305891	1.0	Transcript
ENST00000601553	ENSG00000197360	ZNF98	0.30714600000000003	rs12973310	rs6511350	1.07735241610519	0.28132285363285103	0.5890896924318789	1.0	Transcript
ENST00000634898	ENSG00000149212	SESN3	0.125343	rs2097046:95224989:T:C	rs12282497	0.489163326041319	0.624726071337266	0.8387295599619857	1.0	Transcript
ENST00000559246	ENSG00000259336	RP11-323I15.5	0.118873	rs2279686	rs8024405	1.12270368627629	0.261563361890937	0.5695022169275371	1.0	Transcript
ENST00000484558	ENSG00000250479	CHCHD10	0.38957	rs17545261	rs2070453	-1.07858975644222	0.28077064977168203	0.5888199645685749	1.0	Transcript
ENST00000562621	ENSG00000159322	ADPGK	0.059039	rs4777489	rs12594320:73006950:A:G	0.712381209574828	0.476228748077172	0.7477559455695597	1.0	Transcript
ENST00000356511	ENSG00000084072	PPIE	0.355512	rs12142033	rs580699	1.63214171063271	0.102649636686653	0.3448220197186222	1.0	Transcript
ENST00000415624	ENSG00000171853	TRAPPC12	0.130615	rs2694103	rs7585799	0.222415357661268	0.8239905575267941	0.9323056389918198	1.0	Transcript
ENST00000555464	ENSG00000140105	WARS	0.197398	rs2273704	rs3783345	2.2930944335489305	0.0218425687963866	0.1335662105733816	1.0	Transcript
ENST00000593409	ENSG00000214046	SMIM7	0.203609	rs2124902	rs16981371:16768193:G:A	1.56232314865296	0.118211881367383	0.3736339821790498	1.0	Transcript
ENST00000567499	ENSG00000135720	DYNC1LI2	0.048389	rs11639725	rs543419	-2.5582925664443303	0.0105187554480636	0.08360105818611491	1.0	Transcript
ENST00000412051	ENSG00000146540	C7orf50	0.09016	rs4076072	rs12690826	-0.5251134003998	0.59950436112189	0.8249010537839715	1.0	Transcript
ENST00000401992	ENSG00000204941	PSG5	0.148265	rs28480505	rs7257922	-1.6419358656489598	0.100603296044241	0.3407700372271003	1.0	Transcript
ENST00000521555	ENSG00000243716	NPIPB5	0.058461	rs1862648:22082887:T:C	rs11074507	-2.185	0.028888846590703	0.1584410825692922	1.0	Transcript
ENST00000476642	ENSG00000231389	HLA-DPA1	0.152452	rs3891175	rs2855441	1.97036726300716	0.0487962946606746	0.21900964892654093	1.0	Transcript
ENST00000549161	ENSG00000257467	RP11-121G22.3	0.054092	rs11114670	rs1921046	0.784278653102919	0.43287662239504704	0.7185087670956152	1.0	Transcript
ENST00000238146	ENSG00000111364	DDX55	0.5541470000000001	rs1727302	rs786439	2.22483475031751	0.0260923336240599	0.14976937961687686	1.0	Transcript
ENST00000591174	ENSG00000267289	CTD-2623N2.11	0.227591	rs749259	rs2233679	0.0012490141294504802	0.999003431169001	0.9995167936721712	1.0	Transcript
ENST00000566715	ENSG00000260988	RP11-285A1.1	0.076463	rs12905542	rs11857947:78421669:A:G	-1.73762739330297	0.0822764897955677	0.3043167280242597	1.0	Transcript
ENST00000609513	ENSG00000100058	CRYBB2P1	0.369969	rs6004447:25539631:A:G	rs574946	3.35628313354867	0.000789976492990787	0.013019980493475808	1.0	Transcript
ENST00000624265	ENSG00000224609	HSD52	0.0885	rs3015323	rs232809	0.3755478159569409	0.707253092211845	0.8836832737528401	1.0	Transcript
ENST00000461179	ENSG00000162779	AXDND1	0.21499	rs6676030	rs4651024	0.373962892008794	0.7084319243013092	0.8837553150917513	1.0	Transcript
ENST00000366778	ENSG00000163050	ADCK3	0.492609	rs865682	rs11549708	0.8925312565236859	0.372108247006693	0.6722913091999267	1.0	Transcript
ENST00000263196	ENSG00000070413	DGCR2	0.099437	rs1210684	rs2238751:19057790:G:A	0.7759999999999999	0.437748985866168	0.7209887603340969	1.0	Transcript
ENST00000543771	ENSG00000107077	KDM4C	0.068747	rs913587	rs4742296	-2.01004678460857	0.0444262374809658	0.20643886485785304	1.0	Transcript
ENST00000383870	ENSG00000206597	SNORA57	0.34735	rs11605665	rs2584916:62554814:A:G	0.392659017705661	0.6945713434784879	0.8767702319454201	1.0	Transcript
ENST00000526313	ENSG00000006611	USH1C	0.152623	rs4356203	rs7113935:17562722:C:T	-1.64225722763751	0.100536707250693	0.3407596904569713	1.0	Transcript
ENST00000477647	ENSG00000138463	DIRC2	0.053088	rs9873177	rs2288677	2.78915280602516	0.00528461246157929	0.05340675363847595	1.0	Transcript
ENST00000591036	ENSG00000267606	AC006116.21	0.122003	rs6509989	rs303997	1.85160491528359	0.06408257671367901	0.25939454648967364	1.0	Transcript
ENST00000381652	ENSG00000096968	JAK2	0.061763	rs461130:4834597:G:A	rs7038687:5134065:T:C	-1.3914104414333202	0.164101000160285	0.4466983774501684	1.0	Transcript
ENST00000536918	ENSG00000186642	PDE2A	0.287546	rs11823867	rs1980091	-1.2067967932482	0.227510411337215	0.5288476252072082	1.0	Transcript
ENST00000414370	ENSG00000166478	ZNF143	0.064185	rs7395347	rs10840243	0.896066354072859	0.370217325536312	0.6713982235648281	1.0	Transcript
ENST00000607084	ENSG00000271911	RP11-532F6.5	0.123923	rs4959409:733257:T:C	rs4959456	-0.8923057251042781	0.37222908644967695	0.6722913091999267	1.0	Transcript
ENST00000475846	ENSG00000135541	AHI1	0.444024	rs2746419:135653855:A:C	rs2207000	1.12004097739848	0.262696300447506	0.5699907871274622	1.0	Transcript
ENST00000340972	ENSG00000137764	MAP2K5	0.058253999999999986	rs266304:67312334:C:T	rs8042567	3.93094970581518	8.46109721356587e-05	0.0023400221981268107	0.8236878137406375	Transcript
ENST00000439288	ENSG00000112394	SLC16A10	0.05984	rs12213673	rs193281	3.42135813670303	0.0006230922219325442	0.010929374379303271	1.0	Transcript
ENST00000432063	ENSG00000162148	PPP1R32	0.110647	rs1692120	rs3741265:61165280:G:A	-1.00371822265645	0.31551445108375503	0.6208173728681077	1.0	Transcript
ENST00000591984	ENSG00000104969	SGTA	0.154702	rs10423135	rs2110118:2775144:T:C	-2.67696952437861	0.007429139209183	0.0664120020214844	1.0	Transcript
ENST00000294064	ENSG00000162139	NEU3	0.100179	rs7396866	rs11236414	0.379288198701407	0.7044738621988101	0.8829733739319771	1.0	Transcript
ENST00000303941	ENSG00000170209	ANKK1	0.122954	rs2514218:113392994:C:T	rs1124493:113282295:T:G	-2.47543879249773	0.0133072569220504	0.0968405888389191	1.0	Transcript
ENST00000383019	ENSG00000206187	RP11-1084I9.1	0.255655	rs4477674	rs4906654	-0.24651005671271106	0.8052874204675391	0.9260715507154132	1.0	Transcript
ENST00000426851	ENSG00000197024	ZNF398	0.074502	rs11769599	rs4727027:148869277:G:A	0.834921096135287	0.40376213591120297	0.6971664407760839	1.0	Transcript
ENST00000596740	ENSG00000228486	LINC01125	0.15700899999999998	rs2271893	rs11164114:97846850:T:C	1.69470865259998	0.0901307034494126	0.3215179179479779	1.0	Transcript
ENST00000512712	ENSG00000249673	NOP14-AS1	0.213944	rs1263446	rs1626813	0.0973190985339102	0.9224729895534308	0.9779238324406676	1.0	Transcript
ENST00000614776	ENSG00000176871	WSB2	0.21008	rs1995357	rs9788041	-1.06650209756296	0.28619673100206	0.5949988916784541	1.0	Transcript
ENST00000613531	ENSG00000263956	NBPF11	0.240847	rs7554334	rs1814653	-0.912999999999998	0.36124254154041296	0.6635275739426264	1.0	Transcript
ENST00000405487	ENSG00000217165	ANKRD18EP	0.11784	rs10305432	rs228821:39111485:C:T	0.139732661919334	0.888871219086826	0.9608208097305662	1.0	Transcript
ENST00000333628	ENSG00000137267	TUBB2A	0.24550300000000005	rs6933330	rs909962	-2.56258303467062	0.0103896740506507	0.08276880268664859	1.0	Transcript
ENST00000477853	ENSG00000127463	EMC1	0.133446	rs2745327	rs710865	1.19158689514329	0.23342326599988505	0.5361905366939314	1.0	Transcript
ENST00000354989	ENSG00000197586	ENTPD6	0.120098	rs17857107	rs11699392:25187575:A:G	2.70940467206599	0.0067404071760620715	0.061962099961250475	1.0	Transcript
ENST00000529943	ENSG00000197302	ZNF720	0.325401	rs9936992	rs1034614	-0.778597529079397	0.436216835080591	0.7202443129300612	1.0	Transcript
ENST00000591844	ENSG00000196867	ZFP28	0.242699	rs6509989	rs17207495:57028079:G:T	-0.00695222505878801	0.99445297164689	0.998041204018812	1.0	Transcript
ENST00000621899	ENSG00000128581	IFT22	0.274515	rs10249739:101699516:G:A	rs11544858	-1.74858525790887	0.0803627364008701	0.30043442352629435	1.0	Transcript
ENST00000489692	ENSG00000152904	GGPS1	0.08232300000000001	rs6429207	rs6671536	-0.767	0.443081515526509	0.7241530378053381	1.0	Transcript
ENST00000377452	ENSG00000125821	DTD1	0.052733	rs4814813:18930034:T:G	rs6045492	-0.0642089300153496	0.9488038669457132	0.9854568526973599	1.0	Transcript
ENST00000428021	ENSG00000028116	VRK2	0.096649	rs11682175	rs1518397	3.60476020617706	0.000312441274976241	0.006323525596452612	1.0	Transcript
ENST00000306108	ENSG00000171103	TRMT61B	0.157697	rs7601413	rs4233729:29092679:T:C	-3.9504553861183	7.80026374454142e-05	0.0021883448862567933	0.7593556755311073	Transcript
ENST00000375078	ENSG00000162545	CAMK2N1	0.144763	rs12141992:20697723:C:A	rs12076947:20821965:A:G	2.22941637980867	0.0257862133835406	0.14871373654547854	1.0	Transcript
ENST00000613246	ENSG00000149177	PTPRJ	0.087164	rs11039358	rs3942852:48115089:C:T	-0.868115131098641	0.385331308483592	0.6824086389099088	1.0	Transcript
ENST00000551229	ENSG00000257657	RP11-352M15.1	0.438844	rs11183052	rs10880801	3.4857178715799098	0.000490818355062687	0.009049463421468291	1.0	Transcript
ENST00000447572	ENSG00000228452	RP5-994D16.9	0.283921	rs17378108	rs655741:43273753:C:A	0.316723288104578	0.751453576496679	0.8999139583214626	1.0	Transcript
ENST00000404337	ENSG00000219941	KRT18P50	0.097829	rs595341	rs621062	1.65323805471764	0.0982824244389834	0.3366032668824282	1.0	Transcript
ENST00000381685	ENSG00000115761	NOL10	0.067074	rs17364812	rs6721857:10721210:T:C	0.110457625924547	0.9120464537864708	0.9726963439539104	1.0	Transcript
ENST00000540129	ENSG00000176871	WSB2	0.132234	rs1995357	rs9788041	-0.9189999999999988	0.35809557220121896	0.6603483371003126	1.0	Transcript
ENST00000367070	ENSG00000123838	C4BPA	0.07979	rs1400986	rs1572275:207478980:C:A	0.698895627019123	0.484617260575045	0.7535136610282802	1.0	Transcript
ENST00000582145	ENSG00000196295	AC005154.6	0.378401	rs11975645:30114617:T:C	rs38487:30614508:A:G	-0.530359714877357	0.5958625514941011	0.8225941778795974	1.0	Transcript
ENST00000463284	ENSG00000196683	TOMM7	0.620171	rs6974545:23117775:G:A	rs10224419:22870016:G:A	-0.8156983629110479	0.4146726755768521	0.7059274875359566	1.0	Transcript
ENST00000524913	ENSG00000119703	ZC2HC1C	0.08961000000000001	rs8009761	rs4903278	1.09905186280632	0.271745444834698	0.5793784287047273	1.0	Transcript
ENST00000483998	ENSG00000146223	RPL7L1	0.066367	rs6938026	rs7748409	-0.567259008906315	0.5705382222385239	0.8101210025513462	1.0	Transcript
ENST00000301183	ENSG00000105341	ATP5SL	0.453385	rs11879090	rs878082	2.5697245195145	0.0101779415037259	0.08202173885659904	1.0	Transcript
ENST00000373586	ENSG00000084623	EIF3I	0.150056	rs3795432	rs17523023	1.9243627090343	0.0543091352926705	0.23383433528268344	1.0	Transcript
ENST00000506203	ENSG00000249908	BRD9P2	0.165882	rs6894574	rs4541696	-0.570876318788334	0.5680834845719169	0.8086405501254001	1.0	Transcript
ENST00000475841	ENSG00000185684	EP400NL	0.632508	12:131676396:C:A	rs7976069	1.68315467872069	0.0923451517588791	0.3258417918227665	1.0	Transcript
ENST00000412094	ENSG00000118564	FBXL5	0.097424	rs16891775	rs10214	1.62151486382811	0.104907264842494	0.3485570727787301	1.0	Transcript
ENST00000538654	ENSG00000255717	SNHG1	0.12573	rs11605665	rs2071036	-0.142974025306231	0.886310695217077	0.9596510696941792	1.0	Transcript
ENST00000467841	ENSG00000135912	TTLL4	0.102	rs10932737	rs1351164	-0.517531720343322	0.604785031819215	0.8281035120441093	1.0	Transcript
ENST00000625882	ENSG00000242086	LINC00969	0.182317	rs13083065	rs7614767:195753451:G:A	0.64570267396488	0.5184719285392879	0.7779074264675486	1.0	Transcript
ENST00000526796	ENSG00000254932	RP11-687M24.8	0.08041	rs11220153	rs12276567	-3.1771338607772703	0.0014873836669541901	0.02113821897488911	1.0	Transcript
ENST00000486471	ENSG00000136518	ACTL6A	0.062861	rs4854973	rs16830587	-0.314984325109053	0.7527735552972941	0.9007190954792476	1.0	Transcript
ENST00000367679	ENSG00000116161	CACYBP	0.065552	rs16847563	rs859460	0.15382501246933802	0.8777477114577751	0.956336134200815	1.0	Transcript
ENST00000415814	ENSG00000131374	TBC1D5	0.089265	rs6577597:17871326:A:G	rs11914537	-0.477936178883373	0.6326956301932231	0.8431602944652364	1.0	Transcript
ENST00000399760	ENSG00000215196	AC091878.1	0.15392	rs1500508	rs249116	-0.991632055220199	0.32137704638207504	0.626133744349301	1.0	Transcript
ENST00000431118	ENSG00000119004	CYP20A1	0.120921	rs16839296	rs934287	1.48927647723474	0.136414579301997	0.4055232119330477	1.0	Transcript
ENST00000484765	ENSG00000242268	RP11-368I23.2	0.070352	rs16853092:168780607:T:C	rs615036:168512114:G:A	0.450739337522247	0.652177427074359	0.8556532685402809	1.0	Transcript
ENST00000606978	ENSG00000204929	AC074391.1	0.288639	rs3911862	rs11694714	-2.06372697143396	0.0390436105844633	0.19099977338680915	1.0	Transcript
ENST00000481238	ENSG00000158604	TMED4	0.071217	rs6656:44606098:C:T	rs2268312:44689910:G:A	-2.19235045909441	0.0283542108791574	0.15730246761425215	1.0	Transcript
ENST00000410111	ENSG00000132305	IMMT	0.078447	rs6743051	rs17431365:86055946:C:T	1.9295258611058	0.0536656127481665	0.2321391903296119	1.0	Transcript
ENST00000460405	ENSG00000134333	LDHA	0.446316	rs211130	rs1830426	0.163464921637667	0.8701523901050792	0.9525394712327612	1.0	Transcript
ENST00000390548	ENSG00000211896	IGHG1	0.059109	rs3742943	rs4399485	-0.6299480964048001	0.528728543541791	0.7849889234984498	1.0	Transcript
ENST00000436110	ENSG00000185689	C6orf201	0.119917	rs7753345:4302387:T:C	rs661404:4126097:G:A	2.28154141940019	0.0225164286658242	0.13631681160559614	1.0	Transcript
ENST00000627767	ENSG00000242086	LINC00969	0.10785	rs13083065	rs4927850	0.413393585926287	0.679318273185173	0.8695617803621924	1.0	Transcript
ENST00000453516	ENSG00000242247	ARFGAP3	0.142797	rs134873	rs5751399	-3.04904515154293	0.00229569975631365	0.02902420406196543	1.0	Transcript
ENST00000430155	ENSG00000221955	SLC12A8	0.237879	rs9873519	rs2981483	-0.0404528286885554	0.967732113485367	0.9921929567962136	1.0	Transcript
ENST00000552631	ENSG00000117020	AKT3	0.185248	rs14403	rs4430311	-6.66745620970179	2.6027508278246105e-11	3.5687013111088142e-09	2.5337779308872575e-07	Transcript
ENST00000389040	ENSG00000141252	VPS53	0.187837	rs11654695	rs759975:464259:A:G	-0.8875134781579709	0.3748025129802179	0.6745613725018342	1.0	Transcript
ENST00000613541	ENSG00000103496	STX4	0.080319	rs6565191	rs6565217:31083324:G:A	-0.481939887824053	0.6298486494566881	0.8412390186080397	1.0	Transcript
ENST00000526339	ENSG00000110717	NDUFS8	0.091866	rs676318	rs999571	1.95397621408575	0.050704030233377	0.22395813716965746	1.0	Transcript
ENST00000447278	ENSG00000236404	VLDLR-AS1	0.083182	rs10965177	rs16906885:2498025:G:A	-0.15758207570011906	0.8747861286042471	0.954927445835652	1.0	Transcript
ENST00000411937	ENSG00000170390	DCLK2	0.057413	rs6835781	rs4395483	-0.572134650796536	0.567230755684051	0.8078992548038385	1.0	Transcript
ENST00000341871	ENSG00000187824	TMEM220	0.301026	rs4239113	rs401009:10613209:A:C	-0.0970454210599516	0.9226903238617048	0.9779412414582144	1.0	Transcript
ENST00000504108	ENSG00000109790	KLHL5	0.049285	rs931023:38722580:C:T	rs2566163	1.7527600212512902	0.079643208177028	0.2991229288593239	1.0	Transcript
ENST00000432781	ENSG00000163872	YEATS2	0.07086	rs10470523	rs2606228	-1.02439180969559	0.305650248923529	0.6111209514993207	1.0	Transcript
ENST00000414364	ENSG00000229921	KIF25-AS1	0.287795	rs4710207	rs6922131	-0.412216855225609	0.6801804839987199	0.8699218594450217	1.0	Transcript
ENST00000370867	ENSG00000162623	TYW3	0.4872	rs17588031	rs11485264	-0.6187812426333149	0.5360604807250421	0.7896709563235429	1.0	Transcript
ENST00000354848	ENSG00000117335	CD46	0.193388	rs10863593:208018074:T:C	rs2724374	3.92526585110236	8.6634004669355e-05	0.0023824351284072627	0.8433820354561709	Transcript
ENST00000383745	ENSG00000186448	ZNF197	0.066027	rs4535266	rs1004631	-1.17817814042181	0.23872559529689105	0.5433916426958769	1.0	Transcript
ENST00000552242	ENSG00000135390	ATP5G2	0.148635	rs3214023	rs10876481	-2.6265837990357204	0.00862467531740486	0.07326458482978734	1.0	Transcript
ENST00000562124	ENSG00000075131	TIPIN	0.149976	rs189155	rs12916105	-0.379303833905785	0.704462252962951	0.8829733739319771	1.0	Transcript
ENST00000532782	ENSG00000166266	CUL5	0.053666	rs4753826	rs7930830	0.643019869734814	0.520211207000267	0.7790157840894633	1.0	Transcript
ENST00000436697	ENSG00000225973	PIGBOS1	0.074768	rs8032594:55557861:G:A	rs11071175	-2.77009208421722	0.00560404466130647	0.05538616728712537	1.0	Transcript
ENST00000567216	ENSG00000103326	CAPN15	0.125554	rs7195617	rs7206751	-0.47879798793767	0.632082348218457	0.8426899013840973	1.0	Transcript
ENST00000502889	ENSG00000215237	RP11-54D18.2	0.4336390000000001	rs1318729	rs10511603	-0.11236413473145	0.910534691533384	0.9719358796137604	1.0	Transcript
ENST00000266544	ENSG00000139180	NDUFA9	0.089174	rs7954374	rs7308641	0.9285333851376272	0.353130958430949	0.6554299104528672	1.0	Transcript
ENST00000514518	ENSG00000164615	CAMLG	0.367184	rs919233	rs9285933	0.410131186286652	0.6817097166842851	0.8704782111499538	1.0	Transcript
ENST00000637244	ENSG00000104763	ASAH1	0.167795	rs4298523	rs7508	-0.33772945472879	0.735567075977047	0.8940873373250783	1.0	Transcript
ENST00000484550	ENSG00000240859	AC093627.10	0.11693599999999997	rs7801619:94006:A:G	rs4075862	2.37869483575263	0.017374052558341	0.11537271599962458	1.0	Transcript
ENST00000510861	ENSG00000151834	GABRA2	0.108775	rs279841	rs567926:46241769:G:A	-2.74457721029211	0.0060588899855331104	0.057826758832514535	1.0	Transcript
ENST00000582267	ENSG00000175170	FAM182B	0.31518	rs17857107	rs6050965	-0.578356408936015	0.563023517646838	0.8044963957569305	1.0	Transcript
ENST00000485537	ENSG00000114999	TTL	0.12758	rs12373588	rs7599551	-1.89901063483703	0.0575630777223067	0.2422627462852523	1.0	Transcript
ENST00000264982	ENSG00000114107	CEP70	0.12624000000000002	rs537894:138348595:G:A	rs11916525	-0.0207996125830513	0.983405506786945	0.9952978727038768	1.0	Transcript
ENST00000547993	ENSG00000187109	NAP1L1	0.079915	12:76428875:A:C	rs12830818	0.499853562712744	0.6171781922092969	0.8352884333598645	1.0	Transcript
ENST00000463728	ENSG00000120256	LRP11	0.045638	rs7763849:150206380:C:T	rs9689084	-1.60234157119776	0.109080097673397	0.3560418258375589	1.0	Transcript
ENST00000630130	ENSG00000000971	CFH	0.16501	rs7524776	rs1061147	2.74628744126326	0.00602739293751951	0.05758260083096412	1.0	Transcript
ENST00000476700	ENSG00000146856	AGBL3	0.280925	rs2009372	rs4728345	1.66508725559801	0.0958953489487643	0.3324577001482266	1.0	Transcript
ENST00000525843	ENSG00000134644	PUM1	0.112721	rs4949526:30432219:T:C	rs2275741	-0.15187395580502402	0.8792863502355319	0.9569427187862384	1.0	Transcript
ENST00000594613	ENSG00000259397	RP11-323I15.2	0.076331	rs2279686	rs7175947	-0.40182878242966497	0.687810038149447	0.8733593616506944	1.0	Transcript
ENST00000358864	ENSG00000149488	TMC2	0.121348	rs6515654	rs4813587:2632212:T:C	0.843890651717609	0.398730512506681	0.6940879045857509	1.0	Transcript
ENST00000376709	ENSG00000100987	VSX1	0.36212	rs6076248	rs2207632	0.811510495086648	0.4170725683268061	0.7073201544845777	1.0	Transcript
ENST00000606514	ENSG00000189007	ADAT2	0.090033	rs9403484:143651969:C:T	rs9496439:142993854:T:C	0.36960395299619503	0.7116776053046491	0.8846346074141828	1.0	Transcript
ENST00000582471	ENSG00000263809	RP11-849F2.7	0.199633	rs4792061:7889455:G:A	rs1004151	-1.75468926582972	0.0793124730939477	0.29811078207319724	1.0	Transcript
ENST00000421016	ENSG00000187607	ZNF286A	0.32202	rs7210224	rs3760299	-1.29927693496341	0.193848906934758	0.4864748761240498	1.0	Transcript
ENST00000637508	ENSG00000143850	PLEKHA6	0.192959	rs16776	rs17405885:204301822:T:C	1.27693034229693	0.20162684075479895	0.4965989439436997	1.0	Transcript
ENST00000466652	ENSG00000143162	CREG1	0.172189	rs17534481	rs932398:167506663:T:C	0.544550677337967	0.5860625851457071	0.8189792979597559	1.0	Transcript
ENST00000504830	ENSG00000151388	ADAMTS12	0.198365	rs11744391:33241655:C:A	rs7712316	0.81282603634372	0.416317805593637	0.7065644765435942	1.0	Transcript
ENST00000361565	ENSG00000198700	IPO9	0.143792	rs16849387:201813951:A:G	rs4950744	-1.35072639994706	0.176783092223909	0.4643209196223244	1.0	Transcript
ENST00000502027	ENSG00000247982	LINC00926	0.06969600000000001	rs1711537:56811204:A:G	rs12595188	0.688889157079972	0.490893023353267	0.7581408316944412	1.0	Transcript
ENST00000485817	ENSG00000243508	RP11-775J23.2	0.077585	rs9873519	rs679990	-0.459719504732189	0.645717567544058	0.8519190829143789	1.0	Transcript
ENST00000556563	ENSG00000100814	CCNB1IP1	0.389673	rs17277102:20622221:T:C	rs12889262:20784117:A:G	0.0213362461822441	0.982977430141566	0.9951419802857888	1.0	Transcript
ENST00000425129	ENSG00000229917	RPL7P46	0.139556	rs4781091	rs7194545	1.5482956098375702	0.121551140962653	0.3792333960867894	1.0	Transcript
ENST00000560518	ENSG00000259577	RP11-430B1.2	0.222178	rs930920	rs12595160	-0.053922144404684014	0.956997193646383	0.9880503014613552	1.0	Transcript
ENST00000559228	ENSG00000128923	FAM63B	0.155683	rs653765	rs661367	-3.8677551853627	0.000109841857223352	0.002866784128872203	1.0	Transcript
ENST00000541364	ENSG00000167553	TUBA1C	0.068967	rs11168749	12:49498130:G:T	0.901668841758484	0.367232809369346	0.669352443214863	1.0	Transcript
ENST00000558666	ENSG00000138594	TMOD3	0.275081	rs12148492:51653193:G:T	rs2929426	-0.0908706307098835	0.92759538691546	0.9791001166988444	1.0	Transcript
ENST00000278856	ENSG00000133316	WDR74	0.083557	rs11605665	rs2289574	-0.989761051986404	0.322290926013634	0.6268735593891561	1.0	Transcript
ENST00000262319	ENSG00000100726	TELO2	0.153481	rs1626051	rs2667676	1.17247695576664	0.241005618748514	0.5460777108840518	1.0	Transcript
ENST00000313683	ENSG00000182013	PNMAL1	0.407757	rs11667587	rs8109759	0.43982663743791706	0.6600626733716272	0.8604325288260298	1.0	Transcript
ENST00000529792	ENSG00000149591	TAGLN	0.128217	rs657137	rs7128382	0.5927376563479809	0.553356736194556	0.7993086905046954	1.0	Transcript
ENST00000221576	ENSG00000104979	C19orf53	0.074808	rs7256180	rs10104	-1.76052727517304	0.0783184471073487	0.2963195035328564	1.0	Transcript
ENST00000383461	ENSG00000206417	H1FX-AS1	0.074127	rs4809	rs10934881	0.7388665492320269	0.459988036324128	0.735421831764721	1.0	Transcript
ENST00000436865	ENSG00000163374	YY1AP1	0.038045	rs11264431	rs2175391	-3.0739507228912	0.0021124432171930802	0.027237926780628655	1.0	Transcript
ENST00000469731	ENSG00000112130	RNF8	0.233973	rs3734316	rs2284923	-1.5266732176134898	0.126842290405765	0.3892842676860411	1.0	Transcript
ENST00000603784	ENSG00000270317	AC004004.2	0.156549	rs1704019:22633165:G:T	rs6511313:22215905:G:A	1.53131172564717	0.125692368965061	0.3876274643481768	1.0	Transcript
ENST00000618132	ENSG00000251562	MALAT1	0.29599699999999995	rs1784223	rs7937415	-0.3572772354190949	0.720884270385883	0.8892330931815631	1.0	Transcript
ENST00000369037	ENSG00000164494	PDSS2	0.213929	rs710097	rs9398120:107495101:T:G	-0.0321706694131068	0.974335946484721	0.9935040476825628	1.0	Transcript
ENST00000262133	ENSG00000103479	RBL2	0.118617	rs7193898	rs8044091	-0.0754316608054556	0.939871269279789	0.9821070708899764	1.0	Transcript
ENST00000276960	ENSG00000147912	FBXO10	0.143243	rs7034554	rs12237351	1.27059707060955	0.20387202964226306	0.4979572056012398	1.0	Transcript
ENST00000586049	ENSG00000267594	CYP4F24P	0.562449	rs2189784	rs10518253	0.228299427230791	0.819413469806073	0.9312704669700566	1.0	Transcript
ENST00000486229	ENSG00000142794	NBPF3	0.165687	rs12404954	rs7537914	0.3118314256325561	0.755168639825522	0.901919361651272	1.0	Transcript
ENST00000591793	ENSG00000267022	AC084219.2	0.114902	rs346043:44194781:C:T	rs454904	-0.309495594865635	0.7569445625814359	0.9022719868654682	1.0	Transcript
ENST00000379053	ENSG00000205181	LINC00654	0.514916	rs1028549	rs13039216	0.766672504110793	0.443276255505904	0.7241641797868729	1.0	Transcript
ENST00000265963	ENSG00000110768	GTF2H1	0.135492	rs211130	rs1520884:18309700:A:G	-1.68920228586871	0.0911806711012307	0.32360329317188513	1.0	Transcript
ENST00000587765	ENSG00000267422	CTD-2554C21.1	0.149957	rs4805190	rs2909105:38167906:T:C	-0.920992623789942	0.35705427809481205	0.6588179297295289	1.0	Transcript
ENST00000340385	ENSG00000117592	PRDX6	0.086452	rs2227612	rs1886639	-0.014052115328457	0.988788403111306	0.9969033486099244	1.0	Transcript
ENST00000471703	ENSG00000242866	STRC	0.059331	rs11070410:44057045:A:G	rs10438303	-1.39872962075941	0.161894078189456	0.4430517509770243	1.0	Transcript
ENST00000616671	ENSG00000274933	TBC1D3I	0.259425	rs4396579:36164308:A:G	rs8066255	2.1176777858369498	0.0342023654353486	0.17598310122257854	1.0	Transcript
ENST00000527451	ENSG00000120451	SNX19	0.07582	rs1433980:130870956:T:C	rs2276097	7.083941230247508	1.40111346435576e-12	2.435685638482736e-10	1.3639839575503326e-08	Transcript
ENST00000367993	ENSG00000158864	NDUFS2	0.132268	rs10800309	rs4656993	-0.8476397477703349	0.396638631106755	0.6921860326043916	1.0	Transcript
ENST00000459676	ENSG00000168297	PXK	0.10548	rs6767498	rs4681858:58490665:C:T	1.5968714290838302	0.11029436966069503	0.3582634930419973	1.0	Transcript
ENST00000449289	ENSG00000234741	GAS5	0.177777	rs6695327	rs2068871	1.39672593512975	0.162496002022871	0.4438548203402495	1.0	Transcript
ENST00000526769	ENSG00000254838	GVINP1	0.11424	rs4758124	rs10839595	-0.0171972997722874	0.986279216341234	0.9965514276172082	1.0	Transcript
ENST00000584646	ENSG00000132199	ENOSF1	0.21883	rs666599	rs2853532	1.04252171115114	0.297169864934878	0.6039305605253174	1.0	Transcript
ENST00000432077	ENSG00000231165	TRBV26OR9-2	0.505877	rs706119:33259777:G:T	rs16933401:33685835:C:T	0.5321470293735759	0.594624167014712	0.8222942519826786	1.0	Transcript
ENST00000380573	ENSG00000120907	ADRA1A	0.146966	rs11135991:27263900:C:T	rs4732970:26725568:G:A	1.52098356125532	0.12826396263174195	0.3922870487653183	1.0	Transcript
ENST00000324331	ENSG00000145982	FARS2	0.302889	rs4960085:5386325:A:G	rs2753248	-2.35624815452254	0.018460580732771	0.1193318415893265	1.0	Transcript
ENST00000392179	ENSG00000158864	NDUFS2	0.123384	rs10800309	rs4073054	-1.29369450849944	0.195770962941936	0.4885491730940136	1.0	Transcript
ENST00000563624	ENSG00000261168	RP11-68I18.10	0.085543	rs955955	rs6587552	-0.0248666047979874	0.9801613645033772	0.9943592000250496	1.0	Transcript
ENST00000265044	ENSG00000114850	SSR3	0.18695	rs13080377	rs6795731	-1.4794136527664798	0.13902979341567998	0.4088591434189098	1.0	Transcript
ENST00000480055	ENSG00000198742	SMURF1	0.048796	rs2056659	rs2527899	-1.2972940466037	0.19453003202822305	0.4872394647272051	1.0	Transcript
ENST00000360951	ENSG00000078487	ZCWPW1	0.10012	rs1734907	rs28490152	-0.640113925592889	0.5220985362636521	0.7801029583225946	1.0	Transcript
ENST00000566442	ENSG00000214013	GANC	0.307549	rs7183546	rs1712442	1.36555839429656	0.17207761295811702	0.45795287253082	1.0	Transcript
ENST00000424471	ENSG00000186162	CIDECP	0.195623	rs6442165	rs6804473	1.14321990967096	0.25294729794703	0.5592645799487479	1.0	Transcript
ENST00000367627	ENSG00000186283	TOR3A	0.244705	rs6676030	rs1128952	-0.22190713564981	0.824386175570583	0.932427026743305	1.0	Transcript
ENST00000471484	ENSG00000136237	RAPGEF5	0.12299000000000003	rs7783529	rs10950897	-0.16157233781862804	0.8716426422717429	0.9535274887645148	1.0	Transcript
ENST00000315554	ENSG00000070831	CDC42	0.321738	rs11582542	rs2473322	-1.22648962305484	0.22001447794539	0.5211291831626208	1.0	Transcript
ENST00000424351	ENSG00000228203	RNF144A-AS1	0.5883390000000001	rs3806609	rs3772003	1.63619056989557	0.101799709436016	0.34303225038408297	1.0	Transcript
ENST00000619231	ENSG00000198453	ZNF568	0.096186	rs2112971	rs826262	-0.6079385187298921	0.543228251291553	0.7933283867871691	1.0	Transcript
ENST00000464809	ENSG00000204852	TCTN1	0.07409199999999999	rs4766428	rs11068821	1.02036316360258	0.307556257257661	0.6123801238617486	1.0	Transcript
ENST00000602482	ENSG00000050130	JKAMP	0.057185	rs1253107	rs3736994	-2.08212559848015	0.0373309989065145	0.18556862825251413	1.0	Transcript
ENST00000240499	ENSG00000131127	ZNF141	0.219368	rs9332466	rs894534	0.30766754511539096	0.758335317792674	0.9029347258698242	1.0	Transcript
ENST00000373925	ENSG00000130775	THEMIS2	0.073466	rs12410656	rs6598912	-0.6886300007084369	0.491056136709765	0.7581582932930409	1.0	Transcript
ENST00000575111	ENSG00000108523	RNF167	0.06895499999999999	rs8072032	rs238228	1.39972859775518	0.161594606649391	0.4428838670416164	1.0	Transcript
ENST00000215727	ENSG00000099937	SERPIND1	0.042375	rs595272	rs5751939:21139242:C:T	1.43777919262245	0.15049671494857	0.4262686994542708	1.0	Transcript
ENST00000595559	ENSG00000173480	ZNF417	0.217872	rs7247503	rs1047128	-0.23475905819889	0.8143957465443559	0.929833663127395	1.0	Transcript
ENST00000533253	ENSG00000254854	CTD-2523D13.2	0.089297	rs477863	rs2136421	-1.3360991750344	0.18151685961947694	0.4700895526458123	1.0	Transcript
ENST00000529988	ENSG00000172273	HINFP	0.186992	rs7117266	rs7234	-1.15936994311255	0.246305422961117	0.5527827567912711	1.0	Transcript
ENST00000624133	ENSG00000175322	ZNF519	0.073448	rs948728	rs11659850	0.625697777630893	0.5315131912158401	0.7869628770321222	1.0	Transcript
ENST00000562255	ENSG00000234465	PINLYP	0.118125	rs3816438	rs11668385	0.0185445184080978	0.985204463108307	0.9961534532986466	1.0	Transcript
ENST00000545908	ENSG00000100714	MTHFD1	0.08778899999999999	rs10129182:63980702:C:T	rs10136783:64553204:T:C	1.7359357002627	0.082575204491187	0.3048853824865801	1.0	Transcript
ENST00000606142	ENSG00000002549	LAP3	0.108198	rs9994673	rs3733576	-2.88333930997829	0.00393483345060521	0.043611151107304486	1.0	Transcript
ENST00000498397	ENSG00000244479	OR2A1-AS1	0.095411	rs11766638	rs11766638	-0.536381837746408	0.591694681106864	0.8212357742479784	1.0	Transcript
ENST00000574540	ENSG00000262801	U91319.1	0.082396	rs8055219:13753384:G:A	rs4781484	-1.06656507890625	0.28616827667495	0.5949988916784541	1.0	Transcript
ENST00000620123	ENSG00000204267	TAP2	0.067598	rs3891175	rs2856997	0.492772459314642	0.622173372536768	0.8376637846310873	1.0	Transcript
ENST00000529104	ENSG00000219891	ZSCAN12P1	0.196595	rs2232423	rs149952	11.249256828369601	2.33551577055636e-29	2.8420307532957696e-26	2.273624602636617e-25	Transcript
ENST00000268281	ENSG00000178226	PRSS36	0.049475	rs9936992	rs11865499	0.23676355329191506	0.8128402279399	0.9295237189712996	1.0	Transcript
ENST00000234626	ENSG00000097046	CDC7	0.278868	rs13447450	rs13447450	2.7022085439737795	0.00688805442595785	0.06270430940652014	1.0	Transcript
ENST00000425263	ENSG00000138078	PREPL	0.057362	rs6728447:44352121:T:G	rs4952709	-0.9496589818098792	0.34228555820400103	0.6453902593677997	1.0	Transcript
ENST00000597953	ENSG00000268129	RP11-91G21.1	0.113944	rs11708528:142795437:A:C	rs766360	0.839301458068317	0.40130016523514	0.6956953206011457	1.0	Transcript
ENST00000634701	ENSG00000231252	RP11-436K8.1	0.118857	rs2987775:61087726:A:G	rs10493291	-2.1811549603060003	0.0291719568782581	0.15936531998307665	1.0	Transcript
ENST00000530314	ENSG00000103051	COG4	0.18121	rs16970406	rs11075767	0.156160319885827	0.875906653100129	0.95572195336581	1.0	Transcript
ENST00000636475	ENSG00000175198	PCCA	0.051524	rs2806285	rs9517544	1.37542011235226	0.169001237182661	0.4539809723987872	1.0	Transcript
ENST00000371522	ENSG00000121310	ECHDC2	0.037007	rs1047619	rs375945	-0.0924607065959054	0.9263320090397288	0.9788171179856464	1.0	Transcript
ENST00000338639	ENSG00000116288	PARK7	0.340825	rs10779702	rs3766606	-0.9929271797146292	0.320745443193444	0.6259244589191519	1.0	Transcript
ENST00000438509	ENSG00000235501	RP4-639F20.1	0.196217	rs2766002	rs17407908	-0.6816907098529901	0.49543454307097	0.7609600561390248	1.0	Transcript
ENST00000379335	ENSG00000112137	PHACTR1	0.107891	rs17700321:13280666:G:T	rs2841512	-0.253557832397849	0.799837176993648	0.9238605266243146	1.0	Transcript
ENST00000495936	ENSG00000160991	ORAI2	0.216394	rs12669274	rs12669274	3.2596127602540697	0.0011156442272865	0.016969994613490746	1.0	Transcript
ENST00000273317	ENSG00000144791	LIMD1	0.100679	rs6803765:45393792:C:A	rs10212409	1.65747932111806	0.0974226062645552	0.3349492013270265	1.0	Transcript
ENST00000527983	ENSG00000109971	HSPA8	0.29129	rs7927176	rs7941144	2.13414333701502	0.0328310493326774	0.1714712519827963	1.0	Transcript
ENST00000460310	ENSG00000075292	ZNF638	0.110851	rs4241246	rs10490413:71438619:C:T	2.25651671700935	0.0240382895697859	0.142516899489565	1.0	Transcript
ENST00000546875	ENSG00000050438	SLC4A8	0.192831	rs4768933	rs1995691	-0.538722146205991	0.59007859029486	0.8202791769984953	1.0	Transcript
ENST00000444303	ENSG00000133805	AMPD3	0.214644	rs16908503:10912861:A:G	rs11604833:10468906:A:G	0.58660896414415	0.557466360866735	0.8014968280959481	1.0	Transcript
ENST00000540442	ENSG00000115947	ORC4	0.093555	rs12464452:147625594:G:A	rs1406448	1.33422764985448	0.182129260483261	0.4706738388119315	1.0	Transcript
ENST00000527133	ENSG00000074201	CLNS1A	0.04598	rs579711	rs12577552	1.24744277943083	0.21223518891547105	0.5095833384817291	1.0	Transcript
ENST00000517836	ENSG00000078674	PCM1	0.090653	rs4298523	rs208062	-2.00763799276667	0.0446817741965622	0.2074282650469876	1.0	Transcript
ENST00000367714	ENSG00000162753	SLC9C2	0.400612	rs2227612	rs1475306	-3.7186266984502296	0.000200308816559248	0.0045454692988444725	1.0	Transcript
ENST00000513560	ENSG00000248092	NNT-AS1	0.182977	rs13159468	rs1025299	-2.32619655594312	0.0200080673227263	0.12672643811759307	1.0	Transcript
ENST00000481027	ENSG00000175061	LRRC75A-AS1	0.486638	rs7210224	rs11871958	2.7633285610878504	0.0057215140212323705	0.0560915800570968	1.0	Transcript
ENST00000412981	ENSG00000131374	TBC1D5	0.096807	rs6577597:17871326:A:G	rs9862290	2.57725447102129	0.00995886046067772	0.0807239854993319	1.0	Transcript
ENST00000332272	ENSG00000183196	CHST6	0.276177	rs10871304	rs2233805	2.2472399668583503	0.0246246952144299	0.1440752243810825	1.0	Transcript
ENST00000328178	ENSG00000105750	ZNF85	0.07381900000000001	rs39578	rs8104485:21104446:T:G	-1.48022288164042	0.138813775917479	0.4087581424325221	1.0	Transcript
ENST00000599345	ENSG00000126934	MAP2K2	0.11507	rs12984689	rs34080966:4417845:T:C	0.7301077058870441	0.465324351447427	0.7400641335305834	1.0	Transcript
ENST00000339865	ENSG00000170242	USP47	0.187782	rs954428	rs734462	1.10983079609174	0.267071946058751	0.5750652451350345	1.0	Transcript
ENST00000230431	ENSG00000112667	DNPH1	0.144819	rs6938026	rs7832	3.96839238027614	7.235912175826279e-05	0.002059696053557568	0.7044160503166883	Transcript
ENST00000270583	ENSG00000104731	KLHDC4	0.146431	rs4843268:87800958:T:G	rs6540074:87756047:T:G	0.951375077584447	0.341414007176308	0.6444959006905873	1.0	Transcript
ENST00000251343	ENSG00000100441	KHNYN	0.238268	rs1951635:24529890:A:G	rs4982912	0.405125375208492	0.6853853550492659	0.8718120222394988	1.0	Transcript
ENST00000383589	ENSG00000101557	USP14	0.100194	rs666599	rs644438	-1.76364490942384	0.0777917816497098	0.2955656222966568	1.0	Transcript
ENST00000525247	ENSG00000149201	CCDC81	0.173693	rs17149664	rs748102:86206203:A:C	0.0277151478529229	0.977889342105155	0.9939186411979206	1.0	Transcript
ENST00000439230	ENSG00000061938	TNK2	0.074025	rs13083065	rs11720557	0.222588075097032	0.8238561183231721	0.9323056389918198	1.0	Transcript
ENST00000607361	ENSG00000126261	UBA2	0.08950599999999999	rs10415555:34010189:A:G	rs179186:34799429:A:C	-0.455067497243628	0.64906068041862	0.8540964752467242	1.0	Transcript
ENST00000400020	ENSG00000101745	ANKRD12	0.085747	rs8092765	rs1074347	-0.412029115541404	0.680318082813703	0.8699218594450217	1.0	Transcript
ENST00000295150	ENSG00000186453	FAM228A	0.06783600000000001	rs12617382:23734902:A:G	rs7603220:24309700:A:G	1.06382703692416	0.287407060891833	0.595660166783561	1.0	Transcript
ENST00000292614	ENSG00000005075	POLR2J	0.148763	rs12669274	rs1131384	2.49194381422065	0.0127046132905906	0.09419604751249007	1.0	Transcript
ENST00000507093	ENSG00000158987	RAPGEF6	0.077753	rs2079103	rs32110	1.3765258945808	0.168658876057198	0.4535703288076546	1.0	Transcript
ENST00000468735	ENSG00000114857	NKTR	0.061053	rs4682937	rs339726:42697286:A:G	1.91223511330754	0.0558460442185181	0.23783946761280955	1.0	Transcript
ENST00000532424	ENSG00000108021	FAM208B	0.085707	rs2386644:5702220:C:T	rs11256474	1.16905522177918	0.24238138334583606	0.5479755612800078	1.0	Transcript
ENST00000518676	ENSG00000188039	NWD1	0.353223	rs2124902	rs12983375	0.16451291478706198	0.8693273807314879	0.9522777779517568	1.0	Transcript
ENST00000424651	ENSG00000223476	VN1R42P	0.05094	rs17710392	rs6956221	0.268409667617198	0.788383998774582	0.9194860016729608	1.0	Transcript
ENST00000487807	ENSG00000222011	FAM185A	0.051028	rs12113318	rs11496066	0.127567188492055	0.8984914987213442	0.966071873210988	1.0	Transcript
ENST00000481893	ENSG00000272949	RP11-514P8.8	0.206904	rs12669274	rs10281791:102359470:G:A	0.92145884546033	0.356810918192411	0.6587758578413849	1.0	Transcript
ENST00000452380	ENSG00000107614	TRDMT1	0.247123	rs7920635	rs12780845:17223244:A:G	1.8568331627288897	0.063334894001559	0.25760033778343383	1.0	Transcript
ENST00000524915	ENSG00000254685	FPGT	0.404653	rs1160682:73816564:C:T	rs10890114	-0.20344328746862694	0.838788568670167	0.9396952349534348	1.0	Transcript
ENST00000493499	ENSG00000242294	STAG3L5P	0.442666	rs1734907	rs6955367	-0.7622014611382919	0.445939774182896	0.725700150127378	1.0	Transcript
ENST00000465954	ENSG00000198039	ZNF273	0.402725	rs17710392	rs4718171	-1.1577829258061398	0.246952632841263	0.5538087723357972	1.0	Transcript
ENST00000555895	ENSG00000100804	PSMB5	0.165529	rs8021159	rs12889177	-1.56395868817293	0.117827270513739	0.37290262628454135	1.0	Transcript
ENST00000552443	ENSG00000110871	COQ5	0.071616	rs7952841	12:120187869:G:A	-1.9169099777494896	0.055249369262097	0.23641872956769866	1.0	Transcript
ENST00000394801	ENSG00000109332	UBE2D3	0.112705	rs13114738	rs2112139	1.6314867600429197	0.10278765130714	0.3450475122327613	1.0	Transcript
ENST00000427617	ENSG00000164048	ZNF589	0.353283	rs4558783	rs6801801	2.65935394480413	0.00782906669022138	0.06853953617743266	1.0	Transcript
ENST00000263012	ENSG00000103226	NOMO3	0.109815	rs6498569	rs212075	-0.6275195461372111	0.530318727762127	0.7861973576477475	1.0	Transcript
ENST00000514411	ENSG00000250882	CTC-459M5.1	0.07284500000000001	rs1822163	rs255708	-0.861645287417091	0.388882741779758	0.6843481717099232	1.0	Transcript
ENST00000481911	ENSG00000112078	KCTD20	0.131221	rs4713939	rs1061632	-1.26118350064828	0.207242741734627	0.502773857532458	1.0	Transcript
ENST00000445692	ENSG00000169621	APLF	0.094582	rs1822469	rs13404469	-1.30183164917999	0.192973942057003	0.4855779120224996	1.0	Transcript
ENST00000397902	ENSG00000196605	ZNF846	0.196564	rs749259	rs10407111	0.206823230079722	0.8361479133997729	0.9379926177629396	1.0	Transcript
ENST00000626781	ENSG00000280486	LLNLR-307A6.1	0.343795	rs1609761	rs1142530	2.43643306071325	0.0148329145361079	0.10270158108748964	1.0	Transcript
ENST00000469535	ENSG00000117335	CD46	0.267168	rs10863593:208018074:T:C	rs2724384	3.80538636965165	0.000141583003169768	0.0035071514907320397	1.0	Transcript
ENST00000215909	ENSG00000100097	LGALS1	0.128447	rs131843	rs713835	0.4038609792827129	0.686314951887149	0.8724570457849824	1.0	Transcript
ENST00000583509	ENSG00000162836	ACP6	0.083212	rs952477	rs903785	1.9583929863172096	0.0501839171303055	0.2224683211582532	1.0	Transcript
ENST00000288602	ENSG00000157764	BRAF	0.108507	rs13241719	rs1476868	2.32019425023091	0.0203303715057998	0.12752330322742336	1.0	Transcript
ENST00000450697	ENSG00000180113	TDRD6	0.23415300000000006	rs12215229	rs1421378	-2.60222155906096	0.00926219931956273	0.07682024524862219	1.0	Transcript
ENST00000474106	ENSG00000197321	SVIL	0.109336	rs11007270:29146064:T:G	rs11007607	-1.3951617350453502	0.162967073101576	0.4448918835232312	1.0	Transcript
ENST00000421185	ENSG00000224616	RTCA-AS1	0.091785	rs2391989	rs12070304:100762977:A:C	0.554279153403095	0.579387814915333	0.8144895852997497	1.0	Transcript
ENST00000556260	ENSG00000078304	PPP2R5C	0.379855	rs4906096	rs7143497	-0.34229277888646903	0.7321305693496141	0.8928086048626448	1.0	Transcript
ENST00000339077	ENSG00000122550	KLHL7	0.270913	rs227942:23602915:G:A	rs858291	0.6003735979376179	0.548257279361023	0.7967029317788493	1.0	Transcript
ENST00000533168	ENSG00000174080	CTSF	0.049682	rs11601870:66754609:T:C	rs572846:66331458:A:G	-3.05059920391079	0.00228385218310664	0.02894961068039472	1.0	Transcript
ENST00000533628	ENSG00000165526	RPUSD4	0.088035	rs7938935	rs480153	0.541000000000001	0.588507582711619	0.8197340560448722	1.0	Transcript
ENST00000267938	ENSG00000140367	UBE2Q2	0.097534	rs8043292	rs4886748:76175128:C:A	1.05295577792702	0.29236126024487	0.6001363873554887	1.0	Transcript
ENST00000506802	ENSG00000104723	TUSC3	0.091636	rs368773	rs17677443	4.41252066515546	1.0217403869601801e-05	0.000414443444460723	0.09946642667057354	Transcript
ENST00000402380	ENSG00000130638	ATXN10	0.077705	rs132834	rs136002	-0.661798323151777	0.508100480936858	0.7701969452333703	1.0	Transcript
ENST00000587056	ENSG00000266964	FXYD1	0.117534	rs640466	rs1673006	-0.0264600703934807	0.9788903816489408	0.9941330043141716	1.0	Transcript
ENST00000261267	ENSG00000090382	LYZ	0.092933	rs10878840	12:69734641:A:C	1.37914742773212	0.167849303363294	0.4525098222768394	1.0	Transcript
ENST00000276393	ENSG00000120907	ADRA1A	0.23745	rs11135991:27263900:C:T	rs13258346	-0.0126386074150141	0.989916118731343	0.9969033486099244	1.0	Transcript
ENST00000473314	ENSG00000117616	RSRP1	0.315051	rs4636398	rs3091242	-0.5614452949226351	0.574494013385653	0.8117125138329945	1.0	Transcript
ENST00000342683	ENSG00000189227	C15orf61	0.205481	rs266304:67312334:C:T	rs884326:67805641:G:A	2.44647959114698	0.0144258964438128	0.1009943625244793	1.0	Transcript
ENST00000545215	ENSG00000134333	LDHA	0.374537	rs211130	rs1830426	-0.306100339846454	0.7595282491781921	0.9036264010069188	1.0	Transcript
ENST00000591489	ENSG00000235652	RP11-545I5.3	0.138553	rs577157:145385798:G:T	rs387965:145869366:A:G	-0.665974761155828	0.5054272326987199	0.7685258581261559	1.0	Transcript
ENST00000538631	ENSG00000129562	DAD1	0.28261	rs2031069	rs5742805:23042853:A:G	-0.9377315044697048	0.34838240916061697	0.6521416863402536	1.0	Transcript
ENST00000620241	ENSG00000182050	MGAT4C	0.049743	rs11117017	rs7489114	2.11367739853378	0.034542830183089	0.1773152836508092	1.0	Transcript
ENST00000479636	ENSG00000105928	DFNA5	0.119394	rs2237326	rs2269812	1.7853717820010802	0.0742010325640576	0.28619138352262313	1.0	Transcript
ENST00000406323	ENSG00000183579	ZNRF3	0.036646	rs6519766:29269991:G:A	rs1222	2.59673670864318	0.009411403406767207	0.0773474075367963	1.0	Transcript
ENST00000216115	ENSG00000100290	BIK	0.271787	rs134873	rs11574528	-0.7947830615492819	0.42673970569783504	0.7147816646538926	1.0	Transcript
ENST00000491107	ENSG00000160781	PAQR6	0.085508	rs11264431	rs4661047	0.0393422088911957	0.968617554820535	0.9926825872384366	1.0	Transcript
ENST00000502994	ENSG00000164188	RANBP3L	0.127744	rs6451241	rs7705858:36245432:T:C	1.44342976393199	0.148899444658861	0.4238209810454871	1.0	Transcript
ENST00000620879	ENSG00000263001	GTF2I	0.053754	rs707395:74212048:C:T	rs707395:74212048:C:T	1.86182688281114	0.062627495929001	0.2562994206191089	1.0	Transcript
ENST00000611925	ENSG00000055163	CYFIP2	0.14848	rs4512122:157588362:C:A	rs11739823	0.0547679508795828	0.956323333557639	0.9879876527839982	1.0	Transcript
ENST00000589262	ENSG00000188629	ZNF177	0.18667	rs2033483	rs8108167:9518331:C:A	0.22557650500219895	0.8215308161635501	0.9322301544879544	1.0	Transcript
ENST00000441331	ENSG00000228063	LYPLAL1-AS1	0.102666	rs11118120	rs11118229:219333297:C:T	0.105736039944828	0.9157917848797592	0.97503057455842	1.0	Transcript
ENST00000604716	ENSG00000270605	RP5-1092A3.4	0.109024	rs12726763	rs476843	1.25365506033188	0.20996740892107896	0.5067344225011932	1.0	Transcript
ENST00000497620	ENSG00000163328	GPR155	0.221188	rs11688834	rs1562311	1.85904649549703	0.0630205482052854	0.2568041175297	1.0	Transcript
ENST00000216554	ENSG00000100664	EIF5	0.260539	rs3548	rs4246	-2.65715543388855	0.00788031006955706	0.06892616219868641	1.0	Transcript
ENST00000526705	ENSG00000245680	ZNF585B	0.146706	rs2070132	rs1148395	0.123048420250435	0.90206875545366	0.9676082634100908	1.0	Transcript
ENST00000508973	ENSG00000183666	GUSBP1	0.11927	rs16888770	rs1491913	-1.20942236198037	0.22650062179405106	0.5275080270729873	1.0	Transcript
ENST00000552009	ENSG00000111670	GNPTAB	0.155854	12:101838644:C:T	rs7965541	1.26472280970208	0.20597071033811104	0.5012812162853778	1.0	Transcript
ENST00000478425	ENSG00000109689	STIM2	0.096343	rs4428270	rs1488297	2.8389015879530604	0.00452691160779072	0.048005974402878716	1.0	Transcript
ENST00000479469	ENSG00000075407	ZNF37A	0.075738	rs1135546:38062772:T:C	rs2472177:38384015:T:G	-1.23853678354496	0.21551709177762	0.5134750094114368	1.0	Transcript
ENST00000294952	ENSG00000162869	PPP1R21	0.18449	rs2471403	rs11678934	1.47867634083038	0.139226838523605	0.4090852014178508	1.0	Transcript
ENST00000379244	ENSG00000164398	ACSL6	0.15496500000000002	rs2079103	rs6878253:131613293:G:A	0.763	0.4454633958602779	0.725700150127378	1.0	Transcript
ENST00000615084	ENSG00000132436	FIGNL1	0.136252	rs6943153	rs11768267	-2.15249238355086	0.0313585945174245	0.16663532621568095	1.0	Transcript
ENST00000506750	ENSG00000039123	SKIV2L2	0.104149	rs177117	rs6450317	1.18139281765533	0.23744670993626	0.5414719421947742	1.0	Transcript
ENST00000534183	ENSG00000162174	ASRGL1	0.113902	rs11605665	rs2513747	0.369638513084123	0.7116518510921089	0.8846346074141828	1.0	Transcript
ENST00000298171	ENSG00000165409	TSHR	0.108152	rs17110255	rs2217177	0.0860138052947893	0.931455442860578	0.9804241322967402	1.0	Transcript
ENST00000480233	ENSG00000149292	TTC12	0.117851	rs2514218:113392994:C:T	rs1893699:113192524:G:T	2.4503484219426	0.0142718038301573	0.10060187309366628	1.0	Transcript
ENST00000604982	ENSG00000271643	RP11-10C24.3	0.383938	rs12486192	rs7649799:33850279:A:C	2.01624379957673	0.0437744884624198	0.20457794564179074	1.0	Transcript
ENST00000492618	ENSG00000146731	CCT6A	0.112115	rs816398:56239415:C:T	rs6593298	1.22499721412777	0.220576270157898	0.5216747907817677	1.0	Transcript
ENST00000494689	ENSG00000135778	NTPCR	0.56363	rs946132	rs12410594:233070803:T:C	-0.990583950342725	0.321888777866894	0.6265921320804265	1.0	Transcript
ENST00000403045	ENSG00000075340	ADD2	0.174554	rs6710444	rs17698193	0.60245170880229	0.546873498945147	0.7956678392214925	1.0	Transcript
ENST00000483063	ENSG00000115350	POLE4	0.096833	rs3771840	rs6546942	1.43277972051882	0.15192079854934198	0.42874704881463227	1.0	Transcript
ENST00000526413	ENSG00000182134	TDRKH	0.085258	rs7546151	rs1123855	1.64643307297117	0.0996746286155303	0.3391585143558851	1.0	Transcript
ENST00000562226	ENSG00000103227	LMF1	0.213403	rs11248931	rs12448994	0.160041190233982	0.872848627264121	0.9542953033594306	1.0	Transcript
ENST00000538490	ENSG00000196666	FAM180B	0.120194	rs4647709	rs3817334	0.259612824497259	0.795162442926365	0.9224920199852512	1.0	Transcript
ENST00000381312	ENSG00000185736	ADARB2	0.366476	rs10794749	rs7100066	0.623507196484073	0.5329512746296899	0.7878264344504432	1.0	Transcript
ENST00000532786	ENSG00000278615	C11orf98	0.144534	rs11605665	rs3018561	0.20722040880241896	0.8358377293014709	0.9379450672092892	1.0	Transcript
ENST00000558856	ENSG00000068305	MEF2A	0.142236	rs8025194	rs12909171	0.785739670113221	0.432020017331894	0.718248967941761	1.0	Transcript
ENST00000614090	ENSG00000278561	PTPN20CP	0.134926	rs17173563:48331883:T:C	rs1902715	0.7264712553860909	0.46754992280729	0.7414234400601022	1.0	Transcript
ENST00000414583	ENSG00000128262	POM121L9P	0.08645900000000001	rs17545261	rs2298380:24726718:T:G	2.09546581559997	0.0361296041876026	0.18195638735970585	1.0	Transcript
ENST00000253861	ENSG00000131558	EXOC4	0.305998	rs10223893:132875693:G:A	rs17167313	-1.15243696129751	0.2491415599813	0.5559949480502351	1.0	Transcript
ENST00000222792	ENSG00000106069	CHN2	0.250422	rs1568658	rs245914	-1.56851245827672	0.11676158480327198	0.3711344652969086	1.0	Transcript
ENST00000503548	ENSG00000163945	UVSSA	0.246147	rs1265922	rs2336081:1350322:C:T	2.60552070431244	0.00917347291466321	0.07627749014506634	1.0	Transcript
ENST00000262432	ENSG00000165055	METTL2B	0.416318	rs17537088	rs1053124:128141865:T:C	1.04804129681971	0.294619580614709	0.6015355740948389	1.0	Transcript
ENST00000343769	ENSG00000184635	ZNF93	0.214769	rs4808203	rs10421280	1.6509542979995	0.0987479072567174	0.3373768602204088	1.0	Transcript
ENST00000546989	ENSG00000089157	RPLP0	0.093305	rs953693	rs2286049	0.443461002600157	0.657432320464728	0.8589590175445078	1.0	Transcript
ENST00000369098	ENSG00000118292	C1orf54	0.222838	rs7521783	rs2147324	0.712823295557908	0.475955108438572	0.74768807175238	1.0	Transcript
ENST00000444449	ENSG00000072958	AP1M1	0.121398	rs2124902	rs12980619	-1.15932246940032	0.246324766200363	0.5527827567912711	1.0	Transcript
ENST00000399541	ENSG00000215067	ALOX12-AS1	0.146848	rs3826408	rs10852889	0.535041726621748	0.5926210039861209	0.8213504376145909	1.0	Transcript
ENST00000427396	ENSG00000105792	CFAP69	0.06425	rs4727233	rs10240790	0.90587364912745	0.365002733152756	0.667461124025109	1.0	Transcript
ENST00000355504	ENSG00000196268	ZNF493	0.076244	rs488125	rs7257857	-2.99328399939981	0.00275992794112826	0.03351091497225843	1.0	Transcript
ENST00000488036	ENSG00000162383	SLC1A7	0.103445	rs1047619	rs3766781	0.915602665611638	0.35987533273599	0.6622658533430743	1.0	Transcript
ENST00000615383	ENSG00000275835	TUBGCP5	0.106259	rs11636068	rs35297352	-1.083	0.278808423040615	0.5863469428171066	1.0	Transcript
ENST00000623117	ENSG00000277232	GTSE1-AS1	0.211158	rs9616084	rs11090859	-0.20341993838493105	0.838806817011279	0.9396952349534348	1.0	Transcript
ENST00000429716	ENSG00000136279	DBNL	0.104098	rs11760674	rs17136005:44087234:A:G	-1.59869390769937	0.109888631971613	0.3574225968071008	1.0	Transcript
ENST00000321489	ENSG00000157423	HYDIN	0.05804400000000001	rs1465463:71359600:T:C	rs7195330:71330854:G:A	2.23151942112505	0.0256467425258101	0.14815931446900366	1.0	Transcript
ENST00000508840	ENSG00000248159	HSPA8P11	0.089264	rs12548565	rs12548744	-1.5370728766279298	0.124275464144352	0.3843143721236552	1.0	Transcript
ENST00000481464	ENSG00000173436	MINOS1	0.142236	rs2314146:19824008:A:G	rs2745222	0.4980851767967871	0.6184240079791501	0.8359569280176222	1.0	Transcript
ENST00000529979	ENSG00000177112	MRVI1-AS1	0.19562	rs16908503:10912861:A:G	rs1462941	-1.8610385833614096	0.062738728231673	0.2562994206191089	1.0	Transcript
ENST00000553105	ENSG00000257176	RP11-996F15.2	0.200914	rs10492385	rs11050181	-1.24393401510683	0.21352384911017705	0.5112283991853352	1.0	Transcript
ENST00000564413	ENSG00000117616	RSRP1	0.310584	rs4636398	rs932372	-1.30314853255025	0.192524057225517	0.4853929692901797	1.0	Transcript
ENST00000468587	ENSG00000018625	ATP1A2	0.212461	rs2795070	rs1023421	0.534136391153005	0.593247173704971	0.8217118711328026	1.0	Transcript
ENST00000400068	ENSG00000198053	SIRPA	0.099182	rs13045212	rs8117968	-0.0115182894104298	0.990809937922115	0.9973668437257563	1.0	Transcript
ENST00000477790	ENSG00000075407	ZNF37A	0.079085	rs1135546:38062772:T:C	rs6482048	1.9698134387781	0.0488597558196557	0.2191091623925936	1.0	Transcript
ENST00000282841	ENSG00000152904	GGPS1	0.16499	rs6429207	rs10925482	-1.29686658702735	0.194677094827876	0.4873166046222466	1.0	Transcript
ENST00000594077	ENSG00000269815	CTD-2278I10.4	0.107798	rs7259703	rs3906559:17325913:G:A	1.47678938058301	0.139732104055961	0.4096031415190545	1.0	Transcript
ENST00000482280	ENSG00000204410	MSH5	0.07055	rs497309	rs2269429	1.2131201169002	0.225083899779174	0.5264756762014077	1.0	Transcript
ENST00000532254	ENSG00000198156	NPIPB6	0.06954500000000001	rs205381:28038778:T:C	rs3785354	-1.30248694453799	0.19274997806143696	0.4854353509648286	1.0	Transcript
ENST00000550831	ENSG00000198270	TMEM116	0.16348900000000002	rs10744774	rs16941759	0.6501329472415279	0.515606348753803	0.7760859600698746	1.0	Transcript
ENST00000480265	ENSG00000143740	SNAP47	0.101098	rs4233226	rs6673695	-1.09244260892745	0.27463860324232703	0.5823303440825698	1.0	Transcript
ENST00000433079	ENSG00000231721	LINC-PINT	0.144242	rs10250721	rs3823556	-1.48156550253915	0.138455943843189	0.4086660221010556	1.0	Transcript
ENST00000249806	ENSG00000128973	CLN6	0.154432	rs11637445	rs10444851	-0.279	0.780244824764604	0.9155838198027266	1.0	Transcript
ENST00000573491	ENSG00000262670	RP11-64J4.2	0.264497	rs150853	rs150987	-0.0878817262257962	0.929970680761403	0.979957641285574	1.0	Transcript
ENST00000497693	ENSG00000137106	GRHPR	0.102364	rs7034554	rs309455	-2.11080015920092	0.034789492449953	0.17777315982222575	1.0	Transcript
ENST00000530811	ENSG00000110060	PUS3	0.107662	rs11220153	rs571079	0.7113808148640219	0.4768482843498661	0.7483666045697157	1.0	Transcript
ENST00000342480	ENSG00000114631	PODXL2	0.066112	rs4293718:127929120:G:A	rs9819578:127793438:C:T	-1.98232975635663	0.0474423457264602	0.21501454173514434	1.0	Transcript
ENST00000526907	ENSG00000073921	PICALM	0.122669	rs11608136	rs10898427	2.09145058248787	0.0364876919092879	0.18306766760814525	1.0	Transcript
ENST00000571253	ENSG00000170296	GABARAP	0.104454	rs3826408	rs17203281	-3.7457247184857296	0.000179873750218367	0.004209305188403372	1.0	Transcript
ENST00000609973	ENSG00000124493	GRM4	0.135283	rs4711350	rs2499697	2.2912795123234	0.0219472527678072	0.13411341011240518	1.0	Transcript
ENST00000546392	ENSG00000196531	NACA	0.23272	rs2291738	rs10876915	-1.61059954907124	0.10726703217776802	0.35278532373330124	1.0	Transcript
ENST00000532261	ENSG00000148925	BTBD10	0.212303	rs10766073:13317964:G:A	rs7925736:13436981:G:A	0.219480224510084	0.826275982890122	0.9334799458553252	1.0	Transcript
ENST00000569281	ENSG00000128989	ARPP19	0.093678	rs12902679:52881317:A:G	rs2049518	-2.97307683522691	0.00294830636260555	0.03513067618110775	1.0	Transcript
ENST00000507608	ENSG00000113593	PPWD1	0.12626500000000002	rs4455504	rs2561193	0.119158809201783	0.9051495395724608	0.9693891869017058	1.0	Transcript
ENST00000530649	ENSG00000149591	TAGLN	0.100315	rs657137	rs585849	0.986387852034286	0.323942823979653	0.6287384815678946	1.0	Transcript
ENST00000261973	ENSG00000119707	RBM25	0.102243	rs12434442	rs2535905	-0.226629837085972	0.820711589245141	0.9318436343948504	1.0	Transcript
ENST00000280056	ENSG00000102796	DHRS12	0.113504	rs6561605	rs4941703	-1.12350209078614	0.26122431311502897	0.5692900577960168	1.0	Transcript
ENST00000324803	ENSG00000179979	CRIPAK	0.361945	rs1265922	rs10024529	-1.74625657737301	0.0807663775635837	0.30136477024970765	1.0	Transcript
ENST00000460006	ENSG00000101290	CDS2	0.244289	rs6052956	rs6038088	-1.86586859265688	0.0620597527044526	0.2545940550264838	1.0	Transcript
ENST00000608771	ENSG00000272750	RP11-378J18.8	0.14946099999999998	rs12043288:222906294:A:G	rs17532708:222899427:T:C	2.7729331019911303	0.0055553539876608	0.055232382031425706	1.0	Transcript
ENST00000257910	ENSG00000135452	TSPAN31	0.108536	rs324015	rs11172304	-0.932289729911936	0.35118681383234496	0.6544417367262401	1.0	Transcript
ENST00000571800	ENSG00000161929	SCIMP	0.119699	rs8072032	rs2439945	-2.005	0.0449630470363192	0.20843583947550828	1.0	Transcript
ENST00000566326	ENSG00000169032	MAP2K1	0.097825	rs189155	rs12915164	-0.522135603259658	0.601575918916801	0.8258756152527681	1.0	Transcript
ENST00000532409	ENSG00000164733	CTSB	0.160613	rs17744726	rs1736090	-0.556795008714714	0.577667494484138	0.8140696379274875	1.0	Transcript
ENST00000403496	ENSG00000220785	MTMR9LP	0.104451	rs3795432	rs7544661	-2.06786911488687	0.0386523323590851	0.1895619423252864	1.0	Transcript
ENST00000606115	ENSG00000272505	RP11-981G7.6	0.531435	rs11993663	rs3750314	0.7418434934461642	0.458182165286713	0.7343951517877192	1.0	Transcript
ENST00000454662	ENSG00000167380	ZNF226	0.081764	rs346043:44194781:C:T	rs4803676	-0.0601619509471675	0.952026649542158	0.9869422220774016	1.0	Transcript
ENST00000569240	ENSG00000125107	CNOT1	0.136959	rs42945	rs37060	-4.761416237355928	1.92239087210078e-06	9.548201601990352e-05	0.01871447513990109	Transcript
ENST00000607588	ENSG00000243406	MRPS31P5	0.096509	rs9316533:51887139:G:A	rs9535720	0.96192745679418	0.33608604527630204	0.6418247800630462	1.0	Transcript
ENST00000566192	ENSG00000103034	NDRG4	0.160077	rs42945	rs37036	4.03228286393794	5.523764419844362e-05	0.0016804327070995267	0.5377384662718485	Transcript
ENST00000493763	ENSG00000146223	RPL7L1	0.34467600000000004	rs6938026	rs2395939	-0.227525100239054	0.820015453812771	0.9312704669700566	1.0	Transcript
ENST00000438436	ENSG00000234171	RNASEH1-AS1	0.476469	rs2694103	rs4583476	-1.33292694109512	0.182555780413298	0.4710594178111342	1.0	Transcript
ENST00000308713	ENSG00000174938	SEZ6L2	0.076169	rs3814881	rs9932702	-4.04760421988921	5.1744544407876396e-05	0.001599152824795799	0.5037331398106767	Transcript
ENST00000524806	ENSG00000254498	CTD-2119L1.1	0.073632	rs7131185	rs7117655:36441753:G:A	-0.095749302249205	0.923719683214376	0.978093174939904	1.0	Transcript
ENST00000553438	ENSG00000119650	IFT43	0.28133400000000003	rs4903326	rs888477:76519133:G:A	-0.142542907969876	0.8866511897076459	0.9596510696941792	1.0	Transcript
ENST00000592575	ENSG00000267470	ZNF571-AS1	0.064303	rs3108181	rs10406612	1.5000895988115002	0.133591194852037	0.400650117647745	1.0	Transcript
ENST00000502262	ENSG00000247121	CTD-2260A17.2	0.10219	rs1560322:97028084:T:C	rs27306	-2.374	0.0175965504881858	0.1162974553655167	1.0	Transcript
ENST00000510175	ENSG00000250312	ZNF718	0.701274	rs6830247	rs6842197	-0.7763049327637529	0.437568961244987	0.7209887603340969	1.0	Transcript
ENST00000505045	ENSG00000113100	CDH9	0.062502	rs1532335:26409082:T:G	rs16895745:26523382:A:G	0.686458627733603	0.492423944939641	0.7594656375138474	1.0	Transcript
ENST00000397488	ENSG00000007516	BAIAP3	0.229414	rs2887538	rs742312	-1.43967093212356	0.14996052098921805	0.42569801557846815	1.0	Transcript
ENST00000359692	ENSG00000079805	DNM2	0.042116	rs281440	rs2053064	0.262687629696332	0.792791352110573	0.9205419624041542	1.0	Transcript
ENST00000156471	ENSG00000021776	AQR	0.14599	rs2279686	rs16959966	1.36950487814601	0.17084151100523598	0.4568270454659134	1.0	Transcript
ENST00000530759	ENSG00000255135	RP11-111M22.3	0.148255	rs871911:76123849:A:G	rs2510733	0.370280913757817	0.7111731933821009	0.8846346074141828	1.0	Transcript
ENST00000562872	ENSG00000104731	KLHDC4	0.310139	rs4843268:87800958:T:G	rs6540074:87756047:T:G	-3.19892486864562	0.00137941111943022	0.019864744449191108	1.0	Transcript
ENST00000430831	ENSG00000224479	AC136289.1	0.139228	rs704367	rs832187	6.235	4.5177809188469007e-10	5.2988671379487446e-08	4.398059724497458e-06	Transcript
ENST00000598331	ENSG00000196705	ZNF431	0.08882999999999999	rs488125	rs29710:21384438:C:T	-1.69319743057565	0.0904178935195515	0.3218348056354054	1.0	Transcript
ENST00000397356	ENSG00000063854	HAGH	0.214681	rs1626051	rs1742442	-2.47573225661971	0.0132963248352192	0.0968405888389191	1.0	Transcript
ENST00000357484	ENSG00000242498	ARPIN	0.16145199999999998	rs7184008	rs7111	-1.58642280493191	0.112643430626822	0.36298702322148696	1.0	Transcript
ENST00000532296	ENSG00000255306	RP5-901A4.1	0.067083	rs676318	rs2075626	-1.62132273711492	0.10494844120250303	0.3485749147411692	1.0	Transcript
ENST00000457736	ENSG00000233136	USP17L11	0.195341	rs6820570	rs6854838	-0.100924909399202	0.919610069222782	0.9763026779384708	1.0	Transcript
ENST00000376436	ENSG00000130684	ZNF337	0.167783	rs17857107	rs6037206	-1.814	0.0696777257653511	0.2748430552373148	1.0	Transcript
ENST00000418663	ENSG00000205485	AC004980.7	0.519254	rs3095465	rs1754183	1.14743151276135	0.251203323380151	0.5576681812749075	1.0	Transcript
ENST00000577269	ENSG00000161960	EIF4A1	0.182834	rs9902772:7823486:T:C	rs2270339	-1.37519924065922	0.169069683671452	0.4540395504942305	1.0	Transcript
ENST00000522303	ENSG00000241956	CTC-340A15.2	0.122563	rs6874916:163968489:T:C	rs1387392	2.00708058685392	0.0447410829406431	0.2076045960091328	1.0	Transcript
ENST00000489014	ENSG00000242768	RP11-556G22.1	0.12066	rs16870810	rs7666642	-1.13312206847633	0.257162995034038	0.5646304139849434	1.0	Transcript
ENST00000605499	ENSG00000271335	RP11-324I22.4	0.194983	rs2492455:35135341:T:C	rs2504352	0.9541192596532828	0.340023278143024	0.6434927318667066	1.0	Transcript
ENST00000402034	ENSG00000214491	SEC14L6	0.21725	rs2299825	rs2899151	0.6499279239847989	0.515738779823703	0.7760859600698746	1.0	Transcript
ENST00000562153	ENSG00000140830	TXNL4B	0.505043	rs7194638	rs1424241	-0.244241144645716	0.8070440629453349	0.9269200038665452	1.0	Transcript
ENST00000625023	ENSG00000279067	GS1-25M2.1	0.261751	rs17167552	rs12666041	1.37466034655058	0.169236770194802	0.4541359589124085	1.0	Transcript
ENST00000368102	ENSG00000188004	C1orf204	0.296009	rs2795070	rs4656852	-1.20854641302553	0.22683715433750495	0.5277867345783008	1.0	Transcript
ENST00000542933	ENSG00000212694	LINC01089	0.161604	12:121681138:A:G	rs895951	-2.43780155937217	0.014776883363484	0.10260553462447697	1.0	Transcript
ENST00000415640	ENSG00000231312	AC007246.3	0.360959	rs6719179	rs2540207:39878443:G:A	-2.30513069245957	0.0211592550096011	0.13081872676025713	1.0	Transcript
ENST00000502702	ENSG00000071127	WDR1	0.07322100000000001	rs10003864	rs993172:10324361:A:C	0.9653947329961908	0.3343471385661789	0.6399664557494597	1.0	Transcript
ENST00000436911	ENSG00000227191	TRGC2	0.6131300000000001	rs10499611	rs7782269	-0.548889799105415	0.5830810790985389	0.8168505259784539	1.0	Transcript
ENST00000513466	ENSG00000253540	FAM86HP	0.08059	rs2090994	rs9834306:129989835:C:T	-0.602694458074962	0.546711968991604	0.7956678392214925	1.0	Transcript
ENST00000440995	ENSG00000152582	SPEF2	0.091005	rs6451241	rs4130679	-0.7700464253980759	0.4412723541183939	0.7230397669770167	1.0	Transcript
ENST00000307712	ENSG00000100934	SEC23A	0.07438	rs1951215	rs11627264	0.849308578771208	0.395709608500204	0.691421752850093	1.0	Transcript
ENST00000539187	ENSG00000089693	MLF2	0.07537200000000001	rs4149570	rs2302368	2.27078295561101	0.0231601202542786	0.1391751670835816	1.0	Transcript
ENST00000326402	ENSG00000180773	SLC36A4	0.098966	rs7121713	rs12361930:92859478:T:C	-1.00366044851042	0.315542307236918	0.6208173728681077	1.0	Transcript
ENST00000570785	ENSG00000133392	MYH11	0.088904	rs6498569	rs1569301	-2.34176902435504	0.0191925884284369	0.12284013698279632	1.0	Transcript
ENST00000602871	ENSG00000135390	ATP5G2	0.165549	rs3214023	rs916134	1.7843735761245805	0.0743629818185016	0.2865889263670281	1.0	Transcript
ENST00000334003	ENSG00000186088	GSAP	0.271599	rs3779312:77711756:C:T	rs10953236	0.503826864744285	0.614383047582401	0.8341727989141805	1.0	Transcript
ENST00000452148	ENSG00000231806	PCAT7	0.084327	rs10481715	rs7858435	0.8073655356217628	0.41945591689300105	0.7090472913619317	1.0	Transcript
ENST00000423024	ENSG00000100083	GGA1	0.129678	rs131843	rs2157206	-0.00812484693246533	0.993517381396777	0.9978930544234048	1.0	Transcript
ENST00000508461	ENSG00000116698	SMG7	0.110531	rs789181	rs2275675	0.137120771538065	0.8909353342326741	0.9616606931965336	1.0	Transcript
ENST00000513024	ENSG00000064042	LIMCH1	0.111221	rs6833877	rs11721727	-0.351213114342229	0.7254284722287739	0.8909367591463284	1.0	Transcript
ENST00000425356	ENSG00000225693	LAGE3P1	0.056001	rs706119:33259777:G:T	rs3780475:32984391:A:G	-3.1165394629997003	0.00182987187322153	0.02446950918380714	1.0	Transcript
ENST00000496195	ENSG00000108010	GLRX3	0.109536	rs7089539	rs11016408	0.24481610685422506	0.80659882189382	0.9266272753288104	1.0	Transcript
ENST00000412962	ENSG00000215908	CROCCP2	0.261349	rs277447:16808694:C:A	rs279028	-0.9779223615836998	0.32811272444940803	0.6329217888353779	1.0	Transcript
ENST00000519222	ENSG00000147408	CSGALNACT1	0.072215	rs11777389	rs4379462	0.839511533797921	0.401182319658252	0.6956732956667409	1.0	Transcript
ENST00000528105	ENSG00000171202	TMEM126A	0.074418	rs11608136	rs2196168	-0.7649297215639971	0.444313394467313	0.7248853519589897	1.0	Transcript
ENST00000419368	ENSG00000225465	RFPL1S	0.202235	rs6519766:29269991:G:A	rs13340033:29846339:A:G	-1.31791064238073	0.187533562672855	0.477498092263809	1.0	Transcript
ENST00000524742	ENSG00000166199	ALKBH3	0.15223699999999998	rs6485497	rs10734520:43934717:A:G	-1.38585440564156	0.165791365536282	0.4498269073287919	1.0	Transcript
ENST00000423253	ENSG00000187010	RHD	0.425416	rs4636398	rs932372	0.32323494972613304	0.746517314281043	0.8983042735408422	1.0	Transcript
ENST00000563614	ENSG00000166847	DCTN5	0.154805	rs10852259	rs7190264:23685117:C:T	0.647076435404822	0.5175824755041121	0.7772120004677666	1.0	Transcript
ENST00000360356	ENSG00000138496	PARP9	0.065985	rs9873177	rs7629285:122265739:C:T	1.1444304859971	0.252445151174573	0.5587888919246176	1.0	Transcript
ENST00000378037	ENSG00000136108	CKAP2	0.047344	rs7331858	rs6561665	-0.7790195427747099	0.435968202794205	0.7201838518397904	1.0	Transcript
ENST00000599086	ENSG00000196724	ZNF418	0.08538899999999999	rs7247503	rs7247474	-0.333954282999854	0.73841405691514	0.8954513354886435	1.0	Transcript
ENST00000329451	ENSG00000185522	LMNTD2	0.130151	rs4074376	rs12419694	-1.86011448215301	0.0628693306607943	0.2564283362474216	1.0	Transcript
ENST00000573095	ENSG00000103145	HCFC1R1	0.094214	rs3112675	rs12709237:3263937:G:A	1.00574661066582	0.314537475454792	0.6194663814591139	1.0	Transcript
ENST00000505089	ENSG00000248360	LINC00504	0.089186	rs1354080:14582038:A:C	rs9990522	1.1138580354449	0.26534009481109305	0.5730004043890841	1.0	Transcript
ENST00000480067	ENSG00000013297	CLDN11	0.47017	rs1604038	rs1861938:170195337:T:C	-0.635888680653744	0.524848980963873	0.7819890067489447	1.0	Transcript
ENST00000541175	ENSG00000111215	PRR4	0.1971	rs3782672	rs2599420	0.673834081381253	0.500416804505137	0.76488578926951	1.0	Transcript
ENST00000598846	ENSG00000268575	RP1-283E3.8	0.221325	rs626479:2110260:G:A	rs2235536	-1.33688862544723	0.181258994225894	0.4699338537934576	1.0	Transcript
ENST00000550898	ENSG00000111615	KRR1	0.129858	rs1589968	rs1552039	-0.340798146815149	0.733255545666693	0.8935077687990055	1.0	Transcript
ENST00000596133	ENSG00000268288	RP11-98D18.16	0.09652	rs7546151	rs10888430:151725359:A:G	-2.0627286303079297	0.0391384181613487	0.1911944834977856	1.0	Transcript
ENST00000465603	ENSG00000128604	IRF5	0.193751	rs6965542	rs6965542	-3.1180554561608	0.0018204854546523398	0.024377477167868682	1.0	Transcript
ENST00000552881	ENSG00000196511	TPK1	0.11718	rs11766638	rs10952617	0.0151837005388269	0.987885625250278	0.9967937978660301	1.0	Transcript
ENST00000574212	ENSG00000263335	AF001548.5	0.47184	rs6498569	rs16967494	-1.92677397178822	0.0540078045603245	0.2329490373924497	1.0	Transcript
ENST00000378779	ENSG00000205106	DKFZp779M0652	0.235032	rs7124891	rs2467287	3.5303358043966604	0.000415032535426471	0.007922238690934695	1.0	Transcript
ENST00000426161	ENSG00000198468	FLVCR1-AS1	0.473498	rs11119986:212769955:G:A	rs2279692	-0.375252216655952	0.707472899430303	0.8836832737528401	1.0	Transcript
ENST00000559637	ENSG00000105928	DFNA5	0.161802	rs2237326	rs39446	0.227714529880044	0.819868175964983	0.9312704669700566	1.0	Transcript
ENST00000221307	ENSG00000186529	CYP4F3	0.31602800000000003	rs2189784	rs2072604	1.53515386115094	0.124746038638408	0.3855246622682228	1.0	Transcript
ENST00000284486	ENSG00000154319	FAM167A	0.10746	rs17744726	rs2409764	-2.47797733988238	0.0132129536484343	0.09640306122318464	1.0	Transcript
ENST00000160262	ENSG00000076662	ICAM3	0.155383	rs749259	rs7257871	1.39130305227623	0.16413354865323598	0.4466983774501684	1.0	Transcript
ENST00000527842	ENSG00000149547	EI24	0.092741	rs11220153	rs1002777:125444604:C:T	-1.36945056693758	0.170858476891771	0.4568270454659134	1.0	Transcript
ENST00000431879	ENSG00000187109	NAP1L1	0.143958	12:76428875:A:C	rs1368579	-1.78929763556012	0.0735668946569381	0.2846349094785457	1.0	Transcript
ENST00000428708	ENSG00000175866	BAIAP2	0.109282	rs9788995	rs9909499	-0.7108329529127321	0.4771877577122221	0.7485373543874446	1.0	Transcript
ENST00000254436	ENSG00000132109	TRIM21	0.082936	rs4910907	rs2566218:4537289:A:G	0.896171912969219	0.370160954079077	0.6713982235648281	1.0	Transcript
ENST00000418931	ENSG00000223865	HLA-DPB1	0.16711900000000002	rs3891175	rs2229784	1.97274020270824	0.0485251690803361	0.21819515981389004	1.0	Transcript
ENST00000375972	ENSG00000136758	YME1L1	0.093668	rs10764690	rs7910688	-0.640986716720324	0.5215313132545539	0.7798935997746671	1.0	Transcript
ENST00000501259	ENSG00000246379	RP11-461O7.1	0.08816	rs11076128	rs4784642	-0.451037759180237	0.651962335073199	0.8555772326578877	1.0	Transcript
ENST00000564386	ENSG00000140905	GCSH	0.204515	rs12596138	rs2278022	0.768590083513249	0.442136694226656	0.7233802091856466	1.0	Transcript
ENST00000497094	ENSG00000175581	MRPL48	0.066635	rs539343	rs11235937	-0.322851813478541	0.746807470885455	0.8983282749375886	1.0	Transcript
ENST00000456049	ENSG00000224223	VSTM2A-OT1	0.128273	rs1108269:54864724:G:A	rs4947896:54413647:A:G	-0.370213912928065	0.711223110903797	0.8846346074141828	1.0	Transcript
ENST00000498505	ENSG00000175110	MRPS22	0.101324	rs1157820	rs1602626	0.873602626770473	0.382334695215375	0.6801952225734056	1.0	Transcript
ENST00000474033	ENSG00000162576	MXRA8	0.433242	rs16825336	rs35424002	1.64842004795246	0.0992665048625548	0.3384921543365114	1.0	Transcript
ENST00000614762	ENSG00000249104	USP17L17	0.080044	rs6820570	rs6854838	0.192665707427784	0.847220781731461	0.9428430561171404	1.0	Transcript
ENST00000261192	ENSG00000060982	BCAT1	0.150489	rs17284897	rs2046524	-2.12216136802987	0.0338241894450033	0.17496200013130028	1.0	Transcript
ENST00000603540	ENSG00000139985	ADAM21	0.250109	rs10136228	rs7493545	-0.359870809797994	0.7189437469836841	0.8881874843764168	1.0	Transcript
ENST00000431635	ENSG00000117395	EBNA1BP2	0.154238	rs17378108	rs627263:43611005:G:A	0.225951407859645	0.821239213858369	0.9320774862904446	1.0	Transcript
ENST00000594159	ENSG00000204514	ZNF814	0.129655	rs7247503	rs2303817	0.4352189924171551	0.6634034780856171	0.8628233612776863	1.0	Transcript
ENST00000565945	ENSG00000176476	SGF29	0.06359400000000001	rs6565300:28993049:A:C	rs151229	2.32850735817502	0.0198851789881867	0.12622545300758362	1.0	Transcript
ENST00000397299	ENSG00000243789	JMJD7	0.16232	rs1002774:42261781:G:A	rs2303518	0.8934002213084861	0.371642884197509	0.6722913091999267	1.0	Transcript
ENST00000601957	ENSG00000168661	ZNF30	0.108058	rs640466	rs10422961	0.900175373555958	0.368026929426003	0.6700030630406609	1.0	Transcript
ENST00000611270	ENSG00000033800	PIAS1	0.127916	rs11637445	rs11635988:68492262:A:G	2.19727043373611	0.0280011379249125	0.15648167491333134	1.0	Transcript
ENST00000424491	ENSG00000241962	RP11-111H13.1	0.885431	rs11124007	rs1453561:99613924:C:T	-0.7102946133237711	0.477521459506853	0.7486988900465797	1.0	Transcript
ENST00000449771	ENSG00000079337	RAPGEF3	0.103371	12:47838778:T:C	12:48005448:C:T	0.8694478304691909	0.38460223118158493	0.6821285713236428	1.0	Transcript
ENST00000557185	ENSG00000100612	DHRS7	0.137542	rs1253107	rs95425	1.30873774075201	0.190623202844707	0.4825056889477958	1.0	Transcript
ENST00000324873	ENSG00000176046	NUPR1	0.256129	rs6565300:28993049:A:C	rs13336311:28600277:C:T	2.76405085910151	0.00570886403407625	0.056023983237633364	1.0	Transcript
ENST00000448395	ENSG00000128944	KNSTRN	0.185929	rs3784397:40596844:C:T	rs17672041:40722426:C:T	0.579306864087721	0.562382134784644	0.8041971539610832	1.0	Transcript
ENST00000369763	ENSG00000121931	LRIF1	0.099364	rs1389724	rs17358933:110849205:G:A	3.2883147839363702	0.00100789077883774	0.015724065275617625	1.0	Transcript
ENST00000442712	ENSG00000235021	RP11-439E19.7	0.136345	rs12760011	rs3795462	-1.34878260267004	0.177406804314149	0.4650121809365214	1.0	Transcript
ENST00000620995	ENSG00000277149	TYW1B	0.595089	rs2074754	rs7792924:72252931:C:A	-1.20448050883697	0.228403911131386	0.5297860554834507	1.0	Transcript
ENST00000529392	ENSG00000245498	RP11-677M14.7	0.434044	rs11219769:124620147:G:T	rs558814:124675214:A:G	-2.27408435564859	0.0229609151258327	0.13823408085960506	1.0	Transcript
ENST00000497966	ENSG00000175893	ZDHHC21	0.146533	rs1318729	rs7875420	-0.406392248936577	0.6844544139604731	0.8715922979283126	1.0	Transcript
ENST00000391625	ENSG00000212939	RP1-29C18.10	0.24208	rs130146	rs135876	0.753206018738647	0.451326123138772	0.7288904758942887	1.0	Transcript
ENST00000426434	ENSG00000235109	ZSCAN31	0.04465	rs2232423	rs16894095:28390230:C:T	-8.932350747724811	4.17050809244011e-19	2.2555497933280262e-16	4.059989627990447e-15	Transcript
ENST00000260383	ENSG00000137822	TUBGCP4	0.06277	rs12899865:43741017:G:A	rs16957715:43708737:T:G	1.88759605368351	0.0590802002830116	0.24620965314859505	1.0	Transcript
ENST00000481356	ENSG00000144867	SRPRB	0.136399	rs6795214	rs12490148	0.140078778785394	0.8885977473388709	0.9607395680079862	1.0	Transcript
ENST00000527087	ENSG00000166435	XRRA1	0.407222	rs7925747	rs2119028	-2.48703321033273	0.0128813373532101	0.09499986297992448	1.0	Transcript
ENST00000281543	ENSG00000151806	GUF1	0.230568	rs7689003	rs6828324	-1.98867968594994	0.0467365695930115	0.21323461526604529	1.0	Transcript
ENST00000304511	ENSG00000171202	TMEM126A	0.06815399999999999	rs11608136	rs1504027:85267366:A:G	1.14419972829359	0.25254081577928195	0.5588735716324869	1.0	Transcript
ENST00000465602	ENSG00000106070	GRB10	0.08681699999999999	rs6943153	rs17449280:50734418:G:A	2.37149708291959	0.0177161865358743	0.1166105990038785	1.0	Transcript
ENST00000574448	ENSG00000103316	CRYM	0.246103	rs41468646:21622246:C:T	rs9933675	-0.403377030740103	0.6866708815278089	0.8726889349876201	1.0	Transcript
ENST00000382120	ENSG00000109610	SOD3	0.093212	rs7654693	rs2284659:24794797:T:G	1.80011375386301	0.0718426782936797	0.2807661474062512	1.0	Transcript
ENST00000636151	ENSG00000255274	TMPRSS4-AS1	0.130579	rs2155387	rs948461	0.8338229446617909	0.404380763751418	0.6975744870277517	1.0	Transcript
ENST00000341083	ENSG00000165626	BEND7	0.12144	rs7906964:13708882:G:A	rs2251555	0.6992609456232328	0.484388969084408	0.7532790118269508	1.0	Transcript
ENST00000445732	ENSG00000235963	MCCD1P1	0.402201	rs3129063:29645613:C:A	rs3129063:29645613:C:A	-7.91297428115031	2.51311290152448e-15	6.612203809821841e-13	2.4465154096340806e-11	Transcript
ENST00000508862	ENSG00000232859	LYRM9	0.065838	rs16964949	rs4794861	-2.48051201757623	0.0131193841272536	0.09624506742939999	1.0	Transcript
ENST00000474315	ENSG00000101365	IDH3B	0.125952	rs6515654	rs4813580:2624103:C:A	-3.06531106771934	0.0021744371099588307	0.027926313015104502	1.0	Transcript
ENST00000621669	ENSG00000275389	RP11-214K3.24	0.075225	rs1727302	rs825476	-0.663406400855102	0.5070703075401409	0.7699174034548686	1.0	Transcript
ENST00000456616	ENSG00000230314	ELOVL2-AS1	0.114736	rs620729:11508671:A:C	rs4711171	-0.543378032443066	0.5868695475399589	0.8192295925945947	1.0	Transcript
ENST00000474875	ENSG00000143337	TOR1AIP1	0.159948	rs6676030	rs505837	-1.7056538471788505	0.0880725474174163	0.3173302511772587	1.0	Transcript
ENST00000486616	ENSG00000136059	VILL	0.116048	rs1858740	rs9875248:38044592:C:T	-0.24249635032489106	0.808395584500103	0.927487450219034	1.0	Transcript
ENST00000452075	ENSG00000234420	ZNF37BP	0.152097	rs11499092	rs11239627	1.78016458127972	0.0750490300019059	0.2878653692153483	1.0	Transcript
ENST00000263863	ENSG00000115523	GNLY	0.098806	rs6743051	rs4240202	-1.70407497394279	0.088367081358428	0.31814110097052384	1.0	Transcript
ENST00000484310	ENSG00000156171	DRAM2	0.437328	rs1389724	rs1282333:111571080:T:C	3.9589293372165697	7.52865055496245e-05	0.0021367758936606256	0.7329141315255945	Transcript
ENST00000561375	ENSG00000100897	DCAF11	0.084139	rs4671	rs2277482	1.29884287628899	0.193997856841494	0.4864748761240498	1.0	Transcript
ENST00000513345	ENSG00000169567	HINT1	0.463745	rs10479001	rs2549012:130659758:C:A	0.3670401122273591	0.713589097679898	0.8854848383836451	1.0	Transcript
ENST00000528921	ENSG00000165323	FAT3	0.156041	rs490958	rs7114271:91954750:T:C	-0.0759070944735925	0.939493012572966	0.9819588229974042	1.0	Transcript
ENST00000438127	ENSG00000234268	AP000936.1	0.2863	rs657137	rs3181:116907043:G:A	-0.837379688719191	0.402379178997375	0.6963842324514571	1.0	Transcript
ENST00000634451	ENSG00000218510	LINC00339	0.16008	rs11582542	rs11586488:22348556:T:C	-3.4953489542054905	0.000473442336038689	0.008778973602545977	1.0	Transcript
ENST00000378700	ENSG00000172201	ID4	0.140194	rs4712392	rs7763815	0.739048825913285	0.4598773494596311	0.7353656368248207	1.0	Transcript
ENST00000444867	ENSG00000153993	SEMA3D	0.095749	rs2191483	rs2534863	-2.8612087035999103	0.0042202913159092295	0.04580215826128913	1.0	Transcript
ENST00000341595	ENSG00000258986	TMEM179	0.134672	rs11623546	rs11628289	1.53059113309342	0.125870474523907	0.3877017365232392	1.0	Transcript
ENST00000513120	ENSG00000155269	GPR78	0.127622	rs7660199	rs2293229	1.5020043727032302	0.133095979543617	0.39990412372133066	1.0	Transcript
ENST00000580180	ENSG00000175061	LRRC75A-AS1	0.137682	rs7210224	rs11871958	-1.92324605216754	0.0544491561931145	0.2341265616342622	1.0	Transcript
ENST00000377889	ENSG00000168003	SLC3A2	0.133128	rs11605665	rs631310:62567636:C:T	-0.442471493571287	0.658148054011109	0.8590870616516688	1.0	Transcript
ENST00000545336	ENSG00000123106	CCDC91	0.140927	rs2052675	rs12815312	0.787634880542246	0.43091030587538	0.7174468663753762	1.0	Transcript
ENST00000514253	ENSG00000152348	ATG10	0.137454	rs16900082	rs224832	1.8224507615037	0.0683866183682807	0.2713998083225489	1.0	Transcript
ENST00000469420	ENSG00000183741	CBX6	0.111873	rs6001258	rs5995640	-0.441903570925382	0.658558986504917	0.8591626552700842	1.0	Transcript
ENST00000587735	ENSG00000141391	PRELID3A	0.107237	rs12607710	rs497534:12443445:A:G	-0.219482749898014	0.826274015874912	0.9334799458553252	1.0	Transcript
ENST00000587270	ENSG00000104881	PPP1R13L	0.126823	rs7257916	rs2075642	-2.77535639629883	0.00551412449181786	0.05509206336069281	1.0	Transcript
ENST00000272424	ENSG00000144034	TPRKB	0.08148899999999999	rs11899902	rs2272051	-2.8678471100695098	0.0041327519106690285	0.045083849328160584	1.0	Transcript
ENST00000528311	ENSG00000116171	SCP2	0.06982100000000001	rs1047619	rs7513934	-0.708626608278832	0.478556219737961	0.7488235020335728	1.0	Transcript
ENST00000486637	ENSG00000116922	C1orf109	0.121027	rs1002656:37192741:C:T	rs510208	0.7825486796414979	0.433892188484916	0.7188920375477222	1.0	Transcript
ENST00000560341	ENSG00000248508	SRP14-AS1	0.414012	rs7183462	rs8041057	0.403369180695392	0.686676655573207	0.8726889349876201	1.0	Transcript
ENST00000420164	ENSG00000151665	PIGF	0.176651	rs13015067:46132860:G:T	rs17818315:46818992:C:T	2.3343369232593	0.0195780867950589	0.12457117640064128	1.0	Transcript
ENST00000547008	ENSG00000050426	LETMD1	0.063321	rs7136648	rs4421818	-3.0551697359341903	0.00224933183364993	0.028623850196839305	1.0	Transcript
ENST00000404158	ENSG00000167491	GATAD2A	0.083102	rs4808203	rs2965193	-6.0713669513336095	1.26826013353414e-09	1.3134587659526439e-07	1.2346512399954855e-05	Transcript
ENST00000333188	ENSG00000184432	COPB2	0.106546	rs1157820	rs11914638:139247526:C:A	-0.517375439653875	0.604894101093545	0.8281035120441093	1.0	Transcript
ENST00000497056	ENSG00000114209	PDCD10	0.048099	rs7613933:167304189:G:A	rs6784267	-0.258793167296693	0.7957948300407951	0.9225519114946896	1.0	Transcript
ENST00000484458	ENSG00000011275	RNF216	0.26102	rs4724690	rs852516:5697928:C:T	-1.73341386985878	0.0830221341155761	0.3053345204439491	1.0	Transcript
ENST00000513611	ENSG00000163697	APBB2	0.092906	rs6829898	rs7678120:41202583:G:A	-0.41040203712841294	0.6815110521651889	0.8704782111499538	1.0	Transcript
ENST00000512739	ENSG00000138735	PDE5A	0.081052	rs11098432	rs11931472:119807537:C:T	-0.37285004151809903	0.7092600561841351	0.883851337295514	1.0	Transcript
ENST00000465670	ENSG00000106263	EIF3B	0.11134	rs6461049	rs1419722	-4.2912193988871605	1.77694640942332e-05	0.0006552489884748493	0.1729857329573602	Transcript
ENST00000433972	ENSG00000156990	RPUSD3	0.146299	rs2648550:9421187:G:A	rs13088594	0.0028341591005070607	0.997738671238185	0.9990728208705753	1.0	Transcript
ENST00000519229	ENSG00000120907	ADRA1A	0.135139	rs1042992	rs1481653	-0.6287380340329639	0.529520573682763	0.7858053025612344	1.0	Transcript
ENST00000567306	ENSG00000179889	PDXDC1	0.041171	rs4985147	rs2740	-3.2845047151276203	0.00102161788709035	0.01586401844948084	1.0	Transcript
ENST00000389146	ENSG00000135506	OS9	0.247363	rs324015	rs1050045	0.56654765391778	0.571021547828225	0.8105708323283422	1.0	Transcript
ENST00000392061	ENSG00000218739	CEBPZOS	0.15374200000000002	rs3770752:37576136:A:G	rs2540973	-1.50633842708141	0.131980318285996	0.3979098566577434	1.0	Transcript
ENST00000227451	ENSG00000110042	DTX4	0.128936	rs10501377:58971777:C:T	rs12284698	0.0630000000000001	0.949766504322654	0.9858089549610066	1.0	Transcript
ENST00000635352	ENSG00000283033	RP11-219A15.5	0.34838800000000003	rs7223686	rs6502552	0.660558982941692	0.50889518073748	0.7709453134888528	1.0	Transcript
ENST00000464420	ENSG00000241316	SUCLG2-AS1	0.124018	rs7630024	rs2198015	2.58576056802361	0.009716439998318309	0.07928712773145745	1.0	Transcript
ENST00000514237	ENSG00000168724	DNAJC21	0.106102	rs4505926	rs6868348	-1.722203342929	0.0850326894999427	0.3103911141318173	1.0	Transcript
ENST00000380599	ENSG00000174282	ZBTB4	0.10193	rs9902772:7823486:T:C	rs9303218	1.83834278144401	0.0660119107965534	0.26510971600843536	1.0	Transcript
ENST00000423531	ENSG00000114331	ACAP2	0.203526	rs9882160	rs13091924	1.65202072809263	0.0985303253822189	0.3371503401040074	1.0	Transcript
ENST00000479638	ENSG00000112110	MRPL18	0.217762	rs2273828	rs9347340	-1.3765157903033798	0.168662002083586	0.4535703288076546	1.0	Transcript
ENST00000478803	ENSG00000127472	PLA2G5	0.160621	rs2314146:19824008:A:G	rs656110	0.526208938413572	0.5987430442675079	0.8243047576533543	1.0	Transcript
ENST00000409977	ENSG00000214376	VSTM5	0.105371	rs672392	rs7122140:93585420:A:G	0.24172708696258705	0.808991639513167	0.9277339628531842	1.0	Transcript
ENST00000616244	ENSG00000276724	RP11-1000B6.7	0.201048	rs4779589:33058304:C:A	rs4393534	0.0980353891967294	0.92190419219041	0.9777227488765436	1.0	Transcript
ENST00000404816	ENSG00000049323	LTBP1	0.227375	rs6710845	rs4952314:33108011:C:A	-1.21156349195867	0.22567951665042105	0.526854759164026	1.0	Transcript
ENST00000441821	ENSG00000185666	SYN3	0.199657	rs241716:33383799:T:C	rs470006	2.15656084962265	0.0310398977720308	0.16584709374902298	1.0	Transcript
ENST00000414799	ENSG00000227113	RP11-460N20.4	0.060697	rs17710392	rs11770225	-1.08436771863336	0.278201790822093	0.5854505909323553	1.0	Transcript
ENST00000304611	ENSG00000124587	PEX6	0.516931	rs6938026	rs9986447	-0.0674474373758611	0.946225505574234	0.9851718429795672	1.0	Transcript
ENST00000605794	ENSG00000270580	RP11-1186N24.5	0.148806	rs4985147	rs9927842	-1.75931905265528	0.0785233322553452	0.2967486954603205	1.0	Transcript
ENST00000559015	ENSG00000177082	WDR73	0.052728	rs950169	rs6603018	-3.75798905983675	0.000171284368177575	0.004057064049169569	1.0	Transcript
ENST00000217260	ENSG00000101282	RSPO4	0.201498	rs912112	rs6514115:1116799:G:A	-1.42535251579588	0.154055326732676	0.43095649590304624	1.0	Transcript
ENST00000336520	ENSG00000162910	MRPL55	0.215875	rs12129915	rs766972:228244824:G:T	0.306294320943497	0.759380562799902	0.9036264010069188	1.0	Transcript
ENST00000317516	ENSG00000140416	TPM1	0.122298	rs1110366	rs6738	-2.81139581537961	0.0049327062767194	0.0509224767803429	1.0	Transcript
ENST00000532567	ENSG00000118181	RPS25	0.106069	rs7117266	rs3916581	-2.2005384768520098	0.0277687131552033	0.15579700184330314	1.0	Transcript
ENST00000458502	ENSG00000226981	ABHD17AP6	0.30285500000000004	rs11869314:21168293:G:A	rs2993369	-2.04145578581164	0.0412055443535322	0.1964709910132095	1.0	Transcript
ENST00000292303	ENSG00000160791	CCR5	0.097426	rs1520485	rs2088693:46077390:T:C	-0.22793498570522894	0.819696783863828	0.9312704669700566	1.0	Transcript
ENST00000465829	ENSG00000170667	RASA4B	0.217653	rs12669274	rs11981219	0.733614405114779	0.4631837789589979	0.7384693888250646	1.0	Transcript
ENST00000560634	ENSG00000259726	CSPG4P11	0.356481	rs765524:84681782:G:T	rs765524:84681782:G:T	3.89690300157118	9.743061842173192e-05	0.002607635666073413	0.94848707033556	Transcript
ENST00000608694	ENSG00000273329	RP11-448A19.1	0.15926700000000002	rs12531444	rs3736626	-0.17658386620878802	0.859835267825314	0.9489075390716843	1.0	Transcript
ENST00000493628	ENSG00000173209	AHSA2	0.08022699999999999	rs10189857	rs2600660	0.395781722061999	0.6922660618248739	0.8756857917822894	1.0	Transcript
ENST00000272425	ENSG00000144035	NAT8	0.083195	rs11899902	rs6759452	4.11728930178602	3.83354730226771e-05	0.0012693735710059915	0.3731958298757616	Transcript
ENST00000527238	ENSG00000165495	PKNOX2	0.357374	rs11220153	rs11219981	1.17879445648574	0.23848003228093695	0.5433192404060195	1.0	Transcript
ENST00000418341	ENSG00000127948	POR	0.079389	rs2286428	rs17149199	0.414298338537156	0.6786556304877279	0.8694316610013473	1.0	Transcript
ENST00000409458	ENSG00000136235	GPNMB	0.220215	rs227932	rs199357:23288309:G:A	0.7721637807384771	0.4400174303095871	0.7221767515277022	1.0	Transcript
ENST00000520388	ENSG00000132837	DMGDH	0.114823	rs17237492	rs2607144:78556798:C:A	2.366	0.0179814444142755	0.11787835782691715	1.0	Transcript
ENST00000366960	ENSG00000136643	RPS6KC1	0.104258	rs11119986:212769955:G:A	rs1187792	0.277099008220094	0.7817040833440859	0.9159497775493484	1.0	Transcript
ENST00000535113	ENSG00000184949	FAM227A	0.18065	rs196059	rs5750627:38982321:T:C	-1.1327518235488898	0.257318487975777	0.5648242345984643	1.0	Transcript
ENST00000538234	ENSG00000172530	BANP	0.061884	rs4843268:87800958:T:G	rs11866841	-0.148389896229643	0.882035073438201	0.9586317522409724	1.0	Transcript
ENST00000275767	ENSG00000146859	TMEM140	0.127012	rs12531813:135057146:A:G	rs12538457	1.9086222298531	0.056310842127704014	0.2386891175976468	1.0	Transcript
ENST00000450661	ENSG00000205485	AC004980.7	0.167496	rs3095465	rs3789833	0.7418776065633209	0.4581614946931961	0.7343951517877192	1.0	Transcript
ENST00000569201	ENSG00000157335	CLEC18C	0.118081	rs2304526:69689350:A:G	rs4985525	-1.96729153928175	0.0491496098994446	0.2196838624293357	1.0	Transcript
ENST00000283882	ENSG00000153774	CFDP1	0.108742	rs10871304	rs4638613	0.7618841578668251	0.4461291459363621	0.725700150127378	1.0	Transcript
ENST00000473053	ENSG00000152969	JAKMIP1	0.125946	rs7655407:6404531:G:A	rs6815511	0.222279070611174	0.8240966438177622	0.9323161914661144	1.0	Transcript
ENST00000507429	ENSG00000114120	SLC25A36	0.108522	rs9875298	rs11720342	0.276990062481068	0.7817877367180401	0.9159497775493484	1.0	Transcript
ENST00000482677	ENSG00000241316	SUCLG2-AS1	0.196483	rs7630024	rs1376028:67698347:T:C	2.74839727839502	0.00598873968689896	0.05729913544271941	1.0	Transcript
ENST00000289788	ENSG00000187987	ZSCAN23	0.291925	rs2232423	rs916403	-9.36635707722143	7.50791686291112e-21	4.872638044029317e-18	7.308957066043976e-17	Transcript
ENST00000567561	ENSG00000135723	FHOD1	0.085962	rs9972635	rs16942883	-2.44624281383676	0.0144353745750745	0.1009943625244793	1.0	Transcript
ENST00000538155	ENSG00000064102	ASUN	0.054874	rs2881007	rs12815671	-0.35993303019488	0.718897215608443	0.8881874843764168	1.0	Transcript
ENST00000379965	ENSG00000132274	TRIM22	0.111852	rs7106300	rs7129909	1.5135477401416	0.130140584219585	0.3957883746884286	1.0	Transcript
ENST00000432566	ENSG00000175265	GOLGA8A	0.159983	rs2279686	rs8039908:34870223:C:T	0.8111584573794599	0.417274678936844	0.7073201544845777	1.0	Transcript
ENST00000401528	ENSG00000106404	CLDN15	0.196125	rs10249739:101699516:G:A	rs10260813	-0.730710497684101	0.464956002111278	0.7398409088841601	1.0	Transcript
ENST00000479338	ENSG00000106682	EIF4H	0.063446	rs2718277:74133929:T:C	rs28582972:73932212:T:C	0.0233822277547528	0.981345381328307	0.9947310794701236	1.0	Transcript
ENST00000332539	ENSG00000183134	PTGDR2	0.112663	rs2905529:60738202:T:C	rs11230542	0.65626935134419	0.511650833797299	0.7728348901499932	1.0	Transcript
ENST00000477116	ENSG00000256053	APOPT1	0.153896	rs8017993:104047734:A:G	rs4906335	7.103473618611702	1.21659580646543e-12	2.1932518844335112e-10	1.1843560175940961e-08	Transcript
ENST00000415626	ENSG00000229776	C4B-AS1	0.05891900000000001	rs497309	rs1150753	11.787068289082699	4.5510897080871996e-32	2.2152429154114445e-28	4.430485830822889e-28	Transcript
ENST00000458633	ENSG00000233627	C4A-AS1	0.070371	rs497309	rs1150753	11.4881189275053	1.5137214856975401e-30	3.6840196658163885e-27	1.4736078663265554e-26	Transcript
ENST00000409612	ENSG00000115762	PLEKHB2	0.054376	rs6743749	rs10928942	-0.0795757536514188	0.9365746798319292	0.9813289596642862	1.0	Transcript
ENST00000202556	ENSG00000088808	PPP1R13B	0.233538	rs8017993:104047734:A:G	rs12886637	7.09077923228536	1.33358942042693e-12	2.360453274155666e-10	1.2982493007856163e-08	Transcript
ENST00000468289	ENSG00000082996	RNF13	0.065756	rs13068389:150245053:C:T	rs6768054	-1.02592571276723	0.30492660156292306	0.6111040772750099	1.0	Transcript
ENST00000498434	ENSG00000100220	RTCB	0.090908	rs1968023	rs738982	-0.0535626295307814	0.957283631062687	0.9880503014613552	1.0	Transcript
ENST00000451424	ENSG00000117242	PINK1-AS	0.28233	rs12404954	rs640742	0.250558856941123	0.802155194524419	0.924945411808365	1.0	Transcript
ENST00000552235	ENSG00000139168	ZCRB1	0.348997	rs17604051	rs2406674	0.986352497327904	0.323960166773966	0.6287384815678946	1.0	Transcript
ENST00000532345	ENSG00000185475	TMEM179B	0.061329	rs11605665	rs493851:62617311:G:A	-0.183375213233866	0.8545036230647801	0.9465221508305891	1.0	Transcript
ENST00000450353	ENSG00000223473	GS1-124K5.3	0.061739	rs4288253:66925725:T:G	rs4717331	-1.10113049558609	0.27083986628301104	0.5790914236931065	1.0	Transcript
ENST00000609028	ENSG00000272663	RP11-191L17.1	0.109986	rs2471403	rs12615167	0.157995563938996	0.874460294276278	0.9547858865836212	1.0	Transcript
ENST00000521609	ENSG00000206573	THUMPD3-AS1	0.116281	rs1703128	rs2728949	3.1210000000000004	0.00180238034192767	0.024215412616605963	1.0	Transcript
ENST00000625195	ENSG00000278901	AC005609.17	0.13328900000000002	rs6861047	rs12653033	-1.3650915406284	0.17222428049712	0.4581371949166377	1.0	Transcript
ENST00000375735	ENSG00000187240	DYNC2H1	0.078374	rs7931713	rs11225812	1.21037879725852	0.226133573995794	0.5269329439199721	1.0	Transcript
ENST00000484421	ENSG00000182134	TDRKH	0.051508000000000005	rs7546151	rs1054475	1.9450767860449296	0.0517657373624627	0.2269130402050921	1.0	Transcript
ENST00000539759	ENSG00000109919	MTCH2	0.091096	rs4647709	rs10838748	0.8118186834607729	0.416895679728984	0.7071753689077642	1.0	Transcript
ENST00000369099	ENSG00000118292	C1orf54	0.080286	rs7521783	rs471738	1.4189613828269698	0.155910274892531	0.4340990680829696	1.0	Transcript
ENST00000608435	ENSG00000166313	APBB1	0.091666	rs4758124	rs1800606	-0.186342136884651	0.852176465633021	0.9450523403286396	1.0	Transcript
ENST00000390677	ENSG00000212128	TAS2R13	0.089189	rs3782672	12:11046703:T:C	-0.740182487933081	0.459189272039769	0.7348689073330842	1.0	Transcript
ENST00000323169	ENSG00000177599	ZNF491	0.080887	rs322129	rs1466308:11956624:T:C	0.957787169743231	0.338170090203169	0.6426855131360009	1.0	Transcript
ENST00000602977	ENSG00000270001	RP11-218C14.8	0.113978	rs6114318:23803966:G:A	rs12625716	-0.0561450084751181	0.955226288884236	0.9875879271758748	1.0	Transcript
ENST00000402468	ENSG00000106392	C1GALT1	0.174723	rs6956105:7251469:T:G	rs1638210	0.6212672109150711	0.534423823798029	0.7886336099247858	1.0	Transcript
ENST00000546353	ENSG00000255921	RP11-662I13.2	0.081245	rs17284897	rs7297742	1.50033753256935	0.133526991855525	0.400580975566575	1.0	Transcript
ENST00000531389	ENSG00000111011	RSRC2	0.066092	12:122852292:G:A	rs10998	-4.237	2.26526136120712e-05	0.0008048291734069822	0.22052319351351315	Transcript
ENST00000474080	ENSG00000018408	WWTR1	0.12658699999999998	rs1584586	rs954714	0.658621822026259	0.510138646269103	0.7717875127084868	1.0	Transcript
ENST00000367165	ENSG00000171217	CLDN20	0.083271	rs2352423	rs1334687	-1.1365431427081298	0.25572932033042395	0.5629861902796647	1.0	Transcript
ENST00000438909	ENSG00000092140	G2E3	0.120474	rs2787101	rs6571318	-0.17898281650760398	0.85795119425944	0.9480705215991552	1.0	Transcript
ENST00000361297	ENSG00000086015	MAST2	0.165102	rs3219487	rs6672115	0.17215466414870198	0.863315938439461	0.9495998378595001	1.0	Transcript
ENST00000498592	ENSG00000178053	MLF1	0.128268	rs2621310:159022701:C:A	rs6804249:158439395:T:C	0.697667610671379	0.485385088326985	0.7543460258455509	1.0	Transcript
ENST00000487896	ENSG00000115525	ST3GAL5	0.076169	rs6743051	rs6720161:86111250:A:G	1.82794776061186	0.0675573921349693	0.2694269612592897	1.0	Transcript
ENST00000265838	ENSG00000075239	ACAT1	0.13564500000000002	rs7130825:108574912:G:A	rs10890813	1.81086227074526	0.0701621741655163	0.2759712183843641	1.0	Transcript
ENST00000419919	ENSG00000231458	RNASEH1P2	0.198165	rs7223686	rs8068349	-1.18383927763349	0.236476690857177	0.5401456089851286	1.0	Transcript
ENST00000567925	ENSG00000260895	RP11-554A11.7	0.08516699999999999	rs9330204	rs6421653:68719598:T:C	1.2942945522299198	0.195563697505828	0.4884942410821601	1.0	Transcript
ENST00000528279	ENSG00000111011	RSRC2	0.105541	12:122852292:G:A	rs10846714	2.97075268239496	0.0029707090880169893	0.035354343486363564	1.0	Transcript
ENST00000465407	ENSG00000172671	ZFAND4	0.062907	rs12268505:45274144:C:T	rs7074524	0.416336782605265	0.6771635805505849	0.8694316610013473	1.0	Transcript
ENST00000559157	ENSG00000086666	ZFAND6	0.13377	rs4605119	rs1533857	1.33622895031137	0.181474451248874	0.4700895526458123	1.0	Transcript
ENST00000471382	ENSG00000123685	BATF3	0.12937	rs11119986:212769955:G:A	rs2221593	-1.3868701477450702	0.165481362135818	0.449326197064204	1.0	Transcript
ENST00000550937	ENSG00000166225	FRS2	0.104696	rs221083	rs472197	-1.02475172897286	0.30548034811817104	0.6111209514993207	1.0	Transcript
ENST00000546910	ENSG00000258227	CLEC5A	0.071051	rs975494	rs11769672	-1.0976212068758902	0.272369928644244	0.579846653366061	1.0	Transcript
ENST00000534966	ENSG00000157837	SPPL3	0.051831	12:121243790:G:A	rs9431	-2.73246674284253	0.00628620175138525	0.05906966607117318	1.0	Transcript
ENST00000441302	ENSG00000114745	GORASP1	0.078502	rs9851724	rs784519	-0.316137058183117	0.751898479673048	0.9002252735969896	1.0	Transcript
ENST00000493278	ENSG00000128595	CALU	0.128131	rs6965542	rs1044226	-2.06811474939329	0.0386292340821144	0.1895619423252864	1.0	Transcript
ENST00000428767	ENSG00000163016	ALMS1P1	0.116791	rs11899902	rs13384952	3.667608872186	0.00024482931427083197	0.0052771675614772225	1.0	Transcript
ENST00000601833	ENSG00000170848	PSG6	0.15278	rs28480505	rs2353131	-0.613222205397192	0.539729424132118	0.7916712677016183	1.0	Transcript
ENST00000531864	ENSG00000197302	ZNF720	0.14394400000000002	rs9936992	rs1034614	-0.810780707496881	0.417491615527918	0.7074466278789001	1.0	Transcript
ENST00000471464	ENSG00000159445	THEM4	0.470211	rs7546151	rs6685187	0.38101327515657	0.7031933980592701	0.8819914667475701	1.0	Transcript
ENST00000376809	ENSG00000206503	HLA-A	0.510466	rs3129063:29645613:C:A	rs2517910	-1.54836358862506	0.121534782553581	0.3792333960867894	1.0	Transcript
ENST00000409799	ENSG00000180881	CAPS2	0.12065	rs1461058	rs7301532	-0.066399449970205	0.947059808098446	0.985346412557932	1.0	Transcript
ENST00000378868	ENSG00000088766	CRLS1	0.089352	rs2144938	rs1884641	0.348286785028744	0.727624817336399	0.8913071512440122	1.0	Transcript
ENST00000590098	ENSG00000130175	PRKCSH	0.369085	rs322129	rs160841	1.3158601705098798	0.188220979205885	0.4787904971437916	1.0	Transcript
ENST00000411425	ENSG00000144026	ZNF514	0.163976	rs6716242	rs10210891:95580865:T:G	1.05126284178236	0.293137888130773	0.6006519345302199	1.0	Transcript
ENST00000453951	ENSG00000230836	LINC01293	0.518479	rs3771840	rs3886110	1.1276568492965702	0.25946486784120804	0.5663431588417399	1.0	Transcript
ENST00000541265	ENSG00000197345	MRPL21	0.177678	rs6591348	rs636049	0.24930560729161	0.803124394246466	0.9250373849963732	1.0	Transcript
ENST00000478794	ENSG00000143353	LYPLAL1	0.06981	rs11118120	rs7533619	0.101045046152769	0.9195147014823308	0.9763026779384708	1.0	Transcript
ENST00000294413	ENSG00000188672	RHCE	0.105294	rs4636398	rs9689	-2.13209045993411	0.032999410749919	0.17197498054093227	1.0	Transcript
ENST00000461019	ENSG00000204934	ATP6V0E2-AS1	0.129869	rs13235078	rs10270385:149560348:C:T	-0.394692137168608	0.6930701062809581	0.8759317931273287	1.0	Transcript
ENST00000389261	ENSG00000125804	FAM182A	0.154077	rs6115227	rs6115458	-0.101031137838925	0.919525742211415	0.9763026779384708	1.0	Transcript
ENST00000344962	ENSG00000188732	FAM221A	0.112882	rs6966641:23906598:G:A	rs5029444	-2.56837309478022	0.0102177117026237	0.08220473660888572	1.0	Transcript
ENST00000547138	ENSG00000139624	CERS5	0.216073	rs7136648	rs3741562	3.43183474527658	0.000599512750417258	0.010592117287317616	1.0	Transcript
ENST00000471770	ENSG00000128609	NDUFA5	0.238516	rs1911145	rs12538107	-1.5349894061894398	0.124786430282375	0.3855271021259665	1.0	Transcript
ENST00000360301	ENSG00000168781	PPIP5K1	0.095069	rs2927071	rs2927071	-2.8335389096609505	0.00460357031906055	0.04859179215031215	1.0	Transcript
ENST00000561827	ENSG00000260252	RP11-384M15.3	0.104538	rs8062188	rs4788614:72188828:T:C	1.01596651639854	0.309645331679555	0.6147633526039714	1.0	Transcript
ENST00000421797	ENSG00000128585	MKLN1	0.091793	rs11975170	rs6467365	1.41286196705249	0.157696313789834	0.4368735386294918	1.0	Transcript
ENST00000559600	ENSG00000259200	RP11-718O11.1	0.143763	rs11633148	rs8025923:45987889:C:T	-0.6970000000000011	0.485802793809178	0.7543460258455509	1.0	Transcript
ENST00000312994	ENSG00000081177	EXD2	0.078515	rs4083474:68785333:G:A	rs4899280	0.597909252759223	0.549900485647369	0.7979128926843474	1.0	Transcript
ENST00000552213	ENSG00000111666	CHPT1	0.07318200000000001	12:101838644:C:T	12:101280321:C:A	1.50336824326398	0.132744111013497	0.3995868647855267	1.0	Transcript
ENST00000586094	ENSG00000167635	ZNF146	0.222754	rs2112971	rs10407850	-3.29436502215912	0.00098644307930135	0.015463805760062226	1.0	Transcript
ENST00000521077	ENSG00000133943	C14orf159	0.193531	rs961196	rs10438207	-1.8300001239293104	0.0672499203077966	0.2687512209344827	1.0	Transcript
ENST00000414255	ENSG00000171295	ZNF440	0.105253	rs322129	rs282749:11965918:A:G	2.73969962844137	0.0061495356771131895	0.058244000696255675	1.0	Transcript
ENST00000367612	ENSG00000169905	TOR1AIP2	0.10422	rs6676030	rs1048418	-1.76912513266153	0.0768729945824491	0.2928996486341065	1.0	Transcript
ENST00000562284	ENSG00000260918	RP11-731J8.2	0.05774	rs4426746	rs12645665	2.77807736443221	0.00546815971288475	0.05476598230960189	1.0	Transcript
ENST00000346932	ENSG00000174938	SEZ6L2	0.174946	rs3814881	rs4787484	-3.13380042481591	0.00172558175916595	0.02342545274777433	1.0	Transcript
ENST00000278200	ENSG00000148950	IMMP1L	0.377432	rs17248764	rs12277314:31420724:G:A	-0.3510372507343011	0.7255604024214009	0.8909367591463284	1.0	Transcript
ENST00000490502	ENSG00000126091	ST3GAL3	0.10095	rs3001723	rs917294:44249485:A:G	3.94381779672468	8.019459698278421e-05	0.0022369467095341095	0.7806944016274042	Transcript
ENST00000431099	ENSG00000172785	CBWD1	0.273014	rs584922	rs478882	2.64347760251393	0.008205919447487659	0.07107173115773341	1.0	Transcript
ENST00000259951	ENSG00000204642	HLA-F	0.061606	rs3129063:29645613:C:A	rs1632953:29692305:A:G	1.28531502296331	0.19868222253346	0.4917936913236561	1.0	Transcript
ENST00000228506	ENSG00000110917	MLEC	0.097957	rs2066938	rs2066938	-3.98431504057752	6.76750430956723e-05	0.0019666165508548357	0.6588165445363698	Transcript
ENST00000475238	ENSG00000205560	CPT1B	0.07885	rs9616204	rs732710	0.318223587017894	0.750315342159109	0.8996770767855865	1.0	Transcript
ENST00000379046	ENSG00000181019	NQO1	0.052223	rs9302598	rs6499238	-0.218225157292898	0.8272536847182651	0.933862154009587	1.0	Transcript
ENST00000428786	ENSG00000232710	RP4-669P10.16	0.186514	rs5758659:42622003:C:T	rs133341	4.27075350668786	1.94813634593423e-05	0.0007103036452310758	0.18965107327669728	Transcript
ENST00000581518	ENSG00000072210	ALDH3A2	0.375275	rs12602286	rs2108971	-0.159017857150016	0.8736548048745779	0.9546995513863	1.0	Transcript
ENST00000230381	ENSG00000112619	PRPH2	0.313554	rs6938026	rs3763234	0.461752480388365	0.644258831635656	0.8509986059665008	1.0	Transcript
ENST00000413875	ENSG00000214765	SEPT7P2	0.124787	rs1521470	rs3735666	-1.162	0.245235464932634	0.5516098084841016	1.0	Transcript
ENST00000534164	ENSG00000183458	RP11-958N24.1	0.226286	rs4985147	rs11075253	-0.641177391633491	0.521407436705319	0.7798281450800861	1.0	Transcript
ENST00000571737	ENSG00000262583	RP11-77K12.5	0.075374	rs10871304	rs8061183	-0.628474690638678	0.52969302147353	0.7859414058900799	1.0	Transcript
ENST00000490003	ENSG00000010282	HHATL	0.511601	rs4682937	rs11079	-0.0907312225863781	0.9277061609070508	0.9791001166988444	1.0	Transcript
ENST00000550079	ENSG00000139624	CERS5	0.06122100000000001	rs7136648	rs17124432	3.13343489619788	0.00172773241632275	0.02342545274777433	1.0	Transcript
ENST00000534980	ENSG00000110367	DDX6	0.099564	rs7117266	rs555639:118629031:G:A	1.91201272321988	0.055874562139753	0.23783946761280955	1.0	Transcript
ENST00000472012	ENSG00000035115	SH3YL1	0.292132	rs2667215	rs17713729	-1.13915316179074	0.25463927742867803	0.5613481353641714	1.0	Transcript
ENST00000575858	ENSG00000170310	STX8	0.202749	rs7207982	rs10521157	0.365813133935747	0.71450451871794	0.8860766228941587	1.0	Transcript
ENST00000478148	ENSG00000189056	RELN	0.147905	rs7796558:103730378:T:G	rs16872018	-0.8474330642969391	0.39675378140036	0.6921860326043916	1.0	Transcript
ENST00000456128	ENSG00000100284	TOM1	0.06946799999999999	rs715533	rs742296:35238768:C:A	-0.988739294620976	0.322790712022624	0.6273623410614549	1.0	Transcript
ENST00000396946	ENSG00000198286	CARD11	0.109774	rs13188	rs870226	-0.89103984728384	0.3729077934680471	0.672774121911173	1.0	Transcript
ENST00000542948	ENSG00000170209	ANKK1	0.085213	rs2514218:113392994:C:T	rs4938013	1.4294203593777202	0.152883450164789	0.4302309312632465	1.0	Transcript
ENST00000397492	ENSG00000128245	YWHAH	0.095216	rs2413045	rs2858750	0.967287444713032	0.333400358391584	0.6390518083369303	1.0	Transcript
ENST00000541492	ENSG00000100014	SPECC1L	0.295231	rs17545261	rs5760359	0.16901504729917	0.865784805639866	0.9509917725196106	1.0	Transcript
ENST00000446172	ENSG00000140403	DNAJA4	0.122109	rs2656073:78742276:T:G	rs2037347	2.40946409228664	0.0159759680807442	0.1087737953457933	1.0	Transcript
ENST00000425325	ENSG00000225156	AC012354.6	0.32771500000000003	rs908576	rs2271623	0.8247042439993549	0.409539521651867	0.7022876260658943	1.0	Transcript
ENST00000589998	ENSG00000129351	ILF3	0.046135	rs281440	rs3760781	0.0519536776185666	0.958565603436807	0.9882067297953316	1.0	Transcript
ENST00000491848	ENSG00000196418	ZNF124	0.244442	rs7551512	rs4925715	0.7155300827202621	0.474281559124679	0.746022132505857	1.0	Transcript
ENST00000567448	ENSG00000260186	RP11-481J2.2	0.618395	rs42945	rs4784938:58467853:G:A	0.495375141276037	0.62033533874117	0.8368465960776371	1.0	Transcript
ENST00000568365	ENSG00000101307	SIRPB1	0.626791	rs13045212	rs6075340	4.0289936467417515	5.60161319887484e-05	0.0016988069934905472	0.5453170449104657	Transcript
ENST00000222725	ENSG00000106003	LFNG	0.078641	rs4721295:2036669:T:G	rs4722006	-4.29422670878151	1.75303272111893e-05	0.0006538610551759688	0.17065773540092782	Transcript
ENST00000303130	ENSG00000170647	TMEM133	0.125978	rs12225785	rs7946913	0.7391487399559731	0.459816683339781	0.7353656368248207	1.0	Transcript
ENST00000582780	ENSG00000265519	CTD-3157E16.1	0.13061	rs7210224	rs859235:15800563:A:G	-0.434899934689527	0.663635062008635	0.8628581500132003	1.0	Transcript
ENST00000467938	ENSG00000058453	CROCC	0.213929	rs277447:16808694:C:A	rs156851	2.49296820293665	0.0126680190181691	0.09413982071898946	1.0	Transcript
ENST00000513838	ENSG00000123415	SMUG1	0.27216	rs3214023	rs3087404	-1.19160926199538	0.233414491623475	0.5361905366939314	1.0	Transcript
ENST00000476068	ENSG00000106392	C1GALT1	0.295537	rs3801033	rs10487590	1.82949604086067	0.0673253318786555	0.2688318727804394	1.0	Transcript
ENST00000414393	ENSG00000213742	ZNF337-AS1	0.06122100000000001	rs17857107	rs417110	1.55713472048873	0.11943850314992	0.3758027886762996	1.0	Transcript
ENST00000471043	ENSG00000002746	HECW1	0.076439	rs6463197	rs10232587	-0.37267120559092093	0.7093931696887629	0.8839040710252279	1.0	Transcript
ENST00000391156	ENSG00000212458	SNORA48	0.076738	rs9332466	rs6826705:1122634:A:G	0.996437086822406	0.319037820883515	0.6242880776484461	1.0	Transcript
ENST00000249389	ENSG00000128617	OPN1SW	0.119434	rs6965542	rs1044226	-2.8748395179450696	0.00404232902068977	0.04426554894984805	1.0	Transcript
ENST00000535600	ENSG00000089041	P2RX7	0.768363	12:121243790:G:A	rs208298	0.35353206004071297	0.7236895980622259	0.8903509834978017	1.0	Transcript
ENST00000517965	ENSG00000228624	RP3-399L15.3	0.111526	rs760608	rs10155761	-1.5734823170853898	0.11560717964929	0.3689953750445371	1.0	Transcript
ENST00000405627	ENSG00000196335	STK31	0.115428	rs6966641:23906598:G:A	rs11971819	3.3243405758104903	0.000886278896944284	0.014214044582788476	1.0	Transcript
ENST00000464100	ENSG00000204267	TAP2	0.062404	rs3891175	rs2621323	2.7161883498914	0.0066038336568758895	0.06093679682434766	1.0	Transcript
ENST00000561441	ENSG00000081014	AP4E1	0.063329	rs12909760	rs1542958:50823322:C:A	0.0344728901658013	0.972500060008798	0.9935040476825628	1.0	Transcript
ENST00000612549	ENSG00000155463	OXA1L	0.145551	rs2031069	rs2013041	0.265165144873725	0.7908822444227241	0.9198422763693525	1.0	Transcript
ENST00000427063	ENSG00000224597	SVIL-AS1	0.401209	rs11007270:29146064:T:G	rs10082484:29715461:C:T	-0.7311765329603241	0.464671332069004	0.7396297282033606	1.0	Transcript
ENST00000419390	ENSG00000196912	ANKRD36B	0.292165	rs2271893	rs7598442	0.364301774621005	0.7156326748367758	0.8866101616205994	1.0	Transcript
ENST00000536017	ENSG00000173264	GPR137	0.124874	rs628595	rs34499953	1.5808715734798602	0.11390740517553698	0.3655447145528093	1.0	Transcript
ENST00000612568	ENSG00000276855	CTD-3157E16.2	0.145533	rs7210224	rs2324027	-0.8146626602235691	0.415265432497029	0.7060461911488074	1.0	Transcript
ENST00000395366	ENSG00000213639	PPP1CB	0.112993	rs7601413	rs3768665	5.51143473551577	3.55920404756483e-08	2.728256015987686e-06	0.00034648851403043616	Transcript
ENST00000272203	ENSG00000143850	PLEKHA6	0.11908	rs16776	rs7522769:204292684:C:A	0.200010530239867	0.841472345583735	0.9408307634340952	1.0	Transcript
ENST00000428423	ENSG00000174353	STAG3L3	0.06203400000000001	rs1091811	rs6949855	1.29020032542159	0.196981113199594	0.4898590798259942	1.0	Transcript
ENST00000361641	ENSG00000198860	TSEN15	0.086738	rs2378840	rs16822379	0.569338377851528	0.5691265270002049	0.8091787265002184	1.0	Transcript
ENST00000348579	ENSG00000159714	ZDHHC1	0.051162	rs7198357	rs8047360	3.19807531774871	0.0013834814139284599	0.0198939314100348	1.0	Transcript
ENST00000501744	ENSG00000246705	H2AFJ	0.091033	12:14707128:C:T	rs7963528	0.7046907185361769	0.48100272860762	0.7508325877738807	1.0	Transcript
ENST00000514375	ENSG00000066230	SLC9A3	0.241288	rs28676354:947272:C:T	rs11134054	-1.00103783805452	0.3168085156394589	0.6222271225141699	1.0	Transcript
ENST00000473095	ENSG00000106153	CHCHD2	0.15403699999999998	rs816398:56239415:C:T	rs4947528	1.32197481223994	0.18617653840796305	0.4755782213071425	1.0	Transcript
ENST00000557722	ENSG00000140105	WARS	0.076035	rs2273704	rs3783345	2.048	0.0405599993971218	0.195267957655642	1.0	Transcript
ENST00000490993	ENSG00000113971	NPHP3	0.518472	rs6439400	rs2369832	1.48287897641101	0.138106568066589	0.40833362264681977	1.0	Transcript
ENST00000587098	ENSG00000104957	CCDC130	0.091811	rs7256180	rs5021327	0.114873336574008	0.908545519494255	0.9710740366663849	1.0	Transcript
ENST00000396879	ENSG00000166762	CATSPER2	0.424267	rs11070410:44057045:A:G	rs678084	-3.60476336529633	0.000312437474587221	0.006323525596452612	1.0	Transcript
ENST00000426185	ENSG00000228789	HCG22	0.214173	rs3130557	rs3130559	1.34548577482444	0.17846841206207606	0.4663759429342117	1.0	Transcript
ENST00000480864	ENSG00000244560	RP4-800G7.2	0.29575100000000004	rs11769599	rs6977581	0.0309138018920769	0.9753382828661792	0.9935040476825628	1.0	Transcript
ENST00000561283	ENSG00000259362	RP11-307C19.1	0.085602	rs8024932	rs11630540	-1.44019430421247	0.149812434224609	0.4254445878578088	1.0	Transcript
ENST00000609420	ENSG00000273024	INTS4P2	0.297583	rs4718296	rs6959267	1.51799285825896	0.12901619906459802	0.3936265031595084	1.0	Transcript
ENST00000525629	ENSG00000086205	FOLH1	0.164272	rs10839229	rs10839239	0.439660325452354	0.660183141706495	0.8604743452286422	1.0	Transcript
ENST00000378429	ENSG00000101349	PAK5	0.182538	rs7268940	rs6118558	0.547077084291804	0.5843257749996489	0.8180056686254792	1.0	Transcript
ENST00000563989	ENSG00000259775	RP11-45P15.4	0.555395	rs3548	rs4246	-3.77062037762656	0.000162842228958771	0.0039031914735901453	1.0	Transcript
ENST00000611639	ENSG00000189366	ALG1L	0.313053	rs4340655	rs3804587	-2.0931192873917697	0.0363385073768131	0.18272488084363409	1.0	Transcript
ENST00000473584	ENSG00000116171	SCP2	0.044996	rs1047619	rs1241980:53286013:A:G	-0.593915155270682	0.552568862013032	0.7992953746949282	1.0	Transcript
ENST00000429687	ENSG00000129484	PARP2	0.380749	rs17277102:20622221:T:C	rs2297616	1.2895982830673998	0.19719017216607895	0.4899556728016281	1.0	Transcript
ENST00000553484	ENSG00000133958	UNC79	0.12942	rs17129021	rs1044780	2.8320394765283705	0.004625213802282461	0.048624682899805344	1.0	Transcript
ENST00000401903	ENSG00000178381	ZFAND2A	0.084174	rs1275	rs7799656:1140515:C:T	-0.8412947432433809	0.40018283483469	0.6946663081952078	1.0	Transcript
ENST00000504401	ENSG00000114547	ROPN1B	0.26610700000000004	rs4340655	rs3804587	-2.09857402138432	0.0358544684227597	0.18113297877299725	1.0	Transcript
ENST00000444651	ENSG00000183597	TANGO2	0.127185	rs8137258	rs2012714	3.23953296681902	0.00119725625343095	0.017773350041250566	1.0	Transcript
ENST00000481312	ENSG00000241684	ADAMTS9-AS2	0.111917	rs704404:64242106:C:A	rs9311929	-1.03528886438733	0.30053402870380297	0.6072434141617936	1.0	Transcript
ENST00000565387	ENSG00000261351	CTD-3185P2.1	0.221343	rs189155	rs16949793	0.0927653335187836	0.926089992061423	0.9788169640782688	1.0	Transcript
ENST00000571291	ENSG00000153406	NMRAL1	0.253404	rs2270366:4558615:G:A	rs8055559:4540227:A:G	0.7435600980783441	0.457142650656654	0.733905428296201	1.0	Transcript
ENST00000622074	ENSG00000166923	GREM1	0.439781	rs4779589:33058304:C:A	rs17228571	0.3057877285455661	0.7597662724230191	0.9037542353418976	1.0	Transcript
ENST00000520667	ENSG00000055147	FAM114A2	0.130529	rs1366220	rs972596	1.54568245333448	0.12218127696295	0.3806191139949818	1.0	Transcript
ENST00000366480	ENSG00000187080	OR2AK2	0.362036	rs11587369	rs6701018	-0.151090108812659	0.879904634952102	0.9572945486431284	1.0	Transcript
ENST00000365128	ENSG00000201998	SNORA23	0.334768	rs7395347	rs7927350	-0.843634950250397	0.398873427704871	0.6940979944702521	1.0	Transcript
ENST00000437589	ENSG00000228203	RNF144A-AS1	0.270739	rs3806609	rs3772003	-0.772549563157742	0.439789003749098	0.7221767515277022	1.0	Transcript
ENST00000549035	ENSG00000139323	POC1B	0.146991	rs6538188	12:89907010:G:A	-2.63629138715124	0.00838177208455726	0.07233736812337316	1.0	Transcript
ENST00000566814	ENSG00000261188	CTA-445C9.14	0.232306	rs5752351:26990807:A:G	rs16982287	0.199575855165205	0.8418123126595392	0.9409855165622476	1.0	Transcript
ENST00000595295	ENSG00000204514	ZNF814	0.264798	rs7247503	rs2009061	0.315427676722859	0.752436955596004	0.9005841521270801	1.0	Transcript
ENST00000282587	ENSG00000152683	SLC30A6	0.028539	rs6751050	rs212721	-1.101	0.27089665716081	0.5790914236931065	1.0	Transcript
ENST00000468504	ENSG00000148218	ALAD	0.094183	rs2900520	rs10980409	1.2884748803531598	0.19758070752923604	0.4904253411007427	1.0	Transcript
ENST00000608912	ENSG00000273293	RP11-445N20.3	0.227272	rs13235078	rs4725838:149578949:C:T	0.16715972419087194	0.8672443739100251	0.9514194283135332	1.0	Transcript
ENST00000316637	ENSG00000023892	DEF6	0.07597000000000001	rs16894959	rs2817064	-1.03186984796001	0.30213309269605604	0.6083279539598977	1.0	Transcript
ENST00000431744	ENSG00000086232	EIF2AK1	0.086137	rs852441	rs525090	1.37860151575069	0.168017648963544	0.4527129290506784	1.0	Transcript
ENST00000486747	ENSG00000184863	RBM33	0.196924	rs6459960	rs1689205	0.6320229300226989	0.527371893920187	0.7836342346486379	1.0	Transcript
ENST00000547326	ENSG00000257497	RP11-585P4.5	0.084	rs1589968	rs10879922	-0.175861960531814	0.8604023906247491	0.9489087201463616	1.0	Transcript
ENST00000013070	ENSG00000012963	UBR7	0.211387	rs11626499	rs1017097	-0.726689049238303	0.467416463279281	0.7413325627278919	1.0	Transcript
ENST00000337227	ENSG00000089050	RBBP9	0.182864	rs4814813:18930034:T:G	rs2295557	0.164265612510872	0.869522051177521	0.9522777779517568	1.0	Transcript
ENST00000570780	ENSG00000132522	GPS2	0.191837	rs3826408	rs11658072	0.387756897592724	0.6981959453766279	0.8782112346057604	1.0	Transcript
ENST00000254090	ENSG00000131781	FMO5	0.307189	rs17160264	rs1932977	3.7919686714178895	0.000149457771879561	0.0036649153885328118	1.0	Transcript
ENST00000613868	ENSG00000275491	RP5-1009E24.8	0.17661	rs16989193	rs2282128	1.71410935348397	0.0865086442961329	0.31388805524519336	1.0	Transcript
ENST00000520098	ENSG00000118322	ATP10B	0.133231	rs10515830:161051946:G:A	rs6889594	1.54329311507205	0.122759673363716	0.3818100384012061	1.0	Transcript
ENST00000504677	ENSG00000168255	POLR2J3	0.200264	rs12669274	rs17132619	-0.36604835407787	0.7143289943571329	0.8860473176741483	1.0	Transcript
ENST00000369466	ENSG00000116830	TTF2	0.191984	rs798053	rs7554376	-1.76688452002512	0.0772475700000923	0.2937519898245697	1.0	Transcript
ENST00000354267	ENSG00000116885	OSCP1	0.105458	rs274732	rs883694:36920447:G:A	1.52892970856823	0.12628187041517802	0.3884214876751211	1.0	Transcript
ENST00000556257	ENSG00000119684	MLH3	0.26363200000000003	rs8009761	rs175057	-0.381891910507622	0.702541540842035	0.8816864638516451	1.0	Transcript
ENST00000476722	ENSG00000054282	SDCCAG8	0.075697	rs14403	rs12741781	-4.044757304273991	5.2377355018859495e-05	0.0016135871870525227	0.5098935511085971	Transcript
ENST00000300087	ENSG00000166847	DCTN5	0.077578	rs10852259	rs34514	-1.82411714035427	0.0681343647680492	0.2707180549518681	1.0	Transcript
ENST00000404404	ENSG00000196204	RNF216P1	0.111256	rs11763558	rs4723778:4506973:A:G	-1.2473724616121202	0.21226095917241	0.5095833384817291	1.0	Transcript
ENST00000527474	ENSG00000255248	MIR100HG	0.086156	rs10892895	rs535905	-1.86814765212861	0.0617414930270295	0.2535020812391953	1.0	Transcript
ENST00000506655	ENSG00000250198	RP11-143A12.3	0.129405	rs1392962:8599488:T:G	rs4702591:8842517:C:T	1.48020540736366	0.13881843781048905	0.4087581424325221	1.0	Transcript
ENST00000453001	ENSG00000156475	PPP2R2B	0.080614	rs11958187	rs2082405	3.54750136940297	0.000388903729946833	0.007556841938188463	1.0	Transcript
ENST00000265605	ENSG00000118514	ALDH8A1	0.181237	rs1331308	rs13220662	1.36503311113253	0.172242643389306	0.4581371949166377	1.0	Transcript
ENST00000561254	ENSG00000259554	RP11-408J6.1	0.055491999999999986	rs281299	rs11070570	-3.8404121561035	0.000122827918870293	0.0031383983994811085	1.0	Transcript
ENST00000396196	ENSG00000151116	UEVLD	0.119331	rs11024542:18211343:G:T	rs4150575	-0.904766429002362	0.36558914022610906	0.6679404601052853	1.0	Transcript
ENST00000478470	ENSG00000106615	RHEB	0.239002	rs1362236	rs2299965	-2.68567186980218	0.007238413618940209	0.0651256530317772	1.0	Transcript
ENST00000637343	ENSG00000104763	ASAH1	0.100363	rs4298523	rs17517366:18362200:G:T	-1.4679816428974095	0.142109209369077	0.41333527134985504	1.0	Transcript
ENST00000465368	ENSG00000114021	NIT2	0.323212	rs2118172	rs2316701:100086477:G:A	-0.030565774026183	0.975615837759115	0.9936595124013184	1.0	Transcript
ENST00000600795	ENSG00000246174	KCTD21-AS1	0.212903	rs7102408	rs1144764	-2.1117289368773	0.0347097055626919	0.17766591544543747	1.0	Transcript
ENST00000633730	ENSG00000178665	ZNF713	0.070434	rs816398:56239415:C:T	rs10252442	-0.6835126901258449	0.494282934174937	0.7607278553690074	1.0	Transcript
ENST00000523495	ENSG00000253932	RP11-10C8.2	0.121708	rs2460892	rs2444947	0.685647820133553	0.4929352185602021	0.7597726967516729	1.0	Transcript
ENST00000614410	ENSG00000116127	ALMS1	0.10272	rs11899902	rs13384952	4.25909605960729	2.05255255787397e-05	0.0007418570166200473	0.19981599150903095	Transcript
ENST00000618091	ENSG00000104936	DMPK	0.733671	rs7257916	rs725660	1.3314723321854498	0.183033642960317	0.4716172774490744	1.0	Transcript
ENST00000229829	ENSG00000204252	HLA-DOA	0.137018	rs3891175	rs2744507	1.323072089822	0.1858114052836	0.4752690568670116	1.0	Transcript
ENST00000586814	ENSG00000196605	ZNF846	0.077959	rs749259	rs7246772	1.40610895325551	0.159691774157788	0.4400224798828378	1.0	Transcript
ENST00000514735	ENSG00000164327	RICTOR	0.07541	rs7723735	rs1239259	-1.18647827498304	0.23543347599854	0.5383943830974365	1.0	Transcript
ENST00000482512	ENSG00000173230	GOLGB1	0.096376	rs532411	rs10934557:121412394:C:T	1.49033525709016	0.13613610650222302	0.4050382019557277	1.0	Transcript
ENST00000527534	ENSG00000149557	FEZ1	0.197765	rs11220153	rs7117500	3.4331842644329305	0.00059653653546608	0.01057792927643404	1.0	Transcript
ENST00000367595	ENSG00000230124	ACBD6	0.157502	rs17373425	rs10914005	3.16988350819242	0.00152500063437286	0.02148463267094036	1.0	Transcript
ENST00000595853	ENSG00000268055	AC067969.2	0.117499	rs4803828	rs2071090	0.55370313108225	0.5797820320877	0.8148084426698079	1.0	Transcript
ENST00000456125	ENSG00000236021	RP11-195C7.1	0.1526	rs1610270:175790147:T:C	rs613965:176122603:G:A	0.0377919161969624	0.9698535897099252	0.9931129373962472	1.0	Transcript
ENST00000531585	ENSG00000255317	RP11-688I9.2	0.08189500000000001	rs7938935	rs2156449	2.13430252599319	0.0328180246408301	0.1714712519827963	1.0	Transcript
ENST00000484452	ENSG00000177683	THAP5	0.05643400000000001	rs1043615	rs40939	2.02627933342843	0.0427361678474056	0.20137298838068415	1.0	Transcript
ENST00000397477	ENSG00000214076	CPSF1P1	0.088817	rs1968023	rs12168696:32611862:G:T	0.321109250692094	0.7481276002006109	0.8988851745527288	1.0	Transcript
ENST00000556984	ENSG00000100461	RBM23	0.174871	rs2031069	rs1043207	-1.4925789088486898	0.135547447627511	0.40412231070490334	1.0	Transcript
ENST00000281938	ENSG00000152137	HSPB8	0.198686	rs12298021	rs11064694	0.35951910915505697	0.7192067850547191	0.8883240304513029	1.0	Transcript
ENST00000345317	ENSG00000005020	SKAP2	0.138944	rs730956	rs13229947	1.30505413705184	0.191874414103833	0.4845388900910024	1.0	Transcript
ENST00000534116	ENSG00000180773	SLC36A4	0.086015	rs7121713	rs1508608	0.906698921626675	0.36456603385141	0.6670671745709318	1.0	Transcript
ENST00000537553	ENSG00000110888	CAPRIN2	0.185833	12:30518576:A:C	rs11051192	2.04557750824418	0.0407979562259642	0.19593887708917687	1.0	Transcript
ENST00000302316	ENSG00000150076	AL356053.1	0.096853	rs1639134	rs1402185	2.28936195112601	0.0220583309412474	0.13437913123469553	1.0	Transcript
ENST00000476508	ENSG00000142856	ITGB3BP	0.22385500000000005	rs10489494	rs6697508	0.732217261225622	0.464035970362068	0.7392227412002507	1.0	Transcript
ENST00000438607	ENSG00000232112	TMA7	0.257964	rs4558783	rs9838618	2.02796090989454	0.0425642377429204	0.20085451014412511	1.0	Transcript
ENST00000479136	ENSG00000073605	GSDMB	0.050036	rs12452065	rs739684	-2.02848244182768	0.0425110335288403	0.20085451014412511	1.0	Transcript
ENST00000546026	ENSG00000122966	CIT	0.076334	rs12298021	12:120156141:G:A	2.807	0.0050005241698758895	0.05145888244581584	1.0	Transcript
ENST00000266041	ENSG00000055955	ITIH4	0.06208200000000001	rs1080500	rs1573815:52870132:G:A	-5.54660569377447	2.9126858518887203e-08	2.2866932877529597e-06	0.0002835499676813669	Transcript
ENST00000604845	ENSG00000270696	RP11-342K6.1	0.4558930000000001	rs10201616	rs2051942	-0.0439579955820484	0.9649378861498912	0.9908934938469608	1.0	Transcript
ENST00000368576	ENSG00000153975	ZUFSP	0.102583	rs2274911	rs980214:116889576:T:G	1.76233650778897	0.0780124591196696	0.29561324624270624	1.0	Transcript
ENST00000361923	ENSG00000049246	PER3	0.233941	rs10746477	rs228729	0.5949798315431689	0.551856952533355	0.7990967474211231	1.0	Transcript
ENST00000237512	ENSG00000118690	ARMC2	0.697328	rs3813498	rs2806359	2.7385757768241104	0.0061705938410668	0.05832109809979155	1.0	Transcript
ENST00000612303	ENSG00000245532	NEAT1	0.183307	rs1784223	rs674485	0.875073411331962	0.38153396314832894	0.6801952225734056	1.0	Transcript
ENST00000339437	ENSG00000072756	TRNT1	0.17468499999999998	rs13079652:3002447:G:A	rs334768:3171502:C:A	-1.39382463922578	0.163370565777171	0.4457434018611995	1.0	Transcript
ENST00000254286	ENSG00000131966	ACTR10	0.098396	rs2881770	rs17093271:58486657:A:G	-0.299307234495762	0.764705635139355	0.9066385772843284	1.0	Transcript
ENST00000635875	ENSG00000198838	RYR3	0.185011	rs4779589:33058304:C:A	rs2596220	-0.295235256135128	0.7678141711708342	0.9087663083685812	1.0	Transcript
ENST00000590622	ENSG00000232677	LINC00665	0.120907	rs2112971	rs2972540	0.5272817009448271	0.597997979834393	0.8239929700902782	1.0	Transcript
ENST00000534440	ENSG00000149273	RPS3	0.171433	rs11236414	rs3133187	0.027170817266904	0.97832349155684	0.9941330043141716	1.0	Transcript
ENST00000392678	ENSG00000150455	TIRAP	0.118909	rs7938935	rs1893352	1.66987549339654	0.0949439999157222	0.3308483037972199	1.0	Transcript
ENST00000530067	ENSG00000142082	SIRT3	0.063989	rs4074376	rs3825075:217140:T:C	-0.8654150883078999	0.3868110024921311	0.6826695266970442	1.0	Transcript
ENST00000452306	ENSG00000234420	ZNF37BP	0.145821	rs11499092	rs11239618:42987904:G:A	0.959602023950857	0.337255550036985	0.6422057127178801	1.0	Transcript
ENST00000551304	ENSG00000067715	SYT1	0.246406	12:78585600:T:C	rs11112064	-0.546217626967514	0.58491635088155	0.8181265338838922	1.0	Transcript
ENST00000381031	ENSG00000075234	TTC38	0.5729029999999999	rs9616084	rs6008552:46688208:C:A	1.12208378643451	0.26182681692937	0.5695022169275371	1.0	Transcript
ENST00000528509	ENSG00000172890	NADSYN1	0.348639	rs10898026	rs12800438	0.942700396616574	0.345834170451077	0.6499727997879217	1.0	Transcript
ENST00000493732	ENSG00000113971	NPHP3	0.28102	rs6439400	rs6794496	-0.861738579316631	0.388831390727108	0.6843481717099232	1.0	Transcript
ENST00000237455	ENSG00000239305	RNF103	0.066746	rs12997796	rs1518810:86649433:G:A	-0.250693179913065	0.8020513339795649	0.924945411808365	1.0	Transcript
ENST00000564460	ENSG00000260316	LA16c-306A4.2	0.4498180000000001	rs11248931	rs4984990:988889:C:T	0.847598150300799	0.396661804830577	0.6921860326043916	1.0	Transcript
ENST00000412497	ENSG00000229728	RP11-314N13.3	0.145422	rs13045212	rs6078807	0.8759933419425749	0.381033653333458	0.6794948919584564	1.0	Transcript
ENST00000563504	ENSG00000135698	MPHOSPH6	0.11904	rs3924153	rs16955751	-0.428	0.6686511203886479	0.8652176800013951	1.0	Transcript
ENST00000619601	ENSG00000111640	GAPDH	0.555786	rs4149570	rs1060619	1.20096241661284	0.229765780484212	0.5318045347155976	1.0	Transcript
ENST00000476253	ENSG00000168936	TMEM129	0.102369	rs7656122	rs2282763	0.26541478102780497	0.790689950752327	0.9198422763693525	1.0	Transcript
ENST00000408915	ENSG00000161249	DMKN	0.147988	rs1633913:35685115:A:C	rs8108861:35988748:T:C	-1.44181184241292	0.149355461146491	0.4246423522958791	1.0	Transcript
ENST00000514858	ENSG00000130997	POLN	0.098665	rs4257708	rs482519	0.8163416777221809	0.41430474344139295	0.7059153665977488	1.0	Transcript
ENST00000535886	ENSG00000139364	TMEM132B	0.143795	rs4765603	rs7310042	1.7707305271216798	0.0766055235181101	0.29233820911360325	1.0	Transcript
ENST00000586345	ENSG00000267053	CTD-3162L10.1	0.36277	rs2112971	rs4806292:36758897:C:T	-0.65544304458761	0.512182545290124	0.7730673320709659	1.0	Transcript
ENST00000627814	ENSG00000188227	ZNF793	0.106369	rs3108181	rs10407084	-0.4587915438145029	0.646383867809594	0.8524176311468976	1.0	Transcript
ENST00000432992	ENSG00000007237	GAS7	0.257498	rs4791947	rs9904700:10016209:G:A	-1.29419401630832	0.195598413121547	0.4884942410821601	1.0	Transcript
ENST00000529464	ENSG00000079459	FDFT1	0.126182	rs17744726	rs17814360	1.70454513238964	0.0882792918460005	0.3179426215763281	1.0	Transcript
ENST00000502284	ENSG00000251143	RP11-849H4.4	0.065916	rs11823867	rs4121395	2.3637580147949504	0.0180906246716867	0.11803768845768768	1.0	Transcript
ENST00000561166	ENSG00000137857	DUOX1	0.069047	rs10518985	rs16939752	0.179768540184754	0.8573342825110319	0.9477798365029408	1.0	Transcript
ENST00000394799	ENSG00000163938	GNL3	0.182921	rs1080500	rs1108842	5.6946449489896205	1.23628918132291e-08	1.0745781410873683e-06	0.00012035275180178528	Transcript
ENST00000637645	ENSG00000283267	CTB-16J4.1	0.13611800000000002	rs803173	rs2027965	0.195165225550488	0.845263601548597	0.9421199974892264	1.0	Transcript
ENST00000549591	ENSG00000139323	POC1B	0.054630999999999985	rs6538188	rs1344683	3.63740713589178	0.00027539643488911297	0.005753185179496813	1.0	Transcript
ENST00000561154	ENSG00000140153	WDR20	0.100065	rs4906096	rs1190579	0.187542747794041	0.8512351103301551	0.944448281189838	1.0	Transcript
ENST00000615671	ENSG00000104064	GABPB1	0.434788	rs753857	rs11639406	1.83049363726313	0.0671761573464663	0.26867703030725115	1.0	Transcript
ENST00000331366	ENSG00000139117	CPNE8	0.347457	rs1684405	rs7979853	-1.64746500981318	0.0994625025184425	0.3386734739478971	1.0	Transcript
ENST00000526067	ENSG00000196914	ARHGEF12	0.05703200000000001	rs477863	rs503473	-2.26761197978757	0.0233528668715115	0.13986636282380016	1.0	Transcript
ENST00000376401	ENSG00000204556	CTD-2514C3.1	0.683466	rs6115208:25539637:G:T	rs6115458	-0.344041364410605	0.7308151784222541	0.8923181118059574	1.0	Transcript
ENST00000230771	ENSG00000112855	HARS2	0.050375	rs991918	rs10038174	4.4348590761572	9.213253682707427e-06	0.00037685304454267566	0.08969102460115683	Transcript
ENST00000407997	ENSG00000239713	APOBEC3G	0.14642	rs6001258	rs2011869	0.7298314099805691	0.465493242404866	0.7400909219028861	1.0	Transcript
ENST00000467235	ENSG00000145113	MUC4	0.25203200000000003	rs13083065	rs6797622	0.8601275725679279	0.3897187237061861	0.6848444503072043	1.0	Transcript
ENST00000613958	ENSG00000275074	NUDT18	0.206604	rs4872471	rs3739435	-0.358607500598604	0.719888734871198	0.8886782695880183	1.0	Transcript
ENST00000409481	ENSG00000166762	CATSPER2	0.31008800000000003	rs11070410:44057045:A:G	rs12702	2.16170134881042	0.0306412036149609	0.16462037372607305	1.0	Transcript
ENST00000285093	ENSG00000167315	ACAA2	0.086641	rs1480923	rs8083764:49874515:G:T	-0.247	0.804908224073808	0.9259964029022124	1.0	Transcript
ENST00000478310	ENSG00000164707	SLC13A4	0.082259	rs11768716:135896478:T:G	rs11763242	-2.90530166187194	0.00366899299098412	0.041339868943553716	1.0	Transcript
ENST00000344922	ENSG00000154305	MIA3	0.287093	rs12043288:222906294:A:G	rs2270707	2.518568020302	0.0117833121514515	0.08954765323526959	1.0	Transcript
ENST00000335606	ENSG00000242110	AMACR	0.287223	rs9292524	rs10941112	0.384374051670125	0.7007012299003449	0.879830578238083	1.0	Transcript
ENST00000622794	ENSG00000274956	UG0898H09	0.13508399999999998	rs12549579	rs6986031	0.143612128284234	0.8858067629563809	0.9596510696941792	1.0	Transcript
ENST00000371084	ENSG00000079739	PGM1	0.110173	rs10489494	rs1333733	1.3420699613248002	0.179573312509431	0.4680944714033845	1.0	Transcript
ENST00000501715	ENSG00000247828	TMEM161B-AS1	0.064618	rs7701188:88744550:G:A	rs11750802:87795827:A:G	-2.83957918678264	0.0045173081693059	0.048005974402878716	1.0	Transcript
ENST00000361682	ENSG00000093010	COMT	0.34343	rs8137258	rs9332377	1.4588514505743102	0.144605998046629	0.4168439726778305	1.0	Transcript
ENST00000324987	ENSG00000180822	PSMG4	0.359574	rs6933330	rs1127485	-2.5688712199896	0.0102030366304859	0.08215596492785793	1.0	Transcript
ENST00000458332	ENSG00000189343	RPS2P46	0.19395	rs12602286	rs9899706	-3.79523072197402	0.000147506216789334	0.0036353747353016883	1.0	Transcript
ENST00000594773	ENSG00000064607	SUGP2	0.064955	rs34277109	rs4808913	1.01986152453765	0.307794139296922	0.6123801238617486	1.0	Transcript
ENST00000611381	ENSG00000184939	ZFP90	0.095083	rs1975802	rs7200772	-0.521566997430801	0.601971846648196	0.8259613709824085	1.0	Transcript
ENST00000344838	ENSG00000163576	EFHB	0.601645	rs9835991	rs1133328	1.1522942579669098	0.24920017572138	0.5559949480502351	1.0	Transcript
ENST00000407532	ENSG00000219355	RPL31P52	0.16483	rs7952841	rs1167706	-0.737354206169423	0.4609069760774229	0.7366490579730278	1.0	Transcript
ENST00000381967	ENSG00000169299	PGM2	0.209171	rs17577389:38188921:C:A	rs3775793	-3.0626113662481	0.0021941481424650397	0.028068373412479846	1.0	Transcript
ENST00000576634	ENSG00000103351	CLUAP1	0.557002	rs7184777	rs12933120	1.7387836998453603	0.0820728168115624	0.30414140398987194	1.0	Transcript
ENST00000547203	ENSG00000257576	RP11-153M3.1	0.090677	rs2291738	12:56871314:G:A	0.549733688259161	0.5825020469025021	0.8166091755086123	1.0	Transcript
ENST00000476563	ENSG00000173041	ZNF680	0.103032	rs17710392	rs10279234	1.26044901160295	0.207507430568907	0.502773857532458	1.0	Transcript
ENST00000566631	ENSG00000140474	ULK3	0.195075	rs2168519	rs936227	2.27463539692721	0.0229278108650421	0.13812019725939656	1.0	Transcript
ENST00000483779	ENSG00000196187	TMEM63A	0.214688	rs2671272	rs3820236	1.75669325737925	0.0789701074370311	0.29771674111284663	1.0	Transcript
ENST00000485736	ENSG00000106477	CEP41	0.181246	rs10250721	rs1990790	-1.57992016051817	0.114125151636608	0.3658242842220543	1.0	Transcript
ENST00000382488	ENSG00000205959	RP11-689P11.2	0.235312	rs7660199	rs1949733	1.28788485013011	0.197786049909868	0.4906717182056381	1.0	Transcript
ENST00000598042	ENSG00000268038	AC011516.2	0.254479	rs1704019:22633165:G:T	rs937078	2.4592307607463	0.0139235089838541	0.0992209264898832	1.0	Transcript
ENST00000565832	ENSG00000177200	CHD9	0.292479	rs7193898	rs8063660:53353159:T:C	-1.22066333585682	0.22221351509041296	0.5234504946530788	1.0	Transcript
ENST00000337109	ENSG00000132313	MRPL35	0.097673	rs6743051	rs4569473:86377549:A:G	0.0207587112140691	0.983438134313158	0.9952978727038768	1.0	Transcript
ENST00000618620	ENSG00000274933	TBC1D3I	0.301004	rs4396579:36164308:A:G	rs8066255	-1.81612230604817	0.0693516127094748	0.2737785684212236	1.0	Transcript
ENST00000400175	ENSG00000118680	MYL12B	0.159367	rs1662312	rs1791111	-0.535662427587917	0.592191875170799	0.8213403483099769	1.0	Transcript
ENST00000311915	ENSG00000174206	C12orf66	0.07552	12:64073227:C:T	rs10878126	-1.48151033320747	0.13847063342555202	0.4086660221010556	1.0	Transcript
ENST00000607452	ENSG00000170634	ACYP2	0.212293	rs17039547:54333729:A:C	rs1363061	0.8996148911055791	0.368325229801896	0.6700589006663427	1.0	Transcript
ENST00000383729	ENSG00000178467	P4HTM	0.089541	rs7633840:48719638:T:C	rs6772452	-0.869535538825289	0.38455427834639	0.6821285713236428	1.0	Transcript
ENST00000588623	ENSG00000033011	ALG1	0.106358	rs2270366:4558615:G:A	rs2072456	1.06724126824323	0.285862901659487	0.5948857092037423	1.0	Transcript
ENST00000576086	ENSG00000262823	RP13-580F15.2	0.142953	rs3760471	rs2279962	-0.907053824522414	0.3643783346878479	0.6670544369235204	1.0	Transcript
ENST00000556423	ENSG00000133997	MED6	0.085591	rs10136228	rs7154970	-0.144608003601879	0.8850203777018991	0.9596428354787244	1.0	Transcript
ENST00000383858	ENSG00000206585	RNVU1-7	0.127253	rs7554334	rs3009410	-0.328819988215156	0.742291754035362	0.8964409162057125	1.0	Transcript
ENST00000467898	ENSG00000135338	LCA5	0.092203	rs742715:79167366:T:C	rs4632856	-0.405467931674864	0.6851335859325439	0.8717521185535636	1.0	Transcript
ENST00000503668	ENSG00000251164	HULC	0.082899	rs12662470	rs2327091	0.0254146586000175	0.97972421901275	0.9943592000250496	1.0	Transcript
ENST00000600757	ENSG00000104936	DMPK	0.10882	rs7257916	rs16979873	-1.8282785565681696	0.0675077563752112	0.2693393476691316	1.0	Transcript
ENST00000308831	ENSG00000173156	RHOD	0.40784	rs11601870:66754609:T:C	rs7952081:67324933:G:A	1.88587542798347	0.0593117434605088	0.24685755561695305	1.0	Transcript
ENST00000483102	ENSG00000100376	FAM118A	0.210927	rs132834	rs6006992	-0.5652189530641529	0.5719248467972521	0.8108825671850025	1.0	Transcript
ENST00000318787	ENSG00000111906	HDDC2	0.310744	rs6569392	rs1417701	-0.0561538102752883	0.955219277125672	0.9875879271758748	1.0	Transcript
ENST00000471731	ENSG00000243368	MCCC1-AS1	0.309733	rs830179:183380035:G:A	rs1547910	-0.6201268742813281	0.535174260266528	0.7890297146079095	1.0	Transcript
ENST00000318801	ENSG00000100321	SYNGR1	0.141526	rs5757682	rs1010170	4.6010773330504815	4.20311331145425e-06	0.00019031306086980055	0.04091730808700713	Transcript
ENST00000532983	ENSG00000183604	SMG1P5	0.156462	rs3814881	rs4787495	-3.12272126494419	0.0017918735956349	0.02416051170845672	1.0	Transcript
ENST00000487418	ENSG00000128928	IVD	0.243617	rs3784397:40596844:C:T	rs12914315	0.522022249026747	0.6016548395863001	0.8258756152527681	1.0	Transcript
ENST00000380455	ENSG00000124588	NQO2	0.329365	rs6933330	rs2070999	1.8951918184741003	0.0580669936759222	0.243866343155782	1.0	Transcript
ENST00000444772	ENSG00000180592	SKIDA1	0.071421	rs2279311	rs11012753	-1.27319422779257	0.20294912835192006	0.4979572056012398	1.0	Transcript
ENST00000326793	ENSG00000114331	ACAP2	0.264403	rs9882160	rs13091924	1.7432087997944798	0.0812971489011333	0.3023492183760745	1.0	Transcript
ENST00000410104	ENSG00000144036	EXOC6B	0.100864	rs17560823	rs17008208	-1.80655111453803	0.0708322975591567	0.2780453293299961	1.0	Transcript
ENST00000484288	ENSG00000168297	PXK	0.101944	rs6767498	rs7639532:58467656:C:T	1.64383875025637	0.100209514705021	0.340027753800411	1.0	Transcript
ENST00000243440	ENSG00000123685	BATF3	0.106939	rs11119986:212769955:G:A	rs2221593	-1.16257476630181	0.24500207369001806	0.5515942733626853	1.0	Transcript
ENST00000423698	ENSG00000012061	ERCC1	0.152572	rs7257916	rs874743	1.06908800464392	0.285030016245406	0.5939561493579205	1.0	Transcript
ENST00000554052	ENSG00000151327	FAM177A1	0.082835	rs8014377	rs799488	2.0753019913570903	0.0379585550159843	0.18767218541422406	1.0	Transcript
ENST00000561247	ENSG00000259683	RP11-182J1.14	0.068212	rs950169	rs12101685:84643657:A:G	-1.9130904300130096	0.0557364766847989	0.2376039203568505	1.0	Transcript
ENST00000435731	ENSG00000185485	SDHAP1	0.319378	rs13083065	rs11926771	-1.20628155043499	0.22770894894405894	0.5289900853921015	1.0	Transcript
ENST00000376215	ENSG00000148459	PDSS1	0.164671	rs7092707:27159990:C:T	rs2489585	0.166606378604444	0.867679774452671	0.9515744098280084	1.0	Transcript
ENST00000228918	ENSG00000111321	LTBR	0.226424	rs4149570	rs9669611	-0.78133128628005	0.43460767361617497	0.7189304507482521	1.0	Transcript
ENST00000478504	ENSG00000106603	COA1	0.073986	rs6463197	rs1181587	-0.792622857498256	0.427997587336235	0.7154114891343145	1.0	Transcript
ENST00000572819	ENSG00000108963	DPH1	0.4349020000000001	rs4523957	rs3803806:1940713:T:C	0.7756830795581441	0.43793613285948296	0.7210059620137099	1.0	Transcript
ENST00000629272	ENSG00000119787	ATL2	0.095977	rs7568053	rs17412043	-2.13951158346462	0.0323942588129277	0.17037175015875267	1.0	Transcript
ENST00000478064	ENSG00000135862	LAMC1	0.048338	rs10797793	rs10797854	-1.88144450267054	0.0599114779350689	0.2479754411980849	1.0	Transcript
ENST00000469941	ENSG00000081154	PCNP	0.070125	rs16844885:101973410:T:C	rs2162305:101274007:C:T	1.7914342026853898	0.073223644439683	0.28383437863037203	1.0	Transcript
ENST00000460251	ENSG00000142856	ITGB3BP	0.509087	rs10489494	rs6697508	0.7784737944202141	0.436289749701959	0.7202443129300612	1.0	Transcript
ENST00000594557	ENSG00000268119	CTD-2561J22.5	0.181572	rs488125	rs2937161	-3.7271989055956	0.000193619654071978	0.004455998421727437	1.0	Transcript
ENST00000405673	ENSG00000100376	FAM118A	0.570479	rs132834	rs3747240	-0.378104291082636	0.705353120719434	0.8830341148091642	1.0	Transcript
ENST00000379245	ENSG00000171055	FEZ2	0.392942	rs1558701	rs1548894	1.05849063368729	0.28983181867202	0.5975092082970163	1.0	Transcript
ENST00000320460	ENSG00000180481	GLIPR1L2	0.28075700000000003	rs1589968	rs11180483	-0.23622085161229506	0.8132613000621881	0.929833663127395	1.0	Transcript
ENST00000395851	ENSG00000141027	NCOR1	0.034118	rs7210224	rs4435297:15947217:T:C	2.122756263597	0.0337742815673384	0.1748896973712975	1.0	Transcript
ENST00000571449	ENSG00000263072	ZNF213-AS1	0.074612	rs3112675	rs1053997	-2.3903591554846	0.0168319037156987	0.11285026354843446	1.0	Transcript
ENST00000452357	ENSG00000089127	OAS1	0.434618	12:112448485:T:C	rs10774671	0.856943916224341	0.39147588051626	0.6867936018788595	1.0	Transcript
ENST00000511268	ENSG00000049656	CLPTM1L	0.146702	rs6894574	rs31489	0.776560650901145	0.43741802454881706	0.7209887603340969	1.0	Transcript
ENST00000426647	ENSG00000231952	DPY19L1P2	0.29164	rs41479949:32946363:C:T	rs17161418	-0.583494198840879	0.559560661163416	0.8021551198940302	1.0	Transcript
ENST00000420850	ENSG00000223797	ENTPD3-AS1	0.076274	rs1585287	rs6801859	-0.794000000000001	0.42719543134876	0.7151758425073393	1.0	Transcript
ENST00000366479	ENSG00000203663	OR2L2	0.29016	rs11587369	rs6701018	-0.31041834013242897	0.7562428491054269	0.9019655747248561	1.0	Transcript
ENST00000561851	ENSG00000140367	UBE2Q2	0.458148	rs8043292	rs4886755	-1.17275316220074	0.24089480574296304	0.5460777108840518	1.0	Transcript
ENST00000363312	ENSG00000277925	Telomerase-vert	0.061013	rs7632324	rs1895032	3.9374569938265	8.23496848354104e-05	0.0022839720281274084	0.8016741818727203	Transcript
ENST00000412113	ENSG00000183066	WBP2NL	0.125146	rs1023500:42340844:T:C	rs8138080:42396371:G:A	4.7130818627813085	2.4399811528527197e-06	0.00011936289710060916	0.023753216523021228	Transcript
ENST00000381352	ENSG00000123094	RASSF8	0.110924	rs7977928	rs16929965	2.16170230717591	0.0306411296966581	0.16462037372607305	1.0	Transcript
ENST00000371347	ENSG00000153291	SLC25A27	0.336857	rs12215229	rs2270450	-3.65087241654373	0.000261351049371586	0.005495145714108832	1.0	Transcript
ENST00000563586	ENSG00000260897	DNM1P30	0.156014	rs6495788	rs9302327:30156957:T:G	1.58794821616386	0.112298049271194	0.36223376728133655	1.0	Transcript
ENST00000368364	ENSG00000135547	HEY2	0.100968	rs576419	rs1268070:126041164:C:T	-1.85309934055274	0.0638681213445801	0.2588493594044493	1.0	Transcript
ENST00000328933	ENSG00000100321	SYNGR1	0.07276200000000001	rs5757682	rs1007337	-3.03066773722044	0.00244013607546378	0.030338090286896425	1.0	Transcript
ENST00000469023	ENSG00000132681	ATP1A4	0.27218200000000004	rs2795070	rs10494336	-1.57460811931384	0.115346927568352	0.36840627948750215	1.0	Transcript
ENST00000375499	ENSG00000117118	SDHB	0.056052	rs277447:16808694:C:A	rs2295059	-2.7500418164746296	0.0059587659923845	0.05729913544271941	1.0	Transcript
ENST00000624833	ENSG00000280187	CTC-351M12.1	0.07003	rs28489109	rs1168404	-0.4417371359237511	0.658679433633138	0.8592046477848851	1.0	Transcript
ENST00000478251	ENSG00000168827	GFM1	0.282841	rs2621310:159022701:C:A	rs2303909	-0.7084733249077231	0.47865137172021	0.7488235020335728	1.0	Transcript
ENST00000296674	ENSG00000186468	RPS23	0.203624	rs16900082	rs10474053	0.326795248768995	0.743822753246234	0.8975104738289649	1.0	Transcript
ENST00000460343	ENSG00000163931	TKT	0.088574	rs1080500	rs3736154:53262472:G:A	2.3193271903775496	0.0203773021987019	0.12773537469694976	1.0	Transcript
ENST00000591653	ENSG00000168096	ANKS3	0.197044	rs2270366:4558615:G:A	rs13335236	-0.180763567445536	0.8565531609255821	0.9476947827249596	1.0	Transcript
ENST00000609596	ENSG00000237438	CECR7	0.516504	rs165645:17317346:C:T	rs5748829	-1.53526685129534	0.12471829313392803	0.3855246622682228	1.0	Transcript
ENST00000476372	ENSG00000142102	ATHL1	0.180191	rs4074376	rs3825075:217140:T:C	0.7347567988394691	0.462487621776548	0.7379184649100049	1.0	Transcript
ENST00000361005	ENSG00000010438	PRSS3	0.193779	rs706119:33259777:G:T	rs855434	-2.47048939337019	0.013492832017265	0.09744267039174688	1.0	Transcript
ENST00000446465	ENSG00000168917	SLC35G2	0.089461	rs6439649	rs7648817	4.12664322419271	3.68096788412957e-05	0.0012230110017747904	0.3583422235200137	Transcript
ENST00000553041	ENSG00000111144	LTA4H	0.207399	12:95737369:G:A	rs7296106	-0.909630792274463	0.36301725381685496	0.6654299484999775	1.0	Transcript
ENST00000543854	ENSG00000157837	SPPL3	0.165409	12:121243790:G:A	12:121240862:T:C	-0.721871306676922	0.470373603824998	0.743720486151755	1.0	Transcript
ENST00000609958	ENSG00000273311	DGCR11	0.096817	rs1210684	rs8138035	2.3551540760795	0.0185150269124713	0.11941503471753108	1.0	Transcript
ENST00000369158	ENSG00000203811	HIST2H3C	0.047896	rs7521783	rs1545762	5.79992219549876	6.6345695383699204e-09	6.205668725712649e-07	6.458753445603116e-05	Transcript
ENST00000403683	ENSG00000203852	HIST2H3A	0.046499	rs7521783	rs1545762	5.798443482293121	6.6933252819705e-09	6.205668725712649e-07	6.515952161998282e-05	Transcript
ENST00000497539	ENSG00000144028	SNRNP200	0.039285	rs2320433:96057011:G:A	rs10201845:96150959:A:G	-0.330851966051221	0.740756305981313	0.8959564860818237	1.0	Transcript
ENST00000530106	ENSG00000149231	CCDC82	0.438673	rs7937173	rs12273522	1.36809828029214	0.171281314944865	0.4570189435287662	1.0	Transcript
ENST00000526400	ENSG00000110427	KIAA1549L	0.055334	rs11601630	rs10836066	1.3754316647902	0.16899765774055406	0.4539809723987872	1.0	Transcript
ENST00000542845	ENSG00000169756	LIMS1	0.10746300000000003	rs1013940	rs7581929	-0.936880562834391	0.348819998498534	0.6522786564316612	1.0	Transcript
ENST00000415930	ENSG00000105220	GPI	0.106575	rs10415555:34010189:A:G	rs8111058	0.278318128904749	0.780768160825974	0.9159497775493484	1.0	Transcript
ENST00000380466	ENSG00000141504	SAT2	0.092358	rs9902772:7823486:T:C	rs4227	0.835890615942037	0.403216442081118	0.6968064113821524	1.0	Transcript
ENST00000436594	ENSG00000228421	AC005013.5	0.18195	rs7790864:28478625:A:G	rs221152:28994165:G:A	-1.42132847579997	0.155221288885167	0.43322226126637065	1.0	Transcript
ENST00000428216	ENSG00000088888	MAVS	0.086857	rs16989193	rs1028366	0.791176052083512	0.428841264137376	0.7158948424350916	1.0	Transcript
ENST00000601484	ENSG00000269176	RP11-727F15.12	0.097957	rs11605665	rs493851:62617311:G:A	-0.792906576510673	0.4278322554222371	0.7153880617478834	1.0	Transcript
ENST00000354429	ENSG00000170291	ELP5	0.201121	rs3826408	rs402514	2.3679393253836403	0.0178874691005587	0.1173413151576408	1.0	Transcript
ENST00000415251	ENSG00000006576	PHTF2	0.070046	rs3779312:77711756:C:T	rs3779352	-1.34544013029257	0.17848314310727698	0.4663759429342117	1.0	Transcript
ENST00000365178	ENSG00000202048	SNORD114-20	0.274274	rs7142209	rs12889283	0.584785989342067	0.558691626253305	0.8019499611401291	1.0	Transcript
ENST00000397333	ENSG00000185163	DDX51	0.603865	12:131676396:C:A	rs12423631	0.589218701879552	0.555714573085223	0.8007521268479346	1.0	Transcript
ENST00000440005	ENSG00000283406	DGCR5	0.199071	rs1210684	rs5747950	0.8364503264229091	0.402901610520822	0.6966691258295208	1.0	Transcript
ENST00000466805	ENSG00000112053	SLC26A8	0.100311	rs4713939	rs602932	-0.180904758788768	0.8564423335114251	0.9476947827249596	1.0	Transcript
ENST00000612309	ENSG00000134574	DDB2	0.16387100000000002	rs7102325	rs17197710:47225996:T:C	1.45970819927594	0.144370287507415	0.4163047241957006	1.0	Transcript
ENST00000314675	ENSG00000158062	UBXN11	0.228532	rs3748857:26488019:G:A	rs2276712	0.191679933541764	0.847992925233078	0.9431391353399324	1.0	Transcript
ENST00000378954	ENSG00000119787	ATL2	0.096234	rs7568053	rs11894455	0.496338306316576	0.619655744135871	0.83645890648006	1.0	Transcript
ENST00000498175	ENSG00000232374	GPR79	0.188016	rs6803496:159168091:G:A	rs751834	0.641730300982566	0.52104831146598	0.7795872967486498	1.0	Transcript
ENST00000560078	ENSG00000166140	ZFYVE19	0.30154699999999995	rs3784397:40596844:C:T	rs745032	1.27238180057649	0.20323749718461495	0.4979572056012398	1.0	Transcript
ENST00000531865	ENSG00000165915	SLC39A13	0.230649	rs7102325	rs2293576	-0.18329234401895705	0.8545686412270841	0.9465221508305891	1.0	Transcript
ENST00000528361	ENSG00000171204	TMEM126B	0.236117	rs11608136	rs7938015:85400994:G:A	0.635719677799742	0.524959148335744	0.7819890067489447	1.0	Transcript
ENST00000555004	ENSG00000227051	C14orf132	0.221431	rs1307298	rs9323941:96532480:G:A	1.15097885222038	0.249740935821628	0.5559949480502351	1.0	Transcript
ENST00000530401	ENSG00000110429	FBXO3	0.136724	rs11601630	rs3794200	-0.5424564979261579	0.5875040678382829	0.8193921225524388	1.0	Transcript
ENST00000315099	ENSG00000178750	STX19	0.04727	rs7616142	rs17749495:94183112:A:C	-2.91964009054444	0.00350435847340513	0.04001089616488891	1.0	Transcript
ENST00000615713	ENSG00000283189	RP11-949J7.8	0.056903	rs6795772	rs6772452	1.8894066755616	0.0588373570896751	0.24551293239090746	1.0	Transcript
ENST00000445097	ENSG00000237975	FLG-AS1	0.290743	rs7545817	rs4845743	0.992446668764382	0.320979682905115	0.625948960953785	1.0	Transcript
ENST00000451601	ENSG00000225140	RP11-809C18.3	0.358511	rs2060138	rs2386709	1.8728520808275	0.061088813853635016	0.2513665511421767	1.0	Transcript
ENST00000439120	ENSG00000214870	AC004540.5	0.579533	rs730956	rs1013688	1.62511473720655	0.10413811330292197	0.3471864839054608	1.0	Transcript
ENST00000510438	ENSG00000273340	MICE	0.109733	rs3129063:29645613:C:A	rs2523405:29695305:T:G	1.37225684120851	0.16998349604456306	0.4554883936123923	1.0	Transcript
ENST00000536248	ENSG00000104131	EIF3J	0.071503	rs11070410:44057045:A:G	rs2303578	-0.0342037024061638	0.97271471417685	0.9935040476825628	1.0	Transcript
ENST00000558801	ENSG00000235370	DNM1P51	0.234331	rs950169	rs12901468	3.09266508496454	0.00198367867296566	0.02618143163558875	1.0	Transcript
ENST00000303329	ENSG00000172379	ARNT2	0.592449	rs4605119	rs4338755	0.0550560658944508	0.956093797360875	0.9878785245120296	1.0	Transcript
ENST00000434602	ENSG00000048405	ZNF800	0.079296	rs6954161:127739721:G:T	rs737242	3.6610144175233	0.00025121862005533996	0.005351451348443621	1.0	Transcript
ENST00000493722	ENSG00000177683	THAP5	0.06423999999999999	rs1043615	rs40928	-3.2948982830179103	0.000984573112604487	0.01545938588903981	1.0	Transcript
ENST00000572218	ENSG00000120071	KANSL1	0.06525299999999999	rs1468270	rs8070463	0.0153174367635575	0.987778931589544	0.9967937978660301	1.0	Transcript
ENST00000263856	ENSG00000115561	CHMP3	0.485691	rs12997796	rs1437614	-0.269446725044231	0.787585933810201	0.9189918573225826	1.0	Transcript
ENST00000637700	ENSG00000255248	MIR100HG	0.102648	rs885325	rs547612:122136110:A:C	-1.7365135721080198	0.0824730666990509	0.3048121884264467	1.0	Transcript
ENST00000452565	ENSG00000237310	GS1-124K5.4	0.136372	rs4288253:66925725:T:G	rs9791713	-1.55768117481749	0.11930884522429	0.3756376482077824	1.0	Transcript
ENST00000378644	ENSG00000205078	SYCE1L	0.26776500000000003	rs11648988	rs11865641	0.408898352031934	0.682614258460905	0.8704782111499538	1.0	Transcript
ENST00000397795	ENSG00000134160	TRPM1	0.205276	rs1477534	rs7182946	-0.158718225255909	0.8738908785211421	0.9546995513863	1.0	Transcript
ENST00000465432	ENSG00000185414	MRPL30	0.5365770000000001	rs11124007	rs896884	-0.8909774149473371	0.372941286714205	0.672774121911173	1.0	Transcript
ENST00000403099	ENSG00000169519	METTL15	0.14138699999999998	rs6265	rs12360577	2.19854509747882	0.0279102845152117	0.15606353805605164	1.0	Transcript
ENST00000434364	ENSG00000100335	MIEF1	0.063472	rs5750857:40000221:G:T	rs1569498	-0.31032110829814097	0.7563167808380459	0.9019655747248561	1.0	Transcript
ENST00000556253	ENSG00000256053	APOPT1	0.065563	rs8017993:104047734:A:G	rs7148456	7.28617989005957	3.188671533675781e-13	6.46702445423619e-11	3.1041717380333722e-09	Transcript
ENST00000522799	ENSG00000253444	AC133633.2	0.267883	rs2250086:2862308:A:C	rs4875832	-0.565647594401273	0.571633366686181	0.8108825671850025	1.0	Transcript
ENST00000483013	ENSG00000204655	MOG	0.121754	rs3129063:29645613:C:A	rs385492:29649547:T:C	8.17149968456989	3.04579302581155e-16	1.022441210561222e-13	2.965079510627544e-12	Transcript
ENST00000465300	ENSG00000189350	FAM179A	0.154987	rs7601413	rs10197378	-0.31363470677912203	0.753798496427463	0.9012808109458798	1.0	Transcript
ENST00000547986	ENSG00000184752	NDUFA12	0.176404	12:95179503:C:T	rs4923674	-2.73052660975958	0.00632332281138507	0.059361183769367075	1.0	Transcript
ENST00000609284	ENSG00000226328	NUP50-AS1	0.273963	rs132834	rs1058033	-3.06894957987683	0.0021481284225994893	0.027661415600537084	1.0	Transcript
ENST00000565749	ENSG00000144648	ACKR2	0.084383	rs16810	rs7612912	-1.47102140351869	0.141285328635451	0.4120469365686385	1.0	Transcript
ENST00000631190	ENSG00000280798	LINC00294	0.169774	rs2753413	rs1033716:33067904:C:T	0.172889255877384	0.862738477047799	0.9495998378595001	1.0	Transcript
ENST00000337433	ENSG00000167380	ZNF226	0.090781	rs346043:44194781:C:T	rs11669713	0.261482127600791	0.793720730333537	0.9214013009536112	1.0	Transcript
ENST00000470490	ENSG00000081154	PCNP	0.083425	rs16844885:101973410:T:C	rs6806256	0.496624506441865	0.619453868255239	0.8364513770114692	1.0	Transcript
ENST00000586353	ENSG00000198453	ZNF568	0.245488	rs2112971	rs10416960	1.01321447572292	0.310957727607875	0.6154862795133773	1.0	Transcript
ENST00000608100	ENSG00000128944	KNSTRN	0.5620729999999999	rs3784397:40596844:C:T	rs7166991	-2.912287406785	0.0035879234021253797	0.04071784785361268	1.0	Transcript
ENST00000481203	ENSG00000114354	TFG	0.080301	rs2118172	rs7629279	-1.22134533489656	0.221955295302554	0.5233070476556947	1.0	Transcript
ENST00000399922	ENSG00000100461	RBM23	0.5324909999999999	rs2031069	rs1043209	2.2899905168512698	0.0220218663864867	0.13433684386446065	1.0	Transcript
ENST00000530640	ENSG00000164733	CTSB	0.109506	rs17744726	rs3947:11702375:G:A	-0.3401263025741	0.7337614147448599	0.8935077687990055	1.0	Transcript
ENST00000522750	ENSG00000015592	STMN4	0.21415	rs11776293:27418429:C:T	rs17366947:27103024:A:G	1.7354941493753302	0.0826533168890091	0.3048995983003045	1.0	Transcript
ENST00000497722	ENSG00000121390	PSPC1	0.053585	rs9507316:19612351:A:G	rs12870685	-1.34124175781547	0.17984197270185298	0.4684938732278669	1.0	Transcript
ENST00000622874	ENSG00000143194	MAEL	0.24017	rs1543314	rs2075982	2.05482641893452	0.0398957734989413	0.1931825033875388	1.0	Transcript
ENST00000444051	ENSG00000204623	ZNRD1ASP	0.416405	rs3129063:29645613:C:A	rs2524005	7.273698648666349	3.497758068867629e-13	6.949117306209464e-11	3.405067480042637e-09	Transcript
ENST00000631080	ENSG00000233672	RNASEH2B-AS1	0.2361	rs9562985	rs2761843	0.16430790104186702	0.869488762094951	0.9522777779517568	1.0	Transcript
ENST00000383686	ENSG00000206532	RP11-553A10.1	0.086791	rs7617793	rs16857288	-0.938093765132288	0.348196225686682	0.6521416863402536	1.0	Transcript
ENST00000316694	ENSG00000176974	SHMT1	0.188225	rs2955382	rs2273028	-0.766883398709911	0.443150844936316	0.7241530378053381	1.0	Transcript
ENST00000414002	ENSG00000203875	SNHG5	0.460448	rs16874800:85286434:G:A	rs9450273	2.89856450844508	0.00374875183573783	0.04204389299643753	1.0	Transcript
ENST00000382743	ENSG00000142082	SIRT3	0.118655	rs4074376	rs3825075:217140:T:C	0.7529437723901701	0.451483702950383	0.7288904758942887	1.0	Transcript
ENST00000392459	ENSG00000213131	YWHAZP4	0.041416	rs10872311	rs877102	0.5876007869730661	0.5568002826910939	0.8013074330224678	1.0	Transcript
ENST00000421296	ENSG00000006652	IFRD1	0.172233	rs6957202	rs3807213	-0.4882546996223739	0.625369444177479	0.8388819901360571	1.0	Transcript
ENST00000445752	ENSG00000154874	CCDC144B	0.26921	rs2472707	rs643333	-1.40091321847479	0.16124002547051094	0.4422856150902858	1.0	Transcript
ENST00000528362	ENSG00000165916	PSMC3	0.065083	rs7102325	rs7930612	-0.412900410428474	0.679679580364196	0.8698147383785261	1.0	Transcript
ENST00000477661	ENSG00000187134	AKR1C1	0.341991	rs1039197	rs7908994	-1.21859203184296	0.22299907485313894	0.5242443838916464	1.0	Transcript
ENST00000479267	ENSG00000280828	RP11-274B21.1	0.210051	rs6965542	rs7790478	-0.141721627168559	0.887299891357527	0.9599711605789302	1.0	Transcript
ENST00000571689	ENSG00000261879	RP11-333E1.1	0.14544200000000002	rs8072032	rs10438722	-2.72123439362705	0.00650386272491843	0.060425269212224776	1.0	Transcript
ENST00000489621	ENSG00000244119	PDCL3P4	0.216106	rs7647414	rs13069443	1.51795640132047	0.129025389993014	0.3936265031595084	1.0	Transcript
ENST00000395525	ENSG00000128487	SPECC1	0.081706	rs7218708	rs205111:19675104:T:C	0.330713801847695	0.7408606760407099	0.8959564860818237	1.0	Transcript
ENST00000418233	ENSG00000091536	MYO15A	0.103412	rs4925114	rs17732024	-1.9187538144693703	0.0550154974182766	0.2359365054479836	1.0	Transcript
ENST00000454305	ENSG00000230498	RP4-564M11.2	0.172681	rs12733869	rs199723:77531714:G:A	0.00992902534157103	0.9920779141435452	0.9974094312309749	1.0	Transcript
ENST00000447095	ENSG00000155816	FMN2	0.26915100000000003	rs1020710	rs7542817:240339888:C:T	2.10045538673054	0.035688801183468	0.18067107619399947	1.0	Transcript
ENST00000554766	ENSG00000165548	TMEM63C	0.166261	rs7151924	rs11159251:77677954:G:A	0.0351590691113988	0.971952900153976	0.9935040476825628	1.0	Transcript
ENST00000544460	ENSG00000180113	TDRD6	0.39282	rs12215229	rs1421378	-2.72819071617124	0.00636827774658745	0.05949633768044992	1.0	Transcript
ENST00000600425	ENSG00000242779	ZNF702P	0.114117	rs2290747	rs7256300:52742216:G:A	0.6773065985588621	0.4982114451367121	0.7635529625953861	1.0	Transcript
ENST00000572887	ENSG00000102967	DHODH	0.173624	rs11866164	rs4788614:72188828:T:C	-0.3445036417677609	0.7304675577328199	0.8920097434180885	1.0	Transcript
ENST00000365099	ENSG00000201969	SNORD115-20	0.329427	rs17784244	rs2011010	0.210961251067579	0.832917508025514	0.9363108476476188	1.0	Transcript
ENST00000367136	ENSG00000162877	PM20D1	0.241244	rs2224	rs708727	2.55211636214089	0.0107070752665036	0.08449610698299502	1.0	Transcript
ENST00000602376	ENSG00000175773	RP11-121M22.1	0.159675	rs10791097:130718630:T:G	rs747250	0.49874499482154	0.617959042152518	0.8358804050791666	1.0	Transcript
ENST00000360579	ENSG00000111237	VPS29	0.038023	rs4766428	rs17619763	-6.32370203177081	2.5536993864209897e-10	3.3594950711903155e-08	2.486026352680833e-06	Transcript
ENST00000345094	ENSG00000134077	THUMPD3	0.338438	rs1703128	rs2728949	0.9898977603025172	0.32222409434180393	0.6268735593891561	1.0	Transcript
ENST00000499326	ENSG00000244879	GABPB1-AS1	0.126685	rs753857	rs677143:50650923:C:T	-0.37394389292973	0.7084460596489499	0.8837553150917513	1.0	Transcript
ENST00000397375	ENSG00000074071	MRPS34	0.111288	rs1626051	rs2745170	2.40679958709075	0.0160929985404313	0.10917565505790554	1.0	Transcript
ENST00000416650	ENSG00000214293	APTR	0.264761	rs3779312:77711756:C:T	rs10216002:77328329:A:C	-0.225872570854191	0.821300531833532	0.9320774862904446	1.0	Transcript
ENST00000202917	ENSG00000089127	OAS1	0.307217	12:112448485:T:C	rs10774671	-0.8153123499404499	0.41489354134291095	0.7059274875359566	1.0	Transcript
ENST00000366584	ENSG00000116977	LGALS8	0.090195	rs707217	rs2243960	-0.718260754044107	0.472596523912486	0.7452984222076868	1.0	Transcript
ENST00000374343	ENSG00000204178	TMEM57	0.150104	rs4636398	rs2361150	-0.40606060307141	0.684698072158965	0.8715922979283126	1.0	Transcript
ENST00000356554	ENSG00000198162	MAN1A2	0.104185	rs798053	rs7526160	1.07824420520433	0.280924789264325	0.5890163307103605	1.0	Transcript
ENST00000600003	ENSG00000197857	ZNF44	0.09274	rs17001926	rs12052173	0.8102263288785179	0.4178101079067561	0.7076168059276741	1.0	Transcript
ENST00000556370	ENSG00000259005	RP3-449M8.6	0.292495	rs8009761	rs4903231	-2.9142913939832096	0.0035649697648915705	0.040590620656397014	1.0	Transcript
ENST00000629214	ENSG00000281920	RP11-418H16.1	0.06899	rs3911862	rs2244259	0.33982427256138	0.7339888677026859	0.8935077687990055	1.0	Transcript
ENST00000414373	ENSG00000172269	DPAGT1	0.070173	rs7117266	rs510435	0.606135633143288	0.544424690765323	0.7941834137294504	1.0	Transcript
ENST00000505924	ENSG00000172765	TMCC1	0.08140499999999999	rs5660:129695714:T:C	rs16862624	1.4957995064695702	0.13470591001991306	0.40265857828601387	1.0	Transcript
ENST00000428254	ENSG00000213742	ZNF337-AS1	0.10711099999999997	rs17857107	rs6050770:25641779:G:T	-1.34020341987742	0.180179220083195	0.4691213446135072	1.0	Transcript
ENST00000463033	ENSG00000069998	CECR5	0.093287	rs4423695	rs1034859	0.876000000000001	0.381030033777597	0.6794948919584564	1.0	Transcript
ENST00000529689	ENSG00000137500	CCDC90B	0.642543	rs11233649	rs638886:82951523:T:C	-0.5744111325993531	0.5656896212657879	0.8065302377010025	1.0	Transcript
ENST00000546264	ENSG00000256250	RP11-989F5.1	0.108162	rs1464108	rs4759521	-1.28552944636764	0.198607333604164	0.4917936913236561	1.0	Transcript
ENST00000552673	ENSG00000139168	ZCRB1	0.447928	rs17604051	rs2406674	-1.40675659254247	0.15949957810149898	0.43999104358687796	1.0	Transcript
ENST00000471355	ENSG00000163466	ARPC2	0.100425	rs13387042	rs3791953	-0.13937786987404902	0.8891515589421051	0.9609114594029078	1.0	Transcript
ENST00000627688	ENSG00000281128	PTENP1-AS	0.250412	rs706119:33259777:G:T	rs16933401:33685835:C:T	0.591849260471204	0.553951533275174	0.7996553151319904	1.0	Transcript
ENST00000367975	ENSG00000143252	SDHC	0.302782	rs10800309	rs16832813:161286721:C:T	0.8014232691586011	0.422886648623133	0.7121157033990523	1.0	Transcript
ENST00000460298	ENSG00000283245	SCHIP1	0.091911	rs6803496:159168091:G:A	rs1461103:159523088:C:T	-1.32873416581071	0.18393568879223304	0.4722083149768957	1.0	Transcript
ENST00000572544	ENSG00000103343	ZNF174	0.106671	rs7184777	rs7201530	-0.542690572344867	0.587342866405431	0.8193921225524388	1.0	Transcript
ENST00000330828	ENSG00000182993	C12orf60	0.180806	12:14707128:C:T	rs2075268	0.691413256662734	0.489305875563579	0.7569351181648565	1.0	Transcript
ENST00000513658	ENSG00000124279	FASTKD3	0.100061	rs10065659	rs17188735:7981277:A:G	-0.598704277252333	0.549370104411437	0.7975123719721651	1.0	Transcript
ENST00000524427	ENSG00000149557	FEZ1	0.249733	rs11220153	rs2241514	-1.4892403449932	0.136424090301051	0.4055232119330477	1.0	Transcript
ENST00000476232	ENSG00000242193	RP11-568K15.1	0.11409	rs9970077	rs12074053:177974569:T:C	-1.6670775367717	0.0954989881652095	0.3317925231221679	1.0	Transcript
ENST00000523310	ENSG00000112237	CCNC	0.076218	rs9389250	rs11154839	-3.1010219652669	0.0019285398421339198	0.025613008681000967	1.0	Transcript
ENST00000258733	ENSG00000136235	GPNMB	0.211233	rs227932	rs199357:23288309:G:A	1.51923119229633	0.12870431244402195	0.39331750810542415	1.0	Transcript
ENST00000484484	ENSG00000110619	CARS	0.130807	rs234868	rs3213614:2973740:A:G	-1.43652532263998	0.150852916043551	0.4269318506822649	1.0	Transcript
ENST00000229554	ENSG00000111834	RSPH4A	0.151339	rs12526587:116820735:C:A	rs9384983	1.58670980659993	0.112578384259505	0.3628975399888349	1.0	Transcript
ENST00000482969	ENSG00000188130	MAPK12	0.216972	rs9616204	rs1129880	-1.4521343771469	0.146464244909978	0.4198555430502461	1.0	Transcript
ENST00000630663	ENSG00000242086	LINC00969	0.204813	rs13083065	rs11926771	1.37404995012809	0.16942617588873402	0.4543701989743321	1.0	Transcript
ENST00000595810	ENSG00000125648	SLC25A23	0.64828	rs4807846	rs2860185	-1.1517471341223202	0.24942499749995295	0.5559949480502351	1.0	Transcript
ENST00000419085	ENSG00000165076	PRSS37	0.152923	rs975494	rs2301924	-0.833433405957177	0.404600340957864	0.6975744870277517	1.0	Transcript
ENST00000613994	ENSG00000130338	TULP4	0.064335	rs7739151:158077658:G:T	rs6455579	-0.0588132045934483	0.9531008909227692	0.9869422220774016	1.0	Transcript
ENST00000563054	ENSG00000260653	RP11-114G11.5	0.11485	rs4870653	rs6978723	-2.2576607385422003	0.0239668187606652	0.14235325237039398	1.0	Transcript
ENST00000570140	ENSG00000261799	RP11-283I3.6	0.110872	rs10774343	rs12303118	0.9118506042462148	0.3618473672443969	0.6642625155806534	1.0	Transcript
ENST00000360127	ENSG00000187624	C17orf97	0.544539	rs11654695	rs11150882	-0.0346194346571651	0.972383204172641	0.9935040476825628	1.0	Transcript
ENST00000570359	ENSG00000141252	VPS53	0.110836	rs11654695	rs2260717	1.75626636033995	0.0790429383768267	0.29771674111284663	1.0	Transcript
ENST00000421003	ENSG00000227953	LINC01341	0.138967	rs12760011	rs6680122	0.117964741895947	0.906095594664215	0.9696428068655748	1.0	Transcript
ENST00000308406	ENSG00000166484	MAPK7	0.339745	rs12602286	rs3886478	2.3344482233919503	0.0195722642075243	0.12457117640064128	1.0	Transcript
ENST00000614145	ENSG00000266472	MRPS21	0.5243359999999999	rs7521783	rs1050818	-3.97870163461173	6.92926320884103e-05	0.0020035510502846715	0.6745637733806743	Transcript
ENST00000413706	ENSG00000229043	AC091729.9	0.4314770000000001	rs1275	rs2960840	-0.610669030785405	0.541418712385485	0.7923778059133059	1.0	Transcript
ENST00000523586	ENSG00000155189	AGPAT5	0.162148	rs6989229	rs2911981	-0.570571766619985	0.568289961375627	0.8088161950280306	1.0	Transcript
ENST00000476808	ENSG00000114796	KLHL24	0.35843	rs10470523	rs12630877	1.6594146853793	0.0970322590933597	0.3344913378130485	1.0	Transcript
ENST00000456921	ENSG00000228238	GS1-304P7.2	0.175708	rs1795022	rs10494584	-0.938022014650463	0.348233096744964	0.6521416863402536	1.0	Transcript
ENST00000495302	ENSG00000172785	CBWD1	0.076596	rs584922	rs3008110	1.3711152228812098	0.17033904022913798	0.4561899743137987	1.0	Transcript
ENST00000383771	ENSG00000163491	NEK10	0.082095	rs7617094	rs724244	-0.781621989681373	0.434436759824679	0.7188920375477222	1.0	Transcript
ENST00000478666	ENSG00000244026	FAM86DP	0.369253	rs4404485	rs4395431	-0.0886489742307999	0.92936088545944	0.9798213385429562	1.0	Transcript
ENST00000234313	ENSG00000115956	PLEK	0.191505	rs1822469	rs7581872	-0.572880746440558	0.566725441743589	0.8075339835149061	1.0	Transcript
ENST00000353796	ENSG00000146587	RBAK	0.103707	rs4724690	rs7808531	2.7412215039134504	0.00612112270132735	0.05807907358423173	1.0	Transcript
ENST00000558823	ENSG00000128829	EIF2AK4	0.166049	rs7183462	rs937213	2.289896235946589	0.02202733249527	0.13433684386446065	1.0	Transcript
ENST00000526930	ENSG00000117054	ACADM	0.0913	rs1526513	rs2275378	0.9557881174751228	0.339179292827408	0.643089668108515	1.0	Transcript
ENST00000495019	ENSG00000163848	ZNF148	0.05947	rs9873519	rs2333196	-1.286	0.198443061679103	0.4916882681206586	1.0	Transcript
ENST00000570650	ENSG00000141252	VPS53	0.107091	rs2075443	rs7215219	-0.14644400141848998	0.8835708935958969	0.9591322366241508	1.0	Transcript
ENST00000377797	ENSG00000070814	TCOF1	0.133491	rs7717659	rs7724558	1.93204777715422	0.0533536091475841	0.2314605102726075	1.0	Transcript
ENST00000561553	ENSG00000140740	UQCRC2	0.16591199999999998	rs41468646:21622246:C:T	rs36049624	0.025107985346046	0.9799688308062948	0.9943592000250496	1.0	Transcript
ENST00000530346	ENSG00000250903	GMDS-AS1	0.162161	rs9391949:2452024:A:G	rs12210286	-1.96781372799353	0.0490894740574577	0.21961553516743296	1.0	Transcript
ENST00000566352	ENSG00000159579	RSPRY1	0.15151199999999998	rs7204489	rs7197204	1.77231111451264	0.0763429272674487	0.2915646908390008	1.0	Transcript
ENST00000357732	ENSG00000115310	RTN4	0.089323	rs6754447	rs4671233	2.08867640901832	0.0367368618489679	0.18355982147490715	1.0	Transcript
ENST00000486967	ENSG00000219626	FAM228B	0.092526	rs12617382:23734902:A:G	rs6720131	-1.9296859928945205	0.0536457565484001	0.2321391903296119	1.0	Transcript
ENST00000348520	ENSG00000126214	KLC1	0.31361	rs8017993:104047734:A:G	rs10134399	-4.21495992164754	2.49822550047004e-05	0.0008748282462976921	0.2432022524707584	Transcript
ENST00000616435	ENSG00000050130	JKAMP	0.104131	rs1253107	rs4898984	-0.349850645477231	0.7264507882639121	0.8911288336377501	1.0	Transcript
ENST00000465716	ENSG00000163703	CRELD1	0.066722	rs6442165	rs3755783	-0.983201962206638	0.325508049256952	0.6302200444212155	1.0	Transcript
ENST00000375077	ENSG00000106789	CORO2A	0.116993	rs16910257:98563087:C:T	rs651009:98077892:T:C	0.702324226685496	0.482476988025647	0.7517467154977071	1.0	Transcript
ENST00000433904	ENSG00000170409	CTA-313A17.2	0.584029	rs12669274	rs12669274	-1.44294099651478	0.149037093165726	0.4239848340059447	1.0	Transcript
ENST00000533028	ENSG00000117620	SLC35A3	0.068223	rs2391989	rs11585894:99971430:G:A	0.4803829708766379	0.630955100858832	0.8423406345118938	1.0	Transcript
ENST00000481367	ENSG00000134330	IAH1	0.10598699999999997	rs17522184:9460990:C:T	rs12473402	0.0443685919469817	0.9646105969793928	0.990766423464274	1.0	Transcript
ENST00000541398	ENSG00000203734	ECT2L	0.126504	rs6570204	rs9321677	-1.5640951007307602	0.117795236367862	0.37290262628454135	1.0	Transcript
ENST00000503142	ENSG00000251520	RP11-46A10.6	0.08064500000000001	rs17373425	rs10914055:180596694:T:C	-0.976762225207738	0.328686881237087	0.6334917420002063	1.0	Transcript
ENST00000542907	ENSG00000150316	CWC15	0.104018	rs2097046:95224989:T:C	rs1039751	-0.259804544815742	0.7950145450544459	0.9224920199852512	1.0	Transcript
ENST00000393471	ENSG00000144182	LIPT1	0.147046	rs11124007	rs1453561:99613924:C:T	0.900964328026706	0.367607286476894	0.6695335704120791	1.0	Transcript
ENST00000608377	ENSG00000007174	DNAH9	0.16691	rs10521196	rs11871869	-0.383560379827938	0.701304310200067	0.8802472227691661	1.0	Transcript
ENST00000448074	ENSG00000152760	TCTEX1D1	0.088776	rs12081185	rs10493416	-0.6150166060649721	0.538543753773734	0.7911151360170346	1.0	Transcript
ENST00000468318	ENSG00000143771	CNIH4	0.103312	rs7517754	rs11586729	-3.58017977852641	0.000343357891981812	0.006849567783694549	1.0	Transcript
ENST00000295802	ENSG00000042445	RETSAT	0.529578	rs1124836	rs4474882	0.893384968490082	0.371651049532738	0.6722913091999267	1.0	Transcript
ENST00000471577	ENSG00000115274	INO80B	0.270071	rs17009433	rs10187051:74639591:T:C	-0.6941088354451321	0.487613958066686	0.7559766491460137	1.0	Transcript
ENST00000381903	ENSG00000205810	KLRC3	0.181241	rs3782672	rs12824474	-0.258468247336728	0.7960455514995449	0.922579921511922	1.0	Transcript
ENST00000299481	ENSG00000158077	NLRP14	0.272966	rs4758124	rs2239734	1.4466615786828	0.14799173031881602	0.4221211528431509	1.0	Transcript
ENST00000529252	ENSG00000225725	FAM66E	0.06480599999999999	rs2980437:8094763:T:C	rs7014953	3.26117560635527	0.00110951304025609	0.016932863859952366	1.0	Transcript
ENST00000407115	ENSG00000216906	RP11-350J20.9	0.122208	rs7740505	rs7742993	1.7822862521038	0.0747025634633384	0.2871020352607972	1.0	Transcript
ENST00000379774	ENSG00000170222	ADPRM	0.103817	rs9907053	rs397278	-0.20916259495947895	0.8343213114604521	0.937131414222626	1.0	Transcript
ENST00000534918	ENSG00000225138	CTD-2228K2.7	0.754273	rs28676354:947272:C:T	rs11134054	-0.130805641209362	0.895929060303472	0.9643675859164276	1.0	Transcript
ENST00000436008	ENSG00000137266	SLC22A23	0.109697	rs6933330	rs3813485	-2.38427365747345	0.0171128714760047	0.11394925021812978	1.0	Transcript
ENST00000233027	ENSG00000114904	NEK4	0.124664	rs1080500	rs13071584	4.858965774279089	1.18000527978041e-06	6.142968662386251e-05	0.01148735139866229	Transcript
ENST00000428210	ENSG00000082898	XPO1	0.049014	rs17008755:61604429:A:G	rs2600671	0.994285653919368	0.32008381799425	0.6254914885991046	1.0	Transcript
ENST00000418835	ENSG00000232056	AC092687.4	0.32773	rs17364812	rs1631885:10981931:A:C	0.550744045689691	0.5818091462355529	0.8161256539773929	1.0	Transcript
ENST00000219400	ENSG00000103121	CMC2	0.638012	rs10514501	rs8056592:80993734:T:C	-1.3545840176065098	0.17555012836635098	0.4629941035167134	1.0	Transcript
ENST00000399273	ENSG00000170160	CCDC144A	0.105607	rs7223686	rs9894637	-1.94402134630385	0.0518928770032693	0.2271592699882264	1.0	Transcript
ENST00000514853	ENSG00000230561	CCDC192	0.156091	rs1421750	rs6595800	-1.2147931686244902	0.22444498699635695	0.5256126890569005	1.0	Transcript
ENST00000532094	ENSG00000185101	ANO9	0.099797	rs4074376	rs6421975	-0.10468630948506	0.9166247257133332	0.9750597394710308	1.0	Transcript
ENST00000486319	ENSG00000168255	POLR2J3	0.357762	rs12669274	rs4377880	0.946768748283868	0.343756629854323	0.6474116447343461	1.0	Transcript
ENST00000490299	ENSG00000136643	RPS6KC1	0.187203	rs11119986:212769955:G:A	rs6697921	-1.79828965764599	0.0721311178310983	0.28166724110940305	1.0	Transcript
ENST00000305364	ENSG00000104228	TRIM35	0.233235	rs11776293:27418429:C:T	rs17446091	3.57287642663097	0.000353081404317425	0.007000504014317989	1.0	Transcript
ENST00000301665	ENSG00000167920	TMEM99	0.069087	rs11654121	rs647397	0.102314260433044	0.91850723652035	0.9759515332378964	1.0	Transcript
ENST00000603994	ENSG00000270638	RP3-466P17.1	0.13473	rs577157:145385798:G:T	rs371744	0.270464331087271	0.786803054344646	0.91895953617818	1.0	Transcript
ENST00000240619	ENSG00000121318	TAS2R10	0.110672	rs3782672	rs4763602	-0.0325374165955657	0.974043477687666	0.9935040476825628	1.0	Transcript
ENST00000471673	ENSG00000066422	ZBTB11	0.06646200000000001	rs16844885:101973410:T:C	rs4618204	-1.27503072386131	0.2022983675395	0.4974424369782856	1.0	Transcript
ENST00000445828	ENSG00000107890	ANKRD26	0.211962	rs11015463:27319258:T:C	rs12779247	0.0642679922843548	0.94875683920519	0.9854568526973599	1.0	Transcript
ENST00000397421	ENSG00000177697	CD151	0.170489	rs4074376	rs1130698	-0.980331506183026	0.32692250749219104	0.6316692631045289	1.0	Transcript
ENST00000486305	ENSG00000130413	STK33	0.049831	rs4758302:8193949:T:C	rs11042077	1.2663918964447098	0.205372810703144	0.5001926723154532	1.0	Transcript
ENST00000460158	ENSG00000156931	VPS8	0.091952	rs16859583	rs13074297:184844707:G:A	-0.959423075248485	0.337345655037859	0.6422057127178801	1.0	Transcript
ENST00000463012	ENSG00000054282	SDCCAG8	0.225385	rs14403	rs953492	-5.36142567408695	8.25676947181181e-08	5.78270869122935e-06	0.0008037965080808796	Transcript
ENST00000351273	ENSG00000014257	ACPP	0.439157	rs6772218	rs11708147:132030110:T:C	0.6480788294200379	0.516933965998719	0.7769572578350361	1.0	Transcript
ENST00000262097	ENSG00000104763	ASAH1	0.436855	rs4298523	rs7508	1.19265550095376	0.23300431989279505	0.5359420977698998	1.0	Transcript
ENST00000485936	ENSG00000197586	ENTPD6	0.20795	rs17857107	rs6107023	-1.9803142900344897	0.0476682240664548	0.21587933666158685	1.0	Transcript
ENST00000416661	ENSG00000182667	NTM	0.250135	rs432865	rs1040101:131453912:T:G	0.0128362320424051	0.989758449883332	0.9969033486099244	1.0	Transcript
ENST00000324309	ENSG00000181982	CCDC149	0.100551	rs7654693	rs12510049	2.37914558588455	0.0173528209473236	0.1153103835646384	1.0	Transcript
ENST00000301831	ENSG00000168038	ULK4	0.193984	rs11716816	rs1436851	-1.00085274646015	0.31689800446073496	0.6222271225141699	1.0	Transcript
ENST00000246337	ENSG00000126088	UROD	0.124702	rs2485651	rs7541207	-1.49576130039024	0.134715869489219	0.40265857828601387	1.0	Transcript
ENST00000518988	ENSG00000253535	RP11-624C23.1	0.07928099999999999	rs7819850:24571141:G:A	rs7819362	-0.7718384323025541	0.440210126057609	0.7223066875393265	1.0	Transcript
ENST00000339948	ENSG00000179930	ZNF648	0.097691	rs3818458	rs4262503	-0.583910651200397	0.5592804267470389	0.8020911836155603	1.0	Transcript
ENST00000408951	ENSG00000221970	OR2A1	0.08720399999999999	rs11766638	rs12703604	3.03729077928276	0.0023871505568120004	0.029826851217601768	1.0	Transcript
ENST00000525678	ENSG00000218109	KIRREL3-AS3	0.128123	rs7938935	rs1944623	-0.5646736834529781	0.572295737285611	0.8110379447865339	1.0	Transcript
ENST00000223459	ENSG00000229809	ZNF688	0.039831	rs11644459	rs8051096	2.54404784063578	0.0109576075740609	0.08561180556459297	1.0	Transcript
ENST00000532642	ENSG00000117410	ATP6V0B	0.381763	rs3001723	rs3762423	0.5816141358578061	0.560826619164949	0.8027712303441816	1.0	Transcript
ENST00000551258	ENSG00000089157	RPLP0	0.134304	rs953693	rs2074540	0.196133979889702	0.8445053006383599	0.941940777006695	1.0	Transcript
ENST00000263754	ENSG00000114166	KAT2B	0.141994	rs9835991	rs2686322:20113105:G:A	-0.495117268456552	0.620517344942402	0.8368989128587259	1.0	Transcript
ENST00000614300	ENSG00000189339	SLC35E2B	0.363414	rs626479:2110260:G:A	rs2272908	1.6453227080813602	0.0999032793562709	0.33969906550237416	1.0	Transcript
ENST00000558593	ENSG00000244879	GABPB1-AS1	0.090695	rs753857	rs2414049	1.31519676510788	0.188443782068274	0.4792309638685013	1.0	Transcript
ENST00000610041	ENSG00000146453	PNLDC1	0.199108	rs2273828	rs4739	-1.68558725911962	0.0918753249263759	0.3249922759155987	1.0	Transcript
ENST00000377921	ENSG00000148484	RSU1	0.201202	rs1411876:16527172:A:C	rs780633	0.101837152125321	0.91888593580214	0.9761350824905706	1.0	Transcript
ENST00000503233	ENSG00000087008	ACOX3	0.113737	rs7660199	rs12507368	-0.14079003900419698	0.8880358124046329	0.9603453270116754	1.0	Transcript
ENST00000546508	ENSG00000257585	LINC00609	0.174955	rs11156875	rs1742868	-1.99542622554177	0.0459964129920372	0.21181413456834536	1.0	Transcript
ENST00000374840	ENSG00000162551	ALPL	0.172308	rs12404954	rs12083062:21937317:C:T	-1.08028188342074	0.28001667462451696	0.5878719705563237	1.0	Transcript
ENST00000338560	ENSG00000187688	TRPV2	0.38263	rs7210224	rs3813769	-0.3735848252131621	0.7087132255294891	0.8837553150917513	1.0	Transcript
ENST00000360128	ENSG00000198042	MAK16	0.238124	rs9656768:33780272:T:C	rs2732303:33303016:C:T	0.28491358791431504	0.775710345602088	0.9121951209461906	1.0	Transcript
ENST00000518134	ENSG00000213433	RPLP1P6	0.099995	rs11956651:152011814:G:A	rs6877199	0.19162439545228305	0.848036431824496	0.9431391353399324	1.0	Transcript
ENST00000499631	ENSG00000251474	RPL32P3	0.207924	rs4809	rs7622524	0.56247966482211	0.573789254717176	0.8115240959912574	1.0	Transcript
ENST00000459744	ENSG00000143207	RFWD2	0.103476	rs1610270:175790147:T:C	rs10753117	-2.73669820213309	0.0062059197840695895	0.05859808835879481	1.0	Transcript
ENST00000397100	ENSG00000146540	C7orf50	0.106493	rs4076072	rs1880297	1.08116514698769	0.27962365849972304	0.5877080512025474	1.0	Transcript
ENST00000315013	ENSG00000180104	EXOC3	0.241586	rs7725723	rs12188164	-0.7312891463274109	0.464602558580036	0.7396297282033606	1.0	Transcript
ENST00000574788	ENSG00000129204	USP6	0.153777	rs8072032	rs2585266	1.89438087786336	0.0581744727197567	0.243997654677412	1.0	Transcript
ENST00000443647	ENSG00000168894	RNF181	0.10399	rs6743051	rs2304564:85852667:G:A	-2.83905068085006	0.0045247969658784295	0.048005974402878716	1.0	Transcript
ENST00000568515	ENSG00000174485	DENND4A	0.059938	rs1955142	rs688223	0.280027365259775	0.7794565099971709	0.9153374220369213	1.0	Transcript
ENST00000511111	ENSG00000251188	RP11-478C6.6	0.161971	rs9332466	rs6599317	-1.84012504288714	0.0657498814305457	0.2646031813668303	1.0	Transcript
ENST00000437043	ENSG00000164308	ERAP2	0.215754	rs1560322:97028084:T:C	rs316220	-0.593395472498766	0.552916518155742	0.7993086905046954	1.0	Transcript
ENST00000392266	ENSG00000064012	CASP8	0.166638	rs971232	rs11685853	0.512329528636105	0.6084204024360699	0.8309445311048177	1.0	Transcript
ENST00000567242	ENSG00000215154	AC141586.5	0.227871	rs3112675	rs11648529	-0.522272453333798	0.601480645950549	0.8258756152527681	1.0	Transcript
ENST00000507918	ENSG00000205238	SPDYE2	0.147575	rs12669274	rs11981219	-0.784922921119303	0.4324987622059171	0.718248967941761	1.0	Transcript
ENST00000543878	ENSG00000153157	SYCP2L	0.10299	rs177358:10438297:A:G	rs563461	1.38360751197306	0.166478666909241	0.4507903289800719	1.0	Transcript
ENST00000428458	ENSG00000100994	PYGB	0.09871	rs17857107	rs6083828	0.172960186957056	0.8626827221162741	0.9495998378595001	1.0	Transcript
ENST00000487638	ENSG00000075292	ZNF638	0.128459	rs4241246	rs10187616:71675642:C:T	2.86205799518583	0.00420899881663926	0.04573058424105267	1.0	Transcript
ENST00000356719	ENSG00000162929	KIAA1841	0.188624	rs10189857	rs12996153:61222736:G:A	-2.3264157872821496	0.0199963802192247	0.12672643811759307	1.0	Transcript
ENST00000502645	ENSG00000251314	CTD-2337A12.1	0.5649390000000001	rs11746232	rs155040	-0.13209240933479802	0.8949111997762328	0.96357068196749	1.0	Transcript
ENST00000490222	ENSG00000137269	LRRC1	0.090071	rs9296727	rs1883632	1.54817308530556	0.121580629603171	0.3792333960867894	1.0	Transcript
ENST00000426086	ENSG00000173511	VEGFB	0.15678499999999998	rs628595	rs3815362	0.604840333578161	0.5452850913060759	0.7948668932999055	1.0	Transcript
ENST00000525562	ENSG00000226232	RP11-419C5.2	0.308793	rs2304526:69689350:A:G	rs4985488:70109990:A:G	0.648765803098053	0.516489764243465	0.7768893471740006	1.0	Transcript
ENST00000473456	ENSG00000146842	TMEM209	0.104265	rs12531444	rs7804534	-1.28324267265975	0.19940707007020805	0.4931148627593718	1.0	Transcript
ENST00000359236	ENSG00000176834	VSIG10	0.189938	rs1995357	rs11830698	2.0669627127715	0.0387376676010714	0.18967853297476625	1.0	Transcript
ENST00000316418	ENSG00000063438	AHRR	0.12979200000000002	rs4956934	rs3810865	-0.6194331836201701	0.535631026219048	0.7893381835062718	1.0	Transcript
ENST00000395311	ENSG00000126777	KTN1	0.310025	rs2341883	rs12895070:56092719:A:G	-2.4292385084501698	0.0151305750633172	0.10402270356030577	1.0	Transcript
ENST00000489271	ENSG00000151092	NGLY1	0.07281699999999999	rs4681018	rs6550986	-0.8369917711799779	0.402597193472774	0.6964717740139361	1.0	Transcript
ENST00000215570	ENSG00000099800	TIMM13	0.435241	rs10423135	rs743578	-0.20625134801368106	0.836594580064663	0.9382719576697458	1.0	Transcript
ENST00000494142	ENSG00000125505	MBOAT7	0.13129200000000002	rs7255825	rs36659:54655269:A:G	-0.264146910897861	0.791666717466142	0.9198422763693525	1.0	Transcript
ENST00000298289	ENSG00000165502	RPL36AL	0.726789	rs1950610	rs7148147	-1.9288578721498897	0.0537485089884895	0.2321391903296119	1.0	Transcript
ENST00000586784	ENSG00000267575	CTC-459F4.3	0.11691	rs3900417	rs10401215:28289228:A:G	-1.2440366481506102	0.213486075193104	0.5112283991853352	1.0	Transcript
ENST00000551757	ENSG00000139624	CERS5	0.174268	rs7136648	rs7307230	3.3425373982788096	0.000830161679025469	0.013511609482538014	1.0	Transcript
ENST00000445597	ENSG00000185842	DNAH14	0.12558699999999998	rs7517754	rs16844377	1.46016526172272	0.14424466002297198	0.4161446724754673	1.0	Transcript
ENST00000471687	ENSG00000151693	ASAP2	0.093736	rs17522184:9460990:C:T	rs10177742:9433929:G:A	2.61934607260209	0.00880985217616457	0.07425446834195852	1.0	Transcript
ENST00000544819	ENSG00000175581	MRPL48	0.05975700000000001	rs539343	rs1792156	2.15256261226896	0.0313530695428216	0.16663532621568095	1.0	Transcript
ENST00000382470	ENSG00000205946	USP17L6P	0.384765	rs16888799	rs6854838	-0.0502414564736348	0.959929975761731	0.9891144531381576	1.0	Transcript
ENST00000522913	ENSG00000197217	ENTPD4	0.084691	rs6999447	rs12678121	-0.253101512267958	0.8001897702979308	0.9239339487042982	1.0	Transcript
ENST00000263735	ENSG00000119888	EPCAM	0.15921	rs11884600:47384601:A:G	rs17036537:47582161:A:G	-0.102837445832493	0.918091985325153	0.9757233053646688	1.0	Transcript
ENST00000373048	ENSG00000183317	EPHA10	0.091169	rs12119795	rs652109	-0.869044454907043	0.3848228159948071	0.6821285713236428	1.0	Transcript
ENST00000426954	ENSG00000105136	ZNF419	0.185765	rs2052241	rs10406544	0.420041853813022	0.6744548786940339	0.8692766730727461	1.0	Transcript
ENST00000367405	ENSG00000177888	ZBTB41	0.069628	rs12133659:197474654:G:A	rs10801575:196852781:T:C	1.47652004480272	0.139804338206681	0.4096818748453703	1.0	Transcript
ENST00000591265	ENSG00000172006	ZNF554	0.194533	rs10423135	rs867169	-0.017152898222391	0.9863146384275092	0.9965514276172082	1.0	Transcript
ENST00000343684	ENSG00000189134	NKAPL	0.069113	rs2232423	rs1555047	4.15672385436542	3.22843826975492e-05	0.0010800290912736821	0.31428846556064144	Transcript
ENST00000574425	ENSG00000153406	NMRAL1	0.101561	rs2270366:4558615:G:A	rs9929475:4540885:A:G	5.2205886021865	1.7835535082799004e-07	1.1585298806261818e-05	0.0017362893403104827	Transcript
ENST00000296292	ENSG00000163933	RFT1	0.359388	rs1080500	rs2336725	-0.14899362768412194	0.881558661212543	0.9582373344019771	1.0	Transcript
ENST00000555109	ENSG00000258744	RP11-80A15.1	0.27036	rs1951635:24529890:A:G	rs4982925	0.7192582165027129	0.471981835470495	0.7451740461085418	1.0	Transcript
ENST00000305579	ENSG00000168811	IL12A	0.109836	rs1455869	rs6441314	-0.582549291702197	0.5601967499160619	0.8024091002558935	1.0	Transcript
ENST00000551270	ENSG00000214198	TTC41P	0.12195	rs10860955	12:104257772:G:A	-1.13422848018081	0.256698720424868	0.5642271490937211	1.0	Transcript
ENST00000522762	ENSG00000241956	CTC-340A15.2	0.121674	rs1422688	rs165070	0.23004101421959106	0.818059899472887	0.9308619127437491	1.0	Transcript
ENST00000302017	ENSG00000181444	ZNF467	0.140377	rs13235078	rs855656	-1.37444946591382	0.16930218838286298	0.4541628007459826	1.0	Transcript
ENST00000334701	ENSG00000080824	HSP90AA1	0.082135	rs4906096	rs7142002	-0.776143586724247	0.437664210573898	0.7209887603340969	1.0	Transcript
ENST00000378061	ENSG00000204947	ZNF425	0.182433	rs11769599	rs1202435	-0.884249326751751	0.37656163607791104	0.6758531576730207	1.0	Transcript
ENST00000481016	ENSG00000240522	RPL7AP10	0.083857	rs488125	rs7260065	-0.492103307361609	0.622646314304202	0.8376637846310873	1.0	Transcript
ENST00000619888	ENSG00000149090	PAMR1	0.153184	rs10836406:35510792:T:C	rs10501140	0.406420392176906	0.6844337388043129	0.8715922979283126	1.0	Transcript
ENST00000368706	ENSG00000188643	S100A16	0.06919600000000001	rs2252508	rs3862047	-0.31944796377297	0.7493868446597809	0.8995005752900936	1.0	Transcript
ENST00000531944	ENSG00000168002	POLR2G	0.184766	rs11605665	rs4061933	2.2005868751006	0.027765283587466	0.15579700184330314	1.0	Transcript
ENST00000429378	ENSG00000007392	LUC7L	0.078789	rs7195617	rs11641681	0.264219115710935	0.791611082103288	0.9198422763693525	1.0	Transcript
ENST00000606555	ENSG00000272375	RP11-51J9.6	0.082076	rs12548565	rs12548744	-1.28576746947946	0.19852422647838294	0.4917642098643914	1.0	Transcript
ENST00000358738	ENSG00000126804	ZBTB1	0.164095	rs1980520	rs1982440	-1.58247778362895	0.113540540094883	0.3649115740586617	1.0	Transcript
ENST00000331351	ENSG00000182601	HS3ST4	0.117268	rs8049719:25773204:G:A	rs11074680	-1.25536171153872	0.20934748209871	0.5058456626722738	1.0	Transcript
ENST00000263776	ENSG00000110455	ACCS	0.263016	rs6485497	rs7951555	3.57193920328542	0.000354347682326272	0.007011330665541175	1.0	Transcript
ENST00000506723	ENSG00000249484	LINC01470	0.06780599999999999	rs2910032:152540354:C:T	rs4533947:152260682:G:A	5.22042810533197	1.7850999701482e-07	1.1585298806261818e-05	0.0017377948209392727	Transcript
ENST00000392238	ENSG00000138439	FAM117B	0.101079	rs10804128	rs871949	-0.697049734549145	0.485771669577796	0.7543460258455509	1.0	Transcript
ENST00000444038	ENSG00000231769	RP1-8B1.4	0.153348	rs1555214	rs1047153	-3.261555505742129	0.00110802737522195	0.016932863859952366	1.0	Transcript
ENST00000479866	ENSG00000079337	RAPGEF3	0.57413	12:47838778:T:C	rs12422983	0.215156288277652	0.829645469680884	0.9344670423861398	1.0	Transcript
ENST00000337331	ENSG00000113971	NPHP3	0.405683	rs6439400	rs2369832	1.2168056538543202	0.223678168376122	0.5249545669059632	1.0	Transcript
ENST00000471214	ENSG00000132676	DAP3	0.115298	rs11264431	GA019489	3.33235975254636	0.000861128610471122	0.013886511079440209	1.0	Transcript
ENST00000558173	ENSG00000185880	TRIM69	0.213932	rs10518985	rs3759880	-0.4343037839083301	0.66406785644434	0.8631434862634222	1.0	Transcript
ENST00000498688	ENSG00000058453	CROCC	0.200631	rs277447:16808694:C:A	rs3754334	1.2156108891263402	0.224133184092873	0.5251800369582059	1.0	Transcript
ENST00000453096	ENSG00000110768	GTF2H1	0.154719	rs211130	rs4150575	-1.54719940398177	0.121815169665241	0.37960008856950106	1.0	Transcript
ENST00000448127	ENSG00000070669	ASNS	0.083861	rs10253606:98291744:A:C	rs17169462	-0.26078313374620604	0.7942597518306591	0.9219170959903978	1.0	Transcript
ENST00000554459	ENSG00000100592	DAAM1	0.082446	rs721069	rs1252906:59658791:A:C	-1.6737118166728702	0.0941872502983342	0.32932549750844603	1.0	Transcript
ENST00000366521	ENSG00000203666	EFCAB2	0.16580899999999998	rs3006014	rs2050632	-0.0855000138108234	0.931863884493488	0.980617761922398	1.0	Transcript
ENST00000449575	ENSG00000164989	CCDC171	0.06173500000000001	rs12093	rs451878	-0.0280507056615882	0.97762170976824	0.993914285461846	1.0	Transcript
ENST00000503617	ENSG00000237765	FAM200B	0.122698	rs16891775	rs6815254	1.45634986308819	0.145295927883672	0.4178599284926283	1.0	Transcript
ENST00000417555	ENSG00000239883	PARGP1	0.275301	rs7067692	rs11239572	-0.126336701299834	0.899465405557504	0.9663615595810722	1.0	Transcript
ENST00000543626	ENSG00000231887	PRH1	0.183452	rs3782672	12:11037429:T:G	-0.509552408800439	0.610365072701693	0.8325082097586678	1.0	Transcript
ENST00000361547	ENSG00000162430	SEPN1	0.062166999999999986	rs9438878	rs2072749	-0.0672123636885204	0.9464126425829392	0.9851718429795672	1.0	Transcript
ENST00000404464	ENSG00000145194	ECE2	0.141529	rs1011147	rs4912532	0.960206712514316	0.336951189187477	0.6421295195997264	1.0	Transcript
ENST00000509934	ENSG00000113494	PRLR	0.137965	rs9687411	rs2047740	-0.7292020847483441	0.465878056167074	0.7403400060049732	1.0	Transcript
ENST00000561844	ENSG00000065054	SLC9A3R2	0.118015	rs1626051	rs11876	-0.95776503795068	0.33818125266209403	0.6426855131360009	1.0	Transcript
ENST00000371532	ENSG00000203995	ZYG11A	0.046849	rs1047619	rs681865	1.87282705138404	0.0610922711866862	0.2513665511421767	1.0	Transcript
ENST00000476027	ENSG00000163374	YY1AP1	0.088864	rs11264431	rs12035524	3.59869240638134	0.000319821190322548	0.006459459103298765	1.0	Transcript
ENST00000299563	ENSG00000166439	RNF169	0.241947	rs7113533	rs4483614	-1.3303704579235802	0.183396243102244	0.4718188230973428	1.0	Transcript
ENST00000368817	ENSG00000196407	THEM5	0.165134	rs7546151	rs7536659	-0.7814773432168409	0.434521797236272	0.7189105533812217	1.0	Transcript
ENST00000538095	ENSG00000166037	CEP57	0.165327	rs998939	rs3748251:95519157:T:C	-0.358894730018826	0.719673842192851	0.8885520632175768	1.0	Transcript
ENST00000576686	ENSG00000141504	SAT2	0.271544	rs9902772:7823486:T:C	rs7211847	-0.18893700381597306	0.850142191001499	0.9436869132724734	1.0	Transcript
ENST00000504922	ENSG00000247828	TMEM161B-AS1	0.08001799999999999	rs7701188:88744550:G:A	rs2438466	2.74260922134515	0.00609531753329159	0.058003828139387724	1.0	Transcript
ENST00000466772	ENSG00000241973	PI4KA	0.206404	rs595272	rs178048	0.582479227241381	0.5602439295777409	0.8024091002558935	1.0	Transcript
ENST00000283109	ENSG00000058729	RIOK2	0.098537	rs1560322:97028084:T:C	rs9314208	0.9533616929661558	0.340406843399424	0.6436586037727684	1.0	Transcript
ENST00000535136	ENSG00000256981	TAS2R18	0.051116	rs3782672	rs1451772	-0.52636164767789	0.598636957595309	0.8242900682023102	1.0	Transcript
ENST00000512289	ENSG00000090316	MAEA	0.108377	rs1265922	rs11933855:1315183:G:A	-0.564144215630069	0.572655988751014	0.8112348734707685	1.0	Transcript
ENST00000293350	ENSG00000161618	ALDH16A1	0.2566	rs8106205	rs1578944	0.431949627723897	0.665778024156985	0.8640307092540457	1.0	Transcript
ENST00000431081	ENSG00000149577	SIDT2	0.114597	rs657137	rs90192	0.8119915496636669	0.416796480366333	0.7071303130648747	1.0	Transcript
ENST00000601440	ENSG00000188171	ZNF626	0.5979770000000001	rs2562644	rs10409289	-1.59308232584204	0.111141723708607	0.3599350233876544	1.0	Transcript
ENST00000557349	ENSG00000259024	TVP23C-CDRT4	0.156636	rs7213079:15206034:G:T	rs8071082	0.539648099450579	0.589439738774264	0.8200488830562227	1.0	Transcript
ENST00000521179	ENSG00000175106	TVP23C	0.5664520000000001	rs7213079:15206034:G:T	rs2938158	1.32906193067554	0.18382753868810106	0.4720878610907681	1.0	Transcript
ENST00000551697	ENSG00000139624	CERS5	0.069775	rs7136648	rs7138945	2.8220972773912902	0.00477107028719109	0.04986822000303818	1.0	Transcript
ENST00000360415	ENSG00000241258	CRCP	0.08015499999999999	rs4718385:66156715:G:A	rs10479729	-1.03383602635872	0.301212826380327	0.6074801874482045	1.0	Transcript
ENST00000294189	ENSG00000162244	RPL29	0.278112	rs9311474	rs323895	-0.0674756824969323	0.946203020452067	0.9851718429795672	1.0	Transcript
ENST00000459849	ENSG00000100376	FAM118A	0.426717	rs132834	rs6006992	-0.4790812775008789	0.631880808469954	0.8426899013840973	1.0	Transcript
ENST00000395352	ENSG00000155926	SLA	0.081551	rs11995633:132774750:G:A	rs16904635:133257927:C:T	0.5425147735965	0.587463932869143	0.8193921225524388	1.0	Transcript
ENST00000278935	ENSG00000110274	CEP164	0.103324	rs657137	rs525493	-0.0834391243002182	0.933502380265033	0.9811254055094096	1.0	Transcript
ENST00000513176	ENSG00000251639	RP11-20I20.1	0.143225	rs9332466	rs615381	-1.271382531626	0.20359259401465504	0.4979572056012398	1.0	Transcript
ENST00000547787	ENSG00000139624	CERS5	0.063822	rs7136648	rs2272391	-3.7494066137320297	0.000177253487162784	0.0041781179116941935	1.0	Transcript
ENST00000556560	ENSG00000063761	ADCK1	0.093678	rs8010861	rs11621178:78375228:T:C	-0.494008817661059	0.621299952171177	0.8376062919798377	1.0	Transcript
ENST00000541913	ENSG00000141255	SPATA22	0.132301	rs781858	rs12453105	-0.520020198378755	0.6030494972003331	0.8263917307496118	1.0	Transcript
ENST00000607368	ENSG00000271743	CTD-2541M15.3	0.361639	rs6989229	rs13279216	1.15094265327423	0.249755828702822	0.5559949480502351	1.0	Transcript
ENST00000464105	ENSG00000143398	PIP5K1A	0.143821	rs955955	rs6587559	-0.311554915609209	0.7553788019804929	0.901919361651272	1.0	Transcript
ENST00000504933	ENSG00000125388	GRK4	0.249109	rs1263446	rs2185886	-3.26112159493005	0.00110972441116072	0.016932863859952366	1.0	Transcript
ENST00000598607	ENSG00000125651	GTF2F1	0.112517	rs4807846	rs11880656	1.7915294986118702	0.0732083652446206	0.28383437863037203	1.0	Transcript
ENST00000376398	ENSG00000125804	FAM182A	0.5074069999999999	rs6115227	rs2752934:26176813:A:G	-1.67206978000654	0.09451056289859802	0.3300819533665552	1.0	Transcript
ENST00000534423	ENSG00000255216	RP11-831A10.1	0.145894	rs477863	rs949096:119839344:A:G	2.63508387111308	0.00841164956508523	0.07247379494746174	1.0	Transcript
ENST00000374026	ENSG00000196821	C6orf106	0.06782200000000001	rs206937	rs2744937	2.51480473245642	0.0119098327232104	0.09008719623966842	1.0	Transcript
ENST00000371088	ENSG00000203965	EFCAB7	0.139216	rs10489494	rs217448	-0.116974458685978	0.9068802935243	0.9699494240231884	1.0	Transcript
ENST00000430097	ENSG00000230563	RP5-828H9.1	0.391402	rs1028549	rs3810569	-0.0204969287953905	0.983646962029165	0.9954057354837756	1.0	Transcript
ENST00000452433	ENSG00000214820	MPRIPP1	0.1051	rs9882094:44081970:C:T	rs1078816	-0.192643238506098	0.847238379707019	0.9428430561171404	1.0	Transcript
ENST00000527389	ENSG00000149311	ATM	0.060677	rs7130825:108574912:G:A	rs7931930	-0.733645557166466	0.463164787634291	0.7384693888250646	1.0	Transcript
ENST00000588685	ENSG00000166770	ZNF667-AS1	0.202973	rs6509989	rs2288863	0.6142688047917789	0.5390377130466579	0.7913636158210247	1.0	Transcript
ENST00000416699	ENSG00000189306	RRP7A	0.170793	rs134873	rs4822136	0.173139663250171	0.862541648954282	0.9495998378595001	1.0	Transcript
ENST00000543619	ENSG00000126790	L3HYPDH	0.150383	rs1253107	rs12433434	0.0353396337834146	0.971808919866896	0.9935040476825628	1.0	Transcript
ENST00000524836	ENSG00000149231	CCDC82	0.095947	rs7937173	rs11021552	-1.1716915833588202	0.24132090340421106	0.5463433325952912	1.0	Transcript
ENST00000463724	ENSG00000162620	LRRIQ3	0.523392	rs1160682:73816564:C:T	rs792310	0.549145447226937	0.5829056385126179	0.8168398432302195	1.0	Transcript
ENST00000444302	ENSG00000234084	RP3-388E23.2	0.3783780000000001	rs2746419:135653855:A:C	rs2207000	0.7820791663835039	0.4341680496305271	0.7188920375477222	1.0	Transcript
ENST00000368531	ENSG00000143549	TPM3	0.062384	rs2252508	rs3791186	1.5056930019453	0.132146001270173	0.3982790471718682	1.0	Transcript
ENST00000309534	ENSG00000163320	CGGBP1	0.069687	rs2102480	rs7432838	1.49189291884864	0.13572721932715598	0.4043693800083008	1.0	Transcript
ENST00000263401	ENSG00000110442	COMMD9	0.114732	rs331455	rs16929216	2.74336176625686	0.00608136466959837	0.057984412398178385	1.0	Transcript
ENST00000474086	ENSG00000188739	RBM34	0.06275800000000001	rs6667048:234636107:G:A	rs7513381	-0.271060031571116	0.7863448613179019	0.9185345842248349	1.0	Transcript
ENST00000565793	ENSG00000136378	ADAMTS7	0.07589	rs8042374	rs2037347	-0.444331602860082	0.6568028558841851	0.8583425780558029	1.0	Transcript
ENST00000536632	ENSG00000060709	RIMBP2	0.117616	rs12229410	rs2292669	-0.8815938295143659	0.377996493155223	0.6770553561851143	1.0	Transcript
ENST00000486848	ENSG00000241258	CRCP	0.307545	rs4718385:66156715:G:A	rs17138154	0.6362938720536501	0.524584898310479	0.7819890067489447	1.0	Transcript
ENST00000528206	ENSG00000162174	ASRGL1	0.29675300000000004	rs11605665	rs11605965	0.0794144744200859	0.9367029560802692	0.9813289596642862	1.0	Transcript
ENST00000245206	ENSG00000125166	GOT2	0.199913	rs42945	rs257633	1.5436150279695702	0.122681622210496	0.3817870453154949	1.0	Transcript
ENST00000396373	ENSG00000139083	ETV6	0.135683	rs2961557	rs4763739	-1.87195495500985	0.0612128356567332	0.2517562125552589	1.0	Transcript
ENST00000456283	ENSG00000160352	ZNF714	0.182113	rs488125	rs10406661	-0.691727921823582	0.4891082087611261	0.7568043909603873	1.0	Transcript
ENST00000511486	ENSG00000113494	PRLR	0.116878	rs9687411	rs2047740	-1.1518703638390602	0.24937434811033105	0.5559949480502351	1.0	Transcript
ENST00000618046	ENSG00000163798	SLC4A1AP	0.207989	rs4233716	rs7382	3.25963907562644	0.0011155407309068	0.016969994613490746	1.0	Transcript
ENST00000320892	ENSG00000151692	RNF144A	0.101112	rs3806609	rs11891157	0.802418616303501	0.422310847920135	0.7117721787573605	1.0	Transcript
ENST00000426886	ENSG00000163866	SMIM12	0.274017	rs2294190	rs1741961	-0.0763057157434497	0.939175878598783	0.9819436342132052	1.0	Transcript
ENST00000398696	ENSG00000197302	ZNF720	0.07078	rs9936992	rs11862133	-1.06753157646007	0.285731862666434	0.5948673402604223	1.0	Transcript
ENST00000588717	ENSG00000267353	CTD-2162K18.3	0.055567999999999985	rs2112971	rs10416742	2.35499790550117	0.0185228101006941	0.11941503471753108	1.0	Transcript
ENST00000375946	ENSG00000120539	MASTL	0.075958	rs10764690	rs6482601	1.7315615445070902	0.0833516581130846	0.30625634736771035	1.0	Transcript
ENST00000445387	ENSG00000181555	SETD2	0.044152	rs1520485	rs2276853	-0.0840387739427312	0.933025603643659	0.980885988279808	1.0	Transcript
ENST00000543740	ENSG00000204954	C12orf73	0.397138	rs10860955	rs2722191	0.3259384413216	0.7444709304829809	0.8977625169307171	1.0	Transcript
ENST00000500890	ENSG00000121207	LRAT	0.099801	rs7682436:154758667:A:G	rs2404916	-1.62407877054993	0.104358998180946	0.347621791389249	1.0	Transcript
ENST00000476730	ENSG00000198039	ZNF273	0.14347	rs17710392	rs6460212	1.02267595579457	0.306461083441003	0.6111209514993207	1.0	Transcript
ENST00000221770	ENSG00000105171	POP4	0.099585	rs7250772	rs10403021	-0.527282937191069	0.597997121468748	0.8239929700902782	1.0	Transcript
ENST00000439846	ENSG00000232953	HSPA8P18	0.508045	rs9835991	rs1133328	1.91309442344508	0.0557359655396291	0.2376039203568505	1.0	Transcript
ENST00000519295	ENSG00000132842	AP3B1	0.317265	rs4572979	rs4380631:77519634:C:T	2.57048645635275	0.0101555797665565	0.0819093363938919	1.0	Transcript
ENST00000498744	ENSG00000112146	FBXO9	0.107252	rs9474466	rs517029	1.18757397280251	0.235001296989265	0.5382912061624693	1.0	Transcript
ENST00000575854	ENSG00000126602	TRAP1	0.099692	rs7204987	rs757269:3538003:T:C	0.7795142347323969	0.435676855658464	0.7198428699652321	1.0	Transcript
ENST00000469819	ENSG00000100151	PICK1	0.100297	rs2284060	rs3026685	0.7145432123558461	0.47489134545133	0.746611749335756	1.0	Transcript
ENST00000610693	ENSG00000128928	IVD	0.083977	rs3784397:40596844:C:T	rs875767	-1.4112047903248102	0.15818423810246698	0.4379759834833663	1.0	Transcript
ENST00000471021	ENSG00000162814	SPATA17	0.082161	rs17739539	rs6699736	-0.808564511317091	0.4187656848943421	0.7084956451940251	1.0	Transcript
ENST00000497464	ENSG00000144034	TPRKB	0.196062	rs11899902	rs12713798	2.03937296997046	0.0414128179887045	0.19704485978496494	1.0	Transcript
ENST00000531120	ENSG00000149100	EIF3M	0.197647	rs16922921	rs185689	-0.5442300480196139	0.586283176936984	0.8189792979597559	1.0	Transcript
ENST00000526216	ENSG00000214290	COLCA2	0.107979	rs4420303:111198219:G:T	rs3087967	-0.8957426527042709	0.3703902245340279	0.6714616081636428	1.0	Transcript
ENST00000554335	ENSG00000020577	SAMD4A	0.423542	rs1212968	rs9783664	-2.3440952973400497	0.0190732973202543	0.12239851642233067	1.0	Transcript
ENST00000576437	ENSG00000262246	CORO7	0.078659	rs2270366:4558615:G:A	rs11076830	-4.5196765106514905	6.19341924959635e-06	0.00026916489461973416	0.06029293639482047	Transcript
ENST00000442569	ENSG00000229926	RP11-424E7.3	0.140035	rs10119380	rs6538015	-0.774806340016215	0.438454102388001	0.7214926786252857	1.0	Transcript
ENST00000242109	ENSG00000122548	KIAA0087	0.552131	rs730956	rs1013688	1.48462447216664	0.137643329073284	0.4079019204043896	1.0	Transcript
ENST00000482786	ENSG00000151665	PIGF	0.077727	rs13015067:46132860:G:T	rs17818315:46818992:C:T	2.6317275000982003	0.008495196978393729	0.07292834443091971	1.0	Transcript
ENST00000422479	ENSG00000242294	STAG3L5P	0.413107	rs1734907	rs705866	0.0524898069436262	0.9581384170204208	0.9881890842514408	1.0	Transcript
ENST00000492887	ENSG00000160752	FDPS	0.17793699999999998	rs7553195	rs10908463	2.51643359984397	0.0118549235985469	0.08974158727204826	1.0	Transcript
ENST00000602503	ENSG00000004487	KDM1A	0.17278	rs2869511	rs6691108	-0.619044692513169	0.535886916942341	0.7895957524494762	1.0	Transcript
ENST00000489312	ENSG00000242686	RP11-1191J2.2	0.111434	rs9332466	rs3891250	2.52066750990036	0.0117132472249007	0.0893642676275698	1.0	Transcript
ENST00000415385	ENSG00000065559	MAP2K4	0.118394	rs10521196	rs11654465	-0.535122637498774	0.5925650572307399	0.8213504376145909	1.0	Transcript
ENST00000527603	ENSG00000110455	ACCS	0.118116	rs6485497	rs11037858	2.32028882683467	0.0203252581373323	0.12752330322742336	1.0	Transcript
ENST00000508952	ENSG00000163138	PACRGL	0.071674	rs1473271:20236625:A:G	rs4697192	1.2391371623067702	0.215294706612094	0.5134482329021044	1.0	Transcript
ENST00000370481	ENSG00000117226	GBP3	0.61746	rs507241	rs10493821:89475135:C:T	-0.563113303826171	0.573357732890463	0.8113138672391057	1.0	Transcript
ENST00000572428	ENSG00000166676	TVP23A	0.222932	rs7195284	rs11716	0.866783469804702	0.3860606608853761	0.6826695266970442	1.0	Transcript
ENST00000620496	ENSG00000275476	RP11-996F15.4	0.082221	rs10492385	rs11050181	-1.07604433560336	0.281907428604096	0.5899331077946851	1.0	Transcript
ENST00000629962	ENSG00000125122	LRRC29	0.075767	rs9972635	rs11700	0.888912594316196	0.374050056296385	0.6737053280379848	1.0	Transcript
ENST00000445543	ENSG00000181007	ZFP82	0.094914	rs2112971	rs2967490	-0.648634615015782	0.516574576045017	0.7768968790048262	1.0	Transcript
ENST00000473684	ENSG00000176142	TMEM39A	0.154791	rs529650	rs6773050	0.39528464570379496	0.6926328296583081	0.8756857917822894	1.0	Transcript
ENST00000295461	ENSG00000163293	NIPAL1	0.150055	rs1565217:48479718:T:C	rs321630	-0.253707449994085	0.799721578078847	0.9238605266243146	1.0	Transcript
ENST00000440957	ENSG00000163913	IFT122	0.049104	rs4809	rs2625976	1.69600329611724	0.0898852558455251	0.3209759939332642	1.0	Transcript
ENST00000531086	ENSG00000255320	RP11-755F10.1	0.22707600000000006	rs2241303	rs7946917	-1.4998786658111	0.133645835222784	0.4006905469337241	1.0	Transcript
ENST00000550347	ENSG00000139620	KANSL2	0.314846	rs2071437	rs10875852	0.8379743838339999	0.402045090441047	0.6963414717908771	1.0	Transcript
ENST00000316149	ENSG00000123545	NDUFAF4	0.367644	rs7761614	rs1928968	1.05426040528219	0.291763711192051	0.5994765150811769	1.0	Transcript
ENST00000619862	ENSG00000260565	CTD-2270P14.1	0.42779	rs3112675	rs11646366	-0.445356830079962	0.656061904534126	0.8579745621493441	1.0	Transcript
ENST00000458060	ENSG00000237669	HCG4P3	0.197922	rs3129063:29645613:C:A	rs3129063:29645613:C:A	-6.29140300205101	3.14609379389566e-10	3.9775614394252274e-08	3.062722308357425e-06	Transcript
ENST00000358402	ENSG00000125952	MAX	0.091541	rs1953232	rs11625045	-3.4555088498106	0.000549255160438851	0.010013106716989163	1.0	Transcript
ENST00000368090	ENSG00000143315	PIGM	0.102993	rs2795070	rs2211108:159988685:G:A	-2.13886408671509	0.0324466773445883	0.17040002360205167	1.0	Transcript
ENST00000284268	ENSG00000154122	ANKH	0.104559	rs3845281	rs3006069	-2.30458830049541	0.0211896418299166	0.1308364832833349	1.0	Transcript
ENST00000416567	ENSG00000236474	GCNT1P1	0.089952	rs6081411	rs6075348:18473042:T:C	-0.48752502034232	0.6258863162840971	0.8389099943584861	1.0	Transcript
ENST00000419761	ENSG00000150051	MKX	0.125479	rs10764690	rs2815554	-0.623	0.533284521840049	0.7878264344504432	1.0	Transcript
ENST00000324266	ENSG00000171853	TRAPPC12	0.082399	rs2694103	rs4296457	-0.317107249090034	0.751162224558742	0.8999139583214626	1.0	Transcript
ENST00000515466	ENSG00000248092	NNT-AS1	0.096406	rs13159468	rs7702621	-0.482166050820326	0.6296879915863629	0.8412390186080397	1.0	Transcript
ENST00000264711	ENSG00000115137	DNAJC27	0.124847	rs10202934	rs4665744	1.12118690331325	0.26220831328065003	0.5697763236131982	1.0	Transcript
ENST00000559963	ENSG00000156958	GALK2	0.086395	rs11854184	rs2219812:49607371:A:C	2.52715891138406	0.0114989459481874	0.08869077178451973	1.0	Transcript
ENST00000596455	ENSG00000123815	ADCK4	0.183007	rs7250408	rs7247247	0.152202729155334	0.8790270414891569	0.9567674696888352	1.0	Transcript
ENST00000371755	ENSG00000112759	SLC29A1	0.131494	rs7742824	rs9394965	-1.4057580963815302	0.15979596898530402	0.44006046904439455	1.0	Transcript
ENST00000602810	ENSG00000269293	ZSCAN16-AS1	0.242842	rs2232423	rs6932109:28078303:G:A	7.40989011985903	1.26404104004846e-13	2.6750955488851648e-11	1.2305439524871758e-09	Transcript
ENST00000573951	ENSG00000281005	LINC00921	0.142443	rs3112675	rs224243:3319193:C:T	-0.087077645134643	0.930609794476636	0.980210664327268	1.0	Transcript
ENST00000350997	ENSG00000149485	FADS1	0.192303	rs1692120	rs174549:61571382:G:A	-0.6274716988601071	0.53035008193865	0.7861973576477475	1.0	Transcript
ENST00000613457	ENSG00000116117	PARD3B	0.089857	rs9288351	rs1559639	-0.4017581253049221	0.687862042563835	0.8733593616506944	1.0	Transcript
ENST00000356317	ENSG00000139629	GALNT6	0.07598200000000001	rs4768933	rs3741701	1.08948996332149	0.275937878456915	0.5829546976514903	1.0	Transcript
ENST00000475393	ENSG00000240137	ERICH6-AS1	0.136755	rs13068389:150245053:C:T	rs7648424	1.12034248900573	0.262567842396138	0.5699907871274622	1.0	Transcript
ENST00000452554	ENSG00000231259	AC125232.1	0.613073	rs12997796	rs6726451	-0.396510399034714	0.6917285378831589	0.8753382706736712	1.0	Transcript
ENST00000496294	ENSG00000242299	RP11-234A1.1	0.293109	rs16844885:101973410:T:C	rs6788864	-0.633626559757022	0.52632456331314	0.7829048811117706	1.0	Transcript
ENST00000569431	ENSG00000260426	RP5-912I13.1	0.267569	rs6459960	rs1861965	0.959283660470127	0.337415864473429	0.6422057127178801	1.0	Transcript
ENST00000566243	ENSG00000179151	EDC3	0.048033	rs2168519	rs2075589	0.377434271643798	0.705850901878843	0.8832695991018579	1.0	Transcript
ENST00000456976	ENSG00000198563	DDX39B	0.107012	rs497309	rs3134899	3.23910502462026	0.00119905412423594	0.017773350041250566	1.0	Transcript
ENST00000458669	ENSG00000244257	PKD1P1	0.419234	rs9924070	rs2856553	-0.206029121394484	0.8367681636799179	0.9382719576697458	1.0	Transcript
ENST00000223357	ENSG00000106624	AEBP1	0.202066	rs217384:44604017:T:G	rs17769733	-1.3799167401443602	0.167612281727057	0.4523142582153654	1.0	Transcript
ENST00000553850	ENSG00000100479	POLE2	0.108197	rs1950610	rs3007033	-1.71233668378408	0.0868346400444064	0.3147722782076612	1.0	Transcript
ENST00000575379	ENSG00000170175	CHRNB1	0.106566	rs9902772:7823486:T:C	rs2302762	-0.37176125392633297	0.7100706141945021	0.8840692453233762	1.0	Transcript
ENST00000336095	ENSG00000101236	RNF24	0.261362	rs16989193	rs998132	3.30308686166627	0.000956267619787886	0.015137016713227756	1.0	Transcript
ENST00000558862	ENSG00000166262	FAM227B	0.09886	rs11854184	rs1911617	-0.492286198914947	0.622517035133338	0.8376637846310873	1.0	Transcript
ENST00000514463	ENSG00000070476	ZXDC	0.365458	rs9858948	rs1687464:126185508:A:C	-1.55309593095347	0.12040021808291003	0.3778524156381433	1.0	Transcript
ENST00000445784	ENSG00000225498	AC002064.5	0.12987200000000002	rs803173	rs6945128	-1.07267654100236	0.283416269373523	0.5914378097215962	1.0	Transcript
ENST00000620254	ENSG00000055163	CYFIP2	0.110075	rs4512122:157588362:C:A	rs7700866:157474613:C:T	1.14483945174762	0.25227566938981	0.5585407417579714	1.0	Transcript
ENST00000491081	ENSG00000177628	GBA	0.078716	rs10796933	rs10752610	-0.6922374149213331	0.488788245896657	0.7567356192436318	1.0	Transcript
ENST00000283628	ENSG00000153560	UBP1	0.056762	rs12486192	rs4678584	-3.43828574313155	0.000585409602388695	0.01045681188853935	1.0	Transcript
ENST00000367501	ENSG00000116668	SWT1	0.12309	rs234123	rs10489580:185142332:G:A	-0.560102611574254	0.575409449218524	0.8124634561460234	1.0	Transcript
ENST00000457107	ENSG00000181126	HLA-V	0.406867	rs3129063:29645613:C:A	rs2524005	-8.022955665149171	1.03230616549457e-15	3.090239149559581e-13	1.0049500521089638e-11	Transcript
ENST00000567634	ENSG00000261819	RP11-680G24.4	0.199404	rs4985147	rs2740	-2.1326738502748	0.0329514904903587	0.17181722545454844	1.0	Transcript
ENST00000303459	ENSG00000169519	METTL15	0.051869000000000005	rs6265	rs10742181	-1.74182644650896	0.0815388175530965	0.30296961407610473	1.0	Transcript
ENST00000581383	ENSG00000101596	SMCHD1	0.110198	rs3906004	rs1442343:2758137:A:G	-2.56387483902632	0.0103510863731913	0.08266433621248342	1.0	Transcript
ENST00000582008	ENSG00000263753	LINC00667	0.213842	rs1580844:4974685:A:G	rs17379984	0.37425444676598296	0.7082150196568571	0.8837553150917513	1.0	Transcript
ENST00000236147	ENSG00000188404	SELL	0.244342	rs3917423	rs17524161	-1.47854762680757	0.139261259116462	0.4090852014178508	1.0	Transcript
ENST00000308361	ENSG00000174953	DHX36	0.0531	rs355748	rs2596630	-0.5365222492410601	0.591597663196124	0.8212182020838823	1.0	Transcript
ENST00000403997	ENSG00000078808	SDF4	0.160548	rs2296716	rs12044597	0.0241547168800065	0.980729198275092	0.9945207026258356	1.0	Transcript
ENST00000624121	ENSG00000279328	RP11-203H19.2	0.13456	rs9858948	rs12631841	-1.70127031851255	0.0888922388328148	0.319205438966231	1.0	Transcript
ENST00000448648	ENSG00000230445	LRRC37A6P	0.70314	rs10764690	rs10764692	1.10537129428221	0.268998736925245	0.5777623357878824	1.0	Transcript
ENST00000593645	ENSG00000167232	ZNF91	0.040292	rs4933032	rs12984965:23507687:C:T	-0.7003084445259922	0.483734699209826	0.7525019649740582	1.0	Transcript
ENST00000314565	ENSG00000165714	BORCS5	0.228591	rs2961557	rs11054841	1.16590298629168	0.243653671465168	0.5497030108258194	1.0	Transcript
ENST00000478573	ENSG00000143776	CDC42BPA	0.083726	rs865682	rs17613166	1.45278361082047	0.146283843791813	0.4195855095207129	1.0	Transcript
ENST00000482846	ENSG00000185088	RPS27L	0.07094600000000001	rs1110366	rs28562564	-1.33672652186477	0.181311921401975	0.4699338537934576	1.0	Transcript
ENST00000623543	ENSG00000280007	AC008079.10	0.244422	rs5747211	rs3827281	0.0540886485501838	0.95686453615394	0.9880503014613552	1.0	Transcript
ENST00000555279	ENSG00000165379	LRFN5	0.788263	rs1158543:41373499:G:A	rs2065968	-1.66148973410905	0.096615129016205	0.33388295384194383	1.0	Transcript
ENST00000350669	ENSG00000111716	LDHB	0.099532	12:22004198:G:A	rs6487238	-0.40967256006749103	0.682046161589993	0.8704782111499538	1.0	Transcript
ENST00000216639	ENSG00000100749	VRK1	0.115895	rs12890486	rs12878184	-2.70201819454538	0.0068919990821753	0.06270430940652014	1.0	Transcript
ENST00000586078	ENSG00000129353	SLC44A2	0.093964	rs2431820	rs6511707:10767790:G:A	0.45004464591519294	0.6526782487868471	0.8560127456328657	1.0	Transcript
ENST00000633708	ENSG00000166900	STX3	0.11962	rs4939311:59877967:C:T	rs17154203	-0.7938364704015229	0.427290637977524	0.7152122353354876	1.0	Transcript
ENST00000472570	ENSG00000166582	CENPV	0.27015500000000003	rs7210224	rs917609	0.7706208654300909	0.44093168986842	0.7228814417091728	1.0	Transcript
ENST00000480457	ENSG00000163686	ABHD6	0.13491	rs6767498	rs2037124	1.30802616658969	0.19086443424496904	0.4828651942242135	1.0	Transcript
ENST00000429865	ENSG00000232995	RGS5	0.095977	rs2165446	rs10494388	1.25208961403701	0.210537211753894	0.5075729956473892	1.0	Transcript
ENST00000317147	ENSG00000125107	CNOT1	0.132369	rs42945	rs42945	5.76851119904956	7.997489934442321e-09	7.344864576584527e-07	7.7855564511796e-05	Transcript
ENST00000495555	ENSG00000100360	IFT27	0.101355	rs6519034:37198709:G:A	rs1048015	1.1260920509648602	0.26012655832195003	0.5674057910069871	1.0	Transcript
ENST00000379317	ENSG00000205231	TTLL10-AS1	0.322154	rs2296716	rs11807848	0.0760000000000001	0.939419098199487	0.9819588229974042	1.0	Transcript
ENST00000371586	ENSG00000154222	CC2D1B	0.05869	rs7546223	rs2491868	0.8480091044422451	0.396432900354758	0.6921860326043916	1.0	Transcript
ENST00000619017	ENSG00000273729	RP11-7F17.8	0.131375	rs4643246:76604029:G:A	rs6574349	2.10395821083222	0.0353820924668697	0.17967901417056678	1.0	Transcript
ENST00000329073	ENSG00000185163	DDX51	0.149893	12:131676396:C:A	rs12303484	-0.9303749104205692	0.35217700430237303	0.6554267450868059	1.0	Transcript
ENST00000621680	ENSG00000275601	AC011330.13	0.185321	rs11070410:44057045:A:G	rs8023458	1.73424629988996	0.0828743910834387	0.3050455340182621	1.0	Transcript
ENST00000438932	ENSG00000182013	PNMAL1	0.201863	rs11667587	rs4803953	0.253822012281374	0.7996330668833921	0.9238605266243146	1.0	Transcript
ENST00000573771	ENSG00000085644	ZNF213	0.17877	rs3112675	rs2238381	-2.5176587873142795	0.0118137705767135	0.08962284381291963	1.0	Transcript
ENST00000438934	ENSG00000237517	DGCR5	0.306587	rs1210684	rs2540627	0.145978141215132	0.88393864434488	0.9593247160197778	1.0	Transcript
ENST00000616861	ENSG00000239665	RP11-295P9.3	0.16384400000000002	rs10906535	rs7910585:13652830:A:G	-1.89787609478916	0.0577124061041542	0.24258647384453416	1.0	Transcript
ENST00000534590	ENSG00000185627	PSMD13	0.236416	rs4074376	rs2272563	0.836826749555465	0.40268995914082	0.6964717740139361	1.0	Transcript
ENST00000436439	ENSG00000117305	HMGCL	0.06365900000000001	rs10917395	rs586173	-0.462380275012987	0.643808641936388	0.8507502550903674	1.0	Transcript
ENST00000575165	ENSG00000128482	RNF112	0.04903	rs12602286	rs739830	-3.1019836456775702	0.0019222857791163601	0.025564825218166345	1.0	Transcript
ENST00000487201	ENSG00000007384	RHBDF1	0.167043	rs7195617	rs2562148	-0.0731791417841784	0.941663564323207	0.9829876504334356	1.0	Transcript
ENST00000465923	ENSG00000158864	NDUFS2	0.089428	rs10800309	rs11587213	-1.2359153060973402	0.216490046945992	0.5152886569729174	1.0	Transcript
ENST00000562282	ENSG00000215252	GOLGA8B	0.370575	rs2279686	rs4496107	-1.06191456970598	0.288274470162813	0.5964990216712662	1.0	Transcript
ENST00000239614	ENSG00000120458	MSANTD2	0.183386	rs11219769:124620147:G:T	rs11219774	5.7471600964341	9.07547924078663e-09	8.256989757855875e-07	8.834979040905784e-05	Transcript
ENST00000355739	ENSG00000134899	ERCC5	0.072011	rs644005:103324673:G:A	rs630706	1.66846099752684	0.0952242482031867	0.3313218927999472	1.0	Transcript
ENST00000332432	ENSG00000183654	MARCH11	0.080661	rs12656374	rs34341354:15678556:G:A	-1.1453671959741	0.252057081191518	0.5584377982247218	1.0	Transcript
ENST00000512003	ENSG00000186952	TMEM232	0.129947	rs9632452	rs12186893	-0.7326550278334059	0.463768859656473	0.7390269264003831	1.0	Transcript
ENST00000497963	ENSG00000151465	CDC123	0.623433	rs12355005	rs4478891	2.1069616335903896	0.0351209053607104	0.17900628988822814	1.0	Transcript
ENST00000327532	ENSG00000158163	DZIP1L	0.373957	rs537894:138348595:G:A	rs7622521	0.348368784569509	0.7275632423224159	0.8913071512440122	1.0	Transcript
ENST00000520494	ENSG00000253678	RP11-981G7.3	0.323809	rs11993663	rs4840487	-0.271265835896756	0.7861865806526931	0.9185345842248349	1.0	Transcript
ENST00000532280	ENSG00000237984	PTENP1	0.243013	rs706119:33259777:G:T	rs16933401:33685835:C:T	0.417006757183844	0.6766734652262341	0.8694316610013473	1.0	Transcript
ENST00000334933	ENSG00000168781	PPIP5K1	0.074679	rs2927071	rs2467402	0.3365090088504881	0.7364870592139331	0.8948343973142168	1.0	Transcript
ENST00000597145	ENSG00000142002	DPP9	0.16095299999999998	rs1982468	rs12462047	0.9289630425301	0.35290823959438705	0.6554267450868059	1.0	Transcript
ENST00000588122	ENSG00000267575	CTC-459F4.3	0.33912800000000004	rs3900417	rs10401215:28289228:A:G	-1.8702459203999704	0.0614496755749111	0.2525169234790036	1.0	Transcript
ENST00000483155	ENSG00000135002	RFK	0.079523	rs7039235:76174083:C:T	rs1873119	0.658873713966594	0.5099768667326501	0.7717433231217703	1.0	Transcript
ENST00000623522	ENSG00000234327	AC012146.7	0.091201	rs8072032	rs2585266	-0.226080895611251	0.8211385030334408	0.9320774862904446	1.0	Transcript
ENST00000552938	ENSG00000198015	MRPL42	0.536913	rs11107066	rs11107052	-2.5753052392185496	0.0100151659043251	0.08097810637757878	1.0	Transcript
ENST00000488853	ENSG00000062598	ELMO2	0.101595	rs6066675	rs827934	-0.692875878734355	0.488387448408425	0.7565603470095206	1.0	Transcript
ENST00000253255	ENSG00000130943	PKDREJ	0.605383	rs9616084	rs6007740	0.38604647132185	0.699462252271871	0.8788416398898636	1.0	Transcript
ENST00000532691	ENSG00000077616	NAALAD2	0.233931	rs11019075	rs10734123	-1.1293781199378998	0.258738358844464	0.5658052794925297	1.0	Transcript
ENST00000589591	ENSG00000105258	POLR2I	0.348125	rs1633913:35685115:A:C	rs12608517	-0.449194012761074	0.6532917061794549	0.8566533889624183	1.0	Transcript
ENST00000599916	ENSG00000160321	ZNF208	0.378283	rs488125	rs7255049	0.0822386307958594	0.934456954537188	0.9813289596642862	1.0	Transcript
ENST00000589022	ENSG00000183401	CCDC159	0.042185	rs322129	rs12611335	0.42121119323511297	0.673600871569619	0.8686586944933423	1.0	Transcript
ENST00000602127	ENSG00000242086	LINC00969	0.256541	rs13083065	rs7627129	-0.335886666758256	0.7369563319231629	0.8949937489111764	1.0	Transcript
ENST00000359467	ENSG00000196693	ZNF33B	0.302365	rs11499092	rs210225:43064246:T:C	1.2300233390876298	0.218688365169165	0.5191249048821803	1.0	Transcript
ENST00000378858	ENSG00000125872	LRRN4	0.22751	rs2144938	rs6117052	-0.10528934223644	0.916146219632037	0.97503057455842	1.0	Transcript
ENST00000305866	ENSG00000004766	VPS50	0.079337	rs10279499	rs11972684	-0.5507708293314489	0.5817907833215239	0.8161256539773929	1.0	Transcript
ENST00000445552	ENSG00000185829	ARL17A	0.057174	rs1468270	rs532154	1.14373619077781	0.252733059630731	0.5589762774997965	1.0	Transcript
ENST00000456291	ENSG00000119403	PHF19	0.085358	rs11789407:121359546:C:A	rs2722824	-0.6515955424586519	0.514662124074009	0.7752797239639411	1.0	Transcript
ENST00000440258	ENSG00000100109	TFIP11	0.161248	rs5752351:26990807:A:G	rs134143:26907899:C:T	-0.159810045007151	0.8730307110137739	0.9542953033594306	1.0	Transcript
ENST00000451376	ENSG00000165406	MARCH8	0.157637	rs12268505:45274144:C:T	rs12773463	0.369287526054168	0.7119134222740121	0.8847407851994885	1.0	Transcript
ENST00000610363	ENSG00000103512	NOMO1	0.160695	rs4985147	rs9927842	2.03871249684852	0.0414787297897189	0.19721893578792413	1.0	Transcript
ENST00000578994	ENSG00000196295	AC005154.6	0.141207	rs11975645:30114617:T:C	rs38430	1.03982426820074	0.298421552063875	0.6047952141855212	1.0	Transcript
ENST00000612884	ENSG00000035664	DAPK2	0.092262	rs1444405	rs1460545:64287359:T:G	0.0256094784642945	0.979568825829422	0.9943592000250496	1.0	Transcript
ENST00000617444	ENSG00000189339	SLC35E2B	0.363266	rs626479:2110260:G:A	rs12044597	1.91631905215195	0.0553244972529527	0.23663619541190445	1.0	Transcript
ENST00000319023	ENSG00000172890	NADSYN1	0.170157	rs10898026	rs1629220	-1.10650924382899	0.268506165242499	0.5769322407909454	1.0	Transcript
ENST00000258821	ENSG00000136319	TTC5	0.259346	rs17277102:20622221:T:C	rs2318864	0.984290367444277	0.324972764315214	0.6295741016136533	1.0	Transcript
ENST00000528850	ENSG00000137513	NARS2	0.223608	rs7102408	rs10793334:78278792:T:C	0.163526490142845	0.8701039177477009	0.9525394712327612	1.0	Transcript
ENST00000574538	ENSG00000101574	METTL4	0.11403900000000003	rs3906004	rs3817348	0.5818492983494871	0.560668194452579	0.8026624813229201	1.0	Transcript
ENST00000396058	ENSG00000186448	ZNF197	0.147321	rs4535266	rs1551063	-2.60120440220012	0.009289708514281179	0.07683543958073685	1.0	Transcript
ENST00000466391	ENSG00000041802	LSG1	0.211867	rs9882160	rs3821403	-1.125	0.260589034273617	0.5682872420819134	1.0	Transcript
ENST00000368801	ENSG00000197915	HRNR	0.509753	rs2017850	rs4845737	-1.10014408302666	0.271269349265508	0.5792352374122286	1.0	Transcript
ENST00000573520	ENSG00000153406	NMRAL1	0.101924	rs2270366:4558615:G:A	rs934887	0.8330056228219691	0.404841558125721	0.6975785758612371	1.0	Transcript
ENST00000306368	ENSG00000168894	RNF181	0.416115	rs6743051	rs3731828	-3.4888841800578	0.000485041261238362	0.008959917795361394	1.0	Transcript
ENST00000367660	ENSG00000146386	ABRACL	0.092323	rs13195460:139496782:T:G	rs9376393	-0.338222152403493	0.735195783326726	0.8940066447334375	1.0	Transcript
ENST00000602474	ENSG00000270048	RP11-214K3.22	0.056923	rs1727302	rs4930726	5.913482814650049	3.3494848925054403e-09	3.2607235428540465e-07	3.260723542854046e-05	Transcript
ENST00000395787	ENSG00000149089	APIP	0.526877	rs10768085	rs17433496	-0.26702181399923103	0.789452365553866	0.9198422763693525	1.0	Transcript
ENST00000395336	ENSG00000110514	MADD	0.046404	rs7102325	rs326217	-1.66366625254979	0.0961791439298151	0.33310269276706794	1.0	Transcript
ENST00000417869	ENSG00000182109	RP11-69E11.4	0.194695	rs12142033	rs1180347	-2.6731868049748195	0.00751343982524959	0.06685313787300064	1.0	Transcript
ENST00000465681	ENSG00000146540	C7orf50	0.315472	rs4076072	rs884977	1.16177559076857	0.245326631508263	0.5516874007237099	1.0	Transcript
ENST00000542454	ENSG00000168398	BDKRB2	0.158249	rs1307298	rs12888576	0.9517655721441828	0.341215885841945	0.6442468286794676	1.0	Transcript
ENST00000536503	ENSG00000152944	MED21	0.118533	rs2881007	rs2279351	-0.8004291063576869	0.4234622228686721	0.7122330234323639	1.0	Transcript
ENST00000540016	ENSG00000139428	MMAB	0.260889	12:109977386:G:A	rs7139198	4.091652908314029	4.283093869818379e-05	0.0013806595636649645	0.4169591882268192	Transcript
ENST00000632058	ENSG00000267072	RP11-165E7.1	0.218088	rs2270366:4558615:G:A	rs1001170	-0.6790777913674761	0.4970885733792021	0.7626725392981137	1.0	Transcript
ENST00000443089	ENSG00000100296	THOC5	0.22857600000000006	rs6519766:29269991:G:A	rs2188120	2.07606993974002	0.0378874828959927	0.18741597865472	1.0	Transcript
ENST00000328495	ENSG00000170160	CCDC144A	0.133888	rs7223686	rs9910842:16546049:G:A	-1.21556062187866	0.224152342430544	0.5251800369582059	1.0	Transcript
ENST00000493050	ENSG00000153902	LGI4	0.120871	rs640466	rs937087	-0.7592872782551829	0.44768072596736	0.7270890669489906	1.0	Transcript
ENST00000569914	ENSG00000125149	C16orf70	0.064702	rs2290182	rs9925727:67351698:A:G	0.425318873850384	0.670604236642968	0.8666311222247834	1.0	Transcript
ENST00000311635	ENSG00000103264	FBXO31	0.152356	rs4843268:87800958:T:G	rs1062746	2.17839192757698	0.0293768703656888	0.16008778909773946	1.0	Transcript
ENST00000261177	ENSG00000110900	TSPAN11	0.563534	12:30518576:A:C	rs11051145	1.2545219803574	0.209652341583326	0.5061918515162894	1.0	Transcript
ENST00000482852	ENSG00000255529	POLR2M	0.074357	rs1346120:57967707:T:C	rs7165557	0.936021940968702	0.349261891065833	0.6527288365378929	1.0	Transcript
ENST00000496760	ENSG00000122696	SLC25A51	0.360421	rs10814639:38009663:A:G	rs927631	2.43658041386942	0.0148268723961922	0.10270158108748964	1.0	Transcript
ENST00000478027	ENSG00000168028	RPSA	0.30689	rs9865014:39116621:G:A	rs3772143	-0.318454037424846	0.750140554033302	0.8996770767855865	1.0	Transcript
ENST00000581273	ENSG00000175106	TVP23C	0.170965	rs7213079:15206034:G:T	rs4792609	-0.0441053783046964	0.964820405691222	0.9908773762426464	1.0	Transcript
ENST00000367460	ENSG00000150681	RGS18	0.06614400000000001	rs11581394	rs4077239:192121004:G:A	2.310192334475	0.0208775082497155	0.12945384892419134	1.0	Transcript
ENST00000526826	ENSG00000019144	PHLDB1	0.159237	rs7117266	rs11216943	-0.7044608080208309	0.481145848875748	0.7508325877738807	1.0	Transcript
ENST00000474844	ENSG00000117481	NSUN4	0.129093	rs2993263	rs10489769	-0.8675794054874821	0.385624624714793	0.6826389063316312	1.0	Transcript
ENST00000538349	ENSG00000255790	RP11-711K1.7	0.321077	12:11898958:G:A	12:11592075:G:T	-0.6415485930442789	0.521166320209575	0.7795872967486498	1.0	Transcript
ENST00000596237	ENSG00000197013	ZNF429	0.31161500000000003	rs488125	rs1401926	2.1947089087445804	0.0281844852736317	0.15697863576675505	1.0	Transcript
ENST00000520654	ENSG00000147454	SLC25A37	0.094241	rs6999447	rs2942194	-0.7528164985354079	0.4515601910753421	0.7288904758942887	1.0	Transcript
ENST00000534122	ENSG00000197580	BCO2	0.075166	rs7942468:112265352:A:G	rs10891337	0.0514068396903568	0.959001334696631	0.9884465847826048	1.0	Transcript
ENST00000502499	ENSG00000015479	MATR3	0.079859	rs2336880	rs155348	-1.09913688438131	0.27170836365800305	0.5793784287047273	1.0	Transcript
ENST00000520379	ENSG00000187391	MAGI2	0.092899	rs6951046:78372798:T:C	rs7784896	1.12674929676933	0.25984849330366394	0.5669262846954658	1.0	Transcript
ENST00000257659	ENSG00000105793	GTPBP10	0.149992	rs803173	rs6965126	-0.21533929752243205	0.8295027932266029	0.9344144517543368	1.0	Transcript
ENST00000406509	ENSG00000116977	LGALS8	0.076778	rs707217	rs2737707:236701135:A:C	-1.14822282043472	0.250876590840981	0.5574717214875485	1.0	Transcript
ENST00000479745	ENSG00000159658	EFCAB14	0.110423	rs2025382	rs11211334:47121419:T:C	-0.0464821346917564	0.962925973144905	0.990185311985386	1.0	Transcript
ENST00000239444	ENSG00000120322	PCDHB8	0.083108	rs6861047	rs7730	-1.6079970629999298	0.107835822023105	0.3538769538347062	1.0	Transcript
ENST00000315684	ENSG00000178971	CTC1	0.17779	rs9902772:7823486:T:C	rs3027238	1.44884376294091	0.147381219158306	0.4216150950649746	1.0	Transcript
ENST00000251582	ENSG00000087116	ADAMTS2	0.127651	rs2271214	rs4700790	-1.2494240633680802	0.211510011669936	0.5090358377272749	1.0	Transcript
ENST00000496081	ENSG00000206503	HLA-A	0.660929	rs3129063:29645613:C:A	rs375984	5.1743622521556505	2.2869075192206698e-07	1.4363254644911756e-05	0.0022263044699613217	Transcript
ENST00000395894	ENSG00000187607	ZNF286A	0.215154	rs7210224	rs3760299	-1.21976017356057	0.22255580311786	0.5237081806508018	1.0	Transcript
ENST00000568413	ENSG00000103932	RPAP1	0.093376	rs7180036	rs1200345	-0.756695047705369	0.44923258245453096	0.7273644579164761	1.0	Transcript
ENST00000568045	ENSG00000259905	PWRN1	0.186691	rs2030101	rs9920573:24788341:T:C	-0.316744046779834	0.751437823780863	0.8999139583214626	1.0	Transcript
ENST00000540949	ENSG00000111639	MRPL51	0.053658	rs4149570	12:6583387:G:A	-0.16525898620389098	0.8687401391634241	0.9518497754367959	1.0	Transcript
ENST00000360151	ENSG00000183793	NPIPA5	0.508915	rs4985147	rs7405315:15181527:T:C	0.537006060292353	0.591263427907441	0.8211054879713179	1.0	Transcript
ENST00000501224	ENSG00000246339	EXTL3-AS1	0.401834	rs2874941	rs241166:28657998:A:G	0.33073090013411605	0.7408477596350509	0.8959564860818237	1.0	Transcript
ENST00000593194	ENSG00000105048	TNNT1	0.147465	rs10416577	rs1054940	1.28604808162485	0.19842628181143104	0.4916882681206586	1.0	Transcript
ENST00000550061	ENSG00000110911	SLC11A2	0.130951	rs7136648	rs4768948	-1.0492192418694302	0.294077224595261	0.6008547008527421	1.0	Transcript
ENST00000622121	ENSG00000229739	RP11-295K2.3	0.295428	rs1795022	rs10494586	-1.39008064863308	0.16450438883496202	0.4473324651699317	1.0	Transcript
ENST00000596302	ENSG00000196268	ZNF493	0.084484	rs488125	rs504280	4.00846532619074	6.111460969562371e-05	0.0018194211785532008	0.5949507253868969	Transcript
ENST00000498106	ENSG00000106086	PLEKHA8	0.059942	rs11763228	rs11973169:30045414:C:T	3.0000965771088	0.00269894015704643	0.0330077668704108	1.0	Transcript
ENST00000521211	ENSG00000180694	TMEM64	0.065262	rs12541465	rs10086804	-0.767154778003553	0.442989496382567	0.7241530378053381	1.0	Transcript
ENST00000320930	ENSG00000248905	FMN1	0.141071	rs4779589:33058304:C:A	rs16966230	-0.890921474014047	0.37297129908217697	0.672774121911173	1.0	Transcript
ENST00000293599	ENSG00000161798	AQP5	0.489034	rs844347	rs3759129	-1.06636277174835	0.28625968377182104	0.5949988916784541	1.0	Transcript
ENST00000515122	ENSG00000249478	CTB-49A3.5	0.076024	rs256209	rs11747858:132890256:G:A	1.96978094437271	0.0488634814128732	0.2191091623925936	1.0	Transcript
ENST00000451963	ENSG00000066923	STAG3	0.29080100000000003	rs1734907	rs1727133	1.1511217416774098	0.249682154652061	0.5559949480502351	1.0	Transcript
ENST00000443016	ENSG00000148429	USP6NL	0.080635	rs619030	rs7921833:11524026:G:A	0.33414788384001004	0.738267968488939	0.8954513354886435	1.0	Transcript
ENST00000405763	ENSG00000163374	YY1AP1	0.052071000000000006	rs11264431	rs10908481	-3.135768469343049	0.00171404464670239	0.02332295041091232	1.0	Transcript
ENST00000449062	ENSG00000022277	RTFDC1	0.098794	rs2179706	rs6123724	0.106063017583694	0.915532353282433	0.9750254303910388	1.0	Transcript
ENST00000483465	ENSG00000068885	IFT80	0.086768	rs9869116	rs13403	0.27170133157514004	0.785851677348883	0.91843317269467	1.0	Transcript
ENST00000535198	ENSG00000088992	TESC	0.1889	rs16946569	rs7979277	-2.0340000000000003	0.0419515954523721	0.1987353898842461	1.0	Transcript
ENST00000548044	ENSG00000187109	NAP1L1	0.23896	12:76428875:A:C	rs1368579	1.96612618812168	0.0492840360091534	0.22018361200050865	1.0	Transcript
ENST00000520489	ENSG00000147439	BIN3	0.160159	rs4872471	rs4242434	-1.90766979099618	0.0564339085294577	0.2389665504716271	1.0	Transcript
ENST00000487453	ENSG00000116731	PRDM2	0.100634	rs1203630:14067851:A:G	rs10927957:14249565:T:G	0.396143815549048	0.69199893653051	0.8755666294677041	1.0	Transcript
ENST00000567832	ENSG00000260855	RP11-439E19.10	0.450976	rs12760011	rs12737081	-0.0437512702579232	0.965102670558768	0.9909260875988484	1.0	Transcript
ENST00000447950	ENSG00000225706	PTPRD-AS1	0.319733	rs12336488	rs2217711	-1.6139248423519998	0.106543729450583	0.35135609966172954	1.0	Transcript
ENST00000326857	ENSG00000057019	DCBLD2	0.053365	rs10514745	rs828605:98495828:C:T	1.37357959219803	0.16957223612313002	0.4546366617071525	1.0	Transcript
ENST00000383331	ENSG00000206344	HCG27	0.206646	rs3130557	rs1265099	0.964662970103375	0.334713648215117	0.640542041551831	1.0	Transcript
ENST00000487245	ENSG00000204525	HLA-C	0.130438	rs3117574	rs3130695	-5.1321270243714014	2.86486041384731e-07	1.765152919544529e-05	0.002788941612880357	Transcript
ENST00000524877	ENSG00000167995	BEST1	0.199402	rs11230827	rs195156	-1.7917105955804	0.0731793363970514	0.28383437863037203	1.0	Transcript
ENST00000521027	ENSG00000156011	PSD3	0.197214	rs4298523	rs7837572	0.312961963815215	0.754309560024115	0.9013383536068196	1.0	Transcript
ENST00000565511	ENSG00000197562	RAB40C	0.068663	rs7195617	rs2269557	-0.107455983596507	0.91442724307206	0.974808279818934	1.0	Transcript
ENST00000538617	ENSG00000150991	UBC	0.40491	12:124479331:C:T	12:125389532:A:C	1.8376527520993	0.0661135902167326	0.26529917591092	1.0	Transcript
ENST00000202834	ENSG00000089063	TMEM230	0.209371	rs6052956	rs6084985	-0.7185294639636509	0.472430887464989	0.7452984222076868	1.0	Transcript
ENST00000346403	ENSG00000128739	SNRPN	0.101179	rs17784244	rs705	-0.541479411007162	0.5881771851329279	0.8195083579889871	1.0	Transcript
ENST00000598026	ENSG00000197020	ZNF100	0.346167	rs488125	rs6511286	-2.317662977318569	0.0204676446152001	0.12805431897748906	1.0	Transcript
ENST00000624592	ENSG00000279488	AC004623.3	0.124797	rs1609761	rs12977689	-1.6184831778603	0.105558509262204	0.3495291132079757	1.0	Transcript
ENST00000458536	ENSG00000143870	PDIA6	0.231092	rs17364812	rs12471762:10958258:C:T	0.16942553794675	0.865461937490865	0.9509336299631568	1.0	Transcript
ENST00000465270	ENSG00000125462	C1orf61	0.09063	rs11264431	rs7544205:156493074:G:A	-1.99732610478009	0.0457897693436674	0.21146271563595925	1.0	Transcript
ENST00000556637	ENSG00000225746	SNHG23	0.165902	rs7142209	rs10137819	0.7206943475704419	0.471097590888484	0.7442607996266458	1.0	Transcript
ENST00000419813	ENSG00000230658	KLHL7-AS1	0.13009400000000002	rs2170681	rs6966776:23166008:C:T	-1.09556523452644	0.273269082818414	0.5811448469185156	1.0	Transcript
ENST00000406625	ENSG00000270898	GPR75-ASB3	0.08273	rs698855	rs2692516	3.57688195502212	0.000347717100030622	0.006922343494474653	1.0	Transcript
ENST00000261167	ENSG00000084463	WBP11	0.063316	12:14707128:C:T	12:15138159:G:A	-0.493189433718934	0.621878743113495	0.8376637846310873	1.0	Transcript
ENST00000526612	ENSG00000254910	RP11-326C3.7	0.128166	rs4074376	rs7396151	1.8460517143274704	0.0648846969161396	0.2619877745659971	1.0	Transcript
ENST00000533737	ENSG00000184014	DENND5A	0.083964	rs7395347	rs17256375:9168118:A:G	1.45651581396466	0.145250081232293	0.4178599284926283	1.0	Transcript
ENST00000044462	ENSG00000041357	PSMA4	0.204994	rs8042374	rs1979906:78842289:C:T	1.13442582554221	0.2566159711790389	0.564172646663944	1.0	Transcript
ENST00000578968	ENSG00000232956	SNHG15	0.229322	rs6656:44606098:C:T	rs4724342	1.6567745459973702	0.0975650650340157	0.3350250116776517	1.0	Transcript
ENST00000497958	ENSG00000146828	SLC12A9	0.089274	rs314370	rs15624	3.24016138293375	0.00119462066493425	0.017773350041250566	1.0	Transcript
ENST00000419100	ENSG00000232394	AC090696.2	0.490796	rs7171031	rs2279728	0.594163906351845	0.5524024910709849	0.7991782560127969	1.0	Transcript
ENST00000379660	ENSG00000124786	SLC35B3	0.090258	rs12662470	rs330115:8547903:G:T	-0.5682469768700981	0.5698672772419929	0.8096406806699943	1.0	Transcript
ENST00000528048	ENSG00000204370	SDHD	0.168357	rs7942468:112265352:A:G	rs10789882:112295234:C:T	-0.6517707228871801	0.5145490910914859	0.7752797239639411	1.0	Transcript
ENST00000344851	ENSG00000188451	SRP72P2	0.104381	rs7739151:158077658:G:T	rs262825	-0.399546741120029	0.6894903904558879	0.8740967510207147	1.0	Transcript
ENST00000336714	ENSG00000101310	SEC23B	0.161028	rs4814813:18930034:T:G	rs1022684:18487506:T:C	0.0967028534728254	0.922962373710242	0.9780166221910532	1.0	Transcript
ENST00000317907	ENSG00000018699	TTC27	0.411971	rs3754835	rs7594173	-0.4924798488536871	0.622380163950165	0.8376637846310873	1.0	Transcript
ENST00000563003	ENSG00000261502	RP11-96H17.1	0.077842	rs1366537	rs153349	-0.0527545080104822	0.95792750834152	0.9881890842514408	1.0	Transcript
ENST00000610365	ENSG00000273749	CYFIP1	0.084236	rs11636068	rs1051288	1.07644633335294	0.2817276900839361	0.5898105511757242	1.0	Transcript
ENST00000339488	ENSG00000244694	PTCHD4	0.102725	rs1890061	rs9968847	-2.01585045755166	0.043815615476439	0.20457794564179074	1.0	Transcript
ENST00000490389	ENSG00000152767	FARP1	0.099738	rs4001165	rs1410267	0.680558392749317	0.496150961674538	0.7615940731475287	1.0	Transcript
ENST00000396276	ENSG00000106066	CPVL	0.281432	rs41276	rs245914	-0.459683675743344	0.645743288425804	0.8519190829143789	1.0	Transcript
ENST00000559530	ENSG00000259358	RP11-456J20.1	0.165036	rs1465778	rs17604700:32134837:C:T	0.7345362997594541	0.462621945051319	0.7379184649100049	1.0	Transcript
ENST00000323929	ENSG00000020922	MRE11A	0.16833800000000002	rs672392	rs640627	-1.2330113840595802	0.217571516923918	0.5176096571980308	1.0	Transcript
ENST00000526790	ENSG00000177030	DEAF1	0.166023	rs4074376	rs6598004	-1.75986208236432	0.0784311937238425	0.2965156003501385	1.0	Transcript
ENST00000617690	ENSG00000116983	HPCAL4	0.155883	rs12142033	rs784600	-1.01646336974031	0.309408782262432	0.6147131623111787	1.0	Transcript
ENST00000628825	ENSG00000189180	ZNF33A	0.06577999999999999	rs1135546:38062772:T:C	rs2472160	1.149	0.250555980660554	0.5572680995500328	1.0	Transcript
ENST00000415967	ENSG00000146729	GBAS	0.050813	rs816398:56239415:C:T	rs4470984	-1.62338019359867	0.104508156055269	0.3478245809224081	1.0	Transcript
ENST00000613988	ENSG00000172785	CBWD1	0.092054	rs584922	rs493348	3.61834448809278	0.000296493573226618	0.006076557758655003	1.0	Transcript
ENST00000533457	ENSG00000152219	ARL14EP	0.098465	rs1765142	rs1765134:30376044:C:T	5.06099999999999	4.17063215658781e-07	2.4458496412278517e-05	0.0040601104044382325	Transcript
ENST00000309865	ENSG00000237296	SMG1P1	0.355268	rs1862648:22082887:T:C	rs2303186	-2.0720144925579698	0.0382640896658658	0.18860805716314105	1.0	Transcript
ENST00000313250	ENSG00000157326	DHRS4	0.108265	rs4671	rs10139382	1.4641995560776002	0.14313943149528	0.4145975500168256	1.0	Transcript
ENST00000561903	ENSG00000197774	EME2	0.271641	rs1626051	rs2235648	-2.45201753903225	0.0142057737562446	0.10058178065785793	1.0	Transcript
ENST00000477768	ENSG00000106608	URGCP	0.058177	rs7799558:44382528:G:T	rs589570	0.18792355385131304	0.850936578373953	0.9443809766800976	1.0	Transcript
ENST00000522915	ENSG00000147419	CCDC25	0.114993	rs11776293:27418429:C:T	rs2980258:28133710:T:C	-0.869405156346029	0.38462556374964096	0.6821285713236428	1.0	Transcript
ENST00000512335	ENSG00000188002	RP11-43F13.1	0.5423720000000001	rs6894574	rs7734561	-0.249711819091825	0.8028102173974121	0.924945411808365	1.0	Transcript
ENST00000528670	ENSG00000187240	DYNC2H1	0.07750499999999999	rs7931713	rs10895533	-1.07742476471837	0.281290545407757	0.5890896924318789	1.0	Transcript
ENST00000446198	ENSG00000128567	PODXL	0.065373	rs11975170	rs2971753	1.3532165094101798	0.175986472521406	0.4634104165528503	1.0	Transcript
ENST00000422077	ENSG00000157036	EXOG	0.058963	rs6771881	rs7373828:38524311:A:G	3.66691907009416	0.000245490448169492	0.0052771675614772225	1.0	Transcript
ENST00000460299	ENSG00000162869	PPP1R21	0.141222	rs2471403	rs11690526	2.77060257472466	0.00559526736344453	0.05535561766578506	1.0	Transcript
ENST00000548942	ENSG00000139624	CERS5	0.192219	rs7136648	rs7138945	2.45062299398484	0.0142609232209183	0.100601512721478	1.0	Transcript
ENST00000492925	ENSG00000243422	RPL23AP49	0.214328	rs3887345:75803471:T:C	rs7624584	-1.26184841060201	0.207003338566016	0.5026633826241371	1.0	Transcript
ENST00000360290	ENSG00000111860	CEP85L	0.064434	rs11755703	rs3734382	-0.12696722579800498	0.898966338594613	0.9662622619210066	1.0	Transcript
ENST00000470847	ENSG00000173041	ZNF680	0.08421100000000001	rs17710392	rs11767478	1.94218688007854	0.0521144807964548	0.22791305954783805	1.0	Transcript
ENST00000486270	ENSG00000117481	NSUN4	0.099105	rs2993263	rs17361749	-0.5417452874026151	0.58799398701133	0.8194860870304882	1.0	Transcript
ENST00000455965	ENSG00000235092	ID2-AS1	0.09222	rs6716851	rs345898	-1.23136014773571	0.21818819516522106	0.5185698437337467	1.0	Transcript
ENST00000520781	ENSG00000104763	ASAH1	0.213992	rs4298523	rs2283118	0.224936379916603	0.822028767324689	0.932234133948358	1.0	Transcript
ENST00000382788	ENSG00000159788	RGS12	0.32827199999999995	rs1263446	rs16844307:3418165:C:T	0.807132687016754	0.4195900418071911	0.7091508779501744	1.0	Transcript
ENST00000450235	ENSG00000002822	MAD1L1	0.087128	rs6461049	rs4721295:2036669:T:G	6.94150529957493	3.8794367482233e-12	6.091341410315132e-10	3.776631674395383e-08	Transcript
ENST00000258499	ENSG00000136014	USP44	0.054359000000000005	12:95179503:C:T	rs835044	1.05717341362965	0.290432451095168	0.5980184304832193	1.0	Transcript
ENST00000367419	ENSG00000055211	GINM1	0.22297600000000006	rs11751562	rs10782310	-1.91470160277389	0.0555305690753581	0.2371700996952411	1.0	Transcript
ENST00000338446	ENSG00000158234	FAIM	0.132659	rs537894:138348595:G:A	rs484698	2.1939981096166297	0.0282355454535495	0.15715984665073154	1.0	Transcript
ENST00000561594	ENSG00000198690	FAN1	0.059721	rs12910328	rs8026961	0.391354467822265	0.6955352432208249	0.8774181149092564	1.0	Transcript
ENST00000484607	ENSG00000100225	FBXO7	0.121365	rs2267172	rs3788449:32883103:G:A	-0.512967116960276	0.6079743228864061	0.8306849169542685	1.0	Transcript
ENST00000259030	ENSG00000136514	RTP4	0.117206	rs6762462	rs9028	-1.12796813532229	0.259333376589045	0.5663100989444488	1.0	Transcript
ENST00000567039	ENSG00000168806	LCMT2	0.073917	rs12899865:43741017:G:A	rs16957680	-0.5639681312256171	0.572775820948982	0.8112865731032067	1.0	Transcript
ENST00000506545	ENSG00000113073	SLC4A9	0.07486799999999999	rs991918	rs4279384	0.43809855157134703	0.6613148443501441	0.8610050105884408	1.0	Transcript
ENST00000371086	ENSG00000116652	DLEU2L	0.078717	rs10489494	rs17391823:63986865:T:C	0.7456730442131541	0.4558649464340101	0.7326804116782379	1.0	Transcript
ENST00000576229	ENSG00000108523	RNF167	0.091834	rs8072032	rs238232	1.53799230666378	0.124050495864907	0.3838625483931563	1.0	Transcript
ENST00000415379	ENSG00000105136	ZNF419	0.32999	rs2052241	rs10426255	0.0290893430034747	0.9767933352539052	0.9937580526845748	1.0	Transcript
ENST00000312858	ENSG00000089916	GPATCH2L	0.231322	rs4643246:76604029:G:A	rs8020004	-1.50879649520529	0.131350796697394	0.3973542479101513	1.0	Transcript
ENST00000542286	ENSG00000111364	DDX55	0.099245	rs1727302	rs786439	1.79304612992525	0.0729655482701816	0.28383437863037203	1.0	Transcript
ENST00000459638	ENSG00000114541	FRMD4B	0.125357	rs981054	rs7620140:69596136:T:G	0.264082528987293	0.7917163260091221	0.9198422763693525	1.0	Transcript
ENST00000604312	ENSG00000270947	AC025811.3	0.203232	rs1704019:22633165:G:T	rs7246424	1.85279822131824	0.0639112852825914	0.25891650529589155	1.0	Transcript
ENST00000608206	ENSG00000272989	RP13-616I3.1	0.249546	rs6779689	rs1431500	-2.17826345510848	0.0293864282606739	0.16008778909773946	1.0	Transcript
ENST00000261207	ENSG00000058272	PPP1R12A	0.369891	rs6539284	rs6539472	0.0380657790241346	0.969635235907144	0.9930800685444038	1.0	Transcript
ENST00000463900	ENSG00000115307	AUP1	0.240553	rs17009433	rs6709863	-0.34310545610062704	0.73151912662887	0.8924687307445773	1.0	Transcript
ENST00000396203	ENSG00000188846	RPL14	0.059778	rs1585287	rs4234128:40054740:C:T	0.867493451064693	0.385671698492447	0.6826389063316312	1.0	Transcript
ENST00000592292	ENSG00000174652	ZNF266	0.128611	rs2033483	rs4804436:9515200:T:C	0.542392031262538	0.5875484680773111	0.8193921225524388	1.0	Transcript
ENST00000453225	ENSG00000010270	STARD3NL	0.267616	rs1450178	rs1014136	-1.79583891055351	0.072520140406916	0.28273270599172096	1.0	Transcript
ENST00000296048	ENSG00000163754	GYG1	0.091038	rs11717064	rs4681476	-0.427552101683663	0.668977244722188	0.8652176800013951	1.0	Transcript
ENST00000342308	ENSG00000089063	TMEM230	0.38574	rs6052956	rs8125170	-0.8263635663063531	0.408597884467546	0.7017820051678829	1.0	Transcript
ENST00000393287	ENSG00000066427	ATXN3	0.08493200000000001	rs17127303	rs7144492	-0.312047547991711	0.7550043880858779	0.9018365298179168	1.0	Transcript
ENST00000317799	ENSG00000138029	HADHB	0.353	rs17680828:25990640:T:C	rs6546899	-0.6743913191203541	0.500062560256368	0.7647045278189981	1.0	Transcript
ENST00000583289	ENSG00000173482	PTPRM	0.088477	rs11081348:7962084:C:T	rs1016188	2.2989104780776297	0.021510023292415	0.13203031321037836	1.0	Transcript
ENST00000471048	ENSG00000163046	ANKRD30BL	0.08893	rs3814391	rs4314035	-2.05895034463682	0.0394989955275517	0.191848760630596	1.0	Transcript
ENST00000470914	ENSG00000134330	IAH1	0.069218	rs17522184:9460990:C:T	rs12692377	-0.162240165519354	0.871116731259955	0.9531122130559788	1.0	Transcript
ENST00000392781	ENSG00000169255	B3GALNT1	0.109355	rs2063836	rs6776120	0.4965617336079939	0.619498143631504	0.8364513770114692	1.0	Transcript
ENST00000586442	ENSG00000267605	CTD-3220F14.1	0.588066	rs2967484	rs7246657	-0.819552587645979	0.412471211532626	0.7050259037233255	1.0	Transcript
ENST00000471377	ENSG00000143321	HDGF	0.122045	rs7534075	rs12161427	1.8061647569832	0.0708926081312896	0.2781699073591714	1.0	Transcript
ENST00000331835	ENSG00000183291	SEP15	0.229973	rs12754154	rs486133	0.5380432382340911	0.590547198134425	0.8203448878194388	1.0	Transcript
ENST00000419639	ENSG00000244480	AC005154.7	0.230163	rs11975645:30114617:T:C	rs6965973:30718460:T:C	0.473215242429528	0.6360596242709561	0.8453297532119806	1.0	Transcript
ENST00000306448	ENSG00000250565	ATP6V1E2	0.220345	rs13015067:46132860:G:T	rs1868844	1.35516246944253	0.175365799184222	0.4626520474413011	1.0	Transcript
ENST00000467604	ENSG00000121578	B4GALT4	0.121129	rs4077930	rs16829569:118946797:G:A	-1.33502340404613	0.18186868662316005	0.4704997286810765	1.0	Transcript
ENST00000556190	ENSG00000119689	DLST	0.12784600000000002	rs8009761	rs10483863:75322327:A:G	-1.8834321176446	0.0596418311865079	0.2472799091144184	1.0	Transcript
ENST00000367051	ENSG00000203710	CR1	0.16664500000000002	rs7541230	rs6690215	-0.083113515222978	0.9337612794354508	0.9811254055094096	1.0	Transcript
ENST00000525027	ENSG00000160613	PCSK7	0.062031	rs657137	rs500389	-0.309322239542543	0.757076415241307	0.9022890721416892	1.0	Transcript
ENST00000389897	ENSG00000203288	RP11-98D18.9	0.08418300000000001	rs7546151	rs6673002:151743275:T:G	1.27142558085864	0.20357728688184895	0.4979572056012398	1.0	Transcript
ENST00000488621	ENSG00000234444	ZNF736	0.096457	rs17710392	rs17771603	-1.5761965416715402	0.11498051529607302	0.3675978050598591	1.0	Transcript
ENST00000545616	ENSG00000101236	RNF24	0.288217	rs16989193	rs998132	2.99229688791435	0.00276886846903569	0.03351091497225843	1.0	Transcript
ENST00000367007	ENSG00000143473	KCNH1	0.112359	rs1501562	rs6678283	-0.377768246190349	0.7056027646165239	0.8831374278145874	1.0	Transcript
ENST00000409841	ENSG00000185414	MRPL30	0.189763	rs11124007	rs1453561:99613924:C:T	-1.09026734565648	0.275595395051117	0.5829546976514903	1.0	Transcript
ENST00000413248	ENSG00000229390	MICD	0.375558	rs3129063:29645613:C:A	rs2524005	4.19655221764707	2.71009000181637e-05	0.0009388870522306891	0.26382726167682363	Transcript
ENST00000588367	ENSG00000105058	FAM32A	0.129591	rs2124902	rs285284	-1.54857902175486	0.121482952118974	0.3792333960867894	1.0	Transcript
ENST00000569700	ENSG00000063854	HAGH	0.165049	rs1626051	rs12325218	-1.10371424842566	0.269717112844987	0.5783407934129063	1.0	Transcript
ENST00000566122	ENSG00000137842	TMEM62	0.095022	rs10518812	rs16957511	2.44153480272155	0.014624978599506	0.1018688993059585	1.0	Transcript
ENST00000498008	ENSG00000117481	NSUN4	0.25272100000000003	rs2993263	rs17357621	0.6426227348971071	0.5204689273019221	0.7791427044878073	1.0	Transcript
ENST00000506868	ENSG00000212126	TAS2R50	0.108397	rs3782672	rs1451772	-0.8032043823387751	0.421856612972693	0.7113760830225475	1.0	Transcript
ENST00000465582	ENSG00000106028	SSBP1	0.081336	rs975494	rs9942597	-0.6823763839089821	0.495000984831146	0.7607939382425409	1.0	Transcript
ENST00000614347	ENSG00000255769	GOLGA2P10	0.046067	rs8027301	rs2654209	-1.35292959058732	0.176078125056955	0.4635004461221765	1.0	Transcript
ENST00000334307	ENSG00000166352	C11orf74	0.215884	rs7131185	rs12419750	-1.49041274929829	0.13611574229719695	0.4050382019557277	1.0	Transcript
ENST00000475244	ENSG00000082684	SEMA5B	0.059204	rs9873177	rs11923426	2.61190809878008	0.009003845421786259	0.07549736019042999	1.0	Transcript
ENST00000556866	ENSG00000100591	AHSA1	0.153633	rs11159210	rs11844594:77843814:T:C	-2.36428101207628	0.0180651039474941	0.11795022597508725	1.0	Transcript
ENST00000562410	ENSG00000205084	TMEM231	0.183241	rs10871304	rs2738793	0.5447204693283171	0.5859457844771511	0.8189792979597559	1.0	Transcript
ENST00000384408	ENSG00000207137	SNORD116-13	0.365995	rs17784244	rs17115176:25324211:A:G	0.29026243853085304	0.7716154721205841	0.91039590608337	1.0	Transcript
ENST00000431946	ENSG00000135596	MICAL1	0.107027	rs479744:109020032:G:T	rs2277113	0.66854268328275	0.503787245469574	0.7672777374259999	1.0	Transcript
ENST00000259883	ENSG00000137338	PGBD1	0.079678	rs2232423	rs12663002	-6.24912886320866	4.12748279039593e-10	4.900127434695655e-08	4.018104496450438e-06	Transcript
ENST00000588013	ENSG00000174652	ZNF266	0.041529	rs2033483	rs8108483:9545030:C:T	0.352719957598118	0.7242983958222958	0.8908034904320781	1.0	Transcript
ENST00000369819	ENSG00000134184	GSTM1	0.15165399999999998	rs10466	rs865774	-0.491277951865123	0.623229871802111	0.8382347059952404	1.0	Transcript
ENST00000523357	ENSG00000134014	ELP3	0.111674	rs2290370	rs13250007:27995722:T:G	1.43368916414571	0.15166098579035098	0.4284444853943897	1.0	Transcript
ENST00000463052	ENSG00000116353	MECR	0.114182	rs533123	rs2503006	-1.89285985473063	0.0583765092152477	0.2442619694570889	1.0	Transcript
ENST00000408968	ENSG00000185885	IFITM1	0.095949	rs4074376	rs12790950	-0.503828893795348	0.614381621607659	0.8341727989141805	1.0	Transcript
ENST00000302503	ENSG00000109919	MTCH2	0.35593600000000003	rs4647709	rs4752839	-0.33305010308166	0.739096463145249	0.8955111753321994	1.0	Transcript
ENST00000484239	ENSG00000196660	SLC30A10	0.117542	rs6679410:220076563:C:A	rs11118465	-0.33090804280560804	0.7407139466292391	0.8959564860818237	1.0	Transcript
ENST00000302516	ENSG00000189091	SF3B3	0.269753	rs16970406	rs8052615	0.800866605297843	0.423208874768449	0.7121157033990523	1.0	Transcript
ENST00000608760	ENSG00000272645	GTF2IP20	0.08521000000000001	rs12088254:223967351:C:T	rs4072756:223657265:C:A	1.09368877436539	0.274091499291414	0.581831824160906	1.0	Transcript
ENST00000494540	ENSG00000099251	HSD17B7P2	0.114083	rs1135546:38062772:T:C	rs2983858	1.61153026991522	0.107064195112906	0.3525947021055953	1.0	Transcript
ENST00000629111	ENSG00000281490	CICP14	0.188029	rs6965542	rs6977126:128327283:G:A	2.40021577939546	0.0163854097949124	0.11046534927525777	1.0	Transcript
ENST00000347644	ENSG00000137860	SLC28A2	0.318846	rs10518981	rs12908818	0.257271076507952	0.796969518742636	0.9230020363225212	1.0	Transcript
ENST00000395857	ENSG00000141027	NCOR1	0.03966	rs7210224	rs4792731	0.904059334982706	0.365963939627798	0.6679887541687987	1.0	Transcript
ENST00000523143	ENSG00000104613	INTS10	0.138503	rs11777389	rs2410612	1.15003394715453	0.25012988964654603	0.556574737304943	1.0	Transcript
ENST00000565844	ENSG00000103550	KNOP1	0.5613819999999999	rs6497415	rs3829539:19722366:T:C	2.18629103464914	0.0287943196410418	0.15810079058406198	1.0	Transcript
ENST00000508821	ENSG00000164181	ELOVL7	0.075715	rs7701440:60620980:T:C	rs1563908	4.06174481030292	4.87073042319031e-05	0.001520292640831173	0.4741656066975767	Transcript
ENST00000471247	ENSG00000163660	CCNL1	0.043179	rs13080377	rs6781991	0.4620969565029821	0.644011792646431	0.8509032032319498	1.0	Transcript
ENST00000490592	ENSG00000221826	PSG3	0.034754	rs28480505	rs16975663	0.765957050986508	0.4437018578950601	0.7245638949818951	1.0	Transcript
ENST00000389912	ENSG00000133983	COX16	0.25347	rs10136228	rs11623369	1.429215790569	0.15294222054330806	0.4302309312632465	1.0	Transcript
ENST00000636648	ENSG00000237438	CECR7	0.5031770000000001	rs165645:17317346:C:T	rs928831	0.653367379648191	0.5135194633490471	0.7740624227254207	1.0	Transcript
ENST00000429768	ENSG00000229739	RP11-295K2.3	0.117169	rs1795022	rs10494586	-1.08624793038959	0.27736931696176503	0.5844567750265763	1.0	Transcript
ENST00000506204	ENSG00000163885	CFAP100	0.13330899999999998	rs9858948	rs6791445	-1.2550939365675	0.209444661344903	0.5058456626722738	1.0	Transcript
ENST00000554675	ENSG00000198133	TMEM229B	0.172925	rs8015454	rs17104363	1.5139394400495705	0.130041199852049	0.3957333793559541	1.0	Transcript
ENST00000424296	ENSG00000155085	AK9	0.051878	rs479744:109020032:G:T	rs1925921	-0.42756900291080496	0.668964937443315	0.8652176800013951	1.0	Transcript
ENST00000483289	ENSG00000239219	RP11-379K17.4	0.205872	rs7632324	rs9836316	-2.36005636743316	0.0182721584429812	0.11864164433824705	1.0	Transcript
ENST00000606082	ENSG00000170634	ACYP2	0.165685	rs17039547:54333729:A:C	rs1877908	-1.74076728227981	0.0817243791286052	0.3033117921528676	1.0	Transcript
ENST00000613161	ENSG00000273674	CTD-2378E12.1	0.061724	rs12909760	rs8038437	0.41232390170264105	0.6801020318930749	0.8699218594450217	1.0	Transcript
ENST00000531679	ENSG00000177947	ODF3	0.099002	rs4074376	rs1045454	-0.853432189428359	0.393419677148715	0.6891320855043264	1.0	Transcript
ENST00000586340	ENSG00000267053	CTD-3162L10.1	0.256563	rs2112971	rs10416742	3.7628971968175	0.000167956255792807	0.003987936951568235	1.0	Transcript
ENST00000379343	ENSG00000152683	SLC30A6	0.077348	rs6751050	rs6543643	0.0252769807227066	0.9798340347862612	0.9943592000250496	1.0	Transcript
ENST00000489686	ENSG00000237651	C2orf74	0.628915	rs10189857	rs1177303	0.275758820965583	0.7827333138611129	0.9164051485794268	1.0	Transcript
ENST00000557857	ENSG00000119673	ACOT2	0.087131	rs2269967	rs6574128	1.4671363990761102	0.142338954156587	0.41379117124012144	1.0	Transcript
ENST00000402558	ENSG00000186638	KIF24	0.103649	rs7024727	rs7037232	-0.195423345817252	0.845061541617453	0.9420296501405344	1.0	Transcript
ENST00000339953	ENSG00000140839	CLEC18B	0.103007	rs4888256	rs12934578	3.3698461639856405	0.0007521015872386309	0.01256229786475764	1.0	Transcript
ENST00000471947	ENSG00000115355	CCDC88A	0.17184000000000002	rs6754447	rs2576704	1.65925234044472	0.097064954614266	0.3344913378130485	1.0	Transcript
ENST00000053243	ENSG00000048462	TNFRSF17	0.39638	rs12596227	rs2869492	2.10793279938525	0.0350368026248347	0.17867117525027018	1.0	Transcript
ENST00000566821	ENSG00000257017	HP	0.599083	rs7194638	rs4788614:72188828:T:C	0.5844243898706171	0.5589348214006961	0.8019499611401291	1.0	Transcript
ENST00000496754	ENSG00000172209	GPR22	0.108857	rs1269662	rs763386	-0.662683679214268	0.507533164662232	0.7700114096398526	1.0	Transcript
ENST00000295959	ENSG00000163684	RPP14	0.079665	rs6767498	rs12633937:58333637:A:G	-0.785167389733807	0.432355432497009	0.718248967941761	1.0	Transcript
ENST00000411479	ENSG00000233517	AC005162.5	0.099542	rs41276	rs221152:28994165:G:A	-2.47264964070813	0.0134115552911146	0.09721629989501164	1.0	Transcript
ENST00000431962	ENSG00000168781	PPIP5K1	0.047921	rs11070410:44057045:A:G	rs6416436:43288219:T:C	0.37628314209504	0.706706410621918	0.8832695991018579	1.0	Transcript
ENST00000515235	ENSG00000133835	HSD17B4	0.105803	rs4895214	rs184497	0.991806323666572	0.321292012305456	0.626133744349301	1.0	Transcript
ENST00000594796	ENSG00000099785	MARCH2	0.11631199999999997	rs8111372	rs10409969	2.71714847976244	0.00658470602830246	0.060929698831862576	1.0	Transcript
ENST00000343262	ENSG00000140988	RPS2	0.616101	rs1626051	rs758335	1.5641661646878895	0.11777855092581	0.37290262628454135	1.0	Transcript
ENST00000355070	ENSG00000122507	BBS9	0.288766	rs41479949:32946363:C:T	rs1419926	-2.31223653201536	0.0207646521090985	0.12901057599316604	1.0	Transcript
ENST00000589657	ENSG00000267419	CTC-559E9.6	0.166626	rs4808203	rs23654	0.472323849737804	0.636695649455964	0.8455703338407989	1.0	Transcript
ENST00000342343	ENSG00000113231	PDE8B	0.099775	rs4572979	rs441102	-1.04994062461508	0.293745412283928	0.6007587370974872	1.0	Transcript
ENST00000311946	ENSG00000172548	NIPAL4	0.085119	rs4512122:157588362:C:A	rs6896064	1.29850845309215	0.194112673508563	0.4865311216801908	1.0	Transcript
ENST00000216540	ENSG00000100652	SLC10A1	0.115271	rs181483	rs17107282	1.64490997316329	0.0999883779333117	0.33980443163626695	1.0	Transcript
ENST00000538070	ENSG00000151148	UBE3B	0.160736	12:109977386:G:A	rs2268400	-0.22247483438792495	0.8239442616536451	0.9323056389918198	1.0	Transcript
ENST00000439158	ENSG00000235109	ZSCAN31	0.112471	rs2232423	rs9380047	-7.244549504674199	4.3387891613461217e-13	8.281982840334212e-11	4.223811248570449e-09	Transcript
ENST00000549192	ENSG00000028203	VEZT	0.105071	12:95179503:C:T	rs10777677	-0.433641956572124	0.6645484621076021	0.8632745234344151	1.0	Transcript
ENST00000496946	ENSG00000168566	SNRNP48	0.104377	rs11243204:7772699:A:G	rs2038828	-1.09508096256668	0.27348116820350604	0.5812184337561414	1.0	Transcript
ENST00000313984	ENSG00000162885	B3GALNT2	0.110116	rs6429207	rs4659540	1.84994472833928	0.0643215162890926	0.26003735925013144	1.0	Transcript
ENST00000260443	ENSG00000137876	RSL24D1	0.112284	rs8032594:55557861:G:A	rs3809540	-0.653539515760741	0.513408522911525	0.7740486248325376	1.0	Transcript
ENST00000359941	ENSG00000182165	TP53TG1	0.113235	rs10227182	rs11976069	-1.73933634167905	0.0819756184448245	0.3041282948019689	1.0	Transcript
ENST00000368696	ENSG00000160678	S100A1	0.389183	rs2252508	rs11264236	0.3966262634216871	0.691643082376068	0.8753382706736712	1.0	Transcript
ENST00000565661	ENSG00000169752	NRG4	0.386983	rs8043292	rs334930	-0.422386735420268	0.672742758244615	0.8680120280333105	1.0	Transcript
ENST00000439881	ENSG00000125804	FAM182A	0.25700700000000004	rs6115227	rs6115458	0.0321299217293307	0.974368441633984	0.9935040476825628	1.0	Transcript
ENST00000360194	ENSG00000197798	FAM118B	0.213776	rs7938935	rs480153	-0.6867762073561751	0.492223765237719	0.7593975205371148	1.0	Transcript
ENST00000264088	ENSG00000125648	SLC25A23	0.681898	rs4807846	rs2860185	-1.09759357991571	0.27238199751854103	0.579846653366061	1.0	Transcript
ENST00000368256	ENSG00000163468	CCT3	0.1658	rs11264431	rs2249790	-0.908805948796265	0.3634525659253979	0.6659534593043006	1.0	Transcript
ENST00000541285	ENSG00000091542	ALKBH5	0.070298	rs4925114	rs2746025	-1.09455304980314	0.273712494108564	0.5812807875538548	1.0	Transcript
ENST00000266679	ENSG00000111605	CPSF6	0.08623099999999999	rs10878840	rs317667	-1.56458984072078	0.117679112513546	0.37290262628454135	1.0	Transcript
ENST00000569310	ENSG00000261528	AC002400.1	0.094836	rs2106246	rs430208	-1.54252629123788	0.122945754091234	0.381930500919238	1.0	Transcript
ENST00000429352	ENSG00000236427	RP11-107M16.2	0.104375	rs2017850	rs17648141	-0.7546897048611	0.4504351851638279	0.7282262959875878	1.0	Transcript
ENST00000367303	ENSG00000155906	RMND1	0.192485	rs803503	rs9383896	1.5068714875183502	0.131843601132099	0.3978859560377907	1.0	Transcript
ENST00000526425	ENSG00000118369	USP35	0.07420700000000001	rs7102408	rs2511162	0.162660682101148	0.870785605751795	0.9529111816539708	1.0	Transcript
ENST00000257181	ENSG00000134748	PRPF38A	0.550897	rs12407818	rs17107217	-2.06034527369689	0.0393655446834206	0.19167675577978066	1.0	Transcript
ENST00000550216	ENSG00000257815	LINC01481	0.09364	12:70668557:C:T	rs6581928	-1.97279396090579	0.04851904150068	0.21819515981389004	1.0	Transcript
ENST00000519632	ENSG00000146414	SHPRH	0.046969	rs4141953:145422462:G:A	rs10872580:146140281:T:C	-0.0741421667598502	0.940897263348709	0.9826554200046156	1.0	Transcript
ENST00000404924	ENSG00000173960	UBXN2A	0.149782	rs12617382:23734902:A:G	rs12616678	-3.4356169903625093	0.000591206141427368	0.010516740752494558	1.0	Transcript
ENST00000370898	ENSG00000254685	FPGT	0.340082	rs1160682:73816564:C:T	rs792321	0.42212327006715095	0.6729350436728311	0.8681450636304016	1.0	Transcript
ENST00000541638	ENSG00000067221	STOML1	0.066924	rs512943	rs752004	0.0666457905089572	0.946863691200825	0.985346412557932	1.0	Transcript
ENST00000531188	ENSG00000149273	RPS3	0.14651	rs11236414	rs3094304:75118158:A:G	0.969422685337496	0.332334338255938	0.6376973514332369	1.0	Transcript
ENST00000332468	ENSG00000099999	RNF215	0.084367	rs2299825	rs2240420	3.81360584647012	0.000136953830218969	0.003409835133456939	1.0	Transcript
ENST00000525281	ENSG00000165568	AKR1E2	0.091307	rs1039197	rs9423376	0.29637359590862394	0.7669447874361449	0.9078559710227226	1.0	Transcript
ENST00000529559	ENSG00000230549	USP17L1	0.233658	rs17080202	rs6996918:6898191:C:A	0.476987832735045	0.6333707858088051	0.8435989328018495	1.0	Transcript
ENST00000496752	ENSG00000184465	WDR27	0.091445	rs10455744:169740157:A:C	rs3800544	0.0529733024745304	0.957753179376483	0.9881890842514408	1.0	Transcript
ENST00000586922	ENSG00000268573	RP11-158H5.7	0.084648	rs12969251:35515421:A:G	rs1786825	-1.51582228796774	0.129564294722038	0.3946521930910638	1.0	Transcript
ENST00000493006	ENSG00000105223	PLD3	0.101674	rs8112528	rs934426	0.33615008179279604	0.736757693671965	0.8948641482091801	1.0	Transcript
ENST00000606513	ENSG00000272324	CTD-2154B17.4	0.13222	rs2062201	rs13167276:10778524:G:A	-1.12224779440576	0.261757096341752	0.5695022169275371	1.0	Transcript
ENST00000416277	ENSG00000168658	VWA3B	0.111036	rs11901495	rs6745653	4.38148402744919	1.17873686377847e-05	0.0004683674844442206	0.11475003368883405	Transcript
ENST00000350792	ENSG00000165795	NDRG2	0.157502	rs12587456:21150108:G:A	rs2149666	0.18935713901104606	0.8498129148103181	0.9436442027692992	1.0	Transcript
ENST00000530781	ENSG00000117682	DHDDS	0.122643	rs3748857:26488019:G:A	rs11247958	-0.178928888094036	0.8579935393945519	0.9480705215991552	1.0	Transcript
ENST00000563910	ENSG00000169752	NRG4	0.261143	rs8043292	rs2955733	-0.165367624725581	0.8686546345392241	0.9518497754367959	1.0	Transcript
ENST00000416769	ENSG00000218510	LINC00339	0.30719	rs11582542	rs11586488:22348556:T:C	-3.30098158548229	0.000963472059125885	0.015226299505828718	1.0	Transcript
ENST00000524565	ENSG00000254427	RP11-430H10.1	0.134132	rs6485625:45468953:A:G	rs11038408	-1.1197203418012098	0.262832953816992	0.5699907871274622	1.0	Transcript
ENST00000496518	ENSG00000123552	USP45	0.119848	rs6929790	rs12203426	1.04372719002361	0.296611626309785	0.6038298164211119	1.0	Transcript
ENST00000511417	ENSG00000248708	CTD-2316B1.2	0.103358	rs661311	rs6863354	2.67241934931159	0.0075306474289813	0.06685313787300064	1.0	Transcript
ENST00000424751	ENSG00000185904	LINC00839	0.106393	rs12246818	rs2505807:42868071:T:C	0.317796148968862	0.750639572070037	0.8997793925240165	1.0	Transcript
ENST00000518045	ENSG00000080823	MOK	0.101754	rs7153446	rs4906111	-0.507959737866973	0.611481579227549	0.8325382757900612	1.0	Transcript
ENST00000421480	ENSG00000225213	RP11-197M22.2	0.116898	rs1411876:16527172:A:C	rs2356378	0.258855843427925	0.7957464690130259	0.9225519114946896	1.0	Transcript
ENST00000526579	ENSG00000120451	SNX19	0.460622	rs1433980:130870956:T:C	rs2298566	0.8224657281254101	0.41081188433885707	0.7034676592839472	1.0	Transcript
ENST00000460786	ENSG00000143797	MBOAT2	0.108932	rs9287705	rs1512290	0.7934408736756859	0.4275210047720221	0.7152570885698347	1.0	Transcript
ENST00000542086	ENSG00000246695	RASSF8-AS1	0.108826	rs7977928	12:26089955:T:C	-0.792270562398614	0.428202932425679	0.7156318535903837	1.0	Transcript
ENST00000262301	ENSG00000103227	LMF1	0.151557	rs7195617	rs4984724	-1.0200101396238102	0.307723651912763	0.6123801238617486	1.0	Transcript
ENST00000380870	ENSG00000172687	ZNF738	0.059035	rs488125	rs7258086	-3.66815776726032	0.000244304424982544	0.0052771675614772225	1.0	Transcript
ENST00000297135	ENSG00000164597	COG5	0.061011	rs7789846	rs17429146	-1.6183147956416002	0.10559477369744802	0.3495291132079757	1.0	Transcript
ENST00000568701	ENSG00000117616	RSRP1	0.400564	rs4636398	rs9689	0.30007546931543394	0.7641195901191209	0.906495760396008	1.0	Transcript
ENST00000216259	ENSG00000100417	PMM1	0.179102	rs926914	rs7291704	3.62789784258548	0.000285738270593048	0.005918429923879408	1.0	Transcript
ENST00000545683	ENSG00000203814	HIST2H2BF	0.104782	rs7521783	rs12078573	2.121	0.0339218024243846	0.1751876639795141	1.0	Transcript
ENST00000620026	ENSG00000130338	TULP4	0.077816	rs7739151:158077658:G:T	rs3812101	-0.82507544109576	0.409328761619682	0.7022876260658943	1.0	Transcript
ENST00000467584	ENSG00000066468	FGFR2	0.160712	rs2184353:121834950:T:C	rs3892668	1.50632940773603	0.131982632475383	0.3979098566577434	1.0	Transcript
ENST00000491145	ENSG00000166839	ANKDD1A	0.183986	rs4777185	rs8031047	0.9384756863256408	0.348000006208269	0.6519977021627211	1.0	Transcript
ENST00000570005	ENSG00000167977	KCTD5	0.115479	rs3112675	rs11646579	-0.532152544980631	0.594620347212404	0.8222942519826786	1.0	Transcript
ENST00000360568	ENSG00000072682	P4HA2	0.070538	rs10041182	rs4705938:131694077:T:C	-1.64389189769525	0.100198534084338	0.340027753800411	1.0	Transcript
ENST00000539190	ENSG00000139323	POC1B	0.076675	rs6538188	12:89907010:G:A	-2.26905742905404	0.0232648337340323	0.13963203230629126	1.0	Transcript
ENST00000427149	ENSG00000185485	SDHAP1	0.616164	rs13083065	rs4927848	0.7429333922751551	0.457522007763176	0.734239484397132	1.0	Transcript
ENST00000598394	ENSG00000161243	FBXO27	0.135017	rs4803828	rs10426860	0.953415507607582	0.340379587245945	0.6436586037727684	1.0	Transcript
ENST00000357022	ENSG00000173209	AHSA2	0.167535	rs10189857	rs2290324	0.685945832250847	0.492747267022818	0.7597726967516729	1.0	Transcript
ENST00000414207	ENSG00000214135	AC024560.3	0.143507	rs2686085	rs7612230	-1.09535016816707	0.273363256569207	0.5811730296355603	1.0	Transcript
ENST00000382162	ENSG00000198089	SFI1	0.081414	rs136233:31212410:A:G	rs5998002	-1.92735103969091	0.0539358968370117	0.23274200164375394	1.0	Transcript
ENST00000401851	ENSG00000217702	RP11-287D1.4	0.268479	rs7580825	rs12465641	-0.0277676032345964	0.9778475048677208	0.9939186411979206	1.0	Transcript
ENST00000340067	ENSG00000188997	KCTD21	0.432861	rs7102408	rs579711	3.51169108118968	0.00044526524208615497	0.008368063960827642	1.0	Transcript
ENST00000535042	ENSG00000134825	TMEM258	0.139348	rs1692120	rs7946262	-1.14860663338203	0.250718220570668	0.5573742583364817	1.0	Transcript
ENST00000436618	ENSG00000226287	TMEM191A	0.049323	rs595272	rs2329483	2.81898868640536	0.00481752160962242	0.050078979408563866	1.0	Transcript
ENST00000298622	ENSG00000188385	JAKMIP3	0.10446	rs2281842	rs7094199	-0.12414155178620698	0.901203199031468	0.9669583536395174	1.0	Transcript
ENST00000552843	ENSG00000257237	RP11-554L12.2	0.504443	rs10783619	rs4768587	1.45101778551543	0.146774907773208	0.4203747358553045	1.0	Transcript
ENST00000622897	ENSG00000231760	RP11-350J20.5	0.12105	rs7763849:150206380:C:T	rs9383583	-0.522437283731807	0.601365902543016	0.8258756152527681	1.0	Transcript
ENST00000322090	ENSG00000146729	GBAS	0.110869	rs816398:56239415:C:T	rs816405	3.26743172959785	0.00108528038395913	0.01671709578772489	1.0	Transcript
ENST00000461292	ENSG00000183454	GRIN2A	0.436943	rs8058295	rs3104703	-1.6604037108499	0.0968332641267301	0.3342807894587651	1.0	Transcript
ENST00000609067	ENSG00000272849	RP11-347I19.8	0.112564	12:121681138:A:G	rs895951	-2.69355976555	0.00706934699445018	0.06389980779106083	1.0	Transcript
ENST00000561039	ENSG00000259536	RP11-111A22.1	0.07962799999999999	rs3784397:40596844:C:T	rs1453183	-0.552112427202345	0.5808713281553001	0.8154310006843551	1.0	Transcript
ENST00000442226	ENSG00000225986	UBXN10-AS1	0.081703	rs2314146:19824008:A:G	rs170724	1.2724306731477	0.203220141568406	0.4979572056012398	1.0	Transcript
ENST00000450081	ENSG00000215190	LINC00680	0.12571400000000002	rs12207241	rs12207241	1.10223843565048	0.270358026287351	0.5790836932689466	1.0	Transcript
ENST00000601958	ENSG00000152439	ZNF773	0.073252	rs2052241	rs6510081	-1.1639088628536598	0.244460947494268	0.5510135040186847	1.0	Transcript
ENST00000559668	ENSG00000225151	GOLGA2P7	0.258923	rs765524:84681782:G:T	rs765524:84681782:G:T	3.20262648103682	0.0013618048465849199	0.019669391960688717	1.0	Transcript
ENST00000534939	ENSG00000197361	FBXL22	0.050865	rs1444405	rs3934552	0.276053829512214	0.782506721911431	0.9162930672844382	1.0	Transcript
ENST00000358438	ENSG00000228049	POLR2J2	0.17840799999999998	rs12113318	rs17474893	-0.6752017102568321	0.499547620209525	0.7641813401432985	1.0	Transcript
ENST00000535334	ENSG00000169379	ARL13B	0.053518	rs7616142	rs8178591	-2.02137739102041	0.0432407133062448	0.2030840985279464	1.0	Transcript
ENST00000556393	ENSG00000087299	L2HGDH	0.10453	rs11157691	rs2275591	0.276671637511953	0.782032252011081	0.9160250238632984	1.0	Transcript
ENST00000378623	ENSG00000134569	LRP4	0.103649	rs11038914:46561301:C:T	rs3136435:46742426:G:A	0.731660407514952	0.464375867820822	0.739522177856323	1.0	Transcript
ENST00000460096	ENSG00000134324	LPIN1	0.133036	rs2716613	rs3795974	-1.6837624181351498	0.0922275929712274	0.32569073335160464	1.0	Transcript
ENST00000547548	ENSG00000087470	DNM1L	0.076955	rs12829317	12:32835403:C:T	-0.516562745936846	0.605461427273995	0.8285306430295672	1.0	Transcript
ENST00000395308	ENSG00000126777	KTN1	0.387165	rs2341883	rs8007832:56035579:T:C	-1.7695773841837998	0.0767975690972478	0.2927268344407625	1.0	Transcript
ENST00000376542	ENSG00000100997	ABHD12	0.463345	rs17857107	rs2500405	1.7619896370182198	0.0780710483913711	0.29561324624270624	1.0	Transcript
ENST00000486706	ENSG00000214941	ZSWIM7	0.038871	rs7210224	rs8070859	2.30052715680421	0.0214183725614623	0.13163374803398706	1.0	Transcript
ENST00000485716	ENSG00000205356	TECPR1	0.114337	rs10253606:98291744:A:C	rs2291745	1.6867055475401205	0.0916599848571016	0.3245104835529232	1.0	Transcript
ENST00000429962	ENSG00000230513	THAP7-AS1	0.194331	rs595272	rs369250	-0.00156206052518027	0.998753656530772	0.9994723320648711	1.0	Transcript
ENST00000531937	ENSG00000100614	PPM1A	0.14286300000000002	rs1253107	rs7148697	-1.6508644008105702	0.0987662663404826	0.3373768602204088	1.0	Transcript
ENST00000509020	ENSG00000249863	RP11-177C12.1	0.191656	rs17577389:38188921:C:A	rs11734812	-2.36956554904692	0.0178089979588243	0.11690532375533012	1.0	Transcript
ENST00000361951	ENSG00000117593	DARS2	0.153389	rs6695327	rs2273366	3.97847861519913	6.93576480684062e-05	0.0020035510502846715	0.6751967039459343	Transcript
ENST00000476521	ENSG00000137959	IFI44L	0.525098	rs17391694	rs273259	0.0564899465799003	0.954951504204614	0.9875879271758748	1.0	Transcript
ENST00000546750	ENSG00000134283	PPHLN1	0.104751	rs17604051	rs7296847	-0.37802652290338	0.705410890988175	0.8830341148091642	1.0	Transcript
ENST00000422093	ENSG00000234456	MAGI2-AS3	0.241467	rs2189340	rs2214804	-0.824601795020293	0.409597701977807	0.7022876260658943	1.0	Transcript
ENST00000436745	ENSG00000182667	NTM	0.101767	rs1433980:130870956:T:C	rs1113928	1.172398566306	0.24103707485041295	0.5460777108840518	1.0	Transcript
ENST00000354451	ENSG00000100058	CRYBB2P1	0.486223	rs6004447:25539631:A:G	rs12160908	2.72952393231197	0.00634258451923862	0.05937025028344998	1.0	Transcript
ENST00000624924	ENSG00000280277	RP1-72A23.4	0.104391	rs4706301	rs7752758	-1.3396519096577	0.18035853901338295	0.4692117523504231	1.0	Transcript
ENST00000551775	ENSG00000196531	NACA	0.108951	rs2291738	rs10876915	1.9715979110468	0.0486555258616487	0.2186803066773546	1.0	Transcript
ENST00000307259	ENSG00000067113	PLPP1	0.122631	rs177117	rs6873519	0.582044145603291	0.560536945805888	0.8025926117694249	1.0	Transcript
ENST00000614107	ENSG00000078549	ADCYAP1R1	0.104041	rs13234796	rs719435	-0.531203210399936	0.595277968513506	0.8222942519826786	1.0	Transcript
ENST00000446372	ENSG00000225383	SFTA1P	0.130952	rs619030	rs11256835	0.14092563442571202	0.8879286908952551	0.9603361633002232	1.0	Transcript
ENST00000452041	ENSG00000106290	TAF6	0.083479	rs1734907	rs4729568	-1.30940910471834	0.19039580901170294	0.4821808534674632	1.0	Transcript
ENST00000453269	ENSG00000106290	TAF6	0.103559	rs1734907	rs4134903	3.3039595355987696	0.000953295907888825	0.015114553197553282	1.0	Transcript
ENST00000599851	ENSG00000269067	ZNF728	0.100476	rs1704019:22633165:G:T	rs7246424	1.07750681257313	0.281253908906109	0.5890896924318789	1.0	Transcript
ENST00000616250	ENSG00000198625	MDM4	0.078045	rs16776	rs6683388:204200260:T:G	-3.67102714835268	0.00024157767570493505	0.005249461323632907	1.0	Transcript
ENST00000617928	ENSG00000273749	CYFIP1	0.233331	rs11636068	rs2289823	-1.1018806938511398	0.27051354289098	0.5790914236931065	1.0	Transcript
ENST00000573760	ENSG00000132530	XAF1	0.189861	rs3826408	rs955461	0.734437339602047	0.462682236514528	0.7379184649100049	1.0	Transcript
ENST00000477614	ENSG00000158863	FAM160B2	0.095268	rs4872471	rs11785043	-0.36476260940312105	0.7152886181714019	0.8863870838194892	1.0	Transcript
ENST00000395236	ENSG00000106305	AIMP2	0.123398	rs4320462	rs2009115	-0.684068492892703	0.493931916229263	0.7604274702220152	1.0	Transcript
ENST00000472823	ENSG00000204681	GABBR1	0.054235000000000005	rs3129063:29645613:C:A	rs3129063:29645613:C:A	5.368066877665309	7.95850447261153e-08	5.655185477436002e-06	0.0007747604104087324	Transcript
ENST00000435363	ENSG00000224389	C4B	0.204817	rs497309	rs2856448	-8.1013249371308	5.4363832321887e-16	1.70719970210829e-13	5.292319076535699e-12	Transcript
ENST00000416689	ENSG00000227533	SLC2A1-AS1	0.195029	rs17378108	rs710222:43413653:A:G	-1.39900474532416	0.161811560069067	0.4430517509770243	1.0	Transcript
ENST00000228495	ENSG00000110906	KCTD10	0.170789	rs1477117	rs11066813	-1.00247826486118	0.316112658908374	0.6215323373030079	1.0	Transcript
ENST00000534866	ENSG00000256274	TAS2R64P	0.377801	rs3782672	rs2599420	0.530300026927356	0.5959039280285239	0.8225941778795974	1.0	Transcript
ENST00000311067	ENSG00000173862	RP11-89N17.1	0.085082	rs17169622:34049238:C:T	rs11766089	-0.4095952432597561	0.682102886874575	0.8704782111499538	1.0	Transcript
ENST00000512494	ENSG00000138735	PDE5A	0.104935	rs11098432	rs12511929	0.570372000253942	0.568425416185099	0.8088907216140826	1.0	Transcript
ENST00000559082	ENSG00000041357	PSMA4	0.102907	rs8042374	rs3813570	-3.59626174160948	0.000322822987011537	0.006506587533244954	1.0	Transcript
ENST00000310850	ENSG00000129480	DTD2	0.083397	rs12888959	rs17097892	0.665714716016596	0.505593465507144	0.7685258581261559	1.0	Transcript
ENST00000571067	ENSG00000262165	RP11-81A22.5	0.077041	rs8072032	rs6502823	0.309076490987909	0.757263341724004	0.9022890721416892	1.0	Transcript
ENST00000560598	ENSG00000169918	OTUD7A	0.194681	rs1465778	rs12909823:31972847:T:C	-1.4436542370494398	0.14883626023253302	0.42378502292006703	1.0	Transcript
ENST00000297157	ENSG00000164610	RP9	0.23148	rs41479949:32946363:C:T	rs17468799	-0.17624392621298604	0.8601023127310151	0.9489075390716843	1.0	Transcript
ENST00000511301	ENSG00000250012	RP11-124N2.1	0.180259	rs4340655	rs2276727:125826243:G:A	0.0401123256882926	0.968003575232909	0.992366765468868	1.0	Transcript
ENST00000540893	ENSG00000168005	C11orf84	0.097371	rs4963432	rs7104900	-1.35004985033178	0.176999993088695	0.4643209196223244	1.0	Transcript
ENST00000491567	ENSG00000242618	RP11-433A10.2	0.123826	rs17009945	rs9820358	-0.3182021444506731	0.750331606206695	0.8996770767855865	1.0	Transcript
ENST00000548665	ENSG00000257522	RP11-562L8.1	0.06715800000000001	rs1209174:29504400:C:T	rs11849844	1.92267941951253	0.0545203230388896	0.23432907054463145	1.0	Transcript
ENST00000474269	ENSG00000106415	GLCCI1	0.15879100000000002	rs2214695	rs1476823	-1.74295891743269	0.0813407912611134	0.3023492183760745	1.0	Transcript
ENST00000229379	ENSG00000111775	COX6A1	0.103502	rs7952841	rs1167706	0.43306940049861103	0.6649643520816569	0.8636995286877827	1.0	Transcript
ENST00000528219	ENSG00000166435	XRRA1	0.140104	rs7947106	rs17133461	-2.43427700667332	0.0149215708744962	0.10302233508029823	1.0	Transcript
ENST00000584205	ENSG00000171953	ATPAF2	0.08064400000000001	rs4925114	rs12945597	-1.50312520418536	0.132806760503572	0.3996518743438248	1.0	Transcript
ENST00000488209	ENSG00000136059	VILL	0.465355	rs1858740	rs11715770:38030747:G:A	-0.307876027741988	0.75817666745895	0.9029347258698242	1.0	Transcript
ENST00000578214	ENSG00000264885	RP11-815I9.4	0.141519	rs2472707	rs1737944	2.52427757675466	0.0115936344961002	0.08893875606509001	1.0	Transcript
ENST00000328823	ENSG00000183066	WBP2NL	0.324568	rs1023500:42340844:T:C	rs8138080:42396371:G:A	4.15754191969797	3.21690259288932e-05	0.0010798809221302596	0.3131654674177753	Transcript
ENST00000631087	ENSG00000242086	LINC00969	0.12800799999999998	rs13083065	rs6797622	-0.121948013734375	0.902940189899007	0.9679685881143965	1.0	Transcript
ENST00000258052	ENSG00000135587	SMPD2	0.21494	rs3813498	rs9480957:109751601:G:A	0.8656087696977091	0.386704744748568	0.6826695266970442	1.0	Transcript
ENST00000550075	ENSG00000111605	CPSF6	0.16255799999999998	rs10878840	rs604168	-0.746880791017609	0.455135522012753	0.7323156603378099	1.0	Transcript
ENST00000528381	ENSG00000255248	MIR100HG	0.13078800000000002	rs10892895	rs2510647:122177801:C:A	0.0663114390127231	0.947129876256029	0.985346412557932	1.0	Transcript
ENST00000520296	ENSG00000235098	ANKRD65	0.2109	rs2803329	rs1240707	1.32120446974063	0.186433196366156	0.4761089104471482	1.0	Transcript
ENST00000509768	ENSG00000174227	PIGG	0.082643	rs9332466	rs7690350	-0.8687782742634269	0.384968418502169	0.6822624347567112	1.0	Transcript
ENST00000389574	ENSG00000164828	SUN1	0.085108	rs4076072	rs6960062	1.14506710296783	0.252181361545938	0.5584589523770943	1.0	Transcript
ENST00000558305	ENSG00000173517	PEAK1	0.095955	rs284898:76750695:T:C	rs4886857	-1.6585649375908202	0.097203492005456	0.3344913378130485	1.0	Transcript
ENST00000519476	ENSG00000165046	LETM2	0.034177	rs7845911	rs2306899	-6.09931252416603	1.065256161551e-09	1.1424638990554955e-07	1.0370268732698984e-05	Transcript
ENST00000552441	ENSG00000257829	RP11-845M18.6	0.152802	rs2852463	rs1137015	0.947803976663782	0.34322925570637897	0.6465434992843652	1.0	Transcript
ENST00000504004	ENSG00000251076	RP11-526F3.1	0.108572	rs1822163	rs10050630	0.0886254362690579	0.929379592405114	0.9798213385429562	1.0	Transcript
ENST00000396838	ENSG00000235109	ZSCAN31	0.090817	rs2232423	rs16894095:28390230:C:T	-4.96283591622284	6.94712700534998e-07	3.939787289283737e-05	0.006763028139708205	Transcript
ENST00000400470	ENSG00000175582	RAB6A	0.08823500000000001	rs539343	rs6592531	-0.442872953998356	0.657857631075584	0.8590870616516688	1.0	Transcript
ENST00000508843	ENSG00000251694	USP17L9P	0.202137	rs16888799	rs6854838	0.329991719921057	0.741406218566093	0.8959724654285611	1.0	Transcript
ENST00000540920	ENSG00000256581	NLRP9P1	0.156822	12:129026071:T:C	rs470544	0.866719559961001	0.38609568556521	0.6826695266970442	1.0	Transcript
ENST00000548154	ENSG00000166225	FRS2	0.332954	rs221083	rs4761243	-0.573362327079902	0.566399392577765	0.8073057228030075	1.0	Transcript
ENST00000440394	ENSG00000082805	ERC1	0.12909600000000002	rs10774343	rs7311276	-1.9843352788634	0.0472184758198768	0.21480741337393988	1.0	Transcript
ENST00000417762	ENSG00000146414	SHPRH	0.097357	rs577157:145385798:G:T	rs2814863:146347299:T:C	0.520100763275201	0.6029933464400121	0.8263917307496118	1.0	Transcript
ENST00000429534	ENSG00000223899	SEC13P1	0.17555	rs12486192	rs4350874	-1.7256967580191398	0.0844019816030377	0.3093064185874869	1.0	Transcript
ENST00000511089	ENSG00000163138	PACRGL	0.07582	rs1473271:20236625:A:G	rs11940949:20688611:C:T	2.24227523165869	0.0249435895136198	0.14540469695514294	1.0	Transcript
ENST00000518925	ENSG00000070501	POLB	0.078172	rs2084706	rs12544318	-0.0488928505053426	0.96100468651996	0.9891271838416614	1.0	Transcript
ENST00000497500	ENSG00000136243	NUPL2	0.08251599999999999	rs227932	rs2268747	0.584048290239249	0.55918782321966	0.8020765373572109	1.0	Transcript
ENST00000525962	ENSG00000069702	TGFBR3	0.062098	rs13447450	rs1624782:91322623:G:A	3.62113197992211	0.000293316826571081	0.006036869570125737	1.0	Transcript
ENST00000523744	ENSG00000104763	ASAH1	0.087309	rs4298523	rs7387912:17920337:C:T	-0.006	0.995212721358872	0.998144859229224	1.0	Transcript
ENST00000553470	ENSG00000259065	RP5-1021I20.1	0.406346	rs2269967	rs17182607	-0.155863143389749	0.8761408975057501	0.9557632941750871	1.0	Transcript
ENST00000519386	ENSG00000147586	MRPS28	0.117998	rs1460170:80242626:A:G	rs10110519	-0.938528934284308	0.347972654613875	0.6519977021627211	1.0	Transcript
ENST00000294360	ENSG00000162384	C1orf123	0.228641	rs17785382	rs12737375	3.09026745443034	0.00199976331812205	0.026343296213691688	1.0	Transcript
ENST00000254644	ENSG00000132313	MRPL35	0.043326	rs6743051	rs6729732:86395433:G:A	-0.323070152840963	0.7466421137969871	0.8983042735408422	1.0	Transcript
ENST00000331659	ENSG00000075651	PLD1	0.068491	rs6445063	rs13321742	2.0874104047930904	0.0368510522428805	0.1837832958936689	1.0	Transcript
ENST00000482713	ENSG00000038219	BOD1L1	0.399316	rs504071	rs10939498	-1.7362949041549298	0.082511703808355	0.30483925486692065	1.0	Transcript
ENST00000586476	ENSG00000161265	U2AF1L4	0.080861	rs1633913:35685115:A:C	rs7254601	1.18068264388679	0.237728818868084	0.5418614028753916	1.0	Transcript
ENST00000480590	ENSG00000081692	JMJD4	0.094842	rs4233226	rs903698	-1.89393288852534	0.0582339183996732	0.243997654677412	1.0	Transcript
ENST00000259154	ENSG00000136636	KCTD3	0.076087	rs6694364	rs2886199	0.6968328994838711	0.485907374392044	0.7543460258455509	1.0	Transcript
ENST00000445205	ENSG00000100034	PPM1F	0.105948	rs5749696	rs240066	3.14195943671027	0.0016782128398185698	0.023042200241137945	1.0	Transcript
ENST00000562781	ENSG00000260992	DOCK9-AS2	0.129442	rs9513382:98902117:C:A	rs1886551	0.607261346913884	0.5436774857034921	0.7937462992386766	1.0	Transcript
ENST00000433555	ENSG00000156990	RPUSD3	0.228062	rs2648550:9421187:G:A	rs13088594	0.29902662649611605	0.764919729508376	0.906781973546522	1.0	Transcript
ENST00000437646	ENSG00000227078	AC004448.2	0.195605	rs12602286	rs1295330	-3.02795094463224	0.0024621805258816	0.03057312170849155	1.0	Transcript
ENST00000297990	ENSG00000165271	NOL6	0.213988	rs706119:33259777:G:T	rs3860990	-1.11511545453279	0.264800949640846	0.5726785110317797	1.0	Transcript
ENST00000482555	ENSG00000165055	METTL2B	0.27844	rs17537088	rs1053124:128141865:T:C	1.38146829740284	0.16713501896120805	0.4519609471076	1.0	Transcript
ENST00000425936	ENSG00000127989	MTERF1	0.044412	rs7781597	rs4729002:91416531:C:A	-0.308989339425737	0.757329636206445	0.9022890721416892	1.0	Transcript
ENST00000525407	ENSG00000166435	XRRA1	0.224879	rs7947106	rs2119028	-2.39870270105914	0.0164532671828281	0.1107483661573608	1.0	Transcript
ENST00000509756	ENSG00000163281	GNPDA2	0.332384	rs7689003	rs6850107:44633866:G:A	-1.02235065306762	0.306614967296841	0.6111582118416764	1.0	Transcript
ENST00000423228	ENSG00000224312	MCCD1P2	0.167846	rs3129063:29645613:C:A	rs385492:29649547:T:C	5.5317510086892	3.1704974781070796e-08	2.449586742013684e-06	0.0003086479294937242	Transcript
ENST00000319653	ENSG00000155816	FMN2	0.093438	rs1020710	rs7519158	-1.71850621375731	0.0857043220427444	0.31150215348535354	1.0	Transcript
ENST00000572418	ENSG00000108405	P2RX1	0.110024	rs3760471	rs17175962	-2.5970595505746497	0.00940256212774714	0.0773474075367963	1.0	Transcript
ENST00000320805	ENSG00000176953	NFATC2IP	0.051868	rs6565300:28993049:A:C	rs28472312	2.6389667552894505	0.00831591354268468	0.07183266933277316	1.0	Transcript
ENST00000266254	ENSG00000100271	TTLL1	0.128413	rs134873	rs3091364	3.87197033568756	0.000107959093740516	0.0028252198321610843	1.0	Transcript
ENST00000327582	ENSG00000198754	OXCT2	0.104036	rs12142033	rs11586824:39817162:A:G	0.5686471777718679	0.569595601486877	0.8094909752517881	1.0	Transcript
ENST00000584789	ENSG00000108387	SEPT4	0.044292000000000005	rs9907660	rs9911155	-1.8290727553748405	0.0673887097532316	0.2689746164197251	1.0	Transcript
ENST00000562992	ENSG00000260693	AC026150.8	0.287922	rs12101510	rs7166258	0.4499933795821889	0.6527152142611979	0.8560127456328657	1.0	Transcript
ENST00000562009	ENSG00000260266	CTD-2311M21.2	0.106353	rs12437465	rs11633159	-0.628174204015369	0.529889827002331	0.7859938238408795	1.0	Transcript
ENST00000452964	ENSG00000232454	RP11-3J10.7	0.152028	rs10814639:38009663:A:G	rs872775	-2.40208944159518	0.0163017220453723	0.11006604050684417	1.0	Transcript
ENST00000391702	ENSG00000083828	ZNF586	0.099287	rs7247503	rs11882011	-0.7778366305891671	0.43666533014876	0.7204977947454541	1.0	Transcript
ENST00000519614	ENSG00000015592	STMN4	0.159023	rs11776293:27418429:C:T	rs17366947:27103024:A:G	1.70137612500274	0.0888723815634032	0.319205438966231	1.0	Transcript
ENST00000569324	ENSG00000155393	HEATR3	0.092781	rs933561	rs8051216	-2.77265422670079	0.00556011652704645	0.055232382031425706	1.0	Transcript
ENST00000538189	ENSG00000140691	ARMC5	0.067981	rs9936992	rs11865835	-0.7286218265329559	0.466233023414574	0.7406622850752085	1.0	Transcript
ENST00000615455	ENSG00000275835	TUBGCP5	0.112364	rs11636068	rs8035524	0.307752976555919	0.7582703052618069	0.9029347258698242	1.0	Transcript
ENST00000573035	ENSG00000263001	GTF2I	0.041931	rs707395:74212048:C:T	rs707395:74212048:C:T	2.193	0.0283073790914245	0.15723910670646762	1.0	Transcript
ENST00000511075	ENSG00000163682	RPL9	0.073892	rs4975019	rs2249563	-0.977223750114803	0.328458392476739	0.6332426414107357	1.0	Transcript
ENST00000449300	ENSG00000234788	HSPA8P3	0.098315	rs7092707:27159990:C:T	rs3006824	0.0829918264115067	0.93385803877249	0.9811254055094096	1.0	Transcript
ENST00000458117	ENSG00000256053	APOPT1	0.127528	rs8017993:104047734:A:G	rs12889403	-6.81581133797976	9.37332400201332e-12	1.3825652902969647e-09	9.124930915959968e-08	Transcript
ENST00000370580	ENSG00000142867	BCL10	0.143449	rs11161512	rs1770573	0.00827278515344693	0.993399347741623	0.9978930544234048	1.0	Transcript
ENST00000457782	ENSG00000164048	ZNF589	0.140316	rs4558783	rs13059037	-3.3107179265009905	0.0009305696059533461	0.01480244299665984	1.0	Transcript
ENST00000526539	ENSG00000139974	SLC38A6	0.125297	rs8016830:60712031:A:C	rs2296923	0.7576014791455129	0.448689594420842	0.7273644579164761	1.0	Transcript
ENST00000426767	ENSG00000225264	ZNRF2P2	0.17829	rs11763228	rs1728602:29700059:G:T	-0.819250101588622	0.412643735220724	0.7050259037233255	1.0	Transcript
ENST00000449721	ENSG00000224079	AC091729.7	0.166804	rs4076072	rs4265085	-0.643459629001482	0.519925902391834	0.7790157840894633	1.0	Transcript
ENST00000593105	ENSG00000187607	ZNF286A	0.430519	rs7210224	rs3760299	1.21357707310404	0.224909266400525	0.5262370937917036	1.0	Transcript
ENST00000549220	ENSG00000203666	EFCAB2	0.135508	rs3006014	rs2050632	-0.623204804357731	0.533149944976043	0.7878264344504432	1.0	Transcript
ENST00000215912	ENSG00000100100	PIK3IP1	0.168381	rs2299825	rs9609078	-2.0942941459552697	0.036233785506447	0.18238671246394084	1.0	Transcript
ENST00000509552	ENSG00000204536	CCHCR1	0.10761	rs3130557	rs1265087	-4.66086212274908	3.14887618354897e-06	0.00014808845240023782	0.030654309646849218	Transcript
ENST00000526149	ENSG00000217555	CKLF	0.061594	rs11639725	rs2289150	-0.478967717745075	0.6319615946242819	0.8426899013840973	1.0	Transcript
ENST00000412217	ENSG00000115421	PAPOLG	0.060719	rs10189857	rs10184932:60965747:C:A	2.68132242446794	0.007333182270285941	0.06573529410794994	1.0	Transcript
ENST00000422360	ENSG00000228331	RPL17P43	0.117125	rs12602286	rs2428584	3.45058304357921	0.000559377044087478	0.010140662056222716	1.0	Transcript
ENST00000429698	ENSG00000253771	TPTE2P1	0.155425	rs1220600	rs1596860	-0.107602974940102	0.9143106370348192	0.9747907185997112	1.0	Transcript
ENST00000595010	ENSG00000269235	ZNF350-AS1	0.15428	rs17778649:52381616:G:A	rs919779	1.2970464499887	0.194615205003512	0.4872888427749972	1.0	Transcript
ENST00000513355	ENSG00000183354	KIAA2026	0.06203300000000001	rs343473	rs4742134:5935619:A:C	1.52331116518162	0.127680875105074	0.3913643951977001	1.0	Transcript
ENST00000472413	ENSG00000183426	NPIPA1	0.101259	rs4985147	rs9927842	-1.90935564977465	0.056216227911760994	0.2386676749764471	1.0	Transcript
ENST00000594022	ENSG00000197013	ZNF429	0.180427	rs488125	rs12981869	-3.5086576983363	0.00045037414452167595	0.00843552739637322	1.0	Transcript
ENST00000586659	ENSG00000197256	KANK2	0.22033000000000005	rs322129	rs4804572:11277074:C:T	-3.2924703729701204	0.000993113607390926	0.015543345607637728	1.0	Transcript
ENST00000435364	ENSG00000149474	KAT14	0.349323	rs13042529	rs1009545	-1.1744654990766898	0.24020862327979006	0.5453430381596912	1.0	Transcript
ENST00000198536	ENSG00000085514	PILRA	0.073689	rs1734907	rs7806537	-2.46510553701841	0.0136972900673903	0.09811855688450667	1.0	Transcript
ENST00000591515	ENSG00000130332	LSM7	0.133134	rs10423135	rs7249727	0.747540177083644	0.454737560187295	0.7322715145840349	1.0	Transcript
ENST00000624731	ENSG00000280316	AL365181.1	0.260738	rs12401573	rs4661047	-0.874743617535343	0.381713421614048	0.6801952225734056	1.0	Transcript
ENST00000617117	ENSG00000278266	RP11-575F12.3	0.326071	rs989776	rs2712531	0.957707323130968	0.338210362999048	0.6426855131360009	1.0	Transcript
ENST00000450904	ENSG00000197345	MRPL21	0.291539	rs6591348	rs636049	0.216533370991142	0.828572015814327	0.9341225910772986	1.0	Transcript
ENST00000418001	ENSG00000236209	AC104135.2	0.360503	rs1667627	rs754978:75271796:A:C	1.21044286769173	0.226109001089818	0.5269329439199721	1.0	Transcript
ENST00000476562	ENSG00000156030	ELMSAN1	0.105516	rs2269967	rs2075024	-0.0301821665233382	0.9759217711049158	0.9936595124013184	1.0	Transcript
ENST00000475538	ENSG00000239627	RPL12P20	0.07147300000000001	rs6833877	rs7674811:41039735:A:C	-0.7689999999999989	0.441893310532955	0.7233615903881481	1.0	Transcript
ENST00000256389	ENSG00000134007	ADAM20	0.110708	rs10136228	rs17108107:70877771:C:T	-0.7161142925221491	0.47392077921411	0.746022132505857	1.0	Transcript
ENST00000463617	ENSG00000100417	PMM1	0.09384	rs926914	rs7287625	3.76984272724299	0.000163350450940764	0.0039031914735901453	1.0	Transcript
ENST00000522663	ENSG00000161010	C5orf45	0.134527	rs307806	rs10516141	0.6355014814394301	0.525101400833883	0.7819890067489447	1.0	Transcript
ENST00000295031	ENSG00000162929	KIAA1841	0.08462599999999999	rs10189857	rs1729662	1.53072402388531	0.12583761373848698	0.3877017365232392	1.0	Transcript
ENST00000507290	ENSG00000188002	RP11-43F13.1	0.225191	rs6894574	rs904729	0.438840648414795	0.660777004636797	0.8607873866103599	1.0	Transcript
ENST00000427117	ENSG00000198453	ZNF568	0.238645	rs2112971	rs9304878	2.17951448680056	0.029293469667305	0.15984973498386446	1.0	Transcript
ENST00000498905	ENSG00000246273	SBF2-AS1	0.086091	rs17272751	rs713402	0.554279406544965	0.57938764169819	0.8144895852997497	1.0	Transcript
ENST00000527799	ENSG00000255158	RP11-754B17.1	0.140833	rs4074376	rs6597996	0.186700642993184	0.8518953519293829	0.9448788026697668	1.0	Transcript
ENST00000396078	ENSG00000179152	TCAIM	0.112259	rs7635417	rs13080889	-0.6019115076803361	0.547233043754607	0.7960719786238941	1.0	Transcript
ENST00000367763	ENSG00000120370	GORAB	0.064578	rs6678578	rs11799764:170714230:T:G	0.0309583846654516	0.975302727977458	0.9935040476825628	1.0	Transcript
ENST00000477589	ENSG00000240207	RP11-379F4.4	0.188791	rs6803496:159168091:G:A	rs2307064	0.562362110834024	0.5738693284379929	0.8115240959912574	1.0	Transcript
ENST00000514292	ENSG00000163138	PACRGL	0.094345	rs1473271:20236625:A:G	rs10938801	0.89340928289791	0.371638033283418	0.6722913091999267	1.0	Transcript
ENST00000534199	ENSG00000111907	TPD52L1	0.107046	rs6569392	rs476436	3.4109802196248595	0.000647297871824931	0.011257422169205741	1.0	Transcript
ENST00000546368	ENSG00000089009	RPL6	0.0756	12:112448485:T:C	rs2285809	1.35539113092789	0.175292973862058	0.4625852807121536	1.0	Transcript
ENST00000425834	ENSG00000123154	WDR83	0.109676	rs17001926	rs10413329	-2.25611127588947	0.0240636631354282	0.14256409186421004	1.0	Transcript
ENST00000370689	ENSG00000142875	PRKACB	0.046380000000000005	rs17521573:84280513:T:G	rs1408477	1.99517289447449	0.0460240262408742	0.21184108532147056	1.0	Transcript
ENST00000402625	ENSG00000157214	STEAP2	0.072034	rs4727233	rs6975005:89826728:A:G	-0.253881042958881	0.7995874605948009	0.9238605266243146	1.0	Transcript
ENST00000507866	ENSG00000184985	SORCS2	0.164441	GA003950	rs6814708	-0.7079351814591679	0.478985510751213	0.7488235020335728	1.0	Transcript
ENST00000561964	ENSG00000261621	RP11-580I1.2	0.125411	rs1717839	rs6576311	-0.0550279134283751	0.956116225778361	0.9878785245120296	1.0	Transcript
ENST00000560119	ENSG00000156958	GALK2	0.066424	rs11854184	rs2413935	-2.0766565027032	0.0378332739148728	0.1872429697820472	1.0	Transcript
ENST00000425211	ENSG00000273018	CTD-2303H24.2	0.218012	rs854766:18012775:G:A	rs2746028	-0.974732483892178	0.329692975273984	0.6345514263132136	1.0	Transcript
ENST00000574298	ENSG00000162086	ZNF75A	0.083078	rs7184777	rs757108	-0.0959445529271776	0.9235646096535892	0.978093174939904	1.0	Transcript
ENST00000563016	ENSG00000260232	PWRN4	0.308838	rs1717839	rs12148769	1.2987595124538702	0.19402647326953695	0.4864748761240498	1.0	Transcript
ENST00000617864	ENSG00000268043	NBPF12	0.107087	rs17160264	rs12124149:146523897:G:T	1.0463949837793	0.29537870776533504	0.6023903659858656	1.0	Transcript
ENST00000542475	ENSG00000256806	C17orf100	0.072693	rs3826408	rs1808213:6560977:C:A	-0.489763836070021	0.624301023942711	0.8387295599619857	1.0	Transcript
ENST00000313478	ENSG00000092439	TRPM7	0.117721	rs8033713	rs1395297:50878509:T:C	0.833245769930553	0.404706134054721	0.6975744870277517	1.0	Transcript
ENST00000407838	ENSG00000170419	VSTM2A	0.081807	rs1108269:54864724:G:A	rs4947896:54413647:A:G	0.07750541854220899	0.93822148086908	0.9814728257318388	1.0	Transcript
ENST00000464017	ENSG00000165309	ARMC3	0.104771	rs10828316	rs6482252	1.78663484893119	0.0739965254044041	0.285628935294161	1.0	Transcript
ENST00000527945	ENSG00000251381	LINC00958	0.245071	rs10766073:13317964:G:A	rs7114499	-0.0457196016646604	0.96353374027563	0.9904938498549845	1.0	Transcript
ENST00000477697	ENSG00000135917	SLC19A3	0.112975	rs6436654	rs7574757	-1.49013536714939	0.136188646509649	0.40507072220330986	1.0	Transcript
ENST00000431105	ENSG00000144674	GOLGA4	0.148558	rs9811916:36878086:A:G	rs2070482	0.769389673369214	0.441662017101661	0.7233615903881481	1.0	Transcript
ENST00000273261	ENSG00000144749	LRIG1	0.10187	rs1598705	rs11925003:66466444:G:A	-1.64806316120754	0.0993397108309618	0.3384921543365114	1.0	Transcript
ENST00000447748	ENSG00000226891	LINC01359	0.118057	rs7539178	rs11208561	-1.12297236292488	0.261449232291474	0.5695022169275371	1.0	Transcript
ENST00000338369	ENSG00000172500	FIBP	0.073089	rs1205259	rs4073582	-1.4326164670124295	0.15196747318956	0.42874704881463227	1.0	Transcript
ENST00000465664	ENSG00000145088	EAF2	0.058079999999999986	rs1127343	rs6767409	-0.9178002932846412	0.35872342869378204	0.6608498726430517	1.0	Transcript
ENST00000595491	ENSG00000232059	RP11-173A6.2	0.123859	rs3006014	rs2242448	-0.559910887724372	0.5755402219472521	0.8124831874501883	1.0	Transcript
ENST00000366292	ENSG00000139370	SLC15A4	0.109792	12:129026071:T:C	rs11059924	0.0565774929236816	0.95488176386488	0.9875879271758748	1.0	Transcript
ENST00000359901	ENSG00000196912	ANKRD36B	0.6847449999999999	rs2271893	rs10171740	1.51652623822185	0.129386340886095	0.3944071390242183	1.0	Transcript
ENST00000374975	ENSG00000198502	HLA-DRB5	0.759211	rs1150752	rs9271055	1.97837600209821	0.0478863049143251	0.21652260954062	1.0	Transcript
ENST00000578730	ENSG00000196810	CTBP1-AS2	0.152245	rs1265922	rs2279281	1.85673932703283	0.0633482494764808	0.25760033778343383	1.0	Transcript
ENST00000468115	ENSG00000164880	INTS1	0.532219	rs10275045	rs11972070	0.555475806241484	0.578569254067807	0.8143182994623699	1.0	Transcript
ENST00000563144	ENSG00000261377	PDCD6IPP2	0.107526	rs17748495	rs10775230	0.749999999999999	0.4532547047537371	0.7306564912696855	1.0	Transcript
ENST00000261425	ENSG00000109790	KLHL5	0.273367	rs931023:38722580:C:T	rs2711941	1.02200490228039	0.306778580183507	0.6113591562101209	1.0	Transcript
ENST00000377093	ENSG00000054523	KIF1B	0.034756	rs6703708	rs4846209	-0.972331522580154	0.330885646546214	0.635966785612516	1.0	Transcript
ENST00000275053	ENSG00000146263	MMS22L	0.33473200000000003	rs7769945	rs6906004:97640683:G:A	-2.42462253270034	0.0153243109199432	0.10505786394763876	1.0	Transcript
ENST00000399892	ENSG00000085415	SEH1L	0.091122	rs12607710	rs8093236	0.583454061023107	0.5595876738490411	0.8021551198940302	1.0	Transcript
ENST00000264515	ENSG00000117222	RBBP5	0.205083	rs2242000	rs7515178	3.72504068924054	0.000195283720352266	0.004464553183466737	1.0	Transcript
ENST00000339618	ENSG00000072210	ALDH3A2	0.440431	rs12602286	rs2108971	-0.245203732549654	0.80629868644087	0.9265011464237336	1.0	Transcript
ENST00000527963	ENSG00000172890	NADSYN1	0.061891	rs10898026	rs3829251	-0.703336520538282	0.481846056376764	0.7514661894066569	1.0	Transcript
ENST00000325212	ENSG00000166004	CEP295	0.421799	rs672392	rs687042:93529434:T:C	-1.56619136689017	0.117303823196515	0.3722140543735573	1.0	Transcript
ENST00000556301	ENSG00000259038	CTD-2325P2.4	0.26907600000000004	rs4083474:68785333:G:A	rs7153037:69098816:G:T	1.2207432527854598	0.22218324566671105	0.5234504946530788	1.0	Transcript
ENST00000460707	ENSG00000240057	RP11-572M11.4	0.348808	rs33940464:112696430:A:C	rs2245698:112828278:G:T	-0.546810177845943	0.5845091499901129	0.8181012619482839	1.0	Transcript
ENST00000624286	ENSG00000279196	RP11-1072A3.3	0.04581	rs6565191	rs12445568	0.34536974929246594	0.729816416203723	0.8918523265352728	1.0	Transcript
ENST00000235835	ENSG00000053371	AKR7A2	0.202934	rs2745327	rs10917443	2.41905842829027	0.0155607405426194	0.10647791031957786	1.0	Transcript
ENST00000265594	ENSG00000078070	MCCC1	0.198926	rs830179:183380035:G:A	rs4859271	-0.992069334133562	0.32116370449465903	0.626133744349301	1.0	Transcript
ENST00000349893	ENSG00000105669	COPE	0.151899	rs2074296	rs2106660	-2.8425723150985096	0.00447510775854171	0.047768831172591605	1.0	Transcript
ENST00000525294	ENSG00000137216	TMEM63B	0.126416	rs7742824	rs1322650	0.159654492478175	0.873153250697833	0.9543220944811276	1.0	Transcript
ENST00000618775	ENSG00000259429	UBE2Q2P2	0.245186	rs8027301	rs11073036	0.32473654535880897	0.7453804731497379	0.8981805247451955	1.0	Transcript
ENST00000590697	ENSG00000267481	CTC-559E9.5	0.327411	rs4808203	rs248933	0.87383730863279	0.38220685947322	0.6801952225734056	1.0	Transcript
ENST00000423339	ENSG00000149231	CCDC82	0.171087	rs7937173	rs11021568	-1.45859522740473	0.14467654796924898	0.4168439726778305	1.0	Transcript
ENST00000610026	ENSG00000180817	PPA1	0.107029	rs7918860	rs1900018	0.21670963097625	0.8284346419285379	0.9340758905691818	1.0	Transcript
ENST00000613093	ENSG00000274292	RP11-347I19.7	0.17431300000000002	12:121681138:A:G	rs895951	-2.30187223804927	0.0213423782382507	0.13141559275735012	1.0	Transcript
ENST00000610705	ENSG00000278376	RP11-158I9.8	0.415528	rs7117266	rs529717	2.12335824983163	0.0337238429437987	0.17481448938119296	1.0	Transcript
ENST00000267568	ENSG00000140043	PTGR2	0.455858	rs2269967	rs1990252	-1.80464850008488	0.071129703468382	0.27876314946243913	1.0	Transcript
ENST00000583574	ENSG00000189423	USP32P3	0.099132	rs7218708	rs16941857	1.63042053616957	0.103012647261191	0.34545973313050377	1.0	Transcript
ENST00000438423	ENSG00000140262	TCF12	0.090549	rs1711537:56811204:A:G	rs809459	-1.05440839932804	0.29169597841774	0.5994765150811769	1.0	Transcript
ENST00000310999	ENSG00000174547	MRPL11	0.23582600000000006	rs11601870:66754609:T:C	rs7951189	1.6642449044773897	0.096063497707435	0.3329220897763901	1.0	Transcript
ENST00000395898	ENSG00000129003	VPS13C	0.16237200000000002	rs8042151:61862802:G:A	rs12913453:62015217:A:G	-1.3968121882631102	0.16247005613519594	0.4438548203402495	1.0	Transcript
ENST00000489067	ENSG00000171132	PRKCE	0.097084	rs13015067:46132860:G:T	rs10188306	-1.52280136335596	0.127808408792224	0.3914988081435721	1.0	Transcript
ENST00000405717	ENSG00000100003	SEC14L2	0.063952	rs2299825	rs131278:30155113:A:G	2.25523323734079	0.0241186927018345	0.1427328106093367	1.0	Transcript
ENST00000564138	ENSG00000197943	PLCG2	0.593579	rs12596138	rs8043593	1.38702779239805	0.16543328828468	0.449326197064204	1.0	Transcript
ENST00000430466	ENSG00000174547	MRPL11	0.182245	rs11601870:66754609:T:C	rs11110	-0.9393292558720572	0.347561722366373	0.6517275331298017	1.0	Transcript
ENST00000447318	ENSG00000134287	ARF3	0.210929	rs11168749	12:49343724:C:T	-0.14798934642693806	0.8823511759827409	0.9586317522409724	1.0	Transcript
ENST00000530902	ENSG00000156475	PPP2R2B	0.210546	rs11958187	rs319239	-2.63127950802336	0.0085064044301575	0.07296021773355353	1.0	Transcript
ENST00000404798	ENSG00000119760	SUPT7L	0.169283	rs4233716	rs11127125	-3.076	0.0020979784510640307	0.027195499628639715	1.0	Transcript
ENST00000351223	ENSG00000132780	NASP	0.058901	rs3219487	rs2991986	-0.388584663946021	0.6975834133201579	0.8778405543784563	1.0	Transcript
ENST00000515563	ENSG00000251187	CTC-459M5.2	0.097736	rs1822163	rs163618	-0.7049697185279471	0.480829081073367	0.7507411554529636	1.0	Transcript
ENST00000299565	ENSG00000169684	CHRNA5	0.319913	rs8042374	rs2292117	0.9498210239237528	0.342203201334264	0.6453653602185394	1.0	Transcript
ENST00000506139	ENSG00000037474	NSUN2	0.110579	rs274674	rs3822430	-0.5792249797939251	0.562437377768457	0.8041971539610832	1.0	Transcript
ENST00000449683	ENSG00000241468	ATP5J2	0.273909	rs11771139	rs7805661	-0.633874134822145	0.5261629667749221	0.7829048811117706	1.0	Transcript
ENST00000552864	ENSG00000111052	LIN7A	0.23501100000000005	rs1305277	12:81246830:C:T	1.60994223677579	0.107410467145052	0.35313775672309394	1.0	Transcript
ENST00000442900	ENSG00000228330	RP11-730A19.5	0.347821	rs12355005	rs17512962	0.564593404485065	0.5723503524071379	0.8110379447865339	1.0	Transcript
ENST00000597063	ENSG00000090372	STRN4	0.121846	rs11667587	rs8104599	-0.483795108516003	0.6285312868832951	0.8406033902746087	1.0	Transcript
ENST00000366769	ENSG00000143776	CDC42BPA	0.051783	rs865682	rs6426585	1.3585813516001202	0.174279287788251	0.4607845916943573	1.0	Transcript
ENST00000472259	ENSG00000144040	SFXN5	0.1221	rs2077586	rs11898850	1.0756293575204	0.28209305237626897	0.5901946840496407	1.0	Transcript
ENST00000443439	ENSG00000164307	ERAP1	0.238309	rs1560322:97028084:T:C	rs2303138	0.546635070819786	0.584629469790057	0.8181012619482839	1.0	Transcript
ENST00000418781	ENSG00000130023	ERMARD	0.052351	rs10455744:169740157:A:C	rs4716397	-0.168	0.8665832790788309	0.9513636536150386	1.0	Transcript
ENST00000455209	ENSG00000244627	RP3-449O17.1	0.181894	rs196059	rs111105	0.212329631832172	0.831849879568255	0.9357510122278612	1.0	Transcript
ENST00000553027	ENSG00000134285	FKBP11	0.26295	rs11168749	rs2272311	0.0558222128109668	0.955483439268106	0.9876475768823374	1.0	Transcript
ENST00000398997	ENSG00000130772	MED18	0.053039	rs12726763	rs4908379	-0.22042668573469	0.825538864252235	0.9330803254958212	1.0	Transcript
ENST00000602367	ENSG00000216775	RP1-152L7.5	0.48995	rs9474276:52517375:C:T	rs7762854:52534078:C:T	-0.375431158328868	0.707339835743981	0.8836832737528401	1.0	Transcript
ENST00000330817	ENSG00000182858	ALG12	0.241572	rs9616204	rs7287579	2.12562339262636	0.0335346302296831	0.17411180015251465	1.0	Transcript
ENST00000618858	ENSG00000125952	MAX	0.091617	rs1953232	rs3783736	0.420260438740146	0.6742952070032769	0.8692086652776617	1.0	Transcript
ENST00000594419	ENSG00000237440	ZNF737	0.367275	rs2562644	rs2562644	-2.81305663635834	0.0049073007028602395	0.05076787709069546	1.0	Transcript
ENST00000538896	ENSG00000234719	RP11-166B2.1	0.21037	rs12596227	rs2869492	2.71185585561903	0.0066907681027216104	0.0616221641248769	1.0	Transcript
ENST00000454676	ENSG00000230725	RP4-738P15.1	0.063886	rs17857107	rs6138506	0.262276224528227	0.7931084906778578	0.920800376475724	1.0	Transcript
ENST00000463918	ENSG00000144331	ZNF385B	0.077672	rs13420249	rs10207436	-0.6365090881665301	0.5244446593365949	0.7819890067489447	1.0	Transcript
ENST00000569205	ENSG00000260916	CCPG1	0.099381	rs8032594:55557861:G:A	rs16976314:55670139:T:C	-1.03326217921196	0.30148122139760103	0.6076438282206306	1.0	Transcript
ENST00000594089	ENSG00000269038	AP001462.6	0.133027	rs628595	rs599670	-1.27409841664091	0.20262853951087	0.4977600225559666	1.0	Transcript
ENST00000330342	ENSG00000185344	ATP6V0A2	0.185886	rs1727302	rs882563	-1.63824314970397	0.101370981668294	0.3421797872887802	1.0	Transcript
ENST00000543445	ENSG00000134333	LDHA	0.105275	rs211130	rs1830426	0.208623383938023	0.834742254486731	0.9372937734514224	1.0	Transcript
ENST00000342314	ENSG00000215252	GOLGA8B	0.170949	rs2279686	rs9806404	-1.4856926052876	0.137360447477979	0.4073115918970837	1.0	Transcript
ENST00000631288	ENSG00000242086	LINC00969	0.429066	rs13083065	rs9881504	2.2085352774086098	0.0272069814622155	0.15404992392590622	1.0	Transcript
ENST00000527583	ENSG00000213713	PIGCP1	0.206713	rs2753413	rs2145295:33067148:A:G	-0.341956292330901	0.7323837851873991	0.8930055296592349	1.0	Transcript
ENST00000402198	ENSG00000168137	SETD5	0.077839	rs1703128	rs2728928	-2.244987081860049	0.0247689618777919	0.14472704224989533	1.0	Transcript
ENST00000468987	ENSG00000144792	ZNF660	0.051821000000000006	rs4535266	rs9853483:44602620:G:A	-1.55858049123149	0.119095703400444	0.3750878914925015	1.0	Transcript
ENST00000588784	ENSG00000267575	CTC-459F4.3	0.189588	rs3900417	rs10401215:28289228:A:G	-1.39861345397654	0.161928929632897	0.4430517509770243	1.0	Transcript
ENST00000557096	ENSG00000165409	TSHR	0.140432	rs17110255	rs2217177	-0.310459157323435	0.7562118137863871	0.9019655747248561	1.0	Transcript
ENST00000235932	ENSG00000117280	RAB29	0.219406	rs2224	rs708723	-0.114465128717637	0.9088690879239	0.9710740366663849	1.0	Transcript
ENST00000429897	ENSG00000242086	LINC00969	0.189255	rs13083065	rs6773702	-0.8332810936543059	0.404686216540164	0.6975744870277517	1.0	Transcript
ENST00000280326	ENSG00000150753	CCT5	0.174783	rs11745764	rs2548554:10247010:T:C	0.5884283575877011	0.5562448083048771	0.8010157783849972	1.0	Transcript
ENST00000636343	ENSG00000096093	EFHC1	0.18785	rs9474276:52517375:C:T	rs17851770	0.8010634298356271	0.4230949260136749	0.7121157033990523	1.0	Transcript
ENST00000370554	ENSG00000183291	SEP15	0.332892	rs12754154	rs6703932	1.80863005690324	0.070508495708068	0.2769976617102672	1.0	Transcript
ENST00000273258	ENSG00000144746	ARL6IP5	0.273339	rs981054	rs7038	-0.522254272189121	0.601493302998212	0.8258756152527681	1.0	Transcript
ENST00000343470	ENSG00000145220	LYAR	0.116707	rs11945288	rs2980181	-1.2670395012729	0.20514116594011705	0.4999962230673512	1.0	Transcript
ENST00000381990	ENSG00000136235	GPNMB	0.076474	rs227932	rs199348	0.37995583912001496	0.7039781963905609	0.8826929085345324	1.0	Transcript
ENST00000378122	ENSG00000204961	PCDHA9	0.12821400000000002	rs6861047	rs155806	0.5098685878860519	0.610143530072484	0.8325082097586678	1.0	Transcript
ENST00000485051	ENSG00000006607	FARP2	0.096396	rs12620119	rs13428719	-0.593120926130191	0.553100226821881	0.7993086905046954	1.0	Transcript
ENST00000317271	ENSG00000213413	PVRIG	0.110126	rs1734907	rs858506	2.31195240724099	0.0207803061913824	0.12901057599316604	1.0	Transcript
ENST00000380542	ENSG00000205531	NAP1L4	0.124011	rs234868	rs2583442	-0.96188143381641	0.33610916576902	0.6418247800630462	1.0	Transcript
ENST00000558039	ENSG00000259539	CTD-2651B20.1	0.072867	rs10518985	rs1648311	-0.0300000000000001	0.976067053171775	0.9936595124013184	1.0	Transcript
ENST00000527116	ENSG00000120451	SNX19	0.468286	rs1433980:130870956:T:C	rs2276097	3.9175798032560496	8.944244008985121e-05	0.0024527384627456377	0.8707221542747016	Transcript
ENST00000342743	ENSG00000188133	TMEM215	0.472205	rs706119:33259777:G:T	rs10122775	1.3201617249408	0.186781027983809	0.4766539427990199	1.0	Transcript
ENST00000450169	ENSG00000106355	LSM5	0.132743	rs41479949:32946363:C:T	rs9692050:32503111:A:G	-1.2124617281529195	0.225335684213773	0.526854759164026	1.0	Transcript
ENST00000562783	ENSG00000178115	GOLGA8Q	0.061062	rs12101510	rs2046362	-0.693884849434782	0.4877544256072021	0.7559766491460137	1.0	Transcript
ENST00000630522	ENSG00000179818	PCBP1-AS1	0.10081	rs6718012	rs7578666	-0.765648909813572	0.443885234057389	0.7245638949818951	1.0	Transcript
ENST00000238618	ENSG00000119640	ACYP1	0.051799	rs8009761	rs108621	0.928118123016172	0.35334629973547	0.6557045802372857	1.0	Transcript
ENST00000396859	ENSG00000111640	GAPDH	0.176875	rs4149570	rs1060619	0.8256163082786501	0.409021781041367	0.702138430336397	1.0	Transcript
ENST00000384792	ENSG00000207523	SNORA66	0.108086	rs4847377	rs10874744	-1.5905680686028	0.11170681541418198	0.3614044028105888	1.0	Transcript
ENST00000590202	ENSG00000175322	ZNF519	0.243324	rs948728	rs11080713	0.639216039649029	0.522682399068169	0.7804339254238395	1.0	Transcript
ENST00000510317	ENSG00000239335	LLPH-AS1	0.259961	rs7966895	rs1168765	-0.21689710527305	0.828288533567103	0.9340758905691818	1.0	Transcript
ENST00000473459	ENSG00000188186	LAMTOR4	0.11736	rs1734907	rs2272338	1.2031354873934	0.228923894625058	0.5307216393017796	1.0	Transcript
ENST00000300213	ENSG00000166946	CCNDBP1	0.17354	rs10518812	rs525403:43535096:A:G	3.40387225685881	0.000664378161535838	0.011447294517790058	1.0	Transcript
ENST00000482061	ENSG00000174928	C3orf33	0.107646	rs16825341	rs7637461	2.2096747766101803	0.0271277415198013	0.15389776439118044	1.0	Transcript
ENST00000537853	ENSG00000197837	HIST4H4	0.065625	12:14707128:C:T	rs2042841	2.73864170091385	0.00616935679830609	0.05832109809979155	1.0	Transcript
ENST00000454487	ENSG00000178222	RNF212	0.39323	rs9332466	rs633954:1088272:C:T	-0.3864970329284049	0.6991285996070731	0.8786492276239164	1.0	Transcript
ENST00000310823	ENSG00000151694	ADAM17	0.147172	rs17522184:9460990:C:T	rs11893688	1.69574755530856	0.0899336982903303	0.3209759939332642	1.0	Transcript
ENST00000431210	ENSG00000166435	XRRA1	0.136576	rs7925747	rs2119028	-2.18993045721878	0.028529280707844	0.15751206294010886	1.0	Transcript
ENST00000420823	ENSG00000224957	LINC01266	0.092352	rs6776251	rs4686226	-2.62771732021914	0.00859599150057718	0.07314909934215294	1.0	Transcript
ENST00000451739	ENSG00000109854	HTATIP2	0.171481	rs873764	rs10833312	1.36650372456438	0.171780912637433	0.457534113413245	1.0	Transcript
ENST00000615314	ENSG00000205740	RP11-363N22.3	0.348106	rs7096559:499188:A:G	rs11253536	-0.211244321820009	0.832696627195379	0.9362787786725588	1.0	Transcript
ENST00000446951	ENSG00000100023	PPIL2	0.11373	rs5749696	rs12484060	-3.1559999999999904	0.0015994886050607804	0.02218094240778732	1.0	Transcript
ENST00000462405	ENSG00000162669	HFM1	0.082105	rs10922910	rs1725375	0.480172027627979	0.631105075248111	0.842425326688655	1.0	Transcript
ENST00000463270	ENSG00000136758	YME1L1	0.060294000000000014	rs10764690	rs2275752	-0.373551338935344	0.7087381429662241	0.8837553150917513	1.0	Transcript
ENST00000409566	ENSG00000152147	GEMIN6	0.136939	rs7568053	rs1562855:39008468:C:T	-2.56507101833355	0.0103154689075816	0.08262041146103856	1.0	Transcript
ENST00000541483	ENSG00000072952	MRVI1	0.0845	rs16908503:10912861:A:G	rs728528	-0.39682966772389	0.6914930715085781	0.8753382706736712	1.0	Transcript
ENST00000611214	ENSG00000276533	RP11-139H15.5	0.21923	rs8032594:55557861:G:A	rs8024695	0.134600241642638	0.892927950543481	0.9630682028075324	1.0	Transcript
ENST00000617246	ENSG00000145012	LPP	0.274082	rs9855318:187887381:G:A	rs13076750:188059443:A:G	-0.376514205402385	0.7065346567636329	0.8832695991018579	1.0	Transcript
ENST00000463468	ENSG00000108021	FAM208B	0.23105100000000006	rs2386644:5702220:C:T	rs7096742	-2.24859795534382	0.0245380866280963	0.1438904884701592	1.0	Transcript
ENST00000326684	ENSG00000069431	ABCC9	0.114301	12:22338680:A:C	rs2032775	0.4745147176571	0.635132905286941	0.8447144333746941	1.0	Transcript
ENST00000617531	ENSG00000099991	CABIN1	0.145455	rs17545261	rs9624395	-1.01032553626357	0.312339350543894	0.6171822627738245	1.0	Transcript
ENST00000568609	ENSG00000259905	PWRN1	0.118572	rs2030101	rs11858159	0.35184448200544394	0.724954897015569	0.8909367591463284	1.0	Transcript
ENST00000531815	ENSG00000137494	ANKRD42	0.118855	rs11233649	rs684404:82995515:A:G	-1.02752330792544	0.304174116012402	0.6106692141432736	1.0	Transcript
ENST00000417064	ENSG00000154803	FLCN	0.077888	rs4925114	rs8080386	1.14676062544199	0.25148056659443696	0.5576681812749075	1.0	Transcript
ENST00000464260	ENSG00000163590	PPM1L	0.224642	rs462514:161092809:C:T	rs6787694	2.20610448475782	0.0273766847844023	0.15449972543545296	1.0	Transcript
ENST00000376916	ENSG00000204653	ASPDH	0.151421	rs2304206	rs1274604	-3.3999125167176096	0.000674074160575587	0.011532709935331002	1.0	Transcript
ENST00000519435	ENSG00000008513	ST3GAL1	0.087786	rs3779972	rs2597376:133523645:G:A	-1.61693554310395	0.105892195152423	0.3499841846359392	1.0	Transcript
ENST00000472747	ENSG00000163536	SERPINI1	0.090201	rs7613933:167304189:G:A	rs6797197	-0.7128531084749601	0.47593665812707	0.74768807175238	1.0	Transcript
ENST00000534505	ENSG00000255557	RP11-770G2.2	0.225699	rs1784223	rs2277304	-2.9371277699966605	0.0033126758823086	0.038494318876368665	1.0	Transcript
ENST00000527673	ENSG00000118181	RPS25	0.209758	rs7117266	rs3802881	-0.453266507938296	0.650356846624461	0.8550830727568174	1.0	Transcript
ENST00000588094	ENSG00000176222	ZNF404	0.138218	rs346043:44194781:C:T	rs8104290	0.101394209843074	0.9192375326635328	0.9763012634169204	1.0	Transcript
ENST00000513138	ENSG00000145217	SLC26A1	0.194852	rs9332466	rs6813110	-0.212138974307971	0.8319986144937049	0.9357510122278612	1.0	Transcript
ENST00000566282	ENSG00000259935	RP11-519C12.1	0.096945	rs12902679:52881317:A:G	rs3794541	-0.92586004899599	0.35451871562314	0.6562539829989101	1.0	Transcript
ENST00000557623	ENSG00000119705	SLIRP	0.184005	rs8010861	rs11622293	-0.243424554505685	0.8076765240324449	0.9270268181248712	1.0	Transcript
ENST00000310614	ENSG00000175581	MRPL48	0.121514	rs539343	rs7940286	2.1809036979944096	0.0291905401470664	0.15937740231726946	1.0	Transcript
ENST00000570587	ENSG00000170049	KCNAB3	0.05927	rs9902772:7823486:T:C	rs7209704	1.8262514479988	0.0678123949460094	0.2701111143003315	1.0	Transcript
ENST00000479928	ENSG00000057608	GDI2	0.073803	rs2386644:5702220:C:T	rs4881459	-0.6556659212650129	0.512039100329999	0.7730673320709659	1.0	Transcript
ENST00000262738	ENSG00000075275	CELSR1	0.092608	rs9616084	rs9615949	-0.12610840738649498	0.899646112473637	0.9663615595810722	1.0	Transcript
ENST00000541456	ENSG00000111215	PRR4	0.053377	rs3782672	12:11142063:T:G	-0.438210491219969	0.6612337041252789	0.8610050105884408	1.0	Transcript
ENST00000487588	ENSG00000158411	MITD1	0.065429	rs11124007	rs13393860	-0.8451398919247181	0.398032737704508	0.6937956493381173	1.0	Transcript
ENST00000419098	ENSG00000186777	ZNF732	0.10275	rs9332466	rs6819316	2.15917233142906	0.0308367997649108	0.1649653038617086	1.0	Transcript
ENST00000472593	ENSG00000163872	YEATS2	0.094352	rs10470523	rs263021	-0.487676144777584	0.6257792513988749	0.8388819901360571	1.0	Transcript
ENST00000422327	ENSG00000084453	SLCO1A2	0.099752	rs11045392	rs11045893	-1.23619940644906	0.216384451284929	0.5151632754362396	1.0	Transcript
ENST00000394198	ENSG00000170854	MINA	0.104102	rs9289445	rs832075:97698498:C:A	-2.08209664095293	0.0373336433098765	0.18556862825251413	1.0	Transcript
ENST00000457419	ENSG00000137200	CMTR1	0.079401	rs3734316	rs931649	2.47109410905764	0.0134700365617701	0.09742823153911316	1.0	Transcript
ENST00000446499	ENSG00000232022	FAAHP1	0.41175	rs4660928	rs2145408:46861907:A:G	1.28154523483286	0.200002222067716	0.4941679268602069	1.0	Transcript
ENST00000559556	ENSG00000140416	TPM1	0.212086	rs1110366	rs2937859:63366282:G:A	-1.5037862623474898	0.132636409518545	0.3993861573346847	1.0	Transcript
ENST00000470236	ENSG00000239213	NCK1-AS1	0.035886	rs6439649	rs9846691	-4.292	1.77070948830707e-05	0.0006552489884748493	0.17237856868669327	Transcript
ENST00000336838	ENSG00000115355	CCDC88A	0.159368	rs6754447	rs2123983:55639259:A:G	-2.09109545555415	0.0365195080118149	0.18306766760814525	1.0	Transcript
ENST00000427797	ENSG00000146733	PSPH	0.20801	rs816398:56239415:C:T	rs1605029:55881917:A:G	2.44554375503527	0.0144633897585558	0.101077601794358	1.0	Transcript
ENST00000497920	ENSG00000196843	ARID5A	0.159591	rs4371393	rs11551400	-2.3012530280034302	0.0213773331146925	0.13154762191626518	1.0	Transcript
ENST00000427076	ENSG00000214783	POLR2J4	0.234549	rs11771026	rs1045439:43992970:T:C	-0.21450182625969	0.8301557429581229	0.9347173441704056	1.0	Transcript
ENST00000570439	ENSG00000072818	ACAP1	0.119801	rs9902772:7823486:T:C	rs8078000	0.842020742722155	0.3997763429114871	0.6944722873382095	1.0	Transcript
ENST00000358546	ENSG00000080371	RAB21	0.111784	12:71342952:C:T	rs7133825	3.88328833408508	0.00010305324336080699	0.0027335785398295803	1.0	Transcript
ENST00000470067	ENSG00000139842	CUL4A	0.071515	rs9577836:113425195:C:T	rs17121045	-1.0548213640452702	0.291507031799368	0.5994420209990511	1.0	Transcript
ENST00000611636	ENSG00000276141	WHAMMP3	0.05703200000000001	rs11636068	rs17800027:22934925:C:T	-0.918214657895335	0.358506496231363	0.6607460698243693	1.0	Transcript
ENST00000512921	ENSG00000281028	RP11-717K11.2	0.114994	rs7654693	rs3796795	-0.904582312380602	0.365686709259218	0.6679404601052853	1.0	Transcript
ENST00000403663	ENSG00000100106	TRIOBP	0.217558	rs131843	rs5756813	-1.11292245970648	0.26574173307287696	0.5733589919025837	1.0	Transcript
ENST00000488864	ENSG00000131778	CHD1L	0.073314	rs17160264	rs3753433:146753091:G:A	0.996298099624106	0.31910532687031395	0.6242946859088638	1.0	Transcript
ENST00000458478	ENSG00000168028	RPSA	0.205395	rs9865014:39116621:G:A	rs3772138	0.0785273415592282	0.937408581952114	0.9813289596642862	1.0	Transcript
ENST00000509581	ENSG00000249915	PDCD6	0.221166	rs4956934	rs6878087	0.14335405320720498	0.886010568329437	0.9596510696941792	1.0	Transcript
ENST00000551765	ENSG00000257218	GATC	0.664501	rs7952841	rs542407	-0.0514722478435208	0.958949215541052	0.9884465847826048	1.0	Transcript
ENST00000507355	ENSG00000168255	POLR2J3	0.15282	rs12669274	rs4377880	-1.7551500449293402	0.0792336460670516	0.2979295266368279	1.0	Transcript
ENST00000298896	ENSG00000011114	BTBD7	0.093571	rs11626499	rs1503960	-2.32174742795552	0.0202465395284079	0.12751935068976195	1.0	Transcript
ENST00000553901	ENSG00000151327	FAM177A1	0.066053	rs8014377	rs12100841	0.0819252514123438	0.9347061542078242	0.9813289596642862	1.0	Transcript
ENST00000420200	ENSG00000186625	KATNA1	0.099048	rs9403990	rs9766379	1.69943605931319	0.0892370525778751	0.3199715310665245	1.0	Transcript
ENST00000436679	ENSG00000168014	C2CD3	0.06491799999999999	rs539343	rs4944936	4.68348162606547	2.82042747076131e-06	0.00013525547501409528	0.027456861427861357	Transcript
ENST00000428771	ENSG00000188290	HES4	0.184637	rs2296716	rs9660710	0.0588732488321888	0.953053065421938	0.9869422220774016	1.0	Transcript
ENST00000598152	ENSG00000196268	ZNF493	0.207951	rs488125	rs12981869	3.4190233610275698	0.000628463306160876	0.010984004103188741	1.0	Transcript
ENST00000503602	ENSG00000250132	RP11-359B12.2	0.123984	rs10774343	rs10774480	-1.50831347406878	0.131474316316488	0.3973542479101513	1.0	Transcript
ENST00000380769	ENSG00000124535	WRNIP1	0.126027	rs6933330	rs160703	1.21034786509123	0.226145438078854	0.5269329439199721	1.0	Transcript
ENST00000549711	ENSG00000111300	NAA25	0.063286	12:112448485:T:C	rs12580246	1.04631362126988	0.29541625856143	0.6023903659858656	1.0	Transcript
ENST00000532322	ENSG00000117834	SLC5A9	0.06628300000000001	rs6588548	rs743065:48734366:C:T	0.008296403385266141	0.9933805037657858	0.9978930544234048	1.0	Transcript
ENST00000598254	ENSG00000256683	ZNF350	0.13135	rs17778649:52381616:G:A	rs8101184:52458417:G:A	-1.75223348878061	0.0797336674055385	0.29919889812722816	1.0	Transcript
ENST00000374466	ENSG00000169826	CSGALNACT2	0.270364	rs13376880	rs715106	-0.486082338465329	0.62690878853089	0.8396149585392818	1.0	Transcript
ENST00000563448	ENSG00000157106	SMG1	0.06904500000000001	rs7190066	rs12444081:18910678:G:T	0.525816338343156	0.599015821497862	0.8244619005063886	1.0	Transcript
ENST00000615541	ENSG00000281991	TMEM265	0.039076	rs4238961	rs4889609	-0.4288881247238761	0.6680046427229179	0.8651091122665434	1.0	Transcript
ENST00000437324	ENSG00000117280	RAB29	0.099114	rs2224	rs947211	-0.934814044476182	0.349884140429755	0.6533900071136899	1.0	Transcript
ENST00000480004	ENSG00000135773	CAPN9	0.415643	rs16851635	rs12740185	0.7118672828576759	0.476546963585555	0.7480143003072199	1.0	Transcript
ENST00000554401	ENSG00000080824	HSP90AA1	0.200245	rs4906096	rs2474681:102424329:T:C	0.472371108839232	0.63666192248526	0.8455703338407989	1.0	Transcript
ENST00000446050	ENSG00000163536	SERPINI1	0.265474	rs7613933:167304189:G:A	rs7630514	-3.3135409368712097	0.00092122620444027	0.014677802128029509	1.0	Transcript
ENST00000489308	ENSG00000134717	BTF3L4	0.053453	rs3748615	rs12074299	-0.035893185433707	0.971367529604048	0.9935040476825628	1.0	Transcript
ENST00000332536	ENSG00000128298	BAIAP2L2	0.153041	rs2284060	rs132930	0.863431884179752	0.387900055379057	0.6836080571653708	1.0	Transcript
ENST00000404627	ENSG00000116641	DOCK7	0.445202	rs635897	rs10159255	-1.30722351430085	0.19113681172808494	0.4831775804136347	1.0	Transcript
ENST00000438017	ENSG00000230084	RP4-613B23.1	0.154449	rs4682937	rs33984028:42622781:C:T	1.6199520144085402	0.105242585197242	0.3491193823837401	1.0	Transcript
ENST00000493325	ENSG00000243896	OR2A7	0.101114	rs11766638	rs7779313	1.36981050685396	0.17074606138743806	0.456819157583611	1.0	Transcript
ENST00000484006	ENSG00000134077	THUMPD3	0.112933	rs1703128	rs2648536	1.88459493655717	0.0594845464550335	0.2471985577537221	1.0	Transcript
ENST00000566445	ENSG00000065457	ADAT1	0.162517	rs10871304	rs6564270	-0.0509107561380345	0.9593966344674848	0.9887493369194332	1.0	Transcript
ENST00000482975	ENSG00000143977	SNRPG	0.187632	rs6718012	rs4567961	-1.02640137641677	0.304702429516023	0.6111040772750099	1.0	Transcript
ENST00000544289	ENSG00000139192	TAPBPL	0.080554	rs4149570	rs2243750	-1.35616252765364	0.17504746180361494	0.4620626465992928	1.0	Transcript
ENST00000359626	ENSG00000198874	TYW1	0.16181700000000002	rs1015680	rs10242790	-0.937801128667754	0.348346620969028	0.6521416863402536	1.0	Transcript
ENST00000375863	ENSG00000204428	LY6G5C	0.392492	rs497309	rs1144709:31709349:C:T	-3.17112180803982	0.0015185145416727	0.021455354228133144	1.0	Transcript
ENST00000547496	ENSG00000139323	POC1B	0.240515	rs6538188	12:89907010:G:A	-2.36024641638075	0.0182627994938137	0.11864164433824705	1.0	Transcript
ENST00000553461	ENSG00000090060	PAPOLA	0.109915	rs2069571	rs11626641	-0.7158167388183341	0.4741045152355611	0.746022132505857	1.0	Transcript
ENST00000409773	ENSG00000077380	DYNC1I2	0.085493	rs13016705	rs12987566	-0.902572649448804	0.366752747818309	0.6687278516597187	1.0	Transcript
ENST00000508167	ENSG00000007062	PROM1	0.241093	rs7660122	rs4698136	-0.897846458048953	0.36926741265218	0.6709389409096136	1.0	Transcript
ENST00000573703	ENSG00000140750	ARHGAP17	0.232687	rs17761993	rs17624671:25007549:G:T	-0.8928570158680581	0.371933748508132	0.6722913091999267	1.0	Transcript
ENST00000568112	ENSG00000261453	RP11-565N2.1	0.332256	rs7548352:208300342:C:T	rs1166900	-1.40281459911161	0.160672132405262	0.4413496639292397	1.0	Transcript
ENST00000559940	ENSG00000140395	WDR61	0.114189	rs2656073:78742276:T:G	rs11635324	-2.257	0.024008074768084	0.1425113462605474	1.0	Transcript
ENST00000561920	ENSG00000090857	PDPR	0.130018	rs2304526:69689350:A:G	rs1808417	1.63231965728262	0.102612164313989	0.3448151258531871	1.0	Transcript
ENST00000540013	ENSG00000020922	MRE11A	0.179343	rs672392	rs535801	-0.130483729769738	0.896183725849908	0.9644426897135592	1.0	Transcript
ENST00000493324	ENSG00000151092	NGLY1	0.081765	rs4681018	rs6786168:25885177:T:C	-1.92904956822683	0.053724708916405	0.2321391903296119	1.0	Transcript
ENST00000437534	ENSG00000237289	CKMT1B	0.26077	rs11070410:44057045:A:G	rs525403:43535096:A:G	1.16243558564124	0.24505857547957	0.5515942733626853	1.0	Transcript
ENST00000415076	ENSG00000106603	COA1	0.14522100000000002	rs6463197	rs12702053:43657757:G:A	0.20067062868104305	0.8409561274410771	0.9406765368997916	1.0	Transcript
ENST00000474762	ENSG00000185736	ADARB2	0.107051	rs10794749	rs4880788	1.26310910096668	0.206549973747323	0.5020634193333806	1.0	Transcript
ENST00000333190	ENSG00000182348	ZNF804B	0.076415	rs10952941:88647986:G:A	rs6959780	0.890904943420687	0.372980168048752	0.672774121911173	1.0	Transcript
ENST00000242592	ENSG00000122971	ACADS	0.166542	12:121205078:G:A	rs2239760	2.04232712500854	0.0411190931853637	0.19645143788064295	1.0	Transcript
ENST00000612471	ENSG00000182985	CADM1	0.116881	rs10891817:115136714:A:G	rs2514457	-0.502033887452528	0.61564368388466	0.8344054941259341	1.0	Transcript
ENST00000575112	ENSG00000129197	RPAIN	0.079739	rs8072032	rs4790264	3.18325009559583	0.00145631765669204	0.02084890057043678	1.0	Transcript
ENST00000591531	ENSG00000267260	CTD-2162K18.4	0.043968	rs2112971	rs2245366	1.211	0.225895404699604	0.526854759164026	1.0	Transcript
ENST00000603338	ENSG00000182463	TSHZ2	0.14676	rs292116:52867890:C:T	rs6068794:52739524:T:C	0.9445266170650748	0.344900606760481	0.6486876751957656	1.0	Transcript
ENST00000432959	ENSG00000135956	TMEM127	0.081588	rs2320433:96057011:G:A	rs2692954	-0.8507521307566371	0.394907057958635	0.6906971270620395	1.0	Transcript
ENST00000404295	ENSG00000153406	NMRAL1	0.233757	rs2270366:4558615:G:A	rs11866840	-0.35137147249346	0.725309681334503	0.8909367591463284	1.0	Transcript
ENST00000422447	ENSG00000134333	LDHA	0.088451	rs211130	rs1830426	0.182970627396986	0.854821065469771	0.9465221508305891	1.0	Transcript
ENST00000525331	ENSG00000196696	PDXDC2P	0.181778	rs2304526:69689350:A:G	rs4985488:70109990:A:G	-0.174860178061608	0.8611895014174108	0.9493727665535996	1.0	Transcript
ENST00000513775	ENSG00000151806	GUF1	0.221322	rs7689003	rs6833421	-0.9295169109977042	0.35262126536637395	0.6554267450868059	1.0	Transcript
ENST00000261560	ENSG00000118620	ZNF430	0.137351	rs488125	rs17618127:21136835:G:A	1.33759722813755	0.181027768516524	0.4699338537934576	1.0	Transcript
ENST00000389061	ENSG00000211456	SACM1L	0.130459	rs6803765:45393792:C:A	rs3821884:46016599:T:G	-1.5332129884109198	0.125223385063949	0.3865663595217769	1.0	Transcript
ENST00000441819	ENSG00000237418	AC069257.6	0.099465	rs10446497	rs4916424	-0.508785361842067	0.610902680973282	0.8325082097586678	1.0	Transcript
ENST00000406854	ENSG00000126773	PCNX4	0.138739	rs1253107	rs308998	-0.0163940689582038	0.9869200114004092	0.9967937978660301	1.0	Transcript
ENST00000357650	ENSG00000162695	SLC30A7	0.332063	rs12048904	rs7545402:101321076:G:A	-0.773867902399135	0.43900891256230495	0.7216737189790676	1.0	Transcript
ENST00000589970	ENSG00000105341	ATP5SL	0.46937	rs11879090	rs11880539	2.69191633352264	0.00710427651325962	0.0641559664717833	1.0	Transcript
ENST00000535104	ENSG00000155026	RSPH10B	0.089765	rs4724690	rs3801009	-0.7629784558959879	0.445476244456343	0.725700150127378	1.0	Transcript
ENST00000627375	ENSG00000235652	RP11-545I5.3	0.050846	rs577157:145385798:G:T	rs2328709	-0.0313754615308347	0.9749701103761078	0.9935040476825628	1.0	Transcript
ENST00000500626	ENSG00000246203	RP11-29H23.5	0.058992	rs11264431	rs11264372	-1.5275439363469498	0.126625810573953	0.388987777197044	1.0	Transcript
ENST00000545339	ENSG00000215039	CD27-AS1	0.230547	rs4149570	rs25680	-1.05255281369247	0.292545993081389	0.6001971006632923	1.0	Transcript
ENST00000185206	ENSG00000112782	CLIC5	0.121797	rs1555214	rs995564:46082810:C:T	-2.45939244001942	0.0139172393594056	0.0992209264898832	1.0	Transcript
ENST00000219240	ENSG00000102967	DHODH	0.15928299999999998	rs11866164	rs7186207:72035359:T:C	-1.0777215540738498	0.281158036570777	0.5890896924318789	1.0	Transcript
ENST00000537639	ENSG00000146966	DENND2A	0.389846	rs13241719	rs10237118	0.36335119677646505	0.716342553327761	0.8868872894118979	1.0	Transcript
ENST00000536668	ENSG00000275778	PRH1-PRR4	0.24041	rs3782672	12:11043932:A:G	-1.32449841293323	0.185337569801974	0.474555823782803	1.0	Transcript
ENST00000398884	ENSG00000214736	TOMM6	0.094516	rs11760107	rs2153878	0.14361839847417598	0.8858018113966541	0.9596510696941792	1.0	Transcript
ENST00000407184	ENSG00000272968	RBAK-RBAKDN	0.110476	rs11763558	rs7805748:5082037:C:T	0.32123701014282896	0.7480307871542551	0.8988851745527288	1.0	Transcript
ENST00000630830	ENSG00000242086	LINC00969	0.075021	rs13083065	rs11926771	1.52689588656777	0.126786902610113	0.3892369905107064	1.0	Transcript
ENST00000486978	ENSG00000144677	CTDSPL	0.187945	rs1858740	rs11711286	0.52435763427638	0.600029817363213	0.8250899166940997	1.0	Transcript
ENST00000398263	ENSG00000152291	TGOLN2	0.075395	rs12466574	rs10460587:85555478:C:T	0.479021691584982	0.63192319720824	0.8426899013840973	1.0	Transcript
ENST00000575890	ENSG00000263272	CTC-524C5.2	0.120501	rs8072032	rs8072363	-2.45303676640984	0.0141655859230364	0.10043844061235203	1.0	Transcript
ENST00000339420	ENSG00000163812	ZDHHC3	0.153006	rs4535266	rs2372849	-0.577992891602147	0.5632689184149821	0.8047144714359853	1.0	Transcript
ENST00000614998	ENSG00000049246	PER3	0.29917	rs10746477	rs228729	-1.07373781603621	0.28294020734544	0.5909695595799517	1.0	Transcript
ENST00000444671	ENSG00000163138	PACRGL	0.136166	rs1473271:20236625:A:G	rs11721944	1.58981358860873	0.111876829962257	0.3614739262139302	1.0	Transcript
ENST00000530909	ENSG00000152219	ARL14EP	0.258397	rs1765142	rs1222218	5.70818971669067	1.14184105647345e-08	1.0014254670963096e-06	0.00011115822684769035	Transcript
ENST00000590166	ENSG00000181666	HKR1	0.105452	rs3108181	rs1047333	-0.7174474374782	0.473098058110392	0.7455474657286311	1.0	Transcript
ENST00000375663	ENSG00000204394	VARS	0.202685	rs497309	rs4947332	1.11166169396615	0.266283635725031	0.5740193077464962	1.0	Transcript
ENST00000299736	ENSG00000166582	CENPV	0.346018	rs7210224	rs3112518	0.6621043042550779	0.507904377507582	0.7701448128257842	1.0	Transcript
ENST00000442253	ENSG00000170915	PAQR8	0.172706	rs9474276:52517375:C:T	rs16882478:52266587:G:A	-1.10099920082533	0.27089700498186	0.5790914236931065	1.0	Transcript
ENST00000620890	ENSG00000233276	GPX1	0.126472	rs6795772	rs10640	-0.8800796238737671	0.3788161765872329	0.6777261967167686	1.0	Transcript
ENST00000453079	ENSG00000100266	PACSIN2	0.11428599999999997	rs134873	rs17002947:42688532:A:G	2.19290331882424	0.028314345563065	0.15723910670646762	1.0	Transcript
ENST00000381037	ENSG00000205643	CDPF1	0.110919	rs9616084	rs8141212	-0.7657024248435551	0.4438533839236111	0.7245638949818951	1.0	Transcript
ENST00000608241	ENSG00000272865	RP11-561I11.4	0.5473020000000001	rs650833	rs4658425	-1.9591880106738	0.0500907726941819	0.22225782688143156	1.0	Transcript
ENST00000354910	ENSG00000129055	ANAPC13	0.426237	rs6779053	rs6806417:134211446:A:G	0.18278104835219	0.854969819318866	0.94656331070956	1.0	Transcript
ENST00000374899	ENSG00000204267	TAP2	0.051516	rs3891175	rs2239701	-1.04085575871697	0.297942497205606	0.6044486548971313	1.0	Transcript
ENST00000603464	ENSG00000271564	RP13-444H2.1	0.06589	rs9316533:51887139:G:A	rs12868151:51906271:C:T	0.0406918356097532	0.967541570445824	0.9921020842943016	1.0	Transcript
ENST00000381890	ENSG00000106686	SPATA6L	0.303372	rs10758611	rs1385454	-0.8033771919142539	0.4217567538049241	0.7113309075348122	1.0	Transcript
ENST00000377681	ENSG00000149474	KAT14	0.22695	rs13042529	rs1009545	1.35995476927373	0.17384423757876902	0.4602691969007591	1.0	Transcript
ENST00000368648	ENSG00000108001	EBF3	0.115772	rs7089539	rs10082504	-1.2000135065501698	0.230134094918538	0.5320245580698094	1.0	Transcript
ENST00000591937	ENSG00000255819	KLRC4-KLRK1	0.134068	rs3782672	rs10772294	-2.08818493461	0.0367811557598349	0.18355982147490715	1.0	Transcript
ENST00000474634	ENSG00000156687	UNC5D	0.06627100000000001	rs2843925	rs13280010	0.0753928860390008	0.9399021192204772	0.9821070708899764	1.0	Transcript
ENST00000399302	ENSG00000060749	QSER1	0.068066	rs5030335	rs926735	0.5004990249593421	0.616723742528854	0.8349948721226391	1.0	Transcript
ENST00000571219	ENSG00000262155	RP11-266L9.5	0.34788600000000003	rs803493	rs7498149	-1.43875697821595	0.15021938954367806	0.42610307610947135	1.0	Transcript
ENST00000303892	ENSG00000213760	ATP6V1G2	0.237741	rs497309	rs2239705	-3.3259511333941205	0.0008811737564082529	0.014155489304677131	1.0	Transcript
ENST00000598479	ENSG00000167555	ZNF528	0.15425	rs17778649:52381616:G:A	rs2245620	-2.43651388915025	0.0148295999392713	0.10270158108748964	1.0	Transcript
ENST00000393883	ENSG00000188321	ZNF559	0.07122300000000001	rs2033483	rs28384491	0.7546237284663839	0.450474782121526	0.7282262959875878	1.0	Transcript
ENST00000403080	ENSG00000163531	NFASC	0.082146	rs2242000	rs2794860:204968392:C:T	-3.46998087135785	0.000520495432108083	0.009560420814287145	1.0	Transcript
ENST00000585910	ENSG00000105254	TBCB	0.080647	rs1633913:35685115:A:C	rs4805111:35670004:C:T	0.7627417135017259	0.445617448151998	0.725700150127378	1.0	Transcript
ENST00000562422	ENSG00000265113	RP11-70O5.2	0.050493	rs8049057	rs9673498:69121321:C:T	-1.54304854284769	0.122818998387816	0.38187254848463387	1.0	Transcript
ENST00000457488	ENSG00000035664	DAPK2	0.045467	rs1444405	rs16947599:64260944:T:C	2.25375789334803	0.0242114030732271	0.1429339047409738	1.0	Transcript
ENST00000480600	ENSG00000156171	DRAM2	0.171033	rs1389724	rs1282333:111571080:T:C	3.6880726726089694	0.000225959121007498	0.005010733583161715	1.0	Transcript
ENST00000414696	ENSG00000197261	C6orf141	0.381634	rs4582385	rs10948512	-0.872517316570262	0.382926225512264	0.6805014248561319	1.0	Transcript
ENST00000361831	ENSG00000163374	YY1AP1	0.036421	rs11264431	rs3738590	2.96525576144706	0.0030243138193377893	0.03573021241656964	1.0	Transcript
ENST00000264156	ENSG00000076003	MCM6	0.332937	rs1592	rs16830921	-0.539766316918024	0.589358198865015	0.8200488830562227	1.0	Transcript
ENST00000488897	ENSG00000084636	COL16A1	0.096276	rs3795432	rs4949203:31781279:G:A	-0.773908263149544	0.438985042738636	0.7216737189790676	1.0	Transcript
ENST00000501338	ENSG00000247121	CTD-2260A17.2	0.07712100000000001	rs1560322:97028084:T:C	rs27397:96340616:T:G	1.67663653285003	0.0936135783268408	0.3283928102277512	1.0	Transcript
ENST00000461483	ENSG00000243649	CFB	0.050463	rs497309	rs1269854	-3.06359114117837	0.00218697576474927	0.02805034133047976	1.0	Transcript
ENST00000244571	ENSG00000124608	AARS2	0.12603599999999998	rs7742824	rs7740535:44274797:T:C	-0.9242990701849252	0.35533062674911403	0.6571321526220792	1.0	Transcript
ENST00000554704	ENSG00000174373	RALGAPA1	0.156703	rs8014377	rs10220359	-2.48719030848907	0.0128756501590407	0.09499986297992448	1.0	Transcript
ENST00000362011	ENSG00000198892	SHISA4	0.302231	rs16849387:201813951:A:G	rs13374557	3.79012790531729	0.000150569731737143	0.003682905373017807	1.0	Transcript
ENST00000618061	ENSG00000172785	CBWD1	0.104262	rs584922	rs10813241	1.05047491562256	0.293499817952201	0.6006929872910993	1.0	Transcript
ENST00000612311	ENSG00000143183	TMCO1	0.144209	rs12120390	rs12723198	-2.93822977596703	0.00330092276916047	0.03848441096739782	1.0	Transcript
ENST00000624392	ENSG00000279314	RP1-257C22.2	0.189742	rs1331847	rs634884	0.535152286674063	0.5925445565743249	0.8213504376145909	1.0	Transcript
ENST00000512153	ENSG00000184432	COPB2	0.29425	rs1157820	rs1602626	-0.720895481276035	0.470973823255374	0.7442607996266458	1.0	Transcript
ENST00000546109	ENSG00000121766	ZCCHC17	0.082223	rs2292165	rs10914158	3.22938320493104	0.00124057542205978	0.0182156888895203	1.0	Transcript
ENST00000312251	ENSG00000103174	NAGPA	0.381461	rs2270366:4558615:G:A	rs1001170	-0.654140464108201	0.513021314043136	0.7737044914345358	1.0	Transcript
ENST00000570514	ENSG00000126602	TRAP1	0.07233099999999999	rs7204987	rs2072379	0.144431335279293	0.885159874237928	0.9596510696941792	1.0	Transcript
ENST00000412712	ENSG00000235092	ID2-AS1	0.113593	rs6716851	rs6723945	-0.6126032753424239	0.540138692007173	0.7916712677016183	1.0	Transcript
ENST00000530620	ENSG00000182919	C11orf54	0.109002	rs672392	rs670871	0.43040293221686	0.66690256273449	0.8648323495697696	1.0	Transcript
ENST00000462235	ENSG00000163527	STT3B	0.218283	rs9873791:31535632:T:C	rs7643752	-0.452959883060412	0.6505776291047181	0.8550845407251304	1.0	Transcript
ENST00000621945	ENSG00000274973	BSNDP2	0.5285310000000001	rs17857107	rs6050965	0.205825257777389	0.836927410745629	0.9382719576697458	1.0	Transcript
ENST00000503571	ENSG00000249592	RP11-440L14.1	0.194851	rs9332466	rs6819857	0.7713032864391959	0.440527184842676	0.7225833436298991	1.0	Transcript
ENST00000568373	ENSG00000103056	SMPD3	0.08419	rs1975802	rs8058517	-3.40167109366476	0.000669751903375231	0.011487018848638912	1.0	Transcript
ENST00000531691	ENSG00000198431	TXNRD1	0.223958	rs697199	rs4411337	-1.56839740051763	0.116788417400708	0.3711344652969086	1.0	Transcript
ENST00000450657	ENSG00000198839	ZNF277	0.110673	rs6957202	rs2708610	-2.81881467349307	0.0048201339194478	0.050078979408563866	1.0	Transcript
ENST00000606024	ENSG00000171130	ATP6V0E2	0.330311	rs13235078	rs3735333	0.235493641173224	0.8138256137066479	0.929833663127395	1.0	Transcript
ENST00000524552	ENSG00000109971	HSPA8	0.327696	rs7927176	rs7948948	-1.62728521247243	0.10367653706779903	0.3462405105849137	1.0	Transcript
ENST00000612372	ENSG00000277149	TYW1B	0.124101	rs2074754	rs7792924:72252931:C:A	1.24857281649221	0.21182135999452806	0.5091557875424025	1.0	Transcript
ENST00000455011	ENSG00000234147	RP3-460G2.2	0.049922	rs7763294	rs1856381	-0.332883575470052	0.7392221679475659	0.8955111753321994	1.0	Transcript
ENST00000530234	ENSG00000166927	MS4A7	0.086746	rs2905529:60738202:T:C	rs950802	-0.224608637041442	0.822283745176716	0.932234133948358	1.0	Transcript
ENST00000476951	ENSG00000156711	MAPK13	0.053587	rs4713939	rs11758277	1.2062147068031102	0.227734714728125	0.5289900853921015	1.0	Transcript
ENST00000593829	ENSG00000130520	LSM4	0.14185799999999998	rs4808801	rs2232968	1.64772620516599	0.0994088680668674	0.3386092829359531	1.0	Transcript
ENST00000418006	ENSG00000235049	LINC00940	0.454114	12:2344960:A:G	rs9669556	0.286579270219271	0.774434488917342	0.9113013941119054	1.0	Transcript
ENST00000544086	ENSG00000255670	RP11-253I19.3	0.127897	rs2961557	rs7980390	0.242524269080383	0.8083739540570072	0.927487450219034	1.0	Transcript
ENST00000421879	ENSG00000149485	FADS1	0.068985	rs1692120	rs2232931	0.506163864988083	0.6127416197732061	0.8334777468293167	1.0	Transcript
ENST00000605022	ENSG00000270923	TAS2R6P	0.196868	rs975494	rs12674391:141492217:A:C	-0.592845649429193	0.553284454216105	0.7993086905046954	1.0	Transcript
ENST00000263275	ENSG00000125741	OPA3	0.105941	rs7257916	rs17286686	-0.246	0.8056822325016401	0.9261094657117982	1.0	Transcript
ENST00000430939	ENSG00000105143	SLC1A6	0.120759	rs11671204	rs3746295	-1.06770030632495	0.285655720229852	0.5948360291845153	1.0	Transcript
ENST00000425714	ENSG00000140839	CLEC18B	0.063309	rs4888256	rs11649338:74471420:C:T	2.38933519226577	0.0168788948983894	0.11300965738364567	1.0	Transcript
ENST00000334988	ENSG00000187105	HEATR4	0.113024	rs2269967	rs17781655	-2.4782066749624	0.0132044633612528	0.09640306122318464	1.0	Transcript
ENST00000495239	ENSG00000115977	AAK1	0.045369	rs6718012	rs6727435	0.253716821052072	0.799714337872365	0.9238605266243146	1.0	Transcript
ENST00000363299	ENSG00000200169	RNU5D-1	0.260482	rs803675	rs3820586	-1.94821668308384	0.0513890414262278	0.2259585900109881	1.0	Transcript
ENST00000427220	ENSG00000214021	TTLL3	0.224977	rs2648550:9421187:G:A	rs3806667	0.507722347385839	0.611648073976048	0.8325494966662231	1.0	Transcript
ENST00000492672	ENSG00000141030	COPS3	0.153298	rs4925114	rs4985761:17179481:G:A	-0.359	0.7195950892740659	0.8885520632175768	1.0	Transcript
ENST00000638155	ENSG00000114062	UBE3A	0.089545	rs17784244	rs12903964	-0.31881605374227395	0.749866003926456	0.8996770767855865	1.0	Transcript
ENST00000430394	ENSG00000223345	HIST2H2BA	0.077208	rs2319969	rs6600662	0.31124806267531	0.75561204753724	0.901919361651272	1.0	Transcript
ENST00000487732	ENSG00000100376	FAM118A	0.4975600000000001	rs132834	rs6006992	-0.196253776924434	0.8444115384597701	0.941940777006695	1.0	Transcript
ENST00000543714	ENSG00000175567	UCP2	0.103332	rs539343	rs659366	1.91001396468466	0.0561314153159611	0.23850344607963225	1.0	Transcript
ENST00000524804	ENSG00000174791	RIN1	0.121497	rs11601870:66754609:T:C	rs523583	0.4398571754594099	0.6600405540676679	0.8604325288260298	1.0	Transcript
ENST00000535979	ENSG00000111328	CDK2AP1	0.282052	rs1727302	rs1569068	-5.03941522164478	4.66956417171844e-07	2.7220483360286834e-05	0.0045458207211679005	Transcript
ENST00000361417	ENSG00000019144	PHLDB1	0.055880999999999986	rs7117266	rs7936556	1.60273324625519	0.108993560147513	0.3560418258375589	1.0	Transcript
ENST00000524460	ENSG00000120451	SNX19	0.401916	rs1433980:130870956:T:C	rs3751039	3.61197891623592	0.000303869276886391	0.006210424657544799	1.0	Transcript
ENST00000474888	ENSG00000244668	SNRPCP3	0.164713	rs13068389:150245053:C:T	rs4234312:150427529:C:T	1.29871934905882	0.194040261324056	0.4864748761240498	1.0	Transcript
ENST00000535058	ENSG00000255693	RP11-766N7.3	0.160678	rs11175392	rs7311657	-1.06160489766987	0.288415089368942	0.5964990216712662	1.0	Transcript
ENST00000368407	ENSG00000169242	EFNA1	0.054797000000000005	rs10796933	rs7367207	-1.17182162447675	0.241268678860498	0.5463433325952912	1.0	Transcript
ENST00000590588	ENSG00000171817	ZNF540	0.164722	rs3108181	rs1564208	-0.788450498374538	0.43043324271247	0.7170872482142495	1.0	Transcript
ENST00000499988	ENSG00000245849	RAD51-AS1	0.062338	rs3784397:40596844:C:T	rs957603:41009668:A:G	0.133417011591956	0.893863592373439	0.9631120972273586	1.0	Transcript
ENST00000362477	ENSG00000199347	RNU5E-1	0.52508	rs1208984	rs7554547	-0.9109496226396492	0.362321917915692	0.664882916288268	1.0	Transcript
ENST00000531079	ENSG00000166689	PLEKHA7	0.11276300000000003	rs4356203	rs217769	-2.08844158452855	0.0367580196291814	0.18355982147490715	1.0	Transcript
ENST00000494703	ENSG00000133104	SPG20	0.095565	rs9545424	rs2296968	-1.35205877737607	0.176356513082363	0.4636323669610597	1.0	Transcript
ENST00000262051	ENSG00000110911	SLC11A2	0.213989	rs7136648	rs2630362	-1.05052221574867	0.293478082427808	0.6006929872910993	1.0	Transcript
ENST00000264933	ENSG00000249915	PDCD6	0.083699	rs4956934	rs7734346	-1.15108819356682	0.24969595464209104	0.5559949480502351	1.0	Transcript
ENST00000374280	ENSG00000158008	EXTL1	0.15343099999999998	rs3748857:26488019:G:A	rs12074420	-0.5935191852908019	0.552833747340019	0.7993086905046954	1.0	Transcript
ENST00000509583	ENSG00000002549	LAP3	0.12351	rs9994673	rs3733576	-3.06309293943765	0.00219062012779553	0.028060114400117745	1.0	Transcript
ENST00000404377	ENSG00000120337	TNFSF18	0.217328	rs926474:172901724:T:C	rs6691738:173152036:T:G	-1.46664432932138	0.142472834370353	0.41379117124012144	1.0	Transcript
ENST00000555208	ENSG00000100577	GSTZ1	0.078216	rs2361329	rs2270421	0.241797300833097	0.8089372304879359	0.9277339628531842	1.0	Transcript
ENST00000503564	ENSG00000168255	POLR2J3	0.382917	rs12669274	rs12113073	-0.37500941813170896	0.70765346230642	0.8836832737528401	1.0	Transcript
ENST00000282869	ENSG00000152926	ZNF117	0.344325	rs17710392	rs10950022	-2.27502296697123	0.022904552116069003	0.1380655200309175	1.0	Transcript
ENST00000566946	ENSG00000168488	ATXN2L	0.213795	rs6565300:28993049:A:C	rs4788102	-2.90738435903431	0.0036446507247307	0.04116087564414543	1.0	Transcript
ENST00000623811	ENSG00000278861	RP11-338K17.6	0.094696	rs1727302	rs7973689	-0.910652057216053	0.3624787324306911	0.6650453185474515	1.0	Transcript
ENST00000375599	ENSG00000132881	RSG1	0.073651	rs221045	rs2983163	-1.1567769980987	0.247363481817752	0.5540965822490893	1.0	Transcript
ENST00000278460	ENSG00000149179	C11orf49	0.042026	rs11038914:46561301:C:T	rs11039097	3.6694274384806698	0.000243094324781241	0.005270653121927353	1.0	Transcript
ENST00000495002	ENSG00000170889	RPS9	0.099266	rs7255825	rs42318	0.333360651709236	0.738862061463662	0.8955111753321994	1.0	Transcript
ENST00000487644	ENSG00000152926	ZNF117	0.301891	rs17710392	rs495336	0.566028800369052	0.5713742024344319	0.8107167848271672	1.0	Transcript
ENST00000356521	ENSG00000172785	CBWD1	0.26547	rs584922	rs2479319	3.59323314842868	0.000326600108093737	0.006569115810521755	1.0	Transcript
ENST00000286918	ENSG00000156381	ANKRD9	0.262861	rs1190554	rs4906205	-2.85899118994075	0.00424990587612654	0.046068234841419566	1.0	Transcript
ENST00000542838	ENSG00000013573	DDX11	0.305299	rs4931338	12:31261698:T:C	1.41962742354191	0.155716177284471	0.4338571796978607	1.0	Transcript
ENST00000602585	ENSG00000270127	RP11-526I2.5	0.165044	rs4643297	rs2654642:101022231:C:T	0.133938261674375	0.893451394416402	0.9631120972273586	1.0	Transcript
ENST00000381852	ENSG00000212127	TAS2R14	0.072527	rs3782672	rs10492100	-0.5633530800684929	0.573194480241203	0.8113138672391057	1.0	Transcript
ENST00000297431	ENSG00000164815	ORC5	0.205459	rs7776707	rs2385142	0.40987607516509705	0.681896856567825	0.8704782111499538	1.0	Transcript
ENST00000564258	ENSG00000166140	ZFYVE19	0.084866	rs3784397:40596844:C:T	rs10152371	0.5096414059462179	0.610302709932958	0.8325082097586678	1.0	Transcript
ENST00000530864	ENSG00000133805	AMPD3	0.121878	rs16908503:10912861:A:G	rs4910143	0.847542767369688	0.3966926596281	0.6921860326043916	1.0	Transcript
ENST00000272902	ENSG00000144455	SUMF1	0.31200700000000003	rs733018	rs11915920	-0.145551795628551	0.8842752241153822	0.9593638497617034	1.0	Transcript
ENST00000522573	ENSG00000147408	CSGALNACT1	0.274835	rs11777389	rs7015372:19574969:G:A	-1.20474185867218	0.22830297131405305	0.5296781281559357	1.0	Transcript
ENST00000319466	ENSG00000180398	MCFD2	0.119223	rs11884600:47384601:A:G	rs11890177:47133055:T:C	-1.944	0.0518954510995188	0.2271592699882264	1.0	Transcript
ENST00000618590	ENSG00000164978	NUDT2	0.122147	rs7024727	rs4879775	-1.05199640842725	0.2928011974432381	0.6003411240753839	1.0	Transcript
ENST00000303277	ENSG00000168936	TMEM129	0.10757	rs7656122	rs2854915	-0.378001454882391	0.70542951318653	0.8830341148091642	1.0	Transcript
ENST00000261464	ENSG00000082512	TRAF5	0.08022	rs1501562	rs1546277	-0.866925834724774	0.38598264723830106	0.6826695266970442	1.0	Transcript
ENST00000389617	ENSG00000172986	GXYLT2	0.07185	rs2839770	rs13079651	1.56419138628041	0.117772629474928	0.37290262628454135	1.0	Transcript
ENST00000474528	ENSG00000144040	SFXN5	0.430243	rs2077586	rs17504810	-2.56265486276782	0.0103875251069149	0.08276880268664859	1.0	Transcript
ENST00000371065	ENSG00000213625	LEPROT	0.378186	rs7539178	rs10889546	0.17703553939921	0.8594804740550279	0.9488034300210978	1.0	Transcript
ENST00000397166	ENSG00000085788	DDHD2	0.074557	rs7845911	rs1488935	5.65121863902701	1.59314294092766e-08	1.3370040112009284e-06	0.0001550924652993077	Transcript
ENST00000493638	ENSG00000135250	SRPK2	0.096497	rs6466056	rs10808141	6.18463911557664	6.224470066231771e-10	7.128848952325448e-08	6.059521609476629e-06	Transcript
ENST00000526678	ENSG00000174672	BRSK2	0.123609	rs955396	rs4881724	-1.4123113484797098	0.157858306356776	0.4371978982598049	1.0	Transcript
ENST00000619937	ENSG00000197062	ZSCAN26	0.050365	rs2232423	rs213230	-8.52062500179477	1.58694584052504e-17	5.94189144519664e-15	1.5448917757511264e-13	Transcript
ENST00000366707	ENSG00000154358	OBSCN	0.081902	rs10799438	rs2313601	-0.35582252448688395	0.7219734795232099	0.8896124175042318	1.0	Transcript
ENST00000611000	ENSG00000276048	Six3os1_5	0.10451	rs908576	rs480310:45145596:G:A	-0.12581633678616	0.899877309653588	0.9664944405866812	1.0	Transcript
ENST00000580926	ENSG00000264176	MAGOH2P	0.237407	rs4239113	rs421541	-0.222151073108029	0.824196280424508	0.9323205658764334	1.0	Transcript
ENST00000570486	ENSG00000167840	ZNF232	0.117231	rs8072032	rs1047966	-0.272856310171094	0.784963671962351	0.9178022275466594	1.0	Transcript
ENST00000262370	ENSG00000102858	MGRN1	0.351416	rs2270366:4558615:G:A	rs841225	3.67297669349083	0.00023974135687359702	0.005227591862123111	1.0	Transcript
ENST00000580004	ENSG00000264359	NEK4P2	0.226375	rs7223686	rs3813762	-1.08894840515034	0.276176638709353	0.58307950072339	1.0	Transcript
ENST00000495183	ENSG00000206503	HLA-A	0.323285	rs3129063:29645613:C:A	rs2524005	8.18288110744264	2.7713656435814104e-16	9.635444478666079e-14	2.697924454026503e-12	Transcript
ENST00000629009	ENSG00000280670	CCDC163P	0.060054	rs17382948	rs10736426	0.441987817366141	0.658498021685253	0.8591626552700842	1.0	Transcript
ENST00000262126	ENSG00000101745	ANKRD12	0.38976	rs8092765	rs1074347	0.690802754210344	0.4896895045146579	0.7572878993566632	1.0	Transcript
ENST00000461391	ENSG00000169752	NRG4	0.139433	rs8043292	rs334930	0.29056767572457	0.771381984899066	0.9103410865550258	1.0	Transcript
ENST00000613889	ENSG00000274328	RP11-239C9.1	0.07231900000000001	rs7793627	rs340397:35412363:T:G	-0.5912859488883171	0.554328842634059	0.7997330393306722	1.0	Transcript
ENST00000453302	ENSG00000111912	NCOA7	0.4699430000000001	rs576419	rs600709	-1.35980692867892	0.173891029254478	0.4602691969007591	1.0	Transcript
ENST00000535194	ENSG00000126214	KLC1	0.087023	rs8017993:104047734:A:G	rs3212136	1.76432456930768	0.07767734972411999	0.2952709877252277	1.0	Transcript
ENST00000557040	ENSG00000156411	C14orf2	0.091543	rs8017993:104047734:A:G	rs12588499	-4.17049311317365	3.0394124088634002e-05	0.0010268868569590216	0.295886798002852	Transcript
ENST00000428457	ENSG00000136205	TNS3	0.094818	rs10235993:47180596:G:A	rs13242997:47690034:A:G	-0.6834281224253729	0.494336354706147	0.7607278553690074	1.0	Transcript
ENST00000404439	ENSG00000219529	AP000580.1	0.085253	rs579711	rs4944176	-0.22243407617449895	0.823975987225246	0.9323056389918198	1.0	Transcript
ENST00000425750	ENSG00000237505	PKN2-AS1	0.110783	rs1434431:88188330:G:A	rs17433375	0.0448874770744286	0.964196998631101	0.9906551748468356	1.0	Transcript
ENST00000350777	ENSG00000172273	HINFP	0.129363	rs7117266	rs3809046	-1.28529939253621	0.198687682380682	0.4917936913236561	1.0	Transcript
ENST00000527160	ENSG00000185507	IRF7	0.078854	rs4074376	rs1124816	0.246284712125102	0.805461843495005	0.9260755082998222	1.0	Transcript
ENST00000561147	ENSG00000259378	DCAF13P3	0.07825599999999999	rs12909760	rs8029155	-1.30030767769512	0.19349553767275304	0.4858599585360461	1.0	Transcript
ENST00000471431	ENSG00000160145	KALRN	0.095636	rs504918:124083170:C:T	rs2651620	1.58169541716918	0.113719119425104	0.36534763551277183	1.0	Transcript
ENST00000480891	ENSG00000006744	ELAC2	0.088533	rs2051975	rs8071726	2.93216366787381	0.0033660930098051893	0.0389642276461992	1.0	Transcript
ENST00000564459	ENSG00000125124	BBS2	0.135693	rs1065375	rs7192369:56576806:A:G	2.1195850692886102	0.0340410527147129	0.1755092867338396	1.0	Transcript
ENST00000465882	ENSG00000114030	KPNA1	0.072168	rs9873177	rs17266816	0.0597360867529238	0.952365829969548	0.9869422220774016	1.0	Transcript
ENST00000444381	ENSG00000228274	RP3-508I15.9	0.041252	rs196059	rs2267390:38889657:C:T	0.543376745082667	0.586870433727281	0.8192295925945947	1.0	Transcript
ENST00000419067	ENSG00000106348	IMPDH1	0.08530599999999999	rs17537088	rs11765023	-1.04548655425547	0.295798151719328	0.6028040625890011	1.0	Transcript
ENST00000361328	ENSG00000121903	ZSCAN20	0.11149	rs12751707	rs1359330	-1.29438120151646	0.195533780647052	0.4884942410821601	1.0	Transcript
ENST00000424542	ENSG00000065054	SLC9A3R2	0.5743149999999999	rs1626051	rs11876	-0.38899799757461295	0.6972776276671488	0.8778221877775526	1.0	Transcript
ENST00000425008	ENSG00000233885	YEATS2-AS1	0.325449	rs10470523	rs263025	-1.5105620463441598	0.130900069963737	0.3971056968204985	1.0	Transcript
ENST00000363946	ENSG00000200816	SNORA38	0.177331	rs497309	rs494620	-5.21641208878281	1.82422092585522e-07	1.1760788551788454e-05	0.0017758790713200566	Transcript
ENST00000446488	ENSG00000170322	NFRKB	0.15456	rs513461:130070899:A:G	rs1783919	-1.25118789914254	0.210865932063565	0.5077367916494695	1.0	Transcript
ENST00000295297	ENSG00000163145	C1QTNF7	0.101139	rs16891775	rs12646586	-0.444254193992597	0.656858814471134	0.8583425780558029	1.0	Transcript
ENST00000514396	ENSG00000251595	ABCA11P	0.102073	rs9332466	rs6829388	-0.245788558707216	0.805845914257864	0.9261094657117982	1.0	Transcript
ENST00000444921	ENSG00000179603	GRM8	0.236209	rs335915	rs2106200	-2.24963676528238	0.0244720126214466	0.14377492025937394	1.0	Transcript
ENST00000534281	ENSG00000110315	RNF141	0.573769	rs16908503:10912861:A:G	rs7936626:10554884:C:T	1.03934928870711	0.29864231952709897	0.6050536900304492	1.0	Transcript
ENST00000327492	ENSG00000183864	TOB2	0.04432	rs926914	rs139507	3.73689689495597	0.000186305273110107	0.004328596261878022	1.0	Transcript
ENST00000552866	ENSG00000111783	RFX4	0.099128	rs1532587	rs741625	0.531741546987185	0.5949050122393039	0.8222942519826786	1.0	Transcript
ENST00000555515	ENSG00000042317	SPATA7	0.425961	rs17688996	rs3179969	0.8194121505482671	0.41255130486872704	0.7050259037233255	1.0	Transcript
ENST00000615386	ENSG00000165125	TRPV6	0.081233	rs17164163	rs17251	-0.0653837015585614	0.9478685005821892	0.9854568526973599	1.0	Transcript
ENST00000495552	ENSG00000248592	TMEM110-MUSTN1	0.237864	rs1080500	rs2276817	-2.67229561821003	0.00753342498681887	0.06685313787300064	1.0	Transcript
ENST00000481310	ENSG00000100412	ACO2	0.053909000000000006	rs926914	rs132902	2.74822783894544	0.00599183563232546	0.05729913544271941	1.0	Transcript
ENST00000618621	ENSG00000145012	LPP	0.3602	rs9855318:187887381:G:A	rs13076750:188059443:A:G	0.0251858835064199	0.979906696715755	0.9943592000250496	1.0	Transcript
ENST00000623804	ENSG00000279233	RP11-158L12.4	0.188721	rs2229840	rs12581512	1.06322493339171	0.28767995785513	0.5959915704872719	1.0	Transcript
ENST00000622215	ENSG00000277072	STAG3L2	0.075672	rs10277880:75260671:G:A	rs1179636	-0.457585764733716	0.6472500725965229	0.8530976789503317	1.0	Transcript
ENST00000361445	ENSG00000198793	MTOR	0.180321	rs4846010	rs6701524	-0.0659428825044708	0.9474232995593308	0.985346412557932	1.0	Transcript
ENST00000238483	ENSG00000115266	APC2	0.155422	rs1609761	rs3764650	-2.1997370592605896	0.0278255558549695	0.15585833501043042	1.0	Transcript
ENST00000550480	ENSG00000139436	GIT2	0.065433	rs2292354	rs10850110	2.54885360277785	0.0108077659031781	0.08498675368936899	1.0	Transcript
ENST00000619963	ENSG00000275438	LA16c-360A4.1	0.17088699999999998	rs7195617	rs9746775	-1.59586640401599	0.11051862372325	0.3587057539678626	1.0	Transcript
ENST00000380113	ENSG00000125877	ITPA	0.208574	rs596720	rs7270101	-1.3453817715633798	0.17850197877482002	0.4663759429342117	1.0	Transcript
ENST00000323981	ENSG00000166012	TAF1D	0.178479	rs672392	rs10765620	0.9912090842592592	0.32158349566946803	0.6263736155146602	1.0	Transcript
ENST00000527348	ENSG00000175334	BANF1	0.159732	rs11227302	rs747526	1.95349060314914	0.050761489674113	0.2241092821071688	1.0	Transcript
ENST00000442857	ENSG00000115841	RMDN2	0.155978	rs3770752:37576136:A:G	rs11687301	2.0217950644758003	0.043197527877029004	0.20305549680486595	1.0	Transcript
ENST00000448715	ENSG00000197841	ZNF181	0.100725	rs640466	rs2862789:35225532:C:T	-0.0224985441191962	0.982050273331724	0.9949563077374732	1.0	Transcript
ENST00000597083	ENSG00000256229	ZNF486	0.085944	rs7252981	rs1725920	-1.23346203695597	0.21740343194611106	0.5173362038610098	1.0	Transcript
ENST00000617596	ENSG00000143740	SNAP47	0.123151	rs4233226	rs10916171:227769238:A:G	-0.9571921619172652	0.338470272508457	0.6428029853433143	1.0	Transcript
ENST00000564727	ENSG00000087258	GNAO1	0.246058	rs11076128	rs3790113	2.3755446780465697	0.01752307087023	0.1160456428038701	1.0	Transcript
ENST00000441415	ENSG00000226002	GTF2IP14	0.215222	rs17710392	rs1812771	-0.593347104649343	0.5529488806196271	0.7993086905046954	1.0	Transcript
ENST00000246802	ENSG00000105373	GLTSCR2	0.539725	rs8105903	rs3745758	-0.33805628674396	0.7353207713302908	0.8940066447334375	1.0	Transcript
ENST00000549066	ENSG00000136048	DRAM1	0.080907	12:101838644:C:T	rs4764820	-0.3787746688593379	0.704855199529868	0.8829964441414573	1.0	Transcript
ENST00000318291	ENSG00000177406	RP11-218M22.1	0.186447	rs10774343	rs2061317	-0.21603925358142606	0.8289571500407771	0.9343403792574928	1.0	Transcript
ENST00000545802	ENSG00000110900	TSPAN11	0.129691	12:30518576:A:C	12:31184139:G:A	1.34435924554216	0.17883224586009	0.4670399029781019	1.0	Transcript
ENST00000299157	ENSG00000166130	IKBIP	0.085189	rs12580704	12:99112323:A:G	1.12998395893889	0.258482983780915	0.5658052794925297	1.0	Transcript
ENST00000328540	ENSG00000182685	BRICD5	0.344937	rs1626051	rs26828	-0.134084812713079	0.8933355088908391	0.9631120972273586	1.0	Transcript
ENST00000560830	ENSG00000166923	GREM1	0.477131	rs4779589:33058304:C:A	rs17228571	0.217636972931412	0.827711974684464	0.933862154009587	1.0	Transcript
ENST00000429084	ENSG00000221838	AP4M1	0.038163	rs1734907	rs858506	2.1906528934459497	0.0284769203870556	0.15744223675072688	1.0	Transcript
ENST00000506951	ENSG00000163138	PACRGL	0.104633	rs1473271:20236625:A:G	rs11940949:20688611:C:T	1.92582931689766	0.0541256895400814	0.23325081348946103	1.0	Transcript
ENST00000268459	ENSG00000140807	NKD1	0.094133	rs1861758:50751787:G:A	rs7204135	0.917209686013354	0.359032772166873	0.6609652112413973	1.0	Transcript
ENST00000527645	ENSG00000197863	ZNF790	0.084598	rs2112971	rs8105266	0.71831224465259	0.472564781924989	0.7452984222076868	1.0	Transcript
ENST00000478423	ENSG00000131697	NPHP4	0.078901	rs12145625	rs11120805:5989929:A:G	-0.9184578597932148	0.35837921107964793	0.6606365498694134	1.0	Transcript
ENST00000570165	ENSG00000259984	RP11-335G20.7	0.275735	rs4636398	rs3091242	1.86115871113098	0.0627217671656392	0.2562994206191089	1.0	Transcript
ENST00000392876	ENSG00000111696	NT5DC3	0.407688	rs10860955	12:104217600:C:A	-2.8060903830810098	0.0050146624280853	0.05154988251046504	1.0	Transcript
ENST00000347364	ENSG00000125863	MKKS	0.838576	rs4813944	rs6108529	-1.07746925358785	0.28127067956817897	0.5890896924318789	1.0	Transcript
ENST00000467418	ENSG00000184465	WDR27	0.114985	rs10455744:169740157:A:C	rs4509126	-0.38913978650304	0.697172743048334	0.8778221877775526	1.0	Transcript
ENST00000400259	ENSG00000070831	CDC42	0.267027	rs11582542	rs16826309	-4.231745248412	2.31884965054614e-05	0.000817898599567633	0.2257400134806667	Transcript
ENST00000461830	ENSG00000143207	RFWD2	0.051627	rs1610270:175790147:T:C	rs7554913	3.82090284495777	0.000132964027590539	0.003344715267684489	1.0	Transcript
ENST00000467622	ENSG00000111229	ARPC3	0.31178	rs4766428	rs7958683	-1.33044120110119	0.18337294725967296	0.4718188230973428	1.0	Transcript
ENST00000391946	ENSG00000104892	KLC3	0.183837	rs7257916	rs12981382	1.47177783209037	0.14108088171853606	0.41182080465665616	1.0	Transcript
ENST00000519902	ENSG00000228451	SDAD1P1	0.56125	rs1042992	rs17055196	-2.56491442720879	0.0103201253555853	0.08262041146103856	1.0	Transcript
ENST00000304800	ENSG00000168701	TMEM208	0.0328	rs9972635	rs7204805	-1.6414305352068002	0.10070807567147	0.3408877318017248	1.0	Transcript
ENST00000568230	ENSG00000103550	KNOP1	0.352516	rs6497415	rs3829539:19722366:T:C	2.21733869153964	0.0265999557936991	0.1516992206512365	1.0	Transcript
ENST00000456499	ENSG00000237640	RP4-604G5.1	0.073462	rs1734907	rs7781442	1.35948217514681	0.17399384705853102	0.4603318805722075	1.0	Transcript
ENST00000576468	ENSG00000262668	AJ003147.9	0.173011	rs3112675	rs172787	0.457285826955911	0.647465615491114	0.8532662470293753	1.0	Transcript
ENST00000341255	ENSG00000188636	LDOC1L	0.116323	rs9614186	rs131163:44892135:A:G	0.8533492523441851	0.393465654691842	0.6891320855043264	1.0	Transcript
ENST00000453748	ENSG00000132780	NASP	0.074062	rs3219487	rs2088102	-0.708782162319587	0.478459668783528	0.7488235020335728	1.0	Transcript
ENST00000323786	ENSG00000103051	COG4	0.08166	rs16970406	rs8049641	-0.963842938467332	0.335124675535615	0.6408247331249679	1.0	Transcript
ENST00000442699	ENSG00000242735	RPSAP26	0.050616	rs10176652	rs733517	1.13174331265082	0.25774236634334097	0.5653722254061344	1.0	Transcript
ENST00000590993	ENSG00000181007	ZFP82	0.132665	rs2112971	rs2967506	0.0846539016193148	0.93253654552728	0.9807779507446152	1.0	Transcript
ENST00000330263	ENSG00000053372	MRTO4	0.356929	rs2745327	rs1042380	-0.0214267283400939	0.982905252325394	0.9951419802857888	1.0	Transcript
ENST00000295008	ENSG00000162910	MRPL55	0.06250700000000001	rs12129915	rs1745423	0.781718416226586	0.4343800761625639	0.7188920375477222	1.0	Transcript
ENST00000345589	ENSG00000166448	TMEM130	0.079076	rs4236538	rs12705013	0.52334706154919	0.600732756619048	0.8256576853997505	1.0	Transcript
ENST00000435844	ENSG00000232388	LINC00493	0.183986	rs4814813:18930034:T:G	rs4813338:18645033:A:G	-0.101876505672364	0.9188546986752392	0.9761350824905706	1.0	Transcript
ENST00000553454	ENSG00000215256	DHRS4-AS1	0.345502	rs941721	rs17099230	-1.07371806581702	0.282949061859492	0.5909695595799517	1.0	Transcript
ENST00000607056	ENSG00000272335	RP11-53O19.3	0.212557	rs16902086	rs10040488	-4.986996118699531	6.13252968345642e-07	3.511775086379309e-05	0.005970017646844825	Transcript
ENST00000228140	ENSG00000110700	RPS13	0.125108	rs4356203	rs10741723	-1.64211951617921	0.10056523787189303	0.3407596904569713	1.0	Transcript
ENST00000419054	ENSG00000073146	MOV10L1	0.066727	rs9616204	rs9617018	-0.791717621156473	0.428525345339424	0.7158020310362547	1.0	Transcript
ENST00000562570	ENSG00000260807	RP11-161M6.2	0.207267	rs2887538	rs5029141	0.539240166833985	0.5897211482060289	0.8202508040842538	1.0	Transcript
ENST00000369026	ENSG00000143384	MCL1	0.05798	rs7521783	rs16837903	0.8142872968099591	0.41548038531649895	0.7060461911488074	1.0	Transcript
ENST00000450171	ENSG00000023171	GRAMD1B	0.255957	rs7927176	rs17741341	-2.16941387521185	0.0300512764984845	0.16246342431193295	1.0	Transcript
ENST00000329125	ENSG00000185245	GP1BA	0.077257	rs8072032	rs238247	-1.6664626321315898	0.0956213049917302	0.3319805292776368	1.0	Transcript
ENST00000589313	ENSG00000104899	AMH	0.5153270000000001	rs10423135	rs10407022	-0.409082262988951	0.6824792923358299	0.8704782111499538	1.0	Transcript
ENST00000482652	ENSG00000196236	XPNPEP3	0.737827	rs80533	rs138354	4.18264070854142	2.8814257058461406e-05	0.000977375583498682	0.2805067924641217	Transcript
ENST00000398093	ENSG00000187240	DYNC2H1	0.15826400000000002	rs7931713	rs641823	-0.315376566506621	0.752475756897963	0.9005841521270801	1.0	Transcript
ENST00000563036	ENSG00000260671	RP11-278A23.2	0.483465	rs4843268:87800958:T:G	rs6540074:87756047:T:G	-2.7556812443450203	0.0058570044802304785	0.05673426727865046	1.0	Transcript
ENST00000504101	ENSG00000168255	POLR2J3	0.132614	rs12669274	rs2109995	-2.38805989375621	0.0169375812122463	0.11316908243048572	1.0	Transcript
ENST00000538955	ENSG00000166682	TMPRSS5	0.264013	rs2514218:113392994:C:T	rs4938050	0.488103418751187	0.625476589646298	0.8388819901360571	1.0	Transcript
ENST00000586313	ENSG00000126261	UBA2	0.167964	rs10415555:34010189:A:G	rs2910411	-1.24025644141047	0.214880558074992	0.5132490804325176	1.0	Transcript
ENST00000518686	ENSG00000080823	MOK	0.13131500000000002	rs4906096	rs7152076	-1.3612676105166	0.17342913475457095	0.4599541464413786	1.0	Transcript
ENST00000516672	ENSG00000252481	SCARNA13	0.497663	rs1243528	rs3825546	1.2099694502164098	0.22629061567703304	0.5271450451342227	1.0	Transcript
ENST00000581050	ENSG00000261556	SMG1P7	0.185223	rs12019048:69888085:A:C	rs4985407	0.3709828441390021	0.7106503097901259	0.8846120789498346	1.0	Transcript
ENST00000450331	ENSG00000032444	PNPLA6	0.080836	rs4134860	rs484870	-0.4643357716200801	0.642407199001676	0.8499012607198289	1.0	Transcript
ENST00000421735	ENSG00000232352	SEMA3B-AS1	0.082192	rs2624847	rs2240328	-1.38489792543377	0.16608368148068695	0.4501182180441224	1.0	Transcript
ENST00000577166	ENSG00000101574	METTL4	0.134187	rs3906004	rs3817348	-0.6714939365298019	0.501905920895929	0.7660793571530055	1.0	Transcript
ENST00000416701	ENSG00000127084	FGD3	0.10744	rs540220:93331308:T:C	rs10123250	0.193779116784886	0.8463488394531199	0.9424466259239438	1.0	Transcript
ENST00000380430	ENSG00000124588	NQO2	0.143873	rs6933330	rs2071002	2.75123606021766	0.0059370842581447396	0.05728197745593563	1.0	Transcript
ENST00000507874	ENSG00000080822	CLDND1	0.331479	rs278379:98529164:A:G	rs7632727:98228007:T:C	-0.364191177115655	0.715715254912097	0.8866101616205994	1.0	Transcript
ENST00000619906	ENSG00000100077	GRK3	0.197662	rs6004447:25539631:A:G	rs6004652	1.70246015195905	0.0886691422610072	0.3188748060254544	1.0	Transcript
ENST00000265471	ENSG00000149541	B3GAT3	0.118395	rs11605665	rs2849031	0.52179050580188	0.6018162008107111	0.8259613709824085	1.0	Transcript
ENST00000475896	ENSG00000154175	ABI3BP	0.16631	rs2118172	rs2595904:100732028:A:C	-0.254558228698881	0.799064325148225	0.9238605266243146	1.0	Transcript
ENST00000264677	ENSG00000114204	SERPINI2	0.132649	rs7613933:167304189:G:A	rs6789149	1.62824851067213	0.103472202384446	0.3459141106499251	1.0	Transcript
ENST00000389297	ENSG00000105792	CFAP69	0.111325	rs4727233	rs3761805	-1.43254364615343	0.151988296400544	0.42874704881463227	1.0	Transcript
ENST00000429115	ENSG00000185798	WDR53	0.112044	rs10446497	rs7633212	2.59728427656998	0.00939641220483787	0.0773474075367963	1.0	Transcript
ENST00000310542	ENSG00000173295	FAM86B3P	0.101961	rs2980437:8094763:T:C	rs712253	-3.5389957834506	0.000401652268442399	0.007712198882222395	1.0	Transcript
ENST00000595893	ENSG00000167232	ZNF91	0.071937	rs4933032	rs7249300	-2.03785421330706	0.0415645147531014	0.19738075664460591	1.0	Transcript
ENST00000377891	ENSG00000168003	SLC3A2	0.113373	rs11605665	rs7941706:62555086:C:T	-1.3015100287998798	0.19308393399477106	0.4855779120224996	1.0	Transcript
ENST00000336023	ENSG00000123416	TUBA1B	0.082629	rs11168749	rs7954530	-0.258320140693992	0.796159843598174	0.9225825589130132	1.0	Transcript
ENST00000484955	ENSG00000178053	MLF1	0.158978	rs2621310:159022701:C:A	rs7631310	0.232133415389441	0.8164343919060071	0.9306853464459862	1.0	Transcript
ENST00000506982	ENSG00000248828	RP11-673E1.4	0.670204	rs1443187	rs7662645:144443295:T:C	3.00356219145414	0.00266839005498776	0.03275760048588379	1.0	Transcript
ENST00000268251	ENSG00000183044	ABAT	0.219177	rs4985012	rs1730944	0.783514426438651	0.433325085390878	0.7188854305180977	1.0	Transcript
ENST00000536214	ENSG00000231784	DBIL5P	0.30577600000000005	rs4239042	rs2740345:667377:G:A	0.0132843780186956	0.989400911625086	0.9969033486099244	1.0	Transcript
ENST00000529149	ENSG00000110063	DCPS	0.075615	rs7938935	rs10736553:126590829:A:G	-0.798701190606894	0.424463696256057	0.7134243927922506	1.0	Transcript
ENST00000472001	ENSG00000186283	TOR3A	0.07718799999999999	rs6676030	rs2793812	-0.9262807887616128	0.35430007706551	0.6560987731087577	1.0	Transcript
ENST00000333012	ENSG00000123427	METTL21B	0.05692899999999999	rs324015	rs701008	0.389463544471183	0.6969332733292409	0.8778221877775526	1.0	Transcript
ENST00000589444	ENSG00000175354	PTPN2	0.106716	rs12607710	rs4797728	0.503910204045101	0.6143244796608089	0.8341727989141805	1.0	Transcript
ENST00000561438	ENSG00000138594	TMOD3	0.051123	rs12148492:51653193:G:T	rs11070865:52025739:T:C	-0.0337109009712621	0.973107686196308	0.9935040476825628	1.0	Transcript
ENST00000477368	ENSG00000241973	PI4KA	0.134002	rs595272	rs2329483	1.2809061890301	0.200226618691145	0.4943459632153935	1.0	Transcript
ENST00000473757	ENSG00000242294	STAG3L5P	0.383478	rs1734907	rs6955367	-1.38324148600702	0.166590833059516	0.4507903289800719	1.0	Transcript
ENST00000451759	ENSG00000232995	RGS5	0.09645	rs1290505	rs1509031	-2.16567025704445	0.0303363934208051	0.16370553766714946	1.0	Transcript
ENST00000438163	ENSG00000229816	DDX50P1	0.088629	rs6751050	rs2754530	-1.08064318509931	0.279855864826416	0.5877878843765177	1.0	Transcript
ENST00000607388	ENSG00000197498	RPF2	0.17410499999999998	rs12202418	rs13202203	1.47112121169666	0.141258339527504	0.4120469365686385	1.0	Transcript
ENST00000593274	ENSG00000104979	C19orf53	0.316492	rs7256180	rs1044733	1.8824051084266695	0.0597810328492804	0.2476461084203169	1.0	Transcript
ENST00000444558	ENSG00000188933	USP32P1	0.07711599999999999	rs7223686	rs4360974	-1.26347949124223	0.206416912482492	0.5018843084916237	1.0	Transcript
ENST00000264926	ENSG00000070950	RAD18	0.114981	rs1703128	rs6781236	0.532870829429113	0.5941229992325129	0.8221446194070381	1.0	Transcript
ENST00000489405	ENSG00000106415	GLCCI1	0.206762	rs2214695	rs9655516	-0.8164206260204872	0.4142596037136	0.7059153665977488	1.0	Transcript
ENST00000622550	ENSG00000276805	RP11-291L22.9	0.155805	rs1135546:38062772:T:C	rs2804665	0.6319590878460739	0.5274136112396379	0.7836342346486379	1.0	Transcript
ENST00000390329	ENSG00000211683	KB-1572G7.3	0.133598	rs17545261	rs10427870	-0.810265089059006	0.417787835400011	0.7076168059276741	1.0	Transcript
ENST00000522284	ENSG00000111879	FAM184A	0.06248	rs3756939	rs794262:119327112:G:A	3.2563466024151	0.0011285589340239099	0.017112961406110218	1.0	Transcript
ENST00000552720	ENSG00000050405	LIMA1	0.093258	rs7136648	rs12425705	2.3125414045762698	0.0207478663450345	0.12901057599316604	1.0	Transcript
ENST00000442009	ENSG00000137054	POLR1E	0.130406	rs7034554	rs10814571	-1.41	0.15853968290678502	0.4383367830438944	1.0	Transcript
ENST00000553404	ENSG00000205659	LIN52	0.069938	rs2269967	rs17096742	-0.7198381829085909	0.471624632553335	0.7448516868764952	1.0	Transcript
ENST00000610062	ENSG00000272950	RP11-307C18.1	0.236481	rs10253606:98291744:A:C	rs10953259	-1.70006769736857	0.0891181924996932	0.31978090821397465	1.0	Transcript
ENST00000378076	ENSG00000077943	ITGA8	0.248719	rs11253599:15704245:A:G	rs7077361	-0.30882217953789004	0.757456796447132	0.9023301411420496	1.0	Transcript
ENST00000601207	ENSG00000204653	ASPDH	0.11148	rs2304206	rs1298062	-1.02963766271977	0.3031801284102281	0.6095536038978873	1.0	Transcript
ENST00000504487	ENSG00000181982	CCDC149	0.201225	rs7654693	rs800453:24818509:C:T	3.49842478725708	0.000468015071521895	0.00869751732649496	1.0	Transcript
ENST00000452071	ENSG00000230960	RP5-1086L22.1	0.344518	rs9356590	rs3012437	2.32052625872272	0.0203124261139854	0.12752330322742336	1.0	Transcript
ENST00000525790	ENSG00000182134	TDRKH	0.266084	rs7546151	rs1123855	-1.89429001652133	0.0581865254340312	0.243997654677412	1.0	Transcript
ENST00000539352	ENSG00000106526	ACTR3C	0.437125	rs2303933	rs17173608	-1.48779427115823	0.13680515696392698	0.4063375478030877	1.0	Transcript
ENST00000460258	ENSG00000101361	NOP56	0.127144	rs6515654	rs16987862	-0.0573391582888374	0.954275027844774	0.9872101357106716	1.0	Transcript
ENST00000380118	ENSG00000198721	ECI2	0.17386400000000002	rs7753345:4302387:T:C	rs3177253	1.62963434251488	0.10317880159956	0.3457644177527423	1.0	Transcript
ENST00000493082	ENSG00000028310	BRD9	0.107799	rs6894574	rs16867926	-0.388138578732164	0.6979134838182021	0.8780396863879119	1.0	Transcript
ENST00000266659	ENSG00000139278	GLIPR1	0.115272	rs1589968	rs10879922	-0.6633452858232729	0.507109439234989	0.7699174034548686	1.0	Transcript
ENST00000529059	ENSG00000117054	ACADM	0.08424	rs1526513	rs1858536	1.19384054892502	0.23254034669719	0.5352991901388376	1.0	Transcript
ENST00000378088	ENSG00000070610	GBA2	0.07388	rs4879901	rs10758321	-1.1578820714675	0.24691216487535894	0.5538087723357972	1.0	Transcript
ENST00000459299	ENSG00000239039	SNORD13	0.122581	rs9656768:33780272:T:C	rs11985795:33138479:A:C	-3.24550093048432	0.0011724418135091199	0.017532597625977392	1.0	Transcript
ENST00000398979	ENSG00000187049	TMEM216	0.126282	rs1692120	rs2943806	-1.7830102292024	0.0745846381978997	0.28687532708674585	1.0	Transcript
ENST00000309683	ENSG00000173041	ZNF680	0.504776	rs17710392	rs6460162	1.4565943464491	0.145228389207965	0.4178599284926283	1.0	Transcript
ENST00000578572	ENSG00000196295	AC005154.6	0.087811	rs11975645:30114617:T:C	rs10488085	-0.475242545008632	0.634614105709165	0.8443307802485611	1.0	Transcript
ENST00000597444	ENSG00000268119	CTD-2561J22.5	0.068759	rs488125	rs7257857	-3.69217580510513	0.00022234367569259	0.004941816627551058	1.0	Transcript
ENST00000552669	ENSG00000135472	FAIM2	0.137916	rs2272478	rs394119	-1.02659799683206	0.304609797679618	0.6111040772750099	1.0	Transcript
ENST00000417410	ENSG00000176209	SMIM19	0.104193	rs2084706	rs6990159	-0.98132915563249	0.32643044952043	0.6310167645117923	1.0	Transcript
ENST00000591884	ENSG00000267419	CTC-559E9.6	0.104074	rs4808203	rs11085278:19945780:T:C	-0.0808841558363171	0.935534080487118	0.9813289596642862	1.0	Transcript
ENST00000506596	ENSG00000189045	ANKDD1B	0.09671	rs16873292	rs11745812:75133013:C:T	-1.31017688266154	0.190136004264485	0.4818989850337832	1.0	Transcript
ENST00000322734	ENSG00000144792	ZNF660	0.106393	rs4535266	rs6789709	-2.3649190219282	0.0180340136488403	0.11788513881133135	1.0	Transcript
ENST00000542447	ENSG00000182985	CADM1	0.169695	rs10891817:115136714:A:G	rs314515:115357372:C:A	-0.6158770393194001	0.537975676599842	0.7905695056055336	1.0	Transcript
ENST00000395867	ENSG00000198105	ZNF248	0.068343	rs1135546:38062772:T:C	rs1208587	-0.7554731730065251	0.44996512295232	0.7281397266428546	1.0	Transcript
ENST00000347776	ENSG00000102547	CAB39L	0.044818	rs520342	rs2994378	-1.7199880713629698	0.0854346099204693	0.31080191613444275	1.0	Transcript
ENST00000538377	ENSG00000110906	KCTD10	0.08592799999999999	rs11067030	rs3742018	3.52518982172512	0.000423179436906671	0.0079993239190028	1.0	Transcript
ENST00000518999	ENSG00000105136	ZNF419	0.164975	rs2052241	rs6510074	0.0126088325347599	0.989939873755741	0.9969033486099244	1.0	Transcript
ENST00000334805	ENSG00000214530	STARD10	0.100041	rs193170	rs4459331	0.8855620626592929	0.375853562292524	0.6753293519597122	1.0	Transcript
ENST00000261520	ENSG00000128915	ICE2	0.087631	rs4594196	rs16942157:60418791:T:C	1.03463060035273	0.300841457635487	0.6074801874482045	1.0	Transcript
ENST00000265375	ENSG00000108100	CCNY	0.13918599999999998	rs2492455:35135341:T:C	rs2504352	-0.970133015614288	0.33198019406582	0.6373132845326056	1.0	Transcript
ENST00000515601	ENSG00000180104	EXOC3	0.174423	rs7725723	rs2241597	1.4797499921112702	0.138939978768281	0.4087581424325221	1.0	Transcript
ENST00000555229	ENSG00000131966	ACTR10	0.118935	rs2881770	rs7150530	-3.778290984323221	0.00015790830666196598	0.003833509639287379	1.0	Transcript
ENST00000445682	ENSG00000228315	GUSBP11	0.208827	rs17545261	rs12170464	2.4246973560031	0.0153211532004227	0.10505786394763876	1.0	Transcript
ENST00000287437	ENSG00000156831	NSMCE2	0.091593	rs12679375:125250560:G:A	rs6984544:125175206:G:T	-0.9909132805785892	0.321727926903748	0.6265295795975171	1.0	Transcript
ENST00000550550	ENSG00000196465	MYL6B	0.079164	rs6581029	rs1474447	0.35503916980093003	0.722560247022409	0.8899533522015445	1.0	Transcript
ENST00000515037	ENSG00000197712	FAM114A1	0.12654200000000002	rs931023:38722580:C:T	rs6824001	-1.98258924523727	0.0474133296605948	0.21498312261103414	1.0	Transcript
ENST00000637084	ENSG00000162341	TPCN2	0.186176	rs9330204	rs1551306	-0.8738930808545141	0.382176483122012	0.6801952225734056	1.0	Transcript
ENST00000561023	ENSG00000100664	EIF5	0.116102	rs3548	rs4906199	-1.5893398920192	0.111983677032839	0.361579136290112	1.0	Transcript
ENST00000536222	ENSG00000082641	NFE2L1	0.115817	rs4794129	rs9896401	0.576215368462067	0.564469618597472	0.8054591342409937	1.0	Transcript
ENST00000418460	ENSG00000212916	MAP10	0.108125	rs946132	rs1495986:232937739:T:C	-0.16764656350455898	0.866861337194052	0.951397420246234	1.0	Transcript
ENST00000608052	ENSG00000100294	MCAT	0.118733	rs134873	rs8136891	-0.8131813391751122	0.41611409677401	0.7064650736126592	1.0	Transcript
ENST00000636107	ENSG00000096093	EFHC1	0.073896	rs9474276:52517375:C:T	rs17851770	0.983148852358907	0.325534183699284	0.6302200444212155	1.0	Transcript
ENST00000574444	ENSG00000108561	C1QBP	0.076402	rs8072032	rs4790264	2.3739919543012102	0.0175969339243355	0.1162974553655167	1.0	Transcript
ENST00000567436	ENSG00000169627	BOLA2B	0.129468	rs3814881	rs4787643	0.7239836377354549	0.469075780366891	0.7426333910996397	1.0	Transcript
ENST00000432656	ENSG00000224354	MTND2P5	0.081983	rs975494	rs2301924	-0.791488463041261	0.428659005863514	0.7158948424350916	1.0	Transcript
ENST00000285928	ENSG00000155530	LRGUK	0.222793	rs6467557	rs7457999	2.65595487892503	0.00790841951228641	0.06898607881013279	1.0	Transcript
ENST00000357474	ENSG00000145194	ECE2	0.261412	rs1011147	rs843371:183994536:A:G	-2.02304036938682	0.0430689856039621	0.20254906997805364	1.0	Transcript
ENST00000344920	ENSG00000112992	NNT	0.053952	rs13159468	rs7713458	2.0171788394677903	0.0436768534972894	0.2045445969105707	1.0	Transcript
ENST00000623416	ENSG00000267419	CTC-559E9.6	0.177272	rs4808203	rs23654	-1.69320420787503	0.090416603931481	0.3218348056354054	1.0	Transcript
ENST00000536760	ENSG00000139428	MMAB	0.064881	12:109977386:G:A	12:110002777:C:T	2.57914465612651	0.00990453010888006	0.08061923127922023	1.0	Transcript
ENST00000339403	ENSG00000064012	CASP8	0.180954	rs971232	rs11685853	0.9826955829796808	0.325757285284975	0.6303413182765318	1.0	Transcript
ENST00000417194	ENSG00000272578	AP000347.2	0.119927	rs17545261	rs6003842	1.12181989682472	0.261939024621898	0.569572571966535	1.0	Transcript
ENST00000451350	ENSG00000225889	AC074289.1	0.288374	rs6732978:64665335:T:C	rs1358624:64486499:A:G	-0.292397410564396	0.769982787839349	0.909682334904862	1.0	Transcript
ENST00000533674	ENSG00000127325	BEST3	0.121254	rs11177818	rs775493	2.19925555702113	0.0278597559205592	0.15587053096933556	1.0	Transcript
ENST00000396439	ENSG00000205810	KLRC3	0.10449	rs3782672	rs2734442	-0.0456079786807881	0.96362270972394	0.9904938498549845	1.0	Transcript
ENST00000450418	ENSG00000229241	PNPT1P1	0.098432	rs1485273	rs7644029	0.7630794750891021	0.445415999878399	0.725700150127378	1.0	Transcript
ENST00000460624	ENSG00000162877	PM20D1	0.227771	rs2224	rs708727	1.52590141246746	0.12703441888539302	0.3896282507401704	1.0	Transcript
ENST00000563898	ENSG00000140740	UQCRC2	0.122378	rs41468646:21622246:C:T	rs36049624	-2.71654083878558	0.006596805605422	0.060929698831862576	1.0	Transcript
ENST00000428017	ENSG00000137411	VARS2	0.124651	rs3130557	rs2233955	5.91534281051567	3.31185065572959e-09	3.256653144800764e-07	3.224086613352756e-05	Transcript
ENST00000417788	ENSG00000100023	PPIL2	0.12855	rs5749696	rs710172	2.1571819838686697	0.0309914876566381	0.16567936976242278	1.0	Transcript
ENST00000472726	ENSG00000256500	RP11-73M18.2	0.10548699999999997	rs8017993:104047734:A:G	rs7148456	7.02708186095978	2.10897647656043e-12	3.539807930916515e-10	2.0530885999315783e-08	Transcript
ENST00000567296	ENSG00000132604	TERF2	0.046719	rs8049057	rs3785074	4.35650997819539	1.3215267141296e-05	0.0005187525226633731	0.12865062562051655	Transcript
ENST00000265981	ENSG00000110315	RNF141	0.183756	rs16908503:10912861:A:G	rs4910153	0.8676658797660559	0.385577269775228	0.6826389063316312	1.0	Transcript
ENST00000561542	ENSG00000259994	RP11-305E6.4	0.13272	rs1539535:30019902:G:A	rs12219543	1.67648417151054	0.0936433940618631	0.3283928102277512	1.0	Transcript
ENST00000374662	ENSG00000204228	HSD17B8	0.103409	rs9461856:33395199:G:A	rs986521	-2.82519615100819	0.00472516799616817	0.049515081208500684	1.0	Transcript
ENST00000485387	ENSG00000106400	ZNHIT1	0.12654300000000002	rs10249739:101699516:G:A	rs10255195	0.685332071668481	0.493134398037094	0.7598390890932432	1.0	Transcript
ENST00000559977	ENSG00000259668	RP11-707P17.2	0.099229	rs12148492:51653193:G:T	rs17524906	-3.24203550875676	0.00118679234380008	0.017719974642475118	1.0	Transcript
ENST00000367760	ENSG00000116132	PRRX1	0.121274	rs6678578	rs736791	0.24215680278535806	0.8086586653826908	0.9275706501119942	1.0	Transcript
ENST00000274134	ENSG00000145491	ROPN1L	0.087507	rs11745764	rs3776421	-0.00697100232872559	0.9944379899161552	0.998041204018812	1.0	Transcript
ENST00000198767	ENSG00000085721	RRN3	0.10463	rs4985147	rs4985147	-3.74607213663328	0.000179624958625959	0.004209305188403372	1.0	Transcript
ENST00000552593	ENSG00000139651	ZNF740	0.094963	rs7398676	rs7953708	1.3166330028619198	0.187961670757756	0.4783808796932693	1.0	Transcript
ENST00000265564	ENSG00000075914	EXOSC7	0.248104	rs4535266	rs7631259	1.32397866216161	0.185510131391763	0.4747479308882263	1.0	Transcript
ENST00000375279	ENSG00000078699	CBFA2T2	0.051688	rs6120849	rs6058107	2.44944916986456	0.0143074902476584	0.10062065819011988	1.0	Transcript
ENST00000310571	ENSG00000175575	PAAF1	0.14383	rs539343	rs17132411	-0.255974004488286	0.797970910159161	0.9235818345499264	1.0	Transcript
ENST00000417538	ENSG00000187010	RHD	0.152249	rs4636398	rs932372	0.6130683596488039	0.5398311402265561	0.7916712677016183	1.0	Transcript
ENST00000503758	ENSG00000188818	ZDHHC11	0.190758	rs6894574	rs1697956	-0.967778806320908	0.3331548505713089	0.6389405969881191	1.0	Transcript
ENST00000563971	ENSG00000103429	BFAR	0.07977200000000001	rs1121	rs9932192:14510543:T:C	0.998553934975558	0.31801082465203306	0.6230298607340595	1.0	Transcript
ENST00000394186	ENSG00000241468	ATP5J2	0.153828	rs11771139	rs6974831	0.0480464588948301	0.961679216493588	0.9892742650841752	1.0	Transcript
ENST00000465019	ENSG00000088876	ZNF343	0.08972000000000001	rs6515654	rs8117012:2002488:C:T	1.09284737052937	0.274460819057757	0.5823303440825698	1.0	Transcript
ENST00000425039	ENSG00000278416	PMS2P2	0.468976	rs10277880:75260671:G:A	rs12535096	1.74955122799836	0.0801957818310108	0.3003870473739477	1.0	Transcript
ENST00000523024	ENSG00000253649	PRSS51	0.373451	rs11993663	rs3750314	0.966276535864802	0.333905823994837	0.6393731700609241	1.0	Transcript
ENST00000442997	ENSG00000187134	AKR1C1	0.349745	rs1039197	rs12251296:4963488:G:A	-1.05561335185194	0.291144898342182	0.5990901681169185	1.0	Transcript
ENST00000523048	ENSG00000015592	STMN4	0.429389	rs11776293:27418429:C:T	rs17366947:27103024:A:G	1.70200178366824	0.0887550339025247	0.3190601988136272	1.0	Transcript
ENST00000379300	ENSG00000145979	TBC1D7	0.070901	rs17700321:13280666:G:T	rs182148	1.5403704406323702	0.123470082393202	0.382552912825532	1.0	Transcript
ENST00000448056	ENSG00000214870	AC004540.5	0.23112600000000005	rs730956	rs1013688	0.761439428752104	0.446394644562501	0.725700150127378	1.0	Transcript
ENST00000392161	ENSG00000181007	ZFP82	0.133683	rs2112971	rs7253462	2.1937742668724702	0.0282516416680822	0.15715984665073154	1.0	Transcript
ENST00000295121	ENSG00000243667	WDR92	0.15793900000000002	rs1822469	rs13013416	2.16455423801454	0.0304218387298709	0.163915959291089	1.0	Transcript
ENST00000487595	ENSG00000136243	NUPL2	0.065242	rs227932	rs1637192	0.509400582639169	0.6104714680319411	0.8325082097586678	1.0	Transcript
ENST00000342022	ENSG00000186409	CCDC30	0.06246	rs17378108	rs17373758	-1.27672237297661	0.201700279851401	0.4965989439436997	1.0	Transcript
ENST00000467857	ENSG00000101361	NOP56	0.418893	rs6515654	rs6037255	-1.45547225876966	0.14553856476359198	0.41823452321552507	1.0	Transcript
ENST00000367104	ENSG00000122335	SERAC1	0.29359	rs7739151:158077658:G:T	rs13340445	1.16553130964418	0.243803994217386	0.5499147089217454	1.0	Transcript
ENST00000438770	ENSG00000226686	LINC01535	0.659	rs2967484	rs862234	-0.163672437223901	0.8699890168093249	0.9525394712327612	1.0	Transcript
ENST00000273047	ENSG00000144566	RAB5A	0.197344	rs9835991	rs2929415:20034776:A:G	-3.08200597766941	0.0020561070843681892	0.02686738586083802	1.0	Transcript
ENST00000528341	ENSG00000086991	NOX4	0.09536	rs11018473	rs11018662:89340561:C:T	-1.21140474701573	0.22574032095246105	0.526854759164026	1.0	Transcript
ENST00000614350	ENSG00000158186	MRAS	0.146179	rs537894:138348595:G:A	rs1199333	0.829822002141195	0.40663942911501705	0.6996526762875028	1.0	Transcript
ENST00000546591	ENSG00000229117	RPL41	0.152645	rs4388990	rs1689512	1.49947559452794	0.13375029544351	0.4008802728271457	1.0	Transcript
ENST00000454808	ENSG00000247077	PGAM5	0.07649299999999999	rs10870477	rs11146953	-0.8664620494014509	0.38623682941230697	0.6826695266970442	1.0	Transcript
ENST00000506793	ENSG00000151806	GUF1	0.097274	rs7689003	rs6812211	0.386815818975832	0.6988925652847711	0.8786492276239164	1.0	Transcript
ENST00000630472	ENSG00000281831	HCP5B	0.442141	rs3129063:29645613:C:A	rs3129054	-2.266767239727089	0.0234044483862322	0.13986636282380016	1.0	Transcript
ENST00000559781	ENSG00000259343	TMC3-AS1	0.085283	rs11072940	rs4417518	0.8764077191159519	0.380808423454089	0.6794948919584564	1.0	Transcript
ENST00000281282	ENSG00000128849	CGNL1	0.088413	rs2172608:57874473:T:C	rs1511951	-0.7059858419602281	0.480196942086586	0.7502354728314741	1.0	Transcript
ENST00000569251	ENSG00000140497	SCAMP2	0.077231	rs2168519	rs11631682:75056358:G:A	-1.3054161167387	0.19175119336402	0.4843533646597651	1.0	Transcript
ENST00000514454	ENSG00000214280	RP11-553K23.2	0.172284	rs1157820	rs10513083	-1.369760500734	0.170761675854829	0.456819157583611	1.0	Transcript
ENST00000263966	ENSG00000058056	USP13	0.089642	rs28595523	rs2177591:179596804:A:G	0.2793330552326	0.7799892410495349	0.9154033643159488	1.0	Transcript
ENST00000290943	ENSG00000230453	ANKRD18B	0.243042	rs706119:33259777:G:T	rs12005759:33522045:G:A	-0.41729071367288895	0.6764657800972711	0.8694316610013473	1.0	Transcript
ENST00000618706	ENSG00000197978	GOLGA6L9	0.380346	rs8027301	rs11073036	-2.9082582516982995	0.003634480604107821	0.04114147521045306	1.0	Transcript
ENST00000610420	ENSG00000168803	ADAL	0.378978	rs12899865:43741017:G:A	rs956391:43617493:T:C	0.82171513226336	0.411239044776936	0.703711039005708	1.0	Transcript
ENST00000358372	ENSG00000146457	WTAP	0.17393499999999998	rs2273828	rs2842966:160141592:C:T	0.824248021894691	0.4097986459754179	0.7023032456485488	1.0	Transcript
ENST00000556695	ENSG00000140105	WARS	0.233123	rs2273704	rs3783345	2.07254886551054	0.0382142840863535	0.18855350004087754	1.0	Transcript
ENST00000529942	ENSG00000166452	AKIP1	0.079097	rs7395347	rs3763917	0.3540929695628429	0.7232692106900291	0.8902548699035825	1.0	Transcript
ENST00000265909	ENSG00000120451	SNX19	0.4819229999999999	rs1433980:130870956:T:C	rs7110591	2.2290918141887595	0.0258077964594419	0.1487500879411882	1.0	Transcript
ENST00000591104	ENSG00000130159	ECSIT	0.116412	rs322129	rs2163839	-1.29189612290353	0.196393120596124	0.4888486394792297	1.0	Transcript
ENST00000420858	ENSG00000115526	CHST10	0.053944000000000006	rs17022809	rs6735012	-0.789421567910053	0.429865654215882	0.7169337234523919	1.0	Transcript
ENST00000354421	ENSG00000182919	C11orf54	0.259355	rs672392	rs670871	-1.65180220321148	0.0985748794200712	0.33718427658271016	1.0	Transcript
ENST00000416762	ENSG00000063046	EIF4B	0.279933	rs2852463	rs7315980	-0.2651393828134	0.7909020895532891	0.9198422763693525	1.0	Transcript
ENST00000581794	ENSG00000196295	AC005154.6	0.200469	rs11975645:30114617:T:C	rs2906774:30596150:C:A	-0.742803238894822	0.4576008142712779	0.734239484397132	1.0	Transcript
ENST00000484684	ENSG00000144867	SRPRB	0.114179	rs6795214	rs12490148	-1.94166806481273	0.0521772971471859	0.2279829388365596	1.0	Transcript
ENST00000522039	ENSG00000168453	HR	0.089047	rs4872471	rs4872006	-0.365019978555743	0.715096492967617	0.8863590984262479	1.0	Transcript
ENST00000252840	ENSG00000130544	ZNF557	0.156902	rs682626	rs6510944	-0.254990663757814	0.79873031018462	0.9238605266243146	1.0	Transcript
ENST00000562290	ENSG00000260571	BNIP3P5	0.080235	rs7183546	rs1712442	0.293874748333571	0.768853614454654	0.9088998101658844	1.0	Transcript
ENST00000358502	ENSG00000128335	APOL2	0.224159	rs16996648:36692752:T:C	rs2010467	1.19890595257823	0.230564516901076	0.5325137774690333	1.0	Transcript
ENST00000357089	ENSG00000158062	UBXN11	0.06515900000000001	rs3748857:26488019:G:A	rs6676527	-1.378275578937	0.168118220147665	0.4528585703202875	1.0	Transcript
ENST00000393026	ENSG00000256070	RP11-56H16.1	0.066755	rs11052729	rs11052669	-0.127	0.898940398549715	0.9662622619210066	1.0	Transcript
ENST00000558214	ENSG00000054690	PLEKHH1	0.178043	rs12887115:67990648:G:A	rs749271	1.37564588137492	0.16893129453483	0.4539809723987872	1.0	Transcript
ENST00000461824	ENSG00000106069	CHN2	0.119684	rs41276	rs17677737	0.557709661187491	0.5770426594166601	0.8138270004331429	1.0	Transcript
ENST00000505847	ENSG00000152582	SPEF2	0.14345	rs6451241	rs16902352:35626648:A:G	-0.541767241877229	0.5879788607908161	0.8194860870304882	1.0	Transcript
ENST00000333418	ENSG00000100142	POLR2F	0.049381	rs5995396	rs4821733	1.01328873864004	0.310922264924603	0.6154862795133773	1.0	Transcript
ENST00000488442	ENSG00000100197	CYP2D6	0.132163	rs5758659:42622003:C:T	rs742086	-0.318612354556234	0.7500204837662711	0.8996770767855865	1.0	Transcript
ENST00000419807	ENSG00000138032	PPM1B	0.391998	rs6754878	rs1453863	-0.956271458221558	0.338935105893884	0.643089668108515	1.0	Transcript
ENST00000559272	ENSG00000169330	KIAA1024	0.159253	rs4887077	rs4779083:79729113:C:T	-0.504024236394435	0.61424434573227	0.8341727989141805	1.0	Transcript
ENST00000404369	ENSG00000105889	STEAP1B	0.116615	rs2037607	rs11767182:22147970:A:G	-0.409580490814317	0.6821137105553541	0.8704782111499538	1.0	Transcript
ENST00000327435	ENSG00000182551	ADI1	0.535977	rs2694103	rs12620727	-0.690997730829996	0.4895669670611571	0.7572186883286247	1.0	Transcript
ENST00000339914	ENSG00000196268	ZNF493	0.07204400000000001	rs488125	rs8107999	0.8509010239985959	0.394824335985228	0.6906765338393879	1.0	Transcript
ENST00000359540	ENSG00000186716	BCR	0.440429	rs2267023:23636118:A:G	rs6003605:23643212:C:T	1.5720825163839098	0.115931415651286	0.3697715189722801	1.0	Transcript
ENST00000425046	ENSG00000170364	SETMAR	0.24975	rs733018	rs6801634	-0.0799831834322283	0.936250630792862	0.9813289596642862	1.0	Transcript
ENST00000554509	ENSG00000140105	WARS	0.084178	rs2273704	rs3742384	2.06268745715234	0.0391423323688841	0.1911944834977856	1.0	Transcript
ENST00000409752	ENSG00000221823	PPP3R1	0.098501	rs1822469	rs10496151	-2.03403585097039	0.0419479809115708	0.1987353898842461	1.0	Transcript
ENST00000291495	ENSG00000160161	CILP2	0.060414	rs4808203	rs1560687	3.18928750317332	0.00142623953340925	0.020448367978997132	1.0	Transcript
ENST00000353258	ENSG00000006007	GDE1	0.155793	rs6497415	rs4238674:19558833:A:G	0.6626311063177471	0.5075668429028181	0.7700114096398526	1.0	Transcript
ENST00000520926	ENSG00000168502	MTCL1	0.131759	rs8092765	rs690266	1.96380319710372	0.0495529191958918	0.22057506555647308	1.0	Transcript
ENST00000395995	ENSG00000099250	NRP1	0.076817	rs2804492	rs2474730	1.31858708319763	0.18730719431174495	0.4774309192195023	1.0	Transcript
ENST00000374017	ENSG00000124562	SNRPC	0.104625	rs206937	rs9469857:34719793:C:T	-0.0487283175173851	0.961135808560208	0.9891271838416614	1.0	Transcript
ENST00000596411	ENSG00000160460	SPTBN4	0.106244	rs7250408	rs1675401	0.0142092805677047	0.9886630159126152	0.9969033486099244	1.0	Transcript
ENST00000478576	ENSG00000168827	GFM1	0.092635	rs2621310:159022701:C:A	rs4680460	-0.3536117878589679	0.723629839011472	0.8903509834978017	1.0	Transcript
ENST00000561831	ENSG00000196628	TCF4	0.15757100000000002	rs9951855:55560359:T:C	rs8096384:55519212:A:G	-1.2707398055015702	0.203821229532471	0.4979572056012398	1.0	Transcript
ENST00000501011	ENSG00000246067	RAB30-AS1	0.191767	rs11233649	rs11233462	0.304141888920446	0.7610197947399008	0.9045821369710542	1.0	Transcript
ENST00000606911	ENSG00000143337	TOR1AIP1	0.175251	rs6676030	rs12062341:179880917:A:C	-1.9373421840921297	0.052703528931492015	0.2296637664046888	1.0	Transcript
ENST00000522934	ENSG00000164919	COX6C	0.196366	rs11987297	rs13275172	1.29341906974347	0.195866158127494	0.4885993687092397	1.0	Transcript
ENST00000472613	ENSG00000162913	C1orf145	0.051368	rs10799438	rs6668967:228438900:G:A	1.5990689621852	0.109805280268194	0.35739030538644884	1.0	Transcript
ENST00000409445	ENSG00000180881	CAPS2	0.203354	rs1461058	rs7301532	0.0381774624096346	0.969546190184918	0.9930800685444038	1.0	Transcript
ENST00000491627	ENSG00000163491	NEK10	0.049691	rs2642942:27652901:G:A	rs9857897	-1.6782913141371598	0.0932902428625865	0.3276264481483692	1.0	Transcript
ENST00000249822	ENSG00000128989	ARPP19	0.199556	rs12902679:52881317:A:G	rs2049518	3.16462395975357	0.00155283499923524	0.021657835257878854	1.0	Transcript
ENST00000603701	ENSG00000271049	CTD-2553L13.7	0.0816	rs10520203	rs8100619	0.338325449180469	0.735117947623223	0.8940066447334375	1.0	Transcript
ENST00000511968	ENSG00000155893	PXYLP1	0.221088	rs9875298	rs2292400	0.31032095631495005	0.7563168964025679	0.9019655747248561	1.0	Transcript
ENST00000289473	ENSG00000158517	NCF1	0.067302	rs10277880:75260671:G:A	rs735956	2.675899375348	0.0074529017745332	0.06644139081967097	1.0	Transcript
ENST00000617013	ENSG00000277152	RP11-622C24.2	0.107793	rs266304:67312334:C:T	rs12914540	1.6071635657676202	0.108018492131784	0.3539414408963033	1.0	Transcript
ENST00000265866	ENSG00000096746	HNRNPH3	0.113829	rs10822837	rs10822806	0.6918171982540171	0.4890521348015589	0.7568043909603873	1.0	Transcript
ENST00000292852	ENSG00000269190	FBXO17	0.288595	rs4803828	rs3136646	0.597553671184157	0.550137784868756	0.7979128926843474	1.0	Transcript
ENST00000534061	ENSG00000077616	NAALAD2	0.386344	rs11019075	rs10734123	-0.960400452657471	0.336853710383939	0.6421295195997264	1.0	Transcript
ENST00000596528	ENSG00000167232	ZNF91	0.123182	rs4933032	rs4115613:23658883:C:T	-0.6723481021653139	0.501362113664465	0.7656644563254039	1.0	Transcript
ENST00000249299	ENSG00000128534	LSM8	0.086893	rs12706172:117711815:A:G	rs41911	1.11470888991539	0.264975190214221	0.5726785110317797	1.0	Transcript
ENST00000550595	ENSG00000166598	HSP90B1	0.540237	rs10860955	rs1165692	0.0532905426010569	0.957500415406926	0.9880503014613552	1.0	Transcript
ENST00000487043	ENSG00000132300	PTCD3	0.13703	rs6743051	rs4832027	0.21674752025978605	0.828405112382423	0.9340758905691818	1.0	Transcript
ENST00000483140	ENSG00000175061	LRRC75A-AS1	0.253706	rs7210224	rs11871958	2.81821981321842	0.00482907374047486	0.05011837192273216	1.0	Transcript
ENST00000398831	ENSG00000100023	PPIL2	0.243962	rs5749696	rs5749696	3.3425997021165097	0.000829975333112097	0.013511609482538014	1.0	Transcript
ENST00000547790	ENSG00000136044	APPL2	0.141407	12:104674198:G:A	12:105459541:C:T	-1.5277174996775902	0.126582693313365	0.38897806799419454	1.0	Transcript
ENST00000569957	ENSG00000169592	INO80E	0.152043	rs3814881	rs35105141	6.7492469475562	1.48614460155119e-11	2.070447459900834e-09	1.4467617696100835e-07	Transcript
ENST00000564177	ENSG00000140386	SCAPER	0.179637	rs284898:76750695:T:C	rs3812908	0.984102251121341	0.32506524020598304	0.6296279573030731	1.0	Transcript
ENST00000216500	ENSG00000100612	DHRS7	0.285146	rs1253107	rs439332	-1.7312574138981	0.0834058632947587	0.3062829419745288	1.0	Transcript
ENST00000360204	ENSG00000160229	ZNF66	0.075167	rs2562644	rs444905:21015036:C:T	-2.3136119151093	0.02068901951393	0.12885963209731835	1.0	Transcript
ENST00000447441	ENSG00000114423	CBLB	0.144483	rs6780432	rs2301028	-2.48312391834644	0.0130235773524589	0.09575870508020196	1.0	Transcript
ENST00000503905	ENSG00000163885	CFAP100	0.143734	rs9858948	rs11916460	-1.3063922449956	0.19141920172029506	0.4836402618082201	1.0	Transcript
ENST00000500949	ENSG00000247556	OIP5-AS1	0.099873	rs2412524:40793261:G:T	rs8033095	0.34624284084595003	0.729160221174674	0.8917705182631928	1.0	Transcript
ENST00000448413	ENSG00000144455	SUMF1	0.12507	rs1485273	rs1385488:4267532:A:G	2.32820110781601	0.0199014273953238	0.12622545300758362	1.0	Transcript
ENST00000530548	ENSG00000131626	PPFIA1	0.061505999999999984	rs4945154	rs3900797:70186614:C:T	-0.66361753221587	0.506935133236449	0.7698929051570719	1.0	Transcript
ENST00000622896	ENSG00000276259	RP11-481J2.4	0.097147	rs42945	rs3743554	-1.6091930857743502	0.10757412781910304	0.3535564261711573	1.0	Transcript
ENST00000350549	ENSG00000165076	PRSS37	0.113267	rs975494	rs2301924	-0.753495695826979	0.451152096792547	0.7288359877655899	1.0	Transcript
ENST00000549687	ENSG00000136021	SCYL2	0.061251	rs10778029	rs3931028	1.682	0.0925688399141599	0.3263416962403503	1.0	Transcript
ENST00000499453	ENSG00000129933	MAU2	0.073216	rs4808203	rs4808200	-5.5451944109000495	2.93627737120121e-08	2.2867728166915024e-06	0.0002858466020864378	Transcript
ENST00000450363	ENSG00000072041	SLC6A15	0.131823	rs17012384	rs7967304	0.489565539895962	0.624441366270213	0.8387295599619857	1.0	Transcript
ENST00000229238	ENSG00000111639	MRPL51	0.190757	rs4149570	rs740851	-1.2697091653937	0.204188246802756	0.4984048638916349	1.0	Transcript
ENST00000625242	ENSG00000273036	FAM95C	0.14339100000000002	rs4878195:38300196:G:T	rs7031991	1.34429795905311	0.17885205529556894	0.4670399029781019	1.0	Transcript
ENST00000464035	ENSG00000114107	CEP70	0.141777	rs537894:138348595:G:A	rs7653815	-1.8099983541726696	0.0702960423964211	0.2763860956095151	1.0	Transcript
ENST00000367042	ENSG00000117335	CD46	0.361093	rs10863593:208018074:T:C	rs2796265:207920788:C:T	3.66652689242288	0.000245867073274254	0.0052771675614772225	1.0	Transcript
ENST00000560646	ENSG00000259433	CTD-2651B20.4	0.378643	rs1720725	rs12908818	0.976480227872379	0.32882654135740896	0.6336354671643658	1.0	Transcript
ENST00000509156	ENSG00000172262	ZNF131	0.107784	rs6890108	rs11746055	1.31445064169643	0.188694597916176	0.479368974612206	1.0	Transcript
ENST00000507841	ENSG00000188002	RP11-43F13.1	0.569879	rs6894574	rs4415117	-0.279935301772295	0.779527142632454	0.9153374220369213	1.0	Transcript
ENST00000392204	ENSG00000105677	TMEM147	0.098097	rs1633913:35685115:A:C	rs3746250	-0.367758707774575	0.7130531609334759	0.8854848383836451	1.0	Transcript
ENST00000481007	ENSG00000143353	LYPLAL1	0.290085	rs11118121:218719755:T:C	rs10779348	0.3967900000346021	0.6915223255171551	0.8753382706736712	1.0	Transcript
ENST00000449934	ENSG00000204520	MICA	0.485359	rs497309	rs6919586	-6.254985204400341	3.97553598920344e-10	4.7780052907278376e-08	3.870184285489549e-06	Transcript
ENST00000463682	ENSG00000156171	DRAM2	0.271809	rs1389724	rs1282333:111571080:T:C	3.7457337745638495	0.000179867260907902	0.004209305188403372	1.0	Transcript
ENST00000592245	ENSG00000267268	AC007204.2	0.095829	rs4808203	rs2110589:20009817:G:A	-0.548957557537034	0.583034576929902	0.8168505259784539	1.0	Transcript
ENST00000296214	ENSG00000163875	MEAF6	0.110052	rs1395455	rs6700586	-2.67986215167768	0.007365248396966941	0.06596199921294679	1.0	Transcript
ENST00000410002	ENSG00000136243	NUPL2	0.08214400000000001	rs227932	rs1881201:23194013:C:T	-1.21600044373478	0.22398475297499304	0.5251800369582059	1.0	Transcript
ENST00000403423	ENSG00000197067	OR2T32P	0.23986	rs11587369	rs6664332	-0.14950373568612	0.8811561618455429	0.9580952913184492	1.0	Transcript
ENST00000367089	ENSG00000146425	DYNLT1	0.155979	rs9456931	rs6925536	0.868249503118667	0.38525775957548297	0.6824086389099088	1.0	Transcript
ENST00000582299	ENSG00000264204	AGAP7P	0.094638	rs3780902	rs1080264	-0.362710900672386	0.7168208559309879	0.8870282232729334	1.0	Transcript
ENST00000310256	ENSG00000173409	ARV1	0.142554	rs16851635	rs10864645	0.8662329217012841	0.386362442839751	0.6826695266970442	1.0	Transcript
ENST00000436063	ENSG00000067334	DNTTIP2	0.057772	rs12757307	rs12041975:94336935:C:T	0.5311327530558121	0.595326788823448	0.8222942519826786	1.0	Transcript
ENST00000587128	ENSG00000267058	RP11-15A1.3	0.081386	rs346043:44194781:C:T	rs12459186	-1.23857766507518	0.215501943678921	0.5134750094114368	1.0	Transcript
ENST00000493974	ENSG00000070759	TESK2	0.190211	rs17382948	rs7532762	-0.4975884974840321	0.618774112749409	0.8361696262653382	1.0	Transcript
ENST00000524538	ENSG00000177830	CHID1	0.058977	rs4074376	rs11246331	-1.96553015379668	0.0493529091826894	0.22024165148322267	1.0	Transcript
ENST00000497978	ENSG00000015676	NUDCD3	0.106329	rs6656:44606098:C:T	rs11760674	2.08811583559874	0.0367873869232197	0.18355982147490715	1.0	Transcript
ENST00000352998	ENSG00000188283	ZNF383	0.183528	rs2070132	rs826973	1.3720546885974698	0.170046413638638	0.4555316006527631	1.0	Transcript
ENST00000477519	ENSG00000154305	MIA3	0.172901	rs12043288:222906294:A:G	rs17532708:222899427:T:C	2.83304371261474	0.0046107080479911	0.04859179215031215	1.0	Transcript
ENST00000483525	ENSG00000240405	SAMMSON	0.102921	rs6549289	rs6777363:69843971:T:G	-3.68240425118439	0.000231044655724177	0.0050887324060517256	1.0	Transcript
ENST00000484549	ENSG00000106477	CEP41	0.078907	rs10250721	rs1990790	-1.624	0.104375808549643	0.347621791389249	1.0	Transcript
ENST00000624150	ENSG00000278879	AP000560.3	0.39318	rs7925747	rs2119028	-2.31187136949723	0.0207847729159328	0.12901057599316604	1.0	Transcript
ENST00000507004	ENSG00000112972	HMGCS1	0.081707	rs6451719:43627768:T:C	rs12523436	0.9988615250538968	0.317861776702312	0.6229886040259729	1.0	Transcript
ENST00000492164	ENSG00000113845	TIMMDC1	0.158803	rs1907683:119950617:T:G	rs2049500	-0.876514514274543	0.380750389445327	0.6794948919584564	1.0	Transcript
ENST00000600053	ENSG00000171649	ZIK1	0.112999	rs2052241	rs7254867	0.981378830785974	0.32640596145936	0.6310167645117923	1.0	Transcript
ENST00000433215	ENSG00000090487	SPG21	0.07596	rs4777185	rs2946662	-1.80289576659217	0.0714045859936139	0.2791661223485266	1.0	Transcript
ENST00000444589	ENSG00000088727	KIF9	0.144426	rs9814780	rs7628174	-0.9594343845950792	0.337339960050259	0.6422057127178801	1.0	Transcript
ENST00000609497	ENSG00000272894	RP5-1159O4.1	0.189746	rs6956105:7251469:T:G	rs3757532	0.420453102589406	0.6741544822757081	0.8691423500137754	1.0	Transcript
ENST00000456385	ENSG00000115295	CLIP4	0.251641	rs7601413	rs4666166	-2.18705785633008	0.0287383006667454	0.1580606536670997	1.0	Transcript
ENST00000393515	ENSG00000230006	ANKRD36BP2	0.121909	rs11127100:88830966:T:C	rs1165703	2.07669010818286	0.037830170162639	0.1872429697820472	1.0	Transcript
ENST00000546760	ENSG00000258315	C17orf49	0.134024	rs3826408	rs11571353	1.05076385531819	0.293367060193834	0.6006929872910993	1.0	Transcript
ENST00000591815	ENSG00000267058	RP11-15A1.3	0.092362	rs346043:44194781:C:T	rs1050054	2.0460637530494	0.0407500986293671	0.19580563186420966	1.0	Transcript
ENST00000559184	ENSG00000137872	SEMA6D	0.140868	rs12443493	rs11070570	-3.54204315685281	0.000397040509329736	0.007653840313514811	1.0	Transcript
ENST00000414190	ENSG00000230373	GOLGA6L5P	0.270457	rs950169	rs12901468	2.99263727592618	0.00276578250146381	0.03351091497225843	1.0	Transcript
ENST00000475710	ENSG00000002933	TMEM176A	0.090347	rs2303933	rs4148848	-2.9782521839059104	0.0028989735332234303	0.03467015644463157	1.0	Transcript
ENST00000507274	ENSG00000215158	RP11-1023L17.1	0.425434	rs4505926	rs4703462	-0.21265978231250895	0.8315923382428341	0.9356855539521488	1.0	Transcript
ENST00000380871	ENSG00000167034	NKX3-1	0.086463	rs6999447	rs6557705:23496546:C:T	-1.73828159168749	0.0821612083582019	0.30414140398987194	1.0	Transcript
ENST00000507909	ENSG00000096063	SRPK1	0.207798	rs4713939	rs9470154	-1.76696072255213	0.07723480642398199	0.2937519898245697	1.0	Transcript
ENST00000461815	ENSG00000140992	PDPK1	0.126541	rs3112675	rs11648529	-0.636829073417893	0.5242361862835621	0.7819890067489447	1.0	Transcript
ENST00000440279	ENSG00000112514	CUTA	0.357708	rs9461856:33395199:G:A	rs7752202	2.7967446514634595	0.0051620312625366	0.05267544480167065	1.0	Transcript
ENST00000261758	ENSG00000117899	MESDC2	0.219231	rs11072940	rs8039384	0.122351673372224	0.902620509932455	0.96783904220646	1.0	Transcript
ENST00000419624	ENSG00000227606	AC005392.13	0.18827	rs28480505	rs2353131	0.19626566680312105	0.8444022326657801	0.941940777006695	1.0	Transcript
ENST00000591627	ENSG00000160953	MUM1	0.127653	rs1609761	rs2668424	0.663131850572057	0.5072461133624611	0.77000482045588	1.0	Transcript
ENST00000539652	ENSG00000228144	RP11-745O10.4	0.077264	rs7966895	rs2870782	0.458	0.6469524412678199	0.8530230378793149	1.0	Transcript
ENST00000329509	ENSG00000242221	PSG2	0.112134	rs28480505	rs2353131	-0.847783289833952	0.39655867087915503	0.6921860326043916	1.0	Transcript
ENST00000366767	ENSG00000143776	CDC42BPA	0.052344000000000016	rs865682	rs2297419	-2.09197209627403	0.0364410118894855	0.18295680801657627	1.0	Transcript
ENST00000517529	ENSG00000185710	SMG1P4	0.152416	rs41468646:21622246:C:T	rs9889052	-3.9697596765402494	7.19451601007086e-05	0.002059696053557568	0.7003861335803983	Transcript
ENST00000476117	ENSG00000135250	SRPK2	0.052826	rs6466056	rs2240453:104696188:T:C	-0.321682493431573	0.7476932416971709	0.8988384425687772	1.0	Transcript
ENST00000455345	ENSG00000169064	ZBBX	0.056852	rs7613933:167304189:G:A	rs11923029:166965826:C:T	-0.0842297188945248	0.9328737898791508	0.9808323085077798	1.0	Transcript
ENST00000623443	ENSG00000280417	RP11-5O17.1	0.084201	rs1080500	rs2564926	0.6946146297884661	0.487296841417548	0.7556313638453953	1.0	Transcript
ENST00000458438	ENSG00000214113	LYRM4	0.12712	rs4960085:5386325:A:G	rs453331	1.12934226598878	0.258753477586106	0.5658052794925297	1.0	Transcript
ENST00000507469	ENSG00000116698	SMG7	0.133691	rs789181	rs2702178	-0.084421464031133	0.9327213423722288	0.9807779507446152	1.0	Transcript
ENST00000498192	ENSG00000186364	NUDT17	0.070257	rs1284300	rs833943	-1.4355567960933	0.151128495947588	0.4271881266114313	1.0	Transcript
ENST00000343139	ENSG00000196735	HLA-DQA1	0.28483800000000004	rs3891175	rs28366298	-1.35016039357425	0.17696453953452804	0.4643209196223244	1.0	Transcript
ENST00000458733	ENSG00000225177	RP11-390P2.4	0.379824	rs6570204	rs9376361	0.0740545141919629	0.940967008246844	0.9826554200046156	1.0	Transcript
ENST00000519973	ENSG00000147454	SLC25A37	0.208312	rs6999447	rs2942219	0.00531491308047635	0.995759332876362	0.998144859229224	1.0	Transcript
ENST00000440685	ENSG00000189171	S100A13	0.253663	rs2252508	rs28416529	0.6026010015340639	0.5467741539428449	0.7956678392214925	1.0	Transcript
ENST00000545265	ENSG00000166682	TMPRSS5	0.375343	rs2514218:113392994:C:T	rs4938050	0.57934559653404	0.562356004973245	0.8041971539610832	1.0	Transcript
ENST00000394776	ENSG00000149499	EML3	0.070126	rs11605665	rs7124057	1.42099750507745	0.15531748475745802	0.4333664987428644	1.0	Transcript
ENST00000362462	ENSG00000199332	Y_RNA	0.08123	rs497309	rs1042127	-5.72070150805622	1.06085127134674e-08	9.388533751418648e-07	0.00010327387126560514	Transcript
ENST00000174618	ENSG00000070444	MNT	0.141402	rs4523957	rs2447090	-1.9351355576174296	0.052973663130478	0.2304944495539352	1.0	Transcript
ENST00000461206	ENSG00000115525	ST3GAL5	0.114666	rs6743051	rs2438307	-0.5534800518790111	0.579934736437954	0.8149054069317959	1.0	Transcript
ENST00000468468	ENSG00000214063	TSPAN4	0.087096	rs4074376	rs7478765	1.96510919538472	0.0494016005621686	0.22024165148322267	1.0	Transcript
ENST00000585227	ENSG00000265018	AGAP12P	0.098189	rs17173563:48331883:T:C	rs17173563:48331883:T:C	1.0460601322551502	0.2955332704620949	0.6023903659858656	1.0	Transcript
ENST00000484502	ENSG00000090263	MRPS33	0.05974500000000001	rs13241719	rs7792447:140741526:T:G	-3.73913139938379	0.00018465719271464	0.0043005688303278	1.0	Transcript
ENST00000405785	ENSG00000164654	MIOS	0.086704	rs6956105:7251469:T:G	rs4720750	1.34301586266687	0.17926683750022002	0.4676212923538697	1.0	Transcript
ENST00000424133	ENSG00000250251	PKD1P6	0.106481	rs4985147	rs7405315:15181527:T:C	2.04903410108692	0.0404587804919036	0.19517652531649235	1.0	Transcript
ENST00000582472	ENSG00000134265	NAPG	0.127157	rs264234	rs2290279	0.0342500430443769	0.972677761348154	0.9935040476825628	1.0	Transcript
ENST00000556088	ENSG00000021645	NRXN3	0.064823	rs8016646:78632808:A:G	rs7140733	-0.00992425795261628	0.9920817177821808	0.9974094312309749	1.0	Transcript
ENST00000433985	ENSG00000100360	IFT27	0.162832	rs6519034:37198709:G:A	rs738519	0.837513707533539	0.4023038752155701	0.6963777071876911	1.0	Transcript
ENST00000500074	ENSG00000253540	FAM86HP	0.104398	rs2090994	rs5660:129695714:T:C	2.65979002036923	0.00781893809460079	0.06851247736358118	1.0	Transcript
ENST00000592662	ENSG00000179115	FARSA	0.11683699999999997	rs8103241	rs2293683	-2.39129050641362	0.0167892624153387	0.1126419501125584	1.0	Transcript
ENST00000285737	ENSG00000102910	LONP2	0.08909700000000001	rs11247417	rs8055028	-0.0784869220436802	0.937440732827834	0.9813289596642862	1.0	Transcript
ENST00000249700	ENSG00000128872	TMOD2	0.094505	rs12148492:51653193:G:T	rs1902590	0.785337647210129	0.432255628348981	0.718248967941761	1.0	Transcript
ENST00000588979	ENSG00000120784	ZFP30	0.196447	rs3108181	rs2927740:38140966:T:C	0.8165407769350269	0.414190911431351	0.7059153665977488	1.0	Transcript
ENST00000003583	ENSG00000001460	STPG1	0.285397	rs12401982	rs2294520	0.7567286444103121	0.449212450059046	0.7273644579164761	1.0	Transcript
ENST00000359079	ENSG00000164023	SGMS2	0.12214	rs2212966	rs1948800	1.6939128925866398	0.0902818366920449	0.32180493163641266	1.0	Transcript
ENST00000339994	ENSG00000187486	KCNJ11	0.568839	rs4356203	rs2074308	-1.6573590732128998	0.0974469006419097	0.3349492013270265	1.0	Transcript
ENST00000572124	ENSG00000185495	RP11-504P24.3	0.08021	rs12088254:223967351:C:T	rs34900680	-0.707427422871973	0.479300900238258	0.7491962530217472	1.0	Transcript
ENST00000436366	ENSG00000233337	UBE2FP3	0.111115	rs1389724	rs6696248:111404291:T:C	1.05088448470213	0.29331164710470004	0.6006929872910993	1.0	Transcript
ENST00000453195	ENSG00000234127	TRIM26	0.041679	rs2524005	rs2523405:29695305:T:G	1.19663643125541	0.231448294144478	0.5332897381056789	1.0	Transcript
ENST00000603591	ENSG00000271350	CTD-2384B9.1	0.620479	rs11038914:46561301:C:T	rs3740690	2.33921408100992	0.0193243566971115	0.12352108499434045	1.0	Transcript
ENST00000383263	ENSG00000184984	CHRM5	0.497399	rs8025470	rs8038713:34276989:G:T	-2.10153635926653	0.0355939097535008	0.1806604334986081	1.0	Transcript
ENST00000474082	ENSG00000196937	FAM3C	0.052063	rs11982968	rs1206492	0.31624755598152	0.7518146140781898	0.9002252735969896	1.0	Transcript
ENST00000619417	ENSG00000277586	NEFL	0.211644	rs7819850:24571141:G:A	rs17830286	-0.5455671816342009	0.5853634885958799	0.8185381326090024	1.0	Transcript
ENST00000609196	ENSG00000162836	ACP6	0.424195	rs952477	rs2275552	0.6157026931087989	0.538090759542092	0.7905695056055336	1.0	Transcript
ENST00000381781	ENSG00000205784	ARRDC5	0.085133	rs1982468	rs1044510	-0.7409032965389849	0.4587520765694621	0.7346523219943597	1.0	Transcript
ENST00000375897	ENSG00000107897	ACBD5	0.086899	rs10764690	rs1144508	1.11830506466973	0.263436724581502	0.5707893420433834	1.0	Transcript
ENST00000593802	ENSG00000197360	ZNF98	0.284578	rs12973310	rs10415391	0.992868115874156	0.320774229640231	0.6259244589191519	1.0	Transcript
ENST00000451998	ENSG00000075234	TTC38	0.124809	rs9616084	rs6008534:46685249:G:A	-0.55522888041451	0.578738117201812	0.8143182994623699	1.0	Transcript
ENST00000549154	ENSG00000135476	ESPL1	0.265141	rs3214023	rs4759086	-1.90555541898361	0.056707910816188	0.23991808422233385	1.0	Transcript
ENST00000267430	ENSG00000187790	FANCM	0.076888	rs2059402:45192974:G:A	rs10145974:45089072:A:G	-0.424874583585985	0.670928103703214	0.8667122093171274	1.0	Transcript
ENST00000581533	ENSG00000266744	RP11-131K5.1	0.084895	rs8080167	rs4792424	-3.1655429918202995	0.00154793784986242	0.021651113460360142	1.0	Transcript
ENST00000546993	ENSG00000135452	TSPAN31	0.093903	rs324015	rs324013	-1.75610878885764	0.0790698347233984	0.29771674111284663	1.0	Transcript
ENST00000263119	ENSG00000099991	CABIN1	0.118444	rs17545261	rs17004823:24447303:G:A	0.8153732536535491	0.414858689331619	0.7059274875359566	1.0	Transcript
ENST00000614701	ENSG00000139304	PTPRQ	0.130627	rs7305141	rs2698268	0.853257145609705	0.3935167193958449	0.6891320855043264	1.0	Transcript
ENST00000466813	ENSG00000204859	ZBTB48	0.099688	rs200448	rs6678681	0.7091273378669201	0.478245459532351	0.7488235020335728	1.0	Transcript
ENST00000535520	ENSG00000123106	CCDC91	0.152936	rs2052675	rs12371059	1.39276580723739	0.16369062133009502	0.4459916592914847	1.0	Transcript
ENST00000441964	ENSG00000144647	POMGNT2	0.08341900000000001	rs2135511	rs4683356	0.0830204956334295	0.933835242711068	0.9811254055094096	1.0	Transcript
ENST00000577229	ENSG00000265566	RN7SL605P	0.066441	rs708228	rs2729384	-1.87440982330698	0.0608739605788022	0.25110508738755905	1.0	Transcript
ENST00000330689	ENSG00000196981	WDR5B	0.23116	rs9873177	rs6438734	0.269088267011987	0.787861759122394	0.91910430397816	1.0	Transcript
ENST00000315571	ENSG00000179241	LDLRAD3	0.235236	rs10836406:35510792:T:C	rs12419834	1.8798248638211	0.0601319506597504	0.2486765249246687	1.0	Transcript
ENST00000412055	ENSG00000163704	PRRT3	0.107768	rs6442165	rs17050699	-2.54428572314669	0.0109501472917754	0.08561180556459297	1.0	Transcript
ENST00000330794	ENSG00000184584	TMEM173	0.222207	rs2336880	rs356461	3.5734008943897404	0.000352374646489022	0.007000504014317989	1.0	Transcript
ENST00000014930	ENSG00000013583	HEBP1	0.102522	rs962927	rs1291361	2.42747151265741	0.0152044808661088	0.10445703686066986	1.0	Transcript
ENST00000630942	ENSG00000158560	DYNC1I1	0.188257	rs1873036	rs7808223	1.4877179056052	0.13682530347803498	0.4063375478030877	1.0	Transcript
ENST00000383620	ENSG00000206341	HLA-H	0.254295	rs3129063:29645613:C:A	rs3129054	-2.3547577697588	0.0185347835088022	0.11941503471753108	1.0	Transcript
ENST00000244230	ENSG00000124383	MPHOSPH10	0.158949	rs2058899	rs357750	-0.341387380345302	0.7328119741301221	0.8932190256482233	1.0	Transcript
ENST00000528583	ENSG00000129151	BBOX1	0.103934	rs4923427:27212251:A:C	rs12275693	0.288276940313404	0.773134757218708	0.9112718758030603	1.0	Transcript
ENST00000468695	ENSG00000176261	ZBTB8OS	0.113216	rs3795427	rs12136921:33070778:G:A	-0.9939186463963342	0.32026247565259003	0.625557373474688	1.0	Transcript
ENST00000252102	ENSG00000131495	NDUFA2	0.045872	rs991918	rs6884562	-3.28069193668687	0.00103552780543692	0.01605232991389875	1.0	Transcript
ENST00000381605	ENSG00000101307	SIRPB1	0.150645	rs13045212	rs2250199	-3.8777462083917498	0.000105428612608963	0.002781429657854349	1.0	Transcript
ENST00000608684	ENSG00000273338	RP11-386I14.4	0.098836	rs12751064	rs278853	0.414303514681615	0.678651840182752	0.8694316610013473	1.0	Transcript
ENST00000347635	ENSG00000093000	NUP50	0.19825	rs132834	rs6006950	-2.77520146383531	0.00551675219825082	0.05509206336069281	1.0	Transcript
ENST00000540510	ENSG00000183150	GPR19	0.10472	rs962927	rs2284396	-1.50683837772769	0.131852089797423	0.3978859560377907	1.0	Transcript
ENST00000448387	ENSG00000232653	GOLGA8N	0.313199	rs4779589:33058304:C:A	rs8037818	0.024928920964839	0.9801116588046	0.9943592000250496	1.0	Transcript
ENST00000318184	ENSG00000187950	OVCH1	0.219547	12:29916839:T:C	rs299441	-0.417466033906077	0.676337563564305	0.8694316610013473	1.0	Transcript
ENST00000597555	ENSG00000256683	ZNF350	0.10396199999999997	rs17778649:52381616:G:A	rs2278417	-1.6770868353205002	0.0935255027192776	0.32829102458187903	1.0	Transcript
ENST00000497473	ENSG00000134330	IAH1	0.154791	rs17522184:9460990:C:T	rs4669386:9503165:G:A	1.0416118571753	0.297591669115557	0.6039305605253174	1.0	Transcript
ENST00000366540	ENSG00000117020	AKT3	0.06741699999999999	rs14403	rs3006917	-5.619015004375808	1.92049179758093e-08	1.5199989958902728e-06	0.00018695987649450357	Transcript
ENST00000478157	ENSG00000114446	IFT57	0.099488	rs3804639	rs6769732	-3.58121815895602	0.00034199593295364104	0.006848888829726493	1.0	Transcript
ENST00000416805	ENSG00000171488	LRRC8C	0.181223	rs972314	rs473412	0.493046380610127	0.6219798160058571	0.8376637846310873	1.0	Transcript
ENST00000356786	ENSG00000168071	CCDC88B	0.173044	rs628595	rs647152	-0.120772946838693	0.903870878520193	0.968749833260828	1.0	Transcript
ENST00000606991	ENSG00000235903	CPB2-AS1	0.304107	rs9534234:46418620:T:C	rs17350833	0.0886079958563432	0.929393453309862	0.9798213385429562	1.0	Transcript
ENST00000592647	ENSG00000007255	TRAPPC6A	0.10337	rs7257916	rs395908	-0.400457113977682	0.6888198647122971	0.8737018088565748	1.0	Transcript
ENST00000296202	ENSG00000163864	NMNAT3	0.068143	rs1157820	rs4683446:139511996:G:A	1.1716871495931498	0.24132268414584	0.5463433325952912	1.0	Transcript
ENST00000609195	ENSG00000233885	YEATS2-AS1	0.14288499999999998	rs10470523	rs263042	-1.50479320130799	0.132377252227744	0.3988525380492379	1.0	Transcript
ENST00000529994	ENSG00000087365	SF3B2	0.208927	rs10896050	rs547404	1.29060638164172	0.196840202004804	0.4897110571215862	1.0	Transcript
ENST00000479649	ENSG00000128245	YWHAH	0.255076	rs2413045	rs2301415	1.2004949233035902	0.229947183111108	0.5318450528834964	1.0	Transcript
ENST00000426827	ENSG00000214021	TTLL3	0.131668	rs2648550:9421187:G:A	rs388600	-1.3870504047123302	0.165426393505017	0.449326197064204	1.0	Transcript
ENST00000418395	ENSG00000243144	RP11-115N4.1	0.14289200000000002	rs7781597	rs4526289:91114281:A:G	0.7503017215619809	0.453073006002879	0.7306055513397427	1.0	Transcript
ENST00000568975	ENSG00000132600	PRMT7	0.081865	rs1975802	rs11640099	-2.3564878910004	0.0184486691193723	0.1193318415893265	1.0	Transcript
ENST00000479013	ENSG00000128928	IVD	0.25834	rs3784397:40596844:C:T	rs17672041:40722426:C:T	1.18716619994833	0.23516207025396105	0.5383368733082575	1.0	Transcript
ENST00000555030	ENSG00000156411	C14orf2	0.6197739999999999	rs8017993:104047734:A:G	rs10141347	0.237347104534458	0.812387521768571	0.9294028333411599	1.0	Transcript
ENST00000596797	ENSG00000237440	ZNF737	0.133269	rs2562644	rs33948	-1.39690807415926	0.162441216275793	0.4438548203402495	1.0	Transcript
ENST00000471714	ENSG00000154175	ABI3BP	0.293222	rs2118172	rs1318859	-0.478881541478204	0.63202290315889	0.8426899013840973	1.0	Transcript
ENST00000220507	ENSG00000104140	RHOV	0.07607699999999999	rs3784397:40596844:C:T	rs8028552	-0.4148461217119821	0.678254553614686	0.8694316610013473	1.0	Transcript
ENST00000489144	ENSG00000168255	POLR2J3	0.291424	rs12669274	rs4377880	-0.509330761858072	0.61052039915425	0.8325082097586678	1.0	Transcript
ENST00000295454	ENSG00000163288	GABRB1	0.102948	rs4426746	rs6289	1.7891366168674	0.0735928163489984	0.2846349094785457	1.0	Transcript
ENST00000514813	ENSG00000248124	RRN3P1	0.260545	rs41468646:21622246:C:T	rs4783412	-1.49302181823544	0.135431475787949	0.40412231070490334	1.0	Transcript
ENST00000356752	ENSG00000103034	NDRG4	0.180521	rs42945	rs37060	-4.7520000000000095	2.01414372804691e-06	9.953141722099832e-05	0.019607689192536668	Transcript
ENST00000366779	ENSG00000163050	ADCK3	0.245223	rs865682	rs1295640	-2.53254836903611	0.0113236745708914	0.08783742784671537	1.0	Transcript
ENST00000449552	ENSG00000108448	TRIM16L	0.219674	rs2472707	rs1969051	0.287032505770846	0.77408743095566	0.9113010123014365	1.0	Transcript
ENST00000423209	ENSG00000117461	PIK3R3	0.039173	rs3219487	rs10789486	-0.451101433379497	0.651916444661388	0.8555772326578877	1.0	Transcript
ENST00000294671	ENSG00000213512	GBP7	0.254228	rs507241	rs6660788	0.275142828344221	0.78320650861212	0.9165210069844356	1.0	Transcript
ENST00000359314	ENSG00000198087	CD2AP	0.094063	rs1890061	rs9357548	-2.28320604164052	0.0224182344114282	0.1359760199347374	1.0	Transcript
ENST00000423516	ENSG00000163931	TKT	0.117679	rs1080500	rs3732834	4.7768635568793485	1.7805049732753101e-06	8.98094088851562e-05	0.017333215914835144	Transcript
ENST00000558189	ENSG00000126775	ATG14	0.089803	rs17128077	rs17253494	2.24062008493054	0.0250506945761611	0.1455955951449542	1.0	Transcript
ENST00000566111	ENSG00000163565	IFI16	0.130725	rs862999	rs856146	-0.00198648851701616	0.99841501252449	0.9994039196930752	1.0	Transcript
ENST00000566848	ENSG00000149932	TMEM219	0.1001	rs3814881	rs1045968	-4.11572092974001	3.8597108394434e-05	0.0012737045770163222	0.375742850219815	Transcript
ENST00000412543	ENSG00000137073	UBAP2	0.08856499999999999	rs10511914:34107232:T:C	rs7034455	-1.42799655134381	0.15329285115230498	0.4302309312632465	1.0	Transcript
ENST00000545991	ENSG00000185163	DDX51	0.376547	12:131676396:C:A	rs12423631	-0.84213627977396	0.39971167586065903	0.6944722873382095	1.0	Transcript
ENST00000431156	ENSG00000129696	TTI2	0.169768	rs9656768:33780272:T:C	rs16881052	-0.535286781031311	0.5924515657414821	0.8213504376145909	1.0	Transcript
ENST00000425712	ENSG00000182648	LINC01006	0.41048	rs12698021	rs4716438:156442203:T:C	-0.4545886140038939	0.6494052276454151	0.8544343683103279	1.0	Transcript
ENST00000555181	ENSG00000100744	GSKIP	0.274953	rs1307298	rs2053588	0.139	0.8894501490479828	0.9611114808796511	1.0	Transcript
ENST00000382936	ENSG00000168936	TMEM129	0.248094	rs7656122	rs2854915	1.08069406731689	0.279833222979894	0.5877878843765177	1.0	Transcript
ENST00000624419	ENSG00000273136	NBPF26	0.277117	rs894079	rs4844616	0.941220797321229	0.34659172105398	0.6506113390783832	1.0	Transcript
ENST00000313468	ENSG00000110717	NDUFS8	0.183102	rs676318	rs999571	2.36132981146159	0.0182095278811249	0.11856744537359525	1.0	Transcript
ENST00000344519	ENSG00000160229	ZNF66	0.152055	rs2562644	rs2547177	-1.90698536482056	0.0565224826960364	0.2392375517590932	1.0	Transcript
ENST00000350427	ENSG00000136197	C7orf25	0.297944	rs2583889	rs583301	-1.69628514403236	0.0898318925231378	0.3209759939332642	1.0	Transcript
ENST00000452701	ENSG00000237720	AC011995.1	0.4339	rs3749051	rs10200599	0.4723688253083521	0.636663552134549	0.8455703338407989	1.0	Transcript
ENST00000517951	ENSG00000135074	ADAM19	0.155776	rs4512122:157588362:C:A	rs6876128:156994437:T:C	0.206977223709547	0.8360276461880891	0.9379657872122908	1.0	Transcript
ENST00000551941	ENSG00000258365	RP11-1105G2.3	0.092366	rs11107066	rs11107471	0.9972336160354692	0.3186511274979181	0.6236567603924874	1.0	Transcript
ENST00000616471	ENSG00000276127	RP11-154D6.2	0.198712	rs2255286	rs9446323	1.2634666057356398	0.20642154050529	0.5018843084916237	1.0	Transcript
ENST00000488218	ENSG00000244515	KRT18P34	0.372694	rs13080377	rs6441115	0.16838215694970002	0.86628264437797	0.951191241035364	1.0	Transcript
ENST00000355296	ENSG00000103423	DNAJA3	0.122954	rs2270366:4558615:G:A	rs9925944	5.23969588486849	1.60841436318627e-07	1.0651642058243767e-05	0.001565791382561834	Transcript
ENST00000530910	ENSG00000159063	ALG8	0.261024	rs7102408	rs10793289	2.13372365276237	0.0328654087191909	0.1715521468532565	1.0	Transcript
ENST00000377707	ENSG00000107338	SHB	0.094185	rs10814639:38009663:A:G	rs10814634:37964848:A:G	-3.2463611416422404	0.0011689045525492198	0.017506593567794857	1.0	Transcript
ENST00000321153	ENSG00000177600	RPLP2	0.514626	rs4074376	rs10902222	1.43214061989201	0.15210358152305406	0.4288381101033188	1.0	Transcript
ENST00000631683	ENSG00000181291	TMEM132E	0.07935	rs4796221	rs854462	-0.189690692421698	0.849551514760967	0.9435691952308058	1.0	Transcript
ENST00000461111	ENSG00000188157	AGRN	0.147592	rs2296716	rs2298217	-1.25334105403083	0.210081613685092	0.5068511794855937	1.0	Transcript
ENST00000247881	ENSG00000127364	TAS2R4	0.05251	rs975494	rs2301924	-0.920701222078032	0.3572064379865971	0.6589737869621987	1.0	Transcript
ENST00000453558	ENSG00000270604	HCG17	0.118029	rs2524005		7.997000000000001	1.27487238622981e-15	3.54596647998497e-13	1.24108826799472e-11	Transcript
ENST00000536953	ENSG00000177981	ASB8	0.06640700000000001	12:47838778:T:C	rs12305511	-1.1373244412716002	0.255402680936516	0.5623942770678542	1.0	Transcript
ENST00000311331	ENSG00000197566	ZNF624	0.167261	rs7223686	rs9911851	0.9339473518137108	0.350331051411546	0.6535782829152345	1.0	Transcript
ENST00000477437	ENSG00000159445	THEM4	0.047978	rs7546151	rs6685187	0.3202163495063631	0.748804330097272	0.899332425753095	1.0	Transcript
ENST00000325366	ENSG00000082213	C5orf22	0.184487	rs6892469:31771116:A:G	rs1553554:31934696:C:T	-0.34722540156548	0.7284219889228621	0.8917705182631928	1.0	Transcript
ENST00000382865	ENSG00000130997	POLN	0.141799	rs4257708	rs11937432	0.8896736260588441	0.3736411595815671	0.6733753066296299	1.0	Transcript
ENST00000513168	ENSG00000249848	RP11-212F11.1	0.211543	rs11993663	rs4240641	-1.60550242753716	0.108383279382305	0.3549574191664863	1.0	Transcript
ENST00000538986	ENSG00000255837	TAS2R20	0.106757	rs3782672	12:11214145:C:T	-0.877010740985001	0.3804808040537001	0.6794948919584564	1.0	Transcript
ENST00000500685	ENSG00000120860	CCDC53	0.06466000000000001	12:101838644:C:T	rs17529215	-0.425664325264901	0.6703524608194771	0.8665870110750264	1.0	Transcript
ENST00000534047	ENSG00000133805	AMPD3	0.1712	rs16908503:10912861:A:G	rs2071020	0.6180847064093771	0.536519503011509	0.7896709563235429	1.0	Transcript
ENST00000637447	ENSG00000165409	TSHR	0.073128	rs12878503	rs162171	0.15403017350484194	0.877585944461788	0.956336134200815	1.0	Transcript
ENST00000495806	ENSG00000029639	TFB1M	0.067506	rs2352423	rs927718	-1.29383069839133	0.195723906489971	0.4885491730940136	1.0	Transcript
ENST00000490348	ENSG00000196220	SRGAP3	0.077503	rs1703128	rs9845704:9272907:A:G	0.7972454140390078	0.425308515490325	0.7140143594140871	1.0	Transcript
ENST00000458056	ENSG00000186716	BCR	0.249699	rs13056375	rs131690	-1.6401250299484802	0.100979173112587	0.3413306424482758	1.0	Transcript
ENST00000528517	ENSG00000143156	NME7	0.433224	rs3917423	rs10442644:169257750:C:A	-0.542071640013539	0.5877691547367	0.8194860870304882	1.0	Transcript
ENST00000564746	ENSG00000167186	COQ7	0.08589	rs7190066	rs12933286	1.21454889195071	0.22453819161572006	0.5257044962431541	1.0	Transcript
ENST00000513190	ENSG00000163913	IFT122	0.042358	rs4809	rs2175730	-1.14561705722962	0.25195363637177	0.5584377982247218	1.0	Transcript
ENST00000566064	ENSG00000138834	MAPK8IP3	0.102844	rs1626051	rs2754189	2.06678897997184	0.0387540423304376	0.18967853297476625	1.0	Transcript
ENST00000564160	ENSG00000260565	CTD-2270P14.1	0.340668	rs3112675	rs11648529	0.8806184891458391	0.3785243478848079	0.6773776703416554	1.0	Transcript
ENST00000546966	ENSG00000175183	CSRP2	0.086345	rs7973584	rs11116211	2.18182471083645	0.0291224721022589	0.1591843155056094	1.0	Transcript
ENST00000491763	ENSG00000197980	LEKR1	0.179117	rs13080377	rs6763644	0.6088010416241341	0.542656323110604	0.7926783941425413	1.0	Transcript
ENST00000568171	ENSG00000102893	PHKB	0.07445299999999999	rs11247417	rs16956093:47399460:T:C	-1.6831454162301498	0.0923469443902427	0.3258417918227665	1.0	Transcript
ENST00000605513	ENSG00000271020	RP11-10C24.1	0.248554	rs12486192	rs3792594	2.23628490166944	0.0253331148145434	0.14679635280927378	1.0	Transcript
ENST00000589055	ENSG00000182087	TMEM259	0.228669	rs1046040	rs3815170	2.30289028858036	0.0212850167050282	0.13114534026800598	1.0	Transcript
ENST00000406462	ENSG00000121957	GPSM2	0.084629	rs404634:108511501:T:C	rs11102515	-1.71225686839498	0.0868493414756834	0.3147722782076612	1.0	Transcript
ENST00000377401	ENSG00000185130	HIST1H2BL	0.07625	rs34706883	rs742107	-3.31873084433486	0.0009042754491888939	0.014478818253049147	1.0	Transcript
ENST00000415968	ENSG00000166762	CATSPER2	0.262985	rs11070410:44057045:A:G	rs12702	1.968	0.0490680377103416	0.21961553516743296	1.0	Transcript
ENST00000378165	ENSG00000152465	NMT2	0.111853	rs7920514	rs10906841	-1.4128679010451202	0.157694568689126	0.4368735386294918	1.0	Transcript
ENST00000334220	ENSG00000119689	DLST	0.230799	rs8009761	rs3742783	3.39210068619538	0.0006935894768578232	0.011801368165631964	1.0	Transcript
ENST00000568123	ENSG00000179938	GOLGA8J	0.104276	rs6495788	rs11073221	-0.606649491132917	0.544083548492303	0.7941009512102803	1.0	Transcript
ENST00000548330	ENSG00000169372	CRADD	0.141582	rs11107066	12:94096889:T:C	3.27686612027852	0.00104966127621775	0.016245552502352618	1.0	Transcript
ENST00000216121	ENSG00000184117	NIPSNAP1	0.177901	rs6519766:29269991:G:A	rs2302141	-2.9451475037163504	0.00322800732169479	0.037724671400598785	1.0	Transcript
ENST00000468709	ENSG00000095485	CWF19L1	0.13303199999999998	rs7096654:100134036:C:T	rs6584206	-0.7081878812513991	0.47882859088447	0.7488235020335728	1.0	Transcript
ENST00000538291	ENSG00000073060	SCARB1	0.113303	12:124479331:C:T	rs701106	0.960716290719909	0.3366948378708829	0.6421295195997264	1.0	Transcript
ENST00000481756	ENSG00000259024	TVP23C-CDRT4	0.51288	rs7213079:15206034:G:T	rs2938158	-1.26205047872731	0.206930623009614	0.5026633826241371	1.0	Transcript
ENST00000429951	ENSG00000149292	TTC12	0.31747800000000004	rs2514218:113392994:C:T	rs2236709	1.3771858701401	0.16845478925461702	0.4534781352753557	1.0	Transcript
ENST00000367811	ENSG00000143156	NME7	0.247906	rs7529999:168946169:T:C	rs1591733	-0.683988492807115	0.493982432165838	0.7604274702220152	1.0	Transcript
ENST00000445707	ENSG00000242086	LINC00969	0.480425	rs13083065	rs4927851	1.02357204968329	0.30603745257354104	0.6111209514993207	1.0	Transcript
ENST00000624693	ENSG00000149179	C11orf49	0.06242200000000001	rs7109698	rs3740694	-0.902328794760264	0.3668822337841141	0.668838679005309	1.0	Transcript
ENST00000237822	ENSG00000118961	LDAH	0.423475	rs4666420:20751163:C:T	rs13385191	-0.0879682644293543	0.929901899646078	0.979957641285574	1.0	Transcript
ENST00000591213	ENSG00000174652	ZNF266	0.287594	rs2033483	rs6512121	0.373677597476194	0.7086441944927429	0.8837553150917513	1.0	Transcript
ENST00000584968	ENSG00000128739	SNRPN	0.08340399999999999	rs17784244	rs1045935	-0.542344823643995	0.58758098244847	0.8193921225524388	1.0	Transcript
ENST00000479291	ENSG00000112186	CAP2	0.067082	rs3734234	rs6899515:17531821:A:G	0.0235571324168644	0.981205866028584	0.9947310794701236	1.0	Transcript
ENST00000451764	ENSG00000196141	SPATS2L	0.103904	rs769949	rs7558362:200088853:G:A	-0.4173666055800921	0.676410277095995	0.8694316610013473	1.0	Transcript
ENST00000541669	ENSG00000166796	LDHC	0.287142	rs211130	rs4757662	-0.21867576028457394	0.82690263249202	0.9336483463925694	1.0	Transcript
ENST00000552039	ENSG00000219200	RNASEK	0.589226	rs3826408	rs1126667	1.36656852957106	0.17176058704062694	0.457534113413245	1.0	Transcript
ENST00000615219	ENSG00000273136	NBPF26	0.318096	rs12075536	rs11249429:121291080:T:C	0.584621297605169	0.558802383953759	0.8019499611401291	1.0	Transcript
ENST00000423008	ENSG00000229043	AC091729.9	0.313728	rs1275	rs6956265:1204504:G:A	-0.651293199179015	0.51485723764813	0.7752797239639411	1.0	Transcript
ENST00000498815	ENSG00000137154	RPS6	0.13032	rs7873748	rs957	0.31338801424813	0.753985889181985	0.9012834763244872	1.0	Transcript
ENST00000526262	ENSG00000131626	PPFIA1	0.07846399999999999	rs11236502:70364509:A:G	rs11236275	-1.05968426815887	0.289288262176042	0.5971707197911651	1.0	Transcript
ENST00000221249	ENSG00000032444	PNPLA6	0.159742	rs4134860	rs604959	-0.4339009765117911	0.664360350612073	0.8631453374093863	1.0	Transcript
ENST00000265062	ENSG00000075785	RAB7A	0.098997	rs9820466:128240369:C:T	rs3772157	-1.03406537100135	0.301105603733324	0.6074801874482045	1.0	Transcript
ENST00000439631	ENSG00000235421	RP11-667F9.1	0.847173	rs4718296	rs7778911	-0.4982551560383379	0.618304211031077	0.8359569280176222	1.0	Transcript
ENST00000467555	ENSG00000188372	ZP3	0.143565	rs3095465	rs35752932	0.637301577315355	0.523928423740072	0.7816771195570269	1.0	Transcript
ENST00000580012	ENSG00000166579	NDEL1	0.194623	rs1017346	rs35261231	2.28042780833186	0.0225823278913347	0.13663080299698155	1.0	Transcript
ENST00000264181	ENSG00000086619	ERO1B	0.17741600000000002	rs6429207	rs942714	1.73695600672685	0.0823949364339664	0.30463908324521954	1.0	Transcript
ENST00000466622	ENSG00000196204	RNF216P1	0.133519	rs11763558	rs7808531	-1.6917124262104395	0.0907008179882925	0.32272385347808025	1.0	Transcript
ENST00000555661	ENSG00000140043	PTGR2	0.230841	rs2269967	rs17093474:74342413:T:C	0.397350007517521	0.691109375530312	0.8753382706736712	1.0	Transcript
ENST00000278833	ENSG00000149489	ROM1	0.08462599999999999	rs11605665	rs693698	0.345998064861438	0.729344169045098	0.8917705182631928	1.0	Transcript
ENST00000437764	ENSG00000203706	SERTAD4-AS1	0.298939	rs9429816:209732278:T:C	rs685532	-0.304164521528407	0.7610025527831792	0.9045821369710542	1.0	Transcript
ENST00000361278	ENSG00000136270	TBRG4	0.150079	rs6656:44606098:C:T	rs1476618	-1.06536238593762	0.286711971321697	0.5952047845791929	1.0	Transcript
ENST00000636997	ENSG00000104763	ASAH1	0.080216	rs4298523	rs12155668	-0.300501924918117	0.7637943283653821	0.9063307882297652	1.0	Transcript
ENST00000572757	ENSG00000122390	NAA60	0.12076	rs7184777	rs71998	0.3840910906875569	0.7009109345954929	0.8799803905451541	1.0	Transcript
ENST00000434152	ENSG00000130203	APOE	0.094953	rs2571101:44843754:G:A	rs157580	0.19552266177085	0.844983798500586	0.9420296501405344	1.0	Transcript
ENST00000525808	ENSG00000117054	ACADM	0.07645	rs1526513	rs12089365	0.3533257581275129	0.723844237058295	0.8903997533184865	1.0	Transcript
ENST00000367666	ENSG00000143207	RFWD2	0.065741	rs1610270:175790147:T:C	rs10436856	-2.4824266264184103	0.0130490938800621	0.09587390862068268	1.0	Transcript
ENST00000429082	ENSG00000011426	ANLN	0.25458800000000004	rs10755852:36807410:A:G	rs3801314	-0.0634892554981786	0.9493769148540352	0.9857419538438849	1.0	Transcript
ENST00000607355	ENSG00000272196	HIST2H2AA4	0.404446	rs7521783	rs11205037	-0.5188709164524171	0.603850760316764	0.8272196889445502	1.0	Transcript
ENST00000242810	ENSG00000114796	KLHL24	0.5332319999999999	rs10470523	rs10513794:183363538:G:A	1.8234025168200096	0.0682424494075411	0.2709381096991895	1.0	Transcript
ENST00000609741	ENSG00000273136	NBPF26	0.26272	rs12075536	rs11249429:121291080:T:C	0.428085736070232	0.668588701250763	0.8652176800013951	1.0	Transcript
ENST00000440615	ENSG00000214013	GANC	0.111937	rs7183546	rs8036596:42580106:A:C	-3.65902867523764	0.000253173013515289	0.005357911492546389	1.0	Transcript
ENST00000509460	ENSG00000100058	CRYBB2P1	0.521303	rs6004447:25539631:A:G	rs574946	3.74174854803488	0.000182744317497521	0.004266225253809033	1.0	Transcript
ENST00000449187	ENSG00000128595	CALU	0.142023	rs6965542	rs1044226	2.4916169990219	0.0127163077917253	0.0942110017902936	1.0	Transcript
ENST00000392407	ENSG00000145113	MUC4	0.123189	rs13083065	rs11926771	0.8995166558580642	0.368377528132128	0.6700589006663427	1.0	Transcript
ENST00000485616	ENSG00000106686	SPATA6L	0.221537	rs10758611	rs1385454	0.600141507693989	0.548411931813656	0.7967029317788493	1.0	Transcript
ENST00000492674	ENSG00000066923	STAG3	0.094993	rs1734907	rs1727133	0.399293407770908	0.689677023928528	0.8741881493065957	1.0	Transcript
ENST00000436346	ENSG00000115355	CCDC88A	0.061564	rs6754447	rs3099080	1.6554404862435002	0.0978351792097176	0.3357157101186467	1.0	Transcript
ENST00000631498	ENSG00000146122	DAAM2	0.088322	rs9462616	rs10947839	1.25821925732677	0.208312472372458	0.5040820080899525	1.0	Transcript
ENST00000374518	ENSG00000165733	BMS1	0.140166	rs13376880	rs3758514	0.005652609231004521	0.995489894384152	0.998144859229224	1.0	Transcript
ENST00000381870	ENSG00000040531	CTNS	0.306171	rs3760471	rs760273	-1.4626069250921698	0.143574967244739	0.4152413268352746	1.0	Transcript
ENST00000317551	ENSG00000139624	CERS5	0.119038	rs7136648	rs3741562	-3.13672330720474	0.00170847277296818	0.02329409306000733	1.0	Transcript
ENST00000461734	ENSG00000206530	CFAP44	0.235453	rs12629415	rs775214	1.1451277258837	0.252156251761851	0.5584589523770943	1.0	Transcript
ENST00000571392	ENSG00000102967	DHODH	0.462268	rs11866164	rs9937351	-0.752837379343207	0.451547641775214	0.7288904758942887	1.0	Transcript
ENST00000497858	ENSG00000163879	DNALI1	0.073317	rs1395455	rs11264063	-0.5557334240378	0.578393103790653	0.8143182994623699	1.0	Transcript
ENST00000329468	ENSG00000185823	NPAP1	0.082714	rs17784244	rs7163260	-0.986072294253432	0.32409763816204	0.628794215946491	1.0	Transcript
ENST00000627264	ENSG00000122507	BBS9	0.078387	rs41479949:32946363:C:T	rs6462473	0.3399117545976961	0.7339229842714691	0.8935077687990055	1.0	Transcript
ENST00000264663	ENSG00000112992	NNT	0.062008000000000014	rs13159468	rs7713458	-1.5087360651429298	0.131366245129336	0.3973542479101513	1.0	Transcript
ENST00000358888	ENSG00000229117	RPL41	0.666998	rs4388990	rs11171745	-1.19249162268357	0.23306853359994695	0.5359420977698998	1.0	Transcript
ENST00000506375	ENSG00000109171	SLAIN2	0.084996	rs1565217:48479718:T:C	rs10001054:48408821:A:G	-0.146330695647719	0.88366033503677	0.9591322366241508	1.0	Transcript
ENST00000435422	ENSG00000170624	SGCD	0.385455	rs7729019:155844242:C:T	rs157293:156017161:G:A	2.25968208506219	0.0238409889563116	0.14177888056792512	1.0	Transcript
ENST00000357500	ENSG00000167272	POP5	0.230437	rs10774563	rs2301456	-0.465070385131331	0.641881053033604	0.8495869546270748	1.0	Transcript
ENST00000369965	ENSG00000085433	WDR47	0.079639	rs404634:108511501:T:C	rs1277203	-0.473753560947488	0.635675653925412	0.8450501831167399	1.0	Transcript
ENST00000447046	ENSG00000230305	AC004980.9	0.143269	rs3095465	rs2110464	0.196	0.844610165996744	0.9419498185334292	1.0	Transcript
ENST00000505245	ENSG00000250565	ATP6V1E2	0.36399	rs13015067:46132860:G:T	rs1868844	0.682326616979392	0.4950324461104471	0.7607939382425409	1.0	Transcript
ENST00000537526	ENSG00000124422	USP22	0.08647300000000001	rs11869314:21168293:G:A	rs7209129	-1.82761161109989	0.067607861948488	0.26951782803789137	1.0	Transcript
ENST00000470583	ENSG00000106415	GLCCI1	0.079676	rs2214695	rs9655516	-1.66775113491931	0.0953651398597001	0.3314967830003367	1.0	Transcript
ENST00000482369	ENSG00000157214	STEAP2	0.070922	rs4727233	rs13309883	1.18207492304897	0.237175973613927	0.541108062604073	1.0	Transcript
ENST00000422671	ENSG00000126001	CEP250	0.17065	rs11697895	rs6068398	-0.20576406673148695	0.836975211135498	0.9382719576697458	1.0	Transcript
ENST00000629651	ENSG00000281205	LINC00950	0.22945	rs10814377	rs10738948	0.0625435125177066	0.950130011764904	0.9859839744730136	1.0	Transcript
ENST00000316519	ENSG00000081760	AACS	0.165851	rs2229840	rs12228810	0.906488983450569	0.364677093278531	0.6670671745709318	1.0	Transcript
ENST00000547101	ENSG00000198001	IRAK4	0.115745	rs441328	rs4251545	-0.612414157259906	0.540263777416407	0.7916712677016183	1.0	Transcript
ENST00000465122	ENSG00000170248	PDCD6IP	0.30832	rs12486192	rs9853874	-2.16698087133621	0.0302363127150622	0.16334656175423448	1.0	Transcript
ENST00000493198	ENSG00000133624	ZNF767P	0.049883	rs13235078	rs729584	0.0192293490007914	0.984658144811306	0.9960148628156756	1.0	Transcript
ENST00000578245	ENSG00000196295	AC005154.6	0.174683	rs11975645:30114617:T:C	rs38494	-0.562244573152198	0.573949396344128	0.8115240959912574	1.0	Transcript
ENST00000556547	ENSG00000118307	CASC1	0.11725	rs17284897	rs7299998	0.957296908296501	0.338417415406132	0.6428029853433143	1.0	Transcript
ENST00000555441	ENSG00000183648	NDUFB1	0.286741	rs17127303	rs3814833	0.103403332916647	0.917642867043246	0.975458976923564	1.0	Transcript
ENST00000547828	ENSG00000166704	ZNF606	0.106584	rs7247503	rs3810128	1.71581052465303	0.0861967272418095	0.31287290816518104	1.0	Transcript
ENST00000342502	ENSG00000166130	IKBIP	0.076416	rs12580704	rs2110756	0.585982795330032	0.557887076526574	0.8016198267540696	1.0	Transcript
ENST00000568394	ENSG00000260807	RP11-161M6.2	0.189463	rs2887538	rs2072042	0.886608290471282	0.3752898288151889	0.6750640213443947	1.0	Transcript
ENST00000236067	ENSG00000117410	ATP6V0B	0.27101	rs3001723	rs2286243	-0.000490271635269677	0.99960881984729	0.9997975998117266	1.0	Transcript
ENST00000440850	ENSG00000185485	SDHAP1	0.455771	rs13083065	rs863582:195478694:G:A	-0.20836079853639006	0.834947262801308	0.9372937734514224	1.0	Transcript
ENST00000418314	ENSG00000128268	MGAT3	0.153295	rs3788557	rs760712	-1.58143167347171	0.11377937016281403	0.36534763551277183	1.0	Transcript
ENST00000566265	ENSG00000103034	NDRG4	0.14744300000000002	rs42945	GA013384	-1.7489289243491202	0.0803033060821609	0.30043442352629435	1.0	Transcript
ENST00000463681	ENSG00000173209	AHSA2	0.131133	rs10189857	rs2290324	-0.0421649601076033	0.966367195488496	0.9914200282517134	1.0	Transcript
ENST00000426532	ENSG00000012223	LTF	0.161021	rs1520485	rs883739:46538018:G:T	-1.49736496399878	0.134298319520808	0.4020277184917177	1.0	Transcript
ENST00000396426	ENSG00000100167	SEPT3	0.068464	rs1023500:42340844:T:C	rs1062753	3.68022489588028	0.00023302834229256601	0.005112100686590082	1.0	Transcript
ENST00000519699	ENSG00000173281	PPP1R3B	0.087168	rs7461939:9571621:G:A	rs17154743:8650787:A:G	3.4468362931554504	0.0005671921617561571	0.010225214249437387	1.0	Transcript
ENST00000571708	ENSG00000108448	TRIM16L	0.215222	rs2472707	rs1969051	-0.531254216695243	0.595242627090341	0.8222942519826786	1.0	Transcript
ENST00000329016	ENSG00000184985	SORCS2	0.208958	rs10008382:7794135:C:T	rs6832897	0.671767965576175	0.501731425442255	0.7659331075239694	1.0	Transcript
ENST00000560035	ENSG00000184984	CHRM5	0.545536	rs8025470	rs8038713:34276989:G:T	-2.1398633816447403	0.0323658091855354	0.17033621369723062	1.0	Transcript
ENST00000527247	ENSG00000197798	FAM118B	0.079512	rs7938935	rs3862642	-0.892713050902732	0.372010859517435	0.6722913091999267	1.0	Transcript
ENST00000378060	ENSG00000136100	VPS36	0.223065	rs7331858	rs3742290	0.191000469879304	0.848525225024167	0.9432466867088644	1.0	Transcript
ENST00000496060	ENSG00000144026	ZNF514	0.147789	rs6716242	rs10210891:95580865:T:G	1.22420724077545	0.22087405837895105	0.5221488485476173	1.0	Transcript
ENST00000498007	ENSG00000234745	HLA-B	0.048666	rs3117574	rs2523605	0.0932269732219046	0.925723246168005	0.9788113176328368	1.0	Transcript
ENST00000374266	ENSG00000142684	ZNF593	0.381191	rs3748857:26488019:G:A	rs6700024	-0.686462711863676	0.492421370316241	0.7594656375138474	1.0	Transcript
ENST00000547773	ENSG00000187109	NAP1L1	0.190469	12:76428875:A:C	rs7315194	2.46904850565886	0.0135472853701803	0.09757143988604558	1.0	Transcript
ENST00000450723	ENSG00000001630	CYP51A1	0.143407	rs424	rs12539231	2.4054764522099905	0.016151392825201998	0.10941809961958347	1.0	Transcript
ENST00000488132	ENSG00000239445	ST3GAL6-AS1	0.091684	rs278379:98529164:A:G	rs4857414	0.972989076644834	0.330558731086174	0.6355894226987763	1.0	Transcript
ENST00000603017	ENSG00000270885	RASL10B	0.102163	rs4396579:36164308:A:G	rs712037:35762517:C:T	2.8329470636962	0.00461210230579234	0.04859179215031215	1.0	Transcript
ENST00000221943	ENSG00000105341	ATP5SL	0.419854	rs11879090	rs878082	-2.7824854365324505	0.00539442862915188	0.05436310839005543	1.0	Transcript
ENST00000554533	ENSG00000118307	CASC1	0.129349	rs17284897	rs7306769	-1.18690093647646	0.235266697905112	0.5383368733082575	1.0	Transcript
ENST00000411838	ENSG00000234361	RP11-52J3.3	0.079416	rs7739151:158077658:G:T	rs6902167	-1.1208623548101395	0.262346457130752	0.5698320626801514	1.0	Transcript
ENST00000375094	ENSG00000204308	RNF5	0.313381	rs497309	rs1150753	11.403171879064901	4.031576831995249e-30	7.849480091894751e-27	3.9247400459473747e-26	Transcript
ENST00000545467	ENSG00000134333	LDHA	0.247167	rs211130	rs1830426	-0.14357635673170902	0.8858350117837981	0.9596510696941792	1.0	Transcript
ENST00000532629	ENSG00000152763	WDR78	0.29430500000000004	rs7552924	rs269402:67341984:G:A	1.39524095314886	0.16294319121936998	0.4448918835232312	1.0	Transcript
ENST00000435803	ENSG00000179869	ABCA13	0.095608	rs2053986	rs6970910:48330287:A:G	1.15761489121266	0.247021229589933	0.5538350230442187	1.0	Transcript
ENST00000405489	ENSG00000138085	ATRAID	0.230901	rs4665352	rs7589553	2.7628143710546	0.00573053470077682	0.05612349628980115	1.0	Transcript
ENST00000383759	ENSG00000136059	VILL	0.140126	rs1858740	rs11715770:38030747:G:A	-0.33040446406446805	0.741094368927344	0.8959724654285611	1.0	Transcript
ENST00000424993	ENSG00000225345	SNX18P3	0.15152000000000002	rs4878195:38300196:G:T	rs10973834	-2.34999845298717	0.0187734890956387	0.12071328688642187	1.0	Transcript
ENST00000257915	ENSG00000135457	TFCP2	0.071156	rs7136648	12:51331164:T:C	-0.264796590815359	0.791166163316256	0.9198422763693525	1.0	Transcript
ENST00000417775	ENSG00000116791	CRYZ	0.066073	rs17588031	rs11485264	-1.06461218427799	0.287051463783072	0.5955212297954741	1.0	Transcript
ENST00000569715	ENSG00000179889	PDXDC1	0.156403	rs4985147	rs1121	3.1667301285944	0.0015416331306582099	0.02162506992357013	1.0	Transcript
ENST00000463000	ENSG00000187260	WDR86	0.2184	rs1362236	rs2159158	-1.12802876936166	0.25930776935646205	0.5663100989444488	1.0	Transcript
ENST00000517682	ENSG00000164919	COX6C	0.367851	rs11987297	rs13275172	-1.39762215291777	0.162226562361301	0.4436167372436137	1.0	Transcript
ENST00000328528	ENSG00000187098	MITF	0.048176	rs6549289	rs13093918:69876430:T:C	-2.9294956526812594	0.00339512562183903	0.039207055668568164	1.0	Transcript
ENST00000413995	ENSG00000106591	MRPL32	0.155717	rs2583889	rs591875:42960618:C:A	-1.8503132855698	0.0642684089040737	0.2599306026926288	1.0	Transcript
ENST00000610189	ENSG00000198522	GPN1	0.041334	rs4233716	rs4665382	-2.37271577073525	0.0176578461556651	0.11646368503364594	1.0	Transcript
ENST00000478382	ENSG00000123545	NDUFAF4	0.125436	rs7761614	rs392242	-1.0948349009436802	0.273588973222551	0.5812184337561414	1.0	Transcript
ENST00000334583	ENSG00000159753	CARMIL2	0.045491	rs6499157	rs16957415	3.62418261552172	0.000289876743425504	0.00597870783315102	1.0	Transcript
ENST00000216416	ENSG00000100528	CNIH1	0.263024	rs10146310	rs10220437	1.02897151374172	0.303493061068177	0.6099308318535721	1.0	Transcript
ENST00000420707	ENSG00000237975	FLG-AS1	0.480282	rs2017850	rs12130219	-0.0140144032527855	0.988818490031548	0.9969033486099244	1.0	Transcript
ENST00000422689	ENSG00000221923	ZNF880	0.172939	rs17778649:52381616:G:A	rs10411335	1.1468236297764198	0.251454521066532	0.5576681812749075	1.0	Transcript
ENST00000545307	ENSG00000131966	ACTR10	0.373753	rs2881770	rs7150530	3.9024077461605	9.52405424800442e-05	0.002582636994549388	0.9271666810432304	Transcript
ENST00000506584	ENSG00000247828	TMEM161B-AS1	0.17171	rs7701188:88744550:G:A	rs10044618:87781168:C:T	-1.69587087458076	0.0899103365208563	0.3209759939332642	1.0	Transcript
ENST00000505674	ENSG00000164902	PHAX	0.07863400000000001	rs12657369	rs4604231:126805927:T:C	0.0911376558417815	0.9273832120974128	0.9790777106353232	1.0	Transcript
ENST00000593646	ENSG00000219200	RNASEK	0.506426	rs3826408	rs7338	-0.4464769037828461	0.6552527924551229	0.8577879163432558	1.0	Transcript
ENST00000337090	ENSG00000182923	CEP63	0.089149	rs6779053	rs9814567	0.861637711960614	0.3888869117513401	0.6843481717099232	1.0	Transcript
ENST00000460060	ENSG00000244731	C4A	0.096889	rs497309	rs2075799	7.64649490269468	2.06531645197927e-14	4.787108490480524e-12	2.0105855660018196e-10	Transcript
ENST00000485263	ENSG00000224389	C4B	0.087398	rs497309	rs2075799	8.14799334950771	3.7001269828996006e-16	1.2006912059509207e-13	3.6020736178527616e-12	Transcript
ENST00000395641	ENSG00000176046	NUPR1	0.257811	rs6565300:28993049:A:C	rs151228	1.93536077332782	0.0529460394172724	0.2304944495539352	1.0	Transcript
ENST00000450498	ENSG00000137959	IFI44L	0.07635399999999999	rs17391694	rs273259	-0.389331311974335	0.6970310763223722	0.8778221877775526	1.0	Transcript
ENST00000342474	ENSG00000167065	DUSP18	0.374042	rs2299825	rs5997727:31052375:A:G	-0.6693218963404929	0.503290162009719	0.7669950344666988	1.0	Transcript
ENST00000437417	ENSG00000204623	ZNRD1ASP	0.250143	rs3129063:29645613:C:A	rs1632957	6.83335302972613	8.29524777965127e-12	1.2423728789985404e-09	8.075423713490511e-08	Transcript
ENST00000373927	ENSG00000130775	THEMIS2	0.112991	rs12410656	rs11399:28212806:C:T	0.83108162989874	0.405927516591774	0.6986255947736537	1.0	Transcript
ENST00000477202	ENSG00000151353	TMEM18	0.126572	rs10207582	rs12990777	0.0292622173731971	0.97665546015745	0.9937580526845748	1.0	Transcript
ENST00000585899	ENSG00000267638	RP11-546M21.6	0.037193	rs17689918	rs8072451:43893716:C:T	3.55284802103131	0.000381084562647223	0.0074495144927122815	1.0	Transcript
ENST00000606074	ENSG00000225138	CTD-2228K2.7	0.7192	rs28676354:947272:C:T	rs10035653	0.647707343400023	0.517174253745614	0.77707846275869	1.0	Transcript
ENST00000555890	ENSG00000119705	SLIRP	0.228504	rs8010861	rs2299931	-0.327812572696873	0.7430533805194169	0.8968044457421924	1.0	Transcript
ENST00000441905	ENSG00000003509	NDUFAF7	0.119921	rs3770752:37576136:A:G	rs1158218	-3.8248471474299	0.000130853246088947	0.00331733424655182	1.0	Transcript
ENST00000377753	ENSG00000165275	TRMT10B	0.103102	rs308495	rs10121098:37697265:G:A	-1.3680199976155505	0.17130581663445998	0.4570189435287662	1.0	Transcript
ENST00000344641	ENSG00000148187	MRRF	0.130992	rs1360695	rs7019090	1.7959869358941698	0.0724965947704496	0.28273270599172096	1.0	Transcript
ENST00000461214	ENSG00000080573	COL5A3	0.173287	rs749259	rs2287805	-0.136982992470161	0.891044238420231	0.9616606931965336	1.0	Transcript
ENST00000608643	ENSG00000237037	NDUFA6-AS1	0.143096	rs1023500:42340844:T:C	rs5758589	5.63023303403027	1.7996630029608798e-08	1.4479106887457987e-06	0.00017519719333824164	Transcript
ENST00000553852	ENSG00000151327	FAM177A1	0.108191	rs8014377	rs1738798	-1.2784693303911898	0.20108399203973104	0.4958340077271484	1.0	Transcript
ENST00000590507	ENSG00000267623	AC022153.1	0.134206	rs3900417	rs10401215:28289228:A:G	-1.27168816758821	0.203483936343892	0.4979572056012398	1.0	Transcript
ENST00000394975	ENSG00000167397	VKORC1	0.06966599999999999	rs9936992	rs4889609	-0.585803182963852	0.5580077845206189	0.8016198267540696	1.0	Transcript
ENST00000357388	ENSG00000113810	SMC4	0.054828	rs1599374	rs13318781	-2.91305700883291	0.00357909253954493	0.04070381527157698	1.0	Transcript
ENST00000616939	ENSG00000198522	GPN1	0.190268	rs4233716	rs4665382	0.0499368625371765	0.960172701878265	0.9891271838416614	1.0	Transcript
ENST00000548171	ENSG00000257218	GATC	0.06715399999999999	rs7952841	rs1179438	0.854124742320943	0.393035876059375	0.6886616726850281	1.0	Transcript
ENST00000378156	ENSG00000131697	NPHP4	0.198775	rs12145625	rs7535806	0.37498590202205	0.707670951492095	0.8836832737528401	1.0	Transcript
ENST00000561043	ENSG00000185880	TRIM69	0.0926	rs10518985	rs2468064:45036917:G:A	-0.9784301106375658	0.32786164193958195	0.6327781689694351	1.0	Transcript
ENST00000612591	ENSG00000188171	ZNF626	0.538105	rs2562644	rs7251507:20797079:A:G	1.27107759601483	0.20370104478663395	0.4979572056012398	1.0	Transcript
ENST00000414139	ENSG00000145012	LPP	0.20039	rs9855318:187887381:G:A	rs6787621	-0.136760064349822	0.891220451003714	0.9616606931965336	1.0	Transcript
ENST00000361028	ENSG00000158691	ZSCAN12	0.182431	rs2232423	rs6903535	-9.72404025569111	2.38140450767403e-22	1.9319144068505566e-19	2.318297288220668e-18	Transcript
ENST00000453278	ENSG00000227869	RP11-807H17.1	0.094635	rs10256624	rs6973477	-0.286813898998862	0.774254820004641	0.9113010123014365	1.0	Transcript
ENST00000311223	ENSG00000135821	GLUL	0.176565	rs3818458	rs6703674	-2.73440966765858	0.00624922397077627	0.058892735097296214	1.0	Transcript
ENST00000526452	ENSG00000219061	TRIM51FP	0.057511	rs11607791	rs1846285	-1.0069882023959	0.313940443606957	0.6189574122653135	1.0	Transcript
ENST00000444802	ENSG00000171469	ZNF561	0.092331	rs2033483	rs13345301	0.231386459483468	0.817014583536456	0.9306853464459862	1.0	Transcript
ENST00000554823	ENSG00000183379	SYNDIG1L	0.252268	rs8009761	rs11159076	-4.103279496871919	4.07334667046795e-05	0.0013262217336791134	0.3965402983700549	Transcript
ENST00000509449	ENSG00000249207	RP11-360F5.1	0.128104	rs931023:38722580:C:T	rs3796510	-1.37972231509822	0.16767215944248198	0.4523142582153654	1.0	Transcript
ENST00000477541	ENSG00000204257	HLA-DMA	0.194454	rs3891175	rs10679	2.13865515538321	0.0324636070185502	0.17040002360205167	1.0	Transcript
ENST00000629992	ENSG00000182621	PLCB1	0.161169	rs8125486	rs2207070:8631147:G:A	-1.55632695950569	0.119630363820328	0.37616330484201976	1.0	Transcript
ENST00000489099	ENSG00000142856	ITGB3BP	0.465739	rs10489494	rs10789138	1.31424332991894	0.188764331252103	0.4794210187162074	1.0	Transcript
ENST00000511482	ENSG00000249915	PDCD6	0.096248	rs4956934	rs7727015	-0.661491144963437	0.508297391526367	0.7701969452333703	1.0	Transcript
ENST00000543633	ENSG00000139719	VPS33A	0.105873	rs3809117	rs2068223	-2.65511098545504	0.00792823190261565	0.06907720849546935	1.0	Transcript
ENST00000240651	ENSG00000121350	PYROXD1	0.264041	rs1564365	rs6487222	-0.865532624556166	0.386746517473275	0.6826695266970442	1.0	Transcript
ENST00000587024	ENSG00000064932	SBNO2	0.167106	rs1046040	rs2302109	-2.17633614338895	0.0295301348199808	0.16051136933138646	1.0	Transcript
ENST00000616316	ENSG00000185201	IFITM2	0.273049	rs4074376	rs4963166	-1.3023480384531598	0.19279743681761705	0.4854353509648286	1.0	Transcript
ENST00000533645	ENSG00000011405	PIK3C2A	0.060312	rs4356203	rs4757473:17013607:G:A	-2.46895690526332	0.0135507536441637	0.09757143988604558	1.0	Transcript
ENST00000525665	ENSG00000185627	PSMD13	0.208745	rs4074376	rs3825075:217140:T:C	0.705693976879155	0.480378467434355	0.7503986489848276	1.0	Transcript
ENST00000349305	ENSG00000118514	ALDH8A1	0.053932000000000015	rs1331308	rs7745098	1.42841293402923	0.153173038533116	0.4302309312632465	1.0	Transcript
ENST00000275732	ENSG00000146830	GIGYF1	0.10898	rs1734907	rs4727457	5.12679867072367	2.94710371940657e-07	1.7819909756784446e-05	0.002869005470842296	Transcript
ENST00000531449	ENSG00000166435	XRRA1	0.095561	rs7925747	rs7396866	-1.48017846347321	0.138825626300495	0.4087581424325221	1.0	Transcript
ENST00000395134	ENSG00000204220	PFDN6	0.092895	rs9461856:33395199:G:A	rs210192	-6.09890986683828	1.06794262777658e-09	1.1424638990554955e-07	1.0396421481405008e-05	Transcript
ENST00000371541	ENSG00000134744	ZCCHC11	0.315829	rs12407818	rs7512768	-2.15375026480085	0.0312597619474854	0.1664736228439663	1.0	Transcript
ENST00000423913	ENSG00000273000	KB-1572G7.2	0.091376	rs17545261	rs12170464	2.652	0.008001654189727021	0.0694261172343962	1.0	Transcript
ENST00000564748	ENSG00000261758	RP11-102M11.2	0.074353	rs7432375	rs6802702	-5.64812908505978	1.62203367859973e-08	1.3381777848447771e-06	0.00015790497861168368	Transcript
ENST00000392514	ENSG00000089157	RPLP0	0.12900699999999998	rs953693	rs2074540	0.0661462472202848	0.947261391490141	0.985346412557932	1.0	Transcript
ENST00000316891	ENSG00000043514	TRIT1	0.243644	rs12142033	rs12123609	-2.60545479912583	0.00917523790034645	0.07627749014506634	1.0	Transcript
ENST00000381125	ENSG00000067057	PFKP	0.140888	rs4881155	rs9423495	-1.23111031151183	0.218281609438472	0.5186652350216072	1.0	Transcript
ENST00000622993	ENSG00000279578	RP4-815D20.1	0.072519	rs2190012	rs12668449	-1.90053960764285	0.0573623423337228	0.24183102130257594	1.0	Transcript
ENST00000349320	ENSG00000188672	RHCE	0.220664	rs4636398	rs9689	-1.17580363737378	0.239673352555587	0.5447996395383625	1.0	Transcript
ENST00000616184	ENSG00000277806	RP11-15A1.8	0.143646	rs346043:44194781:C:T	rs2284243	1.06037391080111	0.288974526332836	0.5969678670957493	1.0	Transcript
ENST00000480440	ENSG00000122417	ODF2L	0.07750599999999999	rs648310:85915134:T:C	rs10873777	-0.0593133598301922	0.952702520244198	0.9869422220774016	1.0	Transcript
ENST00000534022	ENSG00000149557	FEZ1	0.612382	rs11220153	rs2241514	-1.36252334903429	0.17303278057934998	0.4596109465047673	1.0	Transcript
ENST00000541154	ENSG00000243716	NPIPB5	0.079074	rs1862648:22082887:T:C	rs154532:22723664:A:G	3.44265791078695	0.000576027458665234	0.010346175848904156	1.0	Transcript
ENST00000439384	ENSG00000106069	CHN2	0.357698	rs41276	rs245881	1.02444528537405	0.30562500163135203	0.6111209514993207	1.0	Transcript
ENST00000630715	ENSG00000135596	MICAL1	0.102066	rs3813498	rs1476387	3.89672621779984	9.750173420140959e-05	0.002607635666073413	0.9491793824507224	Transcript
ENST00000549447	ENSG00000183160	TMEM119	0.129124	rs3764002	rs7302019	-1.40393324990639	0.160338727360151	0.4406852025552255	1.0	Transcript
ENST00000393962	ENSG00000167772	ANGPTL4	0.095435	rs8111372	rs537188	-0.676166646022063	0.498934846566622	0.7639400332378209	1.0	Transcript
ENST00000399429	ENSG00000215018	COL28A1	0.308165	rs6956105:7251469:T:G	rs13312659:7534979:G:A	2.20752442156102	0.0272774427556053	0.15420784275599164	1.0	Transcript
ENST00000401607	ENSG00000214078	CPNE1	0.07732	rs11697895	rs6032665:35926852:T:G	2.10618222140307	0.0351885268702634	0.17925709528101216	1.0	Transcript
ENST00000361531	ENSG00000143314	MRPL24	0.176026	rs7534075	rs11805654	0.606236341082296	0.544357823966958	0.7941834137294504	1.0	Transcript
ENST00000367912	ENSG00000185860	CCDC190	0.357064	rs2815286:163135039:G:A	rs12024415	0.013694727562363	0.989073529849823	0.9969033486099244	1.0	Transcript
ENST00000330236	ENSG00000198315	ZKSCAN8	0.046039	rs2232423	rs1904840	-4.45094184951664	8.5494492250078e-06	0.0003572055287787593	0.08322888820545092	Transcript
ENST00000489995	ENSG00000075651	PLD1	0.067339	rs6445063	rs3774039:171380174:G:A	1.57592704833659	0.11504261659589697	0.3676755983457181	1.0	Transcript
ENST00000447762	ENSG00000138443	ABI2	0.123785	rs16839296	rs6435166	-2.5886021994074704	0.009636634659556291	0.07883414992502563	1.0	Transcript
ENST00000334029	ENSG00000100033	PRODH	0.12603499999999998	rs1210684	rs2540648	0.83780561921689	0.402139882322374	0.6963414717908771	1.0	Transcript
ENST00000439305	ENSG00000163832	ELP6	0.08836799999999999	rs1665982	rs4858843	0.918886330930688	0.358155030291695	0.6603483371003126	1.0	Transcript
ENST00000469168	ENSG00000080608	PUM3	0.060484	rs11790563	rs17800615	-0.32	0.74896833055336	0.8993717402167213	1.0	Transcript
ENST00000580476	ENSG00000263426	RN7SL471P	0.07032999999999999	rs4713216	rs4713216	4.29208121684281	1.7700617735081e-05	0.0006552489884748493	0.17231551365101352	Transcript
ENST00000634973	ENSG00000169519	METTL15	0.04492	rs6265	rs7129521:28242923:G:A	0.116196772590735	0.9074965945275448	0.9702887806398296	1.0	Transcript
ENST00000533161	ENSG00000140988	RPS2	0.134932	rs1626051	rs17602:2025678:C:A	0.9998419803071692	0.317386986184102	0.6227946338240993	1.0	Transcript
ENST00000340360	ENSG00000166435	XRRA1	0.4718600000000001	rs7925747	rs2119028	-2.4238477524200897	0.0153570421685316	0.10520816714331817	1.0	Transcript
ENST00000414927	ENSG00000223774	RP11-307B6.3	0.256764	rs16849387:201813951:A:G	rs13374557	3.79863241201498	0.000145496692319523	0.003594949999316133	1.0	Transcript
ENST00000223208	ENSG00000106477	CEP41	0.262783	rs10250721	rs1990790	1.60301780121519	0.10893072402569698	0.3559720034878013	1.0	Transcript
ENST00000485138	ENSG00000165125	TRPV6	0.263216	rs17164163	rs7789029	-0.6229938973102679	0.53328853217859	0.7878264344504432	1.0	Transcript
ENST00000335934	ENSG00000115129	TP53I3	0.092236	rs12617382:23734902:A:G	rs7603220:24309700:A:G	0.00666665313992884	0.994680819788627	0.9980640878831459	1.0	Transcript
ENST00000489220	ENSG00000204941	PSG5	0.106756	rs28480505	rs2353131	-0.259246269093028	0.795445233465251	0.9225231531789632	1.0	Transcript
ENST00000306071	ENSG00000170175	CHRNB1	0.108079	rs9902772:7823486:T:C	rs9303218	1.40852140451595	0.15897673342582502	0.43892186610902056	1.0	Transcript
ENST00000382447	ENSG00000172785	CBWD1	0.181237	rs584922	rs488787	3.2540167193555405	0.00113785582788953	0.017200351684013317	1.0	Transcript
ENST00000564657	ENSG00000065457	ADAT1	0.144562	rs10871304	rs2641809	-1.72131239928859	0.0851941506892877	0.3103911141318173	1.0	Transcript
ENST00000618518	ENSG00000185340	GAS2L1	0.5544899999999999	rs6519766:29269991:G:A	rs909798:29654004:C:T	2.5630540454805297	0.0103755896153418	0.08276880268664859	1.0	Transcript
ENST00000532700	ENSG00000157106	SMG1	0.098098	rs7190066	rs2641889	0.0641984241102633	0.9488122321861692	0.9854568526973599	1.0	Transcript
ENST00000563779	ENSG00000103121	CMC2	0.114346	rs10514501	rs2549860:81027142:G:A	0.31717652311340505	0.7511096627833491	0.8999139583214626	1.0	Transcript
ENST00000591004	ENSG00000267795	SMIM22	0.08669299999999999	rs2270366:4558615:G:A	rs8060576	-0.589959435653306	0.555217845241239	0.8003917848990761	1.0	Transcript
ENST00000436990	ENSG00000186716	BCR	0.393104	rs13056375	rs131690	-2.06999244623079	0.0384530518353262	0.1891563717114202	1.0	Transcript
ENST00000307921	ENSG00000065457	ADAT1	0.142345	rs10871304	rs8046977	-0.39331268930418	0.6940885472032979	0.8765524547326935	1.0	Transcript
ENST00000461931	ENSG00000239445	ST3GAL6-AS1	0.068865	rs278379:98529164:A:G	rs13065271:98434493:C:T	1.00395111392058	0.315402177534917	0.6208173728681077	1.0	Transcript
ENST00000615145	ENSG00000273136	NBPF26	0.134892	rs12075536	rs11249429:121291080:T:C	0.49025254974997	0.623955199442467	0.8387295599619857	1.0	Transcript
ENST00000527082	ENSG00000151498	ACAD8	0.13908900000000002	rs11223651:133841034:C:T	rs1048761:134124124:C:A	0.235979217392838	0.8134487969270929	0.929833663127395	1.0	Transcript
ENST00000449482	ENSG00000057019	DCBLD2	0.057394000000000014	rs10514745	rs999147	1.03169518061118	0.302214935826378	0.6083669148614123	1.0	Transcript
ENST00000448096	ENSG00000226824	RP4-756H11.3	0.07578	rs1015680	rs7800620	1.588	0.112286339123145	0.36223376728133655	1.0	Transcript
ENST00000396052	ENSG00000102897	LYRM1	0.388325	rs151328	rs2106452:20956489:T:C	-0.4091162143835471	0.6824543776484339	0.8704782111499538	1.0	Transcript
ENST00000381231	ENSG00000237296	SMG1P1	0.050881	rs1862648:22082887:T:C	rs2316458	3.39390400257313	0.000689038416288119	0.011747441300463814	1.0	Transcript
ENST00000357390	ENSG00000171109	MFN1	0.097956	rs17693325:179819447:T:C	rs6804758:179070454:C:T	-0.14136917314712802	0.8875783059298541	0.9600638675807922	1.0	Transcript
ENST00000361538	ENSG00000198721	ECI2	0.183837	rs7753345:4302387:T:C	rs13205642	0.378924416158491	0.7047439924152941	0.8829733739319771	1.0	Transcript
ENST00000635346	ENSG00000282943	CTC-490G23.6	0.116815	rs28480505	rs7257922	-0.7257440518613779	0.467995690908534	0.7417678363716343	1.0	Transcript
ENST00000334888	ENSG00000187049	TMEM216	0.199215	rs1692120	rs3741265:61165280:G:A	2.09005325261129	0.0366130163116916	0.18325332328756694	1.0	Transcript
ENST00000474507	ENSG00000122674	CCZ1	0.103083	rs4724690	rs2639	1.89241796128113	0.0584353147770474	0.2442619694570889	1.0	Transcript
ENST00000451104	ENSG00000107959	PITRM1	0.233823	rs4881155	rs4881113:3190853:T:G	0.155881007452034	0.8761268161505441	0.9557632941750871	1.0	Transcript
ENST00000398033	ENSG00000155957	TMBIM4	0.089463	rs7966895	rs11176060	-0.0228335671621803	0.981783032275838	0.9948639345482756	1.0	Transcript
ENST00000471145	ENSG00000113971	NPHP3	0.122073	rs6439400	rs12486323	1.21923797370023	0.22275388293105494	0.5239745488057868	1.0	Transcript
ENST00000262482	ENSG00000108523	RNF167	0.123669	rs8072032	rs238228	-1.61836838027198	0.105583232117293	0.3495291132079757	1.0	Transcript
ENST00000637898	ENSG00000104763	ASAH1	0.120766	rs4298523	rs3753115	1.0890176447103102	0.27614610476457896	0.58307950072339	1.0	Transcript
ENST00000573216	ENSG00000172270	BSG	0.12772999999999998	rs11669897	rs8105261	-0.500489186378797	0.6167306684628749	0.8349948721226391	1.0	Transcript
ENST00000530934	ENSG00000172613	RAD9A	0.082746	rs2457180	rs1558257	1.45060631660007	0.14688951539717598	0.4204555814147334	1.0	Transcript
ENST00000528782	ENSG00000116977	LGALS8	0.178828	rs707217	rs2737706	1.0429493147694902	0.296971767973625	0.6039305605253174	1.0	Transcript
ENST00000318201	ENSG00000149091	DGKZ	0.088216	rs11038914:46561301:C:T	rs34406563	-6.07381567242559	1.24906096999949e-09	1.3074847895639826e-07	1.2159608542945034e-05	Transcript
ENST00000541097	ENSG00000134333	LDHA	0.193115	rs211130	rs1830426	-0.161432406236096	0.8717528448999029	0.9535408927079274	1.0	Transcript
ENST00000374704	ENSG00000108100	CCNY	0.425432	rs2492455:35135341:T:C	rs2504352	-0.328046338235588	0.742876626609945	0.8968044457421924	1.0	Transcript
ENST00000630120	ENSG00000281392	LINC00506	0.063733	rs903295	rs9284813	0.498106631860586	0.618408886448872	0.8359569280176222	1.0	Transcript
ENST00000460286	ENSG00000122432	SPATA1	0.144006	rs17521573:84280513:T:G	rs17110519:84968749:G:T	-0.480599839004055	0.6308009298995639	0.8423406345118938	1.0	Transcript
ENST00000554229	ENSG00000205669	ACOT6	0.066803	rs2269967	rs6574128	1.5731586700602	0.11568208261307003	0.36911342977326667	1.0	Transcript
ENST00000350485	ENSG00000006128	TAC1	0.092306	rs865338:97685473:T:C	rs1229434	-1.24049027218885	0.214794110055645	0.5132490804325176	1.0	Transcript
ENST00000589717	ENSG00000256771	ZNF253	0.11672	rs4808203	rs4809014:20055002:G:A	-0.950447142907243	0.34188509946342	0.6451349957891827	1.0	Transcript
ENST00000532024	ENSG00000131626	PPFIA1	0.28806	rs11236502:70364509:A:G	rs687660	-1.98388759959853	0.0472683716093359	0.21480741337393988	1.0	Transcript
ENST00000559989	ENSG00000259295	CSPG4P12	0.188149	rs1051168	rs17300048	4.61906053387951	3.85481395248443e-06	0.00017701232937469773	0.037526613827435926	Transcript
ENST00000422045	ENSG00000232324	AC008440.10	0.112869	rs7251811	rs11880382	0.994815711503479	0.319825903331184	0.6253274089032086	1.0	Transcript
ENST00000343855	ENSG00000188707	ZBED6CL	0.425417	rs2303933	rs11769348	0.362160721035132	0.717231930082692	0.8870420666851212	1.0	Transcript
ENST00000494867	ENSG00000115464	USP34	0.13547	rs12328348	rs2290324	0.0224630342144862	0.982078598977851	0.9949563077374732	1.0	Transcript
ENST00000307322	ENSG00000170790	OR10A2	0.179004	rs4758124	rs7926083	-2.45682554613275	0.0140170736745433	0.0997486931445022	1.0	Transcript
ENST00000412441	ENSG00000008277	ADAM22	0.16205899999999998	rs12670575	rs2022163	0.103769301578083	0.91735242870746	0.9753632474297864	1.0	Transcript
ENST00000578293	ENSG00000196295	AC005154.6	0.180919	rs11975645:30114617:T:C	rs38494	-0.585259574808635	0.5583731922605649	0.8018532271214928	1.0	Transcript
ENST00000609553	ENSG00000273486	RP11-731C17.2	0.097105	rs6439649	rs9836807	-4.207	2.58783141487191e-05	0.0008997335294206446	0.25192538823778043	Transcript
ENST00000612167	ENSG00000036448	MYOM2	0.202858	rs1483809	rs2099746	2.41566088885163	0.0157066817529491	0.10737678852876367	1.0	Transcript
ENST00000624022	ENSG00000279405	AC098795.1	0.203308	rs6509989	rs4281830	1.12847473927939	0.259119479203523	0.5663100989444488	1.0	Transcript
ENST00000457750	ENSG00000224769	MUC20P1	0.264872	rs13083065	rs2177336	-0.32016505859832106	0.748843209363594	0.899332425753095	1.0	Transcript
ENST00000616318	ENSG00000166133	RPUSD2	0.05715	rs3784397:40596844:C:T	rs11857247	2.0500736999560902	0.0403572394154306	0.1947832056069494	1.0	Transcript
ENST00000596184	ENSG00000204514	ZNF814	0.514019	rs7247503	rs2303817	-0.9301741189375472	0.352280939778266	0.6554267450868059	1.0	Transcript
ENST00000526520	ENSG00000224712	NPIPA3	0.4638020000000001	rs4985147	rs34955778	3.72955586104024	0.000191817579256048	0.004431684312981657	1.0	Transcript
ENST00000530328	ENSG00000254852	NPIPA2	0.463347	rs4985147	rs34955778	3.72917469420017	0.000192107938374757	0.004431684312981657	1.0	Transcript
ENST00000564084	ENSG00000087253	LPCAT2	0.085917	rs11076128	rs6499747	1.52247374725037	0.127890418580059	0.3915135927285769	1.0	Transcript
ENST00000540157	ENSG00000021300	PLEKHB1	0.066237	rs11235995	rs10898957	-3.54434471844325	0.00039359027316736804	0.007617497632772023	1.0	Transcript
ENST00000612592	ENSG00000275119	RP11-711K1.8	0.062299	rs3782672	12:10848783:A:C	-0.8222189532762251	0.410952293615594	0.7034676592839472	1.0	Transcript
ENST00000492535	ENSG00000100225	FBXO7	0.7020489999999999	rs2267172	rs5749446:32880585:T:C	-0.8206633556393341	0.41183804907969707	0.7044883865385435	1.0	Transcript
ENST00000435080	ENSG00000204463	BAG6	0.104208	rs497309	rs1144708	-8.59670067039361	8.20406069441509e-18	3.3277721191721213e-15	7.986653086013091e-14	Transcript
ENST00000600628	ENSG00000130511	SSBP4	0.094167	rs4808801	rs34053595	2.3387309859591805	0.019349360448305	0.12359975325738135	1.0	Transcript
ENST00000402550	ENSG00000138028	CGREF1	0.222495	rs4665352	rs1866559	3.33415278382728	0.000855596473094267	0.01383593299929018	1.0	Transcript
ENST00000429904	ENSG00000106565	TMEM176B	0.111347	rs2303933	rs2303942	2.18976234350912	0.0285414770443094	0.15751206294010886	1.0	Transcript
ENST00000557359	ENSG00000258548	LINC00645	0.214783	rs2050528	rs1959967	-0.0876438536111124	0.93015974612404	0.979957641285574	1.0	Transcript
ENST00000409493	ENSG00000115274	INO80B	0.165716	rs17009433	rs17009998	-0.620341138564438	0.535033216004573	0.7890297146079095	1.0	Transcript
ENST00000485866	ENSG00000163848	ZNF148	0.163715	rs9873519	rs4679372	1.30235197052161	0.192796093266107	0.4854353509648286	1.0	Transcript
ENST00000324849	ENSG00000155975	VPS37A	0.161803	rs7845103	rs2269688	-3.85323272831072	0.000116568495578725	0.003018069958667255	1.0	Transcript
ENST00000544998	ENSG00000152944	MED21	0.098328	rs2881007	rs11048977	0.0133431056464291	0.989354057910361	0.9969033486099244	1.0	Transcript
ENST00000422901	ENSG00000215704	CELA2B	0.099291	rs4661540	rs4646045:15831992:A:G	-0.7940489242527209	0.42716695014184497	0.7151758425073393	1.0	Transcript
ENST00000423358	ENSG00000229473	RGS17P1	0.083565	rs9548985	rs9549123	-0.0344732928522552	0.972499738902351	0.9935040476825628	1.0	Transcript
ENST00000392688	ENSG00000237975	FLG-AS1	0.622096	rs7545817	rs1496042	0.869970238724872	0.384316668623319	0.6821285713236428	1.0	Transcript
ENST00000619250	ENSG00000165125	TRPV6	0.074978	rs17164163	rs4647321	-1.97591864746182	0.0481639918383832	0.21737434424972668	1.0	Transcript
ENST00000532976	ENSG00000155085	AK9	0.092354	rs1260752	rs7748669	0.132611698390069	0.8945004801619759	0.9632701520328356	1.0	Transcript
ENST00000533166	ENSG00000175334	BANF1	0.340197	rs11227302	rs7952056	-2.08934055935041	0.0366770777923728	0.18338538896186396	1.0	Transcript
ENST00000258930	ENSG00000136425	CIB2	0.096261	rs12905542	rs8036417	0.870691475068745	0.38392263445564	0.6818987130862353	1.0	Transcript
ENST00000566822	ENSG00000167191	GPRC5B	0.071741	rs6497415	rs6497415	-3.26673534243038	0.00108795337265449	0.016731794759544172	1.0	Transcript
ENST00000609207	ENSG00000223764	RP11-54O7.3	0.06590499999999999	rs35424002	rs35424002	0.76217888168912	0.44595324845211	0.725700150127378	1.0	Transcript
ENST00000549045	ENSG00000123352	SPATS2	0.15701800000000002	rs2272478	rs7304456	-2.69540964820754	0.00703021411149369	0.06360514347155305	1.0	Transcript
ENST00000228936	ENSG00000111339	ART4	0.059544000000000014	12:14707128:C:T	rs2075268	0.808349714146182	0.418889291178552	0.7085816246087235	1.0	Transcript
ENST00000519901	ENSG00000241956	CTC-340A15.2	0.201559	rs6874916:163968489:T:C	rs165070	-0.0479762810170955	0.9617351458404352	0.9892742650841752	1.0	Transcript
ENST00000464566	ENSG00000090266	NDUFB2	0.106239	rs13241719	rs10252472:140815879:G:A	-0.0012759140541173301	0.9989819681515272	0.9995167936721712	1.0	Transcript
ENST00000445522	ENSG00000176945	MUC20	0.406816	rs13083065	rs11926771	1.11979655582797	0.262800467315005	0.5699907871274622	1.0	Transcript
ENST00000462628	ENSG00000104972	LILRB1	0.156621	rs10402708	rs7246537	-0.7572592123764241	0.44889458186730696	0.7273644579164761	1.0	Transcript
ENST00000414296	ENSG00000227855	DPY19L2P3	0.273539	rs11763228	rs4000281	-1.69054198077345	0.0909243138314507	0.3230467865507929	1.0	Transcript
ENST00000401886	ENSG00000183597	TANGO2	0.107174	rs8137258	rs2531716	1.76085549375077	0.0782628644428481	0.2962243333402513	1.0	Transcript
ENST00000634367	ENSG00000283003	RP11-418I22.3	0.110756	rs8058295	rs1545099	-2.43181659170892	0.0150233125313224	0.10350456298119147	1.0	Transcript
ENST00000472495	ENSG00000214941	ZSWIM7	0.422183	rs7210224	rs1045599	2.24798374074318	0.024577226716551003	0.1439586655148159	1.0	Transcript
ENST00000616342	ENSG00000166337	TAF10	0.262927	rs4758124	rs2048092	0.9878463668891272	0.32322789548840003	0.6278179494372654	1.0	Transcript
ENST00000244763	ENSG00000124783	SSR1	0.354671	rs11243204:7772699:A:G	rs1050226	2.4921167468476804	0.0126984290558258	0.09419604751249007	1.0	Transcript
ENST00000592465	ENSG00000267077	RP11-127I20.5	0.16741099999999998	rs2270366:4558615:G:A	rs9938805:4877553:G:T	-1.08589341894534	0.277526148860236	0.5845515004944092	1.0	Transcript
ENST00000425480	ENSG00000227056	RPL6P2	0.100938	rs1146304:119069497:G:A	rs10923755	1.06445711333055	0.28712167263338106	0.5955212297954741	1.0	Transcript
ENST00000588927	ENSG00000141401	IMPA2	0.142147	rs16976642	rs16976628	-0.0953260607493514	0.924055843421565	0.9782883944083276	1.0	Transcript
ENST00000531505	ENSG00000110455	ACCS	0.13223800000000002	rs6485497	rs7951555	1.36826525175709	0.17122906332434	0.4570189435287662	1.0	Transcript
ENST00000418945	ENSG00000228506	RP11-98I9.4	0.245685	rs6929790	rs4840044	-1.24165063922796	0.214365489352183	0.512991159991028	1.0	Transcript
ENST00000287667	ENSG00000103512	NOMO1	0.14940699999999998	rs4985147	rs9927842	-2.48795364063729	0.0128480479760264	0.09489813888210698	1.0	Transcript
ENST00000565210	ENSG00000140937	CDH11	0.06078500000000001	rs12446464:64877789:G:A	rs35143:64986233:G:A	0.391705678907434	0.695275693530595	0.8773980794442279	1.0	Transcript
ENST00000487838	ENSG00000178053	MLF1	0.354668	rs2621310:159022701:C:A	rs7631310	-0.504398460697817	0.61398139952917	0.8341727989141805	1.0	Transcript
ENST00000577924	ENSG00000149557	FEZ1	0.370864	rs11220153	rs12223186	-0.668234490482914	0.503983922423361	0.767326162776262	1.0	Transcript
ENST00000550916	ENSG00000180481	GLIPR1L2	0.475505	rs1589968	rs11180483	-0.3881270115094769	0.697922043479164	0.8780396863879119	1.0	Transcript
ENST00000474350	ENSG00000178127	NDUFV2	0.125394	rs8092765	rs8092135	0.574867454514969	0.5653809422360151	0.8062082133686257	1.0	Transcript
ENST00000342584	ENSG00000188242	PP7080	0.16095299999999998	rs28676354:947272:C:T	rs2278254	0.7959044132546801	0.426087595922908	0.7144422874290649	1.0	Transcript
ENST00000465096	ENSG00000178127	NDUFV2	0.096072	rs8092765	rs8092135	-0.428417138491136	0.6683474491599171	0.8652077682941213	1.0	Transcript
ENST00000421293	ENSG00000182165	TP53TG1	0.353632	rs10227182	rs11976069	-1.36441498731269	0.172436993570371	0.4584036407448284	1.0	Transcript
ENST00000598112	ENSG00000269044	CTC-429P9.3	0.236249	rs2124902	rs16981374:16769216:A:G	0.81915441885301	0.4126983170132391	0.7050259037233255	1.0	Transcript
ENST00000602640	ENSG00000270171	RP11-338N10.1	0.254395	rs12566535	rs3011928:7752828:G:A	-1.26625813992777	0.205420678368483	0.5001926723154532	1.0	Transcript
ENST00000474478	ENSG00000196187	TMEM63A	0.185052	rs2671272	rs360063	1.13101886376322	0.258047151852593	0.5656676035600485	1.0	Transcript
ENST00000409604	ENSG00000071189	SNX13	0.093065	rs1537408	rs2723515	-0.774996757443076	0.4383415756249161	0.7214294570935853	1.0	Transcript
ENST00000469464	ENSG00000185736	ADARB2	0.375536	rs10794749	rs7100066	1.24098507940231	0.214611260835107	0.5132490804325176	1.0	Transcript
ENST00000495167	ENSG00000179277	MEIS3P1	0.501958	rs7210224	rs2324027	-0.743907034380683	0.456932719419978	0.7337979551326483	1.0	Transcript
ENST00000528443	ENSG00000143337	TOR1AIP1	0.17819100000000002	rs6676030	rs538512:179854797:G:A	1.92099225240064	0.0547326842419489	0.2350342660323655	1.0	Transcript
ENST00000380038	ENSG00000126214	KLC1	0.120282	rs8017993:104047734:A:G	rs12884809	-7.013304176018949	2.32754659265986e-12	3.840451877888769e-10	2.2658666079543736e-08	Transcript
ENST00000549757	ENSG00000139613	SMARCC2	0.053221	rs6581029	12:55891377:C:T	0.481908856891217	0.629870694055881	0.8412390186080397	1.0	Transcript
ENST00000591286	ENSG00000125744	RTN2	0.195475	rs7257916	rs3760846	-1.5708131475087	0.116226057253215	0.3701212519987073	1.0	Transcript
ENST00000605862	ENSG00000242588	RP11-274B21.14	0.318252	rs6965542	rs1450874	0.954326101697204	0.3399185996570511	0.6434927318667066	1.0	Transcript
ENST00000419119	ENSG00000132436	FIGNL1	0.066186	rs6943153	rs2060762:50529384:A:G	-0.277677237555952	0.7812601354881479	0.9159497775493484	1.0	Transcript
ENST00000361946	ENSG00000198839	ZNF277	0.069476	rs6957202	rs6978927	-2.0268272532822	0.0426800822760244	0.20120610215840076	1.0	Transcript
ENST00000477515	ENSG00000205085	FAM71F2	0.270217	rs6965542	rs10215566:128243751:G:A	-0.6928528093302969	0.488401927206645	0.7565603470095206	1.0	Transcript
ENST00000567141	ENSG00000261762	RP11-650L12.2	0.218672	rs8042374	rs950776	0.6158045882023371	0.538023498838745	0.7905695056055336	1.0	Transcript
ENST00000392157	ENSG00000196967	ZNF585A	0.374449	rs2112971	rs2562587	-0.0714007643102958	0.9430788013323432	0.9836232225224052	1.0	Transcript
ENST00000399838	ENSG00000125877	ITPA	0.49482	rs596720	rs6084304	-0.4855105755593861	0.627314212737827	0.8400002543489251	1.0	Transcript
ENST00000558871	ENSG00000128891	C15orf57	0.069369	rs3784397:40596844:C:T	rs6582	-1.168	0.242806764889785	0.5486065124587782	1.0	Transcript
ENST00000608465	ENSG00000272758	RP11-299J3.8	0.18312	rs9873177	rs12630576	0.536537397676904	0.591587196757634	0.8212182020838823	1.0	Transcript
ENST00000310442	ENSG00000174165	ZDHHC24	0.27898	rs11601870:66754609:T:C	rs3737525	1.44330006827559	0.14893596057078698	0.4238209810454871	1.0	Transcript
ENST00000486102	ENSG00000164068	RNF123	0.033682	rs2624847	rs7431106	-0.335048348619277	0.7375886149152621	0.8953472198645126	1.0	Transcript
ENST00000467400	ENSG00000169764	UGP2	0.233473	rs13018603	rs6546029	-1.03433442101763	0.30097985053639004	0.6074801874482045	1.0	Transcript
ENST00000509903	ENSG00000153113	CAST	0.22973	rs1560322:97028084:T:C	rs41506651:96215680:C:T	-0.210435266321564	0.833327970278361	0.9363656747059524	1.0	Transcript
ENST00000461681	ENSG00000142856	ITGB3BP	0.307204	rs10489494	rs10789138	1.00891258729992	0.313016557950225	0.6179712414612534	1.0	Transcript
ENST00000574451	ENSG00000141127	PRPSAP2	0.039106	rs12602286	rs11078421:18804385:T:C	-3.09615960038036	0.00196044810184912	0.025965935063266915	1.0	Transcript
ENST00000423022	ENSG00000170852	KBTBD2	0.08214099999999999	rs41479949:32946363:C:T	rs7790368	-1.32998065645324	0.18352464468331894	0.4718997400930032	1.0	Transcript
ENST00000412471	ENSG00000138074	SLC5A6	0.08305	rs4665352	rs2060390	-3.37144959358682	0.000747737206494045	0.012551187672335524	1.0	Transcript
ENST00000381165	ENSG00000167842	MIS12	0.136299	rs2309399:5391690:G:A	rs929261	-0.193583697460935	0.8465018642579221	0.9424466259239438	1.0	Transcript
ENST00000456980	ENSG00000162600	OMA1	0.176049	rs4522021	rs596043:59027548:G:A	-1.3382882206096398	0.180802500196371	0.4697390817751993	1.0	Transcript
ENST00000557272	ENSG00000151320	AKAP6	0.108886	rs12893465:31919287:T:C	rs17091571	0.9693399773478892	0.3323755892318689	0.6376973514332369	1.0	Transcript
ENST00000362566	ENSG00000199436	SNORD9	0.105403	rs12587456:21150108:G:A	rs1543494:21829404:T:C	-1.67491123121929	0.0939516496851126	0.3288478606851879	1.0	Transcript
ENST00000581540	ENSG00000213246	SUPT4H1	0.057185	rs9907660	rs9909324	-1.44582408750955	0.148226548199376	0.4226670904279219	1.0	Transcript
ENST00000275532	ENSG00000243335	KCTD7	0.275512	rs1015680	rs2659915	1.616344445569	0.106019862402813	0.3499841846359392	1.0	Transcript
ENST00000414507	ENSG00000067601	PMS2P4	0.118288	rs2642148	rs13230948	-0.21551023812189	0.829369530728177	0.9344144517543368	1.0	Transcript
ENST00000406025	ENSG00000229036	VDAC1P8	0.066745	rs9403484:143651969:C:T	rs9496633	1.00745270017957	0.31371727693156803	0.6189412821034289	1.0	Transcript
ENST00000471926	ENSG00000198039	ZNF273	0.089894	rs17710392	rs517258:64743183:G:T	0.215766062502452	0.8291701033931641	0.9343640417331234	1.0	Transcript
ENST00000477140	ENSG00000185736	ADARB2	0.184201	rs10794749	rs7100066	0.99817464688748	0.318194678118387	0.6231392459228521	1.0	Transcript
ENST00000556348	ENSG00000205476	CCDC85C	0.090348	rs2693698	rs3918084	2.3152564532751403	0.020598901397438	0.1283804770192439	1.0	Transcript
ENST00000575694	ENSG00000262587	RP11-266L9.4	0.087358	rs9929676:24711964:G:A	rs7498149	-1.2560240999928	0.209107232472123	0.5056281440924286	1.0	Transcript
ENST00000525702	ENSG00000137501	SYTL2	0.054086	rs11608136	rs17817308	2.47929069706387	0.0131643966860841	0.09624787613884572	1.0	Transcript
ENST00000400595	ENSG00000215571	GRK6P1	0.088916	rs7336556	rs12431155	-0.215458836503401	0.829409602074141	0.9344144517543368	1.0	Transcript
ENST00000537694	ENSG00000172531	PPP1CA	0.1281	rs2457180	rs1638588	-3.00312810926521	0.00267219918780345	0.03276304671696043	1.0	Transcript
ENST00000634737	ENSG00000008282	SYPL1	0.117207	rs4730147:105807547:T:C	rs176481	-1.59670003650749	0.110332587522938	0.3582680919065382	1.0	Transcript
ENST00000424702	ENSG00000128534	LSM8	0.096066	rs12706172:117711815:A:G	rs3898536:117893634:C:T	1.36121589598167	0.173445472171166	0.4599541464413786	1.0	Transcript
ENST00000497591	ENSG00000203666	EFCAB2	0.111769	rs3006014	rs10927369	-0.128673093787232	0.8976163264380799	0.9654507720555416	1.0	Transcript
ENST00000310252	ENSG00000214021	TTLL3	0.088528	rs2648550:9421187:G:A	rs6809452	-1.65764949345312	0.09738823364079903	0.3349492013270265	1.0	Transcript
ENST00000509649	ENSG00000183666	GUSBP1	0.203319	rs16888770	rs6884724:21242810:T:C	-0.7852596855396371	0.43230132746486	0.718248967941761	1.0	Transcript
ENST00000359376	ENSG00000197943	PLCG2	0.691282	rs12596138	rs8043593	1.47354332515158	0.14060459048877	0.410800026533066	1.0	Transcript
ENST00000416992	ENSG00000128585	MKLN1	0.170545	rs11975170	rs6467365	-1.89243483426087	0.0584330684795079	0.2442619694570889	1.0	Transcript
ENST00000614986	ENSG00000263001	GTF2I	0.076347	rs707395:74212048:C:T	rs707395:74212048:C:T	2.4035278504930297	0.0162377301005204	0.10992649689051884	1.0	Transcript
ENST00000462560	ENSG00000183506	PI4KAP2	0.050865	rs5759767	rs165598	0.661609869459935	0.5082212807575399	0.7701969452333703	1.0	Transcript
ENST00000339083	ENSG00000155366	RHOC	0.108938	rs3790609	rs6668533:113064468:G:A	-2.70267707235623	0.00687835364085475	0.06269735270947657	1.0	Transcript
ENST00000532602	ENSG00000204961	PCDHA9	0.078591	rs6861047	rs155806	-0.345756272349778	0.7295258901472309	0.8918211898810403	1.0	Transcript
ENST00000463139	ENSG00000163636	PSMD6	0.100297	rs704367	rs3774715	-2.8654517152465298	0.00416414771596498	0.04534449442384685	1.0	Transcript
ENST00000544239	ENSG00000186642	PDE2A	0.223209	rs11823867	rs392565	0.0999818091172939	0.920358767293539	0.9768526602270609	1.0	Transcript
ENST00000489586	ENSG00000116977	LGALS8	0.183041	rs707217	rs2275685	0.7083490632534281	0.478728515804266	0.7488235020335728	1.0	Transcript
ENST00000463369	ENSG00000144736	SHQ1	0.112572	rs2839770	rs1875624:72898844:G:A	0.644201362903677	0.519444867245546	0.7787335916471708	1.0	Transcript
ENST00000522552	ENSG00000113558	SKP1	0.104791	rs6889807	rs17167478:133703592:G:A	-0.31145373344904104	0.7554557102674341	0.901919361651272	1.0	Transcript
ENST00000238138	ENSG00000119227	PIGZ	0.074149	rs10446497	rs746037:196676487:A:G	-1.11296820558549	0.2657220848537989	0.5733589919025837	1.0	Transcript
ENST00000584356	ENSG00000175170	FAM182B	0.357892	rs17857107	rs6115458	-0.0862641214497191	0.931256459058885	0.9804024687940138	1.0	Transcript
ENST00000477675	ENSG00000100027	YPEL1	0.14768699999999998	rs5749696	rs7349039	0.6665553626608871	0.5050561894174079	0.7683438266377588	1.0	Transcript
ENST00000429728	ENSG00000143977	SNRPG	0.205407	rs6718012	rs4567961	0.980118682005732	0.32702753837152804	0.6316692631045289	1.0	Transcript
ENST00000435074	ENSG00000224557	HLA-DPB2	0.336652	rs3891175	rs1799910	4.506753418571	6.5827055714570095e-06	0.00028355149884130084	0.06408263873813398	Transcript
ENST00000339282	ENSG00000249709	ZNF564	0.08594199999999999	rs17001926	rs12979795:12717847:A:G	0.8006758628480091	0.4233193195244289	0.7121157033990523	1.0	Transcript
ENST00000573542	ENSG00000132507	EIF5A	0.43205	rs3826408	rs4796398	-0.189099231866792	0.850015043506784	0.9436533753607644	1.0	Transcript
ENST00000463803	ENSG00000142856	ITGB3BP	0.192597	rs10489494	rs6697508	0.951030438801716	0.34158892427943	0.6447010813998161	1.0	Transcript
ENST00000468937	ENSG00000131018	SYNE1	0.186009	rs12110523:152556258:T:C	rs20585	-3.2324245204367403	0.00122744557771884	0.01810482227135289	1.0	Transcript
ENST00000569835	ENSG00000261542	RP11-16E18.3	0.161269	rs11780445	rs16929010	0.7488739745431959	0.453933167886809	0.7313868568980612	1.0	Transcript
ENST00000340806	ENSG00000188306	LRRIQ4	0.209566	rs7632324	rs12486767	-2.08324698349381	0.0372287165133263	0.1852870936897912	1.0	Transcript
ENST00000434505	ENSG00000223572	CKMT1A	0.268565	rs11070410:44057045:A:G	rs8042868	2.03948312905517	0.041401833317105	0.19704485978496494	1.0	Transcript
ENST00000430086	ENSG00000115355	CCDC88A	0.08691	rs6754447	rs11125567	-1.48876629446389	0.13654892084056	0.4057703737432392	1.0	Transcript
ENST00000564198	ENSG00000261003	RP1-140C12.2	0.257411	rs9356590	rs13205583	-1.79446259208848	0.0727393642115843	0.28336042841127385	1.0	Transcript
ENST00000549651	ENSG00000257815	LINC01481	0.23996	12:70668557:C:T	rs11609337	-2.11096175586405	0.0347755992023297	0.17777315982222575	1.0	Transcript
ENST00000395544	ENSG00000083290	ULK2	0.151221	rs2048230	rs16964352:20148408:A:G	2.40679556752435	0.0160931756556851	0.10917565505790554	1.0	Transcript
ENST00000598676	ENSG00000131116	ZNF428	0.074956	rs3816438	rs304723	0.304998832863333	0.7603670412377299	0.9043583563163472	1.0	Transcript
ENST00000591292	ENSG00000067836	ROGDI	0.063158	rs2270366:4558615:G:A	rs12932724	1.5086882915254598	0.131378459045615	0.3973542479101513	1.0	Transcript
ENST00000591863	ENSG00000121289	CEP89	0.209511	rs8112050	rs934419	1.1156942088813502	0.264553050294929	0.5724436418362155	1.0	Transcript
ENST00000467369	ENSG00000206337	HCP5	0.092481	rs497309	rs2855812	-4.06197018167595	4.86602937597503e-05	0.001520292640831173	0.4737079597511692	Transcript
ENST00000550421	ENSG00000257763	OR5BK1P	0.095253	rs1232973	rs7959684	-0.549476648190969	0.582678385801334	0.8166389412289068	1.0	Transcript
ENST00000354412	ENSG00000157193	LRP8	0.088912	rs17785382	rs11206127	2.63505079657326	0.0084124692645744	0.07247379494746174	1.0	Transcript
ENST00000440963	ENSG00000256053	APOPT1	0.278718	rs8017993:104047734:A:G	rs2296482	-7.2582143437784	3.92233671161205e-13	7.636789577508664e-11	3.8183947887543315e-09	Transcript
ENST00000481670	ENSG00000115392	FANCL	0.105168	rs11682175	rs1402399	-5.29059382108782	1.21919859573905e-07	8.358379105295528e-06	0.001186889832951965	Transcript
ENST00000619038	ENSG00000239704	CDRT4	0.296512	rs7213079:15206034:G:T	rs2938158	0.924592838946261	0.3551777393927729	0.6569742148942893	1.0	Transcript
ENST00000444268	ENSG00000215018	COL28A1	0.138988	rs6956105:7251469:T:G	rs6463703	1.06642946833385	0.2862295465183089	0.5949988916784541	1.0	Transcript
ENST00000304465	ENSG00000171943	SRGAP2C	0.387139	rs2319969	rs6683357	-0.6849293610949699	0.49338849723115	0.7599998307849121	1.0	Transcript
ENST00000281523	ENSG00000151789	ZNF385D	0.347351	rs4547720	rs12491034	-0.654144564122251	0.513018672804907	0.7737044914345358	1.0	Transcript
ENST00000469440	ENSG00000188817	SNTN	0.07896399999999999	rs704367	rs6765108	1.15237090997533	0.24916868952427	0.5559949480502351	1.0	Transcript
ENST00000193391	ENSG00000081148	IMPG2	0.128421	rs635268	rs2682387	0.339194154300452	0.7344634727112809	0.8935931179731175	1.0	Transcript
ENST00000563191	ENSG00000259954	IL21R-AS1	0.311363	rs7205677	rs12922976	-2.3251149176099704	0.0200658161882776	0.12675375776240358	1.0	Transcript
ENST00000409371	ENSG00000152969	JAKMIP1	0.127911	rs7655407:6404531:G:A	rs6446452	-0.294	0.768757903371662	0.9088998101658844	1.0	Transcript
ENST00000620553	ENSG00000088970	KIZ	0.1483	rs943217:20827731:G:T	rs8113922:21124716:G:T	1.88347850386057	0.0596355503131584	0.2472799091144184	1.0	Transcript
ENST00000476876	ENSG00000137959	IFI44L	0.400204	rs17391694	rs273259	0.579694860862271	0.5621204095986221	0.8041971539610832	1.0	Transcript
ENST00000469822	ENSG00000114473	IQCG	0.094354	rs11185486	rs7634881	0.498482566685377	0.618143953789229	0.8359569280176222	1.0	Transcript
ENST00000482858	ENSG00000100033	PRODH	0.137743	rs1210684	rs2005736	-1.15127179314722	0.24962043761524105	0.5559949480502351	1.0	Transcript
ENST00000414615	ENSG00000159871	LYPD5	0.081148	rs346043:44194781:C:T	rs4803659	0.7266943669435642	0.467413204964588	0.7413325627278919	1.0	Transcript
ENST00000562365	ENSG00000234465	PINLYP	0.32761	rs3816438	rs731420	-0.228122892960808	0.8195507032575591	0.9312704669700566	1.0	Transcript
ENST00000536666	ENSG00000256287	RP11-664H17.1	0.233425	rs11044909	12:19805407:C:T	0.904509122897142	0.3657254991207489	0.6679404601052853	1.0	Transcript
ENST00000319460	ENSG00000178602	OTOS	0.12192	rs6729882	rs4353673	-0.588340512001014	0.556303758391832	0.8010157783849972	1.0	Transcript
ENST00000521249	ENSG00000080823	MOK	0.194212	rs4906096	rs2235972	0.484213668553859	0.6282342373638691	0.8404477630339101	1.0	Transcript
ENST00000379463	ENSG00000159593	NAE1	0.099382	rs11639725	rs11860435	2.47279799499252	0.0134059895489486	0.09721629989501164	1.0	Transcript
ENST00000465735	ENSG00000107551	RASSF4	0.063209	rs12268505:45274144:C:T	rs870957	-0.459041847187224	0.6462041154629339	0.8523743030516803	1.0	Transcript
ENST00000463659	ENSG00000211456	SACM1L	0.069388	rs6803765:45393792:C:A	rs2742395:45758595:T:C	1.23966255410127	0.215100232917277	0.5134482329021044	1.0	Transcript
ENST00000489672	ENSG00000198039	ZNF273	0.530274	rs17710392	rs10949950	0.9073430737018772	0.364225402797218	0.6669929074926481	1.0	Transcript
ENST00000483754	ENSG00000248710	RP11-432B6.3	0.039383	rs9869116	rs9968151	-0.030008049228833	0.976060633706547	0.9936595124013184	1.0	Transcript
ENST00000466694	ENSG00000139496	NUP58	0.207649	rs9511662	rs1815333	0.5976246562676479	0.550090408573373	0.7979128926843474	1.0	Transcript
ENST00000482217	ENSG00000006715	VPS41	0.131142	rs7786896	rs2074655:38792226:G:A	1.5081637472266105	0.131512623191218	0.3973542479101513	1.0	Transcript
ENST00000560529	ENSG00000103723	AP3B2	0.047896	rs8027301	rs12914018	-1.16326888466807	0.244720425828992	0.5512154894597957	1.0	Transcript
ENST00000471361	ENSG00000157881	PANK4	0.123401	rs626479:2110260:G:A	rs3122922	-0.6347188884348249	0.525611772353168	0.782390000589922	1.0	Transcript
ENST00000520916	ENSG00000157110	RBPMS	0.070737	rs2725380	rs12677295:30099822:T:C	-2.09118218034397	0.0365117360886932	0.18306766760814525	1.0	Transcript
ENST00000567008	ENSG00000167962	ZNF598	0.200281	rs1626051	rs7190048	-0.137341632242113	0.8907607644349991	0.9616606931965336	1.0	Transcript
ENST00000556854	ENSG00000100814	CCNB1IP1	0.112093	rs17277102:20622221:T:C	rs2297732	0.9721165438004692	0.33099257267234306	0.6360467222592302	1.0	Transcript
ENST00000314752	ENSG00000196502	SULT1A1	0.313506	rs6565300:28993049:A:C	rs28698667	-2.07839003050955	0.0376734502030804	0.18664174947938306	1.0	Transcript
ENST00000347466	ENSG00000105136	ZNF419	0.131995	rs2052241	rs6510072	0.0784422206553161	0.937476289750352	0.9813289596642862	1.0	Transcript
ENST00000494378	ENSG00000162885	B3GALNT2	0.068859	rs6429207	rs291391	-0.0376371558383416	0.969976982823024	0.9931348262286642	1.0	Transcript
ENST00000498664	ENSG00000117410	ATP6V0B	0.368248	rs3001723	rs3011227	-2.15406235629098	0.0312352821337875	0.1664736228439663	1.0	Transcript
ENST00000515082	ENSG00000151834	GABRA2	0.224696	rs279841	rs572227	-3.17020034057877	0.00152333867264501	0.02148463267094036	1.0	Transcript
ENST00000422727	ENSG00000224227	OR2L1P	0.224522	rs11587369	rs6701018	0.0331537684742967	0.973551965248808	0.9935040476825628	1.0	Transcript
ENST00000512202	ENSG00000048342	CC2D2A	0.065951	rs16891775	rs872678	-0.5586901868072329	0.576373177726145	0.8131873746614524	1.0	Transcript
ENST00000590730	ENSG00000168096	ANKS3	0.08879400000000001	rs2270366:4558615:G:A	rs863980	2.27940818424884	0.0226428122675064	0.13691166299638188	1.0	Transcript
ENST00000493074	ENSG00000114796	KLHL24	0.526929	rs10470523	rs2293031	1.11489684626652	0.264894628325632	0.5726785110317797	1.0	Transcript
ENST00000550788	ENSG00000067798	NAV3	0.073539	rs11107899	rs417596	0.7757657222441422	0.437887326491254	0.7210059620137099	1.0	Transcript
ENST00000301281	ENSG00000167671	UBXN6	0.297249	rs2602731	rs760369:4449287:T:C	1.3042245281028702	0.192157039184883	0.48488697660404995	1.0	Transcript
ENST00000458645	ENSG00000182648	LINC01006	0.180774	rs12698021	rs1547584	-0.639908246045298	0.522232252633626	0.7801029583225946	1.0	Transcript
ENST00000275517	ENSG00000146670	CDCA5	0.129947	rs1784223	rs1211975	0.75819838147927	0.44833223001929295	0.7273644579164761	1.0	Transcript
ENST00000442977	ENSG00000164830	OXR1	0.067077	rs285809	rs3107541	0.296513670533798	0.7668378285466478	0.9078397495928028	1.0	Transcript
ENST00000414292	ENSG00000242294	STAG3L5P	0.347662	rs1734907	rs705866	2.66565439760233	0.00768386390705535	0.0677343946536921	1.0	Transcript
ENST00000264977	ENSG00000073711	PPP2R3A	0.080991	rs7432375	rs35352346	2.71872721875748	0.00655336280950424	0.06070537835086251	1.0	Transcript
ENST00000567956	ENSG00000215252	GOLGA8B	0.113484	rs2279686	rs2879515	1.08673505043135	0.27715391898865005	0.5842558253257921	1.0	Transcript
ENST00000607016	ENSG00000272325	NUDT3	0.084113	rs942496	rs16883137	-0.214	0.830547057180098	0.9349416745661718	1.0	Transcript
ENST00000552510	ENSG00000123268	ATF1	0.05748300000000001	rs7136648	rs10876098	2.04479858816462	0.0408747190221822	0.19611404124245624	1.0	Transcript
ENST00000476548	ENSG00000100360	IFT27	0.125682	rs6519034:37198709:G:A	rs11089784	-0.48778242770528	0.625703959436617	0.8388819901360571	1.0	Transcript
ENST00000426482	ENSG00000271383	NBPF19	0.07431900000000001	rs7532876	rs3767627	1.42704159229441	0.153567906349871	0.4302319431138835	1.0	Transcript
ENST00000301919	ENSG00000170903	MSANTD4	0.085314	rs585464	rs1043144	0.380000667198873	0.703944919884838	0.8826929085345324	1.0	Transcript
ENST00000381055	ENSG00000049192	ADAMTS6	0.060897	rs7708044	rs17240981	1.3316811340133	0.182964991255818	0.4716172774490744	1.0	Transcript
ENST00000551486	ENSG00000050405	LIMA1	0.090419	rs7136648	rs12425705	3.20758660438636	0.0013385375204142	0.019448750389898857	1.0	Transcript
ENST00000426089	ENSG00000227953	LINC01341	0.345556	rs12760011	rs6680122	0.413802517321455	0.6790187402521801	0.8694316610013473	1.0	Transcript
ENST00000313367	ENSG00000070882	OSBPL3	0.25514000000000003	rs2237326	rs10265239	1.6743362162507098	0.094064540649612	0.3290399939719629	1.0	Transcript
ENST00000606194	ENSG00000271980	CTD-2256P15.4	0.230225	rs11745764	rs6871279:10283530:C:T	0.6512855265811811	0.514862189566192	0.7752797239639411	1.0	Transcript
ENST00000445681	ENSG00000237310	GS1-124K5.4	0.079069	rs4288253:66925725:T:G	rs13311962	-1.90855630520428	0.0563193531712167	0.2386891175976468	1.0	Transcript
ENST00000548577	ENSG00000219200	RNASEK	0.379453	rs3826408	rs1126667	1.5604071099439198	0.118663705716059	0.3743328500148523	1.0	Transcript
ENST00000413077	ENSG00000234327	AC012146.7	0.261802	rs8072032	rs1047966	0.4348158072459461	0.663696130179645	0.8628581500132003	1.0	Transcript
ENST00000396045	ENSG00000155849	ELMO1	0.091179	rs10755852:36807410:A:G	rs10255208:36858643:A:G	1.15130370538899	0.249607313300494	0.5559949480502351	1.0	Transcript
ENST00000563153	ENSG00000167889	MGAT5B	0.164661	rs7224728	rs9896857	-1.55470756837841	0.120015731285271	0.37700972702875546	1.0	Transcript
ENST00000597265	ENSG00000182986	ZNF320	0.273458	rs2290747	rs2162919	-1.7989956982431	0.072019361186508	0.28134369227554384	1.0	Transcript
ENST00000565934	ENSG00000260276	RP11-77H9.2	0.161303	rs4985012	rs1657072	0.7494368344345191	0.453593956840956	0.7310823128885277	1.0	Transcript
ENST00000490780	ENSG00000156171	DRAM2	0.180956	rs1389724	rs1282333:111571080:T:C	-3.68008535039993	0.00023315590188453998	0.005112100686590082	1.0	Transcript
ENST00000477098	ENSG00000182667	NTM	0.140787	rs1433980:130870956:T:C	rs10894363	3.96876952486694	7.22447132705984e-05	0.002059696053557568	0.7033022836892754	Transcript
ENST00000497907	ENSG00000116584	ARHGEF2	0.247641	rs11264431	rs2016251	-1.9965349948315	0.0458757205590646	0.21150495153247084	1.0	Transcript
ENST00000329970	ENSG00000155115	GTF3C6	0.104295	rs12202418	rs6914829	-0.19563088089242606	0.8448990878290992	0.9420296501405344	1.0	Transcript
ENST00000512466	ENSG00000249915	PDCD6	0.267793	rs4956934	rs4957018	-0.8681273439219691	0.385324623405461	0.6824086389099088	1.0	Transcript
ENST00000533186	ENSG00000140988	RPS2	0.521532	rs1626051	rs758335	-1.5410128146898898	0.12331366717861697	0.382552912825532	1.0	Transcript
ENST00000525867	ENSG00000255020	AF131216.5	0.159917	rs17744726	rs11250129	1.47790835579913	0.13943230949907098	0.4090938917942905	1.0	Transcript
ENST00000532428	ENSG00000149089	APIP	0.232037	rs10768085	rs17433496	0.290992227351621	0.7710572640889879	0.9103410865550258	1.0	Transcript
ENST00000561641	ENSG00000159579	RSPRY1	0.154422	rs7204489	rs8060347	0.176821720316061	0.8596484275334839	0.9488296419544746	1.0	Transcript
ENST00000418161	ENSG00000173811	CCDC13-AS1	0.094216	rs7615395	rs7617368	2.21848773750855	0.026521594771791	0.15134098775110516	1.0	Transcript
ENST00000607783	ENSG00000271976	RP11-884K10.7	0.159814	rs13080668:53443354:T:C	rs3733079	2.87790408032882	0.00400326842446066	0.043941045129592335	1.0	Transcript
ENST00000381208	ENSG00000129197	RPAIN	0.07812899999999999	rs8072032	rs12948667	1.18762472446948	0.23498129249413	0.5382912061624693	1.0	Transcript
ENST00000581906	ENSG00000132199	ENOSF1	0.088745	rs666599	rs2847153	0.447821430238931	0.654282075865352	0.8573746141538837	1.0	Transcript
ENST00000633056	ENSG00000198792	TMEM184B	0.129245	rs2284060	rs5750562	0.89870709389624	0.368808697455182	0.6705925793287629	1.0	Transcript
ENST00000435494	ENSG00000128578	STRIP2	0.111945	rs12531444	rs17553578:129124748:C:T	0.985859130526717	0.3242022445891889	0.628794215946491	1.0	Transcript
ENST00000587638	ENSG00000129933	MAU2	0.135231	rs4808203	rs2033481	-6.2665706373024905	3.69086000770455e-10	4.491315271875474e-08	3.5930522175003794e-06	Transcript
ENST00000356970	ENSG00000121940	CLCC1	0.357585	rs404634:108511501:T:C	rs7542414	-0.3408281357226889	0.7332329680407521	0.8935077687990055	1.0	Transcript
ENST00000530363	ENSG00000166473	PKD1L2	0.141075	rs12596138	rs7204299	-0.0364088525213523	0.9709563555695452	0.9935040476825628	1.0	Transcript
ENST00000495825	ENSG00000214941	ZSWIM7	0.148124	rs7210224	rs1045599	2.252	0.0243222720159636	0.14315436401173254	1.0	Transcript
ENST00000540367	ENSG00000110090	CPT1A	0.05316	rs6591348	rs3018712	0.4016517117965379	0.687940366852387	0.8733593616506944	1.0	Transcript
ENST00000429440	ENSG00000143776	CDC42BPA	0.048334	rs865682	rs4653815	-0.460904728408435	0.644866959218209	0.8511294177518128	1.0	Transcript
ENST00000439636	ENSG00000235109	ZSCAN31	0.066498	rs2232423	rs1555047	-2.57632168904624	0.009985769491243593	0.08080753615732034	1.0	Transcript
ENST00000535603	ENSG00000006652	IFRD1	0.104683	rs6957202	rs2041066	-1.8633806550771896	0.0624087297532156	0.2558026047989053	1.0	Transcript
ENST00000453342	ENSG00000224897	POT1-AS1	0.4104680000000001	rs6944493:125425044:G:T	rs11534064	0.714258228374478	0.475067516858245	0.7466551948038449	1.0	Transcript
ENST00000368024	ENSG00000215845	TSTD1	0.08130599999999999	rs10800309	rs790055	1.1561799075207	0.24760757651910606	0.5542560950594383	1.0	Transcript
ENST00000489980	ENSG00000115523	GNLY	0.265258	rs6743051	rs2366807	-1.48349490634695	0.137942968768871	0.4082927336469928	1.0	Transcript
ENST00000476544	ENSG00000144566	RAB5A	0.258496	rs9835991	rs13085450	-2.70030064406124	0.00692768416433055	0.06291138557813238	1.0	Transcript
ENST00000497905	ENSG00000198919	DZIP3	0.5354180000000001	rs4855559	rs6437789	-0.869534586665328	0.3845547989016661	0.6821285713236428	1.0	Transcript
ENST00000591745	ENSG00000130332	LSM7	0.176574	rs10423135	rs3746285	-0.741045757951328	0.458665696394379	0.7346523219943597	1.0	Transcript
ENST00000357967	ENSG00000196678	ERI2	0.041096	rs151328	rs1058902	-2.83408574734117	0.00459569987416598	0.04857669736699871	1.0	Transcript
ENST00000478951	ENSG00000144834	TAGLN3	0.154249	rs774855	rs35901219	-1.04324633713876	0.296834217688012	0.6039040980549211	1.0	Transcript
ENST00000366600	ENSG00000162885	B3GALNT2	0.044487	rs6429207	rs1305556	0.8631681817720899	0.388045005022685	0.6836080571653708	1.0	Transcript
ENST00000497774	ENSG00000175061	LRRC75A-AS1	0.116107	rs7210224	rs11871958	-1.94504741476718	0.051769271935851	0.2269130402050921	1.0	Transcript
ENST00000520586	ENSG00000204764	RANBP17	0.15703699999999998	rs6555940	rs7707008	-0.4371859596598989	0.661976491265136	0.8616581284217274	1.0	Transcript
ENST00000487045	ENSG00000089280	FUS	0.06395	rs9936992	rs7193943	1.49424938883826	0.135110448078347	0.4034663227124871	1.0	Transcript
ENST00000444946	ENSG00000112096	SOD2	0.284658	rs927450	rs2842960:160113321:C:T	-1.54067986963218	0.123394718488795	0.382552912825532	1.0	Transcript
ENST00000308588	ENSG00000169371	SNUPN	0.112523	rs7176022	rs3210683	0.401433057213777	0.688101315239941	0.8733593616506944	1.0	Transcript
ENST00000341184	ENSG00000128268	MGAT3	0.0613	rs5757721	rs738289	-3.90907533390888	9.26500707868211e-05	0.002526466215993567	0.9019484391097032	Transcript
ENST00000540033	ENSG00000067208	EVI5	0.111771	rs1886682	rs10782922	-2.8050530615155096	0.00503082971481898	0.05163060587244115	1.0	Transcript
ENST00000375654	ENSG00000204390	HSPA1L	0.098577	rs497309	rs2227956	0.107229127454785	0.914607208274567	0.9748933726653792	1.0	Transcript
ENST00000507230	ENSG00000125388	GRK4	0.052584000000000006	rs1263446	rs2798303	1.3005279888426002	0.19342006986091506	0.4858599585360461	1.0	Transcript
ENST00000380379	ENSG00000137274	BPHL	0.370825	rs6933330	rs909962	2.55354058739094	0.0106633849816197	0.0843282313534263	1.0	Transcript
ENST00000262547	ENSG00000089091	DZANK1	0.156473	rs8123674	rs6081150	0.16614997302201	0.868038927868587	0.9517241764613914	1.0	Transcript
ENST00000320736	ENSG00000176945	MUC20	0.164497	rs13083065	rs11926771	0.975713691938896	0.329206365204818	0.6339908932282696	1.0	Transcript
ENST00000569437	ENSG00000140474	ULK3	0.6092920000000001	rs2168519	rs936227	-1.9889223338767497	0.0467097761965105	0.21323461526604529	1.0	Transcript
ENST00000337401	ENSG00000062370	ZNF112	0.109612	rs2609875	rs4493171	-0.0619036533617297	0.950639558118221	0.9864075994756856	1.0	Transcript
ENST00000462361	ENSG00000100376	FAM118A	0.176297	rs132834	rs136564	-0.197816039305677	0.8431889965947929	0.9412274832989691	1.0	Transcript
ENST00000386037	ENSG00000208772	SNORD94	0.301344	rs6743051	rs4832244	-0.586781679523877	0.5573503425615489	0.8014483877159052	1.0	Transcript
ENST00000273130	ENSG00000144635	DYNC1LI1	0.095017	rs1159444	rs3853720	0.173145518044114	0.8625370470036121	0.9495998378595001	1.0	Transcript
ENST00000437235	ENSG00000228878	SEPT7-AS1	0.13571	rs7793627	rs17171927	-0.7821160541752871	0.434146372648496	0.7188920375477222	1.0	Transcript
ENST00000568270	ENSG00000260151	RP11-748L13.6	0.093349	rs10764690	rs10764692	0.175985453870413	0.860305370222631	0.9489087201463616	1.0	Transcript
ENST00000510213	ENSG00000197712	FAM114A1	0.14043699999999998	rs931023:38722580:C:T	rs766491	1.67971830478172	0.0930121365978132	0.3271337879236607	1.0	Transcript
ENST00000566042	ENSG00000140848	CPNE2	0.095782	rs7204489	rs4784772	-1.575638682227	0.11510909610191	0.36776732870104817	1.0	Transcript
ENST00000428370	ENSG00000232559	GS1-124K5.12	0.150336	rs1015680	rs9791713	-0.639074470971766	0.5227744866655221	0.7804339254238395	1.0	Transcript
ENST00000628121	ENSG00000281404	LINC01176	0.168345	rs11763228	rs6942557	-0.5955842590928149	0.551452994864682	0.7987494279136556	1.0	Transcript
ENST00000369064	ENSG00000143374	TARS2	0.382536	rs7521783	rs13294	-1.7056317425144198	0.08807666550394999	0.3173302511772587	1.0	Transcript
ENST00000261503	ENSG00000128487	SPECC1	0.043682	rs7218708	rs2013441	1.30283015689253	0.19263275268620605	0.4854353509648286	1.0	Transcript
ENST00000409681	ENSG00000068654	POLR1A	0.568864	rs6743051	rs3815840	-2.14937897304161	0.0316043708725856	0.16748424085172608	1.0	Transcript
ENST00000591806	ENSG00000160953	MUM1	0.179065	rs1609761	rs3826942	1.05037669818489	0.29354495463275804	0.6006929872910993	1.0	Transcript
ENST00000595854	ENSG00000105750	ZNF85	0.070306	rs39578	rs3867196:21015133:G:T	-0.5634370098493621	0.5731373415114561	0.8113138672391057	1.0	Transcript
ENST00000437453	ENSG00000100151	PICK1	0.174258	rs2284060	rs4821733	0.386937855495632	0.698802215182788	0.8786492276239164	1.0	Transcript
ENST00000554346	ENSG00000165548	TMEM63C	0.182319	rs7151924	rs1861420	2.1416132454793	0.0322246169836699	0.17003070262115258	1.0	Transcript
ENST00000489628	ENSG00000061938	TNK2	0.109888	rs13083065	rs9871110	1.4311001732229498	0.152401507663278	0.4295392811528696	1.0	Transcript
ENST00000483051	ENSG00000214021	TTLL3	0.212212	rs2648550:9421187:G:A	rs293794	0.269648438085154	0.7874307319188308	0.9189918573225826	1.0	Transcript
ENST00000460612	ENSG00000121310	ECHDC2	0.08364500000000001	rs1047619	rs1242198	-0.0598115923019837	0.95230569278616	0.9869422220774016	1.0	Transcript
ENST00000526324	ENSG00000048649	RSF1	0.067953	rs579711	rs4145700	0.3182702885856	0.7502799197082421	0.8996770767855865	1.0	Transcript
ENST00000421579	ENSG00000198822	GRM3	0.241259	rs12704289	rs802436:86286171:A:G	0.133814248368675	0.8935494599617109	0.9631120972273586	1.0	Transcript
ENST00000369536	ENSG00000146282	RARS2	0.073611	rs1508250	rs474977	-0.22253042274477106	0.8239009929883649	0.9323056389918198	1.0	Transcript
ENST00000343572	ENSG00000272636	DOC2B	0.055908000000000006	rs11654695	rs17608366:462323:C:T	1.87140171322685	0.06128942162765	0.2519647464295493	1.0	Transcript
ENST00000473125	ENSG00000175265	GOLGA8A	0.119333	rs2279686	rs1133154	-2.19214006193739	0.0283693947841039	0.15730246761425215	1.0	Transcript
ENST00000581296	ENSG00000214425	LRRC37A4P	0.124075	rs10491149	rs2001381	0.922367598919975	0.356336864550706	0.6584719567607282	1.0	Transcript
ENST00000565639	ENSG00000008710	PKD1	0.134499	rs1626051	rs7201375	-0.811037177187588	0.417344321249041	0.7073201544845777	1.0	Transcript
ENST00000257359	ENSG00000134917	ADAMTS8	0.372757	rs1433980:130870956:T:C	rs10894277:130763454:A:C	0.210267020933574	0.8334592733796519	0.9363792298154542	1.0	Transcript
ENST00000433232	ENSG00000225975	LINC01534	0.268849	rs2112971	rs2967539	1.74690413771857	0.0806539679799457	0.3010607278699277	1.0	Transcript
ENST00000406569	ENSG00000122512	PMS2	0.221612	rs4724690	rs10249759	0.5090230562544921	0.610736063140107	0.8325082097586678	1.0	Transcript
ENST00000609791	ENSG00000273442	AC006946.17	0.111653	rs165645:17317346:C:T	rs947822	-0.584532144437407	0.5588623452656459	0.8019499611401291	1.0	Transcript
ENST00000607810	ENSG00000228412	RP4-625H18.2	0.29238400000000003	rs4712392	rs17483277	2.3242371973842	0.0201127846944645	0.12689433506196496	1.0	Transcript
ENST00000339223	ENSG00000187474	FPR3	0.113543	rs2659079	rs8110247	-0.531129254645385	0.59532921294031	0.8222942519826786	1.0	Transcript
ENST00000368661	ENSG00000143554	SLC27A3	0.051894	rs2252508	rs6700115	3.41003164915842	0.000649553412611383	0.011271662160021055	1.0	Transcript
ENST00000610128	ENSG00000273033	RP11-67L2.2	0.176707	rs9873177	rs2288677	-2.72117917108604	0.00650494937179369	0.060425269212224776	1.0	Transcript
ENST00000538342	ENSG00000178188	SH2B1	0.07097200000000001	rs6565300:28993049:A:C	rs11074907:28613965:A:G	-0.904543848396004	0.36570709455411693	0.6679404601052853	1.0	Transcript
ENST00000375799	ENSG00000116786	PLEKHM2	0.060861	rs4661540	rs12744547	-1.26101108099947	0.20730485482635	0.502773857532458	1.0	Transcript
ENST00000267970	ENSG00000140391	TSPAN3	0.055689	rs284898:76750695:T:C	rs12901370	0.8601040009602879	0.389731715942672	0.6848444503072043	1.0	Transcript
ENST00000370834	ENSG00000117054	ACADM	0.218861	rs1526513	rs2275378	0.44423548752346703	0.656872337597918	0.8583425780558029	1.0	Transcript
ENST00000534510	ENSG00000164733	CTSB	0.217117	rs17744726	rs17154027	-1.99048842207079	0.0465371581384094	0.21323461526604529	1.0	Transcript
ENST00000558273	ENSG00000100911	PSME2	0.156684	rs4671	rs7142474	-1.22220459278675	0.221630267498463	0.523046718093149	1.0	Transcript
ENST00000359114	ENSG00000273899	NOL12	0.197646	rs131843	rs743837	0.730335110409307	0.4651853718054471	0.7400641335305834	1.0	Transcript
ENST00000254301	ENSG00000131981	LGALS3	0.122475	rs17128077	rs7158989:55585558:C:T	1.05141160883932	0.293069586381812	0.6006384049319874	1.0	Transcript
ENST00000309451	ENSG00000173272	MZT2A	0.167599	rs3814391	rs9677376:131951299:C:T	3.1794063710939104	0.0014757703726025304	0.021034589425015567	1.0	Transcript
ENST00000545106	ENSG00000021300	PLEKHB1	0.098475	rs539343	rs940828:73366159:G:T	-2.77514588567937	0.00551769509775814	0.05509206336069281	1.0	Transcript
ENST00000422521	ENSG00000170634	ACYP2	0.15492899999999998	rs17039547:54333729:A:C	rs11904365	-0.645620677693565	0.5185250426654261	0.7779074264675486	1.0	Transcript
ENST00000531752	ENSG00000134917	ADAMTS8	0.115551	rs1433980:130870956:T:C	rs10894277:130763454:A:C	0.515650685260404	0.6060984033324549	0.8289362119192818	1.0	Transcript
ENST00000495022	ENSG00000107614	TRDMT1	0.240333	rs7920635	rs12266606:17250328:C:A	1.4776091722487	0.139512417876482	0.4092056004903743	1.0	Transcript
ENST00000418346	ENSG00000238151	MLLT10P1	0.062392	rs12479832	rs242609	2.01693659112874	0.0437021309079039	0.2045445969105707	1.0	Transcript
ENST00000445430	ENSG00000242086	LINC00969	0.364568	rs13083065	rs9837977:195746112:C:T	0.0907568199370208	0.9276858210926808	0.9791001166988444	1.0	Transcript
ENST00000337120	ENSG00000178188	SH2B1	0.115624	rs6565300:28993049:A:C	rs4788102	2.63251168343572	0.0084756107856047	0.07283075643732956	1.0	Transcript
ENST00000439527	ENSG00000126261	UBA2	0.24903000000000006	rs10415555:34010189:A:G	rs10411051:34848716:T:C	1.82427618881418	0.0681103283319634	0.2707180549518681	1.0	Transcript
ENST00000318471	ENSG00000112357	PEX7	0.086947	rs9321564	rs2295592	-1.249	0.211665073850064	0.5091557875424025	1.0	Transcript
ENST00000377577	ENSG00000007923	DNAJC11	0.075271	rs200448	rs12034227	-5.34865034613068	8.86125477378812e-08	6.161736801630525e-06	0.0008626431522282736	Transcript
ENST00000422788	ENSG00000180376	CCDC66	0.127384	rs17235396:56155298:C:T	rs6791987	-1.16061512280872	0.24579845263973	0.5523656362991163	1.0	Transcript
ENST00000534716	ENSG00000213619	NDUFS3	0.035802999999999995	rs4647709	rs12419692	1.14643528243653	0.25161509094691004	0.5578394239052993	1.0	Transcript
ENST00000404580	ENSG00000204941	PSG5	0.189561	rs28480505	rs2353131	0.0045951771433678104	0.996333592006257	0.9983847162306652	1.0	Transcript
ENST00000419318	ENSG00000196466	ZNF799	0.052305	rs17001926	rs12974502	1.43020438152123	0.152658368288421	0.4298917161319149	1.0	Transcript
ENST00000613213	ENSG00000274376	ADAMTS7P1	0.11455	rs8027301	rs4778672	0.0269330337464106	0.978513145948336	0.9941330043141716	1.0	Transcript
ENST00000524160	ENSG00000256061	DYX1C1	0.072461	rs8032594:55557861:G:A	rs12440680:55683140:G:T	2.07092398332604	0.0383659004934641	0.1888230744711188	1.0	Transcript
ENST00000297369	ENSG00000224016	RP11-728K20.1	0.298608	rs13235078	rs12703055	-2.0037692521834	0.04509478399771	0.2087483225000984	1.0	Transcript
ENST00000259989	ENSG00000137441	FGFBP2	0.441561	rs7660122	rs2286461	-0.683213452097345	0.494471973571453	0.7607939382425409	1.0	Transcript
ENST00000477565	ENSG00000254901	BORCS8	0.094109	rs4808203	rs12609573	-0.7566421389288391	0.449264288399454	0.7273644579164761	1.0	Transcript
ENST00000625102	ENSG00000237943	PRKCQ-AS1	0.145645	rs11254838	rs2435587	1.7599564378495902	0.0784151929393175	0.2965156003501385	1.0	Transcript
ENST00000421121	ENSG00000230333	AC004538.3	0.138573	rs39190	rs17539702:11289881:A:G	-1.24865321060348	0.211791941240906	0.5091557875424025	1.0	Transcript
ENST00000426478	ENSG00000239486	RP11-163E9.1	0.153944	rs12669274	rs11444	0.484798874641698	0.627819021082282	0.8401124632626825	1.0	Transcript
ENST00000603786	ENSG00000271064	RP11-792A8.3	0.05699600000000001	rs1015680	rs17680606	2.0814532840027	0.0373924358460138	0.18562741609431124	1.0	Transcript
ENST00000588376	ENSG00000129946	SHC2	0.27783	rs11669897	rs11666069	-0.501106868163439	0.6162959134356519	0.8348323880654491	1.0	Transcript
ENST00000452837	ENSG00000134077	THUMPD3	0.303827	rs1703128	GA021211	-2.16129526502671	0.0306725384590897	0.1646978278539648	1.0	Transcript
ENST00000375900	ENSG00000204438	GPANK1	0.055270000000000014	rs497309	rs2855807	-1.43638432887454	0.15089300989883098	0.4269318506822649	1.0	Transcript
ENST00000306061	ENSG00000169715	MT1E	0.158472	rs1065375	rs904776	-0.0594276690309886	0.9526114752995072	0.9869422220774016	1.0	Transcript
ENST00000482755	ENSG00000085733	CTTN	0.244344	rs4945154	rs544143	-0.304225058077355	0.760956435457405	0.9045821369710542	1.0	Transcript
ENST00000539761	ENSG00000119242	CCDC92	0.096076	rs1727302	rs2178663	2.51983992014238	0.0117408216020197	0.0893642676275698	1.0	Transcript
ENST00000338825	ENSG00000187840	EIF4EBP1	0.097444	rs7845911	rs1466050	-2.1230973219392	0.0337456973954323	0.17483468022593587	1.0	Transcript
ENST00000507959	ENSG00000089335	ZNF302	0.14965499999999998	rs10520203	rs8106282	-1.28364080621981	0.199267664866162	0.4931038936126301	1.0	Transcript
ENST00000514027	ENSG00000073578	SDHA	0.08424	rs4956934	rs6878087	0.952511574542311	0.3408375987050711	0.6436906119739481	1.0	Transcript
ENST00000528906	ENSG00000185627	PSMD13	0.08607000000000001	rs4074376	rs1045288	-0.755	0.450248982219854	0.7282262959875878	1.0	Transcript
ENST00000619754	ENSG00000162365	CYP4A22	0.039732	rs9727862	rs9728169	-1.34107168566849	0.179897179202585	0.4685123166231046	1.0	Transcript
ENST00000607882	ENSG00000154710	RABGEF1	0.06258899999999999	rs1015680	rs7800620	1.3677968413875703	0.17137567668949402	0.4570800582389655	1.0	Transcript
ENST00000482478	ENSG00000084636	COL16A1	0.14494500000000002	rs3795432	rs10914472	-1.36896719732394	0.171009528836283	0.4569798965745856	1.0	Transcript
ENST00000450043	ENSG00000249319	AC068533.7	0.036866	rs4718385:66156715:G:A	rs10950050:66239588:T:G	0.8707460122585441	0.38389284912736105	0.6818987130862353	1.0	Transcript
ENST00000360806	ENSG00000183506	PI4KAP2	0.371793	rs5759767	rs165598	-0.218998905520964	0.826650900342249	0.9335928429738064	1.0	Transcript
ENST00000508066	ENSG00000047365	ARAP2	0.23206	rs1510646	rs7696339	-0.6906235889193721	0.489802119534391	0.7573105157497346	1.0	Transcript
ENST00000359801	ENSG00000196209	SIRPB2	0.093282	rs13045212	rs6135095	0.704380013240441	0.481196149473163	0.7508325877738807	1.0	Transcript
ENST00000549464	ENSG00000067798	NAV3	0.108384	rs310846	rs7302948	-1.36837523316382	0.171194652546432	0.4570189435287662	1.0	Transcript
ENST00000476129	ENSG00000163959	SLC51A	0.062389	rs10446497	rs17852687	-0.302391363150891	0.762353737970402	0.9053863822657212	1.0	Transcript
ENST00000361716	ENSG00000139190	VAMP1	0.105291	rs4149570	rs1045452	-0.4117287195714149	0.6805382722009571	0.8699218594450217	1.0	Transcript
ENST00000580900	ENSG00000099810	MTAP	0.191042	rs8729:21331119:C:T	rs7023954	-2.0195465476853403	0.0434304443996021	0.20375680782174768	1.0	Transcript
ENST00000421406	ENSG00000227671	RP11-488L18.4	0.219311	rs7551512	rs10924952	3.21962886688133	0.0012835665474495801	0.018769520120433102	1.0	Transcript
ENST00000445583	ENSG00000188933	USP32P1	0.104108	rs7223686	rs6502514	-1.5788613327422198	0.114367866864714	0.3662405210289443	1.0	Transcript
ENST00000638026	ENSG00000260007	RP11-315D16.2	0.077771	rs11637445	rs11629609:68540531:C:T	0.38885630805813104	0.697382444527652	0.8778221877775526	1.0	Transcript
ENST00000407319	ENSG00000100106	TRIOBP	0.119487	rs131843	rs4239889	-0.787	0.431281866159744	0.7178199635946498	1.0	Transcript
ENST00000526625	ENSG00000254454	RCC2P6	0.08333	rs11605665	rs2513071	0.221003570537096	0.8250896528312829	0.9328975342987852	1.0	Transcript
ENST00000228264	ENSG00000013573	DDX11	0.280819	rs4931338	12:31261698:T:C	1.41540350969184	0.156950221183593	0.4359230822317483	1.0	Transcript
ENST00000544431	ENSG00000168813	ZNF507	0.098702	rs8112050	rs1558868	0.227889240704565	0.819732347341112	0.9312704669700566	1.0	Transcript
ENST00000576861	ENSG00000183011	NAA38	0.202889	rs9902772:7823486:T:C	rs8522	0.0466422866197969	0.962798328838246	0.9901586447538904	1.0	Transcript
ENST00000523276	ENSG00000146414	SHPRH	0.095334	rs4141953:145422462:G:A	rs9403729	-0.461046360755535	0.6447653439282559	0.8511294177518128	1.0	Transcript
ENST00000522212	ENSG00000259024	TVP23C-CDRT4	0.266137	rs7213079:15206034:G:T	rs2938158	-1.0999010102521498	0.271375254505125	0.5792352374122286	1.0	Transcript
ENST00000449910	ENSG00000143537	ADAM15	0.175476	rs10796933	rs6427128	-0.7000140237781171	0.483918546529378	0.7526676866054474	1.0	Transcript
ENST00000534277	ENSG00000197302	ZNF720	0.201747	rs9936992	rs2359234:31761653:A:G	-1.11101365852197	0.266562470200763	0.5743660131483904	1.0	Transcript
ENST00000536819	ENSG00000224689	ZNF812P	0.088453	rs749259	rs10421933	-1.3932244782211298	0.163551919840941	0.4459882183897929	1.0	Transcript
ENST00000336825	ENSG00000159625	DRC7	0.28927600000000003	rs247052	rs9922246	0.421293518328698	0.673540762674342	0.8686586944933423	1.0	Transcript
ENST00000450260	ENSG00000154305	MIA3	0.172474	rs12043288:222906294:A:G	rs2068814:222923001:A:G	2.51671783886017	0.0118453649392125	0.08973900987022078	1.0	Transcript
ENST00000489002	ENSG00000135845	PIGC	0.174903	rs4916255	rs10489284	-0.7699824103922901	0.441310326726736	0.7230397669770167	1.0	Transcript
ENST00000252032	ENSG00000088854	C20orf194	0.270923	rs596720	rs2236091	2.23500927674841	0.0254167397240526	0.14719331422584894	1.0	Transcript
ENST00000366522	ENSG00000203666	EFCAB2	0.216582	rs3006014	rs10927361:245140654:A:G	-0.315677002452015	0.752247684152008	0.9005326125454745	1.0	Transcript
ENST00000606395	ENSG00000232022	FAAHP1	0.153111	rs4660928	rs4660928	1.51016147276973	0.131002226855863	0.3971266422831239	1.0	Transcript
ENST00000580458	ENSG00000232956	SNHG15	0.210613	rs6656:44606098:C:T	rs10228004	-1.44864549588252	0.14743660882475598	0.42164964362779067	1.0	Transcript
ENST00000437919	ENSG00000231691	RP11-203F10.5	0.206886	rs16776	rs17333822:204283575:T:C	-1.01935222124883	0.308035780320579	0.6126104844577807	1.0	Transcript
ENST00000358966	ENSG00000152904	GGPS1	0.149704	rs6429207	rs6697653	-1.10467775831643	0.269299244256216	0.5779953783449229	1.0	Transcript
ENST00000389501	ENSG00000135632	SMYD5	0.11993800000000003	rs11899902	rs11559241	-0.8895110579631809	0.3737284829707129	0.6733753066296299	1.0	Transcript
ENST00000381647	ENSG00000205765	C5orf51	0.050082	rs3844180	rs9885117:41940329:A:G	0.0197659634967894	0.9842300697709192	0.9957671604083188	1.0	Transcript
ENST00000395422	ENSG00000106153	CHCHD2	0.272018	rs816398:56239415:C:T	rs6593298	0.472420577875044	0.636626619177438	0.8455703338407989	1.0	Transcript
ENST00000535854	ENSG00000100591	AHSA1	0.095758	rs11159210	rs7155063	-2.2327153065776204	0.0255677244150642	0.14780391756570666	1.0	Transcript
ENST00000370425	ENSG00000162669	HFM1	0.201786	rs10922910	rs1583818:91736003:T:C	1.10065589526543	0.271046448557168	0.5792289014707926	1.0	Transcript
ENST00000484814	ENSG00000174851	YIF1A	0.057971	rs11601870:66754609:T:C	rs556595	-1.29445938712932	0.195506788867727	0.4884942410821601	1.0	Transcript
ENST00000617913	ENSG00000273136	NBPF26	0.138493	rs12075536	rs11249433	0.18950736910586305	0.8496951800334279	0.9436211017140568	1.0	Transcript
ENST00000586293	ENSG00000196605	ZNF846	0.400425	rs749259	rs7249924	0.45420848663798	0.6496787753396229	0.8545632857629009	1.0	Transcript
ENST00000264932	ENSG00000073578	SDHA	0.520506	rs4956934	rs1541822	0.6699533162600261	0.502887550339413	0.7667361476200759	1.0	Transcript
ENST00000510353	ENSG00000171503	ETFDH	0.16359500000000002	rs12511500:158822392:A:C	rs4691416:158440448:C:T	-0.817707707323756	0.41352410846753	0.7055130031425525	1.0	Transcript
ENST00000513750	ENSG00000172932	ANKRD13D	0.183077	rs948445:67414492:C:T	rs2509719	0.0800002726573902	0.93623703911795	0.9813289596642862	1.0	Transcript
ENST00000604266	ENSG00000271105	SCML2P2	0.16929	rs803493	rs7498149	-1.28802775707295	0.197736301097216	0.4906717182056381	1.0	Transcript
ENST00000463238	ENSG00000174137	FAM53A	0.122006	rs1265922	rs798756	-0.0649840128629606	0.948186729234306	0.9854568526973599	1.0	Transcript
ENST00000474760	ENSG00000132429	POPDC3	0.193421	rs156235:104871539:C:T	rs6926260	-0.967268608032116	0.333409772423551	0.6390518083369303	1.0	Transcript
ENST00000625142	ENSG00000280107	AL022393.9	0.11546	rs2232423	rs1150704	2.1041508300166	0.0353652920946521	0.17967901417056678	1.0	Transcript
ENST00000486431	ENSG00000171084	FAM86JP	0.175431	rs4340655	rs1112001	-1.59023987996494	0.111780744387482	0.3614058863741743	1.0	Transcript
ENST00000566709	ENSG00000063854	HAGH	0.427101	rs1626051	rs1742442	-1.59521007118971	0.110665267382721	0.3587500426143153	1.0	Transcript
ENST00000436595	ENSG00000203710	CR1	0.298408	rs7541230	rs4844600:207679307:A:G	0.23170104363557506	0.8167702207370899	0.9306853464459862	1.0	Transcript
ENST00000485714	ENSG00000085998	POMGNT1	0.035129	rs3219487	rs7527668	1.35988950918689	0.173864891292749	0.4602691969007591	1.0	Transcript
ENST00000579268	ENSG00000266248	CTC-525D6.2	0.132795	rs1560703:29988110:T:C	rs8109570	-1.88420501385977	0.0595372496214683	0.2471985577537221	1.0	Transcript
ENST00000398675	ENSG00000151233	GXYLT1	0.203344	rs17604051	12:42484854:G:A	-1.20536669854565	0.22806177138710504	0.5294971009905718	1.0	Transcript
ENST00000327671	ENSG00000172728	FUT10	0.047563	rs9656768:33780272:T:C	rs16880849	-2.62963818560453	0.00854757855364042	0.07296686460484382	1.0	Transcript
ENST00000299178	ENSG00000166148	AVPR1A	0.086573	rs12308140	rs7298361	-0.6780065484223949	0.497767541222548	0.7632217595329612	1.0	Transcript
ENST00000262764	ENSG00000087157	PGS1	0.119452	rs7225476:78561603:G:A	rs4075782:78556325:C:T	0.921102185980827	0.356997079071254	0.6588179297295289	1.0	Transcript
ENST00000484370	ENSG00000077782	FGFR1	0.095203	rs7845911	rs4647907	6.0404733918323	1.5366272400370401e-09	1.558236060600061e-07	1.4959066181760583e-05	Transcript
ENST00000505121	ENSG00000197603	C5orf42	0.039323	rs6892066	rs301890	-0.3545078543508879	0.722958318836876	0.8900972851747803	1.0	Transcript
ENST00000251871	ENSG00000042429	MED17	0.09335	rs672392	rs7310	-2.17602615857702	0.0295533046213093	0.16054766768328466	1.0	Transcript
ENST00000422379	ENSG00000100099	HPS4	0.132392	rs948335	rs133883:26158659:A:G	-1.47384254109426	0.14052399128665302	0.410800026533066	1.0	Transcript
ENST00000470729	ENSG00000163046	ANKRD30BL	0.103491	rs3814391	rs13425822	-1.75609143519427	0.0790727973269943	0.29771674111284663	1.0	Transcript
ENST00000510237	ENSG00000101639	CEP192	0.234671	rs12607710	rs11080618	1.76751239193584	0.0771424555589093	0.2936964430449676	1.0	Transcript
ENST00000266775	ENSG00000139372	TDG	0.08553	rs10860955	rs1993919	-1.78669372233688	0.0739870042749177	0.285628935294161	1.0	Transcript
ENST00000229570	ENSG00000111850	SMIM8	0.251711	rs1508250	rs2025490:87818462:C:T	-0.5741813661128969	0.5658450774738489	0.8066337427453388	1.0	Transcript
ENST00000437868	ENSG00000125505	MBOAT7	0.234856	rs7255825	rs36659:54655269:A:G	-0.0117531426654868	0.9906225648209228	0.9972813514510532	1.0	Transcript
ENST00000394540	ENSG00000173486	FKBP2	0.264467	rs628595	rs3741403	2.8105221985448505	0.00494611768183229	0.05100683859389549	1.0	Transcript
ENST00000471102	ENSG00000172661	FAM21C	0.08644199999999999	rs6593440	rs12257537	-0.961540850634242	0.336280295833159	0.6420256285420284	1.0	Transcript
ENST00000562734	ENSG00000088682	COQ9	0.111794	rs7204489	rs4151117	0.28963509489246503	0.7720954154085159	0.9107414114869626	1.0	Transcript
ENST00000395082	ENSG00000213590	RP11-229P13.2	0.13380999999999998	rs129934	rs3858101	-1.82412342007055	0.0681334156043041	0.2707180549518681	1.0	Transcript
ENST00000512981	ENSG00000109180	OCIAD1	0.161348	rs1565217:48479718:T:C	rs2572345	-2.77439744107878	0.00553040685203435	0.05516240850876476	1.0	Transcript
ENST00000422987	ENSG00000173114	LRRN3	0.055642	rs214475	rs6466376	-4.94727919604957	7.52579957212371e-07	4.1391897646680407e-05	0.007326365883462431	Transcript
ENST00000377424	ENSG00000142583	SLC2A5	0.146804	rs953043	rs770041	-0.29968701292260497	0.764415905742307	0.9066385772843284	1.0	Transcript
ENST00000481770	ENSG00000241400	RP11-764I5.1	0.115098	rs9875298	rs2292400	0.32238473902226394	0.747161244090239	0.8984343064419786	1.0	Transcript
ENST00000446805	ENSG00000001626	CFTR	0.12881800000000002	rs10953849	rs10487364	-1.69568360393298	0.0899458152490955	0.3209759939332642	1.0	Transcript
ENST00000565088	ENSG00000103034	NDRG4	0.085256	rs42945	rs246197	-0.29666587643972303	0.766721611428712	0.9078140728556768	1.0	Transcript
ENST00000410112	ENSG00000144036	EXOC6B	0.29199400000000003	rs17560823	rs17008371:72963797:C:T	-1.5401778625800602	0.12351700445457	0.3825765314556917	1.0	Transcript
ENST00000350028	ENSG00000100347	SAMM50	0.187516	rs9614186	rs16991187:44341398:C:A	1.4918244971386998	0.13574516013016194	0.4043693800083008	1.0	Transcript
ENST00000487942	ENSG00000114650	SCAP	0.047127	rs1665982	rs724450	-0.114114951334569	0.909146670197463	0.9710740366663849	1.0	Transcript
ENST00000433369	ENSG00000127947	PTPN12	0.127934	rs3779312:77711756:C:T	rs12113982	1.42844552469095	0.15316366369398002	0.4302309312632465	1.0	Transcript
ENST00000261588	ENSG00000047578	KIAA0556	0.074023	rs205381:28038778:T:C	rs233453	-1.59999368908837	0.109599983429356	0.35708026729745	1.0	Transcript
ENST00000441006	ENSG00000237438	CECR7	0.61517	rs165645:17317346:C:T	rs5748829	-1.02793078630646	0.30398238659674	0.6104101760559537	1.0	Transcript
ENST00000472006	ENSG00000107164	FUBP3	0.098961	rs10987911	rs3808835	-1.12084870609605	0.262352267797938	0.5698320626801514	1.0	Transcript
ENST00000358550	ENSG00000197555	SIPA1L1	0.074124	rs989501	rs10147863	1.72295481569981	0.0848966963757814	0.3103527372205152	1.0	Transcript
ENST00000616407	ENSG00000275052	PPP4R3B	0.08695	rs6754447	rs957267	0.862455579906875	0.388436866867798	0.6840508138491341	1.0	Transcript
ENST00000600839	ENSG00000230970	HHATL-AS1	0.079511	rs4682937	rs3907218	0.529774495693792	0.59626829026004	0.8227762596893461	1.0	Transcript
ENST00000532440	ENSG00000159063	ALG8	0.07057000000000001	rs7102408	rs10899436	2.99337509562405	0.00275910418922515	0.03351091497225843	1.0	Transcript
ENST00000558375	ENSG00000259407	RP11-158M2.3	0.194566	rs35316992	rs16941157:86086733:A:G	2.11011166086277	0.0348487391181761	0.17780528056365005	1.0	Transcript
ENST00000458985	ENSG00000238998	RNU7-187P	0.124509	rs2514218:113392994:C:T	rs10502163:112846134:C:T	0.615872164204744	0.537978894411464	0.7905695056055336	1.0	Transcript
ENST00000425708	ENSG00000185219	ZNF445	0.153059	rs7635417	rs9849390	-2.2134909642967404	0.0268638155022008	0.15267697920086	1.0	Transcript
ENST00000502256	ENSG00000168884	TNIP2	0.116585	rs1263446	rs17412860:2749838:T:C	-0.0965288000213986	0.923100601611482	0.9780566343804722	1.0	Transcript
ENST00000491834	ENSG00000113851	CRBN	0.130787	rs13079652:3002447:G:A	rs1669339	1.77266389264762	0.0762844175980282	0.2914555750850881	1.0	Transcript
ENST00000525594	ENSG00000254459	RP11-91P24.7	0.099473	rs579711	rs12286317	-1.9621616543053704	0.0497436667361955	0.2213229413514	1.0	Transcript
ENST00000609480	ENSG00000272899	RP11-309L24.4	0.235146	rs6965542	rs4323418	-1.41387975285997	0.157397211725845	0.4365462669019191	1.0	Transcript
ENST00000526699	ENSG00000019144	PHLDB1	0.076476	rs7117266	rs11216907	-0.43174140661847693	0.665929369443565	0.8640307092540457	1.0	Transcript
ENST00000282292	ENSG00000152439	ZNF773	0.121277	rs2052241	rs8113039	1.68671961331532	0.0916572789057836	0.3245104835529232	1.0	Transcript
ENST00000342443	ENSG00000165409	TSHR	0.191225	rs17110255	rs2288347	-0.809489258285147	0.4182337790246989	0.7078417661344653	1.0	Transcript
ENST00000592225	ENSG00000104814	MAP4K1	0.049492	rs4803828	rs1725494	-0.850038030683555	0.395303942676661	0.6908947723442181	1.0	Transcript
ENST00000453092	ENSG00000233369	GTF2IP4	0.119963	rs2269082	rs6460045:73041886:G:A	1.09839608167696	0.272031572632502	0.5796414784938073	1.0	Transcript
ENST00000384111	ENSG00000206838	SNORA5A	0.075529	rs6656:44606098:C:T	rs7781395	0.172630747453952	0.8629416817619079	0.9495998378595001	1.0	Transcript
ENST00000478839	ENSG00000162384	C1orf123	0.090191	rs17785382	rs2297656	-1.9549979754591105	0.0505833092305047	0.2236623227024194	1.0	Transcript
ENST00000426891	ENSG00000182722	SEPHS1P1	0.280077	rs17710392	rs6460212	0.0356202340925212	0.971585174086037	0.9935040476825628	1.0	Transcript
ENST00000599131	ENSG00000239828	RP11-446H18.5	0.607772	rs623738	rs12629430	-0.865733224074226	0.3866364758222139	0.6826695266970442	1.0	Transcript
ENST00000329251	ENSG00000254772	EEF1G	0.159131	rs11605665	rs7943191	1.20890971474759	0.226697533483532	0.5277141292353381	1.0	Transcript
ENST00000358812	ENSG00000172469	MANEA	0.204668	rs4374804	rs9387601	0.253358973396484	0.799990828040619	0.9238605266243146	1.0	Transcript
ENST00000366597	ENSG00000168243	GNG4	0.168777	rs6429207	rs11800419	0.489120018685579	0.6247567295739109	0.8387295599619857	1.0	Transcript
ENST00000458030	ENSG00000170634	ACYP2	0.164347	rs17039547:54333729:A:C	rs17045575	0.0969073369651736	0.922799982178388	0.9779509935234711	1.0	Transcript
ENST00000311001	ENSG00000029153	ARNTL2	0.095893	rs2881007	rs10771349	0.9480466309349772	0.343105715688586	0.6464358703751469	1.0	Transcript
ENST00000505365	ENSG00000089335	ZNF302	0.141229	rs10520203	rs989251	2.34687522890741	0.0189315932136385	0.12156930074852955	1.0	Transcript
ENST00000550738	ENSG00000250517	LDHAL6CP	0.094594	rs12308140	rs1389134	1.16453027254341	0.244209182612678	0.5505735045702687	1.0	Transcript
ENST00000528463	ENSG00000166405	RIC3	0.345938	rs4758302:8193949:T:C	rs10743052	1.20418296703933	0.22851886787244505	0.5299264360977256	1.0	Transcript
ENST00000592142	ENSG00000178904	DPY19L3	0.088949	rs8112050	rs6510247	-0.7613420014813208	0.446452819631522	0.725700150127378	1.0	Transcript
ENST00000373365	ENSG00000124767	GLO1	0.121604	rs7740763	rs1781735	0.248200537184516	0.803979250740334	0.9254745188550492	1.0	Transcript
ENST00000354098	ENSG00000176974	SHMT1	0.088155	rs2955382	rs2273028	0.8610051462527389	0.38923520870886	0.6845898386234421	1.0	Transcript
ENST00000609714	ENSG00000250312	ZNF718	0.620679	rs6830247	rs6842197	-1.15935274723547	0.24631242932549696	0.5527827567912711	1.0	Transcript
ENST00000564818	ENSG00000196502	SULT1A1	0.049011	rs6565300:28993049:A:C	rs7186573	-2.14274686760778	0.0321334298005791	0.16973355350441538	1.0	Transcript
ENST00000381585	ENSG00000150873	C2orf50	0.176619	rs17364812	rs1828930	0.565121956015528	0.5719908154966011	0.8108825671850025	1.0	Transcript
ENST00000519545	ENSG00000104763	ASAH1	0.08868200000000001	rs4298523	rs7462991	-0.7438997031168709	0.456937155009154	0.7337979551326483	1.0	Transcript
ENST00000418140	ENSG00000106603	COA1	0.09654	rs6463197	rs12702053:43657757:G:A	0.28630320183191105	0.774645906019336	0.9114307342395742	1.0	Transcript
ENST00000454738	ENSG00000164535	DAGLB	0.058761	rs7794450	rs10261256:6409818:A:G	0.9557159494446008	0.33921576227398303	0.643089668108515	1.0	Transcript
ENST00000435753	ENSG00000013573	DDX11	0.293626	rs4931338	rs4931424	1.41068524981679	0.158337442125379	0.4381509377744641	1.0	Transcript
ENST00000497491	ENSG00000172530	BANP	0.14491500000000002	rs4843268:87800958:T:G	rs2334201	1.8200058562595	0.06875811306699299	0.27245226731085725	1.0	Transcript
ENST00000538437	ENSG00000214530	STARD10	0.157551	rs193170	rs10898880	0.0534332445698645	0.957386717701241	0.9880503014613552	1.0	Transcript
ENST00000427993	ENSG00000117620	SLC35A3	0.101879	rs2391989	rs12146139	-1.2391065165402	0.215306054046923	0.5134482329021044	1.0	Transcript
ENST00000414008	ENSG00000206344	HCG27	0.126399	rs3130557	rs1265048	2.37826341484528	0.0173943950402742	0.1154290632018196	1.0	Transcript
ENST00000557271	ENSG00000185100	ADSSL1	0.120258	rs11623546	rs7151424	0.746704318230021	0.455242062574432	0.7323156603378099	1.0	Transcript
ENST00000413079	ENSG00000067057	PFKP	0.224926	rs4881155	rs7086721	-0.753780844467269	0.4509808280504651	0.7288011887568522	1.0	Transcript
ENST00000489549	ENSG00000143458	GABPB2	0.12021099999999997	rs955955	rs12068365	-2.96558763288489	0.00302105262522499	0.03573021241656964	1.0	Transcript
ENST00000616296	ENSG00000204520	MICA	0.10558900000000003	rs497309	rs2523578	-4.368525249217121	1.25088357208427e-05	0.0004950142916357874	0.12177351574240368	Transcript
ENST00000637922	ENSG00000104763	ASAH1	0.451414	rs4298523	rs7508	-0.378358570431954	0.7051642405857441	0.8830341148091642	1.0	Transcript
ENST00000377191	ENSG00000088930	XRN2	0.067612	rs943217:20827731:G:T	rs202836	-1.37463209701441	0.16924553250479898	0.4541359589124085	1.0	Transcript
ENST00000483315	ENSG00000159079	C21orf59	0.110781	rs2833189:32362409:T:C	rs2833185	-0.585913341208941	0.557933751470323	0.8016198267540696	1.0	Transcript
ENST00000394450	ENSG00000186314	PRELID2	0.205152	rs319227:146245762:A:C	rs435571	0.36223775166535294	0.71717437067213	0.8870420666851212	1.0	Transcript
ENST00000556406	ENSG00000042317	SPATA7	0.188959	rs17688996	rs2295135	-0.905822921972687	0.365029586472489	0.667461124025109	1.0	Transcript
ENST00000429784	ENSG00000232022	FAAHP1	0.203199	rs4660928	rs3766246	0.7274966001742841	0.4669217972837079	0.7411517522512469	1.0	Transcript
ENST00000456689	ENSG00000058091	CDK14	0.049203	rs803173	rs705358:90677675:C:T	1.85532554289754	0.0635497527895936	0.2582040247941126	1.0	Transcript
ENST00000567508	ENSG00000259943	RP1-39G22.7	0.155521	rs12127002	rs10493090	2.0745531562629	0.0380279674001384	0.18791587408041985	1.0	Transcript
ENST00000535939	ENSG00000256667	KLRA1P	0.08844400000000001	rs3782672	rs2011295	1.14120599893718	0.25378420852781897	0.5604785095322862	1.0	Transcript
ENST00000526395	ENSG00000185187	SIGIRR	0.357985	rs4074376	rs7395012	-0.346006794940765	0.729337608168229	0.8917705182631928	1.0	Transcript
ENST00000616932	ENSG00000167615	LENG8	0.309184	rs2361797	rs7255633	-1.04823633634373	0.294529733151121	0.6015355740948389	1.0	Transcript
ENST00000511810	ENSG00000073578	SDHA	0.167615	rs4956934	rs2721010	0.8375199909604091	0.40230034483059707	0.6963777071876911	1.0	Transcript
ENST00000591583	ENSG00000068120	COASY	0.126495	rs9901595	rs2285750	-0.265180745809667	0.790870226714942	0.9198422763693525	1.0	Transcript
ENST00000404767	ENSG00000164880	INTS1	0.167774	rs10275045	rs3752714	-0.0019050743112966398	0.998479971539276	0.9994039196930752	1.0	Transcript
ENST00000436947	ENSG00000115970	THADA	0.062046	rs6754878	rs13411629:43566990:T:C	0.309740312045336	0.7567584447116129	0.902271091153405	1.0	Transcript
ENST00000558065	ENSG00000185033	SEMA4B	0.090195	rs7184008	rs2175903	-2.18759129714284	0.0286993863425758	0.15793585418031394	1.0	Transcript
ENST00000511425	ENSG00000163913	IFT122	0.071137	rs4809	rs3138360:129151170:C:T	0.788305097596616	0.43051826664586	0.7170872482142495	1.0	Transcript
ENST00000264198	ENSG00000090432	MUL1	0.273797	rs12141992:20697723:C:A	rs529974	1.73842507050841	0.0821359423502761	0.30414140398987194	1.0	Transcript
ENST00000534372	ENSG00000205531	NAP1L4	0.175066	rs234868	rs16928945	-2.0159542493727	0.0438047600545162	0.20457794564179074	1.0	Transcript
ENST00000512775	ENSG00000188818	ZDHHC11	0.126833	rs6894574	rs16867926	-1.67357671866199	0.0942138172122262	0.32932549750844603	1.0	Transcript
ENST00000367889	ENSG00000143198	MGST3	0.16888399999999998	rs12120390	rs10494443:165480460:G:A	0.39667473209025	0.6916073355880741	0.8753382706736712	1.0	Transcript
ENST00000602594	ENSG00000269930	RP11-932O9.9	0.116139	rs12101510	rs6493220	1.4628813810823	0.143499839543941	0.41514738126605216	1.0	Transcript
ENST00000333059	ENSG00000242259	C22orf39	0.124808	rs1210684	rs1210715:19345293:T:C	-1.73914134070643	0.0820099044522293	0.3041395885114104	1.0	Transcript
ENST00000377765	ENSG00000070601	FRMPD1	0.08804	rs308495	rs12237351	-2.6272348389474	0.0086081902755571	0.07318841251750949	1.0	Transcript
ENST00000377469	ENSG00000204792	LINC01291	0.510393	rs1667627	rs3886110	1.15477947662765	0.24818074360025	0.5554113882640077	1.0	Transcript
ENST00000261745	ENSG00000111300	NAA25	0.103682	12:112448485:T:C	12:112354531:T:C	1.2723824113352902	0.203237280285433	0.4979572056012398	1.0	Transcript
ENST00000636171	ENSG00000104763	ASAH1	0.220445	rs4298523	rs7830490	0.112736214364685	0.910239689346357	0.9717275332587768	1.0	Transcript
ENST00000450536	ENSG00000135597	REPS1	0.197481	rs2504379:139382555:G:A	rs1188831:139207910:C:T	1.33656363464652	0.181365115990109	0.4699466074430959	1.0	Transcript
ENST00000485963	ENSG00000241973	PI4KA	0.068816	rs595272	rs178029	-0.0802538728329401	0.936035343970666	0.9813289596642862	1.0	Transcript
ENST00000523153	ENSG00000253667	RP11-30L15.4	0.063058	rs10090582:54440206:C:T	rs567971	2.44925220876412	0.0143153170614603	0.10062065819011988	1.0	Transcript
ENST00000423507	ENSG00000221866	PLXNA4	0.089758	rs10223893:132875693:G:A	rs10231676	0.18599746495419506	0.852446749315585	0.9450523403286396	1.0	Transcript
ENST00000549396	ENSG00000139220	PPFIA2	0.111986	rs11114670	rs11114822	1.78322156346068	0.0745502436333703	0.2868563722414466	1.0	Transcript
ENST00000561014	ENSG00000156958	GALK2	0.071764	rs11854184	rs2457228	-0.265323985551482	0.790759888648896	0.9198422763693525	1.0	Transcript
ENST00000438489	ENSG00000188039	NWD1	0.296769	rs2124902	rs12983375	-0.30012267809913595	0.7640835814797958	0.906495760396008	1.0	Transcript
ENST00000378106	ENSG00000101247	NDUFAF5	0.112854	rs12106004	rs6042333	0.7743981757634759	0.43869536209827503	0.7215400290526658	1.0	Transcript
ENST00000397112	ENSG00000238105	GOLGA2P5	0.10997	12:99666496:G:A	rs4764735	2.75716720303357	0.00583045294876449	0.05653332615161584	1.0	Transcript
ENST00000541449	ENSG00000256651	RP11-144O23.8	0.08765	rs3782672	rs2597963	-0.17978355042632002	0.8573224980515172	0.9477798365029408	1.0	Transcript
ENST00000344591	ENSG00000111011	RSRC2	0.056516	12:122852292:G:A	rs10744218	-4.409156807013232	1.0377386828182903e-05	0.00041918614428365376	0.10102386077236054	Transcript
ENST00000548815	ENSG00000158747	NBL1	0.288929	rs2314146:19824008:A:G	rs1115163	-0.8490850185948778	0.395833986046557	0.691448744691052	1.0	Transcript
ENST00000451767	ENSG00000089101	CFAP61	0.09816	rs6112923	rs17310726	0.3536497420153061	0.7236013915107791	0.8903509834978017	1.0	Transcript
ENST00000491614	ENSG00000165609	NUDT5	0.203928	rs12355005	rs3758375	2.5507350715214305	0.0107496004334327	0.08466614904487647	1.0	Transcript
ENST00000267884	ENSG00000140319	SRP14	0.450275	rs7183462	rs7321	-0.14160250510176098	0.887393988089347	0.9599711605789302	1.0	Transcript
ENST00000564455	ENSG00000260884	AC009120.5	0.433944	rs4888256	rs9927929	2.06336324525475	0.0390781292700231	0.1910726210164113	1.0	Transcript
ENST00000405303	ENSG00000169762	TAPT1	0.211165	rs7660122	rs203434	-0.450941675178928	0.652031585936196	0.8555772326578877	1.0	Transcript
ENST00000308666	ENSG00000173208	ABCD2	0.098049	rs10783619	rs4565943	-1.89240381259255	0.058437198445358	0.2442619694570889	1.0	Transcript
ENST00000400149	ENSG00000170579	DLGAP1	0.15266400000000002	rs1662312	rs521415	-1.06029653929615	0.289009713160993	0.5969678670957493	1.0	Transcript
ENST00000634543	ENSG00000282860	RP11-153F10.2	0.12383800000000003	rs4293718:127929120:G:A	rs12489937	1.0234062633168102	0.30611579925647103	0.6111209514993207	1.0	Transcript
ENST00000416649	ENSG00000213672	NCKIPSD	0.182176	rs4558783	rs12493578	-2.22603943317348	0.0260115402156656	0.14948190318742893	1.0	Transcript
ENST00000409006	ENSG00000100196	KDELR3	0.141597	rs196059	rs1043402	-1.19743266574675	0.23113795784912	0.5330215725780715	1.0	Transcript
ENST00000583458	ENSG00000167281	RBFOX3	0.151317	rs12936687:78619009:G:A	rs11654011	0.7583368078979158	0.44824937745573296	0.7273644579164761	1.0	Transcript
ENST00000624664	ENSG00000183935	HTR7P1	0.481705	rs962927	rs11834741	-1.4321228034679898	0.15210867942339598	0.4288381101033188	1.0	Transcript
ENST00000547107	ENSG00000188599	NPIPP1	0.057254	rs4985147	rs9927842	-3.37846383284236	0.000728920199647316	0.012362435790185752	1.0	Transcript
ENST00000489173	ENSG00000168237	GLYCTK	0.056882	rs2577831	rs9311474	5.12959218577037	2.9037054734179304e-07	1.766723298982722e-05	0.002826757278372355	Transcript
ENST00000475672	ENSG00000163959	SLC51A	0.111473	rs10446497	rs1044988	-2.0856062788670804	0.0370143021295362	0.18440851137719289	1.0	Transcript
ENST00000395326	ENSG00000241258	CRCP	0.186959	rs4718385:66156715:G:A	rs908915	1.14715727585913	0.25131662560155305	0.5576681812749075	1.0	Transcript
ENST00000416469	ENSG00000176209	SMIM19	0.066695	rs2084706	rs2356610	-1.0131276785536898	0.310999179139836	0.6154862795133773	1.0	Transcript
ENST00000513419	ENSG00000248994	RP11-259O2.1	0.124008	rs882496	rs746364	0.509003604601282	0.6107496975048691	0.8325082097586678	1.0	Transcript
ENST00000591340	ENSG00000186020	ZNF529	0.212603	rs2112971	rs2278168	1.5410848484449802	0.123296136932706	0.382552912825532	1.0	Transcript
ENST00000534547	ENSG00000255220	DDX18P5	0.115779	rs10791097:130718630:T:G	rs10791075	-0.390595061788216	0.696096576375141	0.8777803186494599	1.0	Transcript
ENST00000624796	ENSG00000279875	RP11-474C8.7	0.143429	12:47838778:T:C	rs11168450	0.836906829276001	0.402644941326696	0.6964717740139361	1.0	Transcript
ENST00000471184	ENSG00000223865	HLA-DPB1	0.186601	rs3891175	rs2076312	-2.98785287801691	0.00280944758935713	0.033807135083302416	1.0	Transcript
ENST00000490799	ENSG00000112053	SLC26A8	0.050087	rs4713939	rs9470154	1.68525562470502	0.0919392632636424	0.3249922759155987	1.0	Transcript
ENST00000561938	ENSG00000261537	RP11-319G9.5	0.297306	rs10871364	rs16949152	1.22901697604266	0.219065441231996	0.5197665294646554	1.0	Transcript
ENST00000602722	ENSG00000269910	RP11-73M18.10	0.063622	rs8017993:104047734:A:G	rs12432907	0.217694927566391	0.827666816119447	0.933862154009587	1.0	Transcript
ENST00000414720	ENSG00000197782	ZNF780A	0.06561900000000001	rs8112528	rs7246072:40025197:T:C	-0.6650938146958829	0.50599049056062	0.7688180779784041	1.0	Transcript
ENST00000216297	ENSG00000092201	SUPT16H	0.103883	rs12587456:21150108:G:A	rs1543494:21829404:T:C	-1.636	0.10183958739609697	0.3430458879839761	1.0	Transcript
ENST00000378788	ENSG00000205108	FAM205A	0.158921	rs9608	rs6476455:34588006:C:T	1.94589707180292	0.0516671047664803	0.22666933974839376	1.0	Transcript
ENST00000502400	ENSG00000250075	RP11-584P21.2	0.092707	rs17087010:67188766:A:G	rs10031872	1.29251586977044	0.19617855369028095	0.4886859677878874	1.0	Transcript
ENST00000262644	ENSG00000104331	IMPAD1	0.121552	rs7001195:56477098:T:C	rs3923066	-1.99688302983324	0.0458378910947999	0.2114842984871455	1.0	Transcript
ENST00000616321	ENSG00000172725	CORO1B	0.193897	rs2457180	rs12787021	-1.4847874395439602	0.137600140204169	0.4078981013664997	1.0	Transcript
ENST00000564149	ENSG00000261491	DNM1P31	0.121872	rs11855355:32285119:C:T	rs6494165	0.7345402789243799	0.462619520837247	0.7379184649100049	1.0	Transcript
ENST00000592880	ENSG00000233527	ZNF529-AS1	0.313429	rs2112971	rs3096617	2.72955346388588	0.0063420164557619	0.05937025028344998	1.0	Transcript
ENST00000528818	ENSG00000232995	RGS5	0.126063	rs2165446	rs10494387	-0.7760707298009258	0.437707224978491	0.7209887603340969	1.0	Transcript
ENST00000381930	ENSG00000109790	KLHL5	0.162592	rs931023:38722580:C:T	rs12499266	-1.42200491336244	0.155024824588198	0.4329444814434286	1.0	Transcript
ENST00000478903	ENSG00000114473	IQCG	0.260646	rs11185486	rs12630742	0.7501109960631991	0.453187857397433	0.7306564912696855	1.0	Transcript
ENST00000619706	ENSG00000111877	MCM9	0.21128400000000006	rs9387621	rs7772912	-3.366000000000009	0.000762667083715197	0.012713294623231923	1.0	Transcript
ENST00000413479	ENSG00000227028	SLC8A1-AS1	0.07178899999999999	rs6719179	rs11888123:40555477:C:T	1.85511029821837	0.0635804775024366	0.2582210882295454	1.0	Transcript
ENST00000363925	ENSG00000200795	RNU4-1	0.217894	rs953693	rs965791	0.617377948464828	0.536985463515666	0.79010594911387	1.0	Transcript
ENST00000309052	ENSG00000172954	LCLAT1	0.067843	rs11688109	rs829618:30748321:A:G	1.6715760523551595	0.094607950293475	0.3302288978511937	1.0	Transcript
ENST00000383746	ENSG00000179152	TCAIM	0.053430999999999985	rs7635417	rs9873604	-0.784683648413277	0.4326390722366429	0.7183594351396416	1.0	Transcript
ENST00000292478	ENSG00000106246	PTCD1	0.301808	rs11771139	rs28655791	-0.322369898721642	0.7471724853573969	0.8984343064419786	1.0	Transcript
ENST00000296215	ENSG00000163877	SNIP1	0.095293	rs1395455	rs7515306	-1.61857007689699	0.105539797704854	0.3495291132079757	1.0	Transcript
ENST00000394885	ENSG00000117906	RCN2	0.22275	rs284898:76750695:T:C	rs7164654	-0.141972259181784	0.8871019176666001	0.9598685304528568	1.0	Transcript
ENST00000528514	ENSG00000255495	AC145124.2	0.060039	rs4831364:12613884:T:C	rs13276433	2.61589007983156	0.0088995202156645	0.0748972777803339	1.0	Transcript
ENST00000605901	ENSG00000244041	LINC01011	0.109101	rs6933330	rs1054132	-0.544310304145562	0.5862279574050671	0.8189792979597559	1.0	Transcript
ENST00000548363	ENSG00000167552	TUBA1A	0.103083	rs11168749	rs7954530	-0.0524569217270634	0.958164619528451	0.9881890842514408	1.0	Transcript
ENST00000612418	ENSG00000170776	AKAP13	0.114439	rs1051168	rs4842862	-0.274485450806624	0.7837115829979759	0.9167786902770122	1.0	Transcript
ENST00000419065	ENSG00000180822	PSMG4	0.523694	rs6933330	rs1127485	-2.3476931280141	0.0188900773233125	0.12138277408742387	1.0	Transcript
ENST00000565241	ENSG00000259905	PWRN1	0.14816300000000002	rs2030101	rs7497869:24796034:A:G	0.0491333419461634	0.960813032454804	0.9891271838416614	1.0	Transcript
ENST00000282469	ENSG00000152582	SPEF2	0.182435	rs6451241	rs11748781	-1.33882670879326	0.180627093691184	0.4696593902467084	1.0	Transcript
ENST00000367520	ENSG00000198756	COLGALT2	0.357184	rs2378840	rs10752926:183939424:A:G	-1.3794115001505602	0.167767915504425	0.4524156945804924	1.0	Transcript
ENST00000369127	ENSG00000085382	HACE1	0.088655	rs156235:104871539:C:T	rs6922441	-0.178397612550411	0.858410724140136	0.9481279207549268	1.0	Transcript
ENST00000409893	ENSG00000137474	MYO7A	0.132659	rs7942574	rs12805873	-0.23144254838986705	0.816971013470366	0.9306853464459862	1.0	Transcript
ENST00000411863	ENSG00000178665	ZNF713	0.146336	rs816398:56239415:C:T	rs4948093	1.7185327131185502	0.0856994928722964	0.31150215348535354	1.0	Transcript
ENST00000423335	ENSG00000237515	SHISA9	0.156315	rs2819700	rs9938751	1.02586401550751	0.304955686430611	0.6111040772750099	1.0	Transcript
ENST00000354775	ENSG00000143149	ALDH9A1	0.297401	rs12120390	rs12408101	-0.942056405150124	0.346163762473971	0.6501701648328103	1.0	Transcript
ENST00000358230	ENSG00000155957	TMBIM4	0.475968	rs7966895	rs10878381	0.24704180367875	0.8048758718316349	0.9259964029022124	1.0	Transcript
ENST00000358296	ENSG00000197020	ZNF100	0.667141	rs488125	rs6511286	-2.38840598254717	0.016921637321176998	0.11314020557806187	1.0	Transcript
ENST00000491631	ENSG00000214941	ZSWIM7	0.273035	rs7210224	rs1045599	2.2141145678778704	0.0268208987498746	0.15267697920086	1.0	Transcript
ENST00000370290	ENSG00000117500	TMED5	0.304178	rs4847377	rs4847235	-0.453288749519697	0.650340832967536	0.8550830727568174	1.0	Transcript
ENST00000473900	ENSG00000117691	NENF	0.138496	rs11119986:212769955:G:A	rs583058	-0.457737053388749	0.647141363954038	0.8530698954763114	1.0	Transcript
ENST00000585492	ENSG00000267149	CTC-550B14.6	0.159626	rs10416577	rs269938	0.232942628154792	0.815805956318819	0.9306153017065506	1.0	Transcript
ENST00000601372	ENSG00000167785	ZNF558	0.191203	rs10409969	rs1423049	-0.0263160805005689	0.979005228968499	0.9941330043141716	1.0	Transcript
ENST00000472677	ENSG00000170638	TRABD	0.356417	rs9616204	rs760753	-0.636699722490428	0.52432045437459	0.7819890067489447	1.0	Transcript
ENST00000361915	ENSG00000162688	AGL	0.205243	rs2391989	rs2307129	0.34141147386679	0.732793838566539	0.8932190256482233	1.0	Transcript
ENST00000611243	ENSG00000257261	RP11-96H19.1	0.231296	12:46601873:G:A	rs1492888	0.323988768433496	0.7459465375002471	0.8981805247451955	1.0	Transcript
ENST00000623922	ENSG00000279263	OR2L8	0.259751	rs11587369	rs6701018	0.306826552397578	0.7589753965628341	0.9033653851985805	1.0	Transcript
ENST00000297283	ENSG00000164708	PGAM2	0.12036	rs3187907	rs10232919:43934974:G:T	-0.138297472037082	0.890005323335754	0.9614072151213454	1.0	Transcript
ENST00000505001	ENSG00000215156	RP11-1023L17.2	0.267399	rs4505926	rs365737	-0.14778315823027402	0.8825139011685931	0.9586334331484327	1.0	Transcript
ENST00000493489	ENSG00000068650	ATP11A	0.109312	rs17120882	rs282568:113371938:T:C	-0.118096814288949	0.9059909476184907	0.9696374093080484	1.0	Transcript
ENST00000622561	ENSG00000187010	RHD	0.233006	rs4636398	rs932372	0.113767981387822	0.909421720907533	0.9710740366663849	1.0	Transcript
ENST00000525037	ENSG00000141279	NPEPPS	0.075038	rs8078510	rs4794031	-0.253327927732506	0.800014816583767	0.9238605266243146	1.0	Transcript
ENST00000424021	ENSG00000175170	FAM182B	0.231708	rs17857107	rs6050965	-0.20259308948596694	0.8394530917892141	0.9400754455962268	1.0	Transcript
ENST00000562435	ENSG00000171208	NETO2	0.045845	rs12445911	rs13330194:47128327:C:T	-0.16270068783276198	0.870754105394803	0.9529111816539708	1.0	Transcript
ENST00000470541	ENSG00000116584	ARHGEF2	0.082368	rs11264431	rs10908470	-1.6108770677403998	0.107206519196372	0.352705462783603	1.0	Transcript
ENST00000531778	ENSG00000109956	B3GAT1	0.125245	rs893949	rs2165313	-0.34854537464750995	0.7274306434490571	0.8913071512440122	1.0	Transcript
ENST00000425389	ENSG00000214022	REPIN1	0.229678	rs2303933	rs3757423:150067714:C:T	0.265018910844881	0.790994893787797	0.9198422763693525	1.0	Transcript
ENST00000534689	ENSG00000154760	SLFN13	0.107952	rs1106908	rs829161	0.7008213596253628	0.48341450638755	0.7522442806398336	1.0	Transcript
ENST00000482191	ENSG00000004455	AK2	0.085701	rs3795427	rs786302	1.55114525129603	0.120866878968657	0.37817960166976666	1.0	Transcript
ENST00000434897	ENSG00000224165	DNAJC27-AS1	0.065548	rs10202934	rs1982200	0.932535616856352	0.351059788846629	0.6543302784648541	1.0	Transcript
ENST00000335783	ENSG00000031691	CENPQ	0.265099	rs4588690	rs2251115	-0.464251269598186	0.642467732679735	0.8499012607198289	1.0	Transcript
ENST00000457601	ENSG00000185485	SDHAP1	0.083819	rs13083065	rs2688515	-0.7090481413535258	0.478294602718886	0.7488235020335728	1.0	Transcript
ENST00000607484	ENSG00000137288	UQCC2	0.112252	rs9461856:33395199:G:A	rs9296097:33660143:G:A	-1.46093169182101	0.144034188313607	0.41599432286936544	1.0	Transcript
ENST00000476954	ENSG00000198952	SMG5	0.086874	rs11264431	rs2842859	-0.757717226029215	0.44862028432562	0.7273644579164761	1.0	Transcript
ENST00000487739	ENSG00000180376	CCDC66	0.26274899999999995	rs17235396:56155298:C:T	rs6791987	-0.20320194927766894	0.8389771893160279	0.9396952349534348	1.0	Transcript
ENST00000614884	ENSG00000134574	DDB2	0.142001	rs7102325	rs326222	1.29320071861814	0.195941647194748	0.4885993687092397	1.0	Transcript
ENST00000458178	ENSG00000224086	LL22NC03-86G7.1	0.353693	rs5749696	rs240066	3.23374297338226	0.00122179358378225	0.018048802030531417	1.0	Transcript
ENST00000393155	ENSG00000011465	DCN	0.054677	rs1344963	rs3138189	1.35025859878139	0.176933047487276	0.4643209196223244	1.0	Transcript
ENST00000511168	ENSG00000114686	MRPL3	0.083058	rs6772218	rs6806286	1.11190656419147	0.266178326075781	0.5740193077464962	1.0	Transcript
ENST00000615981	ENSG00000273866	Metazoa_SRP	0.121636	rs131843	rs3213555	-0.23585519733943	0.8135450348468191	0.929833663127395	1.0	Transcript
ENST00000290765	ENSG00000133433	GSTT2B	0.695638	rs17545261	rs5751770:24252842:T:C	-0.4463572543861871	0.655339204779978	0.8577879163432558	1.0	Transcript
ENST00000358025	ENSG00000054654	SYNE2	0.06033300000000001	rs10129182:63980702:C:T	rs11158518	-0.523696411318147	0.600489712068275	0.8254401789020978	1.0	Transcript
ENST00000462455	ENSG00000116786	PLEKHM2	0.14057	rs4661540	rs7516540	-0.190080961945938	0.849245688270725	0.9434447991915448	1.0	Transcript
ENST00000617163	ENSG00000275540	CTC-559E9.12	0.378311	rs4808203	rs2021824:19863631:T:C	1.0580458403534398	0.290034544116547	0.5976897305195988	1.0	Transcript
ENST00000275493	ENSG00000146648	EGFR	0.151832	rs1108269:54864724:G:A	rs7783926:54805839:C:T	-0.386556746302836	0.699084384648917	0.8786492276239164	1.0	Transcript
ENST00000467913	ENSG00000164050	PLXNB1	0.26555	rs4558783	rs9815103	-0.0328934600612142	0.973759548090524	0.9935040476825628	1.0	Transcript
ENST00000452138	ENSG00000100225	FBXO7	0.115156	rs2267172	rs9609556:32846707:C:A	0.505805167508404	0.6129934305289879	0.8335648898169713	1.0	Transcript
ENST00000538167	ENSG00000096093	EFHC1	0.10402	rs9474276:52517375:C:T	rs2181274	-0.8161487541035451	0.41441506229840896	0.7059153665977488	1.0	Transcript
ENST00000555054	ENSG00000089737	DDX24	0.178202	rs17129021	rs1114	-1.95127968883447	0.0510237838721068	0.22477925193010634	1.0	Transcript
ENST00000433575	ENSG00000100029	PES1	0.171785	rs2299825	rs4820876	2.53640078164175	0.0111998474760019	0.08701557476366999	1.0	Transcript
ENST00000489134	ENSG00000132429	POPDC3	0.111892	rs156235:104871539:C:T	rs6926260	0.7263277388313208	0.467637878300278	0.7414421409207176	1.0	Transcript
ENST00000531065	ENSG00000140988	RPS2	0.263665	rs1626051	rs338791	-0.228215576621562	0.8194786525426491	0.9312704669700566	1.0	Transcript
ENST00000522905	ENSG00000147316	MCPH1	0.108937	rs6989229	rs7002187:6287866:C:T	-0.555428405864281	0.5786016675778579	0.8143182994623699	1.0	Transcript
ENST00000560524	ENSG00000259299	RP11-37J13.1	0.052657	rs16955423	rs17681991	0.640001073291998	0.5221719016125089	0.7801029583225946	1.0	Transcript
ENST00000551042	ENSG00000139304	PTPRQ	0.124749	rs7138252	12:80795017:G:A	1.27333588891034	0.20289887665056106	0.4979572056012398	1.0	Transcript
ENST00000484123	ENSG00000144040	SFXN5	0.225473	rs2077586	rs17570040:73216155:C:T	-0.7066779187502609	0.479766654757605	0.7496835287424213	1.0	Transcript
ENST00000461724	ENSG00000144802	NFKBIZ	0.112592	rs7647414	rs7628422	1.28317732500283	0.19942995815092	0.4931148627593718	1.0	Transcript
ENST00000575679	ENSG00000059122	FLYWCH1	0.08443300000000001	rs3112675	rs2074363	-1.05470077964243	0.29156219511356	0.5994420209990511	1.0	Transcript
ENST00000449617	ENSG00000093183	SEC22C	0.301631	rs4682937	rs2271186	2.59426878278753	0.00947923487320062	0.07767706354428286	1.0	Transcript
ENST00000367288	ENSG00000163431	LMOD1	0.166158	rs16849387:201813951:A:G	rs13374557	3.48269103178339	0.000496400912268562	0.009135090512163423	1.0	Transcript
ENST00000543354	ENSG00000136643	RPS6KC1	0.142214	rs11119986:212769955:G:A	rs6540776	0.97000404366782	0.332044476543336	0.6373132845326056	1.0	Transcript
ENST00000321027	ENSG00000005436	GCFC2	0.161376	rs10201616	rs13426287	0.501174141065271	0.616248571558648	0.8348323880654491	1.0	Transcript
ENST00000548701	ENSG00000139620	KANSL2	0.051241	rs2071437	12:49044284:T:C	2.46410527366189	0.0137355761923402	0.09832046634737636	1.0	Transcript
ENST00000399562	ENSG00000242259	C22orf39	0.100806	rs1210684	rs5746727:19358782:T:C	-0.231931270263414	0.816591396493842	0.9306853464459862	1.0	Transcript
ENST00000448299	ENSG00000188295	ZNF669	0.495015	rs7551512	rs2270616	0.137418327811175	0.8907001449755451	0.9616606931965336	1.0	Transcript
ENST00000414693	ENSG00000224183	SDHDP6	0.430568	rs4636398	rs9689	0.388726271029437	0.697478646374871	0.8778221877775526	1.0	Transcript
ENST00000473904	ENSG00000055955	ITIH4	0.067637	rs1080500	rs6794389	-2.59969604578158	0.00933063651251912	0.07710844350541056	1.0	Transcript
ENST00000309061	ENSG00000141994	DUS3L	0.230201	rs4807846	rs35415311	0.13332635204945098	0.893935287719965	0.9631120972273586	1.0	Transcript
ENST00000298139	ENSG00000165392	WRN	0.133909	rs13251505:31352818:C:T	rs6982948:31030275:A:C	0.78503713891509	0.43243179393502296	0.718248967941761	1.0	Transcript
ENST00000389208	ENSG00000204653	ASPDH	0.199644	rs2304206	rs1298062	-2.61080815939958	0.0090328549301296	0.07567542404889127	1.0	Transcript
ENST00000338590	ENSG00000275328	SPDYE19P	0.147949	rs4724690	rs12667431:5035324:T:C	-2.04775183916748	0.0405843215559011	0.195267957655642	1.0	Transcript
ENST00000504443	ENSG00000228252	COL6A4P2	0.27565100000000003	rs2090994	rs9289367	-0.428938231837758	0.667968176428926	0.8651091122665434	1.0	Transcript
ENST00000391855	ENSG00000152904	GGPS1	0.055877	rs6429207	rs12731177	1.6486873115276497	0.0992117109348531	0.3384921543365114	1.0	Transcript
ENST00000445492	ENSG00000236431	AC009237.11	0.271114	rs3112985	rs2320431	-0.5087412484129861	0.6109336055999921	0.8325082097586678	1.0	Transcript
ENST00000445230	ENSG00000239521	GATS	0.13579000000000002	rs1734907	rs11764176	1.93501167784733	0.0529888626709509	0.2304944495539352	1.0	Transcript
ENST00000582991	ENSG00000072210	ALDH3A2	0.46672	rs12602286	rs2108971	-0.13200856800010602	0.894977514776584	0.96357068196749	1.0	Transcript
ENST00000329257	ENSG00000185046	ANKS1B	0.280858	12:99666496:G:A	rs7953354	2.71503768725275	0.00662682287269715	0.06109102335767685	1.0	Transcript
ENST00000443870	ENSG00000267640	CTD-2554C21.2	0.15391400000000002	rs4805190	rs241935	1.80412421980096	0.0712118356597843	0.2789727244056339	1.0	Transcript
ENST00000506247	ENSG00000248092	NNT-AS1	0.106709	rs13159468	rs7702621	0.758082760886585	0.4484014392442301	0.7273644579164761	1.0	Transcript
ENST00000436693	ENSG00000174130	TLR6	0.117418	rs931023:38722580:C:T	rs721653	2.16094686579522	0.0306994440895473	0.16470305331257298	1.0	Transcript
ENST00000258530	ENSG00000136044	APPL2	0.096437	12:104674198:G:A	rs11112414	-1.00809947518703	0.3134067095732561	0.6184906380895293	1.0	Transcript
ENST00000623173	ENSG00000279017	RP11-697K23.3	0.06495	rs6803765:45393792:C:A	rs2251954:45731784:T:C	0.676807390639692	0.498528168345931	0.7639181046509741	1.0	Transcript
ENST00000346365	ENSG00000164978	NUDT2	0.424817	rs7024727	rs7025269	-1.10037161696763	0.27117023985486605	0.5792352374122286	1.0	Transcript
ENST00000463660	ENSG00000162645	GBP2	0.08265	rs507241	rs6660788	0.155290983857613	0.876591923230626	0.955882639090773	1.0	Transcript
ENST00000464673	ENSG00000243321	RP11-167H9.3	0.319228	rs13068389:150245053:C:T	rs12639497	-3.2056512747412205	0.00134757192963814	0.019521745141409662	1.0	Transcript
ENST00000525961	ENSG00000151498	ACAD8	0.085573	rs11223651:133841034:C:T	rs1048761:134124124:C:A	0.596606827269984	0.55076991196119	0.7984728358811891	1.0	Transcript
ENST00000398163	ENSG00000100814	CCNB1IP1	0.165371	rs17277102:20622221:T:C	rs7140961	0.623999999999999	0.532627585068405	0.7878264344504432	1.0	Transcript
ENST00000340926	ENSG00000164828	SUN1	0.106349	rs4076072	rs11768243	0.599652066920389	0.5487381394253129	0.7969514825161004	1.0	Transcript
ENST00000559773	ENSG00000140044	JDP2	0.10183	rs2359239	rs909222	-0.26336822527846104	0.7922667788710259	0.9201523612872152	1.0	Transcript
ENST00000454683	ENSG00000226469	ADAM1B	0.071822	rs10744774	rs4646777	0.8182222052765641	0.413230317980217	0.7052313157603459	1.0	Transcript
ENST00000561768	ENSG00000166140	ZFYVE19	0.171982	rs3784397:40596844:C:T	rs745032	-1.79133316837055	0.07323984654357901	0.28383437863037203	1.0	Transcript
ENST00000529970	ENSG00000196914	ARHGEF12	0.179866	rs477863	rs1892894	-2.98806339599443	0.00280751312049086	0.033807135083302416	1.0	Transcript
ENST00000568922	ENSG00000103365	GGA2	0.141921	rs2106246	rs7204714	1.3846072723788	0.166172586542167	0.4502338240990803	1.0	Transcript
ENST00000638053	ENSG00000075407	ZNF37A	0.23335300000000006	rs1135546:38062772:T:C	rs7915062	0.34015232186988503	0.7337418212095679	0.8935077687990055	1.0	Transcript
ENST00000290649	ENSG00000159461	AMFR	0.341665	rs11076128	rs4556786	0.41185746331823	0.6804439000666981	0.8699218594450217	1.0	Transcript
ENST00000222693	ENSG00000105971	CAV2	0.153824	rs10243024	rs6975771	-1.22546571101069	0.22039980172113505	0.5214075503657958	1.0	Transcript
ENST00000286692	ENSG00000156171	DRAM2	0.103883	rs1389724	rs1282333:111571080:T:C	-3.87649341668167	0.000105972675871592	0.0027842547024054354	1.0	Transcript
ENST00000496844	ENSG00000144115	THNSL2	0.28952	rs2292868	rs4337471	1.65389107405859	0.0981496465743308	0.3363649489778162	1.0	Transcript
ENST00000507579	ENSG00000249685	RP11-360F5.3	0.146681	rs931023:38722580:C:T	rs7685468:39118269:G:A	1.28940306695034	0.197257995743932	0.4899766608881621	1.0	Transcript
ENST00000380794	ENSG00000115138	POMC	0.31466	rs10202934	rs17046887	3.35900037052665	0.000782249625294479	0.012951880866577016	1.0	Transcript
ENST00000615329	ENSG00000136643	RPS6KC1	0.372096	rs11119986:212769955:G:A	rs3002284	1.42590518379519	0.153895712906708	0.4306337353109521	1.0	Transcript
ENST00000402365	ENSG00000220721	OR1F12	0.204702	rs2232423	rs1904840	-7.62054591891021	2.52605083192602e-14	5.7188615927441415e-12	2.4591104848799806e-10	Transcript
ENST00000559267	ENSG00000259495	RP11-210M15.2	0.195039	rs4605119	rs3743408	-0.20151665866501506	0.840294604877294	0.9405850268460916	1.0	Transcript
ENST00000264741	ENSG00000144668	ITGA9	0.238372	rs6769400	rs13325058:37577027:G:A	-1.08913561726765	0.27609408536458	0.58307950072339	1.0	Transcript
ENST00000439629	ENSG00000272391	POM121C	0.325479	rs10277880:75260671:G:A	rs1167827	0.953906231950422	0.340131108659784	0.6435716895632647	1.0	Transcript
ENST00000554501	ENSG00000119711	ALDH6A1	0.069168	rs2269967	rs7153587	-0.940210386710012	0.347109655044602	0.6511667292857639	1.0	Transcript
ENST00000292823	ENSG00000161217	PCYT1A	0.242304	rs10446497	rs870339	-1.6112801994053798	0.107118664462671	0.35265478476297	1.0	Transcript
ENST00000610032	ENSG00000239665	RP11-295P9.3	0.195507	rs10906535	rs4748048	-0.906689677150782	0.3645709238281339	0.6670671745709318	1.0	Transcript
ENST00000539231	ENSG00000102554	KLF5	0.096295	rs7983493:73313825:G:T	rs17835320	-0.608843630578867	0.542628090681938	0.7926783941425413	1.0	Transcript
ENST00000323060	ENSG00000125741	OPA3	0.10832	rs7257916	rs8110916	0.818967704323508	0.412804839808878	0.7050259037233255	1.0	Transcript
ENST00000606853	ENSG00000246089	RP11-115C21.2	0.147752	rs6989229	rs2515553	-0.4995798390051761	0.6173709567572889	0.8354331754284414	1.0	Transcript
ENST00000394715	ENSG00000089775	ZBTB25	0.08694	rs1255771	rs13329053	-2.10084805313596	0.0356543066709042	0.18067107619399947	1.0	Transcript
ENST00000318249	ENSG00000142794	NBPF3	0.29918	rs12404954	rs4654947	0.10563580699050698	0.9158713138141272	0.97503057455842	1.0	Transcript
ENST00000374721	ENSG00000095794	CREM	0.048309	rs2492455:35135341:T:C	rs2496737	-0.0286688766565514	0.977128678989984	0.993914285461846	1.0	Transcript
ENST00000564231	ENSG00000196557	CACNA1H	0.319313	rs2887538	rs8049082	0.167359549916057	0.8670871507236328	0.9514194283135332	1.0	Transcript
ENST00000404707	ENSG00000217612	RP1-28C20.1	0.13853800000000002	rs577157:145385798:G:T	rs9376924	0.4057980659497379	0.684890979855957	0.8715922979283126	1.0	Transcript
ENST00000474008	ENSG00000080603	SRCAP	0.079846	rs4238961	rs17708472	0.592551655581323	0.553481241159954	0.7993086905046954	1.0	Transcript
ENST00000529868	ENSG00000214756	METTL12	0.079557	rs11605665	rs11553576	0.0713662985891075	0.943106231024564	0.9836232225224052	1.0	Transcript
ENST00000488747	ENSG00000213625	LEPROT	0.116829	rs7539178	rs1572664	-0.722505733254728	0.469983601744396	0.7434660973320922	1.0	Transcript
ENST00000466974	ENSG00000089195	TRMT6	0.110161	rs2144938	rs6053458	0.893669985232391	0.3714984890852921	0.6722913091999267	1.0	Transcript
ENST00000368581	ENSG00000111834	RSPH4A	0.078911	rs12526587:116820735:C:A	rs9384983	-1.56264383350834	0.118136392121646	0.3735166538825021	1.0	Transcript
ENST00000493091	ENSG00000121716	PILRB	0.58417	rs1734907	rs11769057	-1.32978261521315	0.18358990547082	0.4719428914070327	1.0	Transcript
ENST00000324774	ENSG00000110931	CAMKK2	0.209866	12:121681138:A:G	rs3794207	-3.72581452918346	0.000194685521114459	0.004464553183466737	1.0	Transcript
ENST00000480947	ENSG00000138107	ACTR1A	0.079648	rs2273654	rs2495718	-0.531399444295894	0.5951420065195511	0.8222942519826786	1.0	Transcript
ENST00000517386	ENSG00000147421	HMBOX1	0.091376	rs7465384:28939952:C:T	rs2237812	0.4021166832678279	0.6875981552598679	0.873290024977797	1.0	Transcript
ENST00000554755	ENSG00000259096	FAM35CP	0.08785599999999999	rs1288730	rs17687144:88430169:T:C	0.00431790450587435	0.996554821365235	0.99841173028339	1.0	Transcript
ENST00000262462	ENSG00000113396	SLC27A6	0.122253	rs30302	rs10079951	0.584789061647553	0.558689560182432	0.8019499611401291	1.0	Transcript
ENST00000469086	ENSG00000100242	SUN2	0.065163	rs5757299	rs2072794	0.629140797479931	0.5292568832905129	0.7855337336229827	1.0	Transcript
ENST00000596816	ENSG00000267904	CTC-429P9.5	0.127642	rs2124902	rs17194861	1.03097927864055	0.302550537060909	0.6089165760363757	1.0	Transcript
ENST00000306151	ENSG00000169876	MUC17	0.07365	rs4637750	rs12538004	0.539770285428097	0.589355461695217	0.8200488830562227	1.0	Transcript
ENST00000484747	ENSG00000181444	ZNF467	0.154165	rs13235078	rs855673	-1.46434335045543	0.143100158091103	0.4145975500168256	1.0	Transcript
ENST00000491862	ENSG00000243069	ARHGEF26-AS1	0.368519	rs355748	rs16846891	0.172570798385307	0.8629888069897049	0.9495998378595001	1.0	Transcript
ENST00000358582	ENSG00000196381	ZNF781	0.13272	rs3108181	rs35153242:38151742:A:G	2.37610559046212	0.017496455178799	0.11594825811137392	1.0	Transcript
ENST00000556645	ENSG00000140105	WARS	0.103246	rs2273704	rs3783345	2.05861415855636	0.0395312153317406	0.191848760630596	1.0	Transcript
ENST00000429771	ENSG00000224647	AC026954.6	0.173043	rs9902772:7823486:T:C	rs11658072	0.18323245959331896	0.854615626422386	0.9465221508305891	1.0	Transcript
ENST00000367942	ENSG00000118217	ATF6	0.223235	rs10800309	rs1063178	1.58958363634375	0.111928687979956	0.3615214921980329	1.0	Transcript
ENST00000415520	ENSG00000223884	AC019048.1	0.088366	rs3806609	rs309304	0.754622573113298	0.450475475545686	0.7282262959875878	1.0	Transcript
ENST00000368908	ENSG00000163155	LYSMD1	0.123679	rs955955	rs12088941	4.10522704593413	4.03917965053414e-05	0.0013262217336791134	0.3932141389794985	Transcript
ENST00000380858	ENSG00000151229	SLC2A13	0.07019	rs10783619	12:40402776:C:T	-0.7176018571058929	0.4730028122465321	0.7455474657286311	1.0	Transcript
ENST00000341712	ENSG00000133030	MPRIP	0.270023	rs7223686	rs4074819	0.8407253916321421	0.4005017923349389	0.6949856439912994	1.0	Transcript
ENST00000450540	ENSG00000223813	AC007255.8	0.099508	rs11763228	rs17753617:29564807:G:A	0.890301372897961	0.3733040841519389	0.6731089570696659	1.0	Transcript
ENST00000440481	ENSG00000122591	FAM126A	0.044556	rs6974545:23117775:G:A	rs987257	-0.7934119460768729	0.427537852941743	0.7152570885698347	1.0	Transcript
ENST00000475092	ENSG00000223658	C1GALT1C1L	0.140016	rs6754878	rs6544678:43861551:T:C	-0.712568791481464	0.476112629263947	0.7477559455695597	1.0	Transcript
ENST00000493243	ENSG00000078295	ADCY2	0.104823	rs10065659	rs326140:7799090:G:A	1.3273474944476598	0.184393759674398	0.4726364535098116	1.0	Transcript
ENST00000539585	ENSG00000256188	TAS2R30	0.20623	rs3782672	rs7980237	-0.590506917910523	0.554850849188695	0.8000996914311873	1.0	Transcript
ENST00000340196	ENSG00000154898	CCDC144CP	0.347664	rs7218708	rs9895295:20325731:A:G	1.0341720589288002	0.30105573391900503	0.6074801874482045	1.0	Transcript
ENST00000524994	ENSG00000174080	CTSF	0.032596	rs11601870:66754609:T:C	rs678397:66324583:T:C	-2.01188835797069	0.0442317069028942	0.20582966859449087	1.0	Transcript
ENST00000216962	ENSG00000100994	PYGB	0.193	rs17857107	rs12481037	-1.41836525686272	0.156084153578496	0.4342826847829771	1.0	Transcript
ENST00000583400	ENSG00000175061	LRRC75A-AS1	0.141408	rs7210224	rs3935801	-1.03842797196316	0.299070852526819	0.6057958279959598	1.0	Transcript
ENST00000599879	ENSG00000197360	ZNF98	0.08031100000000001	rs35590941	rs1230297	1.8594126075366	0.0629686761192544	0.2567001934761062	1.0	Transcript
ENST00000487564	ENSG00000128513	POT1	0.085531	rs12706619	rs6961292	-1.56497185840679	0.117589507971732	0.3727560599494663	1.0	Transcript
ENST00000561930	ENSG00000179889	PDXDC1	0.179233	rs4985147	rs2740	-2.20466746650484	0.0274774376776174	0.15479910636088276	1.0	Transcript
ENST00000602039	ENSG00000231924	PSG1	0.243422	rs28480505	rs2353131	-0.5004052737912129	0.616789740671176	0.8349948721226391	1.0	Transcript
ENST00000519371	ENSG00000158560	DYNC1I1	0.075093	rs1873036	rs3757697	1.83588745920107	0.0663743028160765	0.2660164009528632	1.0	Transcript
ENST00000445169	ENSG00000164654	MIOS	0.140757	rs6956105:7251469:T:G	rs7787734	1.7255975457179498	0.08441984121078099	0.3093064185874869	1.0	Transcript
ENST00000465645	ENSG00000130770	ATPIF1	0.248851	rs12726763	rs476843	1.68737768441142	0.0915307519868885	0.324372723186152	1.0	Transcript
ENST00000432789	ENSG00000100413	POLR3H	0.051887	rs926914	rs5758077	3.651784339775471	0.000260424543204629	0.005487517160383254	1.0	Transcript
ENST00000604247	ENSG00000266028	SRGAP2	0.083859	rs10863701	rs3813982	0.0337544912587096	0.973072925961328	0.9935040476825628	1.0	Transcript
ENST00000527278	ENSG00000198039	ZNF273	0.6078359999999999	rs17710392	rs4718171	0.137174721639508	0.8908926912184649	0.9616606931965336	1.0	Transcript
ENST00000467849	ENSG00000163660	CCNL1	0.053680999999999986	rs13080377	rs13080377	0.505130906021368	0.61346689537347	0.8339842597379302	1.0	Transcript
ENST00000345541	ENSG00000095787	WAC	0.097905	rs12218330	rs4749328	2.03399750952627	0.0419518465549179	0.1987353898842461	1.0	Transcript
ENST00000488127	ENSG00000157978	LDLRAP1	0.247457	rs9438878	rs3856239	0.288077256214564	0.77328760189802	0.9112718758030603	1.0	Transcript
ENST00000532359	ENSG00000166441	RPL27A	0.556286	rs4758302:8193949:T:C	rs2073685	0.230786345695278	0.817480789470305	0.9308619127437491	1.0	Transcript
ENST00000440377	ENSG00000237188	RP11-337C18.8	0.142596	rs17160264	rs6687544	3.499113245225	0.000466808273218557	0.00869751732649496	1.0	Transcript
ENST00000567690	ENSG00000166946	CCNDBP1	0.5226529999999999	rs10518812	rs2899077	3.08028920374322	0.0020679968338027104	0.0269865270470099	1.0	Transcript
ENST00000264852	ENSG00000072858	SIDT1	0.07771900000000001	rs999661	rs3732799:113252042:C:T	-0.8190984939334421	0.412730221116828	0.7050259037233255	1.0	Transcript
ENST00000524188	ENSG00000250565	ATP6V1E2	0.112901	rs13015067:46132860:G:T	rs1001745	0.569438288120369	0.5690587393802479	0.8091787265002184	1.0	Transcript
ENST00000351625	ENSG00000074266	EED	0.073739	rs17149664	rs291230	0.8461818234118821	0.397451320278457	0.6930303784543755	1.0	Transcript
ENST00000566968	ENSG00000260947	RP11-384P7.7	0.7532449999999999	rs706119:33259777:G:T	rs16933401:33685835:C:T	0.479078042293303	0.631883109928514	0.8426899013840973	1.0	Transcript
ENST00000224949	ENSG00000107959	PITRM1	0.4224020000000001	rs4881155	rs3740612:3175763:T:C	-0.7275174057163539	0.466909056669951	0.7411517522512469	1.0	Transcript
ENST00000434627	ENSG00000230074	RP11-195F19.9	0.369502	rs9608	rs4878585:34674762:G:A	3.07833569568848	0.0020816028144876	0.027086153059657583	1.0	Transcript
ENST00000476470	ENSG00000090266	NDUFB2	0.272985	rs13241719	rs17161750	0.915030121260832	0.360175817423563	0.6625031244683974	1.0	Transcript
ENST00000261733	ENSG00000111275	ALDH2	0.117254	rs886131	rs847895	-0.9771546663137192	0.328492587480659	0.6332426414107357	1.0	Transcript
ENST00000553876	ENSG00000100461	RBM23	0.227911	rs2031069	rs11157930	-3.20589814086722	0.00134641639962792	0.019521745141409662	1.0	Transcript
ENST00000583694	ENSG00000139132	FGD4	0.093782	rs12829317	rs16920101	0.156739959347268	0.8754497932808499	0.9554376387431698	1.0	Transcript
ENST00000597864	ENSG00000183647	ZNF530	0.17852300000000002	rs2052241	rs7249682	-1.23906419304339	0.215321726189858	0.5134482329021044	1.0	Transcript
ENST00000482450	ENSG00000242296	DEFB109P1	0.084064	rs2460892	rs608052	0.8434525264068492	0.398975405838899	0.6940979944702521	1.0	Transcript
ENST00000526623	ENSG00000254614	AP003068.23	0.270279	rs1784223	rs3953797	1.01961705911855	0.30791011125249	0.6124856830901082	1.0	Transcript
ENST00000489838	ENSG00000114742	WDR48	0.105846	rs6771881	rs6790619	0.251541203558312	0.801395710135374	0.9245595813506441	1.0	Transcript
ENST00000592062	ENSG00000104907	TRMT1	0.076076	rs8103241	rs2293683	0.7971123293379692	0.42538579642973706	0.7140143594140871	1.0	Transcript
ENST00000520432	ENSG00000170919	TPT1-AS1	0.125724	rs13378575:44927384:C:T	rs9595241	0.334058488840005	0.7383354235038381	0.8954513354886435	1.0	Transcript
ENST00000597785	ENSG00000269386	RAB11B-AS1	0.130416	rs8111372	rs10413136	-2.1051193164916	0.0352809231901657	0.17947309579373438	1.0	Transcript
ENST00000471405	ENSG00000164707	SLC13A4	0.29333400000000004	rs11768716:135896478:T:G	rs3110823:135357476:A:C	-2.8739810561140096	0.0040533327455659	0.044336173346161835	1.0	Transcript
ENST00000398039	ENSG00000273784	RP11-78J21.7	0.116763	rs12430144	rs9536053	-0.00996604160310916	0.992048380901211	0.9974094312309749	1.0	Transcript
ENST00000399602	ENSG00000005801	ZNF195	0.067246	rs234868	rs4758574	-0.190178020228745	0.849169634113085	0.9434447991915448	1.0	Transcript
ENST00000489180	ENSG00000131697	NPHP4	0.124509	rs12145625	rs3747992	-0.24993421254659	0.802638224873931	0.924945411808365	1.0	Transcript
ENST00000579403	ENSG00000072210	ALDH3A2	0.083537	rs12602286	rs2453586	0.321307196771746	0.747977603101745	0.8988851745527288	1.0	Transcript
ENST00000263116	ENSG00000100228	RAB36	0.160978	rs2267023:23636118:A:G	rs3761418	0.357152576009097	0.7209775864901979	0.8892330931815631	1.0	Transcript
ENST00000574232	ENSG00000179314	WSCD1	0.256616	rs17730540:6255977:C:T	rs16955985	-0.0684953932188501	0.945391287144186	0.9847404430075593	1.0	Transcript
ENST00000422003	ENSG00000154114	TBCEL	0.082554	rs655824	rs2298491	-0.8828726403918399	0.3773050874252311	0.6763404261645125	1.0	Transcript
ENST00000554249	ENSG00000092094	OSGEP	0.160885	rs17277102:20622221:T:C	rs999692	0.9659943319334828	0.334047017281508	0.6395177410492587	1.0	Transcript
ENST00000324166	ENSG00000144115	THNSL2	0.706171	rs2292868	rs4337471	1.4930097852811	0.135434625495591	0.40412231070490334	1.0	Transcript
ENST00000450884	ENSG00000143363	PRUNE1	0.208238	rs955955	rs11204762	-0.587951628278108	0.556564761190315	0.8012655945264294	1.0	Transcript
ENST00000590161	ENSG00000099864	PALM	0.120696	rs1046040	rs1050457	-0.7730825400421341	0.4394735335024509	0.7221767515277022	1.0	Transcript
ENST00000627532	ENSG00000169554	ZEB2	0.068953	rs12619798	rs7573324	-2.4909208901832898	0.0127412485738676	0.0943239960962746	1.0	Transcript
ENST00000427358	ENSG00000180185	FAHD1	0.22331	rs1626051	rs3743854	-2.23311855596394	0.0255411272440165	0.14773789288205624	1.0	Transcript
ENST00000377911	ENSG00000148484	RSU1	0.471758	rs1411876:16527172:A:C	rs1891475	-1.72464184197796	0.0845920379598708	0.3096619103604302	1.0	Transcript
ENST00000454957	ENSG00000224899	RP11-3B12.5	0.059833	rs6944493:125425044:G:T	rs1108985	0.531266826097499	0.5952338903905239	0.8222942519826786	1.0	Transcript
ENST00000492728	ENSG00000131778	CHD1L	0.19748	rs17160264	rs3753433:146753091:G:A	1.42628751232443	0.153785367719281	0.4304486931418057	1.0	Transcript
ENST00000469716	ENSG00000105854	PON2	0.128588	rs1873036	rs7799369	0.743482172685616	0.457189810779159	0.733905428296201	1.0	Transcript
ENST00000482517	ENSG00000005810	MYCBP2	0.134183	rs913694	rs12854643:76987539:C:T	0.46621399302421	0.641062334263564	0.8490805202797	1.0	Transcript
ENST00000469164	ENSG00000164398	ACSL6	0.096333	rs6890818	rs7733814	0.591922232028861	0.553902665703381	0.7996553151319904	1.0	Transcript
ENST00000463574	ENSG00000234745	HLA-B	0.34919	rs3117574	rs2523605	3.7140632810408505	0.000203957756783472	0.0046067952721278406	1.0	Transcript
ENST00000310974	ENSG00000173852	DPY19L1	0.103739	rs10259097:34944959:T:C	rs329235:35056166:T:C	-1.9565368264216496	0.0504019486600715	0.2231300455688022	1.0	Transcript
ENST00000527378	ENSG00000172638	EFEMP2	0.228741	rs1784223	rs7107912:65603252:G:A	0.8670104624596691	0.38593627718673496	0.6826695266970442	1.0	Transcript
ENST00000485250	ENSG00000136243	NUPL2	0.21394	rs227932	rs1881202:23193508:C:T	2.75803687638533	0.00581496376383067	0.056496625159234766	1.0	Transcript
ENST00000375541	ENSG00000058453	CROCC	0.186404	rs277447:16808694:C:A	rs3738814	0.6981460084783371	0.485085887711396	0.7541062075653746	1.0	Transcript
ENST00000482618	ENSG00000154928	EPHB1	0.079023	rs4894300:135285825:C:T	rs4955522:134671523:G:A	0.369207291376649	0.7119732214948941	0.8847407851994885	1.0	Transcript
ENST00000454149	ENSG00000228521	AC099552.3	0.254135	rs1583830	rs13227528	-2.23132451561385	0.0256596409034145	0.14815931446900366	1.0	Transcript
ENST00000469878	ENSG00000169242	EFNA1	0.058766999999999986	rs10796933	rs4971079	-0.5347840534004891	0.592799191232491	0.8213635249997581	1.0	Transcript
ENST00000497986	ENSG00000130770	ATPIF1	0.221979	rs12726763	rs507238	1.26283225157886	0.206649471476022	0.5021798813826944	1.0	Transcript
ENST00000404054	ENSG00000013810	TACC3	0.089145	rs7656122	rs17681032:1737071:C:A	2.7616838039006697	0.00575041389526582	0.05624170070337615	1.0	Transcript
ENST00000578498	ENSG00000150656	CNDP1	0.133383	rs4890903	rs608433	1.5523376998621	0.120581441774943	0.37788655479587857	1.0	Transcript
ENST00000560410	ENSG00000100911	PSME2	0.269418	rs4671	rs2277481	0.6578282734849621	0.510648484375807	0.7719197197823728	1.0	Transcript
ENST00000288078	ENSG00000157353	FUK	0.282354	rs16970406	rs1456954	-2.01422086851624	0.0439863496422253	0.20517830079878446	1.0	Transcript
ENST00000464606	ENSG00000105939	ZC3HAV1	0.148121	rs10243922	rs2236426	-0.724617040350507	0.4686870020073071	0.7421385758850251	1.0	Transcript
ENST00000465971	ENSG00000243302	RP11-274B21.2	0.231347	rs6965542	rs10225988	-0.330831568411862	0.740771714179018	0.8959564860818237	1.0	Transcript
ENST00000567159	ENSG00000213614	HEXA	0.378165	rs12903304	rs12440927	-1.33684397959398	0.181273570050721	0.4699338537934576	1.0	Transcript
ENST00000434811	ENSG00000198836	OPA1	0.141315	rs9288762:193799598:A:C	rs11915238:193387831:T:C	0.490977742792884	0.623442189664506	0.8384044365774231	1.0	Transcript
ENST00000411700	ENSG00000104805	NUCB1	0.338572	rs8106205	rs8112811	-0.824573667192874	0.409613676507668	0.7022876260658943	1.0	Transcript
ENST00000502704	ENSG00000137177	KIF13A	0.327701	rs9477622:18103661:A:G	rs6459582	-1.1980530944873502	0.23089634771597	0.5329008878650944	1.0	Transcript
ENST00000618835	ENSG00000278600	RP11-81A1.6	0.12701700000000002	rs4605119	rs934136	-1.40382717651429	0.160370319237894	0.4406852025552255	1.0	Transcript
ENST00000568718	ENSG00000140474	ULK3	0.086363	rs2168519	rs936227	-3.01742806278548	0.0025492954016101	0.0315341686590525	1.0	Transcript
ENST00000355083	ENSG00000213533	TMEM110	0.118998	rs1080500	rs6445539	-5.13712229801543	2.78977414844251e-07	1.729837664655276e-05	0.0027158451335087827	Transcript
ENST00000268349	ENSG00000140718	FTO	0.136256	rs7193898	rs708278	-1.91208230078281	0.0558656386424196	0.23783946761280955	1.0	Transcript
ENST00000625338	ENSG00000242086	LINC00969	0.194938	rs13083065	rs11926771	0.8973797891600749	0.369516293429178	0.6709806087709406	1.0	Transcript
ENST00000637095	ENSG00000104763	ASAH1	0.623425	rs4298523	rs1049874	-1.0810313955505502	0.279683148310005	0.5877080512025474	1.0	Transcript
ENST00000611509	ENSG00000112514	CUTA	0.118429	rs9461856:33395199:G:A	rs7752202	3.95443649473837	7.671524417339522e-05	0.002170996808220937	0.7468229020280024	Transcript
ENST00000566479	ENSG00000140474	ULK3	0.260238	rs2168519	rs936227	2.04416002307218	0.040937741061897986	0.1963196597229443	1.0	Transcript
ENST00000469249	ENSG00000159899	NPR2	0.118432	rs10123040	rs2281645	-0.5661945406182131	0.571261540767038	0.8107167848271672	1.0	Transcript
ENST00000509059	ENSG00000152582	SPEF2	0.263861	rs6451241	rs6414876:35698230:G:T	-1.20208858799313	0.229329207351662	0.531135936257323	1.0	Transcript
ENST00000396713	ENSG00000136247	ZDHHC4	0.067549	rs7794450	rs3088114	3.9287398090904495	8.53921696515215e-05	0.002354937029908107	0.8312927715575618	Transcript
ENST00000631687	ENSG00000166582	CENPV	0.126452	rs7210224	rs7477	1.4731087043166795	0.14072172675091	0.4108956238512624	1.0	Transcript
ENST00000462092	ENSG00000156171	DRAM2	0.192733	rs1389724	rs1282333:111571080:T:C	-3.81633406671132	0.00013544909083663002	0.003381017690498957	1.0	Transcript
ENST00000436444	ENSG00000136273	HUS1	0.120757	rs2053986	rs2242478	-1.30329712484632	0.19247334230970106	0.4853929692901797	1.0	Transcript
ENST00000599650	ENSG00000104980	TIMM44	0.128707	rs8111372	rs541271	-0.486780238462341	0.626414076046397	0.8393862395473743	1.0	Transcript
ENST00000496226	ENSG00000100364	KIAA0930	0.146605	rs132834	rs738178	-0.8961669600720731	0.3701635989479939	0.6713982235648281	1.0	Transcript
ENST00000543893	ENSG00000134545	KLRC1	0.098299	rs3782672	12:10640984:C:T	-0.0129419660903794	0.989674093326262	0.9969033486099244	1.0	Transcript
ENST00000443445	ENSG00000228793	RP1-223B1.1	0.561728	rs6933330	rs2492	-1.51286375686193	0.130314269742816	0.3961928219694921	1.0	Transcript
ENST00000576129	ENSG00000108963	DPH1	0.069891	rs4523957	rs2236375	-3.02292417559537	0.0025034496134441198	0.03104596431449491	1.0	Transcript
ENST00000571133	ENSG00000171490	RSL1D1	0.22191	rs12596227	rs2075158	1.54870373723539	0.121452955083049	0.3792333960867894	1.0	Transcript
ENST00000546293	ENSG00000186635	ARAP1	0.096001	rs11823867	rs462491	-2.98353259898551	0.00284941680335503	0.03420354202301013	1.0	Transcript
ENST00000507293	ENSG00000112972	HMGCS1	0.049705	rs6451719:43627768:T:C	rs10805673	-1.4516282845303898	0.146604989756071	0.4200399419602451	1.0	Transcript
ENST00000518121	ENSG00000165046	LETM2	0.083965	rs7845911	rs6983695	-0.6554018133421071	0.512209084300019	0.7730673320709659	1.0	Transcript
ENST00000311127	ENSG00000173706	HEG1	0.093636	rs9873519	rs2979371	1.38497332969925	0.166060622642163	0.4501182180441224	1.0	Transcript
ENST00000367167	ENSG00000174529	TMEM81	0.074561	rs2242000	rs7515178	3.52534088063819	0.00042293817431010697	0.0079993239190028	1.0	Transcript
ENST00000376378	ENSG00000099256	PRTFDC1	0.131187	rs16924943	rs10741067	-0.893530657377695	0.371573062024992	0.6722913091999267	1.0	Transcript
ENST00000392748	ENSG00000110002	VWA5A	0.387237	rs11219765	rs7103676	0.37387006940966	0.708500985428592	0.8837553150917513	1.0	Transcript
ENST00000541932	ENSG00000102755	FLT1	0.090844	rs498432:28191895:T:C	rs881084	-0.451963117183271	0.6512955531844571	0.855187781258523	1.0	Transcript
ENST00000529507	ENSG00000133805	AMPD3	0.207685	rs16908503:10912861:A:G	rs6484290	0.106242370411172	0.91539005443325	0.9750254303910388	1.0	Transcript
ENST00000302538	ENSG00000159842	ABR	0.195444	rs10521112:1281517:T:C	rs17616389	0.5050248896882489	0.61354135447291	0.8339842597379302	1.0	Transcript
ENST00000530562	ENSG00000166435	XRRA1	0.20565300000000006	rs7925747	rs2119028	-2.36473398139064	0.018043025868401	0.11788513881133135	1.0	Transcript
ENST00000609724	ENSG00000273133	RP11-799M12.2	0.136578	rs16891775	rs7665915:15665806:G:A	-0.612446264825871	0.540242539991145	0.7916712677016183	1.0	Transcript
ENST00000506925	ENSG00000248100	RP11-709A23.1	0.081304	rs2052675	rs9300175	0.4840807116365539	0.628328589559404	0.8404477630339101	1.0	Transcript
ENST00000447136	ENSG00000106266	SNX8	0.292935	rs6461049	rs12533700	-2.50081521812432	0.0123907809808576	0.09285931705053793	1.0	Transcript
ENST00000409479	ENSG00000142102	ATHL1	0.141916	rs4074376	rs1045454	-0.769002541622515	0.44189180171002096	0.7233615903881481	1.0	Transcript
ENST00000432465	ENSG00000040487	PQLC2	0.11736	rs2314146:19824008:A:G	rs3790775	-0.7309401374918809	0.46481571826378	0.7397386001794831	1.0	Transcript
ENST00000465037	ENSG00000122507	BBS9	0.138748	rs41479949:32946363:C:T	rs1362368	0.911599599718793	0.361979533189465	0.6643798558822478	1.0	Transcript
ENST00000521140	ENSG00000147439	BIN3	0.10062	rs4872471	rs7817772	-1.02597452879466	0.304903590375395	0.6111040772750099	1.0	Transcript
ENST00000409653	ENSG00000188732	FAM221A	0.192896	rs6966641:23906598:G:A	rs4722255:23746072:T:G	-3.0479155638558595	0.0023043466557415397	0.029058050121300374	1.0	Transcript
ENST00000502856	ENSG00000237765	FAM200B	0.117057	rs16891775	rs17476670:15548311:C:T	-2.45978071047979	0.0139021931246418	0.0992209264898832	1.0	Transcript
ENST00000495809	ENSG00000105963	ADAP1	0.131082	rs4076072	rs4719499:871369:T:C	0.333802107600358	0.7385288929263809	0.8954513354886435	1.0	Transcript
ENST00000428557	ENSG00000226824	RP4-756H11.3	0.136252	rs1015680	rs7800620	1.5663825162912	0.117259093546881	0.37219343843458974	1.0	Transcript
ENST00000608317	ENSG00000273344	PAXIP1-AS1	0.135902	rs1583830	rs306290:154800555:C:T	0.225373402570916	0.82168880108707	0.932234133948358	1.0	Transcript
ENST00000589946	ENSG00000198046	ZNF667	0.096359	rs6509989	rs10410886	1.0690404707078298	0.28505143363896696	0.5939561493579205	1.0	Transcript
ENST00000358527	ENSG00000164002	EXO5	0.136772	rs12127002	rs12049435	2.57188136901552	0.0101147544321189	0.08164770679658166	1.0	Transcript
ENST00000399395	ENSG00000100445	SDR39U1	0.212111	rs1951635:24529890:A:G	rs10140911	-0.833284686354784	0.4046841908051551	0.6975744870277517	1.0	Transcript
ENST00000240139	ENSG00000120910	PPP3CC	0.315519	rs4872471	rs2461481	1.09779311289033	0.272294839496596	0.579846653366061	1.0	Transcript
ENST00000512435	ENSG00000250934	RP11-71E19.1	0.153811	rs9858948	rs6807689	-0.457908481342569	0.647018193292333	0.8530230378793149	1.0	Transcript
ENST00000474857	ENSG00000166448	TMEM130	0.131938	rs4236538	rs4236538	-2.86763061254352	0.00413558063174601	0.045083849328160584	1.0	Transcript
ENST00000490395	ENSG00000214941	ZSWIM7	0.298634	rs7210224	rs1045599	-2.252	0.0243222720159636	0.14315436401173254	1.0	Transcript
ENST00000251076	ENSG00000104093	DMXL2	0.13531500000000002	rs12148492:51653193:G:T	rs17524750	0.470890388930379	0.637719011786713	0.8462642556902469	1.0	Transcript
ENST00000317336	ENSG00000122417	ODF2L	0.195515	rs648310:85915134:T:C	rs17363646	-2.47536558168123	0.0133099853997405	0.0968405888389191	1.0	Transcript
ENST00000534206	ENSG00000078124	ACER3	0.075666	rs12575347	rs1043420	-1.29332453725841	0.19589883759152105	0.4885993687092397	1.0	Transcript
ENST00000389805	ENSG00000161011	SQSTM1	0.08079	rs307806	rs4130025:179475239:C:T	-0.0426416870503987	0.96598716423439	0.991239068601432	1.0	Transcript
ENST00000493458	ENSG00000239763	AC009120.3	0.432983	rs4888256	rs3760054	2.2130684200898103	0.0268929289226455	0.15274367739903966	1.0	Transcript
ENST00000567538	ENSG00000259815	RP11-565N2.2	0.404838	rs7548352:208300342:C:T	rs1166900	-1.02442162258523	0.305636173293638	0.6111209514993207	1.0	Transcript
ENST00000389362	ENSG00000121335	PRB2	0.443624	rs205543	12:11592075:G:T	-0.622877914975515	0.533364752031706	0.7878264344504432	1.0	Transcript
ENST00000547824	ENSG00000257225	RP11-328C8.4	0.082169	rs17604051	rs10880301	-0.5019983428994721	0.6156686866262541	0.8344054941259341	1.0	Transcript
ENST00000569120	ENSG00000188659	SAXO2	0.109947	rs8027301	rs9972386	0.753000014551482	0.4514499052762321	0.7288904758942887	1.0	Transcript
ENST00000361288	ENSG00000064995	TAF11	0.079791	rs16894959	rs9784889	-1.22080932237684	0.22215822330542104	0.5234504946530788	1.0	Transcript
ENST00000611749	ENSG00000147853	AK3	0.262052	rs10758611	rs403860	0.952816181270799	0.340683214251276	0.6436906119739481	1.0	Transcript
ENST00000366579	ENSG00000119285	HEATR1	0.073867	rs707217	rs2025601:236149637:A:C	0.744490867248892	0.45657956431224	0.7334656862342667	1.0	Transcript
ENST00000258145	ENSG00000135677	GNS	0.119032	rs11175392	12:65102065:A:G	2.8875831334231	0.00388214001893225	0.04314227521039435	1.0	Transcript
ENST00000432802	ENSG00000154930	ACSS1	0.064165	rs6076248	rs11697253:24995014:A:G	0.21472085234880606	0.8299849639307809	0.9346810051308854	1.0	Transcript
ENST00000613899	ENSG00000219626	FAM228B	0.36963	rs12617382:23734902:A:G	rs12988269	-0.8510718110880351	0.394729463152185	0.6906765338393879	1.0	Transcript
ENST00000561384	ENSG00000259479	SORD2P	0.134474	rs10518985	rs11634063	1.6538773694716498	0.09815243164355	0.3363649489778162	1.0	Transcript
ENST00000396703	ENSG00000182247	UBE2E2	0.136271	rs7653101:23150497:A:G	rs7640458	-1.69376298146666	0.0903103310971422	0.32180493163641266	1.0	Transcript
ENST00000495742	ENSG00000168765	GSTM4	0.12720499999999998	rs10466	rs518076	-0.4246280324146289	0.671107854489712	0.866821674864979	1.0	Transcript
ENST00000537505	ENSG00000029725	RABEP1	0.256994	rs8072032	rs3026133	-3.76300685212677	0.000167882600068904	0.003987936951568235	1.0	Transcript
ENST00000528125	ENSG00000137720	C11orf1	0.050344	rs7942468:112265352:A:G	rs7127010	-0.795553072859572	0.426291851506285	0.7144422874290649	1.0	Transcript
ENST00000606319	ENSG00000225138	CTD-2228K2.7	0.488997	rs28676354:947272:C:T	rs890972	-0.647172736460587	0.5175201542319771	0.7772120004677666	1.0	Transcript
ENST00000412571	ENSG00000233895	RP1-122P22.2	0.102795	rs2424306	rs6081848	0.982386616073689	0.325909417398596	0.6303850940543079	1.0	Transcript
ENST00000313104	ENSG00000089157	RPLP0	0.468682	rs953693	rs2074540	0.0493282420682621	0.96065771299245	0.9891271838416614	1.0	Transcript
ENST00000488723	ENSG00000101391	CDK5RAP1	0.058329	rs6120849	rs6060239	-1.44457032739646	0.14857861243269	0.4234229484871888	1.0	Transcript
ENST00000359201	ENSG00000124593	PRICKLE4	0.060924	rs11760107	rs9357371	-1.69082542642202	0.0908701494594165	0.3230467865507929	1.0	Transcript
ENST00000351079	ENSG00000105669	COPE	0.180838	rs2074296	rs10330	1.78987739729172	0.0734736231984128	0.2846003756800592	1.0	Transcript
ENST00000542242	ENSG00000013573	DDX11	0.279787	rs4931338	12:31213735:C:T	1.42812487410942	0.153255919142672	0.4302309312632465	1.0	Transcript
ENST00000370491	ENSG00000137944	KYAT3	0.40737	rs507241	rs3738055	-1.29529927915231	0.19521700778143694	0.4881678835736678	1.0	Transcript
ENST00000614726	ENSG00000273024	INTS4P2	0.047415	rs4718296	rs937108	-0.93530586100974	0.349630695683406	0.6530419843587792	1.0	Transcript
ENST00000336733	ENSG00000144741	SLC25A26	0.615939	rs11720720	rs1680402:66294095:G:A	-1.46645841261087	0.142523442942281	0.41379117124012144	1.0	Transcript
ENST00000372969	ENSG00000168653	NDUFS5	0.697104	rs11210569	rs1555741:39493121:T:C	-2.74924873989762	0.0059732038538503	0.05729913544271941	1.0	Transcript
ENST00000628392	ENSG00000242086	LINC00969	0.175291	rs13083065	rs7630875	0.9702373409539	0.331928201887567	0.6373132845326056	1.0	Transcript
ENST00000505260	ENSG00000237765	FAM200B	0.099973	rs16891775	rs6848779:15695497:T:C	0.149150432240821	0.881434931731324	0.9582098336576704	1.0	Transcript
ENST00000532870	ENSG00000149591	TAGLN	0.169757	rs657137	rs585849	-1.3805508724064	0.167417097565639	0.4523142582153654	1.0	Transcript
ENST00000620617	ENSG00000275964	RP11-61K9.3	0.038678	rs9507316:19612351:A:G	rs17085239	0.17977181563124306	0.8573317109729871	0.9477798365029408	1.0	Transcript
ENST00000505425	ENSG00000112139	MDGA1	0.147361	rs3734316	rs6938061	0.81979831407566	0.41233109232171294	0.7050259037233255	1.0	Transcript
ENST00000431642	ENSG00000170632	ARMC10	0.134464	rs661575	rs6975450	2.5260918436134103	0.011533932395543	0.08883135432801513	1.0	Transcript
ENST00000371225	ENSG00000184292	TACSTD2	0.090816	rs4522021	rs232840	-1.17259162615907	0.24095960905163	0.5460777108840518	1.0	Transcript
ENST00000473910	ENSG00000160818	GPATCH4	0.185251	rs12401573	rs7536235	0.0646769707944638	0.9484311990666592	0.9854568526973599	1.0	Transcript
ENST00000253692	ENSG00000131374	TBC1D5	0.061258000000000014	rs12489270	rs4627740:17467578:C:T	-1.65382738229378	0.0981625906570083	0.3363649489778162	1.0	Transcript
ENST00000563286	ENSG00000259959	RP11-121C2.2	0.145093	rs4292304	rs9997555	-1.11484883557321	0.264915205073316	0.5726785110317797	1.0	Transcript
ENST00000450764	ENSG00000105576	TNPO2	0.135141	rs17001926	rs1205169	2.09820471526244	0.0358870652707037	0.1812036205447617	1.0	Transcript
ENST00000600015	ENSG00000268830	BNIP3P32	0.09415	rs1704019:22633165:G:T	rs7246424	1.74578186371763	0.0808488635897175	0.30155696821681993	1.0	Transcript
ENST00000392465	ENSG00000170633	RNF34	0.083138	12:121681138:A:G	rs8462	-0.422782535305115	0.6724539310700911	0.8678694178665434	1.0	Transcript
ENST00000397717	ENSG00000124588	NQO2	0.189038	rs6933330	rs2071002	1.86056345467806	0.0628058497131515	0.2563584683260083	1.0	Transcript
ENST00000560951	ENSG00000137831	UACA	0.102686	rs1971791	rs11072213	-0.0795127657796878	0.9366247781380832	0.9813289596642862	1.0	Transcript
ENST00000606743	ENSG00000272221	XXbac-BPG181B23.7	0.312119	rs497309	rs2523605	-0.118611144539353	0.9055834356210122	0.9696276667147552	1.0	Transcript
ENST00000623539	ENSG00000280385	AP000648.5	0.258542	rs11019075	rs7111107	0.487292738413555	0.6260508929937979	0.8390150665328501	1.0	Transcript
ENST00000522969	ENSG00000104728	ARHGEF10	0.226089	rs4876226	rs12056751	1.858	0.0631690143079226	0.2573014034676261	1.0	Transcript
ENST00000519499	ENSG00000251405	CTB-109A12.1	0.151809	rs4512122:157588362:C:A	rs11466815	-0.6066555599973829	0.5440795201034071	0.7941009512102803	1.0	Transcript
ENST00000612794	ENSG00000176153	GPX2	0.101052	rs1980520	rs4899153	0.10439275045276	0.9168576755502958	0.9750815570346586	1.0	Transcript
ENST00000435970	ENSG00000009413	REV3L	0.078567	rs12213673	rs445349:111662102:A:G	3.8409118644530698	0.000122578122427295	0.0031383983994811085	1.0	Transcript
ENST00000596080	ENSG00000063180	CA11	0.16939500000000002	rs249368	rs369880:49120434:C:T	2.3203618206636203	0.0203213124279866	0.12752330322742336	1.0	Transcript
ENST00000331664	ENSG00000179270	C2orf71	0.291185	rs7601413	rs17007529	-2.2391919762582795	0.0251434276986182	0.1459578226869697	1.0	Transcript
ENST00000575671	ENSG00000126602	TRAP1	0.282816	rs7204987	rs2072379	0.3765454509560829	0.7065114324814771	0.8832695991018579	1.0	Transcript
ENST00000380172	ENSG00000099810	MTAP	0.081949	rs8729:21331119:C:T	rs10757244	-1.7835851007242	0.0744911084100739	0.2867421670114945	1.0	Transcript
ENST00000485362	ENSG00000173436	MINOS1	0.114134	rs2314146:19824008:A:G	rs728611	-0.631193987531204	0.527913692760569	0.7842575612733311	1.0	Transcript
ENST00000534026	ENSG00000149541	B3GAT3	0.363529	rs11605665	rs2849030	-0.7699570824465028	0.441325351348478	0.7230397669770167	1.0	Transcript
ENST00000347925	ENSG00000104731	KLHDC4	0.320693	rs4843268:87800958:T:G	rs6540074:87756047:T:G	-3.2313257607765	0.0012321742189789699	0.01814707416302613	1.0	Transcript
ENST00000409907	ENSG00000132321	IQCA1	0.10417	rs4663627	rs4663554:236115607:T:G	-1.88424950771115	0.0595312337364681	0.2471985577537221	1.0	Transcript
ENST00000295901	ENSG00000163636	PSMD6	0.191762	rs704367	rs1046025	-3.6109236798544	0.000305108443473086	0.006213871751486385	1.0	Transcript
ENST00000246024	ENSG00000125827	TMX4	0.201628	rs8125486	rs6038995	-0.639979618870074	0.522185849744617	0.7801029583225946	1.0	Transcript
ENST00000546893	ENSG00000111371	SLC38A1	0.105271	rs11183052	rs6582622	1.64095550956083	0.100806650918818	0.3409834006246977	1.0	Transcript
ENST00000556549	ENSG00000129566	TEP1	0.175543	rs17277102:20622221:T:C	rs1760955	-1.94001182684791	0.0523782525765709	0.22855799652270706	1.0	Transcript
ENST00000468843	ENSG00000170222	ADPRM	0.12821400000000002	rs9907053	rs387142:10617314:T:C	-0.0237386765372007	0.9810610552745028	0.9947310794701236	1.0	Transcript
ENST00000522654	ENSG00000145736	GTF2H2	0.056759	rs1574299:71199839:C:T	rs276590	-0.6899995575274991	0.490194465603385	0.757541662889283	1.0	Transcript
ENST00000251250	ENSG00000104047	DTWD1	0.23537600000000006	rs11854184	rs10220770	-0.6470950416339201	0.517570434171772	0.7772120004677666	1.0	Transcript
ENST00000474441	ENSG00000163320	CGGBP1	0.099106	rs2102480	rs12629581:88171228:A:C	0.15415313556417	0.8774889928142942	0.956336134200815	1.0	Transcript
ENST00000572815	ENSG00000132507	EIF5A	0.158814	rs3826408	rs4796398	-0.0242476843441112	0.980655042690426	0.9945207026258356	1.0	Transcript
ENST00000480209	ENSG00000015676	NUDCD3	0.055428	rs6656:44606098:C:T	rs217434:44553238:A:G	2.67736074954768	0.00742046906539151	0.06639546539667862	1.0	Transcript
ENST00000621040	ENSG00000263001	GTF2I	0.214491	rs1179620	rs17207196	0.703221655321397	0.481917625756361	0.7514661894066569	1.0	Transcript
ENST00000396166	ENSG00000110786	PTPN5	0.14697000000000002	rs7112278:18281916:C:T	rs1550870	-0.44111949322358296	0.6591264920583729	0.8595574548142345	1.0	Transcript
ENST00000355992	ENSG00000157349	DDX19B	0.044749	rs12019048:69888085:A:C	rs936994	0.542333557107342	0.5875887424282049	0.8193921225524388	1.0	Transcript
ENST00000534947	ENSG00000111652	COPS7A	0.064502	rs4149570	12:6570966:A:G	0.643095416708057	0.52016218830772	0.7790157840894633	1.0	Transcript
ENST00000005259	ENSG00000075790	BCAP29	0.179285	rs16872525	rs7785962	-0.45120091965596	0.651844746890001	0.8555772326578877	1.0	Transcript
ENST00000536234	ENSG00000149743	TRPT1	0.121365	rs628595	rs915987	0.15142838285915802	0.8796378013320211	0.9571112100108669	1.0	Transcript
ENST00000602501	ENSG00000073737	DHRS9	0.090383	rs13006127:169391903:C:T	rs6745588	-1.12373036403534	0.261127430963473	0.5692063458193931	1.0	Transcript
ENST00000469394	ENSG00000154027	AK5	0.087675	rs12733869	rs1522618	-0.4062320047739749	0.684572140272694	0.8715922979283126	1.0	Transcript
ENST00000423554	ENSG00000170271	FAXDC2	0.075705	rs31708:154686638:T:C	rs286595	0.548408470824647	0.583411461322183	0.8170782011180336	1.0	Transcript
ENST00000343969	ENSG00000106477	CEP41	0.079404	rs10250721	rs1990790	-1.7209318307643795	0.0852631947072564	0.31052644985976097	1.0	Transcript
ENST00000313511	ENSG00000178952	TUFM	0.214353	rs6565300:28993049:A:C	rs8049439	2.6864396477696904	0.007221799354717791	0.06503627818517825	1.0	Transcript
ENST00000264954	ENSG00000109519	GRPEL1	0.25231	GA003950	rs3796908	-2.5680926470024104	0.0102259821297751	0.08220473660888572	1.0	Transcript
ENST00000611552	ENSG00000197062	ZSCAN26	0.101002	rs2232423	rs7769416	4.01713529110746	5.89099066804084e-05	0.0017700245109067152	0.5734879415337758	Transcript
ENST00000613575	ENSG00000145996	CDKAL1	0.142127	rs9368243:20829013:A:G	rs981043	1.42747716352586	0.153442403014483	0.4302309312632465	1.0	Transcript
ENST00000397802	ENSG00000168495	POLR3D	0.186579	rs4872471	rs9173	-1.10646829131585	0.26852388115293	0.5769322407909454	1.0	Transcript
ENST00000356231	ENSG00000140326	CDAN1	0.150497	rs7183546	rs6493059	2.19059919421723	0.0284808095192812	0.15744223675072688	1.0	Transcript
ENST00000584108	ENSG00000196295	AC005154.6	0.447064	rs11975645:30114617:T:C	rs38487:30614508:A:G	-0.129641105756425	0.89685037996959	0.9648401424471168	1.0	Transcript
ENST00000433992	ENSG00000205702	CYP2D7	0.126848	rs5758659:42622003:C:T	rs932376:42614362:T:C	5.2365997495410985	1.6356186141338198e-07	1.0758612978778877e-05	0.0015922747208592734	Transcript
ENST00000468997	ENSG00000155111	CDK19	0.06843099999999999	rs976471	rs802688	-0.561957511404957	0.57414496806952	0.8115240959912574	1.0	Transcript
ENST00000296257	ENSG00000163904	SENP2	0.110481	rs6444089	rs1816959	0.982164605737672	0.32601876151044296	0.6304713236599448	1.0	Transcript
ENST00000587188	ENSG00000267575	CTC-459F4.3	0.069261	rs3900417	rs10401215:28289228:A:G	-1.4010038236716398	0.161212929695	0.4422856150902858	1.0	Transcript
ENST00000498297	ENSG00000231305	RP11-723O4.2	0.087771	rs1680791	rs1680790	-1.217	0.223604215858888	0.5249545669059632	1.0	Transcript
ENST00000533863	ENSG00000149591	TAGLN	0.43989	rs657137	rs585849	-1.32902332265419	0.183840275438634	0.4720878610907681	1.0	Transcript
ENST00000510921	ENSG00000134480	CCNH	0.12950799999999998	rs13158939	rs13158939	-0.479195981758316	0.631799212581411	0.8426899013840973	1.0	Transcript
ENST00000524114	ENSG00000254093	PINX1	0.102982	rs1986972:10268805:G:A	rs2271355	1.6756815970505698	0.0938005763832246	0.3288255711525717	1.0	Transcript
ENST00000606401	ENSG00000272323	CTD-2517O10.6	0.208314	rs4505926	rs17523495	2.33960949992917	0.0193039118541703	0.1234714729962864	1.0	Transcript
ENST00000560044	ENSG00000140374	ETFA	0.222755	rs4886491	rs12437866:76608362:G:A	-0.7484672976454291	0.4541783432667229	0.7316607929342293	1.0	Transcript
ENST00000479125	ENSG00000135778	NTPCR	0.219062	rs946132	rs12744791	0.8558770569847529	0.39206578668892295	0.6875806941842307	1.0	Transcript
ENST00000552374	ENSG00000198270	TMEM116	0.180095	rs10744774	rs16941759	0.238123184718173	0.8117855530577621	0.9292959029888656	1.0	Transcript
ENST00000527259	ENSG00000019144	PHLDB1	0.098487	rs7117266	rs745663	1.32774241126103	0.184263217546341	0.4725506909414198	1.0	Transcript
ENST00000476718	ENSG00000162576	MXRA8	0.24422800000000006	rs16825336	rs35424002	0.223911673221315	0.822826032414982	0.932234133948358	1.0	Transcript
ENST00000530542	ENSG00000073921	PICALM	0.098879	rs11608136	rs618001:85756362:C:T	0.7967065093842779	0.425621502586538	0.7140143594140871	1.0	Transcript
ENST00000507917	ENSG00000163281	GNPDA2	0.369633	rs7689003	rs6850107:44633866:G:A	-0.958690176208946	0.337714848869941	0.6424963951043338	1.0	Transcript
ENST00000553183	ENSG00000204954	C12orf73	0.230669	rs10860955	rs2629768	-2.79272540068068	0.005226603986395711	0.05315163190861572	1.0	Transcript
ENST00000625121	ENSG00000279048	RP11-511H23.2	0.07869	rs1537408	rs17661083:18004853:G:A	-1.9034844825022	0.0569773565970372	0.24074416947576266	1.0	Transcript
ENST00000623870	ENSG00000280054	RP1-197B17.7	0.115267	12:47838778:T:C	rs11168215	0.913867440583936	0.3607865040236121	0.6629400937466711	1.0	Transcript
ENST00000564398	ENSG00000187010	RHD	0.487794	rs4636398	rs932372	0.612352655915381	0.540304458408788	0.7916712677016183	1.0	Transcript
ENST00000452673	ENSG00000127022	CANX	0.265402	rs307806	rs12522926	-2.8502501372036897	0.00436848586584361	0.046939525280339456	1.0	Transcript
ENST00000564834	ENSG00000261455	LINC01003	0.225945	rs10234783	rs3087586:152162209:A:C	0.0886047682208343	0.929396018500838	0.9798213385429562	1.0	Transcript
ENST00000372805	ENSG00000131236	CAP1	0.065111	rs12142033	rs4366310:40515346:T:C	-0.0351805505642961	0.9719357710312808	0.9935040476825628	1.0	Transcript
ENST00000266556	ENSG00000139192	TAPBPL	0.307802	rs4149570	rs2243750	1.33455363761947	0.182022480626064	0.4705227957766153	1.0	Transcript
ENST00000338754	ENSG00000128294	TPST2	0.6471439999999999	rs5752351:26990807:A:G	rs4275	0.618435523306452	0.5362882874860979	0.7896709563235429	1.0	Transcript
ENST00000404752	ENSG00000243244	STON1	0.264467	rs2471403	rs4953592	2.5556306181914	0.0105995571112866	0.08409673062622254	1.0	Transcript
ENST00000624570	ENSG00000279785	GS1-124K5.13	0.052404999999999986	rs4288253:66925725:T:G	rs13536	0.6923680810991479	0.488706205406365	0.7567356192436318	1.0	Transcript
ENST00000304402	ENSG00000172209	GPR22	0.188203	rs1269662	rs12537785	-0.8222437213213779	0.41093819987482505	0.7034676592839472	1.0	Transcript
ENST00000525440	ENSG00000143156	NME7	0.088662	rs7529999:168946169:T:C	rs4656680	-0.40516776678999	0.685354196565249	0.8718120222394988	1.0	Transcript
ENST00000461125	ENSG00000136518	ACTL6A	0.080331	rs4854973	rs4855090	-2.24282770332789	0.0249079272777178	0.1452838059008884	1.0	Transcript
ENST00000533455	ENSG00000164733	CTSB	0.328311	rs17744726	rs10903343	-2.10047491059299	0.0356870854011135	0.18067107619399947	1.0	Transcript
ENST00000462957	ENSG00000008018	PSMB1	0.362291	rs9356590	rs12189977	1.05837268671494	0.28988556659340603	0.5975092082970163	1.0	Transcript
ENST00000339021	ENSG00000274751	LA16c-358B7.4	0.084915	rs2887538	rs9922661	1.5091491218947	0.13126067876741	0.3973542479101513	1.0	Transcript
ENST00000344762	ENSG00000149548	CCDC15	0.281263	rs11219769:124620147:G:T	rs3802806	-0.7656357383580309	0.44389307341263706	0.7245638949818951	1.0	Transcript
ENST00000430602	ENSG00000127957	PMS2P3	0.122977	rs10277880:75260671:G:A	rs17207196	1.0343610411966702	0.300967410244245	0.6074801874482045	1.0	Transcript
ENST00000355439	ENSG00000215790	SLC35E2	0.528816	rs626479:2110260:G:A	rs12044597	2.10443332163074	0.0353406653026945	0.17965607139515974	1.0	Transcript
ENST00000256324	ENSG00000133943	C14orf159	0.124627	rs961196	rs12589587	-0.836780547030482	0.402715933839183	0.6964717740139361	1.0	Transcript
ENST00000535011	ENSG00000128595	CALU	0.134986	rs6965542	rs339038	-1.65297540290306	0.0983358696470083	0.3366032668824282	1.0	Transcript
ENST00000183605	ENSG00000066405	CLDN18	0.071055	rs537894:138348595:G:A	rs4678403	0.964184286814344	0.334953540825352	0.6406233241522205	1.0	Transcript
ENST00000331222	ENSG00000182372	CLN8	0.170268	rs4876226	rs1025796	-0.129899885033151	0.896645635248778	0.964747652647948	1.0	Transcript
ENST00000398392	ENSG00000163320	CGGBP1	0.146	rs2102480	rs12629581:88171228:A:C	-0.2880039729401961	0.773343697496538	0.9112718758030603	1.0	Transcript
ENST00000569885	ENSG00000140905	GCSH	0.19255	rs12596138	rs9926174	0.5916244925217969	0.5541020690728969	0.7996553151319904	1.0	Transcript
ENST00000418110	ENSG00000127947	PTPN12	0.067784	rs3779312:77711756:C:T	rs1045463	0.00528069689483251	0.995786633059499	0.998144859229224	1.0	Transcript
ENST00000481691	ENSG00000163046	ANKRD30BL	0.199749	rs3814391	rs4569490:131660763:A:G	0.999329995425672	0.31763485946960995	0.6227946338240993	1.0	Transcript
ENST00000343028	ENSG00000064115	TM7SF3	0.22858	rs2881007	rs1098528	-0.777948146542494	0.43659958288707	0.7204977947454541	1.0	Transcript
ENST00000614170	ENSG00000068650	ATP11A	0.107903	rs17120882	rs8001954	0.365341895207341	0.714856208680655	0.8861740979888165	1.0	Transcript
ENST00000216034	ENSG00000100216	TOMM22	0.070373	rs196059	rs1056610	0.340068474516455	0.7338049621280791	0.8935077687990055	1.0	Transcript
ENST00000274473	ENSG00000145794	MEGF10	0.221236	rs1421750	rs6894441	1.2159248577485902	0.224013547836795	0.5251800369582059	1.0	Transcript
ENST00000564152	ENSG00000260708	CTA-29F11.1	0.404017	rs9616084	rs12389:47158179:G:A	1.94746108371114	0.051479480993383	0.2261519618549564	1.0	Transcript
ENST00000415196	ENSG00000186453	FAM228A	0.036926	rs12617382:23734902:A:G	rs6708328	2.52015116991587	0.0117304443550764	0.0893642676275698	1.0	Transcript
ENST00000275275	ENSG00000146453	PNLDC1	0.121886	rs2273828	rs2842985	-1.09797055490043	0.27221734706778	0.579846653366061	1.0	Transcript
ENST00000291232	ENSG00000159958	TNFRSF13C	0.094061	rs1023500:42340844:T:C	rs5996039	-2.94216352553803	0.00325927766797082	0.03804444616030687	1.0	Transcript
ENST00000380325	ENSG00000125901	MRPS26	0.210862	rs6515654	rs6138991	-2.02114362255639	0.0432648997618749	0.2030840985279464	1.0	Transcript
ENST00000468321	ENSG00000035115	SH3YL1	0.111987	rs2667215	rs2290911	-0.9864041183877208	0.323934844933333	0.6287384815678946	1.0	Transcript
ENST00000460716	ENSG00000241061	RPL5P1	0.122908	rs17784244	rs1079207:25102392:C:T	0.418713884708989	0.675425247054936	0.8694316610013473	1.0	Transcript
ENST00000371281	ENSG00000243725	TTC4	0.328708	rs4601533:54819977:A:C	rs12092947	1.4867243388080902	0.137087631747899	0.4068744192273771	1.0	Transcript
ENST00000230914	ENSG00000112996	MRPS30	0.100429	rs16902086	rs4457089	-4.92180327213182	8.57503906170598e-07	4.663575713168029e-05	0.008347800526570772	Transcript
ENST00000445187	ENSG00000135297	MTO1	0.07743	rs1548335:73135430:A:G	rs1546914:73057643:C:T	2.09008966563341	0.0366097458349838	0.18325332328756694	1.0	Transcript
ENST00000369046	ENSG00000130348	QRSL1	0.304873	rs9372114	rs3101493	0.4339475363178511	0.664326539106195	0.8631453374093863	1.0	Transcript
ENST00000457724	ENSG00000152683	SLC30A6	0.066201	rs6751050	rs4952220	-2.6294563403755298	0.00855215125979731	0.07296686460484382	1.0	Transcript
ENST00000531920	ENSG00000042429	MED17	0.08237699999999999	rs672392	rs11020691	0.254940270014914	0.7987692326644409	0.9238605266243146	1.0	Transcript
ENST00000483751	ENSG00000182179	UBA7	0.045401	rs2624847	rs13067082	0.7609357798374321	0.4466954262725609	0.7259732846015662	1.0	Transcript
ENST00000568339	ENSG00000131143	COX4I1	0.151591	rs904201	rs12448986	1.33309518284149	0.182500570014798	0.4710594178111342	1.0	Transcript
ENST00000392606	ENSG00000197177	ADGRA1	0.140349	rs10734104	rs7067955	-0.930309489171642	0.3522108660996789	0.6554267450868059	1.0	Transcript
ENST00000524082	ENSG00000113643	RARS	0.132415	rs11743301	rs13156884:168036038:C:T	0.544595553219304	0.5860317137763988	0.8189792979597559	1.0	Transcript
ENST00000399054	ENSG00000125863	MKKS	0.4270020000000001	rs4813944	rs6108560:10392778:C:T	2.70581301956512	0.00681373989661739	0.062344962056351184	1.0	Transcript
ENST00000603173	ENSG00000274114	CTC-281F24.3	0.118158	rs3826408	rs10491082	-0.6899228926801341	0.490242678603234	0.757541662889283	1.0	Transcript
ENST00000402676	ENSG00000131016	AKAP12	0.15220699999999998	rs803503	rs900654	-0.339043810868474	0.7345767263651909	0.8935931179731175	1.0	Transcript
ENST00000439360	ENSG00000226824	RP4-756H11.3	0.369741	rs1015680	rs2707836	0.9808363031711292	0.32667347270492897	0.6313611786346006	1.0	Transcript
ENST00000560305	ENSG00000128891	C15orf57	0.068253	rs3784397:40596844:C:T	rs17673703:40848351:G:A	-0.13889376519612806	0.889534097866015	0.9611114808796511	1.0	Transcript
ENST00000388820	ENSG00000136378	ADAMTS7	0.08235	rs8042374	rs2589373	-2.11356606876687	0.0345523464905583	0.1773152836508092	1.0	Transcript
ENST00000428780	ENSG00000232656	IDI2-AS1	0.088523	rs11253256	rs13377037	-0.22665055477794505	0.8206954780597091	0.9318436343948504	1.0	Transcript
ENST00000505131	ENSG00000109171	SLAIN2	0.06447	rs1565217:48479718:T:C	rs10001054:48408821:A:G	-1.09071560483034	0.275398041973173	0.5829528024807218	1.0	Transcript
ENST00000299882	ENSG00000166682	TMPRSS5	0.300786	rs2514218:113392994:C:T	rs4938050	-0.207124241867987	0.835912830314103	0.9379450672092892	1.0	Transcript
ENST00000433842	ENSG00000223694	ADH5P3	0.071524	rs1020710	rs12129753	2.74868066134016	0.00598356502201236	0.05729913544271941	1.0	Transcript
ENST00000483234	ENSG00000028310	BRD9	0.142934	rs6894574	rs4076818	-0.3521187258006029	0.72474922544189	0.8909367591463284	1.0	Transcript
ENST00000622321	ENSG00000229036	VDAC1P8	0.068961	rs9403484:143651969:C:T	rs1065355	0.775401825019335	0.438102257057555	0.7211575029515216	1.0	Transcript
ENST00000471856	ENSG00000180867	PDIA3P1	0.197416	rs17160264	rs1932977	2.71665132329593	0.00659460411003639	0.060929698831862576	1.0	Transcript
ENST00000334181	ENSG00000186230	ZNF749	0.206193	rs2052241	rs11666890	0.8386584699249059	0.401660989571436	0.6958835617508329	1.0	Transcript
ENST00000630417	ENSG00000242086	LINC00969	0.4274979999999999	rs13083065	rs4927850	1.09150311512474	0.27505156191062496	0.5823958801534291	1.0	Transcript
ENST00000471168	ENSG00000154978	VOPP1	0.140326	rs11238345:55067472:G:A	rs815964	0.302155624327525	0.7625334307341189	0.9053863822657212	1.0	Transcript
ENST00000470132	ENSG00000077097	TOP2B	0.11681400000000003	rs4681018	rs1369602	-0.235425167523947	0.8138787540855609	0.929833663127395	1.0	Transcript
ENST00000533747	ENSG00000105135	ILVBL	0.359136	rs11671204	rs2074267	-0.8181236961176519	0.413286559467157	0.7052313157603459	1.0	Transcript
ENST00000356063	ENSG00000019144	PHLDB1	0.128396	rs7117266	rs573905	2.15378112450301	0.0312573406428283	0.1664736228439663	1.0	Transcript
ENST00000637480	ENSG00000196284	SUPT3H	0.333497	rs6901297	rs16873366	0.717599050480328	0.473004543276065	0.7455474657286311	1.0	Transcript
ENST00000535643	ENSG00000212694	LINC01089	0.142657	12:121681138:A:G	rs895951	-2.20858830419369	0.0272032895917873	0.15404992392590622	1.0	Transcript
ENST00000460879	ENSG00000186364	NUDT17	0.325989	rs1284300	rs9286836:145588536:C:T	-1.3914569347620702	0.164086910043308	0.4466983774501684	1.0	Transcript
ENST00000557058	ENSG00000135424	ITGA7	0.113323	rs17116764	rs2293411	1.3386154875728402	0.180695881572221	0.4697127922845318	1.0	Transcript
ENST00000378692	ENSG00000180481	GLIPR1L2	0.15446500000000002	rs1589968	rs11180483	-0.423332954436	0.6720523538863349	0.8675752764802537	1.0	Transcript
ENST00000559249	ENSG00000100664	EIF5	0.13176600000000002	rs3548	rs7143775:103809841:A:C	2.75160782494112	0.00593034932069484	0.05727376055254393	1.0	Transcript
ENST00000511817	ENSG00000152422	XRCC4	0.319357	rs13160099	rs1056503:82648977:T:G	-1.06163475154228	0.28840153098792104	0.5964990216712662	1.0	Transcript
ENST00000604616	ENSG00000153291	SLC25A27	0.196698	rs12215229	rs2270450	-3.8174403586353294	0.000134843369697234	0.003374550652962913	1.0	Transcript
ENST00000424435	ENSG00000228013	RP11-350G8.5	0.08081	rs10796933	rs12063830	-1.36353546589649	0.172713814928046	0.4588889160274366	1.0	Transcript
ENST00000538838	ENSG00000070269	TMEM260	0.159636	rs12885303:56467692:T:C	rs4898906	0.0978670992177724	0.9220378255569872	0.9777227488765436	1.0	Transcript
ENST00000451066	ENSG00000234141	AC009473.1	0.151421	rs2214695	rs6976735:7990432:C:T	-0.345162515912526	0.729972197003909	0.8918523265352728	1.0	Transcript
ENST00000443455	ENSG00000196912	ANKRD36B	0.14138299999999998	rs2271893	rs7598442	1.63877812246037	0.10125947705798	0.34192195947257553	1.0	Transcript
ENST00000502379	ENSG00000073578	SDHA	0.226886	rs4956934	rs6878087	0.3323630021839	0.7396151721043391	0.8956065304312065	1.0	Transcript
ENST00000339094	ENSG00000189136	UBE2Q2P1	0.191608	rs950169	rs2010993	3.00201450842618	0.00268199393138146	0.03284177474465222	1.0	Transcript
ENST00000356584	ENSG00000197128	ZNF772	0.110624	rs2052241	rs7249882:57970154:T:C	-0.237770675928398	0.8120589636945501	0.9293403242876282	1.0	Transcript
ENST00000504897	ENSG00000120314	WDR55	0.16877	rs991918	rs3756341	-3.69438052712577	0.000220423501103971	0.0049103496184145475	1.0	Transcript
ENST00000322203	ENSG00000198755	RPL10A	0.16197	rs820077	rs13214239:35425416:A:G	-0.0950334206069963	0.924288281235754	0.9782883944083276	1.0	Transcript
ENST00000278520	ENSG00000149231	CCDC82	0.183166	rs7937173	rs11021552	-1.11522825684799	0.264752620177721	0.5726785110317797	1.0	Transcript
ENST00000609942	ENSG00000229692	SOS1-IT1	0.091154	rs7568053	rs1869513:39205315:A:G	-1.6708668399219495	0.0947479826101378	0.3304621893408126	1.0	Transcript
ENST00000501695	ENSG00000247199	RP11-373N22.3	0.159003	rs4597955	rs1422636:147932201:G:A	-1.3373140310469098	0.181120152900337	0.4699338537934576	1.0	Transcript
ENST00000522346	ENSG00000105136	ZNF419	0.109954	rs2052241	rs4801488:57981001:T:C	-0.168933625168746	0.8658488502319799	0.9509917725196106	1.0	Transcript
ENST00000263857	ENSG00000068654	POLR1A	0.8002060000000001	rs6743051	rs17584578	1.16654546273494	0.243393978680605	0.5495737447974384	1.0	Transcript
ENST00000475436	ENSG00000182601	HS3ST4	0.08111499999999999	rs8049719:25773204:G:A	rs12919731	1.518	0.129014398664967	0.3936265031595084	1.0	Transcript
ENST00000494014	ENSG00000044524	EPHA3	0.086381	rs4349506:88901377:T:C	rs4855810	-1.46654981764569	0.14249855976284698	0.41379117124012144	1.0	Transcript
ENST00000432305	ENSG00000051596	THOC3	0.165139	rs2913737	rs7448012	-1.36665030813555	0.17173494038553902	0.457534113413245	1.0	Transcript
ENST00000582147	ENSG00000158270	COLEC12	0.143537	rs666599	rs505110	1.40852973572434	0.158974268294659	0.43892186610902056	1.0	Transcript
ENST00000325974	ENSG00000122674	CCZ1	0.358595	rs4724690	rs1062372	0.0419899785492431	0.96650668703166	0.9914586510277356	1.0	Transcript
ENST00000513239	ENSG00000174227	PIGG	0.071775	rs9332466	rs1127410	-2.1403962334461104	0.0323227586688651	0.17027167513062866	1.0	Transcript
ENST00000605778	ENSG00000271122	RP11-379H18.1	0.157527	rs10282424:35211135:G:A	rs7793627	2.85540810730794	0.00429815590097942	0.046491719662260726	1.0	Transcript
ENST00000354981	ENSG00000089177	KIF16B	0.143812	rs4814462	rs6075078	0.8130144385593728	0.416209780006925	0.7065043083465414	1.0	Transcript
ENST00000493615	ENSG00000177707	NECTIN3	0.3063	rs6438013	rs16857389	-1.27625905559999	0.201863958767332	0.4967396737480818	1.0	Transcript
ENST00000487824	ENSG00000010810	FYN	0.501711	rs12213673	rs9384814	1.0896381643706	0.27587256464590804	0.5829546976514903	1.0	Transcript
ENST00000559291	ENSG00000128891	C15orf57	0.329189	rs3784397:40596844:C:T	rs17673703:40848351:G:A	-0.347923143806004	0.727897903630034	0.8914437151639679	1.0	Transcript
ENST00000523894	ENSG00000133943	C14orf159	0.142562	rs961196	rs12589587	-1.81835186264983	0.0690103707360233	0.27298494884810515	1.0	Transcript
ENST00000380872	ENSG00000187134	AKR1C1	0.40301	rs1039197	rs7358080	-0.7016683550627031	0.482886012222334	0.7518426375700514	1.0	Transcript
ENST00000450589	ENSG00000234741	GAS5	0.555214	rs6695327	rs16846433	1.90859917531777	0.0563138184063722	0.2386891175976468	1.0	Transcript
ENST00000618945	ENSG00000128609	NDUFA5	0.176816	rs1911145	rs4727971	2.50099148209911	0.0123846157067411	0.09285931705053793	1.0	Transcript
ENST00000412418	ENSG00000141127	PRPSAP2	0.070346	rs12602286	rs4393623	-1.59461526736365	0.110798296376908	0.3589422346852577	1.0	Transcript
ENST00000456947	ENSG00000180638	SLC47A2	0.097437	rs12602286	rs9889632:19544138:C:A	0.104229366611193	0.916987329702342	0.9750815570346586	1.0	Transcript
ENST00000547002	ENSG00000211584	SLC48A1	0.144296	12:47838778:T:C	rs12426178	0.6047529008699	0.545343192639966	0.7948668932999055	1.0	Transcript
ENST00000380607	ENSG00000107295	SH3GL2	0.185702	rs1329917	rs2209426	1.27119150321821	0.203660528613238	0.4979572056012398	1.0	Transcript
ENST00000530708	ENSG00000019144	PHLDB1	0.23671	rs7117266	rs11216934	-1.96394426071166	0.0495365562472954	0.22057506555647308	1.0	Transcript
ENST00000482138	ENSG00000114796	KLHL24	0.134525	rs10470523	rs9812941	2.16084455646738	0.0307073489226831	0.16470305331257298	1.0	Transcript
ENST00000440230	ENSG00000093167	LRRFIP2	0.08265800000000001	rs9811916:36878086:A:G	rs4452278	-2.6568138273135	0.00788829922236576	0.06893410496385159	1.0	Transcript
ENST00000263063	ENSG00000107951	MTPAP	0.302331	rs1539535:30019902:G:A	rs10763778:30614274:T:C	2.29494247585113	0.0217364211451135	0.13308431436961002	1.0	Transcript
ENST00000567228	ENSG00000205250	E2F4	0.062749	rs9972635	rs3730403	0.59428312083526	0.552322766159127	0.7991782560127969	1.0	Transcript
ENST00000254770	ENSG00000132434	LANCL2	0.069636	rs1881783:54872225:C:T	rs2177807:55391002:T:G	1.66576653524119	0.095759923919469	0.33223958193510184	1.0	Transcript
ENST00000292879	ENSG00000161265	U2AF1L4	0.195786	rs1633913:35685115:A:C	rs12151356:36181046:T:C	-1.06440104097167	0.2871470624201289	0.5955212297954741	1.0	Transcript
ENST00000622148	ENSG00000275017	RP11-317B17.4	0.112737	rs7854172:88728282:T:C	rs2378685:88001594:G:A	-0.617982476017975	0.536586890198278	0.7896709563235429	1.0	Transcript
ENST00000484630	ENSG00000187260	WDR86	0.122533	rs1362236	rs9655606	0.936730748649749	0.348897075272226	0.6522974894901326	1.0	Transcript
ENST00000350608	ENSG00000099977	DDT	0.24167	rs17545261	rs9624364	0.413957114051929	0.6789055148679151	0.8694316610013473	1.0	Transcript
ENST00000559769	ENSG00000104093	DMXL2	0.117292	rs12148492:51653193:G:T	rs2459399	-1.03547758645108	0.30044592850352103	0.6071914291014693	1.0	Transcript
ENST00000492146	ENSG00000163935	SFMBT1	0.188692	rs1080500	rs2564947	-2.46225283345866	0.0138067299349343	0.09868466660542248	1.0	Transcript
ENST00000429941	ENSG00000072958	AP1M1	0.142497	rs2124902	rs206231	1.03044061938044	0.302803213645483	0.6091362648649921	1.0	Transcript
ENST00000525861	ENSG00000078124	ACER3	0.08584	rs12575347	rs7118762	-2.59430533745273	0.009478226987481207	0.07767706354428286	1.0	Transcript
ENST00000530935	ENSG00000125827	TMX4	0.17461600000000002	rs8125486	rs1012891	0.469114634118943	0.638987699339334	0.8476122428177806	1.0	Transcript
ENST00000593682	ENSG00000269693	CTD-2192J16.20	0.090931	rs17001926	rs12459123	-1.53876816983093	0.123860903185839	0.3833977400680899	1.0	Transcript
ENST00000294973	ENSG00000162882	HAAO	0.041913	rs7355325	rs2374442	-1.845	0.0650375386119879	0.2624960358157969	1.0	Transcript
ENST00000475229	ENSG00000215790	SLC35E2	0.186192	rs626479:2110260:G:A	rs16825336	2.24096373618049	0.0250284241011923	0.1455955951449542	1.0	Transcript
ENST00000589203	ENSG00000175322	ZNF519	0.105786	rs948728	rs17625946	-0.038210930011919	0.969519506371997	0.9930800685444038	1.0	Transcript
ENST00000532383	ENSG00000110321	EIF4G2	0.09412	rs12280481	rs10743151:10828361:C:A	0.6858095223482591	0.492833230759581	0.7597726967516729	1.0	Transcript
ENST00000560767	ENSG00000137860	SLC28A2	0.195297	rs10518981	rs12908818	0.2751284626909831	0.78321754501323	0.9165210069844356	1.0	Transcript
ENST00000367885	ENSG00000143198	MGST3	0.15787	rs12120390	rs9333378	0.347014024422344	0.7285807827290709	0.8917705182631928	1.0	Transcript
ENST00000475322	ENSG00000114573	ATP6V1A	0.077698	rs9883949	rs2712348	0.8355458000274241	0.403410470934752	0.6968064113821524	1.0	Transcript
ENST00000376980	ENSG00000136770	DNAJC1	0.050339	rs2279311	rs1243192	0.39215862134595	0.6949410157282111	0.8771231412049961	1.0	Transcript
ENST00000376888	ENSG00000204655	MOG	0.189772	rs3129063:29645613:C:A	rs1362126	0.483085297919881	0.6290351726477961	0.8411617315558096	1.0	Transcript
ENST00000555093	ENSG00000100577	GSTZ1	0.097742	rs2361329	rs2287395	0.5886114678568071	0.556121939232355	0.8010157783849972	1.0	Transcript
ENST00000430844	ENSG00000228010	AC073343.13	0.099025	rs7794450	rs872424	1.8179897527138	0.069065699005134	0.2730928431417463	1.0	Transcript
ENST00000409975	ENSG00000115446	UNC50	0.422841	rs11683207	rs10514774	1.27612731392273	0.20191051761902	0.4967396737480818	1.0	Transcript
ENST00000384917	ENSG00000207650	MIR570	0.296231	rs13083065	rs7630875	1.04454238835254	0.29623451840998305	0.6034406856499654	1.0	Transcript
ENST00000540319	ENSG00000111530	CAND1	0.153889	12:67586175:A:G	rs698123	-2.68808093426488	0.0071863976111801705	0.06483742423061999	1.0	Transcript
ENST00000494921	ENSG00000125821	DTD1	0.057074	rs4814813:18930034:T:G	rs2145247	-0.0948153009471393	0.9244615332282808	0.9782883944083276	1.0	Transcript
ENST00000434526	ENSG00000129103	SUMF2	0.200058	rs816398:56239415:C:T	rs10800	-2.07108696553647	0.0383506697212392	0.1888230744711188	1.0	Transcript
ENST00000467541	ENSG00000107104	KANK1	0.109323	rs584922	rs4742002	0.252136495431222	0.800935561729718	0.9241762449373996	1.0	Transcript
ENST00000608456	ENSG00000111906	HDDC2	0.26263200000000003	rs6569392	rs3799716	-0.0175268302784165	0.986016328664857	0.9965514276172082	1.0	Transcript
ENST00000443596	ENSG00000234608	MAPKAPK5-AS1	0.077342	rs10744774	rs3213628	1.265	0.205871327869204	0.5011646353605154	1.0	Transcript
ENST00000512559	ENSG00000248874	C5orf17	0.110858	rs17493550	rs13174855:24262674:A:C	-0.27713494588956605	0.7816764893602478	0.9159497775493484	1.0	Transcript
ENST00000515124	ENSG00000048342	CC2D2A	0.177102	rs16891775	rs4140934	0.303589379133348	0.7614407441336041	0.9049719990404878	1.0	Transcript
ENST00000606868	ENSG00000146243	IRAK1BP1	0.284762	rs9361343	rs699183:79336011:G:A	-0.583414214418555	0.5596144911743841	0.8021551198940302	1.0	Transcript
ENST00000483159	ENSG00000162910	MRPL55	0.118554	rs12129915	rs7523917	0.276401181702295	0.7822399491947449	0.9161580733169924	1.0	Transcript
ENST00000340457	ENSG00000267368	UPK3BL	0.6736979999999999	rs12113318	rs17132619	0.62379729968937	0.53276071325454	0.7878264344504432	1.0	Transcript
ENST00000474221	ENSG00000142102	ATHL1	0.282053	rs4074376	rs11246176	-0.7650000000000021	0.4442715446246471	0.7248853519589897	1.0	Transcript
ENST00000409724	ENSG00000042493	CAPG	0.251841	rs6743051	rs12465686	0.7909921034917959	0.4289485994785711	0.7158948424350916	1.0	Transcript
ENST00000393603	ENSG00000164597	COG5	0.104696	rs7789846	rs763386	-0.446535865378785	0.655210211334074	0.8577879163432558	1.0	Transcript
ENST00000556738	ENSG00000258768	CTD-2292M16.8	0.258383	rs17277102:20622221:T:C	rs2318861	-0.15836932805566598	0.8741657814093441	0.9547855808392196	1.0	Transcript
ENST00000562595	ENSG00000213380	COG8	0.12923800000000002	rs8049057	rs3817030	-4.16981365669739	3.04848794721271e-05	0.0010268868569590216	0.2967703016611573	Transcript
ENST00000263974	ENSG00000120656	TAF12	0.06686900000000001	rs7534265	rs11247752	1.64879818872116	0.099188986164279	0.3384921543365114	1.0	Transcript
ENST00000550487	ENSG00000178449	COX14	0.076711	rs8181679	rs7302981	-4.38798540043786	1.14405453366683e-05	0.00045889267431081814	0.11137370885246592	Transcript
ENST00000494408	ENSG00000224858	RPL29P11	0.077589	rs9811916:36878086:A:G	rs4647277:37058509:A:G	-2.7529658856895	0.00590580499422541	0.057093358112000364	1.0	Transcript
ENST00000619870	ENSG00000205583	STAG3L1	0.297971	rs10277880:75260671:G:A	rs12535096	1.4267953709589498	0.153638885866867	0.4302861202284092	1.0	Transcript
ENST00000592495	ENSG00000171291	ZNF439	0.164757	rs322129	rs279215	1.111458150782	0.266371193959324	0.5740809327416468	1.0	Transcript
ENST00000463501	ENSG00000109689	STIM2	0.070799	rs4428270	rs4505809	0.762952046667812	0.445491994831134	0.725700150127378	1.0	Transcript
ENST00000493452	ENSG00000136068	FLNB	0.049375	rs6767498	rs7640866	0.33338167445709305	0.7388461943988749	0.8955111753321994	1.0	Transcript
ENST00000366839	ENSG00000143742	SRP9	0.210591	rs2671272	rs4653433	1.92643012121921	0.0540506893885307	0.23303076226631814	1.0	Transcript
ENST00000468929	ENSG00000214113	LYRM4	0.182615	rs4960085:5386325:A:G	rs453331	0.22630723531307	0.820962471394809	0.932019785309442	1.0	Transcript
ENST00000402989	ENSG00000163029	SMC6	0.07786	rs6758546	rs2555072	2.082	0.0373424697223087	0.18556862825251413	1.0	Transcript
ENST00000529927	ENSG00000167792	NDUFV1	0.155254	rs2457180	rs4024254:67370766:A:G	-0.0900000000000001	0.928287214829656	0.9793783394078454	1.0	Transcript
ENST00000472647	ENSG00000143156	NME7	0.44993	rs7529999:168946169:T:C	rs1011638:169279707:T:C	1.0008565489488002	0.316896165851577	0.6222271225141699	1.0	Transcript
ENST00000620821	ENSG00000162825	NBPF20	0.106002	rs1284300	rs2004659	-0.5158117444042299	0.605985899087478	0.8289010997070336	1.0	Transcript
ENST00000411819	ENSG00000116062	MSH6	0.191129	rs7600005:48212055:G:A	rs3136247	-1.60112354222464	0.10934955886754598	0.35650299918806433	1.0	Transcript
ENST00000461572	ENSG00000204428	LY6G5C	0.472495	rs497309	rs1144709:31709349:C:T	-0.864279527779698	0.387434353556416	0.6832040084480091	1.0	Transcript
ENST00000429546	ENSG00000128585	MKLN1	0.149144	rs11975170	rs4731796	1.14367249645446	0.252759483672738	0.5589762774997965	1.0	Transcript
ENST00000396263	ENSG00000204536	CCHCR1	0.181886	rs3130557	rs2523578	-2.87340929792453	0.0040606765932824605	0.0443666516673454	1.0	Transcript
ENST00000558785	ENSG00000259194	RP11-108K3.4	0.082995	rs12148492:51653193:G:T	rs3751586	-2.60578565539594	0.00916638040226476	0.07627749014506634	1.0	Transcript
ENST00000420699	ENSG00000135976	ANKRD36	0.137837	rs2271893	rs6576990	-2.3259261360864603	0.020022491470689	0.1267353410059541	1.0	Transcript
ENST00000609510	ENSG00000273295	AP000350.5	0.626269	rs17545261	rs5751770:24252842:T:C	-0.6147150038520961	0.53874294944995	0.7911694996070694	1.0	Transcript
ENST00000548492	ENSG00000204842	ATXN2	0.050456	rs1502337	rs10774625	-0.20074249492426	0.840899929858385	0.9406765368997916	1.0	Transcript
ENST00000232607	ENSG00000114491	UMPS	0.410255	rs9873519	rs13146	-1.34147852048772	0.179765138998142	0.46841906534981603	1.0	Transcript
ENST00000501665	ENSG00000247556	OIP5-AS1	0.111464	rs2412524:40793261:G:T	rs1942	-0.826989656930709	0.4082429239163	0.7014198489807943	1.0	Transcript
ENST00000638052	ENSG00000198838	RYR3	0.093327	rs8025470	rs683553:33866078:T:C	-1.2876852742682	0.197855541649372	0.4906717182056381	1.0	Transcript
ENST00000476717	ENSG00000135766	EGLN1	0.071168	rs1614148	rs2437150	2.87787260149778	0.00400366790240867	0.043941045129592335	1.0	Transcript
ENST00000622273	ENSG00000231205	ZNF826P	0.114208	rs2562644	rs4442934	-2.4723700858313102	0.0134220487779636	0.09721997384931223	1.0	Transcript
ENST00000575554	ENSG00000230445	LRRC37A6P	0.293924	rs10764690	rs10764692	1.41700437127653	0.15648164944781698	0.4351182111895168	1.0	Transcript
ENST00000572498	ENSG00000175866	BAIAP2	0.115306	rs3794727	rs1046896	0.556933789014977	0.577572667711943	0.8140538468475121	1.0	Transcript
ENST00000533642	ENSG00000148950	IMMP1L	0.296189	rs17248764	rs2761592	1.9444132648079	0.0518456355327341	0.2271454824082657	1.0	Transcript
ENST00000491543	ENSG00000186446	ZNF501	0.088337	rs4535266	rs4682770	0.725088552588577	0.468397706722845	0.7419366516451754	1.0	Transcript
ENST00000491761	ENSG00000162804	SNED1	0.090803	rs12620119	rs11693855	-0.5699999999999991	0.5686776980926489	0.809013209254996	1.0	Transcript
ENST00000302328	ENSG00000168356	SCN11A	0.13208	rs6771881	rs4374473	-0.6585813736603311	0.510164627044593	0.7717875127084868	1.0	Transcript
ENST00000445506	ENSG00000038945	MSR1	0.258371	rs7815674:16059926:G:A	rs435815:16043667:C:T	-4.10137594931319	4.107006644247e-05	0.001332198743319452	0.3998170968174454	Transcript
ENST00000621533	ENSG00000146457	WTAP	0.072113	rs2273828	rs11757681	-2.7612631247912995	0.005757826717103279	0.05624170070337615	1.0	Transcript
ENST00000450873	ENSG00000154710	RABGEF1	0.078087	rs1015680	rs10264873	0.8440852210813029	0.3986217855718821	0.6940767452230856	1.0	Transcript
ENST00000427755	ENSG00000121690	DEPDC7	0.063859	rs2753413	rs11032129	0.00638477944825839	0.9949057176658772	0.9980840026254444	1.0	Transcript
ENST00000026218	ENSG00000007541	PIGQ	0.12575799999999998	rs7195617	rs4984902	0.220729816953606	0.825302813451616	0.933030181041863	1.0	Transcript
ENST00000601768	ENSG00000197128	ZNF772	0.15626800000000002	rs2052241	rs11084499	-0.44604224860354	0.655566728052781	0.8577879163432558	1.0	Transcript
ENST00000507679	ENSG00000130396	MLLT4	0.099674	rs4710207	rs3800531	-1.37707852038074	0.168487972808522	0.4534781352753557	1.0	Transcript
ENST00000379907	ENSG00000197140	ADAM32	0.196836	rs2037204	rs4733895	1.30033276326031	0.193486943495606	0.4858599585360461	1.0	Transcript
ENST00000566866	ENSG00000184110	EIF3C	0.186275	rs6565300:28993049:A:C	rs10499:28915527:G:A	2.6202240617290498	0.00878720112757299	0.0741920233971579	1.0	Transcript
ENST00000370950	ENSG00000116754	SRSF11	0.091485	rs17130976:69928349:G:A	rs3920731	-1.13535699223569	0.25622577184877304	0.5636966980673007	1.0	Transcript
ENST00000372844	ENSG00000116983	HPCAL4	0.112711	rs12142033	rs784629	1.1739313877071202	0.24042250903837495	0.5455741551255432	1.0	Transcript
ENST00000432845	ENSG00000106591	MRPL32	0.241523	rs2583889	rs591875:42960618:C:A	-1.6556087236043	0.0978010824064247	0.3357157101186467	1.0	Transcript
ENST00000601216	ENSG00000142534	RPS11	0.143765	rs8106205	rs17272658	1.081	0.27969711363342603	0.5877080512025474	1.0	Transcript
ENST00000361053	ENSG00000197580	BCO2	0.34053	rs7942468:112265352:A:G	rs11214127	-0.531137008960971	0.595323839829775	0.8222942519826786	1.0	Transcript
ENST00000264263	ENSG00000168827	GFM1	0.160904	rs2621310:159022701:C:A	rs8455	-0.400566959762554	0.688738975446735	0.8737018088565748	1.0	Transcript
ENST00000571418	ENSG00000108963	DPH1	0.148676	rs4523957	rs11870150	-1.24143207929182	0.214446174656762	0.5130581249160919	1.0	Transcript
ENST00000529876	ENSG00000166452	AKIP1	0.081465	rs7395347	rs4370967	0.0978109145153507	0.92208244041454	0.9777227488765436	1.0	Transcript
ENST00000611138	ENSG00000219626	FAM228B	0.265544	rs12617382:23734902:A:G	rs6723257	1.63313544635763	0.102440513047302	0.3443829561126738	1.0	Transcript
ENST00000637429	ENSG00000104763	ASAH1	0.138747	rs4298523	rs7508	0.32907380878451803	0.742099900314433	0.8964316329024699	1.0	Transcript
ENST00000486481	ENSG00000187987	ZSCAN23	0.148007	rs2232423	rs916403	-8.95836374817662	3.2953184735454397e-19	1.8870544317626383e-16	3.207992533996485e-15	Transcript
ENST00000521244	ENSG00000213057	C1orf220	0.059408	rs2746325	rs2209169:178601492:C:T	-1.3183328499591105	0.18739224882770605	0.4774309192195023	1.0	Transcript
ENST00000311015	ENSG00000172687	ZNF738	0.328745	rs488125	rs504280	4.06166326240532	4.87243250066077e-05	0.001520292640831173	0.47433130393932593	Transcript
ENST00000485758	ENSG00000144034	TPRKB	0.191106	rs11899902	rs12713791	2.60421635812023	0.00920846060227512	0.07648836515626987	1.0	Transcript
ENST00000608113	ENSG00000272606	RP11-554J4.1	0.142442	rs10166518:55168119:C:T	rs7586124	-0.5060184039004489	0.612843730026117	0.8334777468293167	1.0	Transcript
ENST00000429762	ENSG00000100987	VSX1	0.126566	rs6076248	rs2207632	0.5024419316658371	0.6153566894805329	0.8344054941259341	1.0	Transcript
ENST00000412671	ENSG00000133943	C14orf159	0.470415	rs961196	rs4900071	-0.8772566041339509	0.380347277283569	0.6793909622670723	1.0	Transcript
ENST00000338458	ENSG00000163947	ARHGEF3	0.089937	rs2123184:56271889:T:C	rs6445844	0.146327615667159	0.8836627663361079	0.9591322366241508	1.0	Transcript
ENST00000564682	ENSG00000176476	SGF29	0.071362	rs6565300:28993049:A:C	rs12446550	2.15949567135662	0.030811732791592005	0.1649653038617086	1.0	Transcript
ENST00000463939	ENSG00000101144	BMP7	0.055601	rs6100162	rs1537479	-0.119916480205444	0.904549309366136	0.9690533208626978	1.0	Transcript
ENST00000524249	ENSG00000250565	ATP6V1E2	0.372791	rs13015067:46132860:G:T	rs1868844	0.552564753610711	0.580561482668414	0.8151977547637401	1.0	Transcript
ENST00000547034	ENSG00000139324	TMTC3	0.055062	rs7977182	rs11104772	0.6250900678180029	0.5319119462764871	0.7873286007818706	1.0	Transcript
ENST00000461883	ENSG00000146966	DENND2A	0.326683	rs13241719	rs6464833	-0.0431359199180226	0.9655931859821032	0.9910437180322376	1.0	Transcript
ENST00000467906	ENSG00000137171	KLC4	0.095258	rs6938026	rs12662888:43094144:T:C	-0.0630857875164393	0.949698191673886	0.9858089549610066	1.0	Transcript
ENST00000608621	ENSG00000168255	POLR2J3	0.510353	rs12669274	rs17132619	-1.19614043333263	0.231641761298245	0.5336092158633259	1.0	Transcript
ENST00000551802	ENSG00000166046	TCP11L2	0.169762	rs1532587	rs2111980	0.14269147706933	0.886533848149671	0.9596510696941792	1.0	Transcript
ENST00000452011	ENSG00000227745	AC098826.5	0.242526	rs3814391	rs13425822	-1.43805799143022	0.15041760061118806	0.4261686094149929	1.0	Transcript
ENST00000531980	ENSG00000152763	WDR78	0.069107	rs7552924	rs476232	-1.41034535778373	0.158437731520555	0.43817935123653495	1.0	Transcript
ENST00000626257	ENSG00000146574	CCZ1B	0.269141	rs7794450	rs3801035	-2.31602042364113	0.0205571535845068	0.12832857300889547	1.0	Transcript
ENST00000358869	ENSG00000197712	FAM114A1	0.148108	rs931023:38722580:C:T	rs12510296	1.3439487017249598	0.178964975777161	0.46708419281250996	1.0	Transcript
ENST00000356859	ENSG00000028203	VEZT	0.067524	12:95179503:C:T	rs2436634	-0.5127146525277839	0.608150938577673	0.8307104929213538	1.0	Transcript
ENST00000514100	ENSG00000080224	EPHA6	0.041549	rs301960	rs9854857	-2.68750528321862	0.00719879634666307	0.06488915040256017	1.0	Transcript
ENST00000473909	ENSG00000169251	NMD3	0.10598699999999997	rs2063836	rs6795586	3.61852405338004	0.000296287965622911	0.006076557758655003	1.0	Transcript
ENST00000592877	ENSG00000104899	AMH	0.452593	rs10423135	rs10407022	-0.445463995620285	0.655984473460058	0.8579745621493441	1.0	Transcript
ENST00000548462	ENSG00000166598	HSP90B1	0.095781	rs10860955	rs2722195	1.39471969342446	0.163100383855629	0.4451309887397108	1.0	Transcript
ENST00000495494	ENSG00000134330	IAH1	0.07173600000000001	rs17522184:9460990:C:T	rs6745500	-0.4224717406416839	0.672680723284461	0.8680120280333105	1.0	Transcript
ENST00000531290	ENSG00000196655	TRAPPC4	0.07468999999999999	rs7117266	rs11006	2.6820639225726404	0.0073169477110482	0.06571078041241166	1.0	Transcript
ENST00000415787	ENSG00000236466	RP11-795J1.1	0.144853	rs12215229	rs4711853	2.2578955225402098	0.0239521738402282	0.14235312108340753	1.0	Transcript
ENST00000558540	ENSG00000072952	MRVI1	0.194841	rs16908503:10912861:A:G	rs4909947:10711415:T:G	1.31844980269781	0.187353118386422	0.4774309192195023	1.0	Transcript
ENST00000374043	ENSG00000124507	PACSIN1	0.041234	rs206937	rs188190	-0.289741799383166	0.7720137759918021	0.9107414114869626	1.0	Transcript
ENST00000311459	ENSG00000125375	ATP5S	0.130155	rs11157691	rs12433794	-0.342296940525286	0.732127437778897	0.8928086048626448	1.0	Transcript
ENST00000399336	ENSG00000103226	NOMO3	0.375195	rs6498569	rs4781735:16290242:A:G	-0.7402286235037829	0.459161282222749	0.7348689073330842	1.0	Transcript
ENST00000447312	ENSG00000176393	RNPEP	0.105972	rs16849387:201813951:A:G	rs631225	-0.874175291627112	0.382022799670156	0.6801952225734056	1.0	Transcript
ENST00000442578	ENSG00000230189	GS1-124K5.2	0.118334	rs4718385:66156715:G:A	rs7792762	0.6295257033088489	0.5290049467637761	0.7852795298483318	1.0	Transcript
ENST00000572841	ENSG00000141258	SGSM2	0.083983	rs4523957	rs2429916	-1.0654158074200402	0.28668780657939	0.5952047845791929	1.0	Transcript
ENST00000339876	ENSG00000163531	NFASC	0.058403	rs2242000	rs12038102	0.44709139104951895	0.6548090746417479	0.8577879163432558	1.0	Transcript
ENST00000396048	ENSG00000186446	ZNF501	0.051976	rs4535266	rs9311361	-0.330813335397956	0.7407854873256721	0.8959564860818237	1.0	Transcript
ENST00000376899	ENSG00000174851	YIF1A	0.169558	rs11601870:66754609:T:C	rs556595	-0.818715210093166	0.412948916592748	0.7050259037233255	1.0	Transcript
ENST00000550462	ENSG00000184613	NELL2	0.103561	rs17094695	rs10880606	-1.13842996676638	0.25494098687905	0.5616558862084668	1.0	Transcript
ENST00000589556	ENSG00000267254	ZNF790-AS1	0.08794600000000001	rs2112971	rs4806292:36758897:C:T	0.581029974490462	0.56122025186087	0.8032165762813246	1.0	Transcript
ENST00000531338	ENSG00000151498	ACAD8	0.196149	rs11223651:133841034:C:T	rs1048761:134124124:C:A	-0.512696402566014	0.608163706528042	0.8307104929213538	1.0	Transcript
ENST00000517546	ENSG00000104613	INTS10	0.14978699999999998	rs11777389	rs7812549	-0.28656898387144103	0.7744423660490799	0.9113013941119054	1.0	Transcript
ENST00000507361	ENSG00000249306	LINC01411	0.13863499999999998	rs4424010	rs2242419	0.22469993539850305	0.822212714868278	0.932234133948358	1.0	Transcript
ENST00000433455	ENSG00000232739	RP11-25G10.2	0.117046	rs7920514	rs7921084	-0.201188723067276	0.8405510089042671	0.9406765368997916	1.0	Transcript
ENST00000512996	ENSG00000112992	NNT	0.049196	rs13159468	rs6893250	1.9484107849624	0.0513658303725442	0.2259585900109881	1.0	Transcript
ENST00000320161	ENSG00000118473	SGIP1	0.070482	rs12081185	rs1536112:67107225:A:G	0.803606581642485	0.4216242208318921	0.7113309075348122	1.0	Transcript
ENST00000481923	ENSG00000173852	DPY19L1	0.14294	rs10259097:34944959:T:C	rs987479	1.58139037666085	0.113788806458626	0.36534763551277183	1.0	Transcript
ENST00000612320	ENSG00000274642	CH17-472G23.1	0.192039	rs7528071:119850559:G:A	rs10923916	1.12728631305638	0.259621447333651	0.5665578995277051	1.0	Transcript
ENST00000455892	ENSG00000115525	ST3GAL5	0.059604	rs6743051	rs12714154:86117958:T:C	0.877274632513448	0.380337487314278	0.6793909622670723	1.0	Transcript
ENST00000506609	ENSG00000251369	ZNF550	0.080123	rs2052241	rs10407309	-0.0607289562960726	0.951575070445028	0.9869422220774016	1.0	Transcript
ENST00000536442	ENSG00000123106	CCDC91	0.0491	rs2052675	rs11049545	1.15871605135805	0.246571945854426	0.553209931526351	1.0	Transcript
ENST00000482125	ENSG00000114416	FXR1	0.09757	rs1805579	rs496250	2.66965684844067	0.00759288009233555	0.06714115677591677	1.0	Transcript
ENST00000590306	ENSG00000174652	ZNF266	0.143124	rs2033483	rs7254750:9534301:C:T	0.6601088589765071	0.509183974041731	0.771087399017565	1.0	Transcript
ENST00000354666	ENSG00000197977	ELOVL2	0.101002	rs9357150:11477585:T:C	rs3734398	1.04171531427177	0.297543686722401	0.6039305605253174	1.0	Transcript
ENST00000565046	ENSG00000261839	RP1-265C24.8	0.053853	rs2232423	rs16893666:28054707:T:C	-6.87913146357157	6.02185697661994e-12	9.159809010530486e-10	5.8622777667395126e-08	Transcript
ENST00000460141	ENSG00000204428	LY6G5C	0.367547	rs497309	rs1144709:31709349:C:T	1.8198970756962705	0.0687746803467456	0.27245226731085725	1.0	Transcript
ENST00000367661	ENSG00000116183	PAPPA2	0.264217	rs227992	rs704833	-1.6373619205828702	0.101554869836475	0.3425629445107707	1.0	Transcript
ENST00000361293	ENSG00000131778	CHD1L	0.084494	rs17160264	rs4950398:146783569:G:A	4.08000868388503	4.50340183873501e-05	0.0014373972754126337	0.4384061690008533	Transcript
ENST00000479793	ENSG00000188372	ZP3	0.100504	rs3095465	rs2868366	-2.19042431846578	0.0284934779547673	0.15744223675072688	1.0	Transcript
ENST00000424492	ENSG00000104131	EIF3J	0.080187	rs11070410:44057045:A:G	rs2556566	0.174436452578662	0.861522468429657	0.9494986109093976	1.0	Transcript
ENST00000332246	ENSG00000147408	CSGALNACT1	0.16731300000000002	rs11777389	rs7821446:19268822:C:T	-1.13073283577872	0.258167556509224	0.5656676035600485	1.0	Transcript
ENST00000414154	ENSG00000176209	SMIM19	0.210633	rs2084706	rs2356610	-1.5868527349254098	0.112546001876769	0.3628975399888349	1.0	Transcript
ENST00000479576	ENSG00000244607	CCDC13	0.107235	rs9311317	rs7617368	-0.9844191715186272	0.32490945554069395	0.6295741016136533	1.0	Transcript
ENST00000531787	ENSG00000166928	MS4A14	0.085033	rs2905529:60738202:T:C	rs2233239:60145822:G:A	-1.09847759547794	0.271995995636601	0.5796414784938073	1.0	Transcript
ENST00000625766	ENSG00000280670	CCDC163P	0.183629	rs17382948	rs10736426	-0.508323856651551	0.611226242098713	0.8325382757900612	1.0	Transcript
ENST00000568695	ENSG00000260088	RP11-92G12.3	0.19658	rs11583328:201002173:G:A	rs3806358	-1.01500123057068	0.310105240913303	0.6150926080462521	1.0	Transcript
ENST00000535582	ENSG00000021300	PLEKHB1	0.088698	rs11235995	rs4944865	0.547411427498435	0.584096106138714	0.8178017536689747	1.0	Transcript
ENST00000434014	ENSG00000132881	RSG1	0.208752	rs221045	rs7536390	-2.9220584898422097	0.0034772623316312	0.03987178892630122	1.0	Transcript
ENST00000594534	ENSG00000160229	ZNF66	0.047392	rs2562644	rs2547177	-2.1398114852516	0.032370004657409	0.17033621369723062	1.0	Transcript
ENST00000546331	ENSG00000134533	RERG	0.110284	12:14707128:C:T	rs4763417	2.4460997377467297	0.0144411045335465	0.1009943625244793	1.0	Transcript
ENST00000466354	ENSG00000214655	ZSWIM8	0.1092	rs7896061	rs9416005	-0.391082799911466	0.6957360339142379	0.877557695018801	1.0	Transcript
ENST00000570308	ENSG00000087245	MMP2	0.146468	rs11647006:55287217:T:C	rs11859163	-0.297401871568452	0.766159714986855	0.9078097401895124	1.0	Transcript
ENST00000504864	ENSG00000223519	KIF28P	0.07091	rs12760011	rs11584835	0.510942568332457	0.609391272521511	0.8319898835223027	1.0	Transcript
ENST00000478286	ENSG00000122417	ODF2L	0.134574	rs648310:85915134:T:C	rs1116108	-0.3654894148628279	0.7147461068390171	0.8861504521240234	1.0	Transcript
ENST00000182527	ENSG00000065308	TRAM2	0.18534	rs9474276:52517375:C:T	rs17851770	1.4383290769183898	0.150340705480428	0.4261686094149929	1.0	Transcript
ENST00000305570	ENSG00000197020	ZNF100	0.315996	rs488125	rs10423041	-2.14522262239272	0.0319350516888867	0.16882542486774554	1.0	Transcript
ENST00000294724	ENSG00000162688	AGL	0.090033	rs2391989	rs2307130	0.458959214801956	0.646263454630144	0.8523743030516803	1.0	Transcript
ENST00000367166	ENSG00000029639	TFB1M	0.334049	rs2352423	rs9371371	0.18415444104068104	0.853892298937463	0.9462312498754926	1.0	Transcript
ENST00000567255	ENSG00000161912	ADCY10P1	0.22515	rs7770499:40822140:T:C	rs11964090	-0.524226158760574	0.6001212487018461	0.8250899166940997	1.0	Transcript
ENST00000261530	ENSG00000089916	GPATCH2L	0.227597	rs4643246:76604029:G:A	rs7151939	-2.2015326164079	0.0276983402962933	0.1556617972516081	1.0	Transcript
ENST00000459805	ENSG00000160766	GBAP1	0.147793	rs10796933	rs2049805	0.8740941397285691	0.382066988656746	0.6801952225734056	1.0	Transcript
ENST00000480365	ENSG00000242992	FTH1P4	0.08465	rs1680791	rs10342:129155670:C:T	-0.4952940191721261	0.620392592079333	0.8368465960776371	1.0	Transcript
ENST00000451277	ENSG00000171877	FRMD5	0.282202	rs11070410:44057045:A:G	rs9920164:44230687:C:T	0.488377687305649	0.6252823433391379	0.8388819901360571	1.0	Transcript
ENST00000437743	ENSG00000197008	ZNF138	0.108875	rs17710392	rs1815167:64299217:G:A	0.27743816539822896	0.7814436795812209	0.9159497775493484	1.0	Transcript
ENST00000549957	ENSG00000236333	TRHDE-AS1	0.234722	rs10160863	rs11179163	2.74977370294168	0.00596364344385976	0.05729913544271941	1.0	Transcript
ENST00000567763	ENSG00000168802	CHTF8	0.079952	rs8049057	rs8058805:69337574:G:A	3.63335499184556	0.00027975970010337797	0.005819360428432446	1.0	Transcript
ENST00000354631	ENSG00000107614	TRDMT1	0.141584	rs7920635	rs7095324	1.9752559073196496	0.0482391142641383	0.2176125010942476	1.0	Transcript
ENST00000489994	ENSG00000006652	IFRD1	0.126236	rs6957202	rs6968084	-1.7018353204823	0.0887862433062266	0.3190601988136272	1.0	Transcript
ENST00000374907	ENSG00000138448	ITGAV	0.201022	rs850914	rs2370671:187066503:A:G	0.849240449456296	0.395747509694989	0.691421752850093	1.0	Transcript
ENST00000487845	ENSG00000203666	EFCAB2	0.305979	rs3006014	rs1979568	-0.831844081928277	0.4054969581818561	0.6981805602936626	1.0	Transcript
ENST00000535024	ENSG00000111215	PRR4	0.330113	rs3782672	rs7297949	-0.388811242089482	0.69741578393767	0.8778221877775526	1.0	Transcript
ENST00000580835	ENSG00000264916	RN7SL230P	0.073073	rs6676030	rs12121845	-0.0812340264331031	0.935255839745272	0.9813289596642862	1.0	Transcript
ENST00000506474	ENSG00000164253	WDR41	0.082531	rs4572979	rs7341016	-2.8009826315021606	0.00509472609964765	0.05204318843658959	1.0	Transcript
ENST00000303538	ENSG00000121892	PDS5A	0.103155	rs7669532	rs549978	1.19927641254953	0.230420483645126	0.5323074058579264	1.0	Transcript
ENST00000372830	ENSG00000084072	PPIE	0.189596	rs12142033	GA000641	1.55260519407769	0.120517484019328	0.3778543339543182	1.0	Transcript
ENST00000359906	ENSG00000172250	SERHL	0.232748	rs134873	rs137085	-0.37448244657999	0.7080454137430731	0.8837553150917513	1.0	Transcript
ENST00000530104	ENSG00000150776	C11orf57	0.06173500000000001	rs7942468:112265352:A:G	rs2303437	-0.5023017761024129	0.615455260064494	0.8344054941259341	1.0	Transcript
ENST00000602865	ENSG00000269896	RP4-740C4.5	0.142628	rs626479:2110260:G:A	rs2843143	-0.982954416252908	0.325629874005004	0.6302200444212155	1.0	Transcript
ENST00000361822	ENSG00000198839	ZNF277	0.102577	rs6957202	rs2520482:112063642:T:C	1.84219566050016	0.0654465349781688	0.2637094445415866	1.0	Transcript
ENST00000526047	ENSG00000166435	XRRA1	0.211761	rs7947106	rs2304683:74563077:G:A	-2.47060126052346	0.0134886124879734	0.09744267039174688	1.0	Transcript
ENST00000477428	ENSG00000106459	NRF1	0.08527799999999999	rs12531444	rs9792084	0.551139809350162	0.581537837517055	0.8160978590498098	1.0	Transcript
ENST00000542826	ENSG00000198920	KIAA0753	0.094842	rs17730540:6255977:C:T	rs10521146	0.796987833474793	0.425458097339976	0.7140143594140871	1.0	Transcript
ENST00000609688	ENSG00000272981	CTD-2234N14.2	0.132773	rs7938935	rs10893618	0.788370352636677	0.4304801071838429	0.7170872482142495	1.0	Transcript
ENST00000477325	ENSG00000168028	RPSA	0.130098	rs9865014:39116621:G:A	rs3772143	0.3954514735734629	0.692509727661338	0.8756857917822894	1.0	Transcript
ENST00000637353	ENSG00000096093	EFHC1	0.197038	rs9474276:52517375:C:T	rs17851770	1.49866889256098	0.133959550563154	0.4013631299249196	1.0	Transcript
ENST00000611833	ENSG00000136098	NEK3	0.443071	rs9316533:51887139:G:A	rs9535836	0.329378422203822	0.741869675284567	0.8963759822384585	1.0	Transcript
ENST00000275820	ENSG00000146909	NOM1	0.27912	rs6970138	rs3087905	1.42469619822878	0.154245038560436	0.43136324343172777	1.0	Transcript
ENST00000588994	ENSG00000102858	MGRN1	0.055955	rs2270366:4558615:G:A	rs841217	3.03857196967026	0.0023770231974715697	0.029755021207209287	1.0	Transcript
ENST00000468101	ENSG00000114796	KLHL24	0.573195	rs10470523	rs10513794:183363538:G:A	-0.408779194647077	0.682701709515141	0.8704782111499538	1.0	Transcript
ENST00000262135	ENSG00000103494	RPGRIP1L	0.135795	rs7193898	rs7201826	-0.11098103189085	0.9116313881614372	0.9724667503562996	1.0	Transcript
ENST00000634661	ENSG00000137501	SYTL2	0.06726599999999999	rs11608136	rs41381550:85667088:T:G	2.08510206714172	0.0370600366753964	0.18454192175702505	1.0	Transcript
ENST00000524958	ENSG00000278615	C11orf98	0.118316	rs11605665	rs17157365	-1.1756050939878302	0.23975271901992296	0.5447996395383625	1.0	Transcript
ENST00000545800	ENSG00000257086	RP11-783K16.13	0.14998399999999998	rs628595	rs2001003	2.46332735772556	0.0137654170405574	0.09846167148407516	1.0	Transcript
ENST00000542638	ENSG00000012660	ELOVL5	0.114327	rs9474466	rs2817110	-0.4427162249981661	0.6579710052155601	0.8590870616516688	1.0	Transcript
ENST00000481194	ENSG00000136280	CCM2	0.173541	rs6656:44606098:C:T	rs7800695	0.7450585519570291	0.456236324236831	0.7331562589048447	1.0	Transcript
ENST00000247883	ENSG00000127366	TAS2R5	0.203122	rs975494	rs2301924	-0.7806605701520241	0.43500215711426493	0.7192838463747321	1.0	Transcript
ENST00000541282	ENSG00000255794	RMST	0.123383	rs10860152	12:97889175:G:A	-0.8695495089568391	0.38454664078672296	0.6821285713236428	1.0	Transcript
ENST00000488633	ENSG00000144021	CIAO1	0.041522	rs2320433:96057011:G:A	rs2692893	-0.955929444955917	0.33910788157892696	0.643089668108515	1.0	Transcript
ENST00000222574	ENSG00000105856	HBP1	0.16446	rs7789846	rs257376	-0.264233902260244	0.7915996888796559	0.9198422763693525	1.0	Transcript
ENST00000484707	ENSG00000198466	ZNF587	0.101157	rs7247503	rs2303817	-0.249781162677488	0.8027565880930121	0.924945411808365	1.0	Transcript
ENST00000418424	ENSG00000272655	POLR2J4	0.052344000000000016	rs11771026	rs2256294	-0.15621333109810598	0.875864869040065	0.95572195336581	1.0	Transcript
ENST00000559821	ENSG00000259459	RP11-321G12.1	0.335879	rs1444405	rs2036260	1.78824431863868	0.0737365989350319	0.28507775640688465	1.0	Transcript
ENST00000388962	ENSG00000110876	SELPLG	0.487635	rs3764002	rs17040818	0.8583811373169621	0.390682039784815	0.6858614632221001	1.0	Transcript
ENST00000466366	ENSG00000163374	YY1AP1	0.20882	rs11264431	rs3738590	3.0589853741068898	0.00222087992258721	0.028335866377963943	1.0	Transcript
ENST00000549183	ENSG00000167553	TUBA1C	0.461948	rs11168749	rs10875928	-0.00805657270661447	0.993571854564549	0.9978930544234048	1.0	Transcript
ENST00000566390	ENSG00000260213	RP11-303E16.3	0.194735	rs12596138	rs9934957	-0.613111242163616	0.539802787214836	0.7916712677016183	1.0	Transcript
ENST00000421528	ENSG00000162600	OMA1	0.242673	rs4522021	rs10489815	-1.95928981187594	0.0500788562178799	0.22225782688143156	1.0	Transcript
ENST00000527915	ENSG00000129484	PARP2	0.188225	rs17277102:20622221:T:C	rs7155699	-1.17123481030566	0.24150440664089806	0.5466276211692961	1.0	Transcript
ENST00000538791	ENSG00000076043	REXO2	0.07839299999999999	rs11215278	rs9326243	-1.1095093909581102	0.26721049549689	0.5750652451350345	1.0	Transcript
ENST00000267814	ENSG00000140263	SORD	0.397492	rs10518985	rs2002813:45384178:A:G	-0.476298240156365	0.633861918971167	0.8439066987396486	1.0	Transcript
ENST00000622845	ENSG00000155906	RMND1	0.109855	rs803503	rs7771204:151721834:G:T	0.531779638442466	0.594878626756385	0.8222942519826786	1.0	Transcript
ENST00000471258	ENSG00000230715	RP11-274B21.4	0.136804	rs6965542	rs339077	2.1375838529826	0.0325505334108629	0.1704626938713151	1.0	Transcript
ENST00000569585	ENSG00000074071	MRPS34	0.110222	rs1626051	rs2235648	-2.1742868110215	0.0296836022916565	0.16096763898925096	1.0	Transcript
ENST00000591459	ENSG00000141338	ABCA8	0.133272	rs8080412:68996451:A:C	rs2367005	2.5416351286902903	0.0110335287199439	0.0860296232991587	1.0	Transcript
ENST00000559779	ENSG00000259577	RP11-430B1.2	0.150238	rs930920	rs4776010	-0.6570440072218511	0.511152620378101	0.7722021662602132	1.0	Transcript
ENST00000332375	ENSG00000185955	C7orf61	0.141776	rs1734907	rs7806537	-1.95493190790867	0.0505911078162021	0.2236623227024194	1.0	Transcript
ENST00000534823	ENSG00000033327	GAB2	0.118795	rs7102408	rs10899500:78125246:T:C	-1.82395275915442	0.0681592144516722	0.2707180549518681	1.0	Transcript
ENST00000429719	ENSG00000188732	FAM221A	0.114398	rs6966641:23906598:G:A	rs4722245	3.03307827819008	0.0024207279826699893	0.030173862882576636	1.0	Transcript
ENST00000417110	ENSG00000232748	RP11-196G11.6	0.05651000000000001	rs9936992	rs9926533	-0.28083633579350203	0.7788359327404181	0.9153374220369213	1.0	Transcript
ENST00000526252	ENSG00000166261	ZNF202	0.062314	rs7927176	rs1144506	-1.5800976564867	0.114084503927821	0.3658144419424694	1.0	Transcript
ENST00000498408	ENSG00000105856	HBP1	0.133723	rs7789846	rs763386	-1.0530478414865798	0.29231906610080605	0.6001363873554887	1.0	Transcript
ENST00000470811	ENSG00000197980	LEKR1	0.091816	rs13080377	rs344019:156489778:A:C	0.142192749105758	0.8869277589715708	0.9597867645162564	1.0	Transcript
ENST00000612851	ENSG00000176834	VSIG10	0.118853	rs1995357	rs10466937	1.26934411472069	0.204318358836837	0.4985060709966437	1.0	Transcript
ENST00000262102	ENSG00000129422	MTUS1	0.17790799999999998	rs756607	rs17125484:17662194:G:A	0.8356246044630359	0.403366122535395	0.6968064113821524	1.0	Transcript
ENST00000551257	ENSG00000258303	RP11-887P2.6	0.12772	rs11107066	rs10777489	0.6626402556611539	0.50756098174161	0.7700114096398526	1.0	Transcript
ENST00000524047	ENSG00000253641	LINCR-0001	0.294717	rs11993663	rs3750314	0.337408675730486	0.7358088454337579	0.8942695518473949	1.0	Transcript
ENST00000394682	ENSG00000213519	AC132008.1	0.135731	rs2686085	rs28703192	0.11624316211674303	0.90745983017084	0.9702887806398296	1.0	Transcript
ENST00000540351	ENSG00000150991	UBC	0.14815599999999998	12:124479331:C:T	rs7297676	0.8746505334791271	0.38176408300372	0.6801952225734056	1.0	Transcript
ENST00000366844	ENSG00000154380	ENAH	0.175933	rs898848:225948737:C:T	rs551996	0.739085536546111	0.45985505886255	0.7353656368248207	1.0	Transcript
ENST00000589471	ENSG00000266977	CTC-459F4.5	0.15804200000000002	rs3900417	rs6510333	-1.93980971506844	0.0524028195417239	0.22855799652270706	1.0	Transcript
ENST00000396253	ENSG00000110756	HPS5	0.105472	rs211130	rs11024603	-0.303133273746725	0.7617882975905541	0.9051608922920886	1.0	Transcript
ENST00000451799	ENSG00000128656	CHN1	0.107112	rs17320820	rs12992681	-2.81202312917611	0.00492309631181817	0.05087722143901263	1.0	Transcript
ENST00000602422	ENSG00000269958	RP11-73M18.8	0.200574	rs8017993:104047734:A:G	rs8007903	2.7953063493077006	0.0051850555255621295	0.052854990095651665	1.0	Transcript
ENST00000610828	ENSG00000136098	NEK3	0.311247	rs9316533:51887139:G:A	rs1801243	-0.600830850412516	0.547952653960799	0.7966426353507134	1.0	Transcript
ENST00000431206	ENSG00000185627	PSMD13	0.099936	rs4074376	rs1045288	0.697350888959656	0.4855832280741961	0.7543460258455509	1.0	Transcript
ENST00000377475	ENSG00000101310	SEC23B	0.200885	rs4814813:18930034:T:G	rs2247746	0.32347623879347803	0.7463345997693509	0.8982980186605088	1.0	Transcript
ENST00000396391	ENSG00000062598	ELMO2	0.099831	rs16992455	rs12624655	0.276877819979155	0.781873924133034	0.9159497775493484	1.0	Transcript
ENST00000568541	ENSG00000260780	RP11-580I1.1	0.149975	rs1717839	rs12900894:24408201:G:T	0.827792761625275	0.407787874683517	0.7008854096122951	1.0	Transcript
ENST00000535933	ENSG00000175662	TOM1L2	0.041529	rs4925114	rs2350977	-4.8647546284836505	1.14598887558146e-06	5.9979579052610294e-05	0.011156201703785514	Transcript
ENST00000594342	ENSG00000105755	ETHE1	0.14699	rs3816438	rs17724968	-0.17915619723565998	0.8578150567302759	0.9480705215991552	1.0	Transcript
ENST00000563746	ENSG00000103494	RPGRIP1L	0.427537	rs7193898	rs7203525	-3.34554813776164	0.000821201031624271	0.013435953013213915	1.0	Transcript
ENST00000563065	ENSG00000166946	CCNDBP1	0.050633	rs10518812	rs7183814:43529630:A:G	-2.207	0.0273140593422515	0.15432522791457828	1.0	Transcript
ENST00000364784	ENSG00000201654	RNU6-7	0.12753599999999998	rs12893465:31919287:T:C	rs17098539	1.56195623228338	0.11829829992115	0.37366448725905105	1.0	Transcript
ENST00000365467	ENSG00000202337	RNU6-8	0.12714	rs12893465:31919287:T:C	rs17098539	1.56195623228338	0.11829829992115	0.37366448725905105	1.0	Transcript
ENST00000455216	ENSG00000234282	RP4-673D20.4	0.179264	rs13045212	rs202491:1747567:C:A	-1.65106695437953	0.0987249040666353	0.3373768602204088	1.0	Transcript
ENST00000607453	ENSG00000272195	RP11-156E8.1	0.350403	rs3006014	rs2291426	0.429105512829434	0.667846440553016	0.8651091122665434	1.0	Transcript
ENST00000624228	ENSG00000280079	CTC-260E6.4	0.153831	rs8113682	rs1962457:20447879:G:A	2.50272337539126	0.0123241827567785	0.0925026361890815	1.0	Transcript
ENST00000466917	ENSG00000135250	SRPK2	0.057299	rs6466056	rs10268866:104676522:G:A	-0.8928077004720971	0.371960161873898	0.6722913091999267	1.0	Transcript
ENST00000335658	ENSG00000121570	DPPA4	0.227958	rs7611017:108999486:A:G	rs3762648	1.11304566633421	0.26568881712680703	0.5733589919025837	1.0	Transcript
ENST00000337248	ENSG00000001460	STPG1	0.161933	rs12401982	rs1408559	0.272022378227397	0.7856048125889591	0.9183312740818343	1.0	Transcript
ENST00000499554	ENSG00000245281	CTD-2547L16.1	0.107492	rs4298523	rs13255037:17911046:T:C	0.7014372619100719	0.4830301747549871	0.7518865927789893	1.0	Transcript
ENST00000497424	ENSG00000125779	PANK2	0.241717	rs16989193	rs241629	2.14510861752533	0.0319441635959309	0.16882542486774554	1.0	Transcript
ENST00000523028	ENSG00000185710	SMG1P4	0.216968	rs41468646:21622246:C:T	rs9889052	-0.19986773984768	0.841584021222124	0.9408383608862398	1.0	Transcript
ENST00000528686	ENSG00000066382	MPPED2	0.096029	rs1765142	rs892952	-2.18510560280846	0.0288811045466458	0.1584410825692922	1.0	Transcript
ENST00000608140	ENSG00000272564	RP11-548P2.2	0.208579	rs6743051	rs2577777:86134320:G:A	1.40637808867042	0.159611883183461	0.4400224798828378	1.0	Transcript
ENST00000437082	ENSG00000272410	RP11-438J1.1	0.15046600000000002	rs6442165	rs2075355	2.78205014709732	0.00540166929265187	0.05437978341671764	1.0	Transcript
ENST00000430469	ENSG00000110435	PDHX	0.100878	rs10768085	rs2915201:34943747:T:G	-0.302907308229991	0.7619605016910049	0.9051608922920886	1.0	Transcript
ENST00000524851	ENSG00000149273	RPS3	0.185975	rs11236414	rs3133187	-0.113916450943559	0.90930402449351	0.9710740366663849	1.0	Transcript
ENST00000311437	ENSG00000188033	ZNF490	0.092539	rs17001926	rs4804198	1.24029578568297	0.214866010611614	0.5132490804325176	1.0	Transcript
ENST00000234170	ENSG00000115816	CEBPZ	0.108666	rs3770752:37576136:A:G	rs12712528	2.13757031625257	0.0325516330669517	0.1704626938713151	1.0	Transcript
ENST00000526611	ENSG00000246982	RP1-179N16.6	0.288946	rs4713939	rs2859136	-0.5280998451129749	0.59743003833635	0.8237641225168165	1.0	Transcript
ENST00000416810	ENSG00000128891	C15orf57	0.312095	rs3784397:40596844:C:T	rs12442697	-1.17956273618968	0.238174171069825	0.54274942775392	1.0	Transcript
ENST00000490473	ENSG00000184381	PLA2G6	0.163056	rs2284060	rs3827354	-1.3492570137075002	0.177254427644207	0.4647379081918544	1.0	Transcript
ENST00000521560	ENSG00000132541	RIDA	0.142925	rs2651482:97682211:A:G	rs586380	0.664316428650234	0.5064878083575259	0.7694536227154362	1.0	Transcript
ENST00000488525	ENSG00000213066	FGFR1OP	0.11903	rs1202674	rs6902119	0.345224174970338	0.7299258456933772	0.8918523265352728	1.0	Transcript
ENST00000528164	ENSG00000151366	NDUFC2	0.054682000000000015	rs7102408	rs657277	-3.23035131686871	0.00123638192304354	0.018181537795813992	1.0	Transcript
ENST00000373627	ENSG00000137409	MTCH1	0.158664	rs9470571:37355882:A:G	rs7762601	-1.35828690043428	0.17437266526630202	0.4608306701912098	1.0	Transcript
ENST00000441861	ENSG00000227110	LMCD1-AS1	0.48519	rs6443109	rs9872473:7994673:G:A	1.4270157775707	0.153575346925603	0.4302319431138835	1.0	Transcript
ENST00000566980	ENSG00000166822	TMEM170A	0.070675	rs10871304	rs247427	1.78707019323601	0.0739261442930906	0.285628935294161	1.0	Transcript
ENST00000377403	ENSG00000049239	H6PD	0.296393	rs953043	rs732950	1.7820293910220302	0.0747444389580369	0.28714529613038114	1.0	Transcript
ENST00000262134	ENSG00000087253	LPCAT2	0.163854	rs11076128	rs10521319	-0.22982808481812	0.8182253602812509	0.9308619127437491	1.0	Transcript
ENST00000506581	ENSG00000163682	RPL9	0.6053029999999999	rs4975019	rs2249563	0.8978976079544909	0.369240140061345	0.6709389409096136	1.0	Transcript
ENST00000344595	ENSG00000167720	SRR	0.291789	rs4523957	rs17761723:2107090:C:T	-2.20034258050057	0.0277825983769876	0.15579700184330314	1.0	Transcript
ENST00000621523	ENSG00000275454	CTD-2026K11.4	0.046183	rs8043292	rs7166281	1.44814636046823	0.14757612223210198	0.4218008073780131	1.0	Transcript
ENST00000303575	ENSG00000170348	TMED10	0.089179	rs8009761	rs12890371	2.23080135992818	0.0256942898344382	0.14827143541094007	1.0	Transcript
ENST00000457231	ENSG00000186676	EEF1GP1	0.093571	rs6944493:125425044:G:T	rs11767649:124637517:A:G	-1.5296381483777	0.126106321256684	0.3880041205543043	1.0	Transcript
ENST00000557872	ENSG00000184984	CHRM5	0.395788	rs8025470	rs8038713:34276989:G:T	-1.5773533060653	0.11471425318038	0.3669040292297711	1.0	Transcript
ENST00000421196	ENSG00000151632	AKR1C2	0.081343	rs1039197	rs1937863	1.04249902496763	0.297180377285303	0.6039305605253174	1.0	Transcript
ENST00000440452	ENSG00000185619	PCGF3	0.269571	rs9332466	rs10034650	-3.1131418390942205	0.00185107032834155	0.024685163899184917	1.0	Transcript
ENST00000491507	ENSG00000227124	ZNF717	0.293896	rs2875360	rs3887345:75803471:T:C	-1.97769526224856	0.0479630950694466	0.21671158257212256	1.0	Transcript
ENST00000514446	ENSG00000250167	CTC-321K16.1	0.090076	rs11242301	rs3930698	2.5448643645106204	0.010932019240613	0.08554920201556877	1.0	Transcript
ENST00000394243	ENSG00000171992	SYNPO	0.09491	rs7717659	rs6890189:150373540:G:A	-0.0665883650115635	0.9469094085629	0.985346412557932	1.0	Transcript
ENST00000534201	ENSG00000205035	RP11-707M1.1	0.327617	rs10839229	rs3913232:49560167:T:G	-0.609651484984861	0.542092698682081	0.7926783941425413	1.0	Transcript
ENST00000344697	ENSG00000144647	POMGNT2	0.097305	rs2135511	rs4683356	-0.123225996298294	0.9019281403754058	0.9676082634100908	1.0	Transcript
ENST00000593635	ENSG00000183850	ZNF730	0.059303	rs1704019:22633165:G:T	rs2169589:23307136:G:A	0.0937665042522249	0.925294640153816	0.9784833894993668	1.0	Transcript
ENST00000556355	ENSG00000258704	SRP54-AS1	0.17271	rs1244355	rs799664	-1.89476248319323	0.0581238756004799	0.243997654677412	1.0	Transcript
ENST00000435805	ENSG00000234420	ZNF37BP	0.14516400000000002	rs11499092	rs1255410	1.46371056462454	0.143273047688472	0.4147398275839644	1.0	Transcript
ENST00000542296	ENSG00000223802	CERS1	0.141675	rs2074296	rs7250622	-1.87749100463149	0.0604508290745944	0.2498890959835144	1.0	Transcript
ENST00000534154	ENSG00000214659	KRT8P26	0.268394	rs1784223	rs36008241	-1.6572241072718998	0.09747417435639097	0.3349492013270265	1.0	Transcript
ENST00000567741	ENSG00000117616	RSRP1	0.188264	rs4636398	rs932372	1.15708963976555	0.247235739001218	0.5540607548749672	1.0	Transcript
ENST00000454433	ENSG00000143919	CAMKMT	0.14215	rs6728447:44352121:T:G	rs2616444	-1.01793834014891	0.308707259696279	0.6136951548179039	1.0	Transcript
ENST00000440172	ENSG00000122778	KIAA1549	0.16758399999999998	rs10243922	rs617339:138648385:A:G	0.33630446939964304	0.7366412799256429	0.8948343973142168	1.0	Transcript
ENST00000474500	ENSG00000106278	PTPRZ1	0.063937	rs7779018	rs1154609	-0.321463042570742	0.7478595149375958	0.8988851745527288	1.0	Transcript
ENST00000550402	ENSG00000174600	CMKLR1	0.06393	rs3764002	rs4142771	-0.492479403225027	0.6223804789041539	0.8376637846310873	1.0	Transcript
ENST00000412190	ENSG00000066923	STAG3	0.167657	rs1734907	rs1061230	2.28545401161491	0.0222862200712262	0.13559772024586692	1.0	Transcript
ENST00000605484	ENSG00000180884	ZNF792	0.106971	rs640466	rs1811	0.834504902732001	0.403996525774963	0.6973237904998696	1.0	Transcript
ENST00000485035	ENSG00000242808	SOX2-OT	0.08121	rs17537703	rs7610937	-0.695292715566638	0.486871878407361	0.7552099643555862	1.0	Transcript
ENST00000609128	ENSG00000232973	CYP1B1-AS1	0.195223	rs6544086	rs10469900:38367083:T:C	0.0196645385858643	0.984310979415434	0.9957671604083188	1.0	Transcript
ENST00000571580	ENSG00000059122	FLYWCH1	0.133209	rs3112675	rs9930148	0.7928319854028142	0.4278757183831189	0.7153880617478834	1.0	Transcript
ENST00000420213	ENSG00000237167	AC128709.2	0.163908	rs6779689	rs1431501:197192018:G:A	-1.32833013267476	0.18406906939429304	0.4722342836671311	1.0	Transcript
ENST00000399539	ENSG00000237517	DGCR5	0.230167	rs1210684	rs1210637	1.75911848615453	0.0785573856314092	0.2967621843701081	1.0	Transcript
ENST00000488300	ENSG00000180537	RNF182	0.142948	rs1990665	rs1571565	0.599062679243251	0.549131087772196	0.7972842862732779	1.0	Transcript
ENST00000535694	ENSG00000178802	MPI	0.053575	rs2168519	rs12442901	-2.53044372271311	0.011391835822479	0.08828710735618803	1.0	Transcript
ENST00000481983	ENSG00000187987	ZSCAN23	0.2405	rs2232423	rs916403	-9.06832335563916	1.20862419015052e-19	7.35372280694707e-17	1.1765956491115312e-15	Transcript
ENST00000298815	ENSG00000165895	ARHGAP42	0.095721	rs10894995:100507404:G:A	rs492237	0.446603521896445	0.6551613522609621	0.8577879163432558	1.0	Transcript
ENST00000576965	ENSG00000108523	RNF167	0.14468399999999998	rs8072032	rs452825	-1.68224357079979	0.0925216184064523	0.3263398388358019	1.0	Transcript
ENST00000391611	ENSG00000126773	PCNX4	0.071674	rs1253107	rs219409	1.00894208616029	0.313002409669782	0.6179712414612534	1.0	Transcript
ENST00000497398	ENSG00000244270	RPL32P29	0.193845	rs1950610	rs11157693	-1.50053538410906	0.133475774890945	0.40055076096280817	1.0	Transcript
ENST00000457830	ENSG00000179603	GRM8	0.353016	rs806180	rs7776557	2.72585398774433	0.00641353630460213	0.05981609690538085	1.0	Transcript
ENST00000396856	ENSG00000111640	GAPDH	0.376192	rs4149570	rs6489721	1.2218206476608602	0.22177545860771	0.5231364404036968	1.0	Transcript
ENST00000390664	ENSG00000183196	CHST6	0.245836	rs10871304	rs2233805	1.5023990204782	0.13299408918241	0.39984479870004974	1.0	Transcript
ENST00000588933	ENSG00000174652	ZNF266	0.06919299999999999	rs2033483	rs6512121	0.39766126766062	0.6908798917590571	0.8751744627552922	1.0	Transcript
ENST00000554442	ENSG00000078304	PPP2R5C	0.1064	rs4906096	rs12050211	0.643	0.5202240998834721	0.7790157840894633	1.0	Transcript
ENST00000559610	ENSG00000248905	FMN1	0.077457	rs4779589:33058304:C:A	rs1979168	1.5419917692841003	0.123075593712811	0.3820602374981553	1.0	Transcript
ENST00000570752	ENSG00000059122	FLYWCH1	0.503704	rs3112675	rs9928222	1.07296849153963	0.283285253437191	0.5913864815481082	1.0	Transcript
ENST00000248121	ENSG00000127561	SYNGR3	0.119734	rs1626051	rs2235629:1546861:G:A	1.10057811242117	0.271080315880938	0.5792289014707926	1.0	Transcript
ENST00000465343	ENSG00000234444	ZNF736	0.162854	rs17710392	rs2199662:63836658:T:G	-0.9314203988854308	0.351636142982719	0.6549029753083545	1.0	Transcript
ENST00000484322	ENSG00000242593	RP5-921G16.1	0.182516	rs6944462:124198885:C:A	rs1860487	-0.54162477431516	0.588077021468412	0.8194860870304882	1.0	Transcript
ENST00000311403	ENSG00000174282	ZBTB4	0.116935	rs9902772:7823486:T:C	rs9889368	-1.30165947196293	0.193032819743045	0.4855779120224996	1.0	Transcript
ENST00000528584	ENSG00000206149	HERC2P9	0.13751300000000002	rs8024968	rs16950821	-0.27821901855497805	0.7808442362919471	0.9159497775493484	1.0	Transcript
ENST00000567513	ENSG00000104731	KLHDC4	0.3638	rs4843268:87800958:T:G	rs6540074:87756047:T:G	-2.6546374204806	0.00793936941953504	0.06907720849546935	1.0	Transcript
ENST00000340779	ENSG00000189316	RP11-797H7.5	0.30548200000000003	rs17710392	rs10236729	2.00893181595832	0.0445443652406408	0.20688902462673575	1.0	Transcript
ENST00000628285	ENSG00000095787	WAC	0.107264	rs12218330	rs332153	1.5028185552138502	0.132885839720409	0.3997662699870771	1.0	Transcript
ENST00000633579	ENSG00000272693	RP11-479O9.4	0.098981	rs4718296	rs1701760:65473688:A:G	-1.35891635898597	0.17417309438354198	0.4606289252441677	1.0	Transcript
ENST00000467303	ENSG00000145016	RUBCN	0.068257	rs2686085	rs6583248	0.739756138741759	0.459447977464981	0.7351620743953962	1.0	Transcript
ENST00000629441	ENSG00000280832	ST3GAL4-AS1	0.146316	rs7938935	rs646358	1.40909151399	0.15880810978687898	0.4388943083105642	1.0	Transcript
ENST00000360124	ENSG00000100197	CYP2D6	0.097448	rs5758659:42622003:C:T	rs5758626:42572363:G:A	0.795945464723078	0.42606373392854296	0.7144422874290649	1.0	Transcript
ENST00000439804	ENSG00000223812	RP11-197K6.1	0.146796	rs10937534	rs6771996:191290712:C:T	0.264132207468644	0.7916780469049309	0.9198422763693525	1.0	Transcript
ENST00000525941	ENSG00000255284	AP006621.5	0.138783	rs4074376	rs7942564	-0.886027070876636	0.375602939819505	0.6752529305896364	1.0	Transcript
ENST00000361530	ENSG00000142675	CNKSR1	0.071766	rs3748857:26488019:G:A	rs11247860	0.678900630046245	0.497200826486636	0.7627245581228176	1.0	Transcript
ENST00000348007	ENSG00000150527	CTAGE5	0.179456	rs1951215	rs8017650	0.8090418237741099	0.418491089509938	0.7081541380808702	1.0	Transcript
ENST00000418653	ENSG00000143740	SNAP47	0.074062	rs4233226	rs754224	-1.90039535928907	0.0573812554717607	0.24183102130257594	1.0	Transcript
ENST00000448516	ENSG00000103510	KAT8	0.215727	rs9936992	rs2303222	-1.92887489669103	0.0537463949464312	0.2321391903296119	1.0	Transcript
ENST00000615281	ENSG00000263956	NBPF11	0.190061	rs7554334	rs1814653	-0.9548306878883852	0.339663325687076	0.6434369479594638	1.0	Transcript
ENST00000370566	ENSG00000122417	ODF2L	0.163123	rs648310:85915134:T:C	rs385437	-0.415805631129792	0.677552237959286	0.8694316610013473	1.0	Transcript
ENST00000460110	ENSG00000015676	NUDCD3	0.16033699999999998	rs6656:44606098:C:T	rs17711306	-3.2515307320150604	0.0011478536555843	0.01727102834175141	1.0	Transcript
ENST00000616243	ENSG00000124785	NRN1	0.107769	rs1580394	rs9378429	-1.03261579243408	0.30178373469241	0.6081276458767566	1.0	Transcript
ENST00000525207	ENSG00000087365	SF3B2	0.145924	rs10896050	rs547404	0.454459325011764	0.6494982614367819	0.8544412939306855	1.0	Transcript
ENST00000569523	ENSG00000197943	PLCG2	0.582123	rs12596138	rs8043593	1.32246645165789	0.186012873595066	0.4754774155853293	1.0	Transcript
ENST00000471578	ENSG00000143786	CNIH3	0.06996799999999999	rs7517754	rs4654060	2.4791605623591404	0.0131692009262396	0.09624787613884572	1.0	Transcript
ENST00000569176	ENSG00000140400	MAN2C1	0.110297	rs2168519	rs4886707	2.09675527011137	0.0360152450613524	0.18171340585238627	1.0	Transcript
ENST00000335754	ENSG00000113812	ACTR8	0.409875	rs13080668:53443354:T:C	rs3733079	2.43602732495859	0.0148495627344366	0.10274377627557946	1.0	Transcript
ENST00000342947	ENSG00000105928	DFNA5	0.132004	rs2237326	rs10227466	0.363549778846974	0.716194234679886	0.8868833746492467	1.0	Transcript
ENST00000602569	ENSG00000185201	IFITM2	0.145011	rs4074376	rs6541	-0.39698892359643495	0.691375628601063	0.8753382706736712	1.0	Transcript
ENST00000553286	ENSG00000126214	KLC1	0.39363	rs8017993:104047734:A:G	rs12884809	-7.586669535541249	3.28232798806239e-14	7.262150673588037e-12	3.195346296378737e-10	Transcript
ENST00000449434	ENSG00000232677	LINC00665	0.17611300000000002	rs2112971	rs2972544:36752221:G:A	1.07286670964979	0.283330924493105	0.5913864815481082	1.0	Transcript
ENST00000570365	ENSG00000074755	ZZEF1	0.081065	rs3760471	rs4790581:4066657:T:C	-2.75920893990682	0.00579414759527975	0.05646248932937775	1.0	Transcript
ENST00000557908	ENSG00000259416	RP11-158M2.5	0.096539	rs12899981	rs16941157:86086733:A:G	-0.19846502281757394	0.842681248165772	0.9411815203941952	1.0	Transcript
ENST00000553152	ENSG00000089127	OAS1	0.500916	12:112448485:T:C	rs10774671	0.8122633289375409	0.416640547838278	0.7069889721467031	1.0	Transcript
ENST00000567984	ENSG00000260953	RP11-426C22.6	0.6064970000000001	rs6565300:28993049:A:C	rs12930146	2.27829977912835	0.0227087228201444	0.13713983663406065	1.0	Transcript
ENST00000381901	ENSG00000205809	KLRC2	0.186454	rs3782672	12:10532434:A:G	-0.96331053867588	0.335391706140204	0.6410834987777116	1.0	Transcript
ENST00000569781	ENSG00000175265	GOLGA8A	0.16052	rs2279686	rs8041207	-2.32860552306414	0.0198799732073509	0.12622545300758362	1.0	Transcript
ENST00000322753	ENSG00000173436	MINOS1	0.417819	rs2314146:19824008:A:G	rs1572824:19889922:G:A	-0.0491565732999241	0.96079451888705	0.9891271838416614	1.0	Transcript
ENST00000296824	ENSG00000164366	CCDC127	0.499425	rs4956934	rs28416084	0.520637577021851	0.602619267144203	0.8261696674319882	1.0	Transcript
ENST00000524622	ENSG00000135426	TESPA1	0.098342	rs10876579	rs3741673	2.2544713360516297	0.0241665319471455	0.14283847529966112	1.0	Transcript
ENST00000510220	ENSG00000048342	CC2D2A	0.07040199999999999	rs16891775	rs7438356	-1.5098750702866	0.13107530498761502	0.3971266422831239	1.0	Transcript
ENST00000272371	ENSG00000115155	OTOF	0.187058	rs17680828:25990640:T:C	rs939815	0.925367942637193	0.354774548109676	0.6566027045337826	1.0	Transcript
ENST00000397496	ENSG00000172590	MRPL52	0.315797	rs2031069	rs9646148	0.189185786121914	0.849947207532604	0.9436533753607644	1.0	Transcript
ENST00000457478	ENSG00000234423	LINC01250	0.121483	rs2694103	rs896932:3209598:A:G	1.42787460741584	0.15332795356868806	0.4302309312632465	1.0	Transcript
ENST00000412468	ENSG00000259224	SLC35G6	0.1185	rs9902772:7823486:T:C	rs4796421	-1.7298749738550498	0.0836526154701536	0.3070680123576074	1.0	Transcript
ENST00000452392	ENSG00000250264	XXbac-BPG246D15.9	0.131169	rs3891175	rs241454	2.43234176936484	0.0150015445372056	0.10346941930564876	1.0	Transcript
ENST00000379262	ENSG00000124523	SIRT5	0.123794	rs17700321:13280666:G:T	rs2804919	-1.16860290666984	0.242563656615253	0.5482603197468047	1.0	Transcript
ENST00000582176	ENSG00000175792	RUVBL1	0.091766	rs4293718:127929120:G:A	rs9819578:127793438:C:T	-0.31299506141236	0.7542844142071671	0.9013383536068196	1.0	Transcript
ENST00000562293	ENSG00000260012	RP11-329J18.4	0.081045	rs12445911	rs16952501	-2.05406526688104	0.0399693751905849	0.19329451936430408	1.0	Transcript
ENST00000573015	ENSG00000167840	ZNF232	0.126852	rs8072032	rs1047966	0.7155517785520551	0.474268158123829	0.746022132505857	1.0	Transcript
ENST00000595108	ENSG00000125734	GPR108	0.172625	rs8103614:6270400:G:A	rs340141	0.754287651534327	0.450676515526718	0.7284303301764237	1.0	Transcript
ENST00000581155	ENSG00000255468	RP11-867G23.8	0.038595	rs11601870:66754609:T:C	rs3132851	2.2731352533856803	0.0230180305715862	0.1384922914798465	1.0	Transcript
ENST00000409835	ENSG00000143951	WDPCP	0.051302	rs7562149:63008414:T:C	rs4671522:63844917:A:C	1.21615038167154	0.223927641195189	0.5251800369582059	1.0	Transcript
ENST00000562942	ENSG00000273036	FAM95C	0.095266	rs4878195:38300196:G:T	rs1890112	-0.567396100219421	0.5704450988294711	0.8101069346615465	1.0	Transcript
ENST00000533308	ENSG00000110442	COMMD9	0.144271	rs331455	rs10501158	-0.34302874778107395	0.7315768332143531	0.8924687307445773	1.0	Transcript
ENST00000359242	ENSG00000122417	ODF2L	0.16055	rs648310:85915134:T:C	rs7515651	1.98313356296416	0.0473525124910606	0.21480741337393988	1.0	Transcript
ENST00000615493	ENSG00000242086	LINC00969	0.361706	rs13083065	rs4927848	0.374437374823518	0.708078940852324	0.8837553150917513	1.0	Transcript
ENST00000552061	ENSG00000257298	RP3-405J10.3	0.089264	rs7136648	rs3184122	2.08639346972093	0.0369429960405574	0.18414749946483686	1.0	Transcript
ENST00000450963	ENSG00000244625	MIATNB	0.288979	rs5752351:26990807:A:G	rs4820700:27091167:T:C	0.191421351123966	0.848195493569708	0.9431391353399324	1.0	Transcript
ENST00000476217	ENSG00000114850	SSR3	0.08816900000000001	rs13080377	rs875582	0.8644135299401501	0.3873607629705009	0.6832040084480091	1.0	Transcript
ENST00000451085	ENSG00000173114	LRRN3	0.12661	rs214475	rs17439799	4.61161849471856	3.99545790388751e-06	0.000181755993898808	0.038895782694344905	Transcript
ENST00000533110	ENSG00000164733	CTSB	0.448715	rs17744726	rs17154027	-1.53085896156185	0.1258042536454	0.3877017365232392	1.0	Transcript
ENST00000441544	ENSG00000235478	AC006946.15	0.324091	rs165645:17317346:C:T	rs5747004	-0.788921573505985	0.430157845790884	0.7169815255185067	1.0	Transcript
ENST00000447933	ENSG00000182648	LINC01006	0.106323	rs12698021	rs6965850:156456737:A:G	0.48217117734955	0.629684350091671	0.8412390186080397	1.0	Transcript
ENST00000311895	ENSG00000175595	ERCC4	0.147244	rs8055219:13753384:G:A	rs1799800:14038552:G:A	0.40588722470327104	0.684825465253963	0.8715922979283126	1.0	Transcript
ENST00000500632	ENSG00000247903	RP11-421F16.3	0.275609	rs2881007	rs6487582	0.0455213349072795	0.963691769726823	0.9904938498549845	1.0	Transcript
ENST00000537701	ENSG00000111639	MRPL51	0.24217600000000006	rs4149570	12:6614156:T:C	-0.487998363443937	0.625551000272583	0.8388819901360571	1.0	Transcript
ENST00000413040	ENSG00000013374	NUB1	0.083946	rs1362236	rs367191	-0.366940384958034	0.713663486590455	0.8854848383836451	1.0	Transcript
ENST00000509198	ENSG00000163956	LRPAP1	0.21573	rs1891710	rs11735307:3497046:C:T	0.4489695289549129	0.653453637937344	0.8566941768983233	1.0	Transcript
ENST00000261951	ENSG00000113300	CNOT6	0.157661	rs307806	rs10064443:180136233:C:T	-0.19262678804621305	0.847251263986928	0.9428430561171404	1.0	Transcript
ENST00000604301	ENSG00000223509	RP11-632K20.7	0.07437200000000001	rs3812934	rs11071882	-0.8329716753430821	0.4048607040180779	0.6975785758612371	1.0	Transcript
ENST00000585890	ENSG00000266916	ZNF793-AS1	0.032775	rs3108181	rs7258692	-0.7140245616952421	0.47521199169212	0.7467617012304743	1.0	Transcript
ENST00000473223	ENSG00000160766	GBAP1	0.099129	rs10796933	rs12749306	-1.77016123908728	0.0767002843237662	0.2925851363212633	1.0	Transcript
ENST00000570038	ENSG00000260071	RP11-418I22.2	0.098588	rs8058295	rs9930665:9574513:A:G	-0.36964320873176	0.711648351916119	0.8846346074141828	1.0	Transcript
ENST00000507880	ENSG00000250892	RP11-1365D11.1	0.339881	rs6840253	rs9996597	-0.91286872570872	0.361311587546172	0.6635292029356696	1.0	Transcript
ENST00000505526	ENSG00000249915	PDCD6	0.109177	rs4956934	rs17559144	-0.650035626410005	0.5156692091867751	0.7760859600698746	1.0	Transcript
ENST00000608615	ENSG00000272733	KB-208E9.1	0.18431	rs17545261	rs10427870	0.318694716720244	0.7499580213668751	0.8996770767855865	1.0	Transcript
ENST00000571865	ENSG00000205918	PDPK2P	0.15263	rs3112675	rs11648529	0.232386523848661	0.816237814871515	0.9306853464459862	1.0	Transcript
ENST00000566719	ENSG00000102910	LONP2	0.43409	rs12149826	rs8047091	-0.416456107308681	0.67707627936664	0.8694316610013473	1.0	Transcript
ENST00000326442	ENSG00000106565	TMEM176B	0.162023	rs2303933	rs10231216	0.286888000285919	0.774198078847959	0.9113010123014365	1.0	Transcript
ENST00000369426	ENSG00000116874	WARS2	0.16886199999999998	rs1146304:119069497:G:A	rs12091291:119478828:G:A	-0.28109158914146803	0.778640152101333	0.9153374220369213	1.0	Transcript
ENST00000486715	ENSG00000168827	GFM1	0.13059	rs2621310:159022701:C:A	rs1047366	0.28890729550629496	0.772652320680225	0.9110671441160356	1.0	Transcript
ENST00000475910	ENSG00000144115	THNSL2	0.35438200000000003	rs2292868	rs4337471	1.58422140751407	0.113143343330383	0.364356747377201	1.0	Transcript
ENST00000478393	ENSG00000106526	ACTR3C	0.197362	rs13235078	rs17173608	-1.04052657224555	0.298095325337558	0.6044486548971313	1.0	Transcript
ENST00000529829	ENSG00000177112	MRVI1-AS1	0.645725	rs16908503:10912861:A:G	rs1462941	-1.69751334489878	0.0895996502959058	0.3206978127939641	1.0	Transcript
ENST00000415461	ENSG00000085733	CTTN	0.087406	rs4945154	rs11236166:70251812:T:C	0.0279765394634299	0.977680862617631	0.993914285461846	1.0	Transcript
ENST00000566599	ENSG00000117616	RSRP1	0.328411	rs4636398	rs3091242	0.3625760176148071	0.7169216280449692	0.8870401689143079	1.0	Transcript
ENST00000544837	ENSG00000203963	C1orf141	0.076926	rs6700403	rs682896	-1.95318993294118	0.050797093516563	0.2241092821071688	1.0	Transcript
ENST00000545177	ENSG00000230438	SERPINB9P1	0.108537	rs6933330	rs186396	2.99071164221911	0.00278328182512344	0.03358947975862541	1.0	Transcript
ENST00000514450	ENSG00000048342	CC2D2A	0.113227	rs16891775	rs12508186	-0.8033791401630641	0.421755628075355	0.7113309075348122	1.0	Transcript
ENST00000367837	ENSG00000112339	HBS1L	0.329113	rs1331308	rs7745098	1.36916202309198	0.170948634184137	0.4569426012582575	1.0	Transcript
ENST00000503291	ENSG00000158985	CDC42SE2	0.07484600000000001	rs10479001	rs152125:131427161:A:G	-0.761842823602647	0.446153818268395	0.725700150127378	1.0	Transcript
ENST00000518321	ENSG00000175106	TVP23C	0.388488	rs7213079:15206034:G:T	rs2938158	1.33978463067182	0.18031537377893306	0.4692117523504231	1.0	Transcript
ENST00000574985	ENSG00000059122	FLYWCH1	0.532333	rs3112675	rs9928222	1.10496682311823	0.26917396523847	0.5779463060424581	1.0	Transcript
ENST00000358807	ENSG00000135596	MICAL1	0.151854	rs3813498	rs7755941	0.167473494458434	0.8669975013367951	0.9514194283135332	1.0	Transcript
ENST00000558182	ENSG00000157483	MYO1E	0.067787	rs653765	rs166358	4.63739543853194	3.5282699631612e-06	0.00016434310091566643	0.03434770809137428	Transcript
ENST00000056217	ENSG00000050327	ARHGEF5	0.387305	rs11766638	rs720475	-1.12236456672154	0.261707463681695	0.5695022169275371	1.0	Transcript
ENST00000383366	ENSG00000114670	NEK11	0.077891	rs13076135	rs6784576:130749487:G:A	-1.85316360780283	0.0638589120736258	0.2588493594044493	1.0	Transcript
ENST00000503225	ENSG00000047365	ARAP2	0.339861	rs1510646	rs7687127	2.78902254987277	0.00528673838557465	0.05340675363847595	1.0	Transcript
ENST00000003084	ENSG00000001626	CFTR	0.110452	rs10953849	rs4285411	-1.50973544602992	0.13111094281437702	0.3971266422831239	1.0	Transcript
ENST00000382099	ENSG00000147852	VLDLR	0.15171400000000002	rs10965177	rs559776	-1.695696518917	0.0899433681226802	0.3209759939332642	1.0	Transcript
ENST00000417099	ENSG00000227775	RP1-283E3.4	0.232304	rs626479:2110260:G:A	rs2272908	1.24877471207303	0.21174748560585	0.5091557875424025	1.0	Transcript
ENST00000530534	ENSG00000172890	NADSYN1	0.30509000000000003	rs10898026	rs7950649	0.126412923915124	0.8994050724163242	0.9663615595810722	1.0	Transcript
ENST00000377833	ENSG00000107611	CUBN	0.643667	rs1411876:16527172:A:C	rs7912064	1.73147454092955	0.08336716184123599	0.30625634736771035	1.0	Transcript
ENST00000368402	ENSG00000111907	TPD52L1	0.14006	rs6569392	rs3799732	1.89690682263438	0.0578402368395756	0.24301886302687464	1.0	Transcript
ENST00000448131	ENSG00000230190	AC005518.2	0.100683	rs6956705	rs851821	-0.288470255420594	0.7729867959536059	0.9112407917907912	1.0	Transcript
ENST00000525539	ENSG00000166473	PKD1L2	0.170785	rs12596138	rs12925622	-1.9315134710546005	0.0534195850384255	0.2315403652489191	1.0	Transcript
ENST00000515361	ENSG00000125337	KIF25	0.097805	rs4710207	rs12203032:168391859:C:A	-0.518852082243617	0.6038638952436	0.8272196889445502	1.0	Transcript
ENST00000434837	ENSG00000112139	MDGA1	0.13952	rs3734316	rs9394445	-0.4639691137918721	0.642669874378954	0.8500531558531409	1.0	Transcript
ENST00000565295	ENSG00000259905	PWRN1	0.189917	rs2030101	rs12904193:24339416:C:T	0.0380154328104528	0.96967537731915	0.9930800685444038	1.0	Transcript
ENST00000528193	ENSG00000111907	TPD52L1	0.117344	rs6569392	rs580352:125524178:G:A	-0.155348825105445	0.8765463259234171	0.955882639090773	1.0	Transcript
ENST00000240587	ENSG00000121297	TSHZ3	0.117864	rs1004046	rs278163	1.12203356524211	0.261848168769148	0.5695022169275371	1.0	Transcript
ENST00000302313	ENSG00000114742	WDR48	0.157118	rs6771881	rs12636980	-0.942408183811992	0.34598369890046	0.6500967590804821	1.0	Transcript
ENST00000529369	ENSG00000254682	RP11-660L16.2	0.548289	rs10898026	rs12797951	0.44571114554726493	0.655805912572809	0.8579657808385953	1.0	Transcript
ENST00000389825	ENSG00000196208	GREB1	0.321972	rs13016287	rs13004648	0.529772317102997	0.5962698009356279	0.8227762596893461	1.0	Transcript
ENST00000518288	ENSG00000104728	ARHGEF10	0.12145	rs4876226	rs13259957	-0.0556975715708857	0.955582734107048	0.9876475768823374	1.0	Transcript
ENST00000520382	ENSG00000177556	ATOX1	0.058459	rs11956651:152011814:G:A	rs7705865	0.4006619248799749	0.688669047014635	0.8737018088565748	1.0	Transcript
ENST00000488355	ENSG00000186340	THBS2	0.60092	rs4708751	rs1132782	-1.42703816370458	0.15356889455625594	0.4302319431138835	1.0	Transcript
ENST00000329464	ENSG00000185880	TRIM69	0.12783	rs10518985	rs2468064:45036917:G:A	-0.622219869623344	0.533797302464796	0.7879479514017875	1.0	Transcript
ENST00000327134	ENSG00000180370	PAK2	0.064867	rs10446497	rs7647263:197161702:T:C	-0.8438185805386619	0.3987707909962101	0.6940879045857509	1.0	Transcript
ENST00000371538	ENSG00000162377	COA7	0.169597	rs1047619	rs269306:53142284:G:A	-0.198427162702627	0.8427108671763169	0.9411815203941952	1.0	Transcript
ENST00000440863	ENSG00000140474	ULK3	0.45906	rs2168519	rs936227	1.9893631559046496	0.0466611333153317	0.21323461526604529	1.0	Transcript
ENST00000527350	ENSG00000149557	FEZ1	0.125551	rs11220153	rs2241514	1.332	0.182860188516214	0.4716172774490744	1.0	Transcript
ENST00000521685	ENSG00000254031	RP11-326E22.1	0.06435700000000001	rs7009598:70954335:G:A	rs6991329	2.28500000000001	0.0223128277601361	0.13567481464392564	1.0	Transcript
ENST00000503412	ENSG00000138735	PDE5A	0.113884	rs11098432	rs12511929	0.0157600084875446	0.9874258530751212	0.9967937978660301	1.0	Transcript
ENST00000428459	ENSG00000186010	NDUFA13	0.160469	rs4808203	rs2916070	4.4397696277321295	9.005522484641589e-06	0.00036991038560331587	0.08766876138798586	Transcript
ENST00000374897	ENSG00000204267	TAP2	0.190627	rs3891175	rs241454	-4.77582270539717	1.7897402672686798e-06	8.980990464876597e-05	0.017423121501860598	Transcript
ENST00000634499	ENSG00000021645	NRXN3	0.135823	rs8016646:78632808:A:G	rs7140733	0.0534078479640295	0.957406952367936	0.9880503014613552	1.0	Transcript
ENST00000267113	ENSG00000139641	ESYT1	0.061927	rs4388990	rs705700	-0.23874827394675505	0.8113007817551279	0.9289594342961855	1.0	Transcript
ENST00000537428	ENSG00000117481	NSUN4	0.086684	rs2993263	rs17361805:46813967:C:T	0.290999691351888	0.7710515555631259	0.9103410865550258	1.0	Transcript
ENST00000470997	ENSG00000224557	HLA-DPB2	0.464846	rs3891175	rs1799910	3.08598524569993	0.00202878888931402	0.026578832598330618	1.0	Transcript
ENST00000458080	ENSG00000226471	CTA-292E10.6	0.102858	rs6519766:29269991:G:A	rs5997404	-0.8965171078297758	0.36997664742354497	0.6713982235648281	1.0	Transcript
ENST00000555740	ENSG00000126773	PCNX4	0.048202	rs1253107	rs2757117	-0.41708486832116	0.6766163324656801	0.8694316610013473	1.0	Transcript
ENST00000630170	ENSG00000242086	LINC00969	0.317189	rs13083065	rs9881504	0.37319752348451	0.7090014392261508	0.8837553150917513	1.0	Transcript
ENST00000525881	ENSG00000117054	ACADM	0.270214	rs1526513	rs2275378	-0.0865761928549174	0.931008390179766	0.980286506835314	1.0	Transcript
ENST00000532062	ENSG00000149577	SIDT2	0.07777200000000001	rs657137	rs585849	-1.20032100428467	0.23001469534272	0.5318748359053157	1.0	Transcript
ENST00000413510	ENSG00000237152	DLEU7-AS1	0.303587	rs9562985	rs2812237	0.7271881934917129	0.467110677771315	0.7412789935246333	1.0	Transcript
ENST00000366806	ENSG00000130396	MLLT4	0.19565	rs4710207	rs2268947	-0.6002624857076739	0.548331315885278	0.7967029317788493	1.0	Transcript
ENST00000458624	ENSG00000244239	AC007009.1	0.243742	rs7776569:8559072:T:G	rs3757509	2.13490546187636	0.0327687331011641	0.1714712519827963	1.0	Transcript
ENST00000475197	ENSG00000231177	LINC00852	0.17157	rs6442165	rs2075355	-0.526914094257688	0.5982532458316879	0.8242280424811042	1.0	Transcript
ENST00000258301	ENSG00000135823	STX6	0.20735	rs17373425	rs6665134:180949628:C:A	1.11737474032736	0.263834130774238	0.5713960540794676	1.0	Transcript
ENST00000525259	ENSG00000110693	SOX6	0.073885	rs297325:16389594:T:C	rs1995343	1.55103556658468	0.120893160800854	0.37817960166976666	1.0	Transcript
ENST00000584621	ENSG00000196295	AC005154.6	0.121291	rs11975645:30114617:T:C	rs38487:30614508:A:G	0.106209418855998	0.915416198051972	0.9750254303910388	1.0	Transcript
ENST00000504582	ENSG00000151388	ADAMTS12	0.137922	rs9292524	rs6866568	0.43923917737463897	0.6604882403360021	0.8605263677289856	1.0	Transcript
ENST00000569787	ENSG00000058600	POLR3E	0.06335700000000001	rs1862648:22082887:T:C	rs12923227	-0.0666852435048171	0.94683228213767	0.985346412557932	1.0	Transcript
ENST00000501830	ENSG00000247728	RP11-932O9.7	0.07418999999999999	rs12101510	rs6493220	-0.727811746532808	0.4667288329237229	0.7410871291000559	1.0	Transcript
ENST00000375025	ENSG00000150076	AL356053.1	0.621012	rs1639134	rs12244832	-2.76771147969826	0.0056451406869249795	0.055622919622686916	1.0	Transcript
ENST00000493205	ENSG00000148334	PTGES2	0.028542	rs10986857	rs2900229	-0.5589231772450319	0.576214150788806	0.813080846199308	1.0	Transcript
ENST00000605836	ENSG00000271553	RP11-274B21.10	0.100074	rs6965542	rs2443110	2.99290278598876	0.0027633775609182103	0.03351091497225843	1.0	Transcript
ENST00000511693	ENSG00000248994	RP11-259O2.1	0.163924	rs882496	rs6555027	-0.117045452635734	0.906824034996159	0.9699494240231884	1.0	Transcript
ENST00000604029	ENSG00000270304	RP11-597G23.1	0.13990999999999998	rs2203929	rs11635704:37538108:T:C	0.373297907312663	0.708926733791794	0.8837553150917513	1.0	Transcript
ENST00000265245	ENSG00000041802	LSG1	0.244521	rs9882160	rs3821403	-0.778774734809874	0.436112423146777	0.7201958336444231	1.0	Transcript
ENST00000369605	ENSG00000203875	SNHG5	0.272113	rs16874800:85286434:G:A	rs9450273	2.88244479611233	0.00394602272862961	0.043620162390963634	1.0	Transcript
ENST00000461804	ENSG00000163660	CCNL1	0.139273	rs13080377	rs12492801	-0.0475208497839262	0.962098113381348	0.9895430674873136	1.0	Transcript
ENST00000307227	ENSG00000172340	SUCLG2	0.367635	rs7630024	rs11715724	2.54326937953303	0.0109820526364637	0.08573398750278598	1.0	Transcript
ENST00000528268	ENSG00000174501	ANKRD36C	0.085319	rs2320433:96057011:G:A	rs1834135:96244225:C:A	0.113282199297512	0.909806829292509	0.9713719547228092	1.0	Transcript
ENST00000380934	ENSG00000147862	NFIB	0.131226	rs1318729	rs10810137	-0.6274812870342371	0.530343798761612	0.7861973576477475	1.0	Transcript
ENST00000376266	ENSG00000204536	CCHCR1	0.31467	rs3130557	rs3094663	5.73693280235316	9.64064843232446e-09	8.610248852172348e-07	9.385171248867859e-05	Transcript
ENST00000472924	ENSG00000229320	KRT8P12	0.066873	rs7632797:161002694:A:G	rs6441320:160172274:C:A	-0.44850536395910906	0.653788515866783	0.8569585568820699	1.0	Transcript
ENST00000366541	ENSG00000054282	SDCCAG8	0.176172	rs14403	rs953492	5.08121812113689	3.7502219318180704e-07	2.212630939772661e-05	0.003650841050624892	Transcript
ENST00000356360	ENSG00000073921	PICALM	0.185671	rs11608136	rs597446:85775059:A:G	-0.7411440458108771	0.4586061057650421	0.7346523219943597	1.0	Transcript
ENST00000584023	ENSG00000196295	AC005154.6	0.510128	rs11975645:30114617:T:C	rs38487:30614508:A:G	-0.543932172715786	0.586488148545157	0.8191480812176618	1.0	Transcript
ENST00000582124	ENSG00000170425	ADORA2B	0.526493	rs7210224	rs1045599	2.263184125157529	0.0236243414003013	0.14100733509008775	1.0	Transcript
ENST00000524496	ENSG00000166441	RPL27A	0.5994550000000001	rs4758302:8193949:T:C	rs2073685	0.190462355834434	0.8489468389032919	0.9434447991915448	1.0	Transcript
ENST00000620785	ENSG00000113494	PRLR	0.179551	rs9687411	rs2047740	-2.2847072051539103	0.0223300018672574	0.1356944870023413	1.0	Transcript
ENST00000610514	ENSG00000229579	USP17L26	0.272813	rs16888799	rs6835865	0.967455752676861	0.333316250519907	0.6390518083369303	1.0	Transcript
ENST00000621472	ENSG00000230430	USP17L25	0.245607	rs16888799	rs6835865	1.10450314731801	0.269374939039642	0.5779953783449229	1.0	Transcript
ENST00000622713	ENSG00000232264	USP17L24	0.255151	rs16888799	rs6835865	0.8281502930046428	0.4075853901808871	0.7006610936625352	1.0	Transcript
ENST00000426002	ENSG00000164054	SHISA5	0.251687	rs4558783	rs1459242	2.58956942171328	0.00960960446484629	0.07867914168652533	1.0	Transcript
ENST00000594119	ENSG00000269834	ZNF528-AS1	0.419498	rs17778649:52381616:G:A	rs3170100	2.15341718437363	0.0312859062481456	0.16652175906271044	1.0	Transcript
ENST00000298910	ENSG00000188906	LRRK2	0.215224	rs2388320	rs732374	1.0229738325345	0.306320218292099	0.6111209514993207	1.0	Transcript
ENST00000279839	ENSG00000150316	CWC15	0.21475500000000006	rs2097046:95224989:T:C	rs11020992:94709359:A:C	0.058156586227384	0.95362390133059	0.9869422220774016	1.0	Transcript
ENST00000342526	ENSG00000187546	AGMO	0.2386	rs7796443	rs11763320	-0.813458553554013	0.4159551999451371	0.7064417082110799	1.0	Transcript
ENST00000419020	ENSG00000198563	DDX39B	0.090725	rs497309	rs2844498	-1.6389748186641002	0.101218504151422	0.3419021991374369	1.0	Transcript
ENST00000530382	ENSG00000197261	C6orf141	0.165849	rs4582385	rs7761928	0.7345515919271691	0.462612628691021	0.7379184649100049	1.0	Transcript
ENST00000505599	ENSG00000188981	MSANTD1	0.24008	rs1263446	rs3095079:3265414:C:T	0.11111974131552302	0.911521394380479	0.9724667503562996	1.0	Transcript
ENST00000622362	ENSG00000237765	FAM200B	0.176151	rs16891775	rs4423870	-2.07435396140193	0.0380464496982545	0.18791587408041985	1.0	Transcript
ENST00000389171	ENSG00000154803	FLCN	0.274514	rs4925114	rs1708618	-0.622596985599956	0.533549392585855	0.7878264344504432	1.0	Transcript
ENST00000459889	ENSG00000105993	DNAJB6	0.126903	rs17731604	rs2366559:157237427:A:G	-0.194351872432634	0.845900371552622	0.9424170424656416	1.0	Transcript
ENST00000456056	ENSG00000228653	HNRNPCP7	0.1013	rs17710392	rs2862792	0.196371774831516	0.8443191865688949	0.941940777006695	1.0	Transcript
ENST00000381448	ENSG00000185710	SMG1P4	0.052365	rs41468646:21622246:C:T	rs12918235	1.66241719209619	0.0964291541474576	0.3334770215365896	1.0	Transcript
ENST00000611075	ENSG00000055163	CYFIP2	0.10738699999999997	rs4512122:157588362:C:A	rs10054755	1.53125987657125	0.125705177703872	0.3876274643481768	1.0	Transcript
ENST00000209929	ENSG00000094963	FMO2	0.470907	rs2179882:171444005:G:A	rs16864136	-0.8830835060026241	0.37719115511263296	0.6763404261645125	1.0	Transcript
ENST00000340116	ENSG00000132199	ENOSF1	0.178716	rs666599	rs2847327	0.345989633041415	0.729350505791321	0.8917705182631928	1.0	Transcript
ENST00000429813	ENSG00000231130	HLA-T	0.466063	rs3129063:29645613:C:A	rs385492:29649547:T:C	0.670542231918639	0.5025121940878189	0.7662838673942538	1.0	Transcript
ENST00000526295	ENSG00000023191	RNH1	0.199322	rs4074376	rs12420868	-1.75555470719393	0.0791644716924999	0.29778444046618496	1.0	Transcript
ENST00000397512	ENSG00000177042	TMEM80	0.51052	rs4074376	rs7116631	-2.62322146493215	0.00871026332658612	0.07360626170513533	1.0	Transcript
ENST00000435519	ENSG00000239521	GATS	0.109828	rs1734907	rs1624099	1.59815580173271	0.11000830738181	0.35769234213825	1.0	Transcript
ENST00000448281	ENSG00000157014	TATDN2	0.096995	rs6442165	rs2075355	-0.438	0.6613862834289019	0.8610050105884408	1.0	Transcript
ENST00000543321	ENSG00000255621	RP11-377D9.3	0.511921	rs962927	12:13183411:C:T	-2.06699596467555	0.0387345342004222	0.18967853297476625	1.0	Transcript
ENST00000229266	ENSG00000111666	CHPT1	0.126369	12:101838644:C:T	12:102090080:C:T	1.2458012823993898	0.212837358672561	0.5103378538614239	1.0	Transcript
ENST00000268483	ENSG00000140830	TXNL4B	0.717284	rs8062188	rs4788614:72188828:T:C	-0.8187791380502171	0.412912435578853	0.7050259037233255	1.0	Transcript
ENST00000255078	ENSG00000132740	IGHMBP2	0.149444	rs6591348	rs636049	1.06371284290052	0.28745880467890805	0.595660166783561	1.0	Transcript
ENST00000498767	ENSG00000143748	NVL	0.08925	rs7517754	rs10916631:224708052:C:T	0.855135177164662	0.3924763173202029	0.6879288709240504	1.0	Transcript
ENST00000601100	ENSG00000197124	ZNF682	0.078577	rs4808203	rs7246955:20159751:C:T	-0.8530000000000011	0.39365930420361295	0.6892577925219734	1.0	Transcript
ENST00000355426	ENSG00000115380	EFEMP1	0.159417	rs2868985	rs11685113	-2.2945042234279103	0.0217615527473866	0.13315444122929512	1.0	Transcript
ENST00000512626	ENSG00000249931	GOLGA8K	0.144003	rs11855355:32285119:C:T	rs6494165	0.3169847923579939	0.7512551416233539	0.8999139583214626	1.0	Transcript
ENST00000469385	ENSG00000144834	TAGLN3	0.454827	rs774855	rs3749311	0.4007412244482639	0.6886106560912789	0.8737018088565748	1.0	Transcript
ENST00000478483	ENSG00000135597	REPS1	0.125398	rs2504379:139382555:G:A	rs4538729:139075341:T:G	-0.603076656489064	0.546457694838394	0.7956574423050802	1.0	Transcript
ENST00000265344	ENSG00000112078	KCTD20	0.082024	rs4713939	rs9470280	0.988710377850032	0.322804863824864	0.6273623410614549	1.0	Transcript
ENST00000463306	ENSG00000198919	DZIP3	0.087763	rs4855559	rs3762793	1.93181433867943	0.0533824256550383	0.23148236692730415	1.0	Transcript
ENST00000489697	ENSG00000108557	RAI1	0.203079	rs4925114	rs1869771	-2.44818617228462	0.0143577446520462	0.10077335557870927	1.0	Transcript
ENST00000416293	ENSG00000111275	ALDH2	0.07182100000000001	rs886131	rs441	-1.10022500827486	0.271234096940068	0.5792352374122286	1.0	Transcript
ENST00000314567	ENSG00000205643	CDPF1	0.11978	rs9616084	rs12167523	-1.09327854963821	0.274271517951704	0.5820870345018178	1.0	Transcript
ENST00000458207	ENSG00000182109	RP11-69E11.4	0.146844	rs12142033	rs3116387	-0.978963322043268	0.327598102509997	0.6325203347748554	1.0	Transcript
ENST00000354567	ENSG00000154027	AK5	0.161923	rs12733869	rs1616948	-0.884987420570913	0.37616341602404	0.6754529507490711	1.0	Transcript
ENST00000317221	ENSG00000188321	ZNF559	0.153437	rs2033483	rs28384491	0.14505868448852402	0.884664538193201	0.9593638497617034	1.0	Transcript
ENST00000576810	ENSG00000262185	RP11-462G12.1	0.162473	rs7204987	GA012895	-0.8432893731165358	0.399066624688306	0.6941064126032981	1.0	Transcript
ENST00000323116	ENSG00000058063	ATP11B	0.08891399999999999	rs7643238	rs675071:182604826:T:C	-0.99170218876935	0.3213428230349249	0.626133744349301	1.0	Transcript
ENST00000583463	ENSG00000128487	SPECC1	0.160352	rs7218708	rs888424:19985427:G:A	3.70759849812451	0.000209234043896463	0.0046933028049125965	1.0	Transcript
ENST00000553631	ENSG00000021645	NRXN3	0.065477	rs8016646:78632808:A:G	rs11622293	-0.555816887832029	0.5783360394981429	0.8143182994623699	1.0	Transcript
ENST00000562493	ENSG00000261770	CTC-459F4.1	0.483978	rs3900417	rs11668891:27972553:G:A	0.77821804446342	0.43644048083849696	0.7203709869384143	1.0	Transcript
ENST00000467135	ENSG00000171132	PRKCE	0.310118	rs13015067:46132860:G:T	rs563601:45928630:G:A	-2.33572797844238	0.0195054233386181	0.12443335268771115	1.0	Transcript
ENST00000467889	ENSG00000129007	CALML4	0.107324	rs11637445	rs4776403:68676727:A:G	-1.456	0.145392619610019	0.4180145162148656	1.0	Transcript
ENST00000511954	ENSG00000248671	ALG1L9P	0.192397	rs11823867	rs11501737:71552665:A:C	-1.59541031015263	0.110620511951042	0.3587500426143153	1.0	Transcript
ENST00000375108	ENSG00000127472	PLA2G5	0.403803	rs2314146:19824008:A:G	rs660414	0.5149342070581451	0.606598996286255	0.8293096270573225	1.0	Transcript
ENST00000252211	ENSG00000189298	ZKSCAN3	0.092937	rs2232423	rs2071965	10.011222092385196	1.3606126283992098e-23	1.3245563937466308e-20	1.3245563937466305e-19	Transcript
ENST00000492391	ENSG00000164610	RP9	0.126138	rs41479949:32946363:C:T	rs4720085:32968136:G:A	0.41842056345835904	0.675639654426475	0.8694316610013473	1.0	Transcript
ENST00000296137	ENSG00000163820	FYCO1	0.075956	rs6789719:46174694:G:A	rs7613548	-1.6358344809343202	0.101874233401302	0.3430458879839761	1.0	Transcript
ENST00000310301	ENSG00000006715	VPS41	0.199804	rs7786896	rs2240350	-3.03226096752258	0.00242729254364117	0.03021699860913912	1.0	Transcript
ENST00000620519	ENSG00000275764	RP11-582E3.6	0.339614	rs2881007	12:27337349:G:A	1.34374549291201	0.17903070083324	0.4671304938653421	1.0	Transcript
ENST00000395684	ENSG00000176974	SHMT1	0.042436	rs2955382	rs854804	-0.154886773466349	0.876910581054112	0.9560672535067509	1.0	Transcript
ENST00000550135	ENSG00000176593	CTD-2368P22.1	0.313121	rs7247503	rs11667871:58491902:T:G	1.08448734255081	0.27814877608606897	0.5854505909323553	1.0	Transcript
ENST00000438937	ENSG00000166529	ZSCAN21	0.255805	rs1734907	rs11558475	-0.4170768545699021	0.6766221938710452	0.8694316610013473	1.0	Transcript
ENST00000526875	ENSG00000109832	DDX25	0.144562	rs11220153	rs665677	1.19228388241193	0.233149952137188	0.5359420977698998	1.0	Transcript
ENST00000486197	ENSG00000160766	GBAP1	0.13164800000000002	rs10796933	rs4072037	-2.5987823067145204	0.00935550824075039	0.0772484077385115	1.0	Transcript
ENST00000593783	ENSG00000213096	ZNF254	0.04762	rs12151190:23958292:T:C	rs11671252:23861614:G:T	0.0957263409434678	0.923737919917563	0.978093174939904	1.0	Transcript
ENST00000421202	ENSG00000223745	CCDC18-AS1	0.350878	rs4847377	rs2815409	-0.287824342523862	0.7734812028516371	0.9112718758030603	1.0	Transcript
ENST00000532217	ENSG00000245832	MIR4300HG	0.367768	rs9666156	rs17144197:82432134:T:C	-0.0053344639961112605	0.995743733723765	0.998144859229224	1.0	Transcript
ENST00000531500	ENSG00000119707	RBM25	0.265327	rs12434442	rs12433952	2.51744849773552	0.0118208250082988	0.08962284381291963	1.0	Transcript
ENST00000356766	ENSG00000197181	PIWIL2	0.301602	rs4872471	rs4871990	2.6151350510252	0.00891921810911895	0.07498150975153106	1.0	Transcript
ENST00000435924	ENSG00000232439	RPL18AP7	0.056442999999999986	rs6771881	rs7373828:38524311:A:G	3.81840400192668	0.000134317832611183	0.003370062114613058	1.0	Transcript
ENST00000548283	ENSG00000198270	TMEM116	0.045804	rs10744774	rs2339818	0.8020491404390601	0.4225245332402921	0.7120090585241897	1.0	Transcript
ENST00000601402	ENSG00000125734	GPR108	0.221777	rs8103614:6270400:G:A	rs340141	0.5770000000000001	0.563939455522081	0.8050961430572604	1.0	Transcript
ENST00000622431	ENSG00000108018	SORCS1	0.06591	rs11192193:106569253:A:G	rs7900775:106600343:T:C	-2.95912198929918	0.00308516946325728	0.036316958554787934	1.0	Transcript
ENST00000307741	ENSG00000172009	THOP1	0.091911	rs10423135	rs4807330:2777662:G:A	0.625726192446883	0.5314945502503959	0.7869628770321222	1.0	Transcript
ENST00000556510	ENSG00000100441	KHNYN	0.150008	rs1951635:24529890:A:G	rs2273629	0.386722869702197	0.698961383418631	0.8786492276239164	1.0	Transcript
ENST00000555292	ENSG00000131969	ABHD12B	0.137455	rs4901053	rs2356535:51375250:G:T	-0.0119019595715744	0.9905038344142242	0.9972649527378707	1.0	Transcript
ENST00000463490	ENSG00000101222	SPEF1	0.11577	rs16989193	rs609203	0.703003108935835	0.482053812004204	0.7514661894066569	1.0	Transcript
ENST00000565893	ENSG00000259905	PWRN1	0.280941	rs2030101	rs11632280	0.0878783072777964	0.929973398173793	0.979957641285574	1.0	Transcript
ENST00000612055	ENSG00000277007	RP11-392O17.2	0.050644	rs17514738	rs11118295	-0.915994835834176	0.359669603491507	0.6620124012081341	1.0	Transcript
ENST00000560338	ENSG00000100664	EIF5	0.17314000000000002	rs3548	rs3548	4.55484209950718	5.24249427044101e-06	0.00023198037146701468	0.05103568172274323	Transcript
ENST00000555638	ENSG00000198133	TMEM229B	0.406769	rs8015454	rs17104363	1.26779879149729	0.20486981387873496	0.4994759925142712	1.0	Transcript
ENST00000334218	ENSG00000143776	CDC42BPA	0.075812	rs865682	rs4322202:227387776:T:C	-0.6885460073664339	0.491109008475184	0.7581582932930409	1.0	Transcript
ENST00000570061	ENSG00000013364	MVP	0.077736	rs3814881	rs3815824	-3.2682652583835	0.0010820889820979801	0.01669435220399974	1.0	Transcript
ENST00000404092	ENSG00000099977	DDT	0.08743200000000001	rs17545261	rs5760098	0.8009236359768771	0.42317585582298	0.7121157033990523	1.0	Transcript
ENST00000613618	ENSG00000143919	CAMKMT	0.069494	rs6728447:44352121:T:G	rs343989	-1.5520752766369	0.120644212871658	0.37788655479587857	1.0	Transcript
ENST00000368272	ENSG00000242252	BGLAP	0.135474	rs11264431	rs7542798:156224304:T:C	0.8577990036597339	0.39100346002682296	0.6862121296847163	1.0	Transcript
ENST00000621734	ENSG00000263001	GTF2I	0.034801	rs707395:74212048:C:T	rs17207196	1.86324532727802	0.0624277583125788	0.2558026047989053	1.0	Transcript
ENST00000436901	ENSG00000231160	KLF3-AS1	0.218135	rs17577389:38188921:C:A	rs3733315	-2.9202997145323395	0.0034969489462518	0.040003287886911015	1.0	Transcript
ENST00000369836	ENSG00000168765	GSTM4	0.164105	rs10466	rs577953	-0.99159316103083	0.3213960267604989	0.626133744349301	1.0	Transcript
ENST00000368553	ENSG00000143552	NUP210L	0.061473	rs2252508	rs11583896	-4.0042002370387415	6.22276410461287e-05	0.0018412950929606773	0.6057860855840629	Transcript
ENST00000383677	ENSG00000163607	GTPBP8	0.065827	rs33940464:112696430:A:C	rs4682120:112575080:A:G	-0.190260508647791	0.8491049978972021	0.9434447991915448	1.0	Transcript
ENST00000613168	ENSG00000119673	ACOT2	0.104696	rs2269967	rs2041073	3.01396342433416	0.00257858890751766	0.03185604443487871	1.0	Transcript
ENST00000391839	ENSG00000203667	COX20	0.252838	rs3006014	rs10927335	0.429946970380268	0.667234216818549	0.8649167910424199	1.0	Transcript
ENST00000441393	ENSG00000146707	POMZP3	0.426775	rs3095465	rs2110464	0.176389150779095	0.859988227459812	0.9489075390716843	1.0	Transcript
ENST00000367123	ENSG00000171943	SRGAP2C	0.158279	rs2319969	rs6683357	-0.7255391323337579	0.468121346924337	0.7418462172079473	1.0	Transcript
ENST00000382435	ENSG00000177710	SLC35G5	0.123071	rs17744726	rs2250028	-1.03693780625813	0.29976484309470297	0.6066887412173216	1.0	Transcript
ENST00000456023	ENSG00000168894	RNF181	0.182631	rs6743051	rs2040349	0.3741352092956339	0.7083037245289859	0.8837553150917513	1.0	Transcript
ENST00000528821	ENSG00000023697	DERA	0.07775599999999999	rs10846204	12:16185932:T:C	-0.5261025249352539	0.598816974434979	0.8243047576533543	1.0	Transcript
ENST00000550920	ENSG00000196531	NACA	0.434414	rs2291738	rs10876915	-1.6116411579945502	0.107040048942559	0.3525947021055953	1.0	Transcript
ENST00000527943	ENSG00000154175	ABI3BP	0.106876	rs2118172	rs9653904:100609885:A:G	-0.735129279459234	0.462260764060754	0.7379184649100049	1.0	Transcript
ENST00000470768	ENSG00000132780	NASP	0.068138	rs3219487	rs2934857	-1.33111953634729	0.183149681659198	0.4716831087175377	1.0	Transcript
ENST00000586115	ENSG00000186020	ZNF529	0.089415	rs2112971	rs2912444	0.863832319964249	0.387680010426098	0.683459779336846	1.0	Transcript
ENST00000454079	ENSG00000004534	RBM6	0.036765	rs2624847	rs17657664	2.22224609854069	0.0262666786439316	0.15041536270510245	1.0	Transcript
ENST00000409887	ENSG00000181350	LRRC75A	0.117113	rs7210224	rs11078349	1.3685360769741202	0.17114433735842	0.4570189435287662	1.0	Transcript
ENST00000355837	ENSG00000196295	AC005154.6	0.288867	rs11975645:30114617:T:C	rs2906774:30596150:C:A	-0.584137494091687	0.5591278108548471	0.8020765373572109	1.0	Transcript
ENST00000389118	ENSG00000204764	RANBP17	0.147116	rs6555940	rs1902791:170466712:G:A	0.7882559779086329	0.430546991865669	0.7170872482142495	1.0	Transcript
ENST00000517732	ENSG00000253641	LINCR-0001	0.214673	rs11993663	rs3750314	0.670761636489574	0.5023723904264861	0.7662039625458954	1.0	Transcript
ENST00000366329	ENSG00000130921	C12orf65	0.105429	rs1727302	rs1463877	6.11005940873729	9.95940592885156e-10	1.1017592808792038e-07	9.695481671736994e-06	Transcript
ENST00000344911	ENSG00000074527	NTN4	0.250713	12:95179503:C:T	rs10859915	-0.0481820259094908	0.961571174795326	0.9892742650841752	1.0	Transcript
ENST00000247843	ENSG00000127337	YEATS4	0.34545	rs10878840	12:69785748:A:G	0.562401784102594	0.57384230378441	0.8115240959912574	1.0	Transcript
ENST00000265849	ENSG00000122512	PMS2	0.21018	rs4724690	rs1062372	-0.350425153632358	0.7260196518035771	0.8909367591463284	1.0	Transcript
ENST00000599939	ENSG00000104980	TIMM44	0.343636	rs8111372	rs1864029	-0.636042428256268	0.5247487682699221	0.7819890067489447	1.0	Transcript
ENST00000564771	ENSG00000260948	RP11-552M11.8	0.124425	rs1389724	rs2820072	-0.0160390535135319	0.987203235497932	0.9967937978660301	1.0	Transcript
ENST00000374045	ENSG00000181634	TNFSF15	0.03966	rs3843823	rs12376681	-2.3153565575553	0.020593426908173	0.1283804770192439	1.0	Transcript
ENST00000442765	ENSG00000234456	MAGI2-AS3	0.07345499999999999	rs2189340	rs13222182	1.18608277817645	0.235589610936293	0.5386249089865693	1.0	Transcript
ENST00000562230	ENSG00000103494	RPGRIP1L	0.095274	rs7193898	rs7196647:53419611:C:T	-1.51998624525481	0.128514432644125	0.3929296488035668	1.0	Transcript
ENST00000417844	ENSG00000231538	DPP10-AS3	0.113226	rs13403395:115160710:T:G	rs2420165	0.16315023057739	0.870400151299782	0.9527035611539664	1.0	Transcript
ENST00000420902	ENSG00000235111	RP1-29C18.8	0.197181	rs9616413	rs5770594	0.33950463443731205	0.734229606415633	0.8935931179731175	1.0	Transcript
ENST00000558890	ENSG00000168904	LRRC28	0.093272	rs8025194	rs2602029	-1.64096285014042	0.100805127049148	0.3409834006246977	1.0	Transcript
ENST00000608748	ENSG00000272864	RP11-17E13.2	0.28422600000000003	rs17588031	rs10890142	1.88729704769795	0.0591203833226813	0.2462716866265736	1.0	Transcript
ENST00000599598	ENSG00000269190	FBXO17	0.193823	rs4803828	rs12985277	0.841719677128481	0.39994488138973294	0.6945171994878789	1.0	Transcript
ENST00000622126	ENSG00000206077	ZDHHC11B	0.221932	rs6894574	rs10040987	0.715939721586997	0.474028570031564	0.746022132505857	1.0	Transcript
ENST00000593878	ENSG00000227028	SLC8A1-AS1	0.068913	rs6719179	rs2192712:40007796:T:C	-0.612477026951744	0.540222192893755	0.7916712677016183	1.0	Transcript
ENST00000475057	ENSG00000196284	SUPT3H	0.198649	rs6901297	rs11755164:44639184:T:C	0.17064809026423902	0.8645004819316179	0.95032495381502	1.0	Transcript
ENST00000594154	ENSG00000256087	ZNF432	0.121888	rs17778649:52381616:G:A	rs1433089	-1.26960412098316	0.20422568074614605	0.4984048638916349	1.0	Transcript
ENST00000469954	ENSG00000043093	DCUN1D1	0.16177	rs830179:183380035:G:A	rs9878775	0.24617372272406696	0.8055477559612629	0.9260755082998222	1.0	Transcript
ENST00000518979	ENSG00000105483	CARD8	0.108311	rs7253057	rs7245914	-0.19198650923323496	0.8477527729271049	0.9431391353399324	1.0	Transcript
ENST00000247461	ENSG00000127022	CANX	0.209328	rs307806	rs17617710	-2.83981962702454	0.0045139049089925705	0.048005974402878716	1.0	Transcript
ENST00000620532	ENSG00000276449	AC004076.5	0.132233	rs2052241	rs11665675	0.465315408017364	0.641705602341204	0.8494702255631793	1.0	Transcript
ENST00000397353	ENSG00000063854	HAGH	0.314222	rs1626051	rs1742450	1.16630763365723	0.243490087920184	0.5495886867384631	1.0	Transcript
ENST00000610260	ENSG00000273369	RP11-700J17.1	0.066109	rs7689003	rs7697982	0.963550737278631	0.335271215094255	0.6409790414262709	1.0	Transcript
ENST00000547914	ENSG00000196531	NACA	0.409704	rs2291738	rs10876915	-1.6163761326851398	0.106013015417039	0.3499841846359392	1.0	Transcript
ENST00000607599	ENSG00000258289	CHURC1	0.349062	rs1980520	rs4899153	-0.343558438968991	0.7311783849898431	0.8923181118059574	1.0	Transcript
ENST00000581862	ENSG00000263711	RP11-169F17.1	0.09114	rs9945585:72705043:C:T	rs2732229	-0.520336425316381	0.602829112199836	0.8263223609216283	1.0	Transcript
ENST00000465409	ENSG00000107874	CUEDC2	0.07463600000000001	rs2273654	rs11190540:102202629:T:C	-0.07083333850159401	0.943530398167305	0.9836656488137288	1.0	Transcript
ENST00000469422	ENSG00000163406	SLC15A2	0.079489	rs12632799:122348423:A:G	rs2063515:122435750:G:A	0.0104847759745673	0.991634512397107	0.9974094312309749	1.0	Transcript
ENST00000475668	ENSG00000257335	MGAM	0.31369400000000003	rs975494	rs3800996	-0.5661014036441929	0.571324849174045	0.8107167848271672	1.0	Transcript
ENST00000356406	ENSG00000087008	ACOX3	0.246977	rs7660199	rs4696820	1.63338053756445	0.10238898773276	0.3443829561126738	1.0	Transcript
ENST00000526505	ENSG00000254923	RP11-1236K1.8	0.072586	rs4831364:12613884:T:C	rs12676145	-2.9968337573436497	0.00272799434311112	0.03327947986238941	1.0	Transcript
ENST00000566319	ENSG00000102893	PHKB	0.040995	rs11247417	rs2880205	-1.64813452494346	0.0993250689850192	0.3384921543365114	1.0	Transcript
ENST00000552188	ENSG00000139537	CCDC65	0.23718000000000006	rs11168749	rs2272311	-0.0342330317281964	0.9726913264599308	0.9935040476825628	1.0	Transcript
ENST00000566676	ENSG00000261621	RP11-580I1.2	0.088901	rs1717839	rs2019435:24433585:A:G	-0.591253643548344	0.5543504847494329	0.7997330393306722	1.0	Transcript
ENST00000592069	ENSG00000129933	MAU2	0.05295	rs4808203	rs968525	5.25380170351591	1.48991291874954e-07	1.0142868716102638e-05	0.0014504302264026774	Transcript
ENST00000263245	ENSG00000242247	ARFGAP3	0.162682	rs134873	rs5751399	2.75782311385131	0.00581876750642666	0.056496625159234766	1.0	Transcript
ENST00000417638	ENSG00000235448	LURAP1L-AS1	0.6008100000000001	rs2773846	rs10960779:12758881:A:G	0.4057606872363641	0.6849184467541439	0.8715922979283126	1.0	Transcript
ENST00000543273	ENSG00000239521	GATS	0.315781	rs1734907	rs1727133	0.8027371687324999	0.422126664873315	0.7115849493578739	1.0	Transcript
ENST00000295589	ENSG00000163394	CCKAR	0.196863	rs4428270	rs2000978	1.12233877465504	0.261718425727835	0.5695022169275371	1.0	Transcript
ENST00000336332	ENSG00000070476	ZXDC	0.159467	rs9858948	rs16837505:126186704:C:T	1.7092303471126598	0.0874082896090862	0.3160680549974381	1.0	Transcript
ENST00000426725	ENSG00000234171	RNASEH1-AS1	0.479005	rs2694103	rs4583476	-1.4306881231257098	0.15251961862785302	0.4297477532104628	1.0	Transcript
ENST00000607919	ENSG00000272858	CTA-292E10.8	0.076904	rs6519766:29269991:G:A	rs5762862:29252732:G:A	-2.6324821408680896	0.00847634792434457	0.07283075643732956	1.0	Transcript
ENST00000566501	ENSG00000184110	EIF3C	0.104013	rs6565300:28993049:A:C	rs4788069	-2.35988329986288	0.0182806847978809	0.11864164433824705	1.0	Transcript
ENST00000556840	ENSG00000172590	MRPL52	0.426058	rs2031069	rs9646148	-0.3955725092365901	0.6924204207376371	0.8756857917822894	1.0	Transcript
ENST00000317834	ENSG00000178358	OR2D3	0.411843	rs4758124	rs7952342	-2.2463885307749503	0.0246791323232668	0.1442951070072086	1.0	Transcript
ENST00000274242	ENSG00000145592	RPL37	0.08417000000000001	rs6866402:40517331:T:C	rs6868517	-0.363496558273476	0.716233983459604	0.8868833746492467	1.0	Transcript
ENST00000366583	ENSG00000116977	LGALS8	0.297976	rs707217	rs1041939	0.43597878848595095	0.662852119439432	0.8625672213264096	1.0	Transcript
ENST00000393034	ENSG00000158234	FAIM	0.108539	rs537894:138348595:G:A	rs361073	-2.28971936490919	0.0220375901028807	0.13433684386446065	1.0	Transcript
ENST00000569423	ENSG00000140367	UBE2Q2	0.10646	rs8043292	rs4886748:76175128:C:A	-1.389	0.16483275004817002	0.4481002015411715	1.0	Transcript
ENST00000306928	ENSG00000169006	NTSR2	0.182392	rs2716613	rs4358094	0.271663627769829	0.785880670626256	0.91843317269467	1.0	Transcript
ENST00000356692	ENSG00000163605	PPP4R2	0.102506	rs2839770	rs9847243:73087389:A:G	-2.52063497407366	0.0117143301969379	0.0893642676275698	1.0	Transcript
ENST00000444328	ENSG00000110080	ST3GAL4	0.154347	rs7938935	rs527051	0.5351722994508029	0.5925307191031639	0.8213504376145909	1.0	Transcript
ENST00000527346	ENSG00000110455	ACCS	0.312618	rs6485497	rs7951555	1.98346740020883	0.0473152449832168	0.21480741337393988	1.0	Transcript
ENST00000483634	ENSG00000124532	MRS2	0.195075	rs793656	rs2298059	-0.102996082441032	0.917966080178163	0.9756960138153092	1.0	Transcript
ENST00000513506	ENSG00000168255	POLR2J3	0.118665	rs12669274	rs11760934	-0.547782157514665	0.583841491393822	0.8175628479169817	1.0	Transcript
ENST00000552217	ENSG00000198015	MRPL42	0.117011	rs11107066	rs11107052	-2.95870953853746	0.00308930135060073	0.0363216771112296	1.0	Transcript
ENST00000367911	ENSG00000185860	CCDC190	0.315327	rs2815286:163135039:G:A	rs12024415	-0.41242330553597495	0.680029184020443	0.8699218594450217	1.0	Transcript
ENST00000315758	ENSG00000146701	MDH2	0.16227	rs2286428	rs11983987	0.16565720827496302	0.868426723512705	0.9518277587701174	1.0	Transcript
ENST00000534624	ENSG00000109971	HSPA8	0.298552	rs7927176	rs7933208	-0.0488310705307239	0.9610539209993308	0.9891271838416614	1.0	Transcript
ENST00000456585	ENSG00000229921	KIF25-AS1	0.436448	rs4710207	rs6922131	0.26907609390025	0.787871126522624	0.91910430397816	1.0	Transcript
ENST00000481470	ENSG00000136068	FLNB	0.361227	rs6767498	rs2686634	1.4086795938550298	0.158929931533825	0.43892186610902056	1.0	Transcript
ENST00000264554	ENSG00000129946	SHC2	0.281217	rs11669897	rs4919871	0.18744318527785	0.851313165633367	0.944448281189838	1.0	Transcript
ENST00000430252	ENSG00000111817	DSE	0.065997	rs9320536:115831528:C:T	rs3749893	-1.27905492267032	0.20087771581933495	0.4954508648343618	1.0	Transcript
ENST00000288828	ENSG00000157954	WIPI2	0.189279	rs4724690	rs12472	-2.81467896237849	0.004882598322170861	0.05056605815567375	1.0	Transcript
ENST00000307662	ENSG00000171992	SYNPO	0.134946	rs7717659	rs870407	-0.25335893161823103	0.799990860321955	0.9238605266243146	1.0	Transcript
ENST00000428373	ENSG00000172995	ARPP21	0.057351	rs9311094	rs9311103	1.68139671555359	0.0926858830788879	0.3264461185864594	1.0	Transcript
ENST00000521420	ENSG00000055163	CYFIP2	0.0901	rs4512122:157588362:C:A	rs34978684	0.136854323370063	0.891145943706478	0.9616606931965336	1.0	Transcript
ENST00000380058	ENSG00000105793	GTPBP10	0.123408	rs803173	rs42664	-0.995904299243643	0.31929664621238	0.6245434701381394	1.0	Transcript
ENST00000393128	ENSG00000198015	MRPL42	0.187576	rs11107066	rs11107052	2.84791147228964	0.00440071642515069	0.04709541689018383	1.0	Transcript
ENST00000470261	ENSG00000106069	CHN2	0.13755699999999998	rs41276	rs245889:29190626:C:T	-1.89364089445882	0.0582726915398444	0.243997654677412	1.0	Transcript
ENST00000546424	ENSG00000132906	CASP9	0.174796	rs4661540	rs4646018	-1.08734037695092	0.27688641053484697	0.5838183250068736	1.0	Transcript
ENST00000439602	ENSG00000231500	RPS18	0.237026	rs9461856:33395199:G:A	rs435945:33496632:C:T	-1.51648125058992	0.12939770777276	0.3944071390242183	1.0	Transcript
ENST00000434651	ENSG00000179344	HLA-DQB1	0.549346	rs3891175	rs1063355	4.76201987484521	1.91664800450373e-06	9.548201601990352e-05	0.018658568323843813	Transcript
ENST00000474768	ENSG00000241684	ADAMTS9-AS2	0.10911400000000003	rs704404:64242106:C:A	rs1916629	-1.203	0.22897632055148395	0.5307216393017796	1.0	Transcript
ENST00000596989	ENSG00000167232	ZNF91	0.148077	rs4933032	rs17554633	0.524380772442765	0.600013727159927	0.8250899166940997	1.0	Transcript
ENST00000405021	ENSG00000196683	TOMM7	0.091758	rs6974545:23117775:G:A	rs2286499:22857477:T:C	0.180734598004842	0.8565759006879219	0.9476947827249596	1.0	Transcript
ENST00000615080	ENSG00000161813	LARP4	0.190362	rs7136648	rs10506293	1.5846353166444498	0.113049215994864	0.3641740958669759	1.0	Transcript
ENST00000494851	ENSG00000121858	TNFSF10	0.091462	rs651165	rs6445065:172208177:T:C	0.72109571107887	0.470850629662628	0.7442329728471642	1.0	Transcript
ENST00000265239	ENSG00000114473	IQCG	0.08408500000000001	rs11185486	rs7427474:197748898:G:A	-0.7741486557385359	0.438842887172694	0.7216445112544215	1.0	Transcript
ENST00000367591	ENSG00000034693	PEX3	0.28836100000000003	rs9403484:143651969:C:T	rs161061	-0.8285120720242339	0.40738056108476295	0.7004681963886001	1.0	Transcript
ENST00000378214	ENSG00000137261	KIAA0319	0.077067	rs793656	rs793688	0.19506326757547304	0.845343418394288	0.9421199974892264	1.0	Transcript
ENST00000515455	ENSG00000250616	RP11-455F5.3	0.052915	rs3814881	rs9928448	4.5109988121853615	6.45230821857022e-06	0.0002791698689234716	0.0628132205077811	Transcript
ENST00000281038	ENSG00000137513	NARS2	0.225218	rs7102408	rs10793334:78278792:T:C	0.253	0.8002682131971899	0.9239339487042982	1.0	Transcript
ENST00000366994	ENSG00000143493	INTS7	0.133819	rs10863911	rs12076757:212249351:C:T	0.7615044528627941	0.446355820235925	0.725700150127378	1.0	Transcript
ENST00000321556	ENSG00000158828	PINK1	0.085861	rs12404954	rs2641114:20829560:G:A	2.46980942447954	0.0135185049373324	0.09753436768750008	1.0	Transcript
ENST00000374271	ENSG00000175087	PDIK1L	0.07126	rs3748857:26488019:G:A	rs17257127:26452386:G:A	0.7952315552224399	0.426478819338201	0.7144676142242964	1.0	Transcript
ENST00000337768	ENSG00000119760	SUPT7L	0.147112	rs4233716	rs2178197	-1.90061883335598	0.0573519568517353	0.24183102130257594	1.0	Transcript
ENST00000488856	ENSG00000135624	CCT7	0.089723	rs11899902	rs869927	0.284596552533324	0.7759532527585369	0.912307356957048	1.0	Transcript
ENST00000435633	ENSG00000188846	RPL14	0.279952	rs1585287	rs11539046	-1.2260432571930402	0.22018239714250304	0.5213403054046554	1.0	Transcript
ENST00000456363	ENSG00000238018	AC093110.3	0.061322	rs17039547:54333729:A:C	rs907135:54894043:T:C	-1.84936347882436	0.0644053452591374	0.26026817604719904	1.0	Transcript
ENST00000596530	ENSG00000237440	ZNF737	0.153038	rs2562644	rs7251622:20765130:T:C	-2.36110575110656	0.0182205339783152	0.11856744537359525	1.0	Transcript
ENST00000525645	ENSG00000150787	PTS	0.053498	rs7942468:112265352:A:G	rs1811350	-1.27439883730998	0.20252210417873895	0.4977411472305034	1.0	Transcript
ENST00000421535	ENSG00000198162	MAN1A2	0.24251	rs798053	rs10923278	1.3613510530901798	0.173402776387701	0.4599541464413786	1.0	Transcript
ENST00000526577	ENSG00000110455	ACCS	0.142709	rs6485497	rs10838235	1.55962621028503	0.118848238909531	0.3745957698269273	1.0	Transcript
ENST00000427566	ENSG00000226191	CLK3P2	0.41313	rs11587369	rs6664332	-0.174010715998879	0.861857040565499	0.9495998378595001	1.0	Transcript
ENST00000409123	ENSG00000122574	WIPF3	0.08018600000000001	rs11763228	rs7780166	2.22817699483656	0.0258687145234144	0.14901297981386935	1.0	Transcript
ENST00000427239	ENSG00000060718	COL11A1	0.051991	rs12404334	rs11808744:102758810:T:C	1.8525725414472	0.0639436511562836	0.25893986855508355	1.0	Transcript
ENST00000515814	ENSG00000184206	GOLGA6L4	0.085879	rs950169	rs10520580	-0.333903324840575	0.7384525107840949	0.8954513354886435	1.0	Transcript
ENST00000449349	ENSG00000144115	THNSL2	0.280217	rs2292868	rs4337471	1.66843942443797	0.0952285275151767	0.3313218927999472	1.0	Transcript
ENST00000234831	ENSG00000116209	TMEM59	0.347586	rs17785382	rs1154	-0.311398649586051	0.7554975803820071	0.901919361651272	1.0	Transcript
ENST00000585399	ENSG00000160953	MUM1	0.135913	rs1609761	rs2238591	0.402872148608297	0.68704228125736	0.8728539271770198	1.0	Transcript
ENST00000304330	ENSG00000103932	RPAP1	0.34295	rs7180036	rs1200348:41821168:T:C	-1.2135284535781898	0.22492784255442	0.5262370937917036	1.0	Transcript
ENST00000434278	ENSG00000105983	LMBR1	0.092174	rs12698021	rs2969124	-2.2419107367521702	0.024967141985363	0.1454548936131112	1.0	Transcript
ENST00000522124	ENSG00000147481	SNTG1	0.040071	rs10081464	rs870397	-2.17754109693164	0.0294402189651226	0.16029112507017254	1.0	Transcript
ENST00000314261	ENSG00000138468	SENP7	0.073038	rs635268	rs1514471	-0.117821335746092	0.9062092238142142	0.9696578142263548	1.0	Transcript
ENST00000266126	ENSG00000119718	EIF2B2	0.156106	rs8009761	rs2098251	-0.559427485601319	0.575870007532494	0.8127130361450896	1.0	Transcript
ENST00000379915	ENSG00000260729	RP11-106M3.2	0.082235	rs12903304	rs2856929	2.22617338821966	0.026002569745932003	0.14948190318742893	1.0	Transcript
ENST00000469358	ENSG00000137411	VARS2	0.117295	rs3130557	rs3130977	0.7890457668026291	0.430085257746744	0.7169815255185067	1.0	Transcript
ENST00000484217	ENSG00000173209	AHSA2	0.040096	rs10189857	rs7608910:61204856:A:G	0.200739824951447	0.8409020176950279	0.9406765368997916	1.0	Transcript
ENST00000424605	ENSG00000236404	VLDLR-AS1	0.264492	rs10965177	rs475384	-0.21756836284744105	0.827765436769258	0.933862154009587	1.0	Transcript
ENST00000566609	ENSG00000103227	LMF1	0.082481	rs2887538	rs6600235	1.11461285763904	0.26501635810336	0.5726785110317797	1.0	Transcript
ENST00000420084	ENSG00000230521	HCG4P7	0.538373	rs3129063:29645613:C:A	rs3757324	0.23754480550317295	0.8122341639330191	0.9293723067569276	1.0	Transcript
ENST00000395384	ENSG00000103485	QPRT	0.235856	rs3814881	rs9933310	1.11947948084619	0.262935639888448	0.5699907871274622	1.0	Transcript
ENST00000358595	ENSG00000143437	ARNT	0.262547	rs12132918	rs16827671	1.7056834581275702	0.0880670311576434	0.3173302511772587	1.0	Transcript
ENST00000496115	ENSG00000175928	LRRN1	0.110182	rs1485273	rs9850004	0.7823587727362241	0.434003755529822	0.7188920375477222	1.0	Transcript
ENST00000606619	ENSG00000243406	MRPS31P5	0.08115800000000001	rs9316533:51887139:G:A	rs4943029	0.864224184969635	0.387464748910268	0.6832040084480091	1.0	Transcript
ENST00000587944	ENSG00000237298	TTN-AS1	0.055338	rs11677176:178862460:A:C	rs6721168	1.28344545346562	0.199336058112736	0.4931148627593718	1.0	Transcript
ENST00000564043	ENSG00000181019	NQO1	0.13805	rs9302598	rs2917669	-2.30792237068464	0.0210034545726318	0.130069103221737	1.0	Transcript
ENST00000320230	ENSG00000177542	SLC25A22	0.27484400000000003	rs4074376	rs7942564	0.864362939202284	0.3873885451183499	0.6832040084480091	1.0	Transcript
ENST00000264828	ENSG00000080573	COL5A3	0.30505	rs749259	rs2287805	-0.816447434451766	0.4142442763021649	0.7059153665977488	1.0	Transcript
ENST00000528985	ENSG00000197798	FAM118B	0.124918	rs7938935	rs11220437:126148160:T:C	0.485316527889379	0.627451833160988	0.8400002543489251	1.0	Transcript
ENST00000441316	ENSG00000235513	RP4-756G23.5	0.143173	rs926914	rs139432	2.57658048471692	0.00997829723200045	0.08080753615732034	1.0	Transcript
ENST00000562934	ENSG00000166747	AP1G1	0.063622	rs1465463:71359600:T:C	rs4570853	1.96855960961212	0.0490036845908848	0.21953560492050786	1.0	Transcript
ENST00000483154	ENSG00000076321	KLHL20	0.045153	rs6695327	rs4328106	-1.8695076394903305	0.0615522217828868	0.2528315945385667	1.0	Transcript
ENST00000609389	ENSG00000272568	CTB-113D17.1	0.557554	rs17717216	rs4513881:29025410:T:C	-2.39502989538923	0.0166190101876899	0.11173070730466933	1.0	Transcript
ENST00000586818	ENSG00000267264	CTC-459F4.6	0.097572	rs3900417	rs10401215:28289228:A:G	-0.785818070026232	0.43197407866177	0.718248967941761	1.0	Transcript
ENST00000343744	ENSG00000162390	ACOT11	0.156772	rs4601533:54819977:A:C	rs300267	-1.06547985638045	0.286658836402912	0.5952047845791929	1.0	Transcript
ENST00000479589	ENSG00000117691	NENF	0.419932	rs11119986:212769955:G:A	rs4804	0.787486673037501	0.430997026870206	0.7174685459270614	1.0	Transcript
ENST00000634762	ENSG00000169519	METTL15	0.128277	rs6265	rs7131053	-0.091217590404924	0.9273196981004102	0.9790777106353232	1.0	Transcript
ENST00000531515	ENSG00000137504	CREBZF	0.105914	rs11608136	rs6592253	1.8425330640634097	0.0653972147074174	0.26361982823052105	1.0	Transcript
ENST00000341947	ENSG00000204248	COL11A2	0.235695	rs9461856:33395199:G:A	rs2076311	2.01278988718684	0.0441367382536682	0.20558428081313876	1.0	Transcript
ENST00000634399	ENSG00000172456	FGGY	0.098143	rs3015323	rs835405:59785769:T:C	0.998307383269948	0.318130328489956	0.623138581056282	1.0	Transcript
ENST00000369122	ENSG00000203808	BVES-AS1	0.101708	rs156235:104871539:C:T	rs6571221	-0.47350593307807	0.635852269092698	0.8451695575665503	1.0	Transcript
ENST00000333778	ENSG00000163539	CLASP2	0.058827	rs12486192	rs13065450	1.34201082452451	0.17959248594675306	0.4680944714033845	1.0	Transcript
ENST00000610384	ENSG00000233757	AC092835.2	0.160625	rs3112985	rs7560571	0.901282053286725	0.367438373409014	0.6694764299338857	1.0	Transcript
ENST00000526722	ENSG00000095787	WAC	0.134042	rs12218330	rs4749328	-0.40612399665147	0.6846514947440749	0.8715922979283126	1.0	Transcript
ENST00000536569	ENSG00000061794	MRPS35	0.07244199999999999	rs2052675	rs35512749	-1.10256147651387	0.27021764746475896	0.5789734880794198	1.0	Transcript
ENST00000495360	ENSG00000137074	APTX	0.213452	rs706119:33259777:G:T	rs10813942	2.82685806113568	0.0047007158559085604	0.049311927647920084	1.0	Transcript
ENST00000414468	ENSG00000204524	ZNF805	0.222103	rs2052241	rs13345715	0.22463293948763	0.822264837681617	0.932234133948358	1.0	Transcript
ENST00000373912	ENSG00000117748	RPA2	0.128789	rs12410656	rs17257252	1.24887584742467	0.21171048678316395	0.5091557875424025	1.0	Transcript
ENST00000588234	ENSG00000104979	C19orf53	0.100542	rs7256180	rs2277947	1.37543682019171	0.168996060393806	0.4539809723987872	1.0	Transcript
ENST00000373759	ENSG00000156711	MAPK13	0.132195	rs4713939	rs10447375	-0.903800453566506	0.3661012212049571	0.6679887541687987	1.0	Transcript
ENST00000556089	ENSG00000258289	CHURC1	0.077558	rs1980520	rs4902336	0.11888074609492097	0.905369835965665	0.9695055937878944	1.0	Transcript
ENST00000432870	ENSG00000168781	PPIP5K1	0.064474	rs11070410:44057045:A:G	rs10163054	-3.34666297946477	0.000817905835545274	0.013404567860325322	1.0	Transcript
ENST00000601430	ENSG00000256683	ZNF350	0.16998	rs17778649:52381616:G:A	rs8101184:52458417:G:A	-1.98369515316788	0.0472898342197783	0.21480741337393988	1.0	Transcript
ENST00000567163	ENSG00000140400	MAN2C1	0.194545	rs2168519	rs28610581	2.28793606466122	0.0221412446858313	0.1347998855638322	1.0	Transcript
ENST00000477714	ENSG00000100376	FAM118A	0.608002	rs132834	rs6007009:45781508:G:A	0.4612674941033	0.644606703260573	0.8511294177518128	1.0	Transcript
ENST00000532037	ENSG00000072952	MRVI1	0.37221	rs4500482:11122180:T:C	rs11042902	-0.23512816343108806	0.8141092601123309	0.929833663127395	1.0	Transcript
ENST00000381913	ENSG00000167723	TRPV3	0.238394	rs10521129	rs8079278:3430757:T:C	0.569852770912746	0.5687775602086701	0.8090370468485394	1.0	Transcript
ENST00000527316	ENSG00000172893	DHCR7	0.097619	rs10898026	rs10898210:71210023:G:A	0.817245376067728	0.41378821599859	0.7055926226565552	1.0	Transcript
ENST00000296615	ENSG00000164197	RNF180	0.078609	rs4643896	rs6859806	-3.77349677728126	0.000160975299794354	0.003878946889846624	1.0	Transcript
ENST00000487559	ENSG00000116285	ERRFI1	0.06591	rs301798	rs225106	-0.527960216593399	0.597526948679577	0.8237641225168165	1.0	Transcript
ENST00000379558	ENSG00000189350	FAM179A	0.283071	rs7601413	rs11127199:29213561:G:A	-1.26151747826211	0.20712246681879695	0.502773857532458	1.0	Transcript
