## Supplementary material for "Genetic and environmental regulation of caudate nucleus transcriptome: insight into schizophrenia risk and the dopamine system": Data S2: BrainSeq_Phase3_Caudate_TWAS_associations_allFeatures.txt (part 3 of 3)

Feature	ensemblID	ID	HSQ	BEST.GWAS.ID	EQTL.ID	TWAS.Z	TWAS.P	FDR	Bonferroni	Type
ENST00000395460	ENSG00000149179	C11orf49	0.3249	rs11038914:46561301:C:T	rs3740694	0.7357329065869829	0.4618932594505929	0.7377409156278132	1.0	Transcript
ENST00000249289	ENSG00000128524	ATP6V1F	0.090693	rs6965542	rs17553578:129124748:C:T	0.583	0.559893300223757	0.8022610064289483	1.0	Transcript
ENST00000635383	ENSG00000114331	ACAP2	0.083036	rs9882160	rs13091924	1.5304513638333797	0.125905043406238	0.3877017365232392	1.0	Transcript
ENST00000566657	ENSG00000132600	PRMT7	0.036654	rs1975802	rs9933029	-2.2410011617692502	0.0250259997543586	0.1455955951449542	1.0	Transcript
ENST00000395309	ENSG00000126777	KTN1	0.117144	rs2341883	rs12895070:56092719:A:G	2.49932918464712	0.0124428668860178	0.09309250250385108	1.0	Transcript
ENST00000541366	ENSG00000122218	COPA	0.141298	rs2795070	rs822450	-3.64868596046463	0.000263585073100911	0.005530173893615019	1.0	Transcript
ENST00000303145	ENSG00000111554	MDM1	0.080015	rs3814241	rs7964052	-1.01262480261971	0.311239408226493	0.6157113674222534	1.0	Transcript
ENST00000620996	ENSG00000009844	VTA1	0.317465	rs11155179:141727767:T:C	rs12665758	-1.5119999999999998	0.130533862540864	0.39648897093145424	1.0	Transcript
ENST00000577246	ENSG00000141030	COPS3	0.105651	rs4925114	rs1613416	0.7622517605860519	0.445909758859165	0.725700150127378	1.0	Transcript
ENST00000377798	ENSG00000137054	POLR1E	0.160368	rs7034554	rs10758433:37492367:C:T	1.79251244453517	0.0730509175568707	0.28383437863037203	1.0	Transcript
ENST00000561698	ENSG00000176761	ZNF285B	0.199232	rs2571101:44843754:G:A	rs7249536	-0.37575597798627	0.7070983178640409	0.8836459723243181	1.0	Transcript
ENST00000331837	ENSG00000182636	NDN	0.147499	rs1717839	rs11635083	0.954456029966776	0.33985285620880296	0.6434927318667066	1.0	Transcript
ENST00000614254	ENSG00000136250	AOAH	0.087306	rs10755852:36807410:A:G	rs7794780	1.15179575650057	0.24940501206414006	0.5559949480502351	1.0	Transcript
ENST00000483748	ENSG00000243708	PLA2G4B	0.230879	rs1002774:42261781:G:A	rs2241522	0.609007556325405	0.542519430325899	0.7926783941425413	1.0	Transcript
ENST00000373044	ENSG00000196449	YRDC	0.140406	rs473279	rs17464981	-0.49742506059955	0.618889336862006	0.8362092566761455	1.0	Transcript
ENST00000266984	ENSG00000139537	CCDC65	0.237728	rs11168749	rs10875893	0.186989327087898	0.851669001105858	0.9447353835193172	1.0	Transcript
ENST00000421140	ENSG00000223705	NSUN5P1	0.146553	rs10277880:75260671:G:A	rs1167827	1.3903157655154	0.16443301253477402	0.447263307355693	1.0	Transcript
ENST00000372982	ENSG00000137413	TAF8	0.234924	rs11760107	rs16895221	2.0991455003074098	0.0358040765378498	0.18097231832604765	1.0	Transcript
ENST00000526777	ENSG00000255219	RP11-716H6.2	0.388241	rs10892895	rs535905	-2.1887380735025	0.0286158830027065	0.15765817635506854	1.0	Transcript
ENST00000320623	ENSG00000181019	NQO1	0.076303	rs8049057	rs4783705	0.0775124792891011	0.938215864105252	0.9814728257318388	1.0	Transcript
ENST00000314391	ENSG00000177025	C19orf18	0.057912	rs7247503	rs2081884:58379892:A:G	-0.5277647005538401	0.5976626602297149	0.8237641225168165	1.0	Transcript
ENST00000479370	ENSG00000154305	MIA3	0.195294	rs12043288:222906294:A:G	rs2068814:222923001:A:G	2.99429012689792	0.00275084232449073	0.03351091497225843	1.0	Transcript
ENST00000582352	ENSG00000176974	SHMT1	0.042666	rs2955382	rs1563631	-1.11896414719495	0.263155434708057	0.5703068025117843	1.0	Transcript
ENST00000468380	ENSG00000240024	LINC00888	0.232254	rs10470523	rs6775401	-0.8586760829635709	0.390519249292676	0.6857332056032108	1.0	Transcript
ENST00000338662	ENSG00000135390	ATP5G2	0.087046	rs3214023	rs916134	-2.8953430259145	0.00378744404331327	0.04238019282948815	1.0	Transcript
ENST00000523952	ENSG00000127947	PTPN12	0.071116	rs3779312:77711756:C:T	rs2960455	-0.0008689752240572879	0.999306658172264	0.9996147058474096	1.0	Transcript
ENST00000594967	ENSG00000232729	AC083884.8	0.056493	rs707395:74212048:C:T	rs1167794	0.4460588867446561	0.655554709809001	0.8577879163432558	1.0	Transcript
ENST00000475659	ENSG00000134376	CRB1	0.06726599999999999	rs2488394	rs517222	1.55383444664633	0.120223911578193	0.3775418642624868	1.0	Transcript
ENST00000367630	ENSG00000009844	VTA1	0.103035	rs11155179:141727767:T:C	rs225699	2.12077299924806	0.0339409099489298	0.1751934031563264	1.0	Transcript
ENST00000407950	ENSG00000136267	DGKB	0.13113	rs10255977	rs9785000	-0.19318112137631896	0.8468171232101929	0.9426832126302146	1.0	Transcript
ENST00000489417	ENSG00000197157	SND1	0.08869400000000001	rs6954161:127739721:G:T	rs3808058	2.6256896035771	0.00864736331948219	0.07332933964735115	1.0	Transcript
ENST00000359959	ENSG00000198128	OR2L3	0.411453	rs11587369	rs6701018	-0.6579129524999411	0.5105940672134079	0.7719197197823728	1.0	Transcript
ENST00000530022	ENSG00000166441	RPL27A	0.116303	rs4758302:8193949:T:C	rs2270958	0.335314457806503	0.7373878886609291	0.8953472198645126	1.0	Transcript
ENST00000445816	ENSG00000140264	SERF2	0.054835	rs11070410:44057045:A:G	rs481837	-0.35218389179546505	0.7247003565441179	0.8909367591463284	1.0	Transcript
ENST00000527614	ENSG00000137713	PPP2R1B	0.185963	rs11213910	rs612345	-1.3730387032589702	0.16974031504129095	0.4549619952992752	1.0	Transcript
ENST00000486295	ENSG00000206120	EGFEM1P	0.294624	rs16853092:168780607:T:C	rs475749	-1.32012434111955	0.186793507116411	0.4766539427990199	1.0	Transcript
ENST00000358506	ENSG00000213639	PPP1CB	0.080496	rs7601413	rs17007191	2.70295888539991	0.00687252467244154	0.06269735270947657	1.0	Transcript
ENST00000421285	ENSG00000215186	GOLGA6B	0.314614	rs12903304	rs11072355	0.19863544824436105	0.8425479224173922	0.9411815203941952	1.0	Transcript
ENST00000254528	ENSG00000132205	EMILIN2	0.097384	rs3906004	rs3826637	0.610986764762384	0.541208342410409	0.7923778059133059	1.0	Transcript
ENST00000453064	ENSG00000213542	RP11-467H10.1	0.139428	rs3095465	rs3114315:76881983:T:C	-2.64487708206165	0.008172059666028459	0.07084149674869729	1.0	Transcript
ENST00000559299	ENSG00000259445	RP11-276M12.1	0.077988	rs2457497	rs4563005:82283954:G:A	1.909	0.0562620916663761	0.2386891175976468	1.0	Transcript
ENST00000526129	ENSG00000117054	ACADM	0.072013	rs1526513	rs2275378	1.10358418774805	0.269773553455368	0.5783407934129063	1.0	Transcript
ENST00000541376	ENSG00000256019	TAS2R63P	0.101636	rs3782672	rs1451772	-0.3955436081183339	0.692441745220584	0.8756857917822894	1.0	Transcript
ENST00000626569	ENSG00000242086	LINC00969	0.429663	rs13083065	rs7630875	0.966636292542266	0.333725885057968	0.6391697099021237	1.0	Transcript
ENST00000555498	ENSG00000126777	KTN1	0.485003	rs2341883	rs8007832:56035579:T:C	2.4999321817728504	0.0124217083296361	0.09301948506846726	1.0	Transcript
ENST00000463886	ENSG00000100418	DESI1	0.121519	rs926914	rs2073167	2.0163691519418703	0.0437613887347694	0.20457794564179074	1.0	Transcript
ENST00000429690	ENSG00000163145	C1QTNF7	0.072907	rs16891775	rs12649504:15257616:T:C	0.129875021619217	0.896665306744595	0.964747652647948	1.0	Transcript
ENST00000285176	ENSG00000154874	CCDC144B	0.204419	rs2472707	rs643333	-0.7743814808374129	0.438705231840034	0.7215400290526658	1.0	Transcript
ENST00000437811	ENSG00000231389	HLA-DPA1	0.12749100000000002	rs3891175	rs429916	4.95392452760644	7.27314259597272e-07	4.0229569983974106e-05	0.0070804043171794435	Transcript
ENST00000413374	ENSG00000213672	NCKIPSD	0.043662	rs4558783	rs4974082	-2.49318625426046	0.0126602416181917	0.09413982071898946	1.0	Transcript
ENST00000532097	ENSG00000185627	PSMD13	0.375762	rs4074376	rs1045288	0.549997487268732	0.5823210970293791	0.8164908367537095	1.0	Transcript
ENST00000526878	ENSG00000174915	PTDSS2	0.124151	rs4074376	rs7930593	-1.04067594251005	0.29802597220062105	0.6044486548971313	1.0	Transcript
ENST00000356025	ENSG00000198053	SIRPA	0.372895	rs13045212	rs6075340	-3.7169487534016894	0.000201643324315981	0.004565111074921104	1.0	Transcript
ENST00000525634	ENSG00000110700	RPS13	0.28399	rs4356203	rs10741723	-0.223639425973052	0.823037883066087	0.9323056389918198	1.0	Transcript
ENST00000528660	ENSG00000255471	RP11-736K20.5	0.099621	rs17149664	rs7119097	-2.20234805371451	0.0276407322254745	0.1555390336502857	1.0	Transcript
ENST00000359623	ENSG00000127399	LRRC61	0.389764	rs2303933	rs10952250	-0.18776805264593305	0.851058480576733	0.9443809766800976	1.0	Transcript
ENST00000326771	ENSG00000112214	FHL5	0.053084000000000006	rs595341	rs12530462	-0.143491249948139	0.8859022212709909	0.9596510696941792	1.0	Transcript
ENST00000424014	ENSG00000111361	EIF2B1	0.222079	rs1727302	rs3204541	-0.326624803648156	0.743951681012829	0.8975547917536115	1.0	Transcript
ENST00000267750	ENSG00000128463	EMC4	0.118152	rs2279686	rs8039233	-0.328854150418713	0.742265931137509	0.8964409162057125	1.0	Transcript
ENST00000508874	ENSG00000249286	AMD1P3	0.107556	rs13159468	rs6873555	0.0160827601063559	0.987168367179794	0.9967937978660301	1.0	Transcript
ENST00000273582	ENSG00000145016	RUBCN	0.051427	rs2686085	rs6583248	-0.0790767151442215	0.936971604128124	0.9813289596642862	1.0	Transcript
ENST00000478920	ENSG00000008277	ADAM22	0.07735800000000001	rs1544423:88490893:C:T	rs726328	0.43870999598738497	0.66087168317322	0.8607955359501333	1.0	Transcript
ENST00000610331	ENSG00000276334	AL133243.1	0.04556	rs3754835	rs438408	-0.8896229331266979	0.37366838791529	0.6733753066296299	1.0	Transcript
ENST00000367603	ENSG00000010818	HIVEP2	0.078194	rs262130	rs198671:143192180:G:A	-1.12952450484722	0.258676638226993	0.5658052794925297	1.0	Transcript
ENST00000548886	ENSG00000255794	RMST	0.323027	rs10860152	rs1582336	-0.571611493305587	0.567585207275808	0.8082858386234626	1.0	Transcript
ENST00000563919	ENSG00000140386	SCAPER	0.327073	rs284898:76750695:T:C	rs10851892	-0.93333218618515	0.35064848181179403	0.6536888108843001	1.0	Transcript
ENST00000291750	ENSG00000188171	ZNF626	0.355594	rs2562644	rs8100262	0.654435949184317	0.5128309800384311	0.7736571502671822	1.0	Transcript
ENST00000534012	ENSG00000118514	ALDH8A1	0.032348	rs1331308	rs2223385	0.8807039405936469	0.378478083385547	0.6773776703416554	1.0	Transcript
ENST00000617458	ENSG00000274883	Metazoa_SRP	0.06883099999999999	rs1468270	rs6504108	2.8959072936837	0.00378064069344064	0.042352747008797036	1.0	Transcript
ENST00000502972	ENSG00000109180	OCIAD1	0.054992999999999986	rs1565217:48479718:T:C	rs776594	-3.1384468712180493	0.00169845722008791	0.023190015480442926	1.0	Transcript
ENST00000622309	ENSG00000160695	VPS11	0.391663	rs7117266	rs1784461	0.503910599000493	0.614324202105943	0.8341727989141805	1.0	Transcript
ENST00000622254	ENSG00000168175	MAPK1IP1L	0.08190700000000001	rs17128077	rs4898829:54602456:G:A	-0.113796753377289	0.909398912305211	0.9710740366663849	1.0	Transcript
ENST00000355650	ENSG00000256771	ZNF253	0.117224	rs4808203	rs10405744:20059493:G:A	0.336485586985846	0.7365047185288951	0.8948343973142168	1.0	Transcript
ENST00000308342	ENSG00000172803	SNX32	0.326117	rs1784223	rs11227332	3.60527042156587	0.000311828051569709	0.006323525596452612	1.0	Transcript
ENST00000553845	ENSG00000258915	BHLHB9P1	0.134206	rs17110255	rs12050078:81416354:C:A	-1.03455556515452	0.300876514608445	0.6074801874482045	1.0	Transcript
ENST00000399824	ENSG00000187860	CCDC157	0.042846	rs2299825	rs740223:30762140:G:A	4.535010251846	5.7600687519609e-06	0.0002525867986501773	0.05607426930033937	Transcript
ENST00000360004	ENSG00000196126	HLA-DRB1	0.536377	rs3891175	rs9271055	2.2062569011486803	0.0273660172152863	0.15449972543545296	1.0	Transcript
ENST00000446486	ENSG00000137965	IFI44	0.08341	rs17391694	rs11577395	-0.119143646577762	0.90516155202224	0.9693891869017058	1.0	Transcript
ENST00000410081	ENSG00000138078	PREPL	0.182082	rs6728447:44352121:T:G	rs698774	-0.23324435409394	0.815571665894571	0.9304717218344714	1.0	Transcript
ENST00000514048	ENSG00000215158	RP11-1023L17.1	0.119754	rs4505926	rs6863657	0.209	0.8344482386166852	0.9371658517458964	1.0	Transcript
ENST00000615845	ENSG00000091536	MYO15A	0.051777	rs4925114	rs854779	-2.05890313113687	0.0395035190855831	0.191848760630596	1.0	Transcript
ENST00000627863	ENSG00000242086	LINC00969	0.14506	rs13083065	rs4927851	2.1955498059618	0.0281241822799081	0.1568990914010919	1.0	Transcript
ENST00000457119	ENSG00000231006	RPL7P32	0.167673	rs1043615	rs40847	1.4755319949352	0.14006957300346498	0.41009843404172375	1.0	Transcript
ENST00000502532	ENSG00000233974	RP11-823P9.3	0.451933	rs16888770	rs4568331	-0.77209738154828	0.440056752959664	0.7221767515277022	1.0	Transcript
ENST00000443585	ENSG00000235162	C12orf75	0.067213	12:105597284:G:A	rs3817607	0.0322661558061124	0.9742597988978532	0.9935040476825628	1.0	Transcript
ENST00000565501	ENSG00000188659	SAXO2	0.113717	rs8027301	rs9972386	-1.74890884836059	0.080306776845362	0.30043442352629435	1.0	Transcript
ENST00000557284	ENSG00000259030	FPGT-TNNI3K	0.202472	rs1160682:73816564:C:T	rs10047208:74572763:T:C	-0.7801545382980809	0.43529991785709	0.7193421660734631	1.0	Transcript
ENST00000472152	ENSG00000137965	IFI44	0.172768	rs17391694	rs3766325	-0.572268795697319	0.567139886420828	0.8078880296029793	1.0	Transcript
ENST00000368258	ENSG00000163468	CCT3	0.09708	rs11264431	rs10908496	1.22800282649801	0.219445906933875	0.520288822211708	1.0	Transcript
ENST00000391997	ENSG00000116703	PDC	0.044385	rs1795022	rs10911861:186404242:G:A	-1.7517292098446298	0.0798203817140144	0.29932643142755394	1.0	Transcript
ENST00000444188	ENSG00000226445	XXyac-YX65C7_A.2	0.358979	rs4708751	rs12665286	0.175166357980186	0.8609489180383479	0.9493727665535996	1.0	Transcript
ENST00000264265	ENSG00000079257	LXN	0.226751	rs2621310:159022701:C:A	rs3867391	0.877518159630297	0.380205259707956	0.6793866011851967	1.0	Transcript
ENST00000628329	ENSG00000262074	SNORD3B-2	0.212484	rs12602286	rs2453614	2.4652065908816803	0.0136934273724376	0.09811855688450667	1.0	Transcript
ENST00000631292	ENSG00000265185	SNORD3B-1	0.212484	rs12602286	rs2453614	2.4652065908816803	0.0136934273724376	0.09811855688450667	1.0	Transcript
ENST00000366523	ENSG00000203666	EFCAB2	0.29090900000000003	rs3006014	rs4658690	-0.351760351533378	0.725017995390135	0.8909367591463284	1.0	Transcript
ENST00000451343	ENSG00000168477	TNXB	0.056952	rs497309	rs12333245	2.92602422118743	0.00343324206039473	0.039459989914926434	1.0	Transcript
ENST00000395879	ENSG00000106603	COA1	0.18386	rs6463197	rs2240516	-0.522401010196485	0.601391152796273	0.8258756152527681	1.0	Transcript
ENST00000391858	ENSG00000010072	SPRTN	0.059738	rs1614148	rs2437150	-2.49869292557776	0.0124652271718456	0.09313045780346656	1.0	Transcript
ENST00000376797	ENSG00000204623	ZNRD1ASP	0.472767	rs3129063:29645613:C:A	rs3129063:29645613:C:A	-2.69919555750422	0.00695073191100568	0.06306185941625378	1.0	Transcript
ENST00000464011	ENSG00000072274	TFRC	0.089611	rs10446497	rs2669634	2.96339136457185	0.00304269441584521	0.03590379410697348	1.0	Transcript
ENST00000547387	ENSG00000258017	RP11-386G11.10	0.712246	rs11168749	rs11834543	0.7097150295193559	0.477880870112978	0.7487800210123677	1.0	Transcript
ENST00000589069	ENSG00000105258	POLR2I	0.12959	rs1633913:35685115:A:C	rs10422055	-0.7789126209842521	0.436031188776962	0.7201838518397904	1.0	Transcript
ENST00000416702	ENSG00000228753	EIF4BP2	0.089412	rs2279311	rs638929	1.79133185340485	0.0732400574339491	0.28383437863037203	1.0	Transcript
ENST00000357495	ENSG00000139675	HNRNPA1L2	0.124531	rs12430144	rs4286007	-0.439390698890498	0.66037846482484	0.8605263677289856	1.0	Transcript
ENST00000468711	ENSG00000115944	COX7A2L	0.112386	rs10193285:42042876:A:C	rs8162	-0.124744856176894	0.900725544640218	0.9667655101513256	1.0	Transcript
ENST00000588150	ENSG00000261824	LINC00662	0.126385	rs3900417	rs10408331	1.42021800474005	0.155544223535613	0.4336262932758283	1.0	Transcript
ENST00000540303	ENSG00000261701	HPR	0.8671760000000001	rs7194638	rs9937351	-1.27238899698214	0.20323494153094	0.4979572056012398	1.0	Transcript
ENST00000510460	ENSG00000014824	SLC30A9	0.283215	rs6447133	rs3827590	1.2597883545393	0.207745721898994	0.5032108989018926	1.0	Transcript
ENST00000356725	ENSG00000197863	ZNF790	0.079868	rs2112971	rs10402182	0.0262984097575583	0.97901932330354	0.9941330043141716	1.0	Transcript
ENST00000560418	ENSG00000140575	IQGAP1	0.155523	rs176648	rs7163622	1.5527367106063998	0.120486048210788	0.3778543339543182	1.0	Transcript
ENST00000602669	ENSG00000269940	RP11-73M18.7	0.185302	rs8017993:104047734:A:G	rs7154572	5.003136526295171	5.64049638596365e-07	3.2684662093664366e-05	0.005491023231735614	Transcript
ENST00000450128	ENSG00000227262	HCG4B	0.39156	rs3129063:29645613:C:A	rs1632953:29692305:A:G	-6.27703111242157	3.45099048414665e-10	4.252581311793372e-08	3.359539236316764e-06	Transcript
ENST00000296380	ENSG00000164002	EXO5	0.135175	rs12127002	rs4261108	1.8760270974409696	0.0606515591109951	0.2502937380014995	1.0	Transcript
ENST00000446847	ENSG00000230063	RP11-384C4.6	0.101061	rs11119986:212769955:G:A	rs351392	1.2604317679905	0.20751364761843	0.502773857532458	1.0	Transcript
ENST00000466342	ENSG00000161011	SQSTM1	0.107202	rs307806	rs26074	0.718966212126083	0.472161738188248	0.7452984222076868	1.0	Transcript
ENST00000622833	ENSG00000157045	NTAN1	0.058992	rs4985147	rs4985124	-3.527	0.000420296763407183	0.00797580700149888	1.0	Transcript
ENST00000574428	ENSG00000123472	ATPAF1	0.184358	rs2025382	rs1745377	0.5550642694308001	0.578850701223516	0.8143182994623699	1.0	Transcript
ENST00000306562	ENSG00000171161	ZNF672	0.115372	rs6587475	rs11204600:248347184:T:C	-1.0357294800092	0.300328365085199	0.6070798658854677	1.0	Transcript
ENST00000263256	ENSG00000100418	DESI1	0.091603	rs926914	rs202628	3.29874921356476	0.000971166320790205	0.015298226752253471	1.0	Transcript
ENST00000527853	ENSG00000118181	RPS25	0.15937	rs7117266	rs11602764	-2.39307514073352	0.0167078189784181	0.11217283983096564	1.0	Transcript
ENST00000527100	ENSG00000255015	RP11-716H6.1	0.151782	rs10892895	rs535905	-2.05471516497297	0.0399065243258696	0.1931825033875388	1.0	Transcript
ENST00000565432	ENSG00000188659	SAXO2	0.09213	rs8027301	rs9972386	-0.31938700621872	0.7494330628141379	0.8995005752900936	1.0	Transcript
ENST00000453324	ENSG00000242086	LINC00969	0.233782	rs13083065	rs2291652	0.43270627758097097	0.66522816866334	0.8637749169140451	1.0	Transcript
ENST00000528367	ENSG00000168569	TMEM223	0.14603	rs11605665	rs4693	-2.52441339630049	0.0115891556039874	0.08893875606509001	1.0	Transcript
ENST00000509426	ENSG00000138777	PPA2	0.11736	rs3017680	rs3554	1.18168778963209	0.237329605018962	0.5413317021695396	1.0	Transcript
ENST00000307179	ENSG00000138592	USP8	0.567998	rs8033476:49952940:A:G	rs11070784	0.669316331032212	0.503293711368595	0.7669950344666988	1.0	Transcript
ENST00000495718	ENSG00000172456	FGGY	0.188334	rs3015323	rs835365	1.9729436235855	0.0485019857577764	0.21819515981389004	1.0	Transcript
ENST00000366667	ENSG00000135744	AGT	0.358618	rs754666	rs3789649	0.0102273550349876	0.991839893576193	0.9974094312309749	1.0	Transcript
ENST00000467140	ENSG00000151789	ZNF385D	0.082008	rs4547720	rs1396003	-2.88869712197639	0.00386841480638451	0.04308812144182289	1.0	Transcript
ENST00000262124	ENSG00000085415	SEH1L	0.107048	rs12607710	rs4796972:13214803:C:T	-1.78406168102996	0.0744136429651851	0.28659587829381483	1.0	Transcript
ENST00000561164	ENSG00000075413	MARK3	0.121696	rs12885234	rs12885234	-4.33217532431055	1.47643294166189e-05	0.0005703601066300992	0.143730746870785	Transcript
ENST00000635145	ENSG00000283020	DUX4L37	0.067207	rs1115713	rs4911194:29873957:A:G	0.0339127477561509	0.97294672779657	0.9935040476825628	1.0	Transcript
ENST00000436886	ENSG00000239521	GATS	0.045332	rs1734907	rs858506	-3.1646177943379503	0.00155286790035947	0.021657835257878854	1.0	Transcript
ENST00000303927	ENSG00000170955	PRKCDBP	0.141822	rs4758124	rs4758392:6153929:C:T	0.362392137637915	0.7170590140526379	0.8870420666851212	1.0	Transcript
ENST00000429106	ENSG00000235328	AC006946.12	0.080728	rs165645:17317346:C:T	rs2845393	0.484183082203828	0.6282559422726479	0.8404477630339101	1.0	Transcript
ENST00000376237	ENSG00000204525	HLA-C	0.4792270000000001	rs3117574	rs2233976	-3.2552572895398804	0.00113289682531775	0.017152022697462355	1.0	Transcript
ENST00000462596	ENSG00000145194	ECE2	0.130248	rs1011147	rs9875052:184751872:G:A	2.52874809419241	0.0114470152571662	0.08850306753970336	1.0	Transcript
ENST00000507926	ENSG00000248605	CTD-2306M5.1	0.07427	rs10069367	rs399483:25807968:A:G	-0.4526204243773379	0.650822089037685	0.8551625407188391	1.0	Transcript
ENST00000437599	ENSG00000158560	DYNC1I1	0.067288	rs1873036	rs6965352:95506474:C:T	-0.776684128307189	0.4373451531905279	0.7209887603340969	1.0	Transcript
ENST00000565970	ENSG00000140386	SCAPER	0.130677	rs284898:76750695:T:C	rs2221866	-0.174674573880137	0.861335347695567	0.9493998652418868	1.0	Transcript
ENST00000393794	ENSG00000005075	POLR2J	0.298213	rs12669274	rs1131383	0.20071249067129104	0.840923392325995	0.9406765368997916	1.0	Transcript
ENST00000260276	ENSG00000137720	C11orf1	0.06896000000000001	rs7942468:112265352:A:G	rs7112886	0.8074075434334059	0.419431722335101	0.7090472913619317	1.0	Transcript
ENST00000624610	ENSG00000279722	RP11-44F14.6	0.241255	rs7193898	rs7199018	0.618596990309879	0.536181885070956	0.7896709563235429	1.0	Transcript
ENST00000488034	ENSG00000112514	CUTA	0.178753	rs9461856:33395199:G:A	rs7752202	-3.76948426557711	0.000163585220464795	0.0039031914735901453	1.0	Transcript
ENST00000541092	ENSG00000255893	RP11-685N10.1	0.266904	rs672392	rs535801	-0.120650980765124	0.9039674869379928	0.968749833260828	1.0	Transcript
ENST00000614592	ENSG00000277053	GTF2IP1	0.26574200000000003	rs10277880:75260671:G:A	rs17207196	0.327826434199393	0.743042899235016	0.8968044457421924	1.0	Transcript
ENST00000470012	ENSG00000144034	TPRKB	0.212736	rs11899902	rs12713798	2.62466010513645	0.00867355035370701	0.07340963519992467	1.0	Transcript
ENST00000568273	ENSG00000140474	ULK3	0.185346	rs2168519	rs6495122	-2.60177756869112	0.00927419816824682	0.07682024524862219	1.0	Transcript
ENST00000539977	ENSG00000255642	PABPC1P4	0.325062	rs699605	rs11175189	0.33315744438406103	0.739015439333394	0.8955111753321994	1.0	Transcript
ENST00000621738	ENSG00000278725	RP11-666O2.5	0.109246	rs6565300:28993049:A:C	rs151230	1.62832613781723	0.103455750072409	0.3459141106499251	1.0	Transcript
ENST00000420171	ENSG00000230736	RP1-149A16.3	0.277318	rs1968023	rs2281035:32790644:A:C	-1.3523363897022	0.176267728312235	0.4636323669610597	1.0	Transcript
ENST00000606376	ENSG00000234377	RNF219-AS1	0.061166	rs9530645	rs10507865:78147127:G:T	-0.324317471537173	0.745697693562575	0.8981805247451955	1.0	Transcript
ENST00000551448	ENSG00000169203	RP11-231C14.4	0.10821	rs7204797	rs1057452	-4.31533890199933	1.59358231821772e-05	0.0006036390610058174	0.15513523867849505	Transcript
ENST00000400794	ENSG00000085433	WDR47	0.074215	rs404634:108511501:T:C	rs6704266	0.9375440164713472	0.34847879325546993	0.6521416863402536	1.0	Transcript
ENST00000620487	ENSG00000274397	CTD-2540L5.9	0.128057	rs10136228	rs17108246	-0.666578470241734	0.505041425094457	0.7683438266377588	1.0	Transcript
ENST00000418664	ENSG00000096696	DSP	0.12694	rs11243204:7772699:A:G	rs11965592	-0.100451550656697	0.919985845184804	0.9765633194716026	1.0	Transcript
ENST00000602609	ENSG00000270157	RP5-894A10.6	0.275871	rs3020844	rs12539499	-1.39814798821665	0.162068631813297	0.4433093932853178	1.0	Transcript
ENST00000489056	ENSG00000173660	UQCRH	0.6545	rs2993263	rs1048771	-0.67734504630206	0.498187056348865	0.7635529625953861	1.0	Transcript
ENST00000395969	ENSG00000006715	VPS41	0.179399	rs7786896	rs6462864	-2.18629813943055	0.028793800180989	0.15810079058406198	1.0	Transcript
ENST00000522434	ENSG00000169490	TM2D2	0.066923	rs2037204	rs7831735	1.02322239060891	0.306202708661521	0.6111209514993207	1.0	Transcript
ENST00000561277	ENSG00000140391	TSPAN3	0.152527	rs284898:76750695:T:C	rs7496431	-0.401542247319454	0.688020940260134	0.8733593616506944	1.0	Transcript
ENST00000568510	ENSG00000065457	ADAT1	0.121325	rs10871304	rs6564270	-0.3698198603122	0.711516716347199	0.8846346074141828	1.0	Transcript
ENST00000380520	ENSG00000124570	SERPINB6	0.21636100000000005	rs6933330	rs2244693	1.08953644209197	0.27591739362312	0.5829546976514903	1.0	Transcript
ENST00000528200	ENSG00000129158	SERGEF	0.221923	rs11024273:17412717:G:T	rs211146	1.7856825436123	0.0741506733739777	0.28611050546796385	1.0	Transcript
ENST00000556320	ENSG00000258986	TMEM179	0.142374	rs11623546	rs7155652:105057102:A:G	2.00522638089347	0.0449388510164718	0.20842292265143067	1.0	Transcript
ENST00000393773	ENSG00000115561	CHMP3	0.097089	rs12997796	rs3755000	-0.39995627078022	0.689188725392839	0.8739518213639887	1.0	Transcript
ENST00000615525	ENSG00000149294	NCAM1	0.08366900000000001	rs2514218:113392994:C:T	rs12225351	5.3381143415443	9.39182259091678e-08	6.484354107984033e-06	0.0009142939292257485	Transcript
ENST00000585778	ENSG00000007264	MATK	0.186674	rs10405694	rs8111211:3405426:T:C	-0.09584756703915302	0.923641638201362	0.978093174939904	1.0	Transcript
ENST00000276431	ENSG00000120889	TNFRSF10B	0.162448	rs6999447	rs7846021:22574195:T:C	-1.32942068596819	0.18370921689847305	0.4720878610907681	1.0	Transcript
ENST00000318988	ENSG00000175826	CTDNEP1	0.061794000000000016	rs3826408	rs222852	-2.04352182088268	0.0410008095336056	0.19633196301507647	1.0	Transcript
ENST00000554799	ENSG00000089916	GPATCH2L	0.093027	rs4643246:76604029:G:A	rs12433257	2.0787018922326896	0.0376447589616781	0.18659456644192274	1.0	Transcript
ENST00000617960	ENSG00000143486	EIF2D	0.106598	rs1400986	rs6669284:206890435:G:A	1.22943738901547	0.218907859159972	0.5195192610732149	1.0	Transcript
ENST00000636170	ENSG00000283345	CTD-3092A11.3	0.462183	rs12101510	rs12910011	0.6034837482371159	0.546186923762115	0.7953821544987568	1.0	Transcript
ENST00000551947	ENSG00000258289	CHURC1	0.459653	rs1980520	rs10141986	0.324095391751146	0.74586581565468	0.8981805247451955	1.0	Transcript
ENST00000379319	ENSG00000131591	C1orf159	0.084152	rs2296716	rs6689308	1.15272442949055	0.249023510987496	0.5559949480502351	1.0	Transcript
ENST00000262825	ENSG00000100368	CSF2RB	0.089985	rs131843	rs6519008	-2.12799428282477	0.0333375576016139	0.17327342405323615	1.0	Transcript
ENST00000546699	ENSG00000257890	RP11-114F10.2	0.251538	12:105597284:G:A	rs10778456	-0.0163777228502103	0.986933051956809	0.9967937978660301	1.0	Transcript
ENST00000568102	ENSG00000157322	CLEC18A	0.184174	rs2304526:69689350:A:G	rs3748388:69974448:C:A	0.514822021163566	0.606677395678802	0.8293096270573225	1.0	Transcript
ENST00000399079	ENSG00000179344	HLA-DQB1	0.084913	rs3891175	rs1063355	-4.90403975211101	9.38854765801198e-07	5.021841288502563e-05	0.009139751145074662	Transcript
ENST00000610240	ENSG00000273100	RP11-302L19.3	0.176361	rs9356590	rs3013264	1.36442252294261	0.172434623234162	0.4584036407448284	1.0	Transcript
ENST00000288167	ENSG00000056736	IL17RB	0.18705	rs13080668:53443354:T:C	rs2289203	2.2377647415831	0.0252364008134539	0.1463248941041061	1.0	Transcript
ENST00000585663	ENSG00000160877	NACC1	0.080956	rs8103241	rs8112067	-2.1835395577656698	0.0289960991390226	0.15869496381067003	1.0	Transcript
ENST00000591636	ENSG00000012061	ERCC1	0.116169	rs7257916	rs1004605	1.7685887796794295	0.0769625245766797	0.29312604724334	1.0	Transcript
ENST00000522356	ENSG00000206077	ZDHHC11B	0.101208	rs6894574	rs7719062	-2.2522420295130297	0.0243069813312899	0.14315436401173254	1.0	Transcript
ENST00000493872	ENSG00000106617	PRKAG2	0.11727	rs1362236	rs6971875:151715975:C:T	-0.10469446495420698	0.91661825415217	0.9750597394710308	1.0	Transcript
ENST00000492806	ENSG00000244607	CCDC13	0.294281	rs9311317	rs13095730:42789316:G:A	-0.24361441176193305	0.807529465559398	0.9270268181248712	1.0	Transcript
ENST00000539978	ENSG00000136044	APPL2	0.091185	12:104674198:G:A	rs1209637	1.30014612479875	0.19355089152593105	0.4858736279022534	1.0	Transcript
ENST00000550316	ENSG00000166225	FRS2	0.398363	rs221083	rs515533	0.304653140799945	0.760630342165544	0.9045610042733412	1.0	Transcript
ENST00000519541	ENSG00000205236	RP11-514P8.6	0.391689	rs12113318	rs11981219	0.494675538821201	0.6208291709693161	0.8372034879327181	1.0	Transcript
ENST00000538770	ENSG00000166682	TMPRSS5	0.181459	rs2514218:113392994:C:T	rs4938050	0.540557793560942	0.5888124158573449	0.8199781740581404	1.0	Transcript
ENST00000496723	ENSG00000117335	CD46	0.118284	rs10863593:208018074:T:C	rs2761437	4.25926409138559	2.05101033544189e-05	0.0007418570166200473	0.199665856155268	Transcript
ENST00000422252	ENSG00000183172	SMDT1	0.07543899999999999	rs1023500:42340844:T:C	rs133369	6.28617554201324	3.25382009076766e-10	4.061017767131176e-08	3.167593858362317e-06	Transcript
ENST00000623353	ENSG00000279557	CTD-2210P15.3	0.335768	rs13159468	rs7715976	-0.0522799213221692	0.958305651898716	0.9881890842514408	1.0	Transcript
ENST00000423987	ENSG00000215146	RP11-313J2.1	0.225952	rs12246818	rs4300351:42783481:G:T	0.620520667917229	0.5349150512219121	0.7889997005523204	1.0	Transcript
ENST00000413911	ENSG00000235852	AC005540.3	0.161884	rs7601609	rs4853698	-1.35707083347755	0.17475870483374498	0.4615807662764264	1.0	Transcript
ENST00000602586	ENSG00000237276	ANO7P1	0.089973	rs221045	rs17369676:16575030:T:C	0.5714208906221669	0.567714371459566	0.8083515293489653	1.0	Transcript
ENST00000504470	ENSG00000163682	RPL9	0.394573	rs4975019	rs2249563	-0.892685338573096	0.37202570402815693	0.6722913091999267	1.0	Transcript
ENST00000593341	ENSG00000167232	ZNF91	0.232261	rs4933032	rs12984965:23507687:C:T	-0.992470942138192	0.320967847429508	0.625948960953785	1.0	Transcript
ENST00000317623	ENSG00000126773	PCNX4	0.12423800000000003	rs1253107	rs219310	-0.878431949988202	0.3797093520587	0.6787496405235852	1.0	Transcript
ENST00000544904	ENSG00000136161	RCBTB2	0.156405	rs520342	rs9534995	-1.104519774215	0.269367730563696	0.5779953783449229	1.0	Transcript
ENST00000416894	ENSG00000228126	FALEC	0.098679	rs7521783	rs11806171	-1.33014758233508	0.183469650728878	0.4718829722181314	1.0	Transcript
ENST00000533430	ENSG00000174483	BBS1	0.1065	rs11601870:66754609:T:C	rs11227515:66287383:G:A	-1.00190053744537	0.316391633025686	0.6217344665936725	1.0	Transcript
ENST00000265537	ENSG00000011376	LARS2	0.419813	rs6803765:45393792:C:A	rs3821895:45587983:A:G	0.832773430515902	0.4049725220762629	0.6976477618850503	1.0	Transcript
ENST00000366927	ENSG00000143353	LYPLAL1	0.14289300000000002	rs11118120	rs12080335	0.313493374235916	0.753905853780605	0.9012834763244872	1.0	Transcript
ENST00000609831	ENSG00000273018	CTD-2303H24.2	0.057451	rs2472707	rs2074270	1.95232044518546	0.0509001715774089	0.22441719669659224	1.0	Transcript
ENST00000472487	ENSG00000162601	MYSM1	0.293952	rs338911	rs12139511	-1.42299184751551	0.154738518581958	0.4324860076532849	1.0	Transcript
ENST00000609190	ENSG00000272990	RP11-305K5.1	0.145742	rs13080377	rs8665	0.26999086737056605	0.787167279575668	0.9189918573225826	1.0	Transcript
ENST00000460192	ENSG00000116288	PARK7	0.225044	rs10779702	rs17367289	1.6268193048745	0.103775480318724	0.3463632148774442	1.0	Transcript
ENST00000417243	ENSG00000171853	TRAPPC12	0.153461	rs2694103	rs6739269	-1.03353186781136	0.301355065061404	0.607522268055104	1.0	Transcript
ENST00000573600	ENSG00000175826	CTDNEP1	0.057207000000000015	rs3826408	rs28625968	0.0229275461233933	0.981708067539006	0.9948639345482756	1.0	Transcript
ENST00000534037	ENSG00000196922	ZNF252P	0.156041	rs6985307	rs7004186	0.565130335807434	0.5719851161704499	0.8108825671850025	1.0	Transcript
ENST00000504230	ENSG00000251381	LINC00958	0.21027	rs10766073:13317964:G:A	rs11022589	-0.17801942296954398	0.858707722052667	0.9482213786504892	1.0	Transcript
ENST00000489410	ENSG00000159445	THEM4	0.106759	rs7546151	rs2932590:151953763:C:T	-0.3566859269391289	0.7213269421488109	0.8894386044102184	1.0	Transcript
ENST00000624002	ENSG00000279640	RP13-977J11.6	0.10525	12:131676396:C:A	rs11833839	1.5015535691544	0.133212442153195	0.4000603763725125	1.0	Transcript
ENST00000566899	ENSG00000102908	NFAT5	0.051919000000000014	rs8049057	rs1437135	1.24025679602116	0.21488042695525106	0.5132490804325176	1.0	Transcript
ENST00000635000	ENSG00000270049	RP11-297D21.4	0.059170000000000014	rs7187289	rs5479	-1.11406486007013	0.265251362436963	0.5729358804801054	1.0	Transcript
ENST00000609413	ENSG00000224597	SVIL-AS1	0.08897000000000001	rs11007270:29146064:T:G	rs7070678	1.20198898919296	0.22936779414748695	0.531135936257323	1.0	Transcript
ENST00000483858	ENSG00000173933	RBM4	0.074549	rs11601870:66754609:T:C	rs966021	-2.84938207010576	0.00438042416886149	0.047015908802499014	1.0	Transcript
ENST00000393436	ENSG00000127314	RAP1B	0.281891	rs3814241	rs7299993	-0.479335658221116	0.631699858549428	0.8426899013840973	1.0	Transcript
ENST00000557095	ENSG00000078304	PPP2R5C	0.133419	rs4906096	rs7145370:102033810:G:T	3.82171263617079	0.00013252807028011002	0.0033423853994219463	1.0	Transcript
ENST00000548534	ENSG00000136051	KIAA1033	0.076124	12:104674198:G:A	rs1196872	-1.31325515995062	0.189096982571757	0.4798215653961887	1.0	Transcript
ENST00000329276	ENSG00000101361	NOP56	0.220956	rs6515654	rs6037255	-1.15215312699423	0.24925815509223495	0.5559949480502351	1.0	Transcript
ENST00000598992	ENSG00000242086	LINC00969	0.292462	rs13083065	rs4927848	0.869053954110138	0.384817620492565	0.6821285713236428	1.0	Transcript
ENST00000424248	ENSG00000105339	DENND3	0.082045	rs10110946	rs4311638	2.32496786765987	0.0200736784336644	0.12675375776240358	1.0	Transcript
ENST00000606367	ENSG00000272501	XXbac-BPG299F13.17	0.198087	rs3130557	rs1966	-2.88232317553554	0.0039475462831473	0.043620162390963634	1.0	Transcript
ENST00000531485	ENSG00000149196	HIKESHI	0.111073	rs17149664	rs2600951	0.182148172641751	0.855466444717602	0.9470054399961172	1.0	Transcript
ENST00000562837	ENSG00000103479	RBL2	0.20728	rs7193898	rs8056923	-0.0917063370742339	0.92693136235501	0.9790485307011176	1.0	Transcript
ENST00000381894	ENSG00000125895	TMEM74B	0.156327	rs13045212	rs6108855	-0.07314712414926597	0.9416890424183072	0.9829876504334356	1.0	Transcript
ENST00000438373	ENSG00000234444	ZNF736	0.100891	rs17710392	rs580759	0.29432890562103303	0.7685065868658639	0.9088998101658844	1.0	Transcript
ENST00000551052	ENSG00000089169	RPH3A	0.110765	12:112448485:T:C	rs10492024	-1.04916770415489	0.294100939862693	0.6008547008527421	1.0	Transcript
ENST00000490921	ENSG00000143799	PARP1	0.135147	rs865682	rs2793658:226587442:A:G	-1.08809825290107	0.2765517349310481	0.5834917944416457	1.0	Transcript
ENST00000504813	ENSG00000169714	CNBP	0.242292	rs1680791	rs4927953	3.57035661437596	0.000356495556326613	0.007026050160732321	1.0	Transcript
ENST00000446992	ENSG00000235717	DPP10-AS2	0.195033	rs13403395:115160710:T:G	rs6752229	0.508412730806952	0.611163926556342	0.8325382757900612	1.0	Transcript
ENST00000395723	ENSG00000166839	ANKDD1A	0.479763	rs4777185	rs2414865	-0.350548363710884	0.725927200781173	0.8909367591463284	1.0	Transcript
ENST00000557692	ENSG00000020577	SAMD4A	0.142877	rs1212968	rs1202667	2.52887908317469	0.0114427441512821	0.08850306753970336	1.0	Transcript
ENST00000605153	ENSG00000270477	RP1-72E17.2	0.577283	rs12526106	rs2492	-1.5719407248952402	0.115964298656638	0.3697715189722801	1.0	Transcript
ENST00000558052	ENSG00000137776	SLTM	0.07861	rs653765	rs7169205	2.2511738392422003	0.0243745291444243	0.14328867223488562	1.0	Transcript
ENST00000489652	ENSG00000138496	PARP9	0.077683	rs9873177	rs6771201	-0.7723978417555301	0.43987883175490505	0.7221767515277022	1.0	Transcript
ENST00000345253	ENSG00000165568	AKR1E2	0.133006	rs1039197	rs4266965	-1.22751405827025	0.21962944125043696	0.5204704504802834	1.0	Transcript
ENST00000372008	ENSG00000086015	MAST2	0.029922000000000008	rs3219487	rs10789485	0.0209672817285356	0.98327175533351	0.9952978727038768	1.0	Transcript
ENST00000532287	ENSG00000148950	IMMP1L	0.246991	rs17248764	rs514207	-1.52460995872235	0.127356411974642	0.3904928096293354	1.0	Transcript
ENST00000448903	ENSG00000183020	AP2A2	0.196784	rs4074376	rs10902264	-0.7936588565163409	0.4273940584546129	0.7152570885698347	1.0	Transcript
ENST00000579700	ENSG00000265479	DTX2P1-UPK3BP1-PMS2P11	0.294659	rs3095465	rs17148511	0.167893306855929	0.8666672157424309	0.9513636536150386	1.0	Transcript
ENST00000507251	ENSG00000249572	CTD-2203K17.1	0.43619	rs11744391:33241655:C:A	rs3756663	1.4733626017852102	0.140653288798941	0.4108190118384911	1.0	Transcript
ENST00000388718	ENSG00000143520	FLG2	0.423864	rs7545817	rs12130219	1.17496330403859	0.24000939724244	0.5450178404840572	1.0	Transcript
ENST00000593524	ENSG00000269318	AC007292.3	0.112516	rs12984689	rs10469324	-0.541097141209532	0.588440628595049	0.8197340560448722	1.0	Transcript
ENST00000537558	ENSG00000185684	EP400NL	0.11159	12:131676396:C:A	rs6598199	1.67510771202277	0.093913100112261	0.3288478606851879	1.0	Transcript
ENST00000626177	ENSG00000280670	CCDC163P	0.222718	rs17382948	rs4660862	-0.74629777955238	0.455487552475135	0.7323156603378099	1.0	Transcript
ENST00000485271	ENSG00000132781	MUTYH	0.099979	rs17382948	rs11211086	0.293629685812057	0.769040889212237	0.9090108130744448	1.0	Transcript
ENST00000470197	ENSG00000005436	GCFC2	0.208762	rs10201616	rs1049678:75882656:G:A	-0.122169157344956	0.902765052323942	0.967887421186517	1.0	Transcript
ENST00000378756	ENSG00000197785	ATAD3A	0.12715	rs2803329	rs35424002	-1.00292932692878	0.315894961481529	0.621385623362838	1.0	Transcript
ENST00000531871	ENSG00000254838	GVINP1	0.154619	rs4758124	rs7130858:6736745:G:A	-2.16508138638462	0.0303814531553011	0.1638578650785907	1.0	Transcript
ENST00000543802	ENSG00000196418	ZNF124	0.589266	rs7551512	rs4925715	0.5973307184058011	0.550286599292393	0.7980098382409424	1.0	Transcript
ENST00000490552	ENSG00000115464	USP34	0.048115	rs10189857	rs2694619:61536901:C:T	-1.09475627053639	0.273623429060544	0.5812184337561414	1.0	Transcript
ENST00000602458	ENSG00000269973	RP11-95D17.1	0.192732	rs17522184:9460990:C:T	rs287986:9985606:T:C	-0.3602681327385561	0.718646627894573	0.8880458139824408	1.0	Transcript
ENST00000554331	ENSG00000140105	WARS	0.225715	rs2273704	rs3783346:100829184:C:T	-2.05701131630502	0.0396851373503979	0.19239781479388626	1.0	Transcript
ENST00000594254	ENSG00000213976	CTD-2561J22.2	0.327289	rs488125	rs2012013	2.9581520478739303	0.00309489425165571	0.03634354106136108	1.0	Transcript
ENST00000391898	ENSG00000105483	CARD8	0.115404	rs7253057	rs10423006	0.244866505070242	0.806559797349385	0.9266272753288104	1.0	Transcript
ENST00000636852	ENSG00000121742	GJB6	0.068142	rs9509036	rs1330731	0.6709710374660001	0.502238980200555	0.7662039625458954	1.0	Transcript
ENST00000532251	ENSG00000152404	CWF19L2	0.117387	rs489243	rs661085	2.26799833473744	0.0233293081742291	0.13986636282380016	1.0	Transcript
ENST00000427926	ENSG00000070371	CLTCL1	0.10346	rs1210684	rs807670:19154608:A:C	1.96526730007498	0.0493833081994305	0.22024165148322267	1.0	Transcript
ENST00000424549	ENSG00000183426	NPIPA1	0.078486	rs4985147	rs12934778	-0.9289694713341	0.352904907810001	0.6554267450868059	1.0	Transcript
ENST00000610668	ENSG00000231160	KLF3-AS1	0.184321	rs17577389:38188921:C:A	rs3733315	-2.73497032861017	0.0062385899284249	0.05884948929575232	1.0	Transcript
ENST00000295927	ENSG00000163661	PTX3	0.058251	rs7622880:157574195:G:A	rs2305620	-0.20620183301976105	0.8366332560732679	0.9382719576697458	1.0	Transcript
ENST00000396398	ENSG00000198951	NAGA	0.212776	rs1023500:42340844:T:C	rs4147638	6.53488711163952	6.36575379242178e-11	8.489125091674799e-09	6.197061316922603e-07	Transcript
ENST00000540370	ENSG00000173264	GPR137	0.12624100000000002	rs628595	rs1860368	-1.08625149544999	0.27736774012557897	0.5844567750265763	1.0	Transcript
ENST00000495373	ENSG00000163947	ARHGEF3	0.4816180000000001	rs2123184:56271889:T:C	rs3821414	2.2483982527413704	0.0245508065073379	0.1438904884701592	1.0	Transcript
ENST00000367162	ENSG00000133059	DSTYK	0.089584	rs2242000	rs2242000	-1.93922235248104	0.0524742689619033	0.2287671331590365	1.0	Transcript
ENST00000460945	ENSG00000137074	APTX	0.141154	rs706119:33259777:G:T	rs10813912:32975210:A:G	-2.9920551707957	0.00277106179277535	0.03351091497225843	1.0	Transcript
ENST00000585445	ENSG00000166770	ZNF667-AS1	0.31763	rs6509989	rs9636161	1.47875700787607	0.139205269951021	0.4090852014178508	1.0	Transcript
ENST00000621534	ENSG00000185627	PSMD13	0.24372800000000006	rs4074376	rs17156153:270514:C:T	-0.36852107574683	0.712484733034246	0.8851504436049495	1.0	Transcript
ENST00000546918	ENSG00000167552	TUBA1A	0.314838	rs11168749	rs10875931	-0.20585693469024904	0.8369026660416999	0.9382719576697458	1.0	Transcript
ENST00000366641	ENSG00000135766	EGLN1	0.07741100000000001	rs1614148	rs1765800	3.446219064905529	0.000568489313882526	0.010229655213764123	1.0	Transcript
ENST00000594064	ENSG00000105698	USF2	0.269131	rs1633913:35685115:A:C	rs10410675	-0.716791222503369	0.473502928509103	0.7458791986201035	1.0	Transcript
ENST00000451837	ENSG00000228315	GUSBP11	0.091684	rs17545261	rs12170464	2.652	0.008001654189727021	0.0694261172343962	1.0	Transcript
ENST00000394109	ENSG00000139531	SUOX	0.12399	rs12830228	rs11171739	0.169621645144228	0.8653076988595051	0.9508714807988804	1.0	Transcript
ENST00000505502	ENSG00000155893	PXYLP1	0.147403	rs9875298	rs2292400	0.385458192398064	0.6998979755679761	0.8791044654585619	1.0	Transcript
ENST00000624314	ENSG00000280055	TMEM75	0.138954	rs7002343	rs11784125:128379920:A:G	-0.21934258478047	0.8263831916092901	0.9334927326893059	1.0	Transcript
ENST00000321613	ENSG00000168490	PHYHIP	0.073974	rs4872471	rs3888282	1.84065426895454	0.065672239523432	0.26440002140637325	1.0	Transcript
ENST00000468710	ENSG00000161267	BDH1	0.106454	rs2686085	rs2099247	0.0905684478836576	0.92783550380517	0.9791304747472446	1.0	Transcript
ENST00000566411	ENSG00000259972	AC009120.6	0.341898	rs4888256	rs3760054	2.41897617668571	0.0155642595156404	0.10647791031957786	1.0	Transcript
ENST00000409885	ENSG00000204334	ERICH2	0.11932	rs8207	rs1599527	0.7809922911477659	0.4348070286896621	0.7191380265534931	1.0	Transcript
ENST00000261180	ENSG00000072657	TRHDE	0.17485499999999998	rs10160863	rs11179163	-0.229824727582859	0.818227969149106	0.9308619127437491	1.0	Transcript
ENST00000537914	ENSG00000196187	TMEM63A	0.103803	rs2671272	rs3007716	2.26143886667753	0.0237320942814096	0.1414591104957675	1.0	Transcript
ENST00000584077	ENSG00000008838	MED24	0.070258	rs12452065	rs2304497	-0.16780988614238698	0.8667328447777891	0.9513636536150386	1.0	Transcript
ENST00000380496	ENSG00000147874	HAUS6	0.107315	rs7873748	rs10811110	1.1439924857583	0.252626753295131	0.5589366916654773	1.0	Transcript
ENST00000623205	ENSG00000180425	C11orf71	0.13585899999999998	rs11215278	rs688101	-0.133047463968125	0.894155843322123	0.9631120972273586	1.0	Transcript
ENST00000312493	ENSG00000173517	PEAK1	0.120879	rs284898:76750695:T:C	rs34572155	-1.06143480955651	0.288492344479088	0.5965320674392357	1.0	Transcript
ENST00000205557	ENSG00000091262	ABCC6	0.188739	rs6498569	rs16967488	-0.688165292931041	0.491348697289339	0.7584080494865569	1.0	Transcript
ENST00000589789	ENSG00000120784	ZFP30	0.044072	rs3108181	rs2081096	-1.07987684574523	0.28019702527612106	0.5881237690950925	1.0	Transcript
ENST00000538559	ENSG00000255794	RMST	0.340473	rs10860152	rs1582336	-0.31252483634023903	0.7546416909613191	0.9015139110944216	1.0	Transcript
ENST00000628823	ENSG00000242086	LINC00969	0.449503	rs13083065	rs7625570	1.41396112912581	0.15737331582821498	0.4365462669019191	1.0	Transcript
ENST00000478198	ENSG00000188191	PRKAR1B	0.231425	rs4076072	rs4357190:837407:C:T	-1.7478075025123998	0.0804973657555389	0.3005914290871389	1.0	Transcript
ENST00000227322	ENSG00000109917	ZPR1	0.130724	rs2238005	rs2075295	0.6813034043006221	0.495679529654296	0.7611104449817936	1.0	Transcript
ENST00000470655	ENSG00000133466	C1QTNF6	0.198591	rs131843	rs739040:37599802:C:A	1.26659740416608	0.205299281113483	0.5001472726826218	1.0	Transcript
ENST00000328085	ENSG00000183426	NPIPA1	0.363734	rs4985147	rs9927842	0.0699982924205592	0.944195018756391	0.9841261785431976	1.0	Transcript
ENST00000635998	ENSG00000104763	ASAH1	0.416506	rs4298523	rs1049874	0.921039408206316	0.35702985269515297	0.6588179297295289	1.0	Transcript
ENST00000368799	ENSG00000143631	FLG	0.632202	rs7545817	rs1552991	0.346039859091365	0.7293127597969599	0.8917705182631928	1.0	Transcript
ENST00000420918	ENSG00000212978	AC016747.3	0.402091	rs10189857	rs2694642	1.81890068751177	0.06892658294627	0.2727643434885929	1.0	Transcript
ENST00000558353	ENSG00000104131	EIF3J	0.082742	rs693919:44102328:G:A	rs3809471	-0.14800000000000002	0.882342768242235	0.9586317522409724	1.0	Transcript
ENST00000309934	ENSG00000121542	SEC22A	0.049567	rs9873177	rs1204	0.672250136967039	0.501424467668578	0.7656644563254039	1.0	Transcript
ENST00000334660	ENSG00000187446	CHP1	0.085284	rs11853333	rs10467974	0.00537044709263415	0.995715023777856	0.998144859229224	1.0	Transcript
ENST00000569187	ENSG00000103121	CMC2	0.152108	rs10514501	rs12446053	-0.247503393710344	0.80451866538747	0.9258764874745266	1.0	Transcript
ENST00000306085	ENSG00000169871	TRIM56	0.089192	rs7794089	rs10900:100733565:A:G	2.58315154250275	0.00979023092462931	0.07975556322281703	1.0	Transcript
ENST00000316005	ENSG00000065243	PKN2	0.127693	rs1434431:88188330:G:A	rs3806340	-0.400521839673509	0.68877220096888	0.8737018088565748	1.0	Transcript
ENST00000519395	ENSG00000170584	NUDCD2	0.201458	rs2964912	rs4321767:162965894:A:G	-1.0571573790465698	0.290439767778599	0.5980184304832193	1.0	Transcript
ENST00000495265	ENSG00000028310	BRD9	0.16498	rs6894574	rs744587	1.5556790638474802	0.119784427442509	0.3764160480343587	1.0	Transcript
ENST00000456293	ENSG00000234741	GAS5	0.063247	rs6695327	rs2227592	-0.780377098083169	0.4351689440921421	0.7192838463747321	1.0	Transcript
ENST00000473164	ENSG00000213753	CENPBD1P1	0.095323	rs292828	rs10421350	-0.181662962376573	0.855847233998479	0.9473192521859228	1.0	Transcript
ENST00000623585	ENSG00000279275	RP11-756J15.2	0.119599	rs12607710	rs11080640	-1.91424620272552	0.0555887047657717	0.2372450858810993	1.0	Transcript
ENST00000372521	ENSG00000177868	SVBP	0.111	rs17378108	rs323719	-0.3453192988048669	0.729854339653138	0.8918523265352728	1.0	Transcript
ENST00000471496	ENSG00000240024	LINC00888	0.127095	rs10470523	rs2136234	-1.153	0.24891038450195305	0.5559949480502351	1.0	Transcript
ENST00000612977	ENSG00000176731	C8orf59	0.075183	rs16912587:85153599:C:T	rs10093458	0.0586628155902888	0.953220677167568	0.9869422220774016	1.0	Transcript
ENST00000591485	ENSG00000181666	HKR1	0.061051	rs3108181	rs320887	-0.47547696787384	0.634447045914984	0.8442238917417126	1.0	Transcript
ENST00000215376	ENSG00000099625	CBARP	0.116639	rs1046040	rs736926:801381:C:T	-3.06156739022538	0.00220181422052116	0.02812947695114632	1.0	Transcript
ENST00000477640	ENSG00000164398	ACSL6	0.103339	rs6890818	rs2706399	1.69748862656926	0.0896043195479797	0.3206978127939641	1.0	Transcript
ENST00000451429	ENSG00000130695	CEP85	0.158813	rs3748857:26488019:G:A	rs3748855	-2.06241245178352	0.0391684848252746	0.1912262787231937	1.0	Transcript
ENST00000373736	ENSG00000084628	NKAIN1	0.421371	rs674001:30843915:C:T	rs35077499:31661921:A:G	-1.08983989338387	0.275783677428107	0.5829546976514903	1.0	Transcript
ENST00000601515	ENSG00000196235	SUPT5H	0.172076	rs12980275	rs4390710:39931031:T:C	2.212	0.0269666649340988	0.15307316800784362	1.0	Transcript
ENST00000409074	ENSG00000256053	APOPT1	0.111681	rs8017993:104047734:A:G	rs10149249:104047757:C:T	-5.24609851267213	1.5535385591706198e-07	1.0358697173647937e-05	0.0015123697873525984	Transcript
ENST00000475711	ENSG00000158186	MRAS	0.18783	rs537894:138348595:G:A	rs2054468	1.47529290302152	0.14013381362578198	0.410130920051048	1.0	Transcript
ENST00000551541	ENSG00000177426	TGIF1	0.134232	rs1662312	rs238533	-1.4622079494381002	0.143684233902514	0.4153105751309305	1.0	Transcript
ENST00000337979	ENSG00000166900	STX3	0.131804	rs4939311:59877967:C:T	rs1287111	0.5822646587087479	0.5603884266567529	0.8024979896298161	1.0	Transcript
ENST00000525085	ENSG00000151366	NDUFC2	0.253324	rs7102408	rs657277	2.57827876289046	0.0099293859654201	0.0807239854993319	1.0	Transcript
ENST00000621548	ENSG00000259972	AC009120.6	0.500505	rs4888256	rs3760054	2.27281580108724	0.0230372824330097	0.1385225104912597	1.0	Transcript
ENST00000242577	ENSG00000088986	DYNLL1	0.095239	rs7952841	rs17431717	1.11747361707967	0.26379187401181897	0.5713960540794676	1.0	Transcript
ENST00000464074	ENSG00000148484	RSU1	0.138754	rs1411876:16527172:A:C	rs11253799	-1.13344925601046	0.25702563932767	0.5646304139849434	1.0	Transcript
ENST00000595961	ENSG00000105197	TIMM50	0.105551	rs8112528	rs12980602	-1.21194859087206	0.22553206025357295	0.526854759164026	1.0	Transcript
ENST00000622243	ENSG00000275400	RP4-756H11.5	0.202059	rs1015680	rs9791713	-0.8733421636678541	0.382476605185685	0.6802488570625407	1.0	Transcript
ENST00000278882	ENSG00000149531	FRG1BP	0.17314000000000002	rs12479832	rs6059244	-0.501624923868899	0.615931383916275	0.8346453260613778	1.0	Transcript
ENST00000631979	ENSG00000282511	CLUHP10	0.24201	rs3887345:75803471:T:C	rs7624584	-2.04205798366936	0.0411457800133147	0.19645143788064295	1.0	Transcript
ENST00000422723	ENSG00000233723	LINC01122	0.07343	rs11682175	rs17049462	1.46892455430942	0.141853253824786	0.412932796421854	1.0	Transcript
ENST00000563116	ENSG00000259876	CTD-3037G24.4	0.126216	rs12596227	rs8050827	1.51597704953492	0.129525155761577	0.3946521930910638	1.0	Transcript
ENST00000533875	ENSG00000241170	RP11-147I3.1	0.095318	rs7947106	rs572656	-2.5105304822001497	0.0120549913942203	0.09104370924960016	1.0	Transcript
ENST00000255764	ENSG00000133398	MED10	0.089614	rs274674	rs13152888	0.0309520535360997	0.9753077770681572	0.9935040476825628	1.0	Transcript
ENST00000329559	ENSG00000183648	NDUFB1	0.453079	rs17127303	rs3814833	0.7421016253963371	0.458025765119758	0.7343951517877192	1.0	Transcript
ENST00000370895	ENSG00000259030	FPGT-TNNI3K	0.17165	rs1160682:73816564:C:T	rs11210407:74560603:A:G	-1.14545007989648	0.25202276321626	0.5584377982247218	1.0	Transcript
ENST00000515061	ENSG00000121897	LIAS	0.07359700000000001	rs4975019	rs7689317:39084108:T:C	1.20706444389922	0.227407326688916	0.5287342549120128	1.0	Transcript
ENST00000372171	ENSG00000124688	MAD2L1BP	0.10115	rs6938026	rs10948112	0.7100000000000011	0.477704136179973	0.7487441258592878	1.0	Transcript
ENST00000303586	ENSG00000168661	ZNF30	0.17973599999999998	rs640466	rs10422961	0.197992232475562	0.843051141020789	0.9411815203941952	1.0	Transcript
ENST00000545948	ENSG00000082805	ERC1	0.12391	rs10774343	rs7311276	1.82693032364801	0.0677102462523437	0.2698154921271249	1.0	Transcript
ENST00000546251	ENSG00000021300	PLEKHB1	0.082585	rs11235995	rs940828:73366159:G:T	-1.56736547108406	0.117029290004576	0.3715851722748035	1.0	Transcript
ENST00000389857	ENSG00000015133	CCDC88C	0.12834	rs961196	rs7153145	-0.609245877111652	0.542361475579804	0.7926783941425413	1.0	Transcript
ENST00000402394	ENSG00000138028	CGREF1	0.182241	rs4665352	rs10193746	-3.0880230350683395	0.0020149285191863107	0.02643575355024088	1.0	Transcript
ENST00000444874	ENSG00000272752	STAG3L5P-PVRIG2P-PILRB	0.090887	rs1734907	rs705866	-1.18724107319301	0.2351325440239	0.5383368733082575	1.0	Transcript
ENST00000395375	ENSG00000198039	ZNF273	0.280294	rs17710392	rs6965753	0.5859689291846341	0.5578963947787671	0.8016198267540696	1.0	Transcript
ENST00000390675	ENSG00000256436	TAS2R31	0.172299	rs3782672	rs7297949	0.503638370877229	0.614515523495633	0.8342363158876009	1.0	Transcript
ENST00000619671	ENSG00000278611	CTC-543D15.8	0.354351	rs2033483	rs11669128	0.555681787536205	0.5784284090517839	0.8143182994623699	1.0	Transcript
ENST00000531813	ENSG00000075239	ACAT1	0.049009	rs7130825:108574912:G:A	rs4754305	-0.0900389505491489	0.92825626245365	0.9793783394078454	1.0	Transcript
ENST00000473600	ENSG00000131591	C1orf159	0.14765799999999998	rs2296716	rs6689308	0.287462714242065	0.7737580473805179	0.9113010123014365	1.0	Transcript
ENST00000555035	ENSG00000100767	PAPLN	0.081616	rs2269967	rs741842	0.4672316338163779	0.640334163344374	0.8486218496574008	1.0	Transcript
ENST00000466284	ENSG00000117640	MTFR1L	0.067629	rs9438878	rs183333	0.402174205447401	0.6875558242981771	0.873290024977797	1.0	Transcript
ENST00000614345	ENSG00000276578	LLNLR-285B5.1	0.146079	rs6509989	rs3760850	0.927239716238624	0.3538020861635949	0.6559824215780958	1.0	Transcript
ENST00000420607	ENSG00000117054	ACADM	0.361025	rs1526513	rs7534754	-1.74840136066078	0.0803945524671541	0.3004379916574837	1.0	Transcript
ENST00000486224	ENSG00000131374	TBC1D5	0.13778900000000002	rs6577597:17871326:A:G	rs7618836	-2.3214338628339	0.0202634397066022	0.12751935068976195	1.0	Transcript
ENST00000363046	ENSG00000277027	RMRP	0.261673	rs4879901	rs10441725	-0.40669753065915504	0.684230154362294	0.8715922979283126	1.0	Transcript
ENST00000530420	ENSG00000206149	HERC2P9	0.123563	rs8024968	rs12593141:28205100:G:A	-0.5959719364767839	0.551193974579047	0.7986118979799108	1.0	Transcript
ENST00000523259	ENSG00000213523	SRA1	0.082785	rs991918	rs2530239	-4.35658703600528	1.32106176286753e-05	0.0005187525226633731	0.12860536261515404	Transcript
ENST00000401461	ENSG00000159496	RGL4	0.10162	rs17545261	rs2070448	-0.721987720204902	0.470302027362476	0.743720486151755	1.0	Transcript
ENST00000607795	ENSG00000272361	GS1-166A23.2	0.160649	rs11765776	rs7802116	0.489053271837149	0.624803982418523	0.8387295599619857	1.0	Transcript
ENST00000602622	ENSG00000102977	ACD	0.4491189999999999	rs7205935	rs6979	1.76242824985558	0.077996969132298	0.29561324624270624	1.0	Transcript
ENST00000487720	ENSG00000005020	SKAP2	0.310841	rs730956	rs3801807	0.955723432168566	0.339211980831766	0.643089668108515	1.0	Transcript
ENST00000361640	ENSG00000162482	AKR7A3	0.122827	rs2745327	rs9729157	1.3532671175563795	0.17597031009000302	0.4634104165528503	1.0	Transcript
ENST00000504595	ENSG00000183580	FBXL7	0.107243	rs10475041:15219156:G:A	rs1015669	0.510840579252341	0.609462691904063	0.8319898835223027	1.0	Transcript
ENST00000510552	ENSG00000174125	TLR1	0.137703	rs931023:38722580:C:T	rs5743595	0.0329002655215513	0.973754121056164	0.9935040476825628	1.0	Transcript
ENST00000414398	ENSG00000230313	HCG24	0.342036	rs9461856:33395199:G:A	rs1799910	5.6611584019539904	1.50354558122413e-08	1.2839487923874478e-06	0.00014637016233216905	Transcript
ENST00000360273	ENSG00000157087	ATP2B2	0.080616	rs13078886	rs17033198	1.84327968390603	0.0652881858172171	0.2632893491841792	1.0	Transcript
ENST00000504251	ENSG00000113638	TTC33	0.06250800000000001	rs350067	rs10462010	-1.06215234037076	0.28816653208235604	0.5964990216712662	1.0	Transcript
ENST00000497540	ENSG00000172915	NBEA	0.231121	rs1329313	rs977270	-0.9264942066988148	0.3541892064230129	0.65601825048098	1.0	Transcript
ENST00000421967	ENSG00000172113	NME6	0.067505	rs4558783	rs6796490:48237104:T:G	2.79032792496862	0.00526546810389903	0.053339575433358016	1.0	Transcript
ENST00000426982	ENSG00000142687	KIAA0319L	0.122594	rs2184187	rs12090233	-0.782616147733584	0.4338525561308541	0.7188920375477222	1.0	Transcript
ENST00000422968	ENSG00000243317	C7orf73	0.222131	rs11768716:135896478:T:G	rs3110823:135357476:A:C	-2.61242942177588	0.00899012526979359	0.07549736019042999	1.0	Transcript
ENST00000524205	ENSG00000239704	CDRT4	0.131131	rs7213079:15206034:G:T	rs2938158	0.5950640698027729	0.551800644777001	0.7990967474211231	1.0	Transcript
ENST00000507888	ENSG00000037474	NSUN2	0.483049	rs274674	rs3756424	-2.31263210329002	0.020742874911863	0.12901057599316604	1.0	Transcript
ENST00000306065	ENSG00000105186	ANKRD27	0.084509	rs8112050	rs12462871	-2.19207307688969	0.0283742304191707	0.15730246761425215	1.0	Transcript
ENST00000616848	ENSG00000088970	KIZ	0.078703	rs943217:20827731:G:T	rs4815021:21120543:C:T	1.83371119622698	0.0666968757558816	0.2670892988414263	1.0	Transcript
ENST00000637561	ENSG00000104763	ASAH1	0.119527	rs4298523	rs13255037:17911046:T:C	1.3796844021668602	0.167683837483231	0.4523142582153654	1.0	Transcript
ENST00000545145	ENSG00000122965	RBM19	0.42292	rs7953951	rs11066776	-1.228106112948	0.21940713657712305	0.520288822211708	1.0	Transcript
ENST00000375394	ENSG00000204351	SKIV2L	0.237991	rs497309	rs541862	7.680996116390389	1.57856266599125e-14	3.858957197464742e-12	1.536730755342482e-10	Transcript
ENST00000359644	ENSG00000017260	ATP2C1	0.10468800000000003	rs2090994	rs2296024	1.17065179429087	0.241738769173154	0.5469037689752857	1.0	Transcript
ENST00000380641	ENSG00000044459	CNTLN	0.08104199999999999	rs12683784:16884679:A:G	rs10963034:17323254:C:T	1.96888436149791	0.0489663717698817	0.21946944253213552	1.0	Transcript
ENST00000474013	ENSG00000085514	PILRA	0.099917	rs1734907	rs4472444	0.6096450959899781	0.542096931847711	0.7926783941425413	1.0	Transcript
ENST00000448045	ENSG00000160746	ANO10	0.0913	rs2135511	rs4586783	-1.98401965490312	0.0472536488660432	0.21480741337393988	1.0	Transcript
ENST00000559008	ENSG00000259495	RP11-210M15.2	0.67156	rs4605119	rs3743408	0.614500020973381	0.5388849592173971	0.7912586844617436	1.0	Transcript
ENST00000511539	ENSG00000188818	ZDHHC11	0.345164	rs6894574	rs744587	-0.515809332746834	0.605987583627628	0.8289010997070336	1.0	Transcript
ENST00000623400	ENSG00000172661	FAM21C	0.307123	rs12268505:45274144:C:T	rs2279433	0.145268506830142	0.884498878839935	0.9593638497617034	1.0	Transcript
ENST00000628982	ENSG00000242086	LINC00969	0.24980700000000006	rs13083065	rs11926771	1.93688502505937	0.052759399371337015	0.2298043637046827	1.0	Transcript
ENST00000602088	ENSG00000130511	SSBP4	0.268803	rs4808801	rs10408290	3.12083218549184	0.0018034077192644398	0.024215412616605963	1.0	Transcript
ENST00000295955	ENSG00000163682	RPL9	0.850076	rs4975019	rs2249563	-0.8555866919451691	0.3922264336251901	0.6877385323020939	1.0	Transcript
ENST00000265563	ENSG00000114302	PRKAR2A	0.156193	rs4558783	rs7429661	0.17214599491756302	0.8633227537449201	0.9495998378595001	1.0	Transcript
ENST00000377254	ENSG00000144115	THNSL2	0.438626	rs2292868	rs4337471	1.7348808395699498	0.0827619135931891	0.3050455340182621	1.0	Transcript
ENST00000566086	ENSG00000184110	EIF3C	0.354362	rs6565300:28993049:A:C	rs10499:28915527:G:A	2.29932468081083	0.0214865093531947	0.1319691915163094	1.0	Transcript
ENST00000556455	ENSG00000187105	HEATR4	0.125661	rs2269967	rs4899469	3.15968609336761	0.00157939202124488	0.021964830466884157	1.0	Transcript
ENST00000593060	ENSG00000267265	CTC-550B14.7	0.157392	rs10416577	rs1654496	-0.861194258804803	0.3891310615748421	0.6845303369047864	1.0	Transcript
ENST00000635671	ENSG00000115380	EFEMP1	0.208506	rs2868985	rs1946545	-1.7183303693591598	0.0857363730124862	0.31150215348535354	1.0	Transcript
ENST00000372562	ENSG00000127125	PPCS	0.065876	rs2991345	rs7515948	0.471	0.637640734903296	0.8462642556902469	1.0	Transcript
ENST00000261195	ENSG00000111713	GYS2	0.145612	12:22004198:G:A	rs759088	-0.296914322009557	0.7665319216014351	0.9078140728556768	1.0	Transcript
ENST00000406890	ENSG00000105889	STEAP1B	0.261673	rs2037607	rs11767182:22147970:A:G	0.8863006681089459	0.3754555291274579	0.675112592548172	1.0	Transcript
ENST00000314485	ENSG00000162729	IGSF8	0.152633	rs2795070	rs4656879	1.36555314618755	0.17207926119339906	0.45795287253082	1.0	Transcript
ENST00000420272	ENSG00000224272	AC114730.3	0.101809	rs12620119	rs6437363	-0.233227812858404	0.8155845097497221	0.9304717218344714	1.0	Transcript
ENST00000429383	ENSG00000131374	TBC1D5	0.050637	rs12489270	rs1463221	-4.155639197510509	3.2437938070683504e-05	0.0010814497504044657	0.3157833271181039	Transcript
ENST00000564488	ENSG00000138629	UBL7	0.119567	rs12437465	rs11632086	-0.926971703595516	0.35394122611947904	0.6559824215780958	1.0	Transcript
ENST00000323289	ENSG00000181790	ADGRB1	0.133803	rs1566084:142624215:G:T	rs13269737:142201402:T:G	-0.734876543118944	0.462414685266184	0.7379184649100049	1.0	Transcript
ENST00000566157	ENSG00000087263	OGFOD1	0.113559	rs1065375	rs2432538	1.30914551752453	0.19048506328773604	0.4822814281160235	1.0	Transcript
ENST00000435101	ENSG00000205702	CYP2D7	0.19748	rs5758659:42622003:C:T	rs5751221	0.0801225025871866	0.936139825804156	0.9813289596642862	1.0	Transcript
ENST00000522817	ENSG00000253738	OTUD6B-AS1	0.102741	rs12541465	rs7841459	-1.75571781025091	0.0791366041805072	0.29778444046618496	1.0	Transcript
ENST00000370483	ENSG00000014919	COX15	0.088277	rs7096654:100134036:C:T	rs3814556	-1.20781821710607	0.227117192681442	0.5282623316141744	1.0	Transcript
ENST00000588295	ENSG00000172992	DCAKD	0.094989	rs199513:44856932:A:G	rs4968239	-0.19383656962899692	0.846303851604795	0.9424466259239438	1.0	Transcript
ENST00000463143	ENSG00000243701	DUBR	0.110651	rs623738	rs9832228:107011502:T:C	-0.0154453017106346	0.987676922190211	0.9967937978660301	1.0	Transcript
ENST00000606379	ENSG00000272084	RP5-1126H10.2	0.114366	rs2745327	rs710865	0.42853039278603294	0.6682650109163111	0.8652077682941213	1.0	Transcript
ENST00000592702	ENSG00000141376	BCAS3	0.065347	rs4459609	rs9895557:61363540:C:T	0.918024152976193	0.358606221096187	0.6608047628944502	1.0	Transcript
ENST00000394456	ENSG00000125651	GTF2F1	0.17364200000000002	rs4807846	rs10422083	0.5552088491146	0.578751816857486	0.8143182994623699	1.0	Transcript
ENST00000614553	ENSG00000189269	DRICH1	0.142376	rs17545261	rs16994633	0.834758099669195	0.40385392180193297	0.6972012641854616	1.0	Transcript
ENST00000587987	ENSG00000161265	U2AF1L4	0.189632	rs1633913:35685115:A:C	rs2280743	0.768480261090852	0.4422019131858021	0.7233802091856466	1.0	Transcript
ENST00000559485	ENSG00000187627	RGPD1	0.28672600000000004	rs12997796	rs35555413	-0.10088718499199198	0.919640016096125	0.9763026779384708	1.0	Transcript
ENST00000436670	ENSG00000233878	AC073133.1	0.316535	rs12698021	rs4716438:156442203:T:C	0.0844777710980093	0.932676575749771	0.9807779507446152	1.0	Transcript
ENST00000421378	ENSG00000231028	LINC00271	0.05913300000000001	rs2746419:135653855:A:C	rs2327647:135918434:A:G	1.3867614728354498	0.165514508749074	0.449326197064204	1.0	Transcript
ENST00000424244	ENSG00000223548	AC034228.3	0.087858	rs6890818	rs1045020	1.62059447217347	0.105104638540797	0.34885566184611616	1.0	Transcript
ENST00000513116	ENSG00000117632	STMN1	0.059778	rs35543461	rs1835308	-0.9948653355916692	0.319801764273522	0.6253274089032086	1.0	Transcript
ENST00000597023	ENSG00000143847	PPFIA4	0.08826200000000001	rs4950914	rs10920559:203035693:C:T	1.50148496093781	0.133230173620923	0.4000603763725125	1.0	Transcript
ENST00000420297	ENSG00000189350	FAM179A	0.076068	rs7601413	rs7578007	-0.7110471136448779	0.4770550409037061	0.7485373543874446	1.0	Transcript
ENST00000525322	ENSG00000166833	NAV2	0.084334	rs873764	rs2625322	0.8839473495851469	0.37672463524941496	0.6758964843628924	1.0	Transcript
ENST00000482865	ENSG00000198836	OPA1	0.05665	rs9288762:193799598:A:C	rs11925699:193321115:G:A	-0.4919999999999989	0.622719343541364	0.8376637846310873	1.0	Transcript
ENST00000281081	ENSG00000151413	NUBPL	0.100445	rs12888959	rs10132107:32023476:A:G	0.34985845557896994	0.726444926635009	0.8911288336377501	1.0	Transcript
ENST00000444799	ENSG00000127922	SHFM1	0.425873	rs7800682	rs10249092:96320604:G:T	-1.07306451424005	0.28324217118776696	0.5913864815481082	1.0	Transcript
ENST00000410036	ENSG00000173272	MZT2A	0.217145	rs3814391	rs6431154	1.55217786159123	0.12061967171718302	0.37788655479587857	1.0	Transcript
ENST00000422304	ENSG00000214783	POLR2J4	0.315083	rs11771026	rs11766481	-0.269634817739637	0.7874412114088181	0.9189918573225826	1.0	Transcript
ENST00000350842	ENSG00000196502	SULT1A1	0.222273	rs6565300:28993049:A:C	rs7193402	0.790997545604336	0.42894542374211103	0.7158948424350916	1.0	Transcript
ENST00000599226	ENSG00000221878	PSG7	0.161433	rs28480505	rs2353131	-0.8150000000000021	0.4150723100827751	0.7059274875359566	1.0	Transcript
ENST00000531894	ENSG00000196696	PDXDC2P	0.12855899999999998	rs2304526:69689350:A:G	rs4985488:70109990:A:G	0.7643754024747671	0.444643562715	0.7252755331390572	1.0	Transcript
ENST00000565807	ENSG00000257017	HP	0.644804	rs7194638	rs1424241	-0.0676840414476228	0.94603715325616	0.9851718429795672	1.0	Transcript
ENST00000557993	ENSG00000247556	OIP5-AS1	0.138415	rs2412524:40793261:G:T	rs17730888	0.0708073442170595	0.943551086658716	0.9836656488137288	1.0	Transcript
ENST00000512980	ENSG00000250722	SEPP1	0.14841400000000002	rs6451620	rs6887313:42304953:A:G	1.18503391996356	0.236004035846902	0.5393190819177444	1.0	Transcript
ENST00000474328	ENSG00000127952	STYXL1	0.127825	rs2286428	rs3823882	0.606082217346257	0.54446015877518	0.7941834137294504	1.0	Transcript
ENST00000623150	ENSG00000279536	RP11-445N20.2	0.242333	rs13235078	rs3735333	-0.273908989513944	0.7841545630644269	0.9170121763343188	1.0	Transcript
ENST00000444502	ENSG00000100038	TOP3B	0.103207	rs5749696	rs2876981	2.01696485098967	0.043699181495404	0.2045445969105707	1.0	Transcript
ENST00000450199	ENSG00000225855	RUSC1-AS1	0.101707	rs7553195	rs11264352	2.52219728978882	0.0116624278520828	0.08921853558322224	1.0	Transcript
ENST00000382531	ENSG00000078295	ADCY2	0.236528	rs10065659	rs1460968	0.845492868592929	0.397835712686914	0.6935764081316453	1.0	Transcript
ENST00000483817	ENSG00000172785	CBWD1	0.108717	rs584922	rs631411	3.70921562976927	0.000207902315253133	0.004674201013831985	1.0	Transcript
ENST00000242108	ENSG00000122547	EEPD1	0.08494	rs7793627	rs6973372	0.85828846510196	0.39073319722956	0.6858614632221001	1.0	Transcript
ENST00000453917	ENSG00000235241	RP11-108M9.5	0.115219	rs277447:16808694:C:A	rs6691985	1.61711644401921	0.10585314793685302	0.3499841846359392	1.0	Transcript
ENST00000437008	ENSG00000214135	AC024560.3	0.18491	rs2686085	rs28703192	-0.8002890405294519	0.4235433513297489	0.7122464199680608	1.0	Transcript
ENST00000617298	ENSG00000275830	RP11-403A3.3	0.12517899999999998	rs277834	rs168057:110496726:G:A	-1.75080659094164	0.0799792309182117	0.2998066280280288	1.0	Transcript
ENST00000620382	ENSG00000143486	EIF2D	0.06861	rs1400986	rs4240841:206806372:G:A	-0.4139829415654601	0.6788865997140041	0.8694316610013473	1.0	Transcript
ENST00000470985	ENSG00000111716	LDHB	0.086194	12:22004198:G:A	12:22039987:C:T	1.17511254717951	0.239949691489578	0.5450093902592258	1.0	Transcript
ENST00000613729	ENSG00000122257	RBBP6	0.112628	rs10852259	rs9937985	2.27901161260178	0.0226663750043723	0.13696906310835774	1.0	Transcript
ENST00000434634	ENSG00000177082	WDR73	0.191041	rs950169	rs4106946:84788735:G:A	2.26681130756451	0.0234017550731951	0.13986636282380016	1.0	Transcript
ENST00000567920	ENSG00000198794	SCAMP5	0.08515199999999999	rs2168519	rs7165811	-1.04755655962885	0.294842960584276	0.6017392497458967	1.0	Transcript
ENST00000550559	ENSG00000123297	TSFM	0.161929	rs324015	rs10783847	-0.237264264485915	0.8124517834343371	0.9294028333411599	1.0	Transcript
ENST00000423060	ENSG00000225891	RP3-476K8.3	0.08086	rs3748857:26488019:G:A	rs12031946	-1.32238677182856	0.186039391470418	0.4754774155853293	1.0	Transcript
ENST00000627498	ENSG00000214837	LINC01347	0.078877	rs10803138	rs10926897:243027762:A:G	2.77137180722121	0.00558206472006237	0.05528118011170618	1.0	Transcript
ENST00000505459	ENSG00000153037	SRP19	0.067799	rs7701321	rs2248930	1.18559885578545	0.235780754344456	0.5389353471573795	1.0	Transcript
ENST00000514572	ENSG00000035928	RFC1	0.082534	rs4975019	rs6531702:39275394:T:C	1.22698368469656	0.21982872314366694	0.5208159211008999	1.0	Transcript
ENST00000490821	ENSG00000116127	ALMS1	0.139715	rs11899902	rs13384952	5.19650181901102	2.03073615073068e-07	1.292105648847266e-05	0.0019769216427363173	Transcript
ENST00000260364	ENSG00000255346	NOX5	0.075831	rs11632400	rs4777023	-0.175923515987987	0.860354030383497	0.9489087201463616	1.0	Transcript
ENST00000464583	ENSG00000198721	ECI2	0.376862	rs7753345:4302387:T:C	rs643232	2.65460409529995	0.00794015370379355	0.06907720849546935	1.0	Transcript
ENST00000492255	ENSG00000115364	MRPL19	0.223245	rs10201616	rs2051942	0.222414085449982	0.823991547805405	0.9323056389918198	1.0	Transcript
ENST00000623175	ENSG00000224597	SVIL-AS1	0.147024	rs11007270:29146064:T:G	rs10082484:29715461:C:T	-1.027	0.304420464082141	0.611035155281311	1.0	Transcript
ENST00000423477	ENSG00000225439	BOLA3-AS1	0.286524	rs6756885	rs828883:74375457:G:A	-1.5264991722818797	0.126885596429233	0.3892944472860332	1.0	Transcript
ENST00000392806	ENSG00000183160	TMEM119	0.090351	rs3764002	12:108719010:G:A	-0.9278133110456128	0.35350441804658705	0.6558729768788879	1.0	Transcript
ENST00000348610	ENSG00000138468	SENP7	0.045521	rs635268	rs7622940:101133155:T:C	-1.45290846165518	0.14624917126815098	0.4195855095207129	1.0	Transcript
ENST00000301391	ENSG00000167740	CYB5D2	0.213265	rs3760471	rs12950048	3.4052879098607005	0.000660943312593068	0.01140830345406652	1.0	Transcript
ENST00000535317	ENSG00000013573	DDX11	0.172673	rs4931338	12:31226440:A:G	2.01142226308051	0.0442808737408585	0.2059274034875355	1.0	Transcript
ENST00000508802	ENSG00000065882	TBC1D1	0.117403	rs17577389:38188921:C:A	rs17497671	0.6201121836596379	0.535183931383794	0.7890297146079095	1.0	Transcript
ENST00000605888	ENSG00000164597	COG5	0.094705	rs16872525	rs763386	2.0136155808057	0.0440499093208753	0.205278059951518	1.0	Transcript
ENST00000566585	ENSG00000103034	NDRG4	0.126844	rs42945	rs28307	-2.3007598400356097	0.021405209606916	0.13163374803398706	1.0	Transcript
ENST00000388918	ENSG00000107165	TYRP1	0.362679	rs2773846	rs10756406:12748587:C:T	0.630650991138903	0.528268750251299	0.7845455810368263	1.0	Transcript
ENST00000530928	ENSG00000172732	MUS81	0.11293	rs1784223	rs570387	-0.8856279027665359	0.375818070602125	0.6753293519597122	1.0	Transcript
ENST00000406949	ENSG00000126773	PCNX4	0.066899	rs1253107	rs219298	-0.8643134735375001	0.38741571060156493	0.6832040084480091	1.0	Transcript
ENST00000490882	ENSG00000136068	FLNB	0.423831	rs6767498	rs2686634	0.284843441136495	0.7757640889895749	0.9121951209461906	1.0	Transcript
ENST00000435327	ENSG00000244607	CCDC13	0.158556	rs9311317	rs13095730:42789316:G:A	-0.577640607725285	0.5635067849798779	0.8047144714359853	1.0	Transcript
ENST00000531034	ENSG00000254727	PTP4A1P6	0.113091	rs17149664	rs748102:86206203:A:C	0.301803868735342	0.762801581492348	0.9054037853458892	1.0	Transcript
ENST00000451805	ENSG00000213033	AURKAPS1	0.056586	rs4262550	rs2808019	-0.859253760946158	0.3902005286900999	0.6854208132078893	1.0	Transcript
ENST00000398823	ENSG00000138036	DYNC2LI1	0.247458	rs6754878	rs3828296	-0.8266998559709491	0.408407203024789	0.7015782815327901	1.0	Transcript
ENST00000439628	ENSG00000235109	ZSCAN31	0.175816	rs2232423	rs2859365	-7.3340984334598	2.23218996757092e-13	4.6234828370857245e-11	2.1730369334302906e-09	Transcript
ENST00000444500	ENSG00000234336	JAZF1-AS1	0.491814	rs42694	rs10276381	-2.59659926011051	0.00941516979261465	0.0773474075367963	1.0	Transcript
ENST00000572564	ENSG00000185722	ANKFY1	0.122536	rs3760471	rs9913077:4153807:T:C	1.09947854412391	0.271559387651887	0.5793624016636247	1.0	Transcript
ENST00000452091	ENSG00000223878	AC005517.3	0.184739	rs7213079:15206034:G:T	rs7212614	0.6397302092185639	0.522348012131562	0.7801561672446695	1.0	Transcript
ENST00000591182	ENSG00000134769	DTNA	0.048029	rs7506371	rs11660592	-0.755459793556221	0.449973147969534	0.7281397266428546	1.0	Transcript
ENST00000357429	ENSG00000146540	C7orf50	0.240281	rs4076072	rs10263252	-0.805967683040116	0.420261483248606	0.7100391425590384	1.0	Transcript
ENST00000436975	ENSG00000238276	RP11-245J24.1	0.100458	rs3010476:118456150:G:A	rs10885864	1.6298778535656002	0.1031273151578	0.3457108860403523	1.0	Transcript
ENST00000406852	ENSG00000138036	DYNC2LI1	0.14156300000000002	rs6754878	rs1368087	0.24642699862457504	0.8053517086289641	0.9260715507154132	1.0	Transcript
ENST00000519914	ENSG00000169439	SDC2	0.119193	rs1392792	rs7835982	-1.2432225717793102	0.21378582721612	0.5117297831199725	1.0	Transcript
ENST00000614426	ENSG00000185900	POMK	0.048943	rs13274253:43108207:G:T	rs2178589:43265150:T:C	0.8570005398624241	0.39144458626297707	0.6867936018788595	1.0	Transcript
ENST00000551919	ENSG00000183283	DAZAP2	0.269875	rs4768933	12:51618856:G:A	0.8926819169037551	0.3720275369203661	0.6722913091999267	1.0	Transcript
ENST00000596002	ENSG00000167775	CD320	0.117329	rs8111372	rs2232778	0.365994071846192	0.7143694991306341	0.8860473176741483	1.0	Transcript
ENST00000409671	ENSG00000197599	CCDC154	0.092814	rs2887538	rs2076434	-1.6750921688543998	0.0939161492228906	0.3288478606851879	1.0	Transcript
ENST00000486655	ENSG00000214941	ZSWIM7	0.042965	rs7210224	rs1045599	2.252	0.0243222720159636	0.14315436401173254	1.0	Transcript
ENST00000614021	ENSG00000276592	PHBP6	0.172218	rs10277880:75260671:G:A	rs1167827	1.5065303799376002	0.13193107435436302	0.3979098566577434	1.0	Transcript
ENST00000564702	ENSG00000215302	CTD-3092A11.1	0.123849	rs12101510	rs2046362	-0.65266172046386	0.513974385821107	0.7745418956607549	1.0	Transcript
ENST00000579232	ENSG00000079134	THOC1	0.060388	rs666599	rs680418:235928:A:G	-0.0832806615405256	0.93362837672632	0.9811254055094096	1.0	Transcript
ENST00000534803	ENSG00000149090	PAMR1	0.162212	rs10836406:35510792:T:C	rs506418	0.3462563469995589	0.729150071824703	0.8917705182631928	1.0	Transcript
ENST00000612517	ENSG00000277491	RP11-676J12.9	0.109892	rs10521112:1281517:T:C	rs4968055	0.5884922107522099	0.5562019606019161	0.8010157783849972	1.0	Transcript
ENST00000378863	ENSG00000088766	CRLS1	0.135365	rs2144938	rs2232068	0.896637240459232	0.369912519511752	0.6713982235648281	1.0	Transcript
ENST00000453254	ENSG00000114473	IQCG	0.06284	rs11185486	rs7634881	0.0970906915435049	0.9226543730095992	0.9779412414582144	1.0	Transcript
ENST00000375071	ENSG00000158825	CDA	0.14466099999999998	rs12404954	rs625149	1.2114265334269	0.225731975379991	0.526854759164026	1.0	Transcript
ENST00000348259	ENSG00000162910	MRPL55	0.080086	rs12129915	rs822725	-0.24463544299152695	0.806738718201135	0.9266786338274984	1.0	Transcript
ENST00000607122	ENSG00000272444	RP11-1017G21.6	0.22982600000000006	rs4906096	rs2448241	-0.132900168262286	0.8942723338308052	0.9631310067311526	1.0	Transcript
ENST00000442311	ENSG00000100427	MLC1	0.17541199999999998	rs9616204	rs6010165	1.62875054863116	0.103365837122503	0.3458837778932273	1.0	Transcript
ENST00000249016	ENSG00000128285	MCHR1	0.081999	rs80533	rs133030	-1.8132000411788505	0.06980097350138201	0.2750055797609947	1.0	Transcript
ENST00000316911	ENSG00000067221	STOML1	0.094721	rs512943	rs3784562	-1.06890793921187	0.2851111541807461	0.5939561493579205	1.0	Transcript
ENST00000526164	ENSG00000087884	AAMDC	0.071438	rs579711	rs12577951	-0.688811430103018	0.490941941756729	0.7581408316944412	1.0	Transcript
ENST00000488594	ENSG00000152904	GGPS1	0.234582	rs6429207	rs10802286	1.23004808853768	0.218679097629025	0.5191249048821803	1.0	Transcript
ENST00000330432	ENSG00000112038	OPRM1	0.160255	rs10485217:153808097:C:T	rs7747302:154071452:G:A	0.974600392651771	0.329758518785063	0.6345521210461729	1.0	Transcript
ENST00000609871	ENSG00000233885	YEATS2-AS1	0.131155	rs10470523	rs2255015	-1.85441463935322	0.0636798620050967	0.2585168709839935	1.0	Transcript
ENST00000421697	ENSG00000205696	ADARB2-AS1	0.466656	rs4362074	rs11250610	-1.06630894550009	0.28628400704898604	0.5949988916784541	1.0	Transcript
ENST00000519802	ENSG00000078674	PCM1	0.112519	rs4298523	rs13255913:17714562:C:T	-3.5586467766327	0.00037277045490205	0.007331152279740317	1.0	Transcript
ENST00000605149	ENSG00000196139	AKR1C3	0.088976	rs1039197	rs7741:5138607:G:A	0.0572402255021662	0.9543538353541992	0.9872101357106716	1.0	Transcript
ENST00000327035	ENSG00000135541	AHI1	0.108934	rs2746419:135653855:A:C	rs7759971	1.27701968552491	0.201595297445463	0.4965989439436997	1.0	Transcript
ENST00000612949	ENSG00000234456	MAGI2-AS3	0.055925	rs2189340	rs1155234:79055847:C:A	-0.389059759249448	0.6972319403864771	0.8778221877775526	1.0	Transcript
ENST00000553122	ENSG00000139624	CERS5	0.2256	rs7136648	rs3741562	-2.96952532927938	0.00298260222455685	0.035452542925593335	1.0	Transcript
ENST00000538590	ENSG00000243716	NPIPB5	0.066786	rs1862648:22082887:T:C	rs11074509	-2.45072855093192	0.0142567422087245	0.100601512721478	1.0	Transcript
ENST00000601687	ENSG00000269427	CTC-429P9.1	0.098342	rs2124902	rs7255269	1.0963402149038	0.272929916644952	0.5806321544009194	1.0	Transcript
ENST00000306867	ENSG00000196284	SUPT3H	0.17870899999999998	rs6901297	rs10948172	0.7853888426666279	0.432225620417725	0.718248967941761	1.0	Transcript
ENST00000511394	ENSG00000167272	POP5	0.100986	rs10774563	rs3742049	2.5242017953165297	0.0115961341918779	0.08893875606509001	1.0	Transcript
ENST00000524501	ENSG00000077616	NAALAD2	0.100543	rs11019075	rs10734123	-1.05027900611102	0.29358985449728303	0.6006929872910993	1.0	Transcript
ENST00000620214	ENSG00000105443	CYTH2	0.221846	rs249368	rs1799270	0.309565219130563	0.7568916089182649	0.9022719868654682	1.0	Transcript
ENST00000426828	ENSG00000234585	CCT6P3	0.6897399999999999	rs17710392	rs7799516:64692186:C:T	-1.21049466038764	0.226089138452076	0.5269329439199721	1.0	Transcript
ENST00000413270	ENSG00000189423	USP32P3	0.229457	rs7218708	rs2703807	-2.3537555888208903	0.0185848263980931	0.11965825726550022	1.0	Transcript
ENST00000585828	ENSG00000033627	ATP6V0A1	0.095374	rs9901595	rs6503400	-2.66963083626902	0.00759346827018843	0.06714115677591677	1.0	Transcript
ENST00000467020	ENSG00000198755	RPL10A	0.144449	rs820077	rs13214239:35425416:A:G	0.3180125510822769	0.750475416369511	0.8997386919159099	1.0	Transcript
ENST00000341285	ENSG00000118564	FBXL5	0.108528	rs16891775	rs7685083	-1.29724926758054	0.194545433938844	0.4872394647272051	1.0	Transcript
ENST00000563343	ENSG00000051108	HERPUD1	0.146947	rs7204489	rs2217332	-0.212971221164845	0.831349409917375	0.9355203451098886	1.0	Transcript
ENST00000612804	ENSG00000267605	CTD-3220F14.1	0.064435	rs2967484	rs10416960	-0.383706350904305	0.7011961049527061	0.8802248977065885	1.0	Transcript
ENST00000461864	ENSG00000239213	NCK1-AS1	0.07825800000000001	rs6439649	rs6803618:136623791:C:T	-4.31963626829284	1.5628658016907503e-05	0.0005959782368432192	0.15214498579459454	Transcript
ENST00000471369	ENSG00000116885	OSCP1	0.218748	rs274732	rs2275477	0.0790000000000001	0.9370326230647492	0.9813289596642862	1.0	Transcript
ENST00000532405	ENSG00000140090	SLC24A4	0.19139	rs17127303	rs1885193	-0.008778243093351191	0.992996065315966	0.9978930544234048	1.0	Transcript
ENST00000394629	ENSG00000157214	STEAP2	0.042079000000000005	rs4727233	rs1541428	-2.78489185192134	0.00535455789517465	0.054017223947694516	1.0	Transcript
ENST00000624768	ENSG00000279923	CTD-2008E3.1	0.134423	rs6892469:31771116:A:G	rs3095825	0.471839236687744	0.637041542250823	0.8456723492349474	1.0	Transcript
ENST00000480528	ENSG00000165629	ATP5C1	0.14737	rs2692776:7304826:T:C	rs2802460	-0.0148993465142841	0.988112481271252	0.9968160627125014	1.0	Transcript
ENST00000497289	ENSG00000163902	RPN1	0.099592	rs7628169	rs6806687	-0.37092961499483296	0.710689956598672	0.8846120789498346	1.0	Transcript
ENST00000447866	ENSG00000160752	FDPS	0.075566	rs7553195	rs11264361	-2.552	0.0107106518764269	0.08449610698299502	1.0	Transcript
ENST00000416602	ENSG00000106610	STAG3L4	0.476976	rs2642148	rs956523	-0.502898735242049	0.6150354703962329	0.8344054941259341	1.0	Transcript
ENST00000458276	ENSG00000011198	ABHD5	0.135927	rs7635417	rs17075631	-0.432623134022495	0.6652885800741151	0.8637749169140451	1.0	Transcript
ENST00000427868	ENSG00000232677	LINC00665	0.08434900000000001	rs2112971	rs2733739	1.00829244860047	0.31331408712594705	0.618433219418308	1.0	Transcript
ENST00000565932	ENSG00000184110	EIF3C	0.208092	rs6565300:28993049:A:C	rs181206	-2.79134920345566	0.00524888093337237	0.05328243575222109	1.0	Transcript
ENST00000470916	ENSG00000115239	ASB3	0.15947	rs698855	rs11897282	-3.97082113026636	7.162534073220609e-05	0.0020568515989027327	0.6972726920280262	Transcript
ENST00000548557	ENSG00000257859	CASC18	0.362512	12:105597284:G:A	rs3741635	0.7229099958064009	0.469735181992687	0.7431938886232421	1.0	Transcript
ENST00000247194	ENSG00000126790	L3HYPDH	0.252653	rs1253107	rs8660	1.42168467390003	0.15511781127954402	0.4330576119318501	1.0	Transcript
ENST00000604632	ENSG00000270424	RP11-1348G14.6	0.038747	rs6565300:28993049:A:C	rs11646653	2.25424807827995	0.0241805657209904	0.14283847529966112	1.0	Transcript
ENST00000564367	ENSG00000086666	ZFAND6	0.106928	rs4605119	rs11631974	0.9175586205087228	0.3588499898322801	0.6608786702643297	1.0	Transcript
ENST00000503693	ENSG00000090316	MAEA	0.094628	rs1265922	rs10024529	0.36716024432055294	0.7134994919479659	0.8854848383836451	1.0	Transcript
ENST00000578186	ENSG00000270882	HIST2H4A	0.071413	rs7521783	rs12078573	2.23996316903488	0.0250933140563529	0.14575382597768227	1.0	Transcript
ENST00000377977	ENSG00000204929	AC074391.1	0.147793	rs3911862	rs6755128	-1.6884401544463	0.0913267678619029	0.3238243043679792	1.0	Transcript
ENST00000397511	ENSG00000124783	SSR1	0.201181	rs11243204:7772699:A:G	rs2764092	-2.01380107807615	0.0440304225035746	0.205278059951518	1.0	Transcript
ENST00000221735	ENSG00000105136	ZNF419	0.29167	rs2052241	rs10407309	-0.466475617993965	0.640875095994582	0.8489480282361214	1.0	Transcript
ENST00000404885	ENSG00000167065	DUSP18	0.20572	rs2299825	rs8630	1.75432326419433	0.0793751316564256	0.29823114885191165	1.0	Transcript
ENST00000311765	ENSG00000172840	PDP2	0.066772	rs11639725	rs7203638	2.11796785975469	0.0341777897467861	0.17597678561663366	1.0	Transcript
ENST00000453507	ENSG00000074416	MGLL	0.151901	rs4293718:127929120:G:A	rs782449	2.49063388177418	0.0127515443547405	0.09432848350562216	1.0	Transcript
ENST00000450776	ENSG00000236611	AP000343.2	0.385987	rs13056375	rs131690	1.98863823785044	0.0467411476214989	0.21323461526604529	1.0	Transcript
ENST00000370247	ENSG00000137936	BCAR3	0.057579999999999985	rs12757307	rs10874727	-2.05839554547477	0.0395521790021167	0.191848760630596	1.0	Transcript
ENST00000500502	ENSG00000245832	MIR4300HG	0.15299300000000002	rs11232849	rs1939593	-0.218982581434523	0.826663616480145	0.9335928429738064	1.0	Transcript
ENST00000552002	ENSG00000258289	CHURC1	0.468672	rs1980520	rs11158569	0.00362037589570194	0.997111364278801	0.9987528687369204	1.0	Transcript
ENST00000467939	ENSG00000167614	TTYH1	0.173199	rs2361797	rs11667529:54769320:T:C	0.0433867218672021	0.9653932621500309	0.9910191955708152	1.0	Transcript
ENST00000323205	ENSG00000100116	GCAT	0.223488	rs131843	rs13911	0.442886806840771	0.6578476106277049	0.8590870616516688	1.0	Transcript
ENST00000418093	ENSG00000273291	RP11-136C24.3	0.141438	rs2135511	rs342508	1.6883569115644	0.0913427364966072	0.3238243043679792	1.0	Transcript
ENST00000392386	ENSG00000006016	CRLF1	0.100899	rs4808801	rs1473116	-1.03609630757147	0.30015721467425105	0.6068599137806509	1.0	Transcript
ENST00000567745	ENSG00000187720	THSD4	0.097299	rs4777352	rs11854845:71901445:G:A	0.94981539984877	0.3422060595221469	0.6453653602185394	1.0	Transcript
ENST00000437249	ENSG00000231769	RP1-8B1.4	0.12334	rs1555214	rs7762549	-2.57751997455162	0.009951212994660721	0.0807239854993319	1.0	Transcript
ENST00000615575	ENSG00000219626	FAM228B	0.084522	rs12617382:23734902:A:G	rs2288072	-2.89055192680494	0.0038456599290501796	0.042883733573085336	1.0	Transcript
ENST00000440612	ENSG00000138028	CGREF1	0.155675	rs4665352	rs714447	-0.955885535863261	0.339130067335848	0.643089668108515	1.0	Transcript
ENST00000334197	ENSG00000197937	ZNF347	0.191306	rs2290747	rs12985137	1.84079455388621	0.0656516712235376	0.26440002140637325	1.0	Transcript
ENST00000492639	ENSG00000122481	RWDD3	0.213768	rs11165284:95453727:C:T	rs11589700	1.18829312020831	0.234717947252815	0.5382700201772674	1.0	Transcript
ENST00000526686	ENSG00000109971	HSPA8	0.126541	rs7927176	rs7111598:122926146:C:T	-1.47022865716394	0.14149983577084302	0.41230625730838	1.0	Transcript
ENST00000600460	ENSG00000105497	ZNF175	0.113833	rs2659079	rs8108872	-0.607732950871816	0.5433646050529211	0.7934084941038229	1.0	Transcript
ENST00000345264	ENSG00000148484	RSU1	0.245909	rs1411876:16527172:A:C	rs10904820	-0.756572428409879	0.449306064840965	0.7273644579164761	1.0	Transcript
ENST00000366782	ENSG00000143801	PSEN2	0.083458	rs865682	rs2236913:227074125:G:A	1.5529580265892198	0.120433162528713	0.3778524156381433	1.0	Transcript
ENST00000496184	ENSG00000164877	MICALL2	0.166698	rs10275045	rs4464874:1677399:G:A	1.07953358076854	0.280349932238911	0.5883011471487503	1.0	Transcript
ENST00000563715	ENSG00000261251	RP3-388M5.9	0.071103	rs13057591	rs138097:44250570:A:G	-0.165365222390496	0.8686565252953901	0.9518497754367959	1.0	Transcript
ENST00000262306	ENSG00000103363	TCEB2	0.105701	rs3112675	rs4036:2821525:G:A	-1.07426061544104	0.282705891649346	0.5909688329839775	1.0	Transcript
ENST00000468296	ENSG00000227124	ZNF717	0.163223	rs2875360	rs7427663	-1.00237796127487	0.31616108210832	0.6215323373030079	1.0	Transcript
ENST00000602194	ENSG00000214046	SMIM7	0.108818	rs2124902	rs11086031	0.535682249459145	0.592178173440065	0.8213403483099769	1.0	Transcript
ENST00000337002	ENSG00000008952	SEC62	0.09096	rs7632324	rs3772180	-1.44372392950762	0.148816647447114	0.42378502292006703	1.0	Transcript
ENST00000407595	ENSG00000055813	CCDC85A	0.390634	rs2868985	rs986787	-2.06808050761068	0.0386324533094054	0.1895619423252864	1.0	Transcript
ENST00000295326	ENSG00000163170	BOLA3	0.067932	rs6756885	rs828882	1.68177929332345	0.0926116454237826	0.3263416962403503	1.0	Transcript
ENST00000493723	ENSG00000105928	DFNA5	0.125748	rs2237326	rs739627	2.96211449470267	0.0030553414617424893	0.036009381513393626	1.0	Transcript
ENST00000580574	ENSG00000154898	CCDC144CP	0.104911	rs7218708	rs16941857	0.0694983806243969	0.9445929216131328	0.98433013186725	1.0	Transcript
ENST00000491195	ENSG00000120742	SERP1	0.092219	rs13068389:150245053:C:T	rs17280260	-0.4742475547084989	0.635323385568532	0.8448126155593031	1.0	Transcript
ENST00000552032	ENSG00000166268	MYRFL	0.209694	rs17813725	12:70106879:C:T	1.89996508942535	0.0574377011555478	0.24184948994345065	1.0	Transcript
ENST00000526104	ENSG00000177963	RIC8A	0.279511	rs4074376	rs11602954	1.04808858437273	0.29459779530886304	0.6015355740948389	1.0	Transcript
ENST00000582654	ENSG00000235979	AC004448.5	0.097659	rs12602286	rs8075054:19389224:T:C	3.12524975624007	0.0017765415316067699	0.02402032195859987	1.0	Transcript
ENST00000377991	ENSG00000137103	TMEM8B	0.089394	rs10123040	rs10738948	-0.977563516509687	0.328290248974043	0.6331033228530722	1.0	Transcript
ENST00000523944	ENSG00000104738	MCM4	0.234504	rs1077262	rs1077262	-1.50261748425156	0.13293771206652402	0.3997987726189717	1.0	Transcript
ENST00000438709	ENSG00000196912	ANKRD36B	0.462211	rs2271893	rs6717064	-2.66008463101476	0.00781210190828508	0.06851247736358118	1.0	Transcript
ENST00000473122	ENSG00000115525	ST3GAL5	0.234173	rs6743051	rs3810821	-1.44556752057143	0.148298542004066	0.422748552389336	1.0	Transcript
ENST00000561523	ENSG00000261623	RP11-189E14.4	0.090404	rs933561	rs1075875	-1.13627690978268	0.255840691262387	0.5630292103302786	1.0	Transcript
ENST00000568137	ENSG00000261404	AC009120.4	0.062655	rs4888256	rs2301848	-2.25175125124459	0.0243379958886988	0.1431603564812585	1.0	Transcript
ENST00000256958	ENSG00000134538	SLCO1B1	0.101704	rs11045392	rs12581287	-1.21716482664529	0.223541509796329	0.5249545669059632	1.0	Transcript
ENST00000562380	ENSG00000103227	LMF1	0.147857	rs11248931	rs5029141	0.3204990674275169	0.748590037197616	0.8992502482871164	1.0	Transcript
ENST00000301776	ENSG00000162174	ASRGL1	0.171195	rs11605665	rs12282256	-0.418676169052829	0.675452814379412	0.8694316610013473	1.0	Transcript
ENST00000602230	ENSG00000141867	BRD4	0.077806	rs2074616	rs2058323	-0.20777233627961	0.835406733685347	0.9375933309230866	1.0	Transcript
ENST00000526562	ENSG00000166441	RPL27A	0.193308	rs4758302:8193949:T:C	rs2073685	0.229752426217554	0.818284154174256	0.9308619127437491	1.0	Transcript
ENST00000524214	ENSG00000080823	MOK	0.10016	rs4906096	rs1190596	1.05054279773308	0.293468624857388	0.6006929872910993	1.0	Transcript
ENST00000439533	ENSG00000168032	ENTPD3	0.060702	rs1585287	rs1119179:40424929:G:T	0.9707598448253142	0.331667883023331	0.6372186384906507	1.0	Transcript
ENST00000527222	ENSG00000196922	ZNF252P	0.101461	rs6985307	rs11136303:144665569:T:C	1.35036254721171	0.176899718275605	0.4643209196223244	1.0	Transcript
ENST00000402114	ENSG00000068781	STON1-GTF2A1L	0.35399	rs2471403	rs2140551	-2.5301990418933595	0.0113997836617081	0.08828710735618803	1.0	Transcript
ENST00000487508	ENSG00000144040	SFXN5	0.084201	rs2077586	rs6710755	3.34213141444018	0.000831376895741168	0.013511609482538014	1.0	Transcript
ENST00000221957	ENSG00000105355	PLIN3	0.15621	rs1982468	rs12462642	1.23029866305469	0.218585284789291	0.5191249048821803	1.0	Transcript
ENST00000409120	ENSG00000143951	WDPCP	0.079234	rs10211381:62722292:T:C	rs2421882	-1.33694575159495	0.181240345146112	0.4699338537934576	1.0	Transcript
ENST00000479134	ENSG00000168297	PXK	0.12886199999999998	rs6767498	rs4390943:58376639:C:A	-2.1887290667533503	0.0286165380194562	0.15765817635506854	1.0	Transcript
ENST00000473990	ENSG00000105928	DFNA5	0.071502	rs2237326	rs2237318	4.9589897369552896	7.08607101898262e-07	3.9656108488929545e-05	0.006898290136979581	Transcript
ENST00000536397	ENSG00000255867	DENND5B-AS1	0.065295	rs17564900	rs708209	2.52179263336061	0.0116758514979995	0.08921853558322224	1.0	Transcript
ENST00000475827	ENSG00000114796	KLHL24	0.291441	rs10470523	rs16848455:183334376:T:C	0.274132598857093	0.7839827227788628	0.9169856789922178	1.0	Transcript
ENST00000452617	ENSG00000235652	RP11-545I5.3	0.041239	rs577157:145385798:G:T	rs9497403	-0.10784849054807302	0.914115877284446	0.9746898209599212	1.0	Transcript
ENST00000266509	ENSG00000139155	SLCO1C1	0.143218	12:20543257:A:G	12:20929721:T:G	1.03693278543786	0.299767183173408	0.6066887412173216	1.0	Transcript
ENST00000448273	ENSG00000236796	RP11-462B18.3	0.107035	rs706119:33259777:G:T	rs10758181:33045161:C:T	0.0494397723710132	0.960568833131196	0.9891271838416614	1.0	Transcript
ENST00000421946	ENSG00000135976	ANKRD36	0.189945	rs2271893	rs10874468	-3.17369993054806	0.00150509204039018	0.02132761428413159	1.0	Transcript
ENST00000326225	ENSG00000153207	AHCTF1	0.147476	rs12760011	rs12401878	-0.942061431786722	0.3461611890887561	0.6501701648328103	1.0	Transcript
ENST00000503437	ENSG00000120251	GRIA2	0.10044	rs13133179	rs4352424	-0.7581885908379409	0.44833809035523	0.7273644579164761	1.0	Transcript
ENST00000538782	ENSG00000119673	ACOT2	0.136055	rs2269967	rs6574128	1.27947947578441	0.200728262591277	0.49533111689663	1.0	Transcript
ENST00000620274	ENSG00000278126	RP11-454E5.4	0.116493	rs4768933	rs12423352	1.20060943911401	0.22990273783094	0.5318450528834964	1.0	Transcript
ENST00000493678	ENSG00000116288	PARK7	0.399599	rs10779702	rs28624:8084355:A:C	0.6159111062020339	0.5379531910781551	0.7905695056055336	1.0	Transcript
ENST00000416377	ENSG00000232215	OR2L6P	0.25687	rs11587369	rs6664332	-0.625074821163258	0.531921952474819	0.7873286007818706	1.0	Transcript
ENST00000543026	ENSG00000013573	DDX11	0.227371	rs4931338	rs10843881	1.47804921069747	0.139394606928492	0.4090938917942905	1.0	Transcript
ENST00000507110	ENSG00000112996	MRPS30	0.042789	rs16902086	rs9791056	-4.70538335141533	2.53389356923171e-06	0.00012333726948235348	0.02466745389647069	Transcript
ENST00000528132	ENSG00000205959	RP11-689P11.2	0.13488499999999998	rs7660199	rs2631735	1.4750204065758898	0.140207057209028	0.410130920051048	1.0	Transcript
ENST00000382085	ENSG00000242110	AMACR	0.268577	rs9292524	rs10941112	0.3568668763475639	0.721191467920323	0.8893842082853236	1.0	Transcript
ENST00000462285	ENSG00000142856	ITGB3BP	0.255327	rs10489494	rs10789138	0.4468769793378461	0.654963886299681	0.8577879163432558	1.0	Transcript
ENST00000490879	ENSG00000122432	SPATA1	0.12869	rs17521573:84280513:T:G	rs2271620	-0.6025220759791611	0.5468266728640411	0.7956678392214925	1.0	Transcript
ENST00000565336	ENSG00000260464	RP4-561L24.3	0.201607	rs12757307	rs6701957	0.349683196614943	0.7265764656507671	0.8911450665467	1.0	Transcript
ENST00000459187	ENSG00000238622	SNORD97	0.736034	rs12280481	rs11042964	-0.5387315370915321	0.590072109553327	0.8202791769984953	1.0	Transcript
ENST00000532425	ENSG00000086848	ALG9	0.057575	rs7942468:112265352:A:G	rs11214036	0.072816431515045	0.94195219520969	0.983039326848804	1.0	Transcript
ENST00000455834	ENSG00000114735	HEMK1	0.10899	rs2624847	rs417592	-1.4288927873419	0.153035050823868	0.4302309312632465	1.0	Transcript
ENST00000436170	ENSG00000142046	TMEM91	0.178137	rs3852870:41397370:A:C	rs4803457	1.09205499482528	0.274808929402577	0.5823303440825698	1.0	Transcript
ENST00000328913	ENSG00000053524	MCF2L2	0.08541	rs10470523	rs16857430	-1.02181530394962	0.30686832464399	0.6114128408533039	1.0	Transcript
ENST00000476287	ENSG00000112584	FAM120B	0.448505	rs9356590	rs10081152	-0.37323806931654	0.7089712647660409	0.8837553150917513	1.0	Transcript
ENST00000495993	ENSG00000113812	ACTR8	0.098689	rs13080668:53443354:T:C	rs2612027	-0.13755987953086402	0.890588265500052	0.9616606931965336	1.0	Transcript
ENST00000331373	ENSG00000185900	POMK	0.120163	rs13274253:43108207:G:T	rs13257298:42764722:A:G	-1.94702231864799	0.0515320589867156	0.2262808273503276	1.0	Transcript
ENST00000499953	ENSG00000246273	SBF2-AS1	0.057666	rs17272751	rs11042511	0.682603065410641	0.49485769655904	0.7607939382425409	1.0	Transcript
ENST00000436010	ENSG00000169855	ROBO1	0.055376	rs11920803	rs9880072	1.31137268431149	0.189731882794979	0.481250619856467	1.0	Transcript
ENST00000394323	ENSG00000213462	ERV3-1	0.675307	rs17710392	rs12333375	-1.13807796891714	0.255087926633147	0.5618282727994764	1.0	Transcript
ENST00000614396	ENSG00000274364	RP3-324O17.7	0.082261	rs6579027	rs398444:31649781:T:C	-1.07758360082688	0.281219623887151	0.5890896924318789	1.0	Transcript
ENST00000481698	ENSG00000241527	CA15P1	0.17308800000000002	rs1210684	rs2238743	-1.8297055654697496	0.06729397824080001	0.2688169381100484	1.0	Transcript
ENST00000496751	ENSG00000173614	NMNAT1	0.103853	rs6703708	rs12062953	0.600585308786378	0.548116225433502	0.7967029317788493	1.0	Transcript
ENST00000404801	ENSG00000180884	ZNF792	0.051639	rs640466	rs17704366:35181101:A:G	0.235138620009083	0.81410114444814	0.929833663127395	1.0	Transcript
ENST00000377304	ENSG00000241058	NSUN6	0.297076	rs7893279	rs7088214:18911846:C:A	-0.9994912485474878	0.317556776406849	0.6227946338240993	1.0	Transcript
ENST00000309828	ENSG00000175390	EIF3F	0.6755	rs4758302:8193949:T:C	rs4559682	-0.17482996658548902	0.8612132410308	0.9493727665535996	1.0	Transcript
ENST00000606107	ENSG00000225138	CTD-2228K2.7	0.551181	rs28676354:947272:C:T	rs2278254	-0.593128751259187	0.553094990337614	0.7993086905046954	1.0	Transcript
ENST00000432950	ENSG00000151631	AKR1C6P	0.32521500000000003	rs1039197	rs10904362	0.0121790305839479	0.99028277975603	0.9971455172657171	1.0	Transcript
ENST00000322954	ENSG00000137831	UACA	0.161954	rs1971791	rs28607477	-0.40971091241515706	0.682018024159648	0.8704782111499538	1.0	Transcript
ENST00000381902	ENSG00000205809	KLRC2	0.5524279999999999	rs3782672	rs728010	-0.408634427527188	0.6828079615967789	0.8704996734081512	1.0	Transcript
ENST00000531383	ENSG00000149541	B3GAT3	0.427524	rs11605665	rs2849030	-0.46543874870371	0.641617290776596	0.8494702003188486	1.0	Transcript
ENST00000506060	ENSG00000168255	POLR2J3	0.200602	rs12669274	rs4377880	-1.30477463689681	0.191969597995114	0.4846535364321667	1.0	Transcript
ENST00000469147	ENSG00000171853	TRAPPC12	0.211248	rs2694103	rs7591761	-1.27648008448304	0.201785862489673	0.4966840382647198	1.0	Transcript
ENST00000592712	ENSG00000226686	LINC01535	0.5075770000000001	rs2967484	rs862234	-0.840600832786251	0.400571592032376	0.6949856439912994	1.0	Transcript
ENST00000375592	ENSG00000037637	FBXO42	0.094971	rs221045	rs221048	-1.5921744581403798	0.11134551059385	0.3604750733725074	1.0	Transcript
ENST00000590889	ENSG00000267605	CTD-3220F14.1	0.480482	rs2967484	rs7246657	-0.685685467499778	0.4929114728409621	0.7597726967516729	1.0	Transcript
ENST00000562975	ENSG00000261622	RP11-484P15.1	0.322362	rs1717839	rs12148769	1.44050677483274	0.14972407467662	0.42538156116056935	1.0	Transcript
ENST00000577749	ENSG00000101752	MIB1	0.094553	rs17187632	rs12963087:21632996:G:A	1.40590651530808	0.15975188637977694	0.44006046904439455	1.0	Transcript
ENST00000511822	ENSG00000113100	CDH9	0.286783	rs966640	rs3811924:27012894:T:C	-0.103484568934892	0.91757839594431	0.975458976923564	1.0	Transcript
ENST00000452495	ENSG00000171853	TRAPPC12	0.342481	rs2694103	rs4264589	-0.5549162250581079	0.578951963465157	0.8143182994623699	1.0	Transcript
ENST00000449070	ENSG00000115392	FANCL	0.18662	rs11682175	rs10445895	4.49927932381399	6.81842184797525e-06	0.00029241117484598704	0.06637733669003906	Transcript
ENST00000495492	ENSG00000173171	MTX1	0.048964	rs10796933	rs4043	3.62648538285007	0.000287305074970856	0.00593824820560782	1.0	Transcript
ENST00000238892	ENSG00000119878	CRIPT	0.08634299999999999	rs13015067:46132860:G:T	rs13385693	-0.8009084042314321	0.42318467437051294	0.7121157033990523	1.0	Transcript
ENST00000287675	ENSG00000157036	EXOG	0.209706	rs6771881	rs818851:38401677:C:T	2.9848872626699103	0.00283682856020137	0.03409447658464239	1.0	Transcript
ENST00000223324	ENSG00000106591	MRPL32	0.120196	rs2583889	rs653079	1.72493975598077	0.0845383299651327	0.30962401889035623	1.0	Transcript
ENST00000229179	ENSG00000111581	NUP107	0.308281	rs3814241	rs7962663	-1.60863039946365	0.107697182949407	0.353841402636678	1.0	Transcript
ENST00000299866	ENSG00000166676	TVP23A	0.466036	rs7195284	rs11716	-0.9462114746161728	0.344040734694089	0.6476961037027571	1.0	Transcript
ENST00000507505	ENSG00000188002	RP11-43F13.1	0.4300100000000001	rs6894574	rs4415117	0.541791442947583	0.587962186916519	0.8194860870304882	1.0	Transcript
ENST00000565981	ENSG00000103034	NDRG4	0.160142	rs42945	rs246195	-6.215089448117089	5.12954210419065e-10	5.9447729028923787e-08	4.993609238429598e-06	Transcript
ENST00000510439	ENSG00000184206	GOLGA6L4	0.114979	rs950169	rs950169	-3.08914202507509	0.0020073545304063398	0.026371924903516492	1.0	Transcript
ENST00000555976	ENSG00000140043	PTGR2	0.085063	rs2269967	rs6574151:74348819:A:G	-2.2971278164331603	0.0216114793775339	0.1324859897608895	1.0	Transcript
ENST00000308624	ENSG00000172554	SNTG2	0.240347	rs10207582	rs10178601	1.3374738032286295	0.181068027813831	0.4699338537934576	1.0	Transcript
ENST00000395571	ENSG00000165156	ZHX1	0.150926	rs7460771	rs10089571:123556556:A:G	1.02994554244719	0.3030355701680301	0.6093888195797919	1.0	Transcript
ENST00000448718	ENSG00000234741	GAS5	0.550113	rs6695327	rs2065170	0.29428408069282	0.768540836124174	0.9088998101658844	1.0	Transcript
ENST00000303521	ENSG00000140386	SCAPER	0.296202	rs284898:76750695:T:C	rs3765115	-1.68665542370494	0.0916696281222947	0.3245104835529232	1.0	Transcript
ENST00000585601	ENSG00000130202	NECTIN2	0.14268499999999998	rs2571101:44843754:G:A	rs8104483	0.277402344103411	0.781471181896479	0.9159497775493484	1.0	Transcript
ENST00000525079	ENSG00000196655	TRAPPC4	0.141605	rs7117266	rs4938619	-3.07431104229039	0.00210989330427333	0.027237926780628655	1.0	Transcript
ENST00000567961	ENSG00000260807	RP11-161M6.2	0.277711	rs2887538	rs9931183	-0.0838289028392341	0.933192467750609	0.980955477113938	1.0	Transcript
ENST00000275418	ENSG00000117868	ESYT2	0.121447	rs3850492	rs3816460:158527900:A:G	0.8727670079547891	0.3827900857300301	0.6803836926386421	1.0	Transcript
ENST00000298282	ENSG00000165495	PKNOX2	0.099004	rs11220153	rs4935911	-0.7231786296394991	0.469570146370293	0.7431379133098189	1.0	Transcript
ENST00000356291	ENSG00000198092	TMPRSS11F	0.221735	rs1364984:67927525:T:C	rs3796715	-0.7691995395417801	0.4417748637418111	0.7233615903881481	1.0	Transcript
ENST00000307767	ENSG00000171928	TVP23B	0.159505	rs12602286	rs4924927	3.5291005788406498	0.000416974622077907	0.007928218644391454	1.0	Transcript
ENST00000486321	ENSG00000196510	ANAPC7	0.057869	rs4766428	rs13313219	3.37143191677078	0.000747785192599343	0.012551187672335524	1.0	Transcript
ENST00000380502	ENSG00000147874	HAUS6	0.114813	rs7873748	rs4392990	2.2377598054967702	0.0252367228763014	0.1463248941041061	1.0	Transcript
ENST00000360570	ENSG00000158234	FAIM	0.08268400000000001	rs537894:138348595:G:A	rs609797	-2.04132117175148	0.0412189140014864	0.1964709910132095	1.0	Transcript
ENST00000315781	ENSG00000143740	SNAP47	0.07715	rs4233226	rs748405	-0.690408223462639	0.489937506748005	0.7573105157497346	1.0	Transcript
ENST00000483394	ENSG00000122674	CCZ1	0.364179	rs4724690	rs852151	0.32460709678452304	0.7454784554099009	0.8981805247451955	1.0	Transcript
ENST00000379507	ENSG00000165269	AQP7	0.455385	rs706119:33259777:G:T	rs17251987	-0.0927140043839815	0.926130771045191	0.9788169640782688	1.0	Transcript
ENST00000449592	ENSG00000188735	TMEM120B	0.168692	12:121681138:A:G	rs1976656	-0.279710797121531	0.779699393956905	0.9153374220369213	1.0	Transcript
ENST00000524628	ENSG00000175334	BANF1	0.162779	rs11227302	rs668210	-0.546488473826538	0.584730208591285	0.8181012619482839	1.0	Transcript
ENST00000517730	ENSG00000078674	PCM1	0.101731	rs4298523	rs2299596	0.22806567571920894	0.819595183736857	0.9312704669700566	1.0	Transcript
ENST00000537175	ENSG00000256238	SUPT16HP1	0.257143	rs7305495	rs3759207	2.3382797598775698	0.0193727402739638	0.12366795184723775	1.0	Transcript
ENST00000468757	ENSG00000154310	TNIK	0.14838800000000002	rs1604038	rs12495729	0.324773537026161	0.7453524741605401	0.8981805247451955	1.0	Transcript
ENST00000541748	ENSG00000134759	ELP2	0.072854	rs1196591	rs11660363	0.406263004404883	0.6845493652274871	0.8715922979283126	1.0	Transcript
ENST00000421626	ENSG00000146733	PSPH	0.16354000000000002	rs816398:56239415:C:T	rs1605029:55881917:A:G	-2.26125251735216	0.0237436247098186	0.1414591104957675	1.0	Transcript
ENST00000505448	ENSG00000251615	RP11-774O3.3	0.651579	rs7660199	rs12507368	1.03352451616013	0.301358503588916	0.607522268055104	1.0	Transcript
ENST00000420715	ENSG00000105619	TFPT	0.18381	rs7255825	rs8101958	-1.64665257219625	0.0996294779184203	0.3391234152223153	1.0	Transcript
ENST00000507277	ENSG00000119048	UBE2B	0.07906	rs919233	rs737587	0.169104197275558	0.865714683530029	0.9509917725196106	1.0	Transcript
ENST00000545006	ENSG00000081665	ZNF506	0.474786	rs4808203	rs16996320	-0.308195741951991	0.757933392312347	0.9027874188377216	1.0	Transcript
ENST00000447508	ENSG00000232876	CTA-212D2.2	0.27541	rs1331308	rs7745098	1.14689830947074	0.251423651468067	0.5576681812749075	1.0	Transcript
ENST00000394555	ENSG00000115380	EFEMP1	0.152016	rs2868985	rs13431149	-3.0856182356208395	0.00203129444819291	0.026578832598330618	1.0	Transcript
ENST00000315251	ENSG00000016391	CHDH	0.193019	rs13080668:53443354:T:C	rs7626693:53858541:C:T	-0.466941559932423	0.640541689910897	0.8486218496574008	1.0	Transcript
ENST00000528103	ENSG00000135541	AHI1	0.053387	rs2746419:135653855:A:C	rs9402729	1.66656564233408	0.0956008054608913	0.3319805292776368	1.0	Transcript
ENST00000467481	ENSG00000196199	MPHOSPH8	0.046915	rs9507316:19612351:A:G	rs17339449	0.93643786468396	0.34904779018758	0.6524539626490191	1.0	Transcript
ENST00000430608	ENSG00000186204	CYP4F12	0.098133	rs2189784	rs10518253	-0.149871745983763	0.8808658033495909	0.9580952913184492	1.0	Transcript
ENST00000539911	ENSG00000148482	SLC39A12	0.182593	rs7920635	rs2120293	-0.809528802425019	0.418211042475528	0.7078417661344653	1.0	Transcript
ENST00000592279	ENSG00000186529	CYP4F3	0.208406	rs2189784	rs1290617	1.63924313655357	0.101162633346831	0.3418320845648732	1.0	Transcript
ENST00000526780	ENSG00000172893	DHCR7	0.06766	rs10898026	rs4944957:71168035:A:G	-1.6965356986974098	0.0897844754852188	0.3209759939332642	1.0	Transcript
ENST00000504374	ENSG00000037474	NSUN2	0.108359	rs274674	rs2288446	-2.46545072808153	0.0136840994126182	0.09811855688450667	1.0	Transcript
ENST00000357248	ENSG00000080503	SMARCA2	0.127719	rs10965177	rs7851684:2320711:G:A	0.29666420554773404	0.7667228872130841	0.9078140728556768	1.0	Transcript
ENST00000480169	ENSG00000084072	PPIE	0.102171	rs12142033	rs4660401	-0.355029942970944	0.722567159301593	0.8899533522015445	1.0	Transcript
ENST00000557373	ENSG00000258738	RP11-73E17.2	0.102045	rs1244355	rs2275145	-0.409113469909296	0.68245639162407	0.8704782111499538	1.0	Transcript
ENST00000562509	ENSG00000168872	DDX19A	0.07486799999999999	rs12019048:69888085:A:C	rs12019048:69888085:A:C	-2.18417271882254	0.0289495587871755	0.15859536004116684	1.0	Transcript
ENST00000573360	ENSG00000166676	TVP23A	0.17316199999999998	rs7195284	rs11716	-0.8423107055632021	0.399614060211938	0.6944382142383465	1.0	Transcript
ENST00000626870	ENSG00000242086	LINC00969	0.196893	rs13083065	rs2258447	1.61579756860054	0.106138087424746	0.35025568850166183	1.0	Transcript
ENST00000499008	ENSG00000245573	BDNF-AS	0.060083	rs6265	rs11030096:27665543:T:C	1.54045392883322	0.123449744636123	0.382552912825532	1.0	Transcript
ENST00000517306	ENSG00000133943	C14orf159	0.249779	rs961196	rs10498626	-0.508606225573444	0.6110282643299361	0.8325206652556931	1.0	Transcript
ENST00000545604	ENSG00000139155	SLCO1C1	0.10772	12:20543257:A:G	rs954865	2.04145660900947	0.041205462606175004	0.1964709910132095	1.0	Transcript
ENST00000265022	ENSG00000058866	DGKG	0.192825	rs6444089	rs7617588	-0.14519829479932506	0.884554312220652	0.9593638497617034	1.0	Transcript
ENST00000553514	ENSG00000183648	NDUFB1	0.4843	rs17127303	rs3814833	0.28531949478248103	0.775399378643359	0.9120967799774164	1.0	Transcript
ENST00000566714	ENSG00000261349	RP3-465N24.5	0.482903	rs4636398	rs4649084	-0.0543764878008487	0.9566352111508007	0.9879953087792326	1.0	Transcript
ENST00000469637	ENSG00000132906	CASP9	0.078432	rs4661540	rs4646044:15832067:A:G	-1.09551676695165	0.273290303974624	0.5811448469185156	1.0	Transcript
ENST00000451213	ENSG00000233184	RP11-421L21.3	0.638921	rs12048904	rs4617425	0.00344523176102927	0.997251108207539	0.998784428827274	1.0	Transcript
ENST00000493594	ENSG00000117226	GBP3	0.279621	rs507241	rs17433780:89474818:A:G	-0.152671833683376	0.8786570737930821	0.9566403620464689	1.0	Transcript
ENST00000573141	ENSG00000261556	SMG1P7	0.128571	rs12019048:69888085:A:C	rs7192268	0.432216011313116	0.665584423378056	0.8639285815447166	1.0	Transcript
ENST00000457671	ENSG00000229808	RP11-456P18.2	0.104999	rs10800309	rs7525955	1.27301387737144	0.20301311749478695	0.4979572056012398	1.0	Transcript
ENST00000493675	ENSG00000241532	AGGF1P3	0.193907	rs3887345:75803471:T:C	rs7624584	-2.19509687539401	0.0281566493139278	0.15697863576675505	1.0	Transcript
ENST00000499809	ENSG00000246100	LINC00900	0.15831099999999998	rs369845:115803202:T:C	rs10891859	-0.129049417349311	0.897318546324353	0.9652371324273564	1.0	Transcript
ENST00000592625	ENSG00000197054	ZNF763	0.24630900000000006	rs17001926	rs3745672	-3.0369533032448595	0.00238982475087102	0.029826851217601768	1.0	Transcript
ENST00000288111	ENSG00000157379	DHRS1	0.300005	rs4671	rs10134537	-0.0961740520531345	0.923382338729993	0.978093174939904	1.0	Transcript
ENST00000295522	ENSG00000163347	CLDN1	0.118072	rs13315060:190768607:T:C	rs719205	0.415747790667767	0.677594566521015	0.8694316610013473	1.0	Transcript
ENST00000265800	ENSG00000158856	DMTN	0.156617	rs4872471	rs6557781	-0.364138728362669	0.715754418097205	0.8866101616205994	1.0	Transcript
ENST00000497709	ENSG00000155111	CDK19	0.136398	rs976471	rs802684	0.7715103079048949	0.440404514954656	0.7225038680626182	1.0	Transcript
ENST00000372696	ENSG00000117010	ZNF684	0.101618	rs12127002	rs11208299	2.1905227824555	0.0284863443808751	0.15744223675072688	1.0	Transcript
ENST00000609309	ENSG00000121716	PILRB	0.305652	rs1734907	rs11769057	-1.3328872986951998	0.182568791309852	0.4710594178111342	1.0	Transcript
ENST00000473270	ENSG00000137074	APTX	0.09602	rs706119:33259777:G:T	rs10971267	1.86006981904962	0.0628756485488028	0.2564283362474216	1.0	Transcript
ENST00000483135	ENSG00000165119	HNRNPK	0.10736099999999997	rs2796441	rs4484778	0.390478116022492	0.6961830344419601	0.8777803186494599	1.0	Transcript
ENST00000526737	ENSG00000159063	ALG8	0.234623	rs7102408	rs572693:77825064:A:G	2.37198732316824	0.0176926977354673	0.1166105990038785	1.0	Transcript
ENST00000336283	ENSG00000213523	SRA1	0.08390399999999999	rs991918	rs2262572	-2.8208629519462	0.00478946593256303	0.0499736879458747	1.0	Transcript
ENST00000476444	ENSG00000132676	DAP3	0.052547	rs11264431	rs2758609	0.0640388602833652	0.9489392842631	0.985483671037047	1.0	Transcript
ENST00000566161	ENSG00000166747	AP1G1	0.052706	rs1465463:71359600:T:C	rs2883935	0.0633038404579073	0.949524557656242	0.98577600178986	1.0	Transcript
ENST00000433852	ENSG00000138031	ADCY3	0.086719	rs12233132	rs2241759	0.625884091223122	0.5313909699894821	0.7869628770321222	1.0	Transcript
ENST00000278353	ENSG00000149084	HSD17B12	0.427072	rs2285029	rs11555762	-1.1144798557876	0.265073381685588	0.5726785110317797	1.0	Transcript
ENST00000606961	ENSG00000137288	UQCC2	0.077446	rs9461856:33395199:G:A	rs602399	-3.7711644186791498	0.000162487563825238	0.0039031914735901453	1.0	Transcript
ENST00000620267	ENSG00000277481	PKD1L3	0.6144270000000001	rs11866164	rs4788614:72188828:T:C	-0.569157257550384	0.569249424240956	0.8092352723402026	1.0	Transcript
ENST00000463462	ENSG00000244560	RP4-800G7.2	0.203034	rs11769599	rs7800756:148966202:C:T	-0.636217605555008	0.524634599642419	0.7819890067489447	1.0	Transcript
ENST00000254765	ENSG00000132429	POPDC3	0.312242	rs156235:104871539:C:T	rs6926260	-1.32284408899356	0.185887231861132	0.4753381145700341	1.0	Transcript
ENST00000414532	ENSG00000186056	MATN1-AS1	0.152718	rs1009080:30431560:G:A	rs1188355	-1.09218996842249	0.27474961085258304	0.5823303440825698	1.0	Transcript
ENST00000485661	ENSG00000146909	NOM1	0.132363	rs17731604	rs12919	1.19140269188305	0.233495536682424	0.5362300187788152	1.0	Transcript
ENST00000480730	ENSG00000231925	TAPBP	0.261637	rs9461856:33395199:G:A	rs3130100	4.62476158748213	3.7502951634770797e-06	0.00017350907990848556	0.036509123416449366	Transcript
ENST00000506530	ENSG00000090316	MAEA	0.103615	rs1265922	rs11933855:1315183:G:A	1.0433904767491802	0.296767482368212	0.6038945319512006	1.0	Transcript
ENST00000551093	ENSG00000258289	CHURC1	0.336956	rs1980520	rs10141986	0.349467131622731	0.7267386423538008	0.8911450665467	1.0	Transcript
ENST00000529624	ENSG00000206149	HERC2P9	0.315715	rs2703981	rs7161804:28121265:G:A	0.043293599046073	0.965467493661388	0.9910191955708152	1.0	Transcript
ENST00000476166	ENSG00000150201	FXYD4	0.151606	rs13376880	rs10899795	0.265795932873964	0.7903963756825351	0.9198422763693525	1.0	Transcript
ENST00000476251	ENSG00000163539	CLASP2	0.049689	rs12486192	rs12487174	-2.15474636386885	0.0311816875163922	0.16633080984771398	1.0	Transcript
ENST00000488839	ENSG00000144040	SFXN5	0.153453	rs2077586	rs17570040:73216155:C:T	1.05485935197709	0.29148965504977303	0.5994420209990511	1.0	Transcript
ENST00000429940	ENSG00000185904	LINC00839	0.298018	rs12246818	rs2505807:42868071:T:C	0.630252637327798	0.5285293053841821	0.7848128108473174	1.0	Transcript
ENST00000480367	ENSG00000130226	DPP6	0.248363	rs1583830	rs2280656	-1.98662468939024	0.0469640031207217	0.2140424018634016	1.0	Transcript
ENST00000395535	ENSG00000132432	SEC61G	0.077042	rs1108269:54864724:G:A	rs2709296	-2.55825449634106	0.0105199071677443	0.08360105818611491	1.0	Transcript
ENST00000361070	ENSG00000168411	RFWD3	0.144095	rs4888256	rs3815826	1.2112356745887098	0.22580509386546305	0.526854759164026	1.0	Transcript
ENST00000568053	ENSG00000198064	RP11-347C12.1	0.233643	rs3814881	rs13331817	-3.27182328019502	0.00106856345227946	0.016511849536413558	1.0	Transcript
ENST00000623092	ENSG00000280255	RP5-1007F24.1	0.684875	rs730956	rs1013688	1.56830017910363	0.11681109416227302	0.3711344652969086	1.0	Transcript
ENST00000533467	ENSG00000226761	TAS2R46	0.100946	rs3782672	12:11142063:T:G	-1.60464269394987	0.108572460015969	0.3553977465552987	1.0	Transcript
ENST00000427247	ENSG00000224222	RP11-262I2.2	0.057556	rs12241767	rs7899885	0.670928176352946	0.502266285667022	0.7662039625458954	1.0	Transcript
ENST00000503179	ENSG00000251141	RP11-53O19.1	0.070325	rs10035564:45252500:A:G	rs6451775	4.91464642918078	8.894282806550501e-07	4.810324617876062e-05	0.008658584312176913	Transcript
ENST00000495139	ENSG00000242737	RP11-562A8.1	0.076476	rs8033713	rs10220755:50565708:T:C	-0.533327353126333	0.5938069961621321	0.8219410077688547	1.0	Transcript
ENST00000359208	ENSG00000067334	DNTTIP2	0.280321	rs12757307	rs10782967	0.0445333727292151	0.964479250764426	0.9907360458153092	1.0	Transcript
ENST00000607005	ENSG00000225138	CTD-2228K2.7	0.433534	rs28676354:947272:C:T	rs2278254	-0.612939557905965	0.539916305696141	0.7916712677016183	1.0	Transcript
ENST00000560654	ENSG00000156958	GALK2	0.063926	rs11854184	rs8031480	-2.4991094719823	0.0124505843102223	0.09309250250385108	1.0	Transcript
ENST00000535109	ENSG00000255692	RP1-127H14.3	0.125335	rs12298021	rs278126	-2.37475392735239	0.0175606528398233	0.11621546933764774	1.0	Transcript
ENST00000525850	ENSG00000175224	ATG13	0.059419000000000013	rs11038914:46561301:C:T	rs17790342	-2.6963782965221803	0.0070098007768378	0.06353635660877521	1.0	Transcript
ENST00000530079	ENSG00000196696	PDXDC2P	0.28081500000000004	rs2304526:69689350:A:G	rs9922176	0.7393731790746499	0.4596804240317021	0.7353656368248207	1.0	Transcript
ENST00000439319	ENSG00000226083	SLC39A12-AS1	0.090045	rs7920635	rs2497753	-1.01374732271929	0.31070333692602004	0.6154862795133773	1.0	Transcript
ENST00000618129	ENSG00000112320	SOBP	0.094938	rs13218447:107865309:G:T	rs9372162	-0.20459055634438295	0.837892034283602	0.9390834623245298	1.0	Transcript
ENST00000627540	ENSG00000179818	PCBP1-AS1	0.062339	rs6718012	rs6728865	-1.09192809450173	0.274864707864346	0.5823303440825698	1.0	Transcript
ENST00000438793	ENSG00000145730	PAM	0.342047	rs1152170	rs1011454:102368255:T:C	0.349185134208554	0.7269503258405849	0.891292370536284	1.0	Transcript
ENST00000553302	ENSG00000119640	ACYP1	0.052257000000000005	rs8009761	rs175057	-0.6690474370272349	0.503465218306002	0.7670162598136041	1.0	Transcript
ENST00000444456	ENSG00000237492	OR2L9P	0.358286	rs11587369	rs6701018	0.106144688425612	0.915467555156681	0.9750254303910388	1.0	Transcript
ENST00000284322	ENSG00000154175	ABI3BP	0.12980799999999998	rs2118172	rs1449308	-0.00736800229721508	0.994121237913648	0.9979140287780328	1.0	Transcript
ENST00000467276	ENSG00000151692	RNF144A	0.090595	rs3806609	rs10445713	0.0162319756049681	0.9870493259768228	0.9967937978660301	1.0	Transcript
ENST00000554659	ENSG00000100568	VTI1B	0.072655	rs12887115:67990648:G:A	rs10483801	1.08995416962568	0.275733332918492	0.5829546976514903	1.0	Transcript
ENST00000551203	ENSG00000257800	FNBP1P1	0.545018	rs11899902	rs828844:74354479:T:G	-0.899832901915669	0.368209182051108	0.6700030630406609	1.0	Transcript
ENST00000508065	ENSG00000226259	GTF2H2B	0.34241	rs7449295	rs6452796	1.34852074092263	0.177490953787877	0.4651075195491205	1.0	Transcript
ENST00000578084	ENSG00000254960	KIRREL3-AS2	0.124458	rs7938935	rs10893560	0.612636099204536	0.5401169833102311	0.7916712677016183	1.0	Transcript
ENST00000495063	ENSG00000154175	ABI3BP	0.078188	rs2118172	rs7430518:100787768:G:A	-0.105484496423148	0.9159913714150972	0.97503057455842	1.0	Transcript
ENST00000597683	ENSG00000268362	CTD-2017D11.1	0.278506	rs12151190:23958292:T:C	rs1088407:23721174:G:A	0.8909999999999979	0.37292917023420097	0.672774121911173	1.0	Transcript
ENST00000554047	ENSG00000100814	CCNB1IP1	0.148068	rs17277102:20622221:T:C	rs2297732	0.37650653844023496	0.706540355526356	0.8832695991018579	1.0	Transcript
ENST00000281156	ENSG00000112232	KHDRBS2	0.036247	rs9378077:62020400:A:G	rs704487	-1.10249368788907	0.270247101164138	0.5789734880794198	1.0	Transcript
ENST00000259963	ENSG00000137414	FAM8A1	0.182327	rs3734234	rs1055111	-1.0996429836668	0.271487706008646	0.5793364353341011	1.0	Transcript
ENST00000333141	ENSG00000182308	DCAF4L1	0.071788	rs6447133	rs2581442	-2.31775617635288	0.020462576053101	0.12805431897748906	1.0	Transcript
ENST00000546406	ENSG00000139624	CERS5	0.177274	rs7136648	rs7307230	2.76081610524312	0.00576571312809136	0.05624170070337615	1.0	Transcript
ENST00000528723	ENSG00000133805	AMPD3	0.168024	rs16908503:10912861:A:G	rs11604833:10468906:A:G	-0.0185963058940142	0.985163149797128	0.9961534532986466	1.0	Transcript
ENST00000531344	ENSG00000085788	DDHD2	0.060994000000000013	rs7845911	rs17736311:37801693:T:C	-4.3092335831842785	1.63821272752362e-05	0.0006133846500939402	0.1594800090244244	Transcript
ENST00000477112	ENSG00000100201	DDX17	0.07451100000000001	rs196059	rs1003689	-0.0686152442908931	0.9452958842765948	0.9847404430075593	1.0	Transcript
ENST00000443940	ENSG00000132749	TESMIN	0.212213	rs6591348	rs7103254	-2.4350929309986804	0.0148879655356882	0.1029363242115942	1.0	Transcript
ENST00000373674	ENSG00000164530	PI16	0.353321	rs9470571:37355882:A:G	rs7740320	0.343743165578594	0.731039445619236	0.8923181118059574	1.0	Transcript
ENST00000262932	ENSG00000166997	CNPY4	0.118766	rs1734907	rs4729577	-0.23219737276438895	0.8163847182313829	0.9306853464459862	1.0	Transcript
ENST00000488263	ENSG00000113851	CRBN	0.11101400000000003	rs13079652:3002447:G:A	rs1669358:3238947:G:A	-1.29000357718502	0.197049416087645	0.4898590798259942	1.0	Transcript
ENST00000263577	ENSG00000064309	CDON	0.145751	rs11220153	rs7104745	-1.90303202936264	0.0570363660041705	0.2408889470935357	1.0	Transcript
ENST00000354940	ENSG00000198431	TXNRD1	0.07623300000000001	rs697199	rs4523760	-1.22206329075875	0.221683693770142	0.523046718093149	1.0	Transcript
ENST00000402456	ENSG00000170848	PSG6	0.17716600000000002	rs28480505	rs2353131	-0.5168789980492939	0.60524062930097	0.8284614069523261	1.0	Transcript
ENST00000602599	ENSG00000162927	PUS10	0.091598	rs10189857	rs35217978	-0.4782166180916539	0.632496035834885	0.8431259631456395	1.0	Transcript
ENST00000362058	ENSG00000215908	CROCCP2	0.092255	rs277447:16808694:C:A	rs279028	-1.33989159247479	0.18028059187136106	0.4692117523504231	1.0	Transcript
ENST00000473880	ENSG00000161036	LRWD1	0.07420399999999999	rs12669274	rs4989124	-0.940824199029249	0.34679495766767704	0.6508673439164905	1.0	Transcript
ENST00000456089	ENSG00000213689	TREX1	0.12803599999999998	rs4558783	rs11797	0.506496387251552	0.6125082252250339	0.8333707299183375	1.0	Transcript
ENST00000489651	ENSG00000099917	MED15	0.14543399999999998	rs8137258	rs6000569:20864940:C:T	-1.9335858209311	0.053164071979896	0.2307410792350814	1.0	Transcript
ENST00000568942	ENSG00000259799	RP11-554A11.9	0.126641	rs9330204	rs1551306	-2.4106218789179903	0.0159253493994007	0.10856672017028418	1.0	Transcript
ENST00000488813	ENSG00000106603	COA1	0.090182	rs6463197	rs12702053:43657757:G:A	-0.161050670631811	0.872053492092051	0.9537625823521084	1.0	Transcript
ENST00000431753	ENSG00000089101	CFAP61	0.104411	rs6112923	rs2255255	-0.42557119982075	0.670420329919699	0.8665870110750264	1.0	Transcript
ENST00000489140	ENSG00000127249	ATP13A4	0.070114	rs9288762:193799598:A:C	rs169464	-1.4104479902332698	0.158407443465452	0.43817935123653495	1.0	Transcript
ENST00000299626	ENSG00000159063	ALG8	0.222369	rs7102408	rs624350	2.49390451623537	0.0126346527137974	0.09409419040060048	1.0	Transcript
ENST00000220478	ENSG00000104112	SCG3	0.414818	rs12148492:51653193:G:T	rs17524750	0.121224466645745	0.9035132454429872	0.9684762656229332	1.0	Transcript
ENST00000483970	ENSG00000143575	HAX1	0.051201	rs2252508	rs7552737	-2.8323040035172795	0.00462138882101864	0.048624682899805344	1.0	Transcript
ENST00000624709	ENSG00000128829	EIF2AK4	0.101438	rs7183462	rs11633416:40250506:T:C	0.452925935974798	0.6506020742836199	0.8550845407251304	1.0	Transcript
ENST00000637162	ENSG00000166689	PLEKHA7	0.076013	rs4356203	rs369457	-1.0365450992758498	0.299947910783664	0.6066887412173216	1.0	Transcript
ENST00000482013	ENSG00000152904	GGPS1	0.12657100000000002	rs6429207	rs7515496	-0.8245780706301179	0.40961117565586896	0.7022876260658943	1.0	Transcript
ENST00000520024	ENSG00000253853	GS1-57L11.1	0.191806	rs2250086:2862308:A:C	rs7000432:2611830:C:A	-1.4757872500811202	0.14000101455751998	0.4100210218764913	1.0	Transcript
ENST00000271373	ENSG00000143158	MPC2	0.108079	rs17534481	rs7531376	1.41887051962926	0.15593676847315302	0.4340990680829696	1.0	Transcript
ENST00000574857	ENSG00000141258	SGSM2	0.11438	rs4523957	rs9915206	-2.60587658522702	0.0091639474173643	0.07627749014506634	1.0	Transcript
ENST00000343202	ENSG00000166405	RIC3	0.120047	rs4758302:8193949:T:C	rs16936374:8177871:A:G	0.619497529321141	0.53558864903488	0.7893381835062718	1.0	Transcript
ENST00000358120	ENSG00000196071	OR2L13	0.4967180000000001	rs11587369	rs6701018	-0.26643715211961	0.789902555691743	0.9198422763693525	1.0	Transcript
ENST00000471542	ENSG00000173209	AHSA2	0.412591	rs10189857	rs10496090	2.04827675083239	0.040532889717806	0.195267957655642	1.0	Transcript
ENST00000530200	ENSG00000104643	MTMR9	0.085038	rs17744726	rs1435277	1.15460534168475	0.248252078230014	0.5554433421211643	1.0	Transcript
ENST00000533050	ENSG00000197798	FAM118B	0.099901	rs7938935	rs7130615	1.4138743168322	0.157398808097148	0.4365462669019191	1.0	Transcript
ENST00000550746	ENSG00000121749	TBC1D15	0.101308	12:71342952:C:T	12:72317808:G:T	-1.74934679545614	0.0802310916393797	0.30040372196513904	1.0	Transcript
ENST00000320580	ENSG00000175115	PACS1	0.099423	rs10896050	rs7941469	1.2464864478504	0.212585861502987	0.510111748023559	1.0	Transcript
ENST00000373451	ENSG00000137200	CMTR1	0.14710299999999998	rs3734316	rs1224127	0.0940168064136233	0.9250958062828252	0.9784667181837572	1.0	Transcript
ENST00000415861	ENSG00000135535	CD164	0.099078	rs3813498	rs7748669	-0.934500457920466	0.35004579988183804	0.6535665250958369	1.0	Transcript
ENST00000514705	ENSG00000048140	TSPAN17	0.066343	rs2336406	rs4976704	1.76253967784697	0.0779781586863294	0.29561324624270624	1.0	Transcript
ENST00000326828	ENSG00000080644	CHRNA3	0.612831	rs8042374	rs950776	0.482919990393944	0.6291525472328261	0.8412031379359376	1.0	Transcript
ENST00000436704	ENSG00000233659	NDUFA5P4	0.077314	rs10814377	rs10814289	0.241254855580782	0.8093575975872521	0.9279454196528948	1.0	Transcript
ENST00000396827	ENSG00000158691	ZSCAN12	0.068422	rs2232423	rs3800328	8.02115684152906	1.0475386947659599e-15	3.090239149559581e-13	1.0197789193546619e-11	Transcript
ENST00000569057	ENSG00000166140	ZFYVE19	0.0975	rs3784397:40596844:C:T	rs7180036	0.8500787325793259	0.395281314775901	0.6908947723442181	1.0	Transcript
ENST00000446085	ENSG00000270011	ZNF559-ZNF177	0.229433	rs2033483	rs10411115:9490428:G:A	0.464536963620654	0.642263083113472	0.8498615079665149	1.0	Transcript
ENST00000370888	ENSG00000137269	LRRC1	0.176776	rs9296727	rs9474643:53613433:C:A	2.04374231239021	0.0409790108012028	0.19633196301507647	1.0	Transcript
ENST00000479477	ENSG00000239510	RPL9P5	0.299122	rs2881770	rs1743720	-0.0784009910308837	0.9375090852306708	0.9813289596642862	1.0	Transcript
ENST00000453806	ENSG00000225234	TRAPPC12-AS1	0.480404	rs2694103	rs10188449	-0.230677503327604	0.817565351953211	0.9308619127437491	1.0	Transcript
ENST00000260595	ENSG00000138028	CGREF1	0.215933	rs4665352	rs2304681	-3.28446818289271	0.0010217503408140199	0.01586401844948084	1.0	Transcript
ENST00000379158	ENSG00000164978	NUDT2	0.360356	rs7024727	rs10972063:34336342:A:G	0.14256426254531898	0.8866343234690408	0.9596510696941792	1.0	Transcript
ENST00000360900	ENSG00000103248	MTHFSD	0.5054310000000001	rs8055977	rs1046990	0.673155746854751	0.500848211308986	0.7651847672776175	1.0	Transcript
ENST00000486055	ENSG00000115041	KCNIP3	0.063688	rs3112985	rs872580	1.47981341132526	0.138923048575542	0.4087581424325221	1.0	Transcript
ENST00000635495	ENSG00000282943	CTC-490G23.6	0.256621	rs28480505	rs2353131	0.0545263807917485	0.956515791016876	0.9879953087792326	1.0	Transcript
ENST00000638008	ENSG00000164904	ALDH7A1	0.100274	rs12657369	rs10519953:127004689:G:A	1.81960135280859	0.068819735523102	0.27245226731085725	1.0	Transcript
ENST00000221476	ENSG00000104879	CKM	0.123306	rs7257916	rs344807	0.00802169938476153	0.9935996785505228	0.9978930544234048	1.0	Transcript
ENST00000536086	ENSG00000231887	PRH1	0.118867	rs3782672	rs17817150	-0.444235926995282	0.6568720198972801	0.8583425780558029	1.0	Transcript
ENST00000526390	ENSG00000198431	TXNRD1	0.06918300000000001	rs697199	12:104267455:G:T	2.12396707468826	0.0336728968655262	0.17464339423862416	1.0	Transcript
ENST00000507358	ENSG00000109323	MANBA	0.157131	rs170869	rs151390	-0.23943217467140104	0.8107704836404259	0.928836235925624	1.0	Transcript
ENST00000327304	ENSG00000107371	EXOSC3	0.098136	rs10814639:38009663:A:G	rs2296551	-2.09649755197666	0.036038076854241	0.18171340585238627	1.0	Transcript
ENST00000542390	ENSG00000139428	MMAB	0.200144	12:109977386:G:A	rs11067030	3.14196076913473	0.00167820520279859	0.023042200241137945	1.0	Transcript
ENST00000484662	ENSG00000162616	DNAJB4	0.078026	rs12751064	rs1780050	0.35651382058381104	0.721455803823766	0.8894848341216264	1.0	Transcript
ENST00000429464	ENSG00000235597	LINC01102	0.041049	rs10191917	rs2610686	-0.4615225336767171	0.644423758420179	0.8511009752028819	1.0	Transcript
ENST00000324394	ENSG00000176222	ZNF404	0.08190700000000001	rs346043:44194781:C:T	rs3760983:44286660:T:C	0.228999671803276	0.818869171211677	0.931163576888877	1.0	Transcript
ENST00000431623	ENSG00000047315	POLR2B	0.06338300000000001	rs7692217	rs17086853:57352319:A:G	-2.24454110558344	0.0247976072391192	0.14472704224989533	1.0	Transcript
ENST00000515608	ENSG00000249898	MCPH1-AS1	0.305022	rs6989229	rs13279216	1.44993322685734	0.147077140554946	0.4208688898596118	1.0	Transcript
ENST00000623330	ENSG00000280367	RP11-121L10.2	0.511868	rs11019075	rs3758758	-0.927444284491082	0.353695906911123	0.6559824215780958	1.0	Transcript
ENST00000602885	ENSG00000270106	TSNAX-DISC1	0.056198000000000005	rs1614148	rs1765797	-2.16021881062634	0.0307557346274151	0.16487173821469492	1.0	Transcript
ENST00000444621	ENSG00000204642	HLA-F	0.042317	rs3129063:29645613:C:A	rs3129063:29645613:C:A	-6.90036722256566	5.186828162253151e-12	8.014884469767369e-10	5.049377215953441e-08	Transcript
ENST00000413566	ENSG00000070367	EXOC5	0.139433	rs709962	rs4901741	0.744627499784501	0.456496938712351	0.7334539855363488	1.0	Transcript
ENST00000469893	ENSG00000160678	S100A1	0.097074	rs2252508	rs3806233	0.166571989698877	0.8677068347245229	0.9515744098280084	1.0	Transcript
ENST00000426362	ENSG00000140830	TXNL4B	0.135576	rs8062188	rs1424241	0.9582988871251832	0.33791206483442404	0.6426082130208903	1.0	Transcript
ENST00000458640	ENSG00000198563	DDX39B	0.125158	rs497309	rs2523506	-1.25361722601478	0.20998116696146	0.5067344225011932	1.0	Transcript
ENST00000360524	ENSG00000170160	CCDC144A	0.093349	rs7223686	rs8075374:16571504:A:G	-0.488870264849717	0.624933548518525	0.838787825014179	1.0	Transcript
ENST00000414263	ENSG00000133030	MPRIP	0.150727	rs7223686	rs12601422	-1.98862187341817	0.0467429552108619	0.21323461526604529	1.0	Transcript
ENST00000502734	ENSG00000184432	COPB2	0.371082	rs1157820	rs41356949:139188422:C:T	0.403996440210315	0.686215336893989	0.8724443391227612	1.0	Transcript
ENST00000384399	ENSG00000207128	RNU6-729P	0.248161	rs11993663	rs11774870	1.2590927875363	0.207996819252824	0.503577754879145	1.0	Transcript
ENST00000338333	ENSG00000188573	FBLL1	0.208796	rs11743301	rs7731228	-0.553122000611817	0.5801798725979921	0.8149615337271777	1.0	Transcript
ENST00000545412	ENSG00000166682	TMPRSS5	0.211744	rs2514218:113392994:C:T	rs4938050	0.492565097951593	0.6223199142866179	0.8376637846310873	1.0	Transcript
ENST00000534784	ENSG00000172757	CFL1	0.233399	rs1784223	rs7114014	3.15706141497831	0.00159367777053529	0.0221318874410286	1.0	Transcript
ENST00000460480	ENSG00000157103	SLC6A1	0.07727300000000001	rs13078886	rs1601364:10830250:T:C	1.33385429902939	0.18225161155122305	0.4708650314360818	1.0	Transcript
ENST00000535501	ENSG00000120860	CCDC53	0.173362	12:101838644:C:T	12:102414568:G:T	-0.489089021283461	0.624778673720416	0.8387295599619857	1.0	Transcript
ENST00000325971	ENSG00000101639	CEP192	0.076954	rs12607710	rs10502420	-0.029272222702017008	0.976647480478368	0.9937580526845748	1.0	Transcript
ENST00000509359	ENSG00000150779	TIMM8B	0.222819	rs7942468:112265352:A:G	rs2360065	-1.7223633109100402	0.0850037255370888	0.3103911141318173	1.0	Transcript
ENST00000476438	ENSG00000007541	PIGQ	0.136964	rs7195617	rs7191939	-0.8884703068243991	0.37428782122794	0.6738842129931563	1.0	Transcript
ENST00000537107	ENSG00000235098	ANKRD65	0.262992	rs2803329	rs1240707	1.16646370547477	0.24342701464474106	0.5495737447974384	1.0	Transcript
ENST00000401406	ENSG00000184076	UQCR10	0.182481	rs6519766:29269991:G:A	rs740116:30200399:A:G	-0.8159062197007451	0.414553774567945	0.7059153665977488	1.0	Transcript
ENST00000398732	ENSG00000198155	ZNF876P	0.218259	rs12510790:714936:A:G	rs7699689	-0.17232722419427202	0.8631802826875369	0.9495998378595001	1.0	Transcript
ENST00000474381	ENSG00000234745	HLA-B	0.146471	rs3117574	rs2442719	1.97380021122972	0.0484044648284728	0.2180552823253969	1.0	Transcript
ENST00000421284	ENSG00000087299	L2HGDH	0.071422	rs11157691	rs4901000	0.125502450372609	0.900125785261121	0.9665480387731096	1.0	Transcript
ENST00000352511	ENSG00000114739	ACVR2B	0.050317	rs6771881	rs1002675	3.67778640210199	0.000235266842953805	0.005146792620573689	1.0	Transcript
ENST00000419783	ENSG00000233276	GPX1	0.083549	rs6795772	rs4955430	2.01128827520136	0.0442950162201232	0.2059274034875355	1.0	Transcript
ENST00000338130	ENSG00000124588	NQO2	0.12825899999999998	rs6933330	rs4149352	1.05780168680654	0.29014586363611	0.5977925888883663	1.0	Transcript
ENST00000606064	ENSG00000272338	RP11-722E23.2	0.032017000000000004	rs9656768:33780272:T:C	rs1113022	-2.25662807380283	0.0240313246327745	0.142516899489565	1.0	Transcript
ENST00000624123	ENSG00000279061	RP3-332O11.2	0.072354	rs926474:172901724:T:C	rs10911843	0.956755120299788	0.33869086957229905	0.6429710638233875	1.0	Transcript
ENST00000444836	ENSG00000116688	MFN2	0.232172	rs1208984	rs11587948	0.52157730285557	0.6019646697999289	0.8259613709824085	1.0	Transcript
ENST00000357685	ENSG00000197580	BCO2	0.222056	rs7942468:112265352:A:G	rs11214127	0.127936498844649	0.898199226471763	0.9659428280553464	1.0	Transcript
ENST00000355151	ENSG00000172590	MRPL52	0.128748	rs2031069	rs9646148	0.0634721893168637	0.949390504287649	0.9857419538438849	1.0	Transcript
ENST00000522587	ENSG00000250565	ATP6V1E2	0.128704	rs13015067:46132860:G:T	rs1868844	-0.371997881806711	0.709894426438646	0.8840692453233762	1.0	Transcript
ENST00000635101	ENSG00000136021	SCYL2	0.056778	rs10778029	rs7965910	-1.24021726589477	0.214895043846219	0.5132490804325176	1.0	Transcript
ENST00000474140	ENSG00000198912	C1orf174	0.290392	rs9426494:4206288:C:T	rs7367066	-1.48756744372262	0.136865004545077	0.4063375478030877	1.0	Transcript
ENST00000561011	ENSG00000128891	C15orf57	0.280778	rs3784397:40596844:C:T	rs1044474	-0.4355381768212079	0.663171834390817	0.8627096499855631	1.0	Transcript
ENST00000518015	ENSG00000132912	DCTN4	0.097458	rs7717659	rs6579844	-0.36718645297537	0.7134799436112159	0.8854848383836451	1.0	Transcript
ENST00000507558	ENSG00000248445	SEMA6A-AS1	0.119721	rs1389932:116521339:T:C	rs17141187	-0.257142058045429	0.7970691112119102	0.9230020363225212	1.0	Transcript
ENST00000324306	ENSG00000106261	ZKSCAN1	0.082521	rs1734907	rs4729577	2.30503136044389	0.0211648171183775	0.13081872676025713	1.0	Transcript
ENST00000367114	ENSG00000143486	EIF2D	0.07545	rs1400986	rs3813972	0.5212477756668	0.60219417644687	0.8260799652273775	1.0	Transcript
ENST00000546229	ENSG00000111652	COPS7A	0.115718	rs4149570	12:6836542:A:G	-0.8434255533680061	0.398990485573244	0.6940979944702521	1.0	Transcript
ENST00000579174	ENSG00000196295	AC005154.6	0.281431	rs11975645:30114617:T:C	rs38487:30614508:A:G	-0.522343121584936	0.6014314504413779	0.8258756152527681	1.0	Transcript
ENST00000632686	ENSG00000140479	PCSK6	0.083384	rs4643297	rs12915188	-1.59957723964081	0.109692400986451	0.3571423155863212	1.0	Transcript
ENST00000215061	ENSG00000099330	OCEL1	0.160923	rs7259703	rs11880766	-1.3887951999050805	0.164895035304018	0.44814437986728506	1.0	Transcript
ENST00000567647	ENSG00000259905	PWRN1	0.214741	rs2030101	rs11858315:24801722:T:C	0.772970039186017	0.439540112199115	0.7221767515277022	1.0	Transcript
ENST00000452079	ENSG00000227372	TP73-AS1	0.108885	rs9426494:4206288:C:T	rs2298222	0.20340224821375005	0.8388206427198058	0.9396952349534348	1.0	Transcript
ENST00000541576	ENSG00000169231	THBS3	0.063871	rs10796933	rs905938	-2.44376029439332	0.0145350802757806	0.10143297955894204	1.0	Transcript
ENST00000611469	ENSG00000235109	ZSCAN31	0.04608	rs2232423	rs16893975	-5.65319209850824	1.5749511629536494e-08	1.3332303975090245e-06	0.0001533214957135378	Transcript
ENST00000527509	ENSG00000072952	MRVI1	0.325178	rs16908503:10912861:A:G	rs4909947:10711415:T:G	1.53893113283449	0.12382110971987	0.3833964704589487	1.0	Transcript
ENST00000552377	ENSG00000133773	CCDC59	0.096909	rs4842423	12:82076089:A:C	-0.4113437420377679	0.680820499447721	0.8700167448311321	1.0	Transcript
ENST00000610267	ENSG00000272936	RP11-700J17.2	0.210403	rs7689003	rs16857442	-1.22488131944033	0.220619939768725	0.5216747907817677	1.0	Transcript
ENST00000560218	ENSG00000140575	IQGAP1	0.067334	rs8023357	rs4553601:90647988:G:T	1.91945515312235	0.0549267567246165	0.2357453976888694	1.0	Transcript
ENST00000375910	ENSG00000215704	CELA2B	0.096195	rs4661540	rs6675825:15811346:C:T	-0.157751935295784	0.874652274371595	0.9548884031633372	1.0	Transcript
ENST00000571025	ENSG00000103351	CLUAP1	0.379133	rs7184777	rs3751837	0.9929523864766452	0.32073315847320194	0.6259244589191519	1.0	Transcript
ENST00000250416	ENSG00000129484	PARP2	0.6011890000000001	rs17277102:20622221:T:C	rs2297616	-1.26048580022678	0.207494167170139	0.502773857532458	1.0	Transcript
ENST00000384488	ENSG00000207217	SNORA42	0.225491	rs4320462	rs1860459	2.55844947959509	0.0105140096007792	0.08360105818611491	1.0	Transcript
ENST00000520298	ENSG00000036448	MYOM2	0.36704	rs1483809	rs2280902	2.4680407444438903	0.01358548550751	0.09764128663901672	1.0	Transcript
ENST00000375893	ENSG00000204438	GPANK1	0.073587	rs497309	rs3749953	0.30230400821965697	0.7624203230867471	0.9053863822657212	1.0	Transcript
ENST00000523461	ENSG00000133943	C14orf159	0.340036	rs961196	rs4900071	-0.7908426332413051	0.429035827958726	0.7159176868663348	1.0	Transcript
ENST00000467021	ENSG00000152382	TADA1	0.079465	rs1543314	rs10800269	1.57946143834113	0.114230254749686	0.3660406616156001	1.0	Transcript
ENST00000490889	ENSG00000196220	SRGAP3	0.203911	rs1703128	rs9843781:9396766:T:C	0.676433473817906	0.498765470540287	0.7639209968076927	1.0	Transcript
ENST00000199389	ENSG00000086232	EIF2AK1	0.29136	rs4320462	rs4560	0.544382170337645	0.586178512541527	0.8189792979597559	1.0	Transcript
ENST00000515697	ENSG00000237765	FAM200B	0.105337	rs16891775	rs6826058	-1.99015364071314	0.0465740133638723	0.21323461526604529	1.0	Transcript
ENST00000483042	ENSG00000130558	OLFM1	0.116189	rs1331630	rs10122218	-0.532747352275333	0.594208482617769	0.8221460458050002	1.0	Transcript
ENST00000383807	ENSG00000144554	FANCD2	0.08119900000000001	rs6442165	rs3755783	-0.32532282902764303	0.7449367547019321	0.8981737859050859	1.0	Transcript
ENST00000615111	ENSG00000112964	GHR	0.058454999999999986	rs6451620	rs6873545	-0.31308225728084	0.754218168610588	0.9013383536068196	1.0	Transcript
ENST00000358491	ENSG00000197013	ZNF429	0.172802	rs488125	rs2937161	-2.75770532601278	0.0058208644103454	0.056496625159234766	1.0	Transcript
ENST00000343544	ENSG00000144115	THNSL2	0.605362	rs2292868	rs4337471	1.930114022323	0.0535927113897995	0.2320840949197945	1.0	Transcript
ENST00000529016	ENSG00000073921	PICALM	0.294748	rs11608136	rs618679	1.88169458403088	0.0598774955267952	0.247940203723246	1.0	Transcript
ENST00000359856	ENSG00000162704	ARPC5	0.17870999999999998	rs789181	rs41439047:183566913:C:T	-1.50057115767759	0.133466515966421	0.40055076096280817	1.0	Transcript
ENST00000406566	ENSG00000100036	SLC35E4	0.140237	rs2299825	rs9606756	0.324303872062372	0.7457079884881971	0.8981805247451955	1.0	Transcript
ENST00000487416	ENSG00000214046	SMIM7	0.205458	rs2124902	rs7255269	0.866574527438013	0.3861751753175279	0.6826695266970442	1.0	Transcript
ENST00000543469	ENSG00000213186	TRIM59	0.04896	rs10936224	rs7634826	0.43420935567241103	0.664136419881085	0.8631434862634222	1.0	Transcript
ENST00000392693	ENSG00000064309	CDON	0.131435	rs11220153	rs3737336	-2.10108593416851	0.0356334234045227	0.18067107619399947	1.0	Transcript
ENST00000525484	ENSG00000254860	TMEM9B-AS1	0.554635	rs7395347	rs2653569	-0.148138154203152	0.882233738915763	0.9586317522409724	1.0	Transcript
ENST00000477410	ENSG00000138078	PREPL	0.09735	rs6728447:44352121:T:G	rs786624:44604941:A:G	-0.275115058220976	0.7832278430254659	0.9165210069844356	1.0	Transcript
ENST00000261884	ENSG00000103671	TRIP4	0.317747	rs4777185	rs673931	2.46962257547442	0.0135255671677581	0.09753436768750008	1.0	Transcript
ENST00000617844	ENSG00000268043	NBPF12	0.096084	rs17160264	rs12124149:146523897:G:T	2.0541907419333203	0.0399572341114509	0.19329451936430408	1.0	Transcript
ENST00000376156	ENSG00000159063	ALG8	0.155764	rs7102408	rs572693:77825064:A:G	-2.6635948552571698	0.0077310612029305205	0.06792588520805831	1.0	Transcript
ENST00000332118	ENSG00000182934	SRPRA	0.122813	rs7938935	rs17656	2.56527588258768	0.0103093798164782	0.08262041146103856	1.0	Transcript
ENST00000604219	ENSG00000271452	RP11-342K6.2	0.227548	rs10201616	rs10165899	0.225053814518944	0.821937409964331	0.932234133948358	1.0	Transcript
ENST00000619701	ENSG00000172350	ABCG4	0.105127	rs7117266	rs604714	-0.7585474398679541	0.448123324284524	0.7273644579164761	1.0	Transcript
ENST00000339556	ENSG00000189171	S100A13	0.244225	rs2252508	rs28416529	0.7417904724878129	0.458214293986503	0.7343951517877192	1.0	Transcript
ENST00000529309	ENSG00000149499	EML3	0.083708	rs11605665	rs11231154	-0.929133271767779	0.35282002350253405	0.6554267450868059	1.0	Transcript
ENST00000508987	ENSG00000171421	MRPL36	0.209583	rs464049	rs11953620	0.041336207612383	0.967027868226227	0.9917682933171276	1.0	Transcript
ENST00000396634	ENSG00000206503	HLA-A	0.058132	rs3129063:29645613:C:A	rs3129063:29645613:C:A	-8.55500000000002	1.1786873277029402e-17	4.58980845407525e-15	1.147452113518812e-13	Transcript
ENST00000465694	ENSG00000100997	ABHD12	0.062085	rs17857107	rs2856	1.54958764667514	0.121240519857884	0.3787793519950259	1.0	Transcript
ENST00000560690	ENSG00000186417	GLDN	0.102776	rs12148492:51653193:G:T	rs6493497:51630835:G:A	-0.7221712009937149	0.470189227035039	0.74367053211797	1.0	Transcript
ENST00000470503	ENSG00000005436	GCFC2	0.080032	rs2583526	rs4853162	-1.05882130155599	0.289681170538982	0.5975092082970163	1.0	Transcript
ENST00000230859	ENSG00000112941	PAPD7	0.108562	rs274674	rs532983	-0.710891501291625	0.477151472891336	0.7485373543874446	1.0	Transcript
ENST00000561999	ENSG00000261064	RP11-1000B6.3	0.133664	rs3812934	rs12439621	0.7722104304036089	0.439989804846217	0.7221767515277022	1.0	Transcript
ENST00000471799	ENSG00000100104	SRRD	0.122823	rs948335	rs134146	0.3857038268158181	0.699716028354053	0.8790470429767332	1.0	Transcript
ENST00000533566	ENSG00000129151	BBOX1	0.162695	rs4923427:27212251:A:C	rs10767592	0.674628249834131	0.499911980231004	0.7645943641082205	1.0	Transcript
ENST00000455996	ENSG00000187824	TMEM220	0.06991	rs4239113	rs406446	0.520665225796892	0.602600002892575	0.8261696674319882	1.0	Transcript
ENST00000366109	ENSG00000203279	RP11-498P14.5	0.054609000000000005	rs6479527	rs10993052	1.4143043760028795	0.157272552661648	0.4365462669019191	1.0	Transcript
ENST00000395125	ENSG00000100592	DAAM1	0.060933	rs721069	rs8016570	-0.493555047019069	0.621620454716819	0.8376637846310873	1.0	Transcript
ENST00000528488	ENSG00000149179	C11orf49	0.060715	rs11038914:46561301:C:T	rs3136434	-5.6411140031540405	1.68953443965831e-08	1.3821527537877014e-06	0.00016447617770073647	Transcript
ENST00000451451	ENSG00000237037	NDUFA6-AS1	0.189049	rs5758659:42622003:C:T	rs5758626:42572363:G:A	4.20776357808356	2.57910491926468e-05	0.0008997335294206446	0.2510758638904166	Transcript
ENST00000443669	ENSG00000128245	YWHAH	0.161675	rs2413045	rs2858750	1.06061247724812	0.2888660498267561	0.5969244311321312	1.0	Transcript
ENST00000586247	ENSG00000267191	RP11-15A1.2	0.179946	rs346043:44194781:C:T	rs396973	0.63577695781061	0.524921808064664	0.7819890067489447	1.0	Transcript
ENST00000627582	ENSG00000197959	DNM3	0.064291	rs2179882:171444005:G:A	rs6683945	-0.19807287182009695	0.842988049468828	0.9411815203941952	1.0	Transcript
ENST00000272342	ENSG00000143971	ETAA1	0.227338	rs2080399	rs4671800	-1.62862669658356	0.103392069200749	0.3458837778932273	1.0	Transcript
ENST00000487553	ENSG00000163539	CLASP2	0.090823	rs12486192	rs9840630	1.1297300593906798	0.25858998700085	0.5658052794925297	1.0	Transcript
ENST00000370454	ENSG00000171488	LRRC8C	0.121673	rs972314	rs10922680	-0.365681139151146	0.714603021577024	0.8860859018026149	1.0	Transcript
ENST00000473913	ENSG00000243697	RP11-463O9.1	0.337204	rs8055977	rs9940025	0.0367902521931091	0.9706522464112708	0.9935040476825628	1.0	Transcript
ENST00000619282	ENSG00000274029	RP11-340F14.6	0.133347	12:121681138:A:G	rs7958311	-1.72302301953195	0.08488436232251	0.3103527372205152	1.0	Transcript
ENST00000426737	ENSG00000230290	ARMC2-AS1	0.082496	rs3813498	rs2806352	0.983	0.325607438656324	0.6302200444212155	1.0	Transcript
ENST00000399035	ENSG00000122545	SEPT7	0.184282	rs7793627	rs10233082	-0.88522441058639	0.3760356091385689	0.6754071319121714	1.0	Transcript
ENST00000497598	ENSG00000242593	RP5-921G16.1	0.091358	rs6944462:124198885:C:A	rs10270821	-0.39827054453312	0.6904307704612971	0.8748332097410813	1.0	Transcript
ENST00000586441	ENSG00000104884	ERCC2	0.132321	rs7257916	rs1793978	1.45635362290629	0.145294889049572	0.4178599284926283	1.0	Transcript
ENST00000409590	ENSG00000222030	AC007131.1	0.065553	rs7597339	rs7584083:59429192:A:G	-0.714487790175047	0.474925603527434	0.746611749335756	1.0	Transcript
ENST00000262318	ENSG00000103249	CLCN7	0.080876	rs2887538	rs10903009	0.2979999999999989	0.765703163623371	0.9075419908958124	1.0	Transcript
ENST00000545556	ENSG00000051825	MPHOSPH9	0.073849	rs1727302	rs1106240	-5.93083963469453	3.01389466371014e-09	2.993904546042674e-07	2.9340264551218213e-05	Transcript
ENST00000423048	ENSG00000116127	ALMS1	0.211499	rs11899902	rs7607014	-5.639385452053928	1.70658133806665e-08	1.3844641105065698e-06	0.00016613569326078838	Transcript
ENST00000264434	ENSG00000115998	C2orf42	0.064288	rs6718012	rs3732258	-0.0992910924606367	0.9209071506554692	0.9773281490930984	1.0	Transcript
ENST00000264021	ENSG00000118096	IFT46	0.32616100000000003	rs7117266	rs11552421	-1.5774300688744802	0.114696601223524	0.3669040292297711	1.0	Transcript
ENST00000474395	ENSG00000204428	LY6G5C	0.252339	rs497309	rs1144709:31709349:C:T	0.596222711424689	0.5510264552819979	0.7985488617653568	1.0	Transcript
ENST00000409312	ENSG00000124641	MED20	0.204468	rs11760107	rs33954419:41786136:G:A	0.5984083937111251	0.5495674664372421	0.7975610145746201	1.0	Transcript
ENST00000543470	ENSG00000136643	RPS6KC1	0.47147	rs11119986:212769955:G:A	rs3002284	-1.5605771543286595	0.118623552590213	0.3743274828089866	1.0	Transcript
ENST00000434029	ENSG00000169126	ARMC4	0.5289520000000001	rs10764690	rs10764692	0.468859374349331	0.639170156602499	0.8476122428177806	1.0	Transcript
ENST00000524488	ENSG00000254427	RP11-430H10.1	0.381374	rs6485625:45468953:A:G	rs11038415	-2.13419739613778	0.0328266257700996	0.1714712519827963	1.0	Transcript
ENST00000434373	ENSG00000122507	BBS9	0.145595	rs41479949:32946363:C:T	rs11982012	1.05347410112708	0.292123758070138	0.5999630347706314	1.0	Transcript
ENST00000391752	ENSG00000170889	RPS9	0.15299100000000002	rs7255825	rs36621	-1.16667261797438	0.24334260484443695	0.5495737447974384	1.0	Transcript
ENST00000513582	ENSG00000249915	PDCD6	0.063303	rs4956934	rs4956994	-0.6115904997820261	0.5408087251922461	0.7920524958246602	1.0	Transcript
ENST00000396386	ENSG00000122565	CBX3	0.106206	rs730956	rs12154905	-1.1315475426226398	0.25782470482741604	0.5654254339929928	1.0	Transcript
ENST00000431474	ENSG00000041880	PARP3	0.208251	rs9311474	rs9847073	1.4642870043601	0.143115546462544	0.4145975500168256	1.0	Transcript
ENST00000460584	ENSG00000041802	LSG1	0.26047800000000004	rs9882160	rs3821403	-1.01900615902243	0.3082000425549249	0.6128119718693207	1.0	Transcript
ENST00000418015	ENSG00000231365	RP11-418J17.1	0.103924	rs1146304:119069497:G:A	rs17023223	-0.243835483600073	0.807358237657547	0.9269527590041536	1.0	Transcript
ENST00000622371	ENSG00000150403	TMCO3	0.105853	rs9577836:113425195:C:T	rs2296535	-0.585825560241404	0.557992745240434	0.8016198267540696	1.0	Transcript
ENST00000572517	ENSG00000132386	SERPINF1	0.11719	rs4523957	rs9889773:1680318:A:G	-0.588332768282202	0.5563089550756	0.8010157783849972	1.0	Transcript
ENST00000307750	ENSG00000168795	ZBTB5	0.077481	rs7034554	rs10814618:37755981:G:T	-2.6095759591365497	0.00906545173925598	0.07581801776774652	1.0	Transcript
ENST00000282466	ENSG00000152580	IGSF10	0.20324	rs7637567:151190481:T:C	rs7649833	0.821078265930251	0.4116016889698049	0.7042078105660899	1.0	Transcript
ENST00000420848	ENSG00000172661	FAM21C	0.07435	rs12268505:45274144:C:T	rs970548	0.0338106003281469	0.973028182940114	0.9935040476825628	1.0	Transcript
ENST00000448382	ENSG00000121716	PILRB	0.218362	rs1734907	rs705866	-1.6369396457643102	0.101643081010737	0.3426230587394476	1.0	Transcript
ENST00000527493	ENSG00000077616	NAALAD2	0.083083	rs11019075	rs10765270	-1.13329440440916	0.25709064080788696	0.5646304139849434	1.0	Transcript
ENST00000499765	ENSG00000246308	RP11-685M7.3	0.110345	rs12280481	rs1496292	-0.465437305778857	0.641618323877195	0.8494702003188486	1.0	Transcript
ENST00000573168	ENSG00000262319	CTC-457L16.2	0.374995	rs12602286	rs4924986:19242467:A:G	5.476127413197029	4.3473471805333796e-08	3.2807306048443765e-06	0.00042321424802492454	Transcript
ENST00000555972	ENSG00000258695	RP3-414A15.2	0.110496	rs2269967	rs12435382	2.17411164162098	0.0296967518874879	0.16096763898925096	1.0	Transcript
ENST00000428046	ENSG00000168803	ADAL	0.582511	rs12899865:43741017:G:A	rs956391:43617493:T:C	1.98962928166016	0.046631788085209014	0.21323461526604529	1.0	Transcript
ENST00000610347	ENSG00000167615	LENG8	0.213551	rs2361797	rs7255633	-1.17277558524939	0.24088581127339	0.5460777108840518	1.0	Transcript
ENST00000478946	ENSG00000124356	STAMBP	0.06758099999999999	rs11899902	rs3820700	0.914198384250669	0.360612613011835	0.6627456650311899	1.0	Transcript
ENST00000622929	ENSG00000280273	AF131216.1	0.130089	rs17744726	rs2572433	-1.58285590443226	0.113454311209672	0.3647980995414009	1.0	Transcript
ENST00000431070	ENSG00000229009	TMPRSS11GP	0.211445	rs1364984:67927525:T:C	rs28526365	-0.434147136854907	0.664181597904396	0.8631434862634222	1.0	Transcript
ENST00000418032	ENSG00000167491	GATAD2A	0.044534	rs4808203	rs12610185	-4.82446832092691	1.40377225937821e-06	7.192485760550988e-05	0.013665722945046874	Transcript
ENST00000554574	ENSG00000100796	PPP4R3A	0.102296	rs961196	rs8016414:91288380:G:T	0.819023706498091	0.4127728882111609	0.7050259037233255	1.0	Transcript
ENST00000460145	ENSG00000139668	WDFY2	0.086159	rs6561605	rs9535722	1.66308506324837	0.0962954093760351	0.3331328394725308	1.0	Transcript
ENST00000609712	ENSG00000057608	GDI2	0.07815	rs2386644:5702220:C:T	rs4748572	-1.72017933112264	0.0853998488817325	0.31079159957520225	1.0	Transcript
ENST00000400514	ENSG00000128789	PSMG2	0.087104	rs12607710	rs9303775	-1.99707134126205	0.0458174336505042	0.2114842984871455	1.0	Transcript
ENST00000424989	ENSG00000233621	LINC01137	0.376286	rs1395455	rs6681785	-0.0454674172023415	0.963734745333992	0.9904938498549845	1.0	Transcript
ENST00000533310	ENSG00000171067	C11orf24	0.16331500000000002	rs676318	rs1979579	2.95694516728483	0.0031070336535693	0.03644213568373149	1.0	Transcript
ENST00000570786	ENSG00000263327	TAPT1-AS1	0.171287	rs7660122	rs10939653	-0.728970997490572	0.466019403530698	0.7404437560586494	1.0	Transcript
ENST00000257245	ENSG00000134809	TIMM10	0.235382	rs708228	rs2729371:57321322:T:C	-2.34222953111479	0.0191689220380791	0.12276937897414475	1.0	Transcript
ENST00000472420	ENSG00000138095	LRPPRC	0.055236	rs6754878	rs13384238:44155986:T:C	-0.9627857082229708	0.335655074343624	0.64133506353978	1.0	Transcript
ENST00000422453	ENSG00000169714	CNBP	0.09009	rs1680791	rs1384313	-1.88414006827598	0.0595460316314821	0.2471985577537221	1.0	Transcript
ENST00000446718	ENSG00000105778	AVL9	0.079084	rs41479949:32946363:C:T	rs12537908	-2.39851908048511	0.0164615188320186	0.1107483661573608	1.0	Transcript
ENST00000531527	ENSG00000135541	AHI1	0.08404199999999999	rs2746419:135653855:A:C	rs7759971	1.36069724456937	0.173609385739858	0.4601381350878077	1.0	Transcript
ENST00000460993	ENSG00000241231	RP11-275H4.1	0.527826	rs17537703	rs1351236	0.897766473300208	0.36931006218833295	0.6709389409096136	1.0	Transcript
ENST00000507444	ENSG00000250490	FLJ33360	0.1395	rs274674	rs4701724	0.0823601470957541	0.934360326352915	0.9813289596642862	1.0	Transcript
ENST00000560344	ENSG00000259520	CTD-2651B20.3	0.386749	rs10518981	rs12908818	0.258445897621978	0.7960627982229219	0.922579921511922	1.0	Transcript
ENST00000482794	ENSG00000058063	ATP11B	0.06988899999999999	rs9828957	rs1879986	-0.632999972278422	0.5267336610882151	0.7832216573535625	1.0	Transcript
ENST00000414797	ENSG00000234456	MAGI2-AS3	0.081709	rs2189340	rs17152573:79109917:G:A	-1.14952786286769	0.250338384387195	0.5569113738595391	1.0	Transcript
ENST00000530101	ENSG00000172803	SNX32	0.12699000000000002	rs1784223	rs11227332	3.0384536911165805	0.00237795649709387	0.029755021207209287	1.0	Transcript
ENST00000507359	ENSG00000183775	KCTD16	0.104849	rs9324964	rs7708883	-0.266299011151371	0.79000893460163	0.9198422763693525	1.0	Transcript
ENST00000439492	ENSG00000225282	AP000350.6	0.583717	rs17545261	rs5751770:24252842:T:C	-0.534054503704755	0.593303825597583	0.8217118711328026	1.0	Transcript
ENST00000415374	ENSG00000138035	PNPT1	0.077507	rs10166518:55168119:C:T	rs7575170	0.340285399423251	0.733641611380691	0.8935077687990055	1.0	Transcript
ENST00000463096	ENSG00000144199	FAHD2B	0.110938	rs2271893	rs11526124	1.60225883824351	0.109098383818535	0.3560418258375589	1.0	Transcript
ENST00000614059	ENSG00000136643	RPS6KC1	0.057784	rs11119986:212769955:G:A	rs3002284	1.5900716869210698	0.111818647124706	0.3614058863741743	1.0	Transcript
ENST00000463202	ENSG00000105856	HBP1	0.08493400000000001	rs7789846	rs763386	0.145462802809415	0.884345482393734	0.9593638497617034	1.0	Transcript
ENST00000597034	ENSG00000242086	LINC00969	0.24045500000000006	rs13083065	rs4927848	0.34890538264680393	0.7271603440583292	0.8913071512440122	1.0	Transcript
ENST00000483207	ENSG00000159445	THEM4	0.105005	rs7546151	rs6685187	0.334750336342358	0.737813426925438	0.8954513354886435	1.0	Transcript
ENST00000403710	ENSG00000093010	COMT	0.375209	rs8137258	rs2239393	2.41212829399841	0.0158596997548121	0.10824986493031853	1.0	Transcript
ENST00000310118	ENSG00000175166	PSMD2	0.152644	rs16859583	rs2377102	1.9130159972515	0.0557460045295374	0.2376039203568505	1.0	Transcript
ENST00000496323	ENSG00000115306	SPTBN1	0.086634	rs17039547:54333729:A:C	rs6715538	0.622895645762	0.533353099573589	0.7878264344504432	1.0	Transcript
ENST00000473190	ENSG00000184408	KCND2	0.084483	rs2721348	rs42333	2.142	0.0321934820317702	0.16995853990199725	1.0	Transcript
ENST00000573440	ENSG00000127578	WFIKKN1	0.424644	rs7195617	rs2269557	-0.224076969069314	0.8226974128671899	0.932234133948358	1.0	Transcript
ENST00000368262	ENSG00000163468	CCT3	0.115547	rs11264431	rs11264477	-2.015071027173	0.0438972074661621	0.20486064941662901	1.0	Transcript
ENST00000552003	ENSG00000211584	SLC48A1	0.141194	12:47838778:T:C	rs11168224	0.249030565881761	0.803337137901687	0.9251729607799508	1.0	Transcript
ENST00000578733	ENSG00000108465	CDK5RAP3	0.135196	rs4794129	rs12449890:47898147:G:T	1.4707348666893203	0.141362833018044	0.412149499679742	1.0	Transcript
ENST00000340413	ENSG00000120253	NUP43	0.09792	rs7763849:150206380:C:T	rs9478291	-1.38018845705072	0.167528627094884	0.4523142582153654	1.0	Transcript
ENST00000321429	ENSG00000137857	DUOX1	0.050807	rs10518985	rs8023560	0.499102920488637	0.6177068802335861	0.835655430666198	1.0	Transcript
ENST00000405961	ENSG00000146122	DAAM2	0.070184	rs11754132:39543786:A:G	rs16893089	1.5969267613308702	0.110282033668858	0.3582634930419973	1.0	Transcript
ENST00000544615	ENSG00000175567	UCP2	0.128957	rs539343	GA028294	1.853775016143	0.0637713542435203	0.2587345851139985	1.0	Transcript
ENST00000396083	ENSG00000066654	THUMPD1	0.058244	rs151328	rs2106450:20915247:T:C	2.00339105048162	0.0451353313145742	0.20883671594457215	1.0	Transcript
ENST00000607495	ENSG00000272305	RP11-894J14.5	0.066361	rs1080500	rs2253685	0.604457136863053	0.545539758372639	0.7949153641307649	1.0	Transcript
ENST00000478400	ENSG00000169379	ARL13B	0.03668	rs7616142	rs1948183:94234304:A:C	-1.474	0.14048159116629	0.410800026533066	1.0	Transcript
ENST00000366746	ENSG00000162910	MRPL55	0.048291	rs12129915	rs1059778	-0.63096684418762	0.5280622037098621	0.7843584914732237	1.0	Transcript
ENST00000568395	ENSG00000260565	CTD-2270P14.1	0.741305	rs3112675	rs11646579	-0.6962646484153511	0.48626310790317	0.7546263917483437	1.0	Transcript
ENST00000430421	ENSG00000244482	LILRA6	0.156941	rs17239559:54706422:T:C	rs2304523	-3.2360724590916603	0.00121186617378799	0.017929357449583714	1.0	Transcript
ENST00000447706	ENSG00000118197	DDX59	0.135	rs11583328:201002173:G:A	rs12733378	0.0594013348105356	0.9526324499136708	0.9869422220774016	1.0	Transcript
ENST00000430356	ENSG00000237399	PITRM1-AS1	0.235243	rs4881155	rs3758630	0.528202979710834	0.597358461493319	0.8237641225168165	1.0	Transcript
ENST00000607119	ENSG00000272541	XXbac-BPGBPG55C20.1	0.360729	rs12207241	rs6927914	1.46087778428702	0.144048984323845	0.41599432286936544	1.0	Transcript
ENST00000288532	ENSG00000110871	COQ5	0.249286	rs7952841	rs3916065	1.29278901626403	0.196084040279445	0.4886775751210198	1.0	Transcript
ENST00000430553	ENSG00000134333	LDHA	0.110768	rs211130	rs3781641	0.329942148045069	0.7414436755513599	0.8959724654285611	1.0	Transcript
ENST00000504734	ENSG00000127022	CANX	0.136077	rs307806	rs1019443	-2.43692294511904	0.0148128354594922	0.10270158108748964	1.0	Transcript
ENST00000513349	ENSG00000113360	DROSHA	0.143951	rs6892469:31771116:A:G	rs17409588	0.19404429129859305	0.84614120150654	0.9424466259239438	1.0	Transcript
ENST00000292928	ENSG00000161298	ZNF382	0.113803	rs2112971	rs3745779	1.8121545026912096	0.0699623268442224	0.2755191148173564	1.0	Transcript
ENST00000329255	ENSG00000052850	ALX4	0.092836	rs6485497	rs7926989:44458019:A:G	0.5906397955753321	0.55476179463957	0.8000897882690687	1.0	Transcript
ENST00000440560	ENSG00000116809	ZBTB17	0.096159	rs3754322	rs4645989	0.43559515781839503	0.6631304846019301	0.8627096499855631	1.0	Transcript
ENST00000393467	ENSG00000105974	CAV1	0.053507000000000006	rs10243024	rs7795356	-1.02931490150483	0.303331723141292	0.6097324643362538	1.0	Transcript
ENST00000368972	ENSG00000118690	ARMC2	0.200757	rs3813498	rs948522	2.3617476209540498	0.018189020155077	0.11852082410286115	1.0	Transcript
ENST00000438022	ENSG00000197580	BCO2	0.149498	rs7942468:112265352:A:G	rs10891337	0.006510556571027421	0.994805364127575	0.9980840026254444	1.0	Transcript
ENST00000435062	ENSG00000229727	AC013460.1	0.149499	rs3806609	rs10929480:7502267:T:C	-0.942667580518842	0.345850960750019	0.6499727997879217	1.0	Transcript
ENST00000376726	ENSG00000154930	ACSS1	0.193683	rs6076248	rs6132792	1.34791297027484	0.17768637590103	0.4654943136158576	1.0	Transcript
ENST00000620635	ENSG00000277782	RP11-775C24.5	0.151117	rs11072940	rs16972604:81259226:C:A	0.418458900692694	0.675611629780332	0.8694316610013473	1.0	Transcript
ENST00000399817	ENSG00000185201	IFITM2	0.213885	rs4074376	rs6541	-0.958180687479658	0.337971653894911	0.6426082130208903	1.0	Transcript
ENST00000637995	ENSG00000227627	RP1-101K10.6	0.088162	rs12110523:152556258:T:C	rs506219	2.2600902369851097	0.0238156509521188	0.14177888056792512	1.0	Transcript
ENST00000413728	ENSG00000163947	ARHGEF3	0.076399	rs2123184:56271889:T:C	rs7646054	0.55470175794493	0.579098673567333	0.8143182994623699	1.0	Transcript
ENST00000492135	ENSG00000101361	NOP56	0.277915	rs6515654	rs6037255	-1.67968595344053	0.0930184341719713	0.3271337879236607	1.0	Transcript
ENST00000440150	ENSG00000231365	RP11-418J17.1	0.183756	rs1146304:119069497:G:A	rs10754391:119629704:T:C	-0.252114263116513	0.800952745612413	0.9241762449373996	1.0	Transcript
ENST00000370918	ENSG00000012660	ELOVL5	0.072274	rs9474466	rs974323	-1.79696769292856	0.0723407488042098	0.2822593946328587	1.0	Transcript
ENST00000542951	ENSG00000162148	PPP1R32	0.121773	rs1692120	rs751984	-0.351604893907483	0.7251345944842958	0.8909367591463284	1.0	Transcript
ENST00000358321	ENSG00000099994	SUSD2	0.105184	rs17545261	rs3788368	1.05276228089707	0.29244995624047	0.6001363873554887	1.0	Transcript
ENST00000389413	ENSG00000155093	PTPRN2	0.438187	rs17731604	rs12698149	-2.03703311867926	0.0416467232571131	0.19763734928432608	1.0	Transcript
ENST00000557893	ENSG00000137857	DUOX1	0.07281499999999999	rs10518985	rs2458236	0.0155102959757738	0.9876250704807528	0.9967937978660301	1.0	Transcript
ENST00000566797	ENSG00000260760	PWRN3	0.157669	rs1717839	rs12592162	0.125080368946543	0.900459924543636	0.9667523462985612	1.0	Transcript
ENST00000252071	ENSG00000106526	ACTR3C	0.320023	rs13235078	rs17173608	-0.8613670163749308	0.38903593619952703	0.6844866869514542	1.0	Transcript
ENST00000607215	ENSG00000235033	RP11-61I13.3	0.097534	rs9462616	rs2651317:39767137:C:T	1.5424868320766898	0.122955335375541	0.381930500919238	1.0	Transcript
ENST00000515837	ENSG00000187049	TMEM216	0.308345	rs1692120	rs921635:61173336:C:T	-1.85550178385685	0.0635246047268595	0.2582040247941126	1.0	Transcript
ENST00000513965	ENSG00000181789	COPG1	0.043489	rs4809	rs9818312	-1.20663685180217	0.227572028083504	0.5288645723067347	1.0	Transcript
ENST00000474669	ENSG00000173193	PARP14	0.259581	rs9873177	rs1881963	-2.57732959276791	0.00995669615063104	0.0807239854993319	1.0	Transcript
ENST00000478010	ENSG00000100412	ACO2	0.048408	rs926914	rs202654	2.30450040741146	0.0211945695056825	0.1308364832833349	1.0	Transcript
ENST00000550627	ENSG00000186204	CYP4F12	0.055888	rs2189784	rs670476	1.17040472899741	0.241838133492644	0.547001447386359	1.0	Transcript
ENST00000296499	ENSG00000164100	NDST3	0.153041	rs11722544	rs17861942	-0.578679551665209	0.5628054159988349	0.8044863065661899	1.0	Transcript
ENST00000337702	ENSG00000113638	TTC33	0.056843	rs350067	rs6451535:40688031:G:A	0.7156999340693891	0.474176651535007	0.746022132505857	1.0	Transcript
ENST00000478275	ENSG00000123685	BATF3	0.126114	rs11119986:212769955:G:A	rs2221593	-1.40433648229399	0.160218675438124	0.4406852025552255	1.0	Transcript
ENST00000460831	ENSG00000117385	P3H1	0.052203	rs17378108	rs6687333	-1.29672330109172	0.19472640903754895	0.4873166046222466	1.0	Transcript
ENST00000441843	ENSG00000179630	LACC1	0.104407	rs11147926	rs4473069:44111971:T:C	-0.0149103271533645	0.988103720961985	0.9968160627125014	1.0	Transcript
ENST00000566091	ENSG00000215252	GOLGA8B	0.37552	rs2279686	rs8041207	0.22456374358456696	0.8223186729121921	0.932234133948358	1.0	Transcript
ENST00000569529	ENSG00000103254	FAM173A	0.091542	rs7195617	rs12443803	0.443267210559317	0.657572469782572	0.8590268375380218	1.0	Transcript
ENST00000384733	ENSG00000275529	SNORD116-4	0.119123	rs17784244	rs2732021:25304877:C:A	-0.285149233595802	0.7755298120725179	0.9121399928145416	1.0	Transcript
ENST00000561352	ENSG00000259505	RP11-74D7.1	0.479545	rs8025470	rs8038713:34276989:G:T	-1.27801219324647	0.20124512701573305	0.4961056752337708	1.0	Transcript
ENST00000575711	ENSG00000129197	RPAIN	0.103296	rs8072032	rs6502851	-3.4682726346666097	0.0005238155713339992	0.009585234185970829	1.0	Transcript
ENST00000617468	ENSG00000247934	RP11-967K21.1	0.042584	rs2052675	rs7306838	0.8014123860150258	0.422892946978279	0.7121157033990523	1.0	Transcript
ENST00000448093	ENSG00000204623	ZNRD1ASP	0.115727	rs3129063:29645613:C:A	rs1632953:29692305:A:G	0.15380167323791	0.87776611448312	0.956336134200815	1.0	Transcript
ENST00000295830	ENSG00000163584	RPL22L1	0.412249	rs1604038	rs3821747:170585617:A:G	2.54782118732619	0.0108398016890453	0.08516987041392736	1.0	Transcript
ENST00000454572	ENSG00000273432	RP5-1165K10.2	0.15196099999999998	rs11771026	rs7799945	-1.1072146450165	0.26820113721333605	0.5764932812479192	1.0	Transcript
ENST00000504305	ENSG00000163697	APBB2	0.148537	rs6829898	rs10022828:40855358:G:A	-0.28791426259196	0.7734123690158801	0.9112718758030603	1.0	Transcript
ENST00000449682	ENSG00000173531	MST1	0.094757	rs2624847	rs4855881	2.4023841479947903	0.0162885931249772	0.11006604050684417	1.0	Transcript
ENST00000617462	ENSG00000214575	CPEB1	0.067695	rs8027301	rs2654222	3.3273863441460896	0.0008766474146901692	0.01410605385455999	1.0	Transcript
ENST00000554611	ENSG00000036530	CYP46A1	0.198995	rs2693698	rs17643008	-1.83063047056587	0.0671557173549715	0.26867703030725115	1.0	Transcript
ENST00000361927	ENSG00000198756	COLGALT2	0.329573	rs2378840	rs2378793:183934680:T:C	-2.7011402914471296	0.00691021835294859	0.0628113685022918	1.0	Transcript
ENST00000282572	ENSG00000152669	CCNO	0.182261	rs177117	rs3804263	0.252156721357919	0.8009199287155241	0.9241762449373996	1.0	Transcript
ENST00000393427	ENSG00000087884	AAMDC	0.212517	rs579711	rs7929313	-0.0219668931369667	0.982474364611394	0.9951347370350144	1.0	Transcript
ENST00000398043	ENSG00000214293	APTR	0.098461	rs3779312:77711756:C:T	rs7801062:77312474:C:T	0.370704885129175	0.7108573513850541	0.8846120789498346	1.0	Transcript
ENST00000435319	ENSG00000143337	TOR1AIP1	0.285062	rs6676030	rs505837	-1.95451985130838	0.0506397695396246	0.22377583135190446	1.0	Transcript
ENST00000595114	ENSG00000197619	ZNF615	0.10313	rs17778649:52381616:G:A	rs2278417	-1.48145607840583	0.138485080672894	0.4086660221010556	1.0	Transcript
ENST00000466990	ENSG00000242551	POU5F1P6	0.215642	rs7628169	rs10048945	0.155226114635674	0.8766430613048198	0.955882639090773	1.0	Transcript
ENST00000528107	ENSG00000176148	TCP11L1	0.149617	rs2753413	rs2467584	0.131829331518986	0.8951192858218241	0.963616747481528	1.0	Transcript
ENST00000428239	ENSG00000097046	CDC7	0.113731	rs13447450	rs13447450	-2.84786408092244	0.00440137177657568	0.04709541689018383	1.0	Transcript
ENST00000400100	ENSG00000128739	SNRPN	0.12147	rs17784244	rs2167926	-0.41682805048415705	0.676804183509506	0.8694316610013473	1.0	Transcript
ENST00000460394	ENSG00000142856	ITGB3BP	0.286612	rs10489494	rs6697508	0.463070615765511	0.643313751433025	0.8504426086638374	1.0	Transcript
ENST00000303790	ENSG00000170049	KCNAB3	0.111895	rs9902772:7823486:T:C	rs9898955	1.25505995229253	0.209456997044883	0.5058456626722738	1.0	Transcript
ENST00000610199	ENSG00000272995	RP11-362J17.1	0.083342	rs1379659	rs12512717	-1.3858678242509	0.165787267345382	0.4498269073287919	1.0	Transcript
ENST00000503651	ENSG00000112992	NNT	0.13375399999999998	rs13159468	rs6451723	-0.552077699983586	0.580895119645198	0.8154310006843551	1.0	Transcript
ENST00000621441	ENSG00000070367	EXOC5	0.08963099999999999	rs709962	rs10143766	-1.45497515772723	0.145676139037957	0.4184589004232846	1.0	Transcript
ENST00000245957	ENSG00000089101	CFAP61	0.25964	rs6112923	rs2255255	-0.125011221854746	0.9005146662799541	0.9667523462985612	1.0	Transcript
ENST00000336307	ENSG00000186792	HYAL3	0.149452	rs2624847	rs13100173	-2.70865065857238	0.006755743185415821	0.06204449048115378	1.0	Transcript
ENST00000469232	ENSG00000113971	NPHP3	0.12599000000000002	rs6439400	rs2369832	1.228043251306	0.219430732196794	0.520288822211708	1.0	Transcript
ENST00000570130	ENSG00000260261	RP11-480A16.1	0.144807	rs13083065	rs9818146	0.499988926183881	0.617082874886941	0.8352755543693507	1.0	Transcript
ENST00000398755	ENSG00000041880	PARP3	0.259349	rs9311474	rs323881	1.1401136037283	0.254238975107154	0.560973803868573	1.0	Transcript
ENST00000440097	ENSG00000144791	LIMD1	0.13507	rs6803765:45393792:C:A	rs7651325	1.4524683221312902	0.146371431112411	0.419713072718504	1.0	Transcript
ENST00000449061	ENSG00000183666	GUSBP1	0.452103	rs16888770	rs4568331	-0.568449061162141	0.5697300849121839	0.8095639142636272	1.0	Transcript
ENST00000553375	ENSG00000185650	ZFP36L1	0.143348	rs4083474:68785333:G:A	rs1051533	-2.30849020297704	0.0209718871174843	0.12995628331553766	1.0	Transcript
ENST00000583963	ENSG00000265749	RP11-849F2.5	0.182052	rs4792061:7889455:G:A	rs422679	-1.76210747960965	0.0780511398102545	0.29561324624270624	1.0	Transcript
ENST00000341502	ENSG00000150527	CTAGE5	0.049574	rs1951215	rs10151659:39745203:A:C	1.83651728453928	0.0662811881547391	0.2657526221937336	1.0	Transcript
ENST00000357254	ENSG00000167377	ZNF23	0.104577	rs1465463:71359600:T:C	rs11645598	-0.0937439057680942	0.9253125920627808	0.9784833894993668	1.0	Transcript
ENST00000475697	ENSG00000117859	OSBPL9	0.07484600000000001	rs41324853:51449575:T:C	rs4131141	1.00694513522921	0.313961140397136	0.6189574122653135	1.0	Transcript
ENST00000525313	ENSG00000005801	ZNF195	0.090107	rs6578411	rs6578343	-1.39356000774259	0.163450512282892	0.4458365752518784	1.0	Transcript
ENST00000621574	ENSG00000274114	CTC-281F24.3	0.371945	rs3826408	rs1808213:6560977:C:A	-0.259011875828621	0.795626077510058	0.9225519114946896	1.0	Transcript
ENST00000412575	ENSG00000185666	SYN3	0.130935	rs241716:33383799:T:C	rs78506:33414164:G:A	2.12529776546683	0.033561774619021004	0.1741598485693867	1.0	Transcript
ENST00000398731	ENSG00000139154	AEBP2	0.131526	rs6486961	rs16915433	0.330690545116336	0.7408782447826071	0.8959564860818237	1.0	Transcript
ENST00000438658	ENSG00000023191	RNH1	0.470837	rs4074376	rs17584	-1.62785775912171	0.103555049927652	0.3459594801159548	1.0	Transcript
ENST00000529958	ENSG00000158042	MRPL17	0.415616	rs4758124	rs16917042	0.32299999999999995	0.746695242063944	0.8983042735408422	1.0	Transcript
ENST00000266529	ENSG00000139168	ZCRB1	0.296128	rs17604051	rs1669892	0.903724413683446	0.366141550307623	0.6679887541687987	1.0	Transcript
ENST00000601010	ENSG00000197372	ZNF675	0.08116799999999999	rs12151190:23958292:T:C	rs2963059	1.19760357675275	0.231071383003637	0.5330215725780715	1.0	Transcript
ENST00000372705	ENSG00000187815	ZFP69	0.17309000000000002	rs12127002	rs7511983	-1.1384036679875902	0.254951963138697	0.5616558862084668	1.0	Transcript
ENST00000620612	ENSG00000273136	NBPF26	0.258472	rs894079	rs4844616	0.959989932159885	0.337060281988146	0.6421295195997264	1.0	Transcript
e440922	ENSG00000188730	VWC2	0.412369	rs6971984	rs10245006	-0.0596511711567832	0.952433462207284	0.9834569476462478	1.0	Exon
e99299	ENSG00000143502	SUSD4	0.08773099999999999	rs12043288:222906294:A:G	rs6667089	-0.225541633018454	0.8215579411130279	0.9340345276630706	1.0	Exon
e757364	ENSG00000281106		0.082928	rs6561605	rs4942978	0.246439493660547	0.8053420372063179	0.9282230415053558	1.0	Exon
e757368	ENSG00000281106		0.082927	rs6561605	rs4942978	0.238427851831499	0.8115492675668331	0.9306646226587476	1.0	Exon
e757361	ENSG00000281106		0.08489400000000001	rs6561605	rs4942978	0.305019411917242	0.7603513678045809	0.9078617738194044	1.0	Exon
e258516	ENSG00000214216	IQCJ	0.074945	rs6803496:159168091:G:A	rs2595244:159007035:A:G	-2.6633500057196	0.00773668951652488	0.06757805533385046	1.0	Exon
e416778	ENSG00000152818	UTRN	0.095599	rs9390173	rs7744950:145191775:C:T	0.233108159515946	0.815677419049045	0.9320397884512388	1.0	Exon
e571168	ENSG00000165983	PTER	0.165685	rs1411876:16527172:A:C	rs6602130:16558290:C:T	0.32527799694324394	0.7449706820874499	0.8996590652044119	1.0	Exon
e571174	ENSG00000165983	PTER	0.162442	rs1411876:16527172:A:C	rs6602130:16558290:C:T	0.32550260357229804	0.7448007124566859	0.8995160018951862	1.0	Exon
e109343	ENSG00000186487	MYT1L	0.145366	rs6715366	rs13419681	3.39796817243401	0.000678883177331599	0.012240055897554234	1.0	Exon
e751711	ENSG00000133116	KL	0.333694	rs459747	rs766345:33482735:C:T	2.3470094625043902	0.0189247741579036	0.12252363216699168	1.0	Exon
e751706	ENSG00000133116	KL	0.273798	rs459747	rs7337786	2.40561244772034	0.0161453823219924	0.11082751314750994	1.0	Exon
e416817	ENSG00000152818	UTRN	0.096497	rs9390173	rs7744950:145191775:C:T	0.821487408361522	0.411368693447938	0.6973152482497741	1.0	Exon
e407492	ENSG00000112367	FIG4	0.145191	rs4557564	rs6925886:109878515:A:G	0.332461440791229	0.7395408511613609	0.8975944561344968	1.0	Exon
e494797	ENSG00000169499	PLEKHA2	0.146489	rs2037204	rs6999014	-2.2489009259387003	0.0245188000890526	0.14218094080438426	1.0	Exon
e751705	ENSG00000133116	KL	0.29596300000000003	rs1001854	rs7337786	1.5023753542008895	0.133000197651317	0.3949972759955247	1.0	Exon
e375376	ENSG00000145990	GFOD1	0.13402	rs17700321:13280666:G:T	rs2841565	-1.89363441633994	0.0582735519956998	0.2419655209483729	1.0	Exon
e375380	ENSG00000145990	GFOD1	0.131107	rs17700321:13280666:G:T	rs2841565	-1.9594811874500304	0.0500564609263464	0.22026740365482364	1.0	Exon
e426854	ENSG00000159904	ZNF890P	0.112464	rs4724690	rs4320451:5156871:C:T	1.02634488031376	0.304729049425449	0.6031845671260782	1.0	Exon
e655075	ENSG00000165434	PGM2L1	0.111563	rs539343	rs11236042	-3.12426446720035	0.00178250165114545	0.024929125678865155	1.0	Exon
e666928	ENSG00000149292	TTC12	0.204554	rs2514218:113392994:C:T	rs6589369:113190875:C:T	2.5142244955436297	0.0119294469143203	0.09049000218479324	1.0	Exon
e299175	ENSG00000279013		0.067179	rs2035115	rs1988225:92011510:C:T	-0.5802665917380411	0.561734852923015	0.7996389338255232	1.0	Exon
e751703	ENSG00000133116	KL	0.316014	rs1001854	rs7337786	1.9027110662062297	0.0570782571686849	0.2386509319722813	1.0	Exon
e407496	ENSG00000112367	FIG4	0.07839199999999999	rs4557564	rs6925886:109878515:A:G	-0.0850964981886895	0.932184674251122	0.9768292185031472	1.0	Exon
e570090	ENSG00000165626	BEND7	0.112733	rs7906964:13708882:G:A	rs10796083:13507384:T:C	0.4914157053534289	0.623132458422885	0.8364129972106181	1.0	Exon
e299111	ENSG00000184305	CCSER1	0.134148	rs2035115	rs2189189	-0.8710994979070509	0.3836998282589261	0.6748855974163022	1.0	Exon
e494781	ENSG00000169499	PLEKHA2	0.11622	rs2037204	rs6999014	-2.38653731992602	0.0170078810347022	0.1142692417327636	1.0	Exon
e667124	ENSG00000149292	TTC12	0.180267	rs2514218:113392994:C:T	rs7950569	2.4028961984627	0.0162658038053497	0.11127704844014456	1.0	Exon
e573386	ENSG00000136750	GAD2	0.104082	rs16926263	rs4749102	-0.6128443225800579	0.539979280916749	0.7852312273683538	1.0	Exon
e792009	ENSG00000176903	PNMA1	0.080794	rs2269967	rs7156901	0.358710306498938	0.719811817381108	0.8886907267011901	1.0	Exon
e439803	ENSG00000136280	CCM2	0.061749	rs6656:44606098:C:T	rs6947303	-0.616852464222563	0.53733204337106	0.7836346292263461	1.0	Exon
e494769	ENSG00000169499	PLEKHA2	0.16713699999999998	rs2037204	rs6474458	-1.5130906797353998	0.130256626742993	0.3907599792996128	1.0	Exon
e666930	ENSG00000149292	TTC12	0.198408	rs2514218:113392994:C:T	rs7950569	2.8240789144447795	0.00474167086073453	0.04872156309831025	1.0	Exon
e891736	ENSG00000181938	GINS3	0.151353	rs42945	rs12599463:58358930:C:T	2.24684254443948	0.0246500917104898	0.14251382660105602	1.0	Exon
e439816	ENSG00000136280	CCM2	0.083756	rs6656:44606098:C:T	rs6971403:45103771:C:T	-0.783985000395972	0.433048911702748	0.7146455589327821	1.0	Exon
e573355	ENSG00000095777	MYO3A	0.219368	rs824600	rs10508708	-1.50378100907021	0.13263776259135698	0.39451462628631295	1.0	Exon
e439716	ENSG00000136280	CCM2	0.101987	rs6656:44606098:C:T	rs6947303	-0.12868329769044	0.8976082520271	0.964957670768652	1.0	Exon
e439696	ENSG00000136280	CCM2	0.114298	rs6656:44606098:C:T	rs6971403:45103771:C:T	-0.816589866932214	0.414162847800126	0.6996132988412761	1.0	Exon
e439708	ENSG00000136280	CCM2	0.102561	rs6656:44606098:C:T	rs6947303	-0.127749295562723	0.898347377444261	0.965157913314078	1.0	Exon
e439756	ENSG00000136280	CCM2	0.102505	rs6656:44606098:C:T	rs6947303	-0.133072414728916	0.894136110951067	0.9640977485699468	1.0	Exon
e439804	ENSG00000136280	CCM2	0.102544	rs6656:44606098:C:T	rs6947303	-0.133817576300944	0.8935468283237029	0.9639216839907332	1.0	Exon
e439790	ENSG00000136280	CCM2	0.102427	rs6656:44606098:C:T	rs6947303	-0.134199431762993	0.893244875235806	0.963795054156366	1.0	Exon
e439810	ENSG00000136280	CCM2	0.102464	rs6656:44606098:C:T	rs6947303	-0.134730396336402	0.8928250394991659	0.9637241288117496	1.0	Exon
e439742	ENSG00000136280	CCM2	0.102568	rs6656:44606098:C:T	rs6947303	-0.13646587024813905	0.891453003700387	0.9635376007236356	1.0	Exon
e439698	ENSG00000136280	CCM2	0.103349	rs6656:44606098:C:T	rs6947303	-0.184341155597195	0.8537458296103541	0.9478129157277544	1.0	Exon
e6232	ENSG00000158292	GPR153	0.202271	rs200448	rs6692407	-0.0812058775576966	0.9352782253411492	0.9777919980805576	1.0	Exon
e667131	ENSG00000149292	TTC12	0.196997	rs2514218:113392994:C:T	rs7950569	2.75821767726448	0.00581174829899942	0.055985421068247526	1.0	Exon
e376686	ENSG00000152954	NRSN1	0.079085	rs793656	rs2792682	-0.78349419399343	0.4333369618315249	0.7146456555557252	1.0	Exon
e407495	ENSG00000112367	FIG4	0.125122	rs4557564	rs9400289	-0.0620872348355728	0.950493362511582	0.98284221175447	1.0	Exon
e114413	ENSG00000084676	NCOA1	0.073688	rs17046317:24692290:T:C	rs12612714	0.220237945597642	0.8256858457354019	0.9358869582831628	1.0	Exon
e114532	ENSG00000084676	NCOA1	0.07360599999999999	rs17046317:24692290:T:C	rs12612714	0.22625473049589306	0.8210033052706359	0.9338427655219154	1.0	Exon
e303513	ENSG00000188517	COL25A1	0.081428	rs4956140	rs2221145	-1.15781009103958	0.24694154443320496	0.5431612562357233	1.0	Exon
e1047719	ENSG00000130402	ACTN4	0.128248	rs4803828	rs8103530:39172220:A:G	1.27566851795066	0.20207272189648495	0.4895184933593265	1.0	Exon
e407493	ENSG00000112367	FIG4	0.151943	rs4557564	rs6925886:109878515:A:G	0.232882648255872	0.815852532719364	0.9320906994221828	1.0	Exon
e655863	ENSG00000158555	GDPD5	0.045478	rs11236414	rs1793412	-1.5259280854218102	0.127027775306269	0.3852234367196758	1.0	Exon
e390777	ENSG00000112164	GLP1R	0.231776	rs10305432	rs6905394	0.7584040235276271	0.448209149924852	0.7243890600174763	1.0	Exon
e913831	ENSG00000108381	ASPA	0.316893	rs7207986	rs10852860	1.20592178415204	0.2278476502358	0.5222083789232601	1.0	Exon
e573414	ENSG00000136750	GAD2	0.15842699999999998	rs16926263	rs2992262:26741174:C:T	0.384789747796946	0.7003931954737499	0.8780946075528109	1.0	Exon
e258525	ENSG00000214216	IQCJ	0.073103	rs6803496:159168091:G:A	rs17783335	-2.29763988983013	0.0215822933414672	0.13177419110576827	1.0	Exon
e666925	ENSG00000149292	TTC12	0.23575	rs2514218:113392994:C:T	rs6589369:113190875:C:T	1.95058611104171	0.0511063007226235	0.22309615867932547	1.0	Exon
e913833	ENSG00000108381	ASPA	0.298937	rs12950730:3994225:C:A	rs10852860	1.38185509886777	0.16701619706756898	0.44702214779325605	1.0	Exon
e494758	ENSG00000169499	PLEKHA2	0.082498	rs2037204	rs6999014	-3.86247066356056	0.000112246047874616	0.003226522047682061	1.0	Exon
e831242	ENSG00000103642	LACTB	0.103684	rs1110366	rs1126308:63429086:A:C	-1.78420400479716	0.07439052180643299	0.2809541362808125	1.0	Exon
e303510	ENSG00000188517	COL25A1	0.081951	rs4956140	rs2138029:108516274:C:T	-0.732999999999999	0.46355842939481	0.7357797419433691	1.0	Exon
e667123	ENSG00000149292	TTC12	0.220483	rs2514218:113392994:C:T	rs6589369:113190875:C:T	2.2221597267821096	0.0262725130735557	0.1481281819248604	1.0	Exon
e655971	ENSG00000158555	GDPD5	0.044345	rs11236414	rs1790154:75192795:G:T	-1.53187310308215	0.125553752001418	0.3828206064771295	1.0	Exon
e751704	ENSG00000133116	KL	0.297962	rs1001854	rs3848090	2.08495223137944	0.0370736368049685	0.1827154375351763	1.0	Exon
e407500	ENSG00000112367	FIG4	0.089625	rs4557564	rs9400289	-0.35914008481194504	0.719490295848396	0.8884514540184781	1.0	Exon
e751709	ENSG00000133116	KL	0.299508	rs1001854	rs766345:33482735:C:T	2.01806144260072	0.0435848626692579	0.2015895669714756	1.0	Exon
e451353	ENSG00000008277	ADAM22	0.11405	rs10952941:88647986:G:A	rs10234048	0.911806932078037	0.361870360566065	0.6574345450763667	1.0	Exon
e6228	ENSG00000158292	GPR153	0.15912	rs200448	rs4908880:6387572:G:A	-0.192226465378632	0.847564816085048	0.9450457847335458	1.0	Exon
e666927	ENSG00000149292	TTC12	0.22536	rs2514218:113392994:C:T	rs6589369:113190875:C:T	2.11618109112383	0.0343294087742848	0.17419512645942242	1.0	Exon
e376674	ENSG00000152954	NRSN1	0.185967	rs793656	rs9295608	-1.41592223306553	0.156798274648171	0.43190658190531583	1.0	Exon
e303514	ENSG00000188517	COL25A1	0.102268	rs4956140	rs2158179	-1.4033250589324298	0.160519928955023	0.4373318806031613	1.0	Exon
e407521	ENSG00000112367	FIG4	0.100714	rs4557564	rs6925886:109878515:A:G	-0.0660167265754352	0.947364508622898	0.98192858650453	1.0	Exon
e913840	ENSG00000108381	ASPA	0.363118	rs8066378	rs10852860	0.3044020766405689	0.760821585885292	0.9081033548096178	1.0	Exon
e376676	ENSG00000152954	NRSN1	0.257572	rs793656	rs2799373	-0.8844118176311371	0.376473945869892	0.6691419599931109	1.0	Exon
e831249	ENSG00000103642	LACTB	0.107496	rs1110366	rs28562564	-0.7808794047968199	0.4348734262169791	0.7157276694122399	1.0	Exon
e407516	ENSG00000112367	FIG4	0.119306	rs4557564	rs911022:109982605:C:T	-0.19906225126829	0.8422140493736819	0.943108183785492	1.0	Exon
e499570	ENSG00000181195	PENK	0.078889	rs7001195:56477098:T:C	rs16922462:56860965:C:T	-0.0119386062714377	0.9904745966555172	0.997191338678614	1.0	Exon
e376680	ENSG00000152954	NRSN1	0.256321	rs793656	rs17587949:23987577:T:G	-0.8920213720494901	0.372381477111113	0.6659166179041367	1.0	Exon
e376690	ENSG00000152954	NRSN1	0.232131	rs793656	rs17587949:23987577:T:G	-0.481065238262253	0.6304701330854411	0.8409464578891853	1.0	Exon
e831252	ENSG00000103642	LACTB	0.093332	rs1110366	rs1472631	-2.2582757860567	0.0239284709323048	0.14013725512468814	1.0	Exon
e439815	ENSG00000136280	CCM2	0.08018099999999999	rs6656:44606098:C:T	rs7800695	-0.7386331046739151	0.460129816471992	0.7330538677875149	1.0	Exon
e435864	ENSG00000227544		0.115208	rs10247437:35222386:C:T	rs7792246	0.0265322472426147	0.978832813066838	0.9935087602435166	1.0	Exon
e435871	ENSG00000227544		0.115558	rs10247437:35222386:C:T	rs7792246	0.00205290049840209	0.998362023537975	0.9996537949810548	1.0	Exon
e137181	ENSG00000066032	CTNNA2	0.130002	rs13407231	rs1434170	0.293	0.7695221516922159	0.9122815557285552	1.0	Exon
e913834	ENSG00000108381	ASPA	0.324333	rs8066378	rs10852860	2.5964313982662497	0.00941977139235305	0.07774364649560808	1.0	Exon
e574169	ENSG00000150054	MPP7	0.11751	rs2815573	rs6481515:28524497:T:C	-2.3103062727543	0.0208712039013035	0.12907383832103408	1.0	Exon
e666923	ENSG00000149292	TTC12	0.167354	rs2514218:113392994:C:T	rs7950569	2.19890456557248	0.0278847089184121	0.15349034963500285	1.0	Exon
e435873	ENSG00000227544		0.127397	rs10247437:35222386:C:T	rs7792246	0.0577611877082266	0.953938854257768	0.9840089537921709	1.0	Exon
e439733	ENSG00000136280	CCM2	0.062487	rs6656:44606098:C:T	rs6971403:45103771:C:T	-0.32450406331749	0.7455564464806691	0.8999084276552842	1.0	Exon
e376675	ENSG00000152954	NRSN1	0.17660499999999998	rs793656	rs9295608	-0.526328195325291	0.598660196115969	0.8225637780291376	1.0	Exon
e235835	ENSG00000206538	VGLL3	0.380121	rs7616310	rs2043663	-0.194707775476413	0.845621724465369	0.9445338978971408	1.0	Exon
e1081286	ENSG00000125869	LAMP5	0.076012	rs7268940	rs6056711:9556035:A:G	-0.455279825926131	0.6489079380589929	0.8513546170924232	1.0	Exon
e376694	ENSG00000152954	NRSN1	0.176245	rs793656	rs9295608	-0.5305689202174171	0.5957175377234499	0.8209785620969131	1.0	Exon
e913830	ENSG00000108381	ASPA	0.313782	rs7207986	rs10852860	0.837797433282334	0.402144480547248	0.6906326015940065	1.0	Exon
e376691	ENSG00000152954	NRSN1	0.177738	rs793656	rs17528254	-1.39699514604767	0.162415030775641	0.4399172342064528	1.0	Exon
e574202	ENSG00000150054	MPP7	0.111913	rs2815573	rs6481515:28524497:T:C	-2.11649293879886	0.0343029051277526	0.17414879813185127	1.0	Exon
e407489	ENSG00000112367	FIG4	0.113128	rs4557564	rs911022:109982605:C:T	0.960082157028122	0.33701386786186405	0.6361644501102061	1.0	Exon
e407490	ENSG00000112367	FIG4	0.12592799999999998	rs4557564	rs911022:109982605:C:T	-0.0840753191465325	0.9329965476202408	0.9771667527778588	1.0	Exon
e40893	ENSG00000226476		0.100377	rs10889182:60998195:T:G	rs6587887	3.0834825277679	0.00204593123720485	0.027474232098932905	1.0	Exon
e407499	ENSG00000112367	FIG4	0.11142	rs4557564	rs9400289	0.18017173458168695	0.857017747822565	0.9488942285505438	1.0	Exon
e262875	ENSG00000114757	PEX5L	0.198151	rs10937041	rs7637321:179680550:A:C	0.743765973018324	0.457018069148171	0.7309967295559389	1.0	Exon
e439782	ENSG00000136280	CCM2	0.090399	rs6656:44606098:C:T	rs7800695	-0.7440000000000021	0.456876475104974	0.7308801363125941	1.0	Exon
e439814	ENSG00000136280	CCM2	0.090577	rs6656:44606098:C:T	rs7800695	-0.738661283783845	0.460112700882244	0.7330538677875149	1.0	Exon
e439695	ENSG00000136280	CCM2	0.090646	rs6656:44606098:C:T	rs7800695	-0.739224606068067	0.45977062170979	0.7328972664440742	1.0	Exon
e889726	ENSG00000140848	CPNE2	0.085024	rs7204489	rs4783972	-0.2968804599572281	0.766557774677846	0.9105501060533772	1.0	Exon
e407491	ENSG00000112367	FIG4	0.09918	rs4557564	rs11751112	-0.0144763810502958	0.988449922481582	0.9967080503469748	1.0	Exon
e831244	ENSG00000103642	LACTB	0.08038	rs1110366	rs7162825:63439186:C:T	-2.3155101650684	0.0205850289083667	0.12811982939973104	1.0	Exon
e435870	ENSG00000227544		0.132487	rs10247437:35222386:C:T	rs11971446:35807732:C:T	0.386402468346061	0.69919862234062	0.8774889350011845	1.0	Exon
e1125655	ENSG00000225783	MIAT	0.263058	rs5752351:26990807:A:G	rs4822768	-2.3293581574081603	0.0198400997825596	0.12532477882814974	1.0	Exon
e137183	ENSG00000066032	CTNNA2	0.108396	rs13407231	rs1434170	0.8585998711059352	0.390561309248589	0.6812641736106277	1.0	Exon
e384680	ENSG00000244731	C4A	0.121752	rs497309	rs3117575:31726253:T:C	10.514772425739	7.385890063696378e-26	1.9473316705639128e-22	2.9149892314390502e-21	Exon
e226769	ENSG00000164088	PPM1M	0.132128	rs2577831	rs3733063	-1.7652591435055398	0.0775202226922632	0.2879345350963225	1.0	Exon
e439777	ENSG00000136280	CCM2	0.097527	rs6656:44606098:C:T	rs7800695	-0.73821553731002	0.460383482686591	0.7333099891513314	1.0	Exon
e1125671	ENSG00000225783	MIAT	0.193341	rs5752351:26990807:A:G	rs4274	-3.78442970876758	0.00015406144082873998	0.004136444725479701	1.0	Exon
e1021697	ENSG00000079999	KEAP1	0.057885	rs749259	rs11879191	-0.113430219154973	0.909689482889715	0.9700290398035336	1.0	Exon
e1017974	ENSG00000183248	PRR36	0.110398	rs8111372	rs525420	2.4130957806601403	0.0158176622558437	0.10923458902036452	1.0	Exon
e826475	ENSG00000069956	MAPK6	0.101275	rs12148492:51653193:G:T	rs10851507	-1.5836275542171698	0.113278499727211	0.3607279916359439	1.0	Exon
e1125675	ENSG00000225783	MIAT	0.19701	rs5752351:26990807:A:G	rs4274	-3.74069398650335	0.000183512845186966	0.004712232570588151	1.0	Exon
e451219	ENSG00000075303	SLC25A40	0.073073	rs7779623	rs7794263	0.18909177749631606	0.8500208858420649	0.9460677457316846	1.0	Exon
e695803	ENSG00000139132	FGD4	0.059046	rs12829317	rs1909510	-0.568737285105829	0.5695344407897521	0.8047622990458325	1.0	Exon
e396819	ENSG00000146147	MLIP	0.244204	rs9296727	rs9283919:54114066:A:G	1.2788628882203	0.20094534337245495	0.4880737194215448	1.0	Exon
e1125628	ENSG00000225783	MIAT	0.276571	rs5752351:26990807:A:G	rs4822768	-2.0931800975994	0.0363330806915768	0.1805764633741924	1.0	Exon
e1021666	ENSG00000079999	KEAP1	0.057741	rs749259	rs11879191	-0.11680004049892	0.9070185116586892	0.9692480254372396	1.0	Exon
e913832	ENSG00000108381	ASPA	0.29907	rs7207986	rs10852860	0.368946667558972	0.71216747767279	0.884451228528961	1.0	Exon
e299224	ENSG00000152208	GRID2	0.087518	rs1875705	rs7663643	-1.46576448703181	0.14271245900487806	0.41055708284463305	1.0	Exon
e114403	ENSG00000084676	NCOA1	0.080029	rs17046317:24692290:T:C	rs4665701:24702158:T:C	-0.0612859628383924	0.951131469819802	0.9828529451427178	1.0	Exon
e396894	ENSG00000146147	MLIP	0.281535	rs9296727	rs9283919:54114066:A:G	0.8826109276494001	0.3774465223361099	0.6698750740641807	1.0	Exon
e866715	ENSG00000183454	GRIN2A	0.231958	rs8058295	rs3104703	-2.12164041140272	0.0338679461029613	0.17312019825236016	1.0	Exon
e303553	ENSG00000188517	COL25A1	0.08433099999999999	rs4956140	rs12509137:109143849:C:T	0.0942869798631173	0.9248811924014192	0.9745251256176062	1.0	Exon
e866743	ENSG00000183454	GRIN2A	0.276459	rs8058295	rs3104703	-1.91727094206629	0.0552035195071434	0.2335424273114405	1.0	Exon
e303517	ENSG00000188517	COL25A1	0.084494	rs4956140	rs12509137:109143849:C:T	0.0946683310662467	0.924578273120266	0.9745251256176062	1.0	Exon
e407487	ENSG00000112367	FIG4	0.08328300000000001	rs4557564	rs911022:109982605:C:T	-0.10143388508767402	0.919206038769896	0.97309320517	1.0	Exon
e407494	ENSG00000112367	FIG4	0.100227	rs4557564	rs9400289	0.557073417078381	0.577477269070544	0.8091201142575674	1.0	Exon
e407484	ENSG00000112367	FIG4	0.08338200000000001	rs17070142	rs911022:109982605:C:T	0.5053451786045821	0.613316416174163	0.8307300603943562	1.0	Exon
e655066	ENSG00000165434	PGM2L1	0.099242	rs539343	rs10898975	-2.7297271341636904	0.006338676695184929	0.05921149186481979	1.0	Exon
e263034	ENSG00000114757	PEX5L	0.197766	rs10937041	rs7637321:179680550:A:C	0.634530677267932	0.5257345529380449	0.7762443806863174	1.0	Exon
e1138463	ENSG00000100341	PNPLA5	0.190636	rs13057591	rs470093	0.17659808558559	0.859824097932034	0.9497237837057524	1.0	Exon
e244010	ENSG00000082684	SEMA5B	0.0969	rs9873177	rs11923426	1.28734659516817	0.19797350960922505	0.4850197895893729	1.0	Exon
e243960	ENSG00000082684	SEMA5B	0.096698	rs9873177	rs11923426	1.2696226859431698	0.20421906451771696	0.491968126675257	1.0	Exon
e1125672	ENSG00000225783	MIAT	0.161144	rs5752351:26990807:A:G	rs739312	-3.3990006985167303	0.000676325436264897	0.0122050919035513	1.0	Exon
e1138454	ENSG00000100341	PNPLA5	0.189554	rs13057591	rs470093	0.185120834778703	0.85313426024594	0.947571176668033	1.0	Exon
e11242	ENSG00000116771	AGMAT	0.10118	rs4661540	rs1467513	1.0719234230481898	0.283754428605928	0.5808237173925551	1.0	Exon
e311834	ENSG00000109670	FBXW7	0.039826	rs2048433	rs11941136	0.458277331465493	0.6467532079591379	0.8502517857007859	1.0	Exon
e866811	ENSG00000183454	GRIN2A	0.058751	rs8058295	rs12920919:9937980:T:C	-3.07365294595452	0.0021145526613741803	0.028137238667044758	1.0	Exon
e311811	ENSG00000109670	FBXW7	0.03983	rs2048433	rs11941136	0.466530547992764	0.6408357869077379	0.8467606339722415	1.0	Exon
e573397	ENSG00000136750	GAD2	0.137572	rs16926263	rs2992262:26741174:C:T	0.4916974150175471	0.622933265921732	0.8364129972106181	1.0	Exon
e262876	ENSG00000114757	PEX5L	0.179195	rs10937041	rs7637321:179680550:A:C	1.4285088738746898	0.153145442286922	0.4262476142974577	1.0	Exon
e1125650	ENSG00000225783	MIAT	0.176577	rs5752351:26990807:A:G	rs4274	-3.6082972897162895	0.000308213195314886	0.00695668476430586	1.0	Exon
e407488	ENSG00000112367	FIG4	0.12348900000000003	rs4557564	rs911022:109982605:C:T	0.363789623025702	0.71601511211765	0.8865103266630846	1.0	Exon
e137252	ENSG00000066032	CTNNA2	0.113972	rs13407231	rs1434170	0.522056488785662	0.601631000330955	0.8243430085908351	1.0	Exon
e137200	ENSG00000066032	CTNNA2	0.190546	rs13407231	rs17016433	-0.905354833116121	0.36527743584196704	0.6602334927287007	1.0	Exon
e263029	ENSG00000114757	PEX5L	0.198503	rs10937041	rs7637321:179680550:A:C	1.05634601427977	0.290810160667244	0.588766010621428	1.0	Exon
e489890	ENSG00000104722	NEFM	0.128511	rs7819850:24571141:G:A	rs2976425	0.336930928170294	0.736168969779802	0.8963177886593647	1.0	Exon
e573413	ENSG00000136750	GAD2	0.111726	rs16926263	rs2992262:26741174:C:T	-0.390492353496483	0.696172508458769	0.8765735877530662	1.0	Exon
e666924	ENSG00000149292	TTC12	0.234608	rs2514218:113392994:C:T	rs4517559	3.149830393114509	0.0016336527298318698	0.02325951381250881	1.0	Exon
e283867	ENSG00000109689	STIM2	0.099589	rs4428270	rs13149039:26916094:C:T	2.51695553322604	0.0118373767757472	0.09003102539925921	1.0	Exon
e666994	ENSG00000149292	TTC12	0.175534	rs2514218:113392994:C:T	rs4938009	2.79891511732262	0.00512746144203108	0.051244750755290114	1.0	Exon
e702477	ENSG00000123352	SPATS2	0.051817	rs2272478	12:49952668:G:A	0.7917770183651508	0.428490704823709	0.7108571202811791	1.0	Exon
e549564	ENSG00000182752	PAPPA	0.119084	rs12005477	rs6478041	0.347373928466307	0.7283104173593679	0.8921447950475117	1.0	Exon
e299195	ENSG00000152208	GRID2	0.078667	rs970694	rs2012741	-2.75466397659244	0.005875244106832879	0.056335825841684464	1.0	Exon
e910750	ENSG00000272636	DOC2B	0.115721	rs11654695	rs3087833	0.153569998348805	0.877948794124629	0.9576851125650684	1.0	Exon
e666926	ENSG00000149292	TTC12	0.196756	rs2514218:113392994:C:T	rs6589369:113190875:C:T	2.18923444872332	0.0285798040237654	0.15566645396162695	1.0	Exon
e866756	ENSG00000183454	GRIN2A	0.26100100000000004	rs8058295	rs3104703	-2.19816801441253	0.027937135121324	0.15365035003251035	1.0	Exon
e866744	ENSG00000183454	GRIN2A	0.261299	rs8058295	rs3104703	-2.22071984682074	0.0263699423410378	0.14849392873598669	1.0	Exon
e43129	ENSG00000184588	PDE4B	0.079263	rs12081185	rs1500956	3.0771062811712	0.00209020760661726	0.027907382818120236	1.0	Exon
e913835	ENSG00000108381	ASPA	0.367179	rs12938597	rs10852860	0.4630186163424461	0.6433510231996329	0.8482656209741727	1.0	Exon
e299247	ENSG00000152208	GRID2	0.066038	rs1875705	rs6830091	-1.33172146646611	0.18295173259618105	0.4676601962350684	1.0	Exon
e299203	ENSG00000152208	GRID2	0.066015	rs1875705	rs6830091	-1.32391018634679	0.18553287478834	0.4712289059316182	1.0	Exon
e891724	ENSG00000181938	GINS3	0.211275	rs42945	rs1834018	2.09135924728097	0.0364958724456683	0.18115741388670487	1.0	Exon
e492809	ENSG00000157168	NRG1	0.272739	rs4570115	rs4531002	-1.2254027895816102	0.22042349640911496	0.5133935752598725	1.0	Exon
e667102	ENSG00000149292	TTC12	0.174825	rs2514218:113392994:C:T	rs4938009	2.79112035516663	0.00525259368082657	0.05212575177299026	1.0	Exon
e396801	ENSG00000146147	MLIP	0.111937	rs9296727	rs843827:54094801:C:T	0.46030192793132	0.645299517546646	0.8491959085336254	1.0	Exon
e407498	ENSG00000112367	FIG4	0.119525	rs4557564	rs9400289	0.17102128487624202	0.864207029243293	0.9515672808296692	1.0	Exon
e666931	ENSG00000149292	TTC12	0.176331	rs2514218:113392994:C:T	rs4938009	2.74569607859587	0.006038267244505079	0.057396987798381975	1.0	Exon
e571666	ENSG00000165995	CACNB2	0.173719	rs7099380	rs1888693	-1.65441168341656	0.0980438942028697	0.3306980918301563	1.0	Exon
e375189	ENSG00000112137	PHACTR1	0.100745	rs17700321:13280666:G:T	rs2804925	-3.18372205412439	0.00145394547979335	0.021334487683115005	1.0	Exon
e678062	ENSG00000109956	B3GAT1	0.116994	rs893949	rs3019657:134511647:G:A	-3.6364368637794704	0.000276435358170866	0.006417690753487982	1.0	Exon
e678049	ENSG00000109956	B3GAT1	0.116925	rs893949	rs3019657:134511647:G:A	-3.63470398800323	0.000278299986267063	0.006445813120893295	1.0	Exon
e698492	ENSG00000184613	NELL2	0.05813	rs17094695	rs10880606	-2.93223580687789	0.00336531116117982	0.038722663439732935	1.0	Exon
e913841	ENSG00000108381	ASPA	0.339314	rs12938597	rs10852860	1.97216151205258	0.0485911717741541	0.2160599117181771	1.0	Exon
e678056	ENSG00000109956	B3GAT1	0.117053	rs893949	rs3019657:134511647:G:A	-3.63296765818025	0.00028018014772169	0.006466440318239707	1.0	Exon
e1125699	ENSG00000225783	MIAT	0.168747	rs5752351:26990807:A:G	rs739312	-3.68322369266903	0.000230302894127075	0.005593454967700474	1.0	Exon
e226753	ENSG00000164088	PPM1M	0.075124	rs2577831	rs6796333	-1.01840966184535	0.30848331248330296	0.6069852873555946	1.0	Exon
e655073	ENSG00000165434	PGM2L1	0.06215800000000001	rs539343	rs11236053:74032698:G:A	-3.3287364069102003	0.00087240929578985	0.014546420649318973	1.0	Exon
e571703	ENSG00000165995	CACNB2	0.19251	rs7893279	rs7087949	-1.1104274217289298	0.26681488717587803	0.5639816033508573	1.0	Exon
e1047784	ENSG00000130402	ACTN4	0.128492	rs4803828	rs8103530:39172220:A:G	-1.48590847953926	0.13730333040383802	0.4017906532993457	1.0	Exon
e866768	ENSG00000183454	GRIN2A	0.292406	rs8058295	rs3104703	-2.00824029537239	0.0446177629448222	0.20466917217296635	1.0	Exon
e728864	ENSG00000151572	ANO4	0.101202	12:100613964:A:G	12:101191349:A:G	-1.2762512640355	0.201866712167862	0.4891676508337329	1.0	Exon
e11247	ENSG00000116771	AGMAT	0.176021	rs4661540	rs4645989	1.02521846256252	0.305260118648304	0.6036829735277153	1.0	Exon
e1047781	ENSG00000130402	ACTN4	0.12698299999999998	rs4803828	rs8103530:39172220:A:G	-1.09878905734548	0.271860086306852	0.5697565624506062	1.0	Exon
e571729	ENSG00000165995	CACNB2	0.191234	rs7893279	rs7087949	-1.06450707015827	0.287099053259907	0.5847622611863935	1.0	Exon
e666039	ENSG00000150764	DIXDC1	0.12436300000000003	rs7942468:112265352:A:G	rs2303436	-0.20476080368601696	0.8377590122328471	0.9412919642382748	1.0	Exon
e889717	ENSG00000140848	CPNE2	0.102254	rs7204489	rs9922349	-1.57607300017582	0.11500898058286503	0.3641151481360447	1.0	Exon
e910753	ENSG00000272636	DOC2B	0.134501	rs11654695	rs759975:464259:A:G	-0.278909068840584	0.780314608681147	0.9168133327623122	1.0	Exon
e373544	ENSG00000214113	LYRM4	0.108226	rs4960085:5386325:A:G	rs402541:5106899:T:G	1.77014454315881	0.0767030648853161	0.28635459577327305	1.0	Exon
e436558	ENSG00000086289	EPDR1	0.37141	rs1450178	rs1349394	-0.8980659738425691	0.36915037799025296	0.6635963547320115	1.0	Exon
e1125668	ENSG00000225783	MIAT	0.181073	rs5752351:26990807:A:G	rs4274	-3.72249824129035	0.000197261283302374	0.00499378516234432	1.0	Exon
e1125643	ENSG00000225783	MIAT	0.209142	rs5752351:26990807:A:G	rs4274	-3.5457746462747504	0.000391460820865022	0.008177192139595559	1.0	Exon
e666929	ENSG00000149292	TTC12	0.184226	rs2514218:113392994:C:T	rs7950569	2.99419165095789	0.0027517303823821	0.033980770651274826	1.0	Exon
e891728	ENSG00000181938	GINS3	0.236518	rs42945	rs13331889	0.9936711901025528	0.320382973085998	0.6191937122954353	1.0	Exon
e573388	ENSG00000136750	GAD2	0.118295	rs16926263	rs10828932:26298716:A:G	-1.07293791505917	0.2832989730370901	0.5802563998575345	1.0	Exon
e910756	ENSG00000272636	DOC2B	0.11302	rs11654695	rs3087833	-0.485116237912122	0.627593894279879	0.8390666743070455	1.0	Exon
e407497	ENSG00000112367	FIG4	0.097871	rs4557564	rs9400289	-0.069730872170605	0.9444078691423008	0.9810477027725948	1.0	Exon
e1125659	ENSG00000225783	MIAT	0.19116	rs5752351:26990807:A:G	rs2017127	-3.69073144349484	0.000223610125457911	0.0054577741629235465	1.0	Exon
e299194	ENSG00000152208	GRID2	0.043018	rs970694	rs7662251	-1.88984128347674	0.0587791903588646	0.2434247960013965	1.0	Exon
e1125653	ENSG00000225783	MIAT	0.177099	rs5752351:26990807:A:G	rs4274	-3.74161277159477	0.000182843096649168	0.004704216750621064	1.0	Exon
e126621	ENSG00000115306	SPTBN1	0.12942	rs17039547:54333729:A:C	rs4627617	-0.5700062813566701	0.5686734377787421	0.8042256268404535	1.0	Exon
e404904	ENSG00000186231	KLHL32	0.149027	rs7769945	rs1206111:97440588:A:G	1.5146514745297	0.129860689226007	0.3901265108961598	1.0	Exon
e655972	ENSG00000158555	GDPD5	0.05538	rs11236414	rs1790154:75192795:G:T	-1.66984334404501	0.0949503621886262	0.32498916616060997	1.0	Exon
e655917	ENSG00000158555	GDPD5	0.07010599999999999	rs11236414	rs7949062:75236274:A:G	0.813581545095986	0.4158847137554	0.7009318869959591	1.0	Exon
e396805	ENSG00000146147	MLIP	0.15052	rs9296727	rs486135	0.629013920415028	0.529339942864561	0.778293887431464	1.0	Exon
e1125656	ENSG00000225783	MIAT	0.21025	rs5752351:26990807:A:G	rs5761677:27076596:T:C	-3.51737347655323	0.000435840074706191	0.008894157305289162	1.0	Exon
e262996	ENSG00000114757	PEX5L	0.150868	rs10937041	rs7637321:179680550:A:C	1.89758623143752	0.0577506095792826	0.2406295722408727	1.0	Exon
e263041	ENSG00000114757	PEX5L	0.252571	rs10937041	rs7637321:179680550:A:C	1.46034700452266	0.14419472976644698	0.4131349110484474	1.0	Exon
e866716	ENSG00000183454	GRIN2A	0.253751	rs8058295	rs8045893:10072137:T:C	-2.61943278480169	0.008807612787874109	0.0743391903120247	1.0	Exon
e913827	ENSG00000108381	ASPA	0.367508	rs12938597	rs10852860	0.562515738591389	0.5737646835717679	0.806753741370443	1.0	Exon
e891733	ENSG00000181938	GINS3	0.220695	rs42945	rs16960029	-0.0525415180788769	0.9580972143594808	0.985810668571892	1.0	Exon
e387952	ENSG00000161896	IP6K3	0.109537	rs9461856:33395199:G:A	rs549652	2.69940704894878	0.006946315711690711	0.06290510720736874	1.0	Exon
e396802	ENSG00000146147	MLIP	0.174252	rs9296727	rs843827:54094801:C:T	0.368011819860483	0.712864420768761	0.8847364809585122	1.0	Exon
e698344	ENSG00000184613	NELL2	0.0902	rs17094695	rs10880606	-1.83320482821923	0.0667721161486245	0.26214126370572044	1.0	Exon
e787443	ENSG00000126822	PLEKHG3	0.091214	rs1980520	rs17767206:65188393:G:A	-1.2048188138321898	0.22827325537017	0.5226357788197904	1.0	Exon
e1125661	ENSG00000225783	MIAT	0.185389	rs5752351:26990807:A:G	rs2017127	-3.70420421704752	0.000212055377217995	0.005240569550821921	1.0	Exon
e1125690	ENSG00000225783	MIAT	0.206096	rs5752351:26990807:A:G	rs4274	-3.64746992692148	0.000264835297070666	0.0062031184982124475	1.0	Exon
e733756	ENSG00000139433	GLTP	0.13188699999999998	12:109977386:G:A	12:109844678:A:C	-1.4874614822334	0.136892969013741	0.40124432291610224	1.0	Exon
e866795	ENSG00000183454	GRIN2A	0.280794	rs8058295	rs3104703	-1.91472065806164	0.0555281376104316	0.2345637383143427	1.0	Exon
e1125629	ENSG00000225783	MIAT	0.20224	rs5752351:26990807:A:G	rs4274	-3.65284878290856	0.0002593469735781641	0.006118139274482607	1.0	Exon
e451225	ENSG00000075303	SLC25A40	0.059816	rs7779623	rs13437826	1.631521963666	0.102780229263728	0.3404471093874573	1.0	Exon
e866782	ENSG00000183454	GRIN2A	0.22906	rs8058295	rs3104703	-2.3136704005765	0.0206858087167667	0.1285275208791926	1.0	Exon
e573316	ENSG00000095777	MYO3A	0.07008099999999999	rs824600	rs1546701	-1.53800976841105	0.124046226360869	0.3803276714804994	1.0	Exon
e384605	ENSG00000244731	C4A	0.06708	rs497309	rs1270942	11.5993163266895	4.1538330579663694e-31	4.56879326853388e-27	1.639393292987587e-26	Exon
e255674	ENSG00000082996	RNF13	0.095327	rs13068389:150245053:C:T	rs2219387	0.291773976692947	0.770459443481327	0.9125867581847922	1.0	Exon
e1125646	ENSG00000225783	MIAT	0.181607	rs5752351:26990807:A:G	rs4274	-3.74849204130646	0.000177900981800976	0.00463446735890371	1.0	Exon
e283880	ENSG00000109689	STIM2	0.087248	rs4428270	rs10022599	2.70637760640968	0.00680216513477109	0.06228794695452682	1.0	Exon
e889787	ENSG00000140848	CPNE2	0.11765	rs7204489	rs289722	-0.9716745131585258	0.33121250005061703	0.6303690861502484	1.0	Exon
e439802	ENSG00000136280	CCM2	0.123391	rs6656:44606098:C:T	rs3735486:45105117:T:G	0.818054788826303	0.413325903158504	0.6990453078610325	1.0	Exon
e451229	ENSG00000075303	SLC25A40	0.060301	rs7779623	rs12533477	1.64237084343517	0.100513173548887	0.3358249318301338	1.0	Exon
e70883	ENSG00000143537	ADAM15	0.211429	rs10796933	rs3806256	-3.85573780485812	0.00011538110452751399	0.0032974265404687865	1.0	Exon
e698540	ENSG00000184613	NELL2	0.053905	rs17094695	rs7968824	-2.50824848135282	0.0121331312241243	0.09152490252723887	1.0	Exon
e70548	ENSG00000143537	ADAM15	0.208609	rs10796933	rs3806256	-3.8529731972825	0.00011669216833426799	0.0033276660459888407	1.0	Exon
e1047714	ENSG00000130402	ACTN4	0.123198	rs4803828	rs10426809:39186950:A:G	-3.18207368862719	0.00146224609571468	0.02142980566638369	1.0	Exon
e311848	ENSG00000109670	FBXW7	0.105409	rs2048433	rs11941136	-1.44201349108385	0.149298567736887	0.4203728738582948	1.0	Exon
e419923	ENSG00000153721	CNKSR3	0.16910899999999998	rs7761411	rs871070	-1.33628604114935	0.181455797255444	0.4665160686859334	1.0	Exon
e303519	ENSG00000188517	COL25A1	0.096019	rs4956140	rs220633	-1.80439628864781	0.0711692044644769	0.2729858103263122	1.0	Exon
e573394	ENSG00000136750	GAD2	0.147928	rs16926263	rs2368160	-0.5218310566027229	0.60178796415642	0.8243931128553081	1.0	Exon
e114394	ENSG00000084676	NCOA1	0.066501	rs17046317:24692290:T:C	rs4665701:24702158:T:C	0.5610214797404671	0.5747828943322629	0.8073800224440837	1.0	Exon
e698513	ENSG00000184613	NELL2	0.058579999999999986	rs17094695	rs7968824	-2.40897087035468	0.015997574781762	0.11014938658614808	1.0	Exon
e396807	ENSG00000146147	MLIP	0.236977	rs9296727	rs1321884:54003344:A:G	0.036160137147597	0.971154671135186	0.9910679372625636	1.0	Exon
e1125639	ENSG00000225783	MIAT	0.207047	rs5752351:26990807:A:G	rs4274	-3.66084612714084	0.00025138370326799	0.005955198449506459	1.0	Exon
e74746	ENSG00000160818	GPATCH4	0.180629	rs12401573	rs4661047	0.732534610696152	0.463842325671684	0.7358771332585102	1.0	Exon
e419900	ENSG00000153721	CNKSR3	0.349579	rs7761411	rs6917661:154721557:C:T	-1.04891342706791	0.294217965163721	0.5927463211391821	1.0	Exon
e434186	ENSG00000006625	GGCT	0.098171	rs11975645:30114617:T:C	rs973002:30698904:G:A	-0.500080316974038	0.617018524944155	0.8329982254898737	1.0	Exon
e434179	ENSG00000006625	GGCT	0.098134	rs11975645:30114617:T:C	rs973002:30698904:G:A	-0.500106984447117	0.616999748438227	0.8329982254898737	1.0	Exon
e674911	ENSG00000149557	FEZ1	0.09732	rs11220153	rs485680	2.03731586155335	0.0416183993387707	0.1960195165368776	1.0	Exon
e434188	ENSG00000006625	GGCT	0.098139	rs11975645:30114617:T:C	rs973002:30698904:G:A	-0.5013953538969821	0.616092908977351	0.8324018388807182	1.0	Exon
e407504	ENSG00000112367	FIG4	0.228281	rs4557564	rs6933624:110160673:C:T	-0.6143821888230899	0.538962802753755	0.7844435130069494	1.0	Exon
e303516	ENSG00000188517	COL25A1	0.078343	rs4956140	rs3805348:108602287:A:G	-1.8461827858307496	0.0648656695702943	0.2573952725649311	1.0	Exon
e97811	ENSG00000082482	KCNK2	0.081393	rs6694364	rs6680776:215511351:T:C	-1.83586434277173	0.0663777224451163	0.2610332375190719	1.0	Exon
e70551	ENSG00000143537	ADAM15	0.182273	rs10796933	rs3765087	-2.1156642819067	0.0343733704419913	0.1743192736030963	1.0	Exon
e417684	ENSG00000055208	TAB2	0.135679	rs11751562	rs1316534	-0.595383878277825	0.551586899469126	0.7930593865700545	1.0	Exon
e898363	ENSG00000039068	CDH1	0.164191	rs8049057	rs7199991	0.542128657693526	0.5877298779468051	0.8158103292978778	1.0	Exon
e421349	ENSG00000120437	ACAT2	0.074913	rs2273828	rs6910976	-2.03843560750962	0.0415063883286425	0.19577344010547565	1.0	Exon
e571643	ENSG00000165995	CACNB2	0.185577	rs7893279	rs7087949	-1.08337251728508	0.2786431091800061	0.576153509215624	1.0	Exon
e417691	ENSG00000055208	TAB2	0.135647	rs11751562	rs1316534	-0.594027081535043	0.552493999886951	0.7937563500978595	1.0	Exon
e571758	ENSG00000165995	CACNB2	0.186938	rs7893279	rs7087949	-1.08632990028829	0.277333062990242	0.5752397458974543	1.0	Exon
e180531	ENSG00000173166	RAPH1	0.062335	rs16839296	rs2118802	-2.49949695865628	0.0124369766639918	0.09296404507533416	1.0	Exon
e70850	ENSG00000143537	ADAM15	0.206021	rs10796933	rs3806256	-3.7968136412664895	0.000146567889135314	0.003978400880676367	1.0	Exon
e417699	ENSG00000055208	TAB2	0.13611900000000002	rs11751562	rs1316534	-0.584144001056764	0.559123433381947	0.7979902163080264	1.0	Exon
e889720	ENSG00000140848	CPNE2	0.119214	rs7204489	rs27193	-0.357976875449716	0.720360619070071	0.8890078972119604	1.0	Exon
e285424	ENSG00000078177	N4BP2	0.07825599999999999	rs6829898	rs17618957	0.373015235178634	0.7091371049562021	0.8832632195464466	1.0	Exon
e303715	ENSG00000188517	COL25A1	0.071548	rs4956140	rs11725638	0.26213590550515803	0.793216665777016	0.92238195386878	1.0	Exon
e262982	ENSG00000114757	PEX5L	0.097613	rs10937041	rs7637321:179680550:A:C	-0.37449325682373097	0.70803737251151	0.8826314270660697	1.0	Exon
e172960	ENSG00000115252	PDE1A	0.074352	rs11904490	rs16867493:182617191:C:T	0.341383329195389	0.7328150235075179	0.8946704158372633	1.0	Exon
e674956	ENSG00000149557	FEZ1	0.098014	rs11220153	rs485680	1.9038754157568	0.0569264115862698	0.2383276425241657	1.0	Exon
e1127046	ENSG00000100285	NEFH	0.17163299999999998	rs6519766:29269991:G:A	rs13340033:29846339:A:G	-0.231912629004157	0.8166058753894759	0.9321315285498568	1.0	Exon
e1125692	ENSG00000225783	MIAT	0.18807	rs5752351:26990807:A:G	rs4274	-3.69117026120221	0.000223224645573139	0.0054517370586850715	1.0	Exon
e300838	ENSG00000164032	H2AFZ	0.112814	rs4699353	rs1154473:100359912:A:G	-1.6754371662416898	0.0938484895961206	0.3228916966573389	1.0	Exon
e262969	ENSG00000114757	PEX5L	0.104134	rs10937041	rs7637321:179680550:A:C	-0.373243038922132	0.708967566386097	0.8831955217964672	1.0	Exon
e1138477	ENSG00000100341	PNPLA5	0.18343	rs13057591	rs470093	0.5477854610138889	0.5838392228063609	0.8134136757447984	1.0	Exon
e489888	ENSG00000104722	NEFM	0.090588	rs7819850:24571141:G:A	rs418872	0.607087076739407	0.543793126083891	0.7877011761633698	1.0	Exon
e1125636	ENSG00000225783	MIAT	0.120569	rs5752351:26990807:A:G	rs4274	-3.9076233843447	9.320844550957459e-05	0.0027576144819538087	1.0	Exon
e489906	ENSG00000104722	NEFM	0.090515	rs7819850:24571141:G:A	rs418872	0.605512333645623	0.544838632168492	0.7884408131043109	1.0	Exon
e866713	ENSG00000183454	GRIN2A	0.246883	rs8058295	rs3104703	-2.3364786690174	0.0194663080684544	0.12399560692990474	1.0	Exon
e238583	ENSG00000273125		0.128324	rs623738	rs17202946:107202656:G:A	2.9925503024243505	0.00276657070679694	0.03408936811899932	1.0	Exon
e698343	ENSG00000184613	NELL2	0.063053	rs17094695	rs7968824	-2.31591849941922	0.0205627190520189	0.12802568714192294	1.0	Exon
e114444	ENSG00000084676	NCOA1	0.151421	rs17046317:24692290:T:C	rs2082881	-0.0294044673414207	0.976542009923468	0.9927083997844306	1.0	Exon
e1127047	ENSG00000100285	NEFH	0.417475	rs6519766:29269991:G:A	rs13340033:29846339:A:G	-0.489186870943185	0.624709403652104	0.8371144742205866	1.0	Exon
e836644	ENSG00000066933	MYO9A	0.07572899999999999	rs12903304	rs7170942:71692227:A:G	-0.372628015315886	0.709425318971361	0.8834149396217595	1.0	Exon
e605481	ENSG00000182022	CHST15	0.159226	rs7078373	rs10887114	-0.18300311741975095	0.8547955725795121	0.9483313312846721	1.0	Exon
e769467	ENSG00000211850	TRAJ39	0.111619	rs2031069	rs227028	1.18358459070026	0.236577543125376	0.5322354155235258	1.0	Exon
e114400	ENSG00000084676	NCOA1	0.090524	rs17046317:24692290:T:C	rs2119115	0.147752199344019	0.8825383345693149	0.9594914707791868	1.0	Exon
e485314	ENSG00000003989	SLC7A2	0.220937	rs7845103	rs2588209	1.1548773231078702	0.248140666942936	0.5446811847740186	1.0	Exon
e485352	ENSG00000003989	SLC7A2	0.22085900000000006	rs7845103	rs2588209	1.15389041438167	0.248545099569087	0.5452050602875254	1.0	Exon
e70117	ENSG00000143603	KCNN3	0.10363	rs10796933	rs12036859:154859940:C:A	-4.64357881087437	3.42425285891406e-06	0.0001826547169257992	0.1351449875827612	Exon
e70108	ENSG00000143603	KCNN3	0.103103	rs10796933	rs12036859:154859940:C:A	-4.64354901173731	3.42474701713055e-06	0.0001826547169257992	0.1351644905250914	Exon
e263010	ENSG00000114757	PEX5L	0.102977	rs10937041	rs7637321:179680550:A:C	1.64538984487422	0.0998894424106763	0.33458953930758994	1.0	Exon
e698512	ENSG00000184613	NELL2	0.08801	rs17094695	rs1531402	-2.29674763726693	0.0216331702130369	0.13197650914432707	1.0	Exon
e823508	ENSG00000104164	BLOC1S6	0.397673	rs11633148	rs6493158	-0.917836808788672	0.358704308402548	0.6550515400523642	1.0	Exon
e823456	ENSG00000104164	BLOC1S6	0.397694	rs11633148	rs6493158	-0.918499193569227	0.358357580950035	0.6546308098752619	1.0	Exon
e262889	ENSG00000114757	PEX5L	0.22429	rs10937041	rs7637321:179680550:A:C	0.34256777447674497	0.731923648891405	0.8941353468535328	1.0	Exon
e242850	ENSG00000145087	STXBP5L	0.06277100000000001	rs1683984	rs6782025	1.66564349120483	0.0957844433126655	0.3267492943432865	1.0	Exon
e396806	ENSG00000146147	MLIP	0.17015	rs9296727	rs816368	0.262016124979733	0.793309010433308	0.9224344434126024	1.0	Exon
e655864	ENSG00000158555	GDPD5	0.057163	rs11236414	rs1790154:75192795:G:T	-1.52254679816993	0.127872128723705	0.3866943194373249	1.0	Exon
e1125665	ENSG00000225783	MIAT	0.179766	rs5752351:26990807:A:G	rs2017127	-3.7301228358495897	0.00019138644127028102	0.0048731926952349566	1.0	Exon
e255607	ENSG00000082996	RNF13	0.076437	rs13068389:150245053:C:T	rs2219387	0.5025720580916611	0.6152651785439079	0.8317977186857266	1.0	Exon
e262957	ENSG00000114757	PEX5L	0.110487	rs10937041	rs7637321:179680550:A:C	-0.35941792168307	0.7192824696615051	0.8883718113012243	1.0	Exon
e407501	ENSG00000112367	FIG4	0.179931	rs4557564	rs1925921	-1.16501003573143	0.244014930567332	0.5404341899383216	1.0	Exon
e698349	ENSG00000184613	NELL2	0.08686	rs17094695	rs1531402	-2.30727789718147	0.0210393328936757	0.12974364864292168	1.0	Exon
e1004409	ENSG00000133313	CNDP2	0.158719	rs4890903	rs4890892:74497536:T:C	1.06918780110357	0.284985054436972	0.5823122185586533	1.0	Exon
e262942	ENSG00000114757	PEX5L	0.11053699999999997	rs10937041	rs7637321:179680550:A:C	-0.363285825608294	0.7163913806376171	0.8866036977566654	1.0	Exon
e489886	ENSG00000104722	NEFM	0.127696	rs7819850:24571141:G:A	rs17052236	0.00030225178682632796	0.999758837969488	0.9998708555693449	1.0	Exon
e1069536	ENSG00000269825		0.168746	rs17778649:52381616:G:A	rs10401904	1.14854792921515	0.250742438772013	0.5473486698861867	1.0	Exon
e489892	ENSG00000104722	NEFM	0.126029	rs7819850:24571141:G:A	rs17052236	-0.0150124631485032	0.98802223734869	0.9965059324177952	1.0	Exon
e489896	ENSG00000104722	NEFM	0.12601500000000002	rs7819850:24571141:G:A	rs17052236	-0.0141788276264063	0.988687311396764	0.9967653138491362	1.0	Exon
e299190	ENSG00000152208	GRID2	0.095671	rs970694	rs7663643	-1.79091698394637	0.0733066177959008	0.2782450744903652	1.0	Exon
e137180	ENSG00000066032	CTNNA2	0.117533	rs13407231	rs1434170	0.293	0.7695221516922159	0.9122815557285552	1.0	Exon
e299234	ENSG00000152208	GRID2	0.095671	rs970694	rs7663643	-1.78996062457578	0.073460241622318	0.2786210119511376	1.0	Exon
e263046	ENSG00000114757	PEX5L	0.183658	rs10937041	rs7637321:179680550:A:C	0.442887072589732	0.6578474183989029	0.8562799400398898	1.0	Exon
e407485	ENSG00000112367	FIG4	0.101479	rs17070142	rs911022:109982605:C:T	0.5291597143745329	0.596694660277349	0.8215574577123138	1.0	Exon
e110952	ENSG00000119185	ITGB1BP1	0.108425	rs17522184:9460990:C:T	rs4599081	-0.0208227995521549	0.9833870102682	0.9951624393398728	1.0	Exon
e114389	ENSG00000084676	NCOA1	0.146427	rs17046317:24692290:T:C	rs2082881	-0.0543572976373428	0.95665050007409	0.9852140538325164	1.0	Exon
e910758	ENSG00000272636	DOC2B	0.234919	rs11654695	rs7212156	0.116056499152947	0.907607764419968	0.9693032894963574	1.0	Exon
e125415	ENSG00000170802	FOXN2	0.138004	rs2471403	rs11692660	2.4912024935184305	0.01273115383932	0.09442970279579824	1.0	Exon
e573392	ENSG00000136750	GAD2	0.124026	rs16926263	rs4256890	0.489209162351927	0.624693623504905	0.8371144742205866	1.0	Exon
e910752	ENSG00000272636	DOC2B	0.225129	rs11654695	rs7212156	0.18040761584225	0.8568325758440551	0.9488942285505438	1.0	Exon
e866714	ENSG00000183454	GRIN2A	0.244602	rs8058295	rs3104703	-2.16118723155717	0.0306808793319026	0.16281864523224418	1.0	Exon
e417661	ENSG00000055208	TAB2	0.129868	rs11751562	rs1316534	-0.667181328350783	0.504656316214433	0.7626539753043711	1.0	Exon
e417668	ENSG00000055208	TAB2	0.12986199999999998	rs11751562	rs1316534	-0.662664620933523	0.507545373276921	0.7646991123160999	1.0	Exon
e396853	ENSG00000146147	MLIP	0.238548	rs9296727	rs1342829	-0.14661772595070402	0.8834337616054921	0.9599021533644716	1.0	Exon
e571635	ENSG00000165995	CACNB2	0.148525	rs7893279	rs10764325:18440733:T:C	0.13523202689497	0.8924284258690279	0.9637045169030569	1.0	Exon
e5378	ENSG00000116198	CEP104	0.07801	rs9426494:4206288:C:T	rs12759497:3742257:C:T	-0.0157407434639376	0.98744122243353	0.9963018387816784	1.0	Exon
e114396	ENSG00000084676	NCOA1	0.070992	rs17046317:24692290:T:C	rs2289090	-0.378744868895351	0.704877330685018	0.8811280395625285	1.0	Exon
e760691	ENSG00000179399	GPC5	0.07445399999999999	rs8001794	rs1556466	-0.057813928438038	0.9538968434478128	0.9840089537921709	1.0	Exon
e299198	ENSG00000152208	GRID2	0.073147	rs6812161	rs7663643	-1.1026539522043202	0.27017747095198497	0.5679713564537121	1.0	Exon
e407502	ENSG00000112367	FIG4	0.086078	rs4557564	rs1096136	0.39141123717473497	0.6954932874918829	0.8762660359917683	1.0	Exon
e255637	ENSG00000082996	RNF13	0.077789	rs13068389:150245053:C:T	rs2219387	0.583035853348878	0.559869164557547	0.7983229650095736	1.0	Exon
e29221	ENSG00000117016	RIMS3	0.11751	rs12127002	rs2780944	-1.43912769654273	0.15011434613554098	0.4215570584126509	1.0	Exon
e1047779	ENSG00000130402	ACTN4	0.095071	rs4803828	rs8103530:39172220:A:G	-2.97309855159715	0.00294809776541486	0.03554921310957173	1.0	Exon
e303526	ENSG00000188517	COL25A1	0.061491	rs4956140	rs11725638	0.34266949229052096	0.7318471162503141	0.894124880418869	1.0	Exon
e255693	ENSG00000082996	RNF13	0.084356	rs13068389:150245053:C:T	rs2219387	0.34091584973899103	0.733166932473345	0.8948727043263172	1.0	Exon
e247723	ENSG00000163913	IFT122	0.2286	rs4809	rs2301570	0.501367134283244	0.616112765535347	0.8324018388807182	1.0	Exon
e655865	ENSG00000158555	GDPD5	0.10806	rs11236414	rs1793412	-1.89287768959097	0.0583741368497892	0.2422812134872889	1.0	Exon
e43857	ENSG00000116729	WLS	0.128275	rs7540541	rs3762371	1.84863688002487	0.0645102635994601	0.2564490908017619	1.0	Exon
e751702	ENSG00000133116	KL	0.207777	rs1001854	rs766345:33482735:C:T	1.7938391003981	0.0728388540479044	0.27716265452262273	1.0	Exon
e988533	ENSG00000154845	PPP4R1	0.132231	rs8092765	rs403093	-2.27306325554088	0.0230223683169997	0.1370060027694552	1.0	Exon
e44074	ENSG00000033122	LRRC7	0.069141	rs17130976:69928349:G:A	rs6656228:69995023:G:A	0.5696357589733371	0.568924769710495	0.8042751588997817	1.0	Exon
e988528	ENSG00000154845	PPP4R1	0.219518	rs8092765	rs403093	-2.98450883903774	0.00284033994944568	0.0346521473832373	1.0	Exon
e44069	ENSG00000033122	LRRC7	0.068884	rs17130976:69928349:G:A	rs6656228:69995023:G:A	0.5814436303782471	0.560941499171232	0.7991725560533902	1.0	Exon
e244086	ENSG00000082684	SEMA5B	0.113672	rs9873177	rs11923426	1.712	0.0868966684605323	0.30889379006370754	1.0	Exon
e243941	ENSG00000082684	SEMA5B	0.113624	rs9873177	rs11923426	1.712	0.0868966684605323	0.30889379006370754	1.0	Exon
e244081	ENSG00000082684	SEMA5B	0.11359	rs9873177	rs11923426	1.712	0.0868966684605323	0.30889379006370754	1.0	Exon
e571631	ENSG00000165995	CACNB2	0.15828	rs7099380	rs1888693	-1.7699168025389702	0.0767410013094539	0.2864173652536931	1.0	Exon
e267468	ENSG00000073803	MAP3K13	0.13457	rs6444089	rs4686411	0.130874553967062	0.895874544512351	0.964581490355516	1.0	Exon
e738082	ENSG00000088992	TESC	0.217344	rs16946569	rs9308	1.85188973084459	0.0640416588636972	0.2555644236980321	1.0	Exon
e485305	ENSG00000003989	SLC7A2	0.138238	rs7845103	rs2588209	-0.490441241993824	0.62382169884469	0.8367160913612024	1.0	Exon
e1134782	ENSG00000100242	SUN2	0.063065	rs6001258	rs6001209	0.50289393172325	0.615038847792301	0.8316145680238342	1.0	Exon
e432409	ENSG00000105926	MPP6	0.151205	rs2237326	rs17149906:24741945:A:C	2.2938006523256003	0.0218019519469508	0.13258207049157275	1.0	Exon
e674958	ENSG00000149557	FEZ1	0.112053	rs11220153	rs485680	1.92279925909782	0.0545052651892682	0.23190591863139806	1.0	Exon
e694953	ENSG00000110888	CAPRIN2	0.14949500000000002	12:30518576:A:C	rs7300410	-0.207552343031394	0.8355785186823941	0.9400987488809948	1.0	Exon
e70128	ENSG00000143603	KCNN3	0.133588	rs10796933	rs12036859:154859940:C:A	-5.63884203080326	1.71197496144532e-08	1.8716486372122558e-06	0.0006756651580336245	Exon
e70912	ENSG00000143537	ADAM15	0.173995	rs10796933	rs3765087	-1.9796197305180296	0.0477462742407846	0.2136959093548184	1.0	Exon
e172963	ENSG00000115252	PDE1A	0.094187	rs11904490	rs6729509	0.21082957776084	0.833020257538611	0.9387152233812558	1.0	Exon
e391537	ENSG00000137166	FOXP4	0.082563	rs11760107	rs745548:41557117:A:C	2.00188831509054	0.045296744654137	0.20672139468834705	1.0	Exon
e760690	ENSG00000179399	GPC5	0.141528	rs8001794	rs1556466	-0.286807415100229	0.77425978494081	0.9142538047192256	1.0	Exon
e760696	ENSG00000179399	GPC5	0.141596	rs8001794	rs1556466	-0.28316174251409804	0.777052853699405	0.9152672014829948	1.0	Exon
e787395	ENSG00000126822	PLEKHG3	0.067483	rs1980520	rs229664	-2.5256435137527	0.0115486601560839	0.08872707229514566	1.0	Exon
e833472	ENSG00000174485	DENND4A	0.086783	rs1955142	rs870022	0.5002728399890201	0.616882975558147	0.8329554087707449	1.0	Exon
e391520	ENSG00000137166	FOXP4	0.082611	rs11760107	rs745548:41557117:A:C	2.00075955262819	0.0454183082086333	0.207132467075356	1.0	Exon
e738074	ENSG00000088992	TESC	0.214935	rs16946569	rs9308	1.84983894368422	0.0643367660559918	0.2562029686408683	1.0	Exon
e444039	ENSG00000185274	WBSCR17	0.081149	rs2944829:71786721:G:A	rs10276706	1.24792078366087	0.21206006858846105	0.5014003550791272	1.0	Exon
e114409	ENSG00000084676	NCOA1	0.074472	rs17046317:24692290:T:C	rs2119115	-0.0449591035028196	0.964139906647552	0.987918161379296	1.0	Exon
e889728	ENSG00000140848	CPNE2	0.144507	rs7204489	rs289722	-1.02133043021684	0.30709791383794205	0.6057088138651704	1.0	Exon
e432363	ENSG00000105926	MPP6	0.158191	rs2237326	rs17149906:24741945:A:C	2.34204332648567	0.0191784884035893	0.12319783960815445	1.0	Exon
e43832	ENSG00000116729	WLS	0.126825	rs7540541	rs3762371	1.7766618388905	0.0756238945592098	0.2837657583731064	1.0	Exon
e655866	ENSG00000158555	GDPD5	0.046859	rs11236414	rs1793398	-0.617675825702819	0.536789050362398	0.7833436941106152	1.0	Exon
e425759	ENSG00000106266	SNX8	0.090991	rs6461049	rs13230911:2203369:C:T	2.49600537250184	0.0125600699220089	0.09360050596901913	1.0	Exon
e78961	ENSG00000248485	PCP4L1	0.190361	rs10800309	rs10494349	0.877098814371278	0.38043296862708	0.6722430254222059	1.0	Exon
e485311	ENSG00000003989	SLC7A2	0.139414	rs7845103	rs2588209	0.0726294222757307	0.942101012952944	0.9802515659747528	1.0	Exon
e70105	ENSG00000143603	KCNN3	0.092475	rs10796933	rs12036859:154859940:C:A	-5.3189408546045716	1.0437305530838301e-07	8.926670643411433e-06	0.004119291373855952	Exon
e570560	ENSG00000065809	FAM107B	0.339767	rs7920514	rs7096086:14610085:T:C	1.95823593956163	0.0502023337674671	0.22070248291079828	1.0	Exon
e125426	ENSG00000170802	FOXN2	0.144702	rs2471403	rs12475492	3.91595329103191	9.004768227033291e-05	0.0026882843238753627	1.0	Exon
e861868	ENSG00000103145	HCFC1R1	0.123372	rs3112675	rs10508	-0.547484820631059	0.5840456961525721	0.8134324853380489	1.0	Exon
e573373	ENSG00000095777	MYO3A	0.132028	rs824600	rs4749083	-1.97378431211325	0.0484062734125131	0.21550483844011892	1.0	Exon
e570555	ENSG00000065809	FAM107B	0.327421	rs7920514	rs3780915	1.96880394040563	0.0489756096412367	0.21698702129666464	1.0	Exon
e1134831	ENSG00000100242	SUN2	0.110967	rs5757299	rs2072794	2.35545917501375	0.0184998297289899	0.12100311234902955	1.0	Exon
e137179	ENSG00000066032	CTNNA2	0.147716	rs13407231	rs1434170	-0.0865354760046869	0.9310407560574	0.9765696313635795	1.0	Exon
e110898	ENSG00000119185	ITGB1BP1	0.078723	rs17522184:9460990:C:T	rs4599081	-0.28077024332093703	0.7788866282969479	0.9163358440097666	1.0	Exon
e573342	ENSG00000095777	MYO3A	0.129338	rs824600	rs16926472	-0.0152319970564528	0.987847094660437	0.9964646337241062	1.0	Exon
e738093	ENSG00000088992	TESC	0.202726	rs16946569	rs9308	1.8750042713983703	0.0607921359057033	0.24821883175981715	1.0	Exon
e1125706	ENSG00000244625	MIATNB	0.146367	rs5752351:26990807:A:G	rs4274	-3.35247437387011	0.000800926557021293	0.01370713784031204	1.0	Exon
e666072	ENSG00000150764	DIXDC1	0.107814	rs7942468:112265352:A:G	rs12808601	-0.8899887834636651	0.3734719088774721	0.6670084619201998	1.0	Exon
e519748	ENSG00000176956	LY6H	0.090118	rs11167134	rs7830520	0.133708777768251	0.8936328638408559	0.9639362884475996	1.0	Exon
e573315	ENSG00000095777	MYO3A	0.133231	rs824600	rs4749083	-1.98634564338841	0.0469949577836596	0.21142121350551274	1.0	Exon
e42833	ENSG00000116675	DNAJC6	0.141565	rs7539178	rs6697554	-0.240563587392648	0.809893374499822	0.9300759616807572	1.0	Exon
e255606	ENSG00000082996	RNF13	0.091254	rs13068389:150245053:C:T	rs2219387	0.608583196155711	0.542800745396541	0.7869147064565996	1.0	Exon
e988696	ENSG00000154845	PPP4R1	0.132602	rs8092765	rs403093	-2.78122362930544	0.0054154418552297	0.053355118208622376	1.0	Exon
e1134781	ENSG00000100242	SUN2	0.08682000000000001	rs6001258	rs2072794	0.639610485743679	0.5224258637181349	0.774336235335188	1.0	Exon
e823413	ENSG00000104154	SLC30A4	0.12629400000000002	rs1720725	rs2088164	-0.482768569237298	0.6292600701941701	0.8399853612376822	1.0	Exon
e299252	ENSG00000152208	GRID2	0.085074	rs970694	rs1376117:93476398:C:T	-2.62245516793814	0.00872987525923033	0.07399956762372067	1.0	Exon
e832401	ENSG00000180357	ZNF609	0.153246	rs4777185	rs6494457	-0.572921065762335	0.566698140514416	0.8030567531986315	1.0	Exon
e126695	ENSG00000115306	SPTBN1	0.094305	rs17039547:54333729:A:C	rs4627617	-0.0352873009676092	0.971850649385323	0.9911658467643778	1.0	Exon
e573393	ENSG00000136750	GAD2	0.189658	rs16926263	rs12357174	0.23825975521684606	0.811679633277933	0.930669070816658	1.0	Exon
e910754	ENSG00000272636	DOC2B	0.097862	rs11654695	rs10521106	0.288729808584181	0.772788149782702	0.9137412096221428	1.0	Exon
e436563	ENSG00000086289	EPDR1	0.362071	rs1450178	rs1349394	-1.10904435854026	0.26741104641616603	0.5645654068930466	1.0	Exon
e96287	ENSG00000143473	KCNH1	0.198876	rs1501562	rs11119575	-0.6463736261676409	0.518037416395868	0.7708231074070697	1.0	Exon
e299191	ENSG00000152208	GRID2	0.080302	rs970694	rs7663643	-1.4407674137507	0.149650402365969	0.4208830920100976	1.0	Exon
e1134792	ENSG00000100242	SUN2	0.096515	rs5757299	rs2072794	0.529211877627074	0.596658478047266	0.8215574577123138	1.0	Exon
e861892	ENSG00000103145	HCFC1R1	0.106489	rs3112675	rs10508	-0.518516047626005	0.604098266458672	0.8258128548262836	1.0	Exon
e94309	ENSG00000263528	IKBKE	0.137439	rs10863701	rs1953090	1.31332223790245	0.18907438820882505	0.475178227167454	1.0	Exon
e43031	ENSG00000184588	PDE4B	0.145523	rs12081185	rs496713	-0.566306185794853	0.5711856560971129	0.8054517753746161	1.0	Exon
e917390	ENSG00000091592	NLRP1	0.17902300000000002	rs2309399:5391690:G:A	rs5862	-4.17855037342756	2.9337302347451204e-05	0.0010810973965890347	1.0	Exon
e988527	ENSG00000154845	PPP4R1	0.158935	rs8092765	rs403093	-2.71872017616153	0.006553502329998039	0.0608009112501252	1.0	Exon
e1134799	ENSG00000100242	SUN2	0.092068	rs6001258	rs2072794	0.667059901013452	0.504733872173397	0.7626758962084099	1.0	Exon
e112451	ENSG00000162981	FAM84A	0.059439	rs1534464	rs10176960	-1.18435434058112	0.23627282644091305	0.5320047718589408	1.0	Exon
e782299	ENSG00000100523	DDHD1	0.0922	rs10483612	rs1959351	1.3666539537188995	0.171733797157336	0.4533657372848549	1.0	Exon
e263024	ENSG00000114757	PEX5L	0.1362	rs10937041	rs7637321:179680550:A:C	0.8943527311951841	0.371133194783004	0.6651611551928076	1.0	Exon
e866720	ENSG00000183454	GRIN2A	0.373083	rs8058295	rs3104703	-1.87862878929868	0.0602951973196154	0.24703317269939384	1.0	Exon
e866731	ENSG00000183454	GRIN2A	0.373094	rs8058295	rs3104703	-1.87864911245082	0.0602924204417428	0.24703317269939384	1.0	Exon
e841151	ENSG00000140400	MAN2C1	0.063172	rs2168519	rs4075522	-1.95389843857077	0.0507132292792988	0.22195171330903105	1.0	Exon
e657931	ENSG00000149256	TENM4	0.08264400000000001	rs7102408	rs951933:79122476:C:T	0.549576936202387	0.582609581589611	0.8127620924179836	1.0	Exon
e98703	ENSG00000162817	C1orf115	0.18339	rs4262550	rs10495160	0.609604134940708	0.5421240718614	0.7864082179061783	1.0	Exon
e137184	ENSG00000066032	CTNNA2	0.11513	rs13407231	rs1434170	0.969657690818132	0.332217146281794	0.6312581748581559	1.0	Exon
e30744	ENSG00000066056	TIE1	0.08544500000000001	rs4660731:43793214:G:A	rs1760673:43730859:C:T	1.28544120533441	0.198638149925719	0.4854743874286919	1.0	Exon
e42521	ENSG00000158966	CACHD1	0.153071	rs177601	rs177601	2.3080075248711096	0.0209987179653299	0.12957609165972458	1.0	Exon
e988547	ENSG00000154845	PPP4R1	0.147263	rs8092765	rs403093	-2.6321306714247097	0.008485122101077729	0.0725010422089705	1.0	Exon
e172956	ENSG00000115252	PDE1A	0.079099	rs11904490	rs16867493:182617191:C:T	1.34036830447349	0.180125634966093	0.4646722395222709	1.0	Exon
e573395	ENSG00000136750	GAD2	0.101295	rs16926263	rs2992262:26741174:C:T	-1.1742905850793202	0.240278653100714	0.5359184855567041	1.0	Exon
e348178	ENSG00000064651	SLC12A2	0.070124	rs331094	rs1496344:128128654:A:G	-0.25131518950224	0.801570432420053	0.9263170606793814	1.0	Exon
e1127045	ENSG00000100285	NEFH	0.404363	rs6519766:29269991:G:A	rs13340033:29846339:A:G	-1.28035599131882	0.200419964114895	0.4873675122441504	1.0	Exon
e988614	ENSG00000154845	PPP4R1	0.150001	rs8092765	rs403093	-2.50887681409146	0.0121115713195408	0.09143217009722968	1.0	Exon
e1117130	ENSG00000177663	IL17RA	0.208214	rs165645:17317346:C:T	rs947822	0.7633983334377429	0.445225873540192	0.7224144200125214	1.0	Exon
e1117118	ENSG00000177663	IL17RA	0.208201	rs165645:17317346:C:T	rs947822	0.7632667324878251	0.445304337907822	0.7224144200125214	1.0	Exon
e898364	ENSG00000039068	CDH1	0.092737	rs8049057	rs8056538	-0.228624675336868	0.8191606443172741	0.9332568200096172	1.0	Exon
e1134892	ENSG00000100242	SUN2	0.08986799999999999	rs6001258	rs2072794	2.1726390067575903	0.029807497670692	0.15982878673792833	1.0	Exon
e889745	ENSG00000140848	CPNE2	0.106781	rs7204489	rs289722	-1.03959813400628	0.298526644211378	0.5972802933737429	1.0	Exon
e889783	ENSG00000140848	CPNE2	0.106802	rs7204489	rs289722	-1.04050124275204	0.29810708697909805	0.5968296177766594	1.0	Exon
e809381	ENSG00000128739	SNRPN	0.217467	rs17784244	rs1079207:25102392:C:T	0.6887819954691279	0.490960467479679	0.7535891559746556	1.0	Exon
e200302	ENSG00000175928	LRRN1	0.083122	rs1485273	rs7619998	0.32770432568422303	0.743135232427553	0.8986799306967225	1.0	Exon
e1129810	ENSG00000198089	SFI1	0.044011	rs136233:31212410:A:G	rs9621184	-1.7244525277257698	0.08462618191285601	0.30426724255759197	1.0	Exon
e779298	ENSG00000165379	LRFN5	0.156665	rs10149831	rs17112198:42174515:A:G	-2.0754417978932698	0.0379456077585834	0.1852089168201844	1.0	Exon
e1125747	ENSG00000223704	LINC01422	0.125839	rs5752351:26990807:A:G	rs2017722	1.56716241399932	0.117076733415989	0.3676826161954991	1.0	Exon
e787390	ENSG00000126822	PLEKHG3	0.08645900000000001	rs1980520	rs229664	-0.9256580567757527	0.354623711692847	0.6513528863607604	1.0	Exon
e988532	ENSG00000154845	PPP4R1	0.140432	rs8092765	rs403093	-2.56433663219693	0.0103373230585464	0.08262263674467843	1.0	Exon
e1047716	ENSG00000130402	ACTN4	0.104373	rs4803828	rs4802278	-3.07720005581693	0.00208955012116605	0.027907382818120236	1.0	Exon
e248051	ENSG00000163913	IFT122	0.230744	rs4809	rs2301570	0.5747745253481159	0.565443797621425	0.8023430776128849	1.0	Exon
e913844	ENSG00000108381	ASPA	0.224169	rs7207986	rs10852860	-0.32179424825431896	0.7476085719597549	0.9010026922804804	1.0	Exon
e215204	ENSG00000010282	HHATL	0.312657	rs4682937	rs13070345:42792260:A:G	-0.536291991923353	0.591756764288689	0.8182553975397747	1.0	Exon
e1134855	ENSG00000100242	SUN2	0.084464	rs6001258	rs2072794	0.714371330069428	0.474997595356128	0.743504802725482	1.0	Exon
e489898	ENSG00000104722	NEFM	0.127013	rs7819850:24571141:G:A	rs17052721:24723074:A:G	0.482604340951877	0.6293766962816499	0.8400244253971739	1.0	Exon
e733759	ENSG00000139433	GLTP	0.12618	12:109977386:G:A	rs6606743	-0.198482453358663	0.8426676118482779	0.943420827677216	1.0	Exon
e832400	ENSG00000180357	ZNF609	0.14407799999999998	rs4777185	rs6494457	-0.468243826560909	0.639610234133463	0.8461318331616742	1.0	Exon
e172959	ENSG00000115252	PDE1A	0.07790599999999999	rs11904490	rs16867493:182617191:C:T	0.57449082719832	0.5656357060087671	0.8024538948570388	1.0	Exon
e678586	ENSG00000139044	B4GALNT3	0.082768	rs10774343	rs2286782	-0.4259899462780979	0.6701151719071999	0.862407000673736	1.0	Exon
e666046	ENSG00000150764	DIXDC1	0.13688499999999998	rs7942468:112265352:A:G	rs12808601	-0.928322707320875	0.353240198656386	0.6501807316320645	1.0	Exon
e42777	ENSG00000116675	DNAJC6	0.128693	rs7539178	rs6697554	-0.36542834195829	0.714791688107727	0.8856801316886744	1.0	Exon
e495793	ENSG00000147533	GOLGA7	0.118305	rs13270574	rs919033:41377203:G:A	-0.89613418128686	0.3701811032597829	0.6644393123094787	1.0	Exon
e570580	ENSG00000065809	FAM107B	0.292607	rs7920514	rs3780915	2.03137102558117	0.0422173713454904	0.19758010137465545	1.0	Exon
e173579	ENSG00000138448	ITGAV	0.127593	rs850914	rs4569437	1.33292233909396	0.182557290785094	0.467271169853404	1.0	Exon
e173551	ENSG00000138448	ITGAV	0.1276	rs850914	rs4569437	1.33286057132915	0.182577563795306	0.467271169853404	1.0	Exon
e489894	ENSG00000104722	NEFM	0.101935	rs7819850:24571141:G:A	rs418872	0.5541500563411049	0.5794761552039001	0.8104821538532966	1.0	Exon
e311806	ENSG00000109670	FBXW7	0.054578	rs2048433	rs1473305	0.286855164842161	0.774223221596566	0.9142538047192256	1.0	Exon
e570551	ENSG00000065809	FAM107B	0.349159	rs7920514	rs3780915	2.03960296444324	0.0413898865612562	0.1954689444855556	1.0	Exon
e891731	ENSG00000181938	GINS3	0.219657	rs42945	rs1834018	1.92783737871066	0.0538753568003807	0.23057000171010916	1.0	Exon
e105634	ENSG00000198626	RYR2	0.091952	rs4659794:237589601:G:A	rs1252139	1.97086723827155	0.0487390633505106	0.2163732875986729	1.0	Exon
e988694	ENSG00000154845	PPP4R1	0.113767	rs8092765	rs403093	-2.90130385625008	0.00371613342169631	0.04140729467930216	1.0	Exon
e419910	ENSG00000153721	CNKSR3	0.228228	rs7761411	rs871070	0.22619587589616	0.8210490780553491	0.9338427655219154	1.0	Exon
e866717	ENSG00000183454	GRIN2A	0.31133	rs8058295	rs727605:9955564:C:T	-3.2363811200053103	0.0012105563795223	0.01865226633372384	1.0	Exon
e898413	ENSG00000039068	CDH1	0.212639	rs8049057	rs7199991	0.35348512686520794	0.7237247770609251	0.8904356027403044	1.0	Exon
e191842	ENSG00000135931	ARMC9	0.109062	rs12615975:231046438:T:G	rs9989792	0.13819288580137	0.8900879774610101	0.9630211389806174	1.0	Exon
e932409	ENSG00000184185	KCNJ12	0.093211	rs11869314:21168293:G:A	rs1317349	-1.69295346577073	0.0904643251254124	0.3159606654623585	1.0	Exon
e191920	ENSG00000135931	ARMC9	0.108297	rs12615975:231046438:T:G	rs9989792	0.136149274985365	0.8917032743549749	0.9636092135117376	1.0	Exon
e172964	ENSG00000115252	PDE1A	0.064752	rs11904490	rs6729509	0.479	0.631938628653826	0.8417956614378477	1.0	Exon
e495763	ENSG00000147533	GOLGA7	0.099022	rs13270574	rs919033:41377203:G:A	-1.13090265601501	0.25809606528496803	0.5546662692338875	1.0	Exon
e678547	ENSG00000139044	B4GALNT3	0.083075	rs10774343	rs2286782	-0.435349256329777	0.663308936953339	0.8593924829209321	1.0	Exon
e495760	ENSG00000147533	GOLGA7	0.134546	rs1362890	rs919033:41377203:G:A	-1.04260379099666	0.297131832756467	0.5957883474774924	1.0	Exon
e41212	ENSG00000132849	PATJ	0.098196	rs4644525:61954826:A:C	rs2482856:62375628:T:C	1.13574512538883	0.25606324893420995	0.5525450106990959	1.0	Exon
e30069	ENSG00000186409	CCDC30	0.134727	rs17378108	rs6698350:42962221:A:C	0.515688578275756	0.606071933177603	0.8267686389236399	1.0	Exon
e5405	ENSG00000116198	CEP104	0.072768	rs9426494:4206288:C:T	rs7538067	-0.411	0.6810725347019251	0.868915135835813	1.0	Exon
e361136	ENSG00000113140	SPARC	0.054263	rs11956651:152011814:G:A	rs2915894:151195933:C:T	-2.94587221503746	0.00322045414637299	0.037630682541864725	1.0	Exon
e570568	ENSG00000065809	FAM107B	0.305561	rs7920514	rs3780915	2.00226941625312	0.0452557634456591	0.20664479821942844	1.0	Exon
e391026	ENSG00000146122	DAAM2	0.096094	rs9462616	rs9380895	2.0754911368747	0.0379410394519979	0.1852089168201844	1.0	Exon
e570575	ENSG00000065809	FAM107B	0.290476	rs7920514	rs3780915	1.98944718306716	0.0466518661059767	0.21054421950881447	1.0	Exon
e846791	ENSG00000073417	PDE8A	0.373674	rs1051168	rs418676:85585157:G:T	1.4220519851707	0.15501116009866	0.4295390478046424	1.0	Exon
e570573	ENSG00000065809	FAM107B	0.294143	rs7920514	rs3780915	2.00682498423389	0.0447683016038914	0.20518761577061687	1.0	Exon
e215236	ENSG00000010282	HHATL	0.28703	rs4682937	rs11929390	-0.5089241348013479	0.610805402154027	0.8299494172380145	1.0	Exon
e655069	ENSG00000165434	PGM2L1	0.08244299999999999	rs539343	rs11236077	-3.1404237882074	0.0016870359566847099	0.023821913453479587	1.0	Exon
e390952	ENSG00000146122	DAAM2	0.096601	rs9462616	rs9380895	2.13576575517834	0.032698511704771005	0.16922530310152076	1.0	Exon
e1134845	ENSG00000100242	SUN2	0.064756	rs5757299	rs2072798	0.800246424829646	0.4235680368574961	0.7066091685964493	1.0	Exon
e734678	ENSG00000196850	PPTC7	0.13730499999999998	rs4766428	rs16940902	-0.7310758528304592	0.46473282267114	0.7364925438629087	1.0	Exon
e891727	ENSG00000181938	GINS3	0.222522	rs42945	rs1834018	1.80044823383333	0.0717898905082326	0.2744412639179016	1.0	Exon
e846966	ENSG00000073417	PDE8A	0.374626	rs1051168	rs418676:85585157:G:T	1.4304997844451397	0.152573627641556	0.42544919687266736	1.0	Exon
e570527	ENSG00000065809	FAM107B	0.34545	rs7920514	rs3780915	1.9805780819769696	0.0476386089238862	0.21337911148543995	1.0	Exon
e570536	ENSG00000065809	FAM107B	0.345454	rs7920514	rs3780915	1.98046942070046	0.0476508061306635	0.21337911148543995	1.0	Exon
e570531	ENSG00000065809	FAM107B	0.34544899999999995	rs7920514	rs3780915	1.98052671202282	0.0476443748639306	0.21337911148543995	1.0	Exon
e489902	ENSG00000104722	NEFM	0.10447	rs7819850:24571141:G:A	rs418872	0.636784246309677	0.5242653889592089	0.7755315631953935	1.0	Exon
e861878	ENSG00000103145	HCFC1R1	0.119854	rs3112675	rs10508	-0.6022623257829071	0.546999534390561	0.7901109652293575	1.0	Exon
e864189	ENSG00000153406	NMRAL1	0.39994	rs2270366:4558615:G:A	rs12446765:4569625:A:G	-1.28696704776691	0.198105773857625	0.4850639847526455	1.0	Exon
e570545	ENSG00000065809	FAM107B	0.36026	rs7920514	rs3780915	1.96321094404058	0.0496216682306156	0.21878294978294707	1.0	Exon
e1125711	ENSG00000244625	MIATNB	0.136271	rs5752351:26990807:A:G	rs4274	-3.31336205060684	0.0009218156802879439	0.015196866939817998	1.0	Exon
e777177	ENSG00000129515	SNX6	0.112144	rs7140760	rs10136826:35063468:A:G	-1.28542569317725	0.198643567581019	0.4854743874286919	1.0	Exon
e674954	ENSG00000149557	FEZ1	0.114171	rs11220153	rs573327	1.226318154941	0.220078971979344	0.5130755973246364	1.0	Exon
e644974	ENSG00000172977	KAT5	0.102128	rs1784223	rs546202:65510024:T:C	2.11097545339296	0.0347744217773093	0.17566577604005718	1.0	Exon
e255608	ENSG00000082996	RNF13	0.08091799999999999	rs13068389:150245053:C:T	rs2219387	0.40921458369250896	0.6823821928598149	0.8697706370494224	1.0	Exon
e1137119	ENSG00000198911	SREBF2	0.1461	rs1023500:42340844:T:C	rs9620001	-7.8087642055442	5.77514273614831e-15	4.300519969199346e-12	2.279275583675653e-10	Exon
e255680	ENSG00000082996	RNF13	0.078774	rs13068389:150245053:C:T	rs2219387	0.427173225680202	0.669253161199977	0.862060074939052	1.0	Exon
e1134779	ENSG00000100242	SUN2	0.07740599999999999	rs6001258	rs2072794	1.68474161312765	0.0920384341298756	0.3193109071557489	1.0	Exon
e255686	ENSG00000082996	RNF13	0.07671	rs13068389:150245053:C:T	rs2219387	0.437226182190398	0.661947323581491	0.858671323575701	1.0	Exon
e570540	ENSG00000065809	FAM107B	0.351702	rs7920514	rs3780915	1.95923556419854	0.0500852059567294	0.22034475794161626	1.0	Exon
e645014	ENSG00000172977	KAT5	0.103589	rs1784223	rs546202:65510024:T:C	2.11998054079287	0.0340076863671336	0.17349507093058078	1.0	Exon
e760693	ENSG00000179399	GPC5	0.123521	rs7986797:92362282:G:A	rs1556466	-1.09555902856303	0.273271799989033	0.5712374732682957	1.0	Exon
e762707	ENSG00000125247	TMTC4	0.12850699999999998	rs2806285	rs4771338:100274153:T:C	-0.333862396047041	0.7384833968017621	0.8972988269306638	1.0	Exon
e40887	ENSG00000226476		0.30735500000000004	rs2987775:61087726:A:G	rs1572358	-1.97095183050015	0.0487293857997012	0.2163732875986729	1.0	Exon
e1125716	ENSG00000244625	MIATNB	0.136724	rs5752351:26990807:A:G	rs4274	-3.33260007755648	0.000860385202504248	0.014376300926009803	1.0	Exon
e1130030	ENSG00000198089	SFI1	0.045342	rs136233:31212410:A:G	rs737930	-1.6902327552271297	0.0909834341616474	0.31707814665889844	1.0	Exon
e571577	ENSG00000148482	SLC39A12	0.136042	rs7920635	rs1891393	-1.40189125947754	0.160947720942689	0.4378675099870689	1.0	Exon
e41327	ENSG00000132849	PATJ	0.194016	rs4644525:61954826:A:C	rs2151124	1.1050014298432	0.26915896956515195	0.5667162347997654	1.0	Exon
e1045645	ENSG00000266916	ZNF793-AS1	0.152572	rs3108181	rs10404920	-0.232872574965555	0.8158603550305129	0.9320906994221828	1.0	Exon
e1045647	ENSG00000266916	ZNF793-AS1	0.152572	rs3108181	rs10404920	-0.23300668875660105	0.815756211834473	0.9320397884512388	1.0	Exon
e407503	ENSG00000112367	FIG4	0.06780900000000001	rs4557564	rs1925921	-0.0838769433546665	0.933154271486322	0.9771830317720626	1.0	Exon
e645036	ENSG00000172977	KAT5	0.110881	rs1784223	rs546202:65510024:T:C	1.92869496502998	0.0537687416789481	0.23039460927155375	1.0	Exon
e698340	ENSG00000184613	NELL2	0.051989	rs17094695	rs7968824	-2.216	0.0266915021434139	0.14972051095709446	1.0	Exon
e110913	ENSG00000119185	ITGB1BP1	0.123267	rs17522184:9460990:C:T	rs4599081	-0.5233074272695051	0.6007603332121629	0.8239577450265649	1.0	Exon
e465886	ENSG00000198898	CAPZA2	0.089796	rs10953849	rs12672008	-1.9575541947060704	0.0502823466482133	0.22091655072526264	1.0	Exon
e384677	ENSG00000244731	C4A	0.140429	rs497309	rs1150753	11.4349049066872	2.7984313512797898e-30	1.6088102986233066e-26	1.1044569014095946e-25	Exon
e376677	ENSG00000152954	NRSN1	0.122215	rs793656	rs11754278:24279076:G:A	-1.7435227428792095	0.0812423451709845	0.2968360259814682	1.0	Exon
e376681	ENSG00000152954	NRSN1	0.122215	rs793656	rs11754278:24279076:G:A	-1.74138395978625	0.0816162979360343	0.2975658596435534	1.0	Exon
e376684	ENSG00000152954	NRSN1	0.122215	rs793656	rs11754278:24279076:G:A	-1.7403720399951002	0.0817937118000002	0.2980474954861608	1.0	Exon
e376687	ENSG00000152954	NRSN1	0.122215	rs793656	rs11754278:24279076:G:A	-1.74126722863755	0.0816367477677283	0.297612924824398	1.0	Exon
e312368	ENSG00000197410	DCHS2	0.084226	rs7682436:154758667:A:G	rs2241839	2.80238070034118	0.00507269739654995	0.05089206437544199	1.0	Exon
e1125719	ENSG00000244625	MIATNB	0.140837	rs5752351:26990807:A:G	rs4274	-3.30469288708425	0.000950805246937804	0.015570718124852409	1.0	Exon
e404856	ENSG00000186231	KLHL32	0.15674200000000002	rs7769945	rs1766532:97497162:A:G	0.425619453465765	0.670385162702273	0.8624810589552591	1.0	Exon
e247722	ENSG00000163913	IFT122	0.245803	rs4809	rs2301570	0.629774030928531	0.528842438624287	0.7779866007598306	1.0	Exon
e666086	ENSG00000150764	DIXDC1	0.128332	rs7942468:112265352:A:G	rs7127010	-0.759405147259909	0.447610235379873	0.7243658012029459	1.0	Exon
e376673	ENSG00000152954	NRSN1	0.121187	rs793656	rs11754278:24279076:G:A	-1.7384645924296498	0.0821289838155961	0.29883538901876194	1.0	Exon
e373545	ENSG00000214113	LYRM4	0.25013	rs4960085:5386325:A:G	rs402541:5106899:T:G	0.7790059876895641	0.43597618759606704	0.7163236918553808	1.0	Exon
e898369	ENSG00000039068	CDH1	0.262509	rs8049057	rs7199991	0.3790146511183901	0.704676984106245	0.8810303966712444	1.0	Exon
e235842	ENSG00000206538	VGLL3	0.044823	rs7616310	rs2043663	-0.731180053256033	0.464669182122858	0.7364848918946221	1.0	Exon
e173029	ENSG00000115252	PDE1A	0.079559	rs11904490	rs16867493:182617191:C:T	0.5729425557750041	0.566683589342745	0.8030567531986315	1.0	Exon
e11244	ENSG00000116771	AGMAT	0.091299	rs4661540	rs1467513	0.98759031042653	0.32335333364565005	0.6222240741412264	1.0	Exon
e898400	ENSG00000039068	CDH1	0.261535	rs8049057	rs7199991	0.377696920668024	0.7056557556073729	0.8814068697618387	1.0	Exon
e450073	ENSG00000186472	PCLO	0.166935	rs2888019	rs12707538	-1.32806090161019	0.18415798849457604	0.4689674331040173	1.0	Exon
e3858	ENSG00000067606	PRKCZ	0.055411	rs626479:2110260:G:A	rs3122922	1.6342272498737698	0.102211142784377	0.33935956694464603	1.0	Exon
e114416	ENSG00000084676	NCOA1	0.24495300000000006	rs17046317:24692290:T:C	rs893771	1.0505832055997	0.293450057745802	0.5918941804596294	1.0	Exon
e846017	ENSG00000140600	SH3GL3	0.043993	rs783540	rs4842860	1.74800819021817	0.0804626092164922	0.2950495027359749	1.0	Exon
e570564	ENSG00000065809	FAM107B	0.343643	rs7920514	rs3780915	1.94479802815422	0.0517992915452013	0.22503764571116647	1.0	Exon
e235834	ENSG00000206538	VGLL3	0.058388	rs7616310	rs2043663	-0.7700679694660508	0.44125957496612295	0.7197252405334534	1.0	Exon
e571670	ENSG00000165995	CACNB2	0.085726	rs7099380	rs12255303	0.896385701360584	0.37004680132525103	0.6643302905705823	1.0	Exon
e695892	ENSG00000139132	FGD4	0.096616	rs12829317	rs10506097	-0.71814792011427	0.4726660858124029	0.7422418512089403	1.0	Exon
e215221	ENSG00000010282	HHATL	0.326447	rs4682937	rs2240859	-0.606777650642303	0.543998481965082	0.7878894711088402	1.0	Exon
e262372	ENSG00000172667	ZMAT3	0.052607000000000015	rs1183319	rs6769215	0.24222651499573306	0.808604650709551	0.9296277896010986	1.0	Exon
e988663	ENSG00000154845	PPP4R1	0.105451	rs8092765	rs403093	-3.15943949113782	0.0015807292064131699	0.022727373256651574	1.0	Exon
e1125697	ENSG00000225783	MIAT	0.180983	rs5752351:26990807:A:G	rs2051654:27082153:G:A	-2.25395810292079	0.0241988038470438	0.14115492040072092	1.0	Exon
e157998	ENSG00000183091	NEB	0.117351	rs4664875	rs7584360	0.7778820228581099	0.4366385672143929	0.7168498572533084	1.0	Exon
e570588	ENSG00000065809	FAM107B	0.247962	rs7920514	rs7096086:14610085:T:C	2.0894801534787	0.036664522654678	0.18156069204669725	1.0	Exon
e58937	ENSG00000163393	SLC22A15	0.100487	rs12134493:115677946:C:A	rs17163886:115956697:A:C	0.200290426132849	0.8412534496867611	0.9429333231033026	1.0	Exon
e698487	ENSG00000184613	NELL2	0.07144099999999999	rs17094695	rs10785500	-1.05767287128202	0.29020460745341	0.5880968045688044	1.0	Exon
e820652	ENSG00000137822	TUBGCP4	0.068397	rs12899865:43741017:G:A	rs7173487	-4.15273442554544	3.28525926265862e-05	0.0011907970888490815	1.0	Exon
e384685	ENSG00000244731	C4A	0.344078	rs497309	rs3131379	10.9788666729974	4.82944441911817e-28	1.5883640240778067e-24	1.9060368288933678e-23	Exon
e376683	ENSG00000152954	NRSN1	0.12336	rs793656	rs16888692:24129512:C:T	-2.6928516794974	0.007084377710974929	0.06369000799978304	1.0	Exon
e1125648	ENSG00000225783	MIAT	0.183341	rs5752351:26990807:A:G	rs4822733:26930156:A:G	-2.44049495540362	0.0146671507989301	0.10418798426590607	1.0	Exon
e1125666	ENSG00000225783	MIAT	0.183341	rs5752351:26990807:A:G	rs4822733:26930156:A:G	-2.44049495540362	0.0146671507989301	0.10418798426590607	1.0	Exon
e1125669	ENSG00000225783	MIAT	0.183341	rs5752351:26990807:A:G	rs4822733:26930156:A:G	-2.44049495540362	0.0146671507989301	0.10418798426590607	1.0	Exon
e421119	ENSG00000130363	RSPH3	0.16128299999999998	rs6455601	rs4709269	1.3298645118093302	0.18356291589470006	0.4684274073985485	1.0	Exon
e1127667	ENSG00000100330	MTMR3	0.152201	rs6006267	rs2074204	-0.124554669490327	0.900876117338832	0.9663752370899024	1.0	Exon
e86450	ENSG00000135838	NPL	0.193986	rs3818458	rs16859675:182772297:T:C	2.5288576589019502	0.0114434426272877	0.08815895962739873	1.0	Exon
e733768	ENSG00000139433	GLTP	0.096456	12:109977386:G:A	rs6606743	-2.36178780937107	0.0181870486167834	0.11963576130735977	1.0	Exon
e262877	ENSG00000114757	PEX5L	0.16506400000000002	rs10937041	rs7637321:179680550:A:C	-0.0661557787413178	0.9472538030581692	0.98192858650453	1.0	Exon
e262878	ENSG00000114757	PEX5L	0.115425	rs10937041	rs7637321:179680550:A:C	-0.43699069940347707	0.6621180930603431	0.8587234983672097	1.0	Exon
e426852	ENSG00000159904	ZNF890P	0.26651	rs4724690	rs6463266	1.46277237535093	0.143529674414796	0.411887272604432	1.0	Exon
e738073	ENSG00000088992	TESC	0.203432	rs16946569	rs9308	1.8104642300183895	0.0702238265735201	0.2706669528306204	1.0	Exon
e570593	ENSG00000065809	FAM107B	0.164292	rs7920514	rs7096086:14610085:T:C	2.1640735664816697	0.0304587038371716	0.16211917253427532	1.0	Exon
e861869	ENSG00000103145	HCFC1R1	0.118905	rs3112675	rs2526275	-0.684735869701405	0.493510609862271	0.7553025899194425	1.0	Exon
e1125705	ENSG00000275942		0.133998	rs5752351:26990807:A:G	rs739310	-2.23550400585562	0.025384278933499	0.1448794413114107	1.0	Exon
e609088	ENSG00000023191	RNH1	0.218573	rs4074376	rs12418639:473300:G:T	-0.463038619374619	0.643336685466143	0.8482656209741727	1.0	Exon
e1125693	ENSG00000225783	MIAT	0.178499	rs5752351:26990807:A:G	rs134759	-2.28624787352317	0.0222397614978892	0.13442738189890116	1.0	Exon
e861883	ENSG00000103145	HCFC1R1	0.118779	rs3112675	rs2526275	-0.680963215110616	0.495894766548707	0.7574231703018367	1.0	Exon
e1125673	ENSG00000225783	MIAT	0.184875	rs5752351:26990807:A:G	rs4822733:26930156:A:G	-2.3763410119281803	0.0174852948273321	0.11637304063243105	1.0	Exon
e391069	ENSG00000146122	DAAM2	0.141334	rs9462616	rs9296304	0.244719396506162	0.8066737083785179	0.9287028720107642	1.0	Exon
e861872	ENSG00000103145	HCFC1R1	0.119132	rs3112675	rs2526275	-0.6873843128549529	0.491840580436719	0.7541276753150543	1.0	Exon
e262928	ENSG00000114757	PEX5L	0.119559	rs10937041	rs7637321:179680550:A:C	-0.327987250176188	0.742921302768871	0.8985651975558904	1.0	Exon
e917772	ENSG00000091622	PITPNM3	0.114666	rs17730540:6255977:C:T	rs12452411	-0.5679087801307049	0.570096909741192	0.8048844150143648	1.0	Exon
e861879	ENSG00000103145	HCFC1R1	0.118892	rs3112675	rs2526275	-0.6842146865751221	0.493839609585045	0.7556456353077567	1.0	Exon
e495790	ENSG00000147533	GOLGA7	0.182569	rs13270574	rs919033:41377203:G:A	-0.9182302771724068	0.35849832067919	0.6547969836285447	1.0	Exon
e988631	ENSG00000154845	PPP4R1	0.089889	rs8092765	rs403093	-3.0400028686571403	0.00236575895269758	0.030373913007844963	1.0	Exon
e763417	ENSG00000204442	FAM155A	0.096114	rs977719	rs1535710	1.48750300924126	0.13688200902845302	0.4012419972018684	1.0	Exon
e250355	ENSG00000091513	TF	0.113067	rs6795214	rs6439434	-0.237	0.8126567902575942	0.930924028128072	1.0	Exon
e988647	ENSG00000154845	PPP4R1	0.091717	rs8092765	rs403093	-3.17572042799468	0.00149464919751688	0.021815576878106032	1.0	Exon
e390947	ENSG00000146122	DAAM2	0.180835	rs9462616	rs9394629:39758362:T:C	0.507108694609721	0.612078554738871	0.8302090726956735	1.0	Exon
e609199	ENSG00000023191	RNH1	0.258949	rs4074376	rs4963135	0.21843391562801506	0.8270910426243109	0.9362807087716544	1.0	Exon
e823491	ENSG00000104164	BLOC1S6	0.381142	rs11633148	rs6493158	-0.800121348543217	0.423640493283711	0.7067001711157793	1.0	Exon
e262914	ENSG00000114757	PEX5L	0.121494	rs10937041	rs7637321:179680550:A:C	-0.319236441761537	0.749547224979115	0.9020943594136168	1.0	Exon
e255605	ENSG00000082996	RNF13	0.051913	rs13068389:150245053:C:T	rs6440641	0.40863037000267	0.682810939714583	0.869995195033646	1.0	Exon
e401602	ENSG00000198478	SH3BGRL2	0.128653	rs196689	rs16890791:80187982:A:G	0.377976612855792	0.705447967675256	0.881353555722578	1.0	Exon
e861885	ENSG00000103145	HCFC1R1	0.118368	rs3112675	rs2526275	-0.674036467632856	0.500288129192197	0.7600905260356638	1.0	Exon
e1125687	ENSG00000225783	MIAT	0.181987	rs5752351:26990807:A:G	rs4822733:26930156:A:G	-2.38754068820288	0.0169615251087148	0.11414376194650735	1.0	Exon
e861890	ENSG00000103145	HCFC1R1	0.118144	rs3112675	rs2526275	-0.678824697124399	0.497248943303189	0.7580844878529367	1.0	Exon
e988636	ENSG00000154845	PPP4R1	0.08891900000000001	rs8092765	rs403093	-3.04717449231964	0.00231003569080218	0.029794176015977013	1.0	Exon
e459254	ENSG00000146828	SLC12A9	0.097138	rs314370	rs4729616	3.7219155911373503	0.000197717121934615	0.004997385951829803	1.0	Exon
e433708	ENSG00000106069	CHN2	0.192743	rs11763228	rs245914	-0.736650126757187	0.461335143242742	0.734168719302446	1.0	Exon
e571640	ENSG00000165995	CACNB2	0.10533	rs7893279	rs1888693	-0.227695114327813	0.819883270885696	0.9334583312287832	1.0	Exon
e1125730	ENSG00000244625	MIATNB	0.133185	rs5752351:26990807:A:G	rs4822768	-0.7468820689788559	0.4551347505302271	0.7295724462522428	1.0	Exon
e749918	ENSG00000180730	SHISA2	0.100192	rs9511662	rs913006:26510110:T:C	1.41601578770231	0.156770882123753	0.4318740025557671	1.0	Exon
e667107	ENSG00000149292	TTC12	0.202092	rs2514218:113392994:C:T	rs4517559	2.60909176103358	0.00907828950446578	0.07592558844516868	1.0	Exon
e787389	ENSG00000126822	PLEKHG3	0.163772	rs1980520	rs17767206:65188393:G:A	-0.8840934959858242	0.37664574390987	0.6693267402805546	1.0	Exon
e215207	ENSG00000010282	HHATL	0.353761	rs4682937	rs11929390	-0.927719268797114	0.3535532105965429	0.6502354670893826	1.0	Exon
e988530	ENSG00000154845	PPP4R1	0.088838	rs8092765	rs403093	-3.06126880807596	0.00220401126577665	0.028937362816502683	1.0	Exon
e121356	ENSG00000115841	RMDN2	0.118752	rs3770752:37576136:A:G	rs2197561	-0.347433119995081	0.728265955022001	0.8921447950475117	1.0	Exon
e1125700	ENSG00000278404		0.180995	rs5752351:26990807:A:G	rs4822733:26930156:A:G	-2.34510502584824	0.0190217205877953	0.12278872202134725	1.0	Exon
e754180	ENSG00000102780	DGKH	0.112193	rs7984523	rs2149488	-0.171687581578347	0.8636831493071879	0.9513828429300254	1.0	Exon
e43987	ENSG00000033122	LRRC7	0.0968	rs17130976:69928349:G:A	rs7529053	0.185100731166292	0.8531500281292149	0.947571176668033	1.0	Exon
e96832	ENSG00000065600	TMEM206	0.149076	rs11119986:212769955:G:A	rs1473321:212579055:T:C	-1.6351807801155702	0.102011156008538	0.33903783530012377	1.0	Exon
e846792	ENSG00000073417	PDE8A	0.408883	rs1051168	rs418676:85585157:G:T	1.4136393360381	0.15746782546984198	0.4327541722594703	1.0	Exon
e384681	ENSG00000244731	C4A	0.13378199999999998	rs497309	rs1150753	11.6028483732988	3.985871085263729e-31	4.56879326853388e-27	1.5731037412210358e-26	Exon
e106077	ENSG00000180875	GREM2	0.428061	rs1020710	rs16840310	-0.5550709350141371	0.578846142165175	0.81006030397961	1.0	Exon
e434192	ENSG00000006625	GGCT	0.107819	rs11975645:30114617:T:C	rs973002:30698904:G:A	-0.441802474621987	0.6586321477002249	0.8569057185852901	1.0	Exon
e110869	ENSG00000119185	ITGB1BP1	0.106917	rs17522184:9460990:C:T	rs4599081	0.0921894634826259	0.9265475093176828	0.9748915486589046	1.0	Exon
e495774	ENSG00000147533	GOLGA7	0.169164	rs13270574	rs919033:41377203:G:A	-0.868761554140613	0.38497756563994	0.6760661023009482	1.0	Exon
e215256	ENSG00000010282	HHATL	0.276642	rs4682937	rs2240859	-0.15404458890377698	0.8775745782861508	0.9575415631644	1.0	Exon
e384603	ENSG00000244731	C4A	0.137843	rs497309	rs1150753	11.4332151576861	2.85344011208431e-30	1.6088102986233066e-26	1.1261672090363147e-25	Exon
e70103	ENSG00000143603	KCNN3	0.141594	rs10796933	rs12036859:154859940:C:A	-4.6678478340375	3.04371181452722e-06	0.0001656021567783371	0.1201261741839458	Exon
e571161	ENSG00000165983	PTER	0.162498	rs1411876:16527172:A:C	rs10904737	2.7329236206937795	0.00627748877636199	0.05884884787094505	1.0	Exon
e571175	ENSG00000165983	PTER	0.162498	rs1411876:16527172:A:C	rs10904737	2.7335654002987098	0.0062652679578655895	0.0587901403930293	1.0	Exon
e754174	ENSG00000102780	DGKH	0.090371	rs7984523	rs2149488	0.361819347466844	0.717487033146811	0.8872093472821753	1.0	Exon
e250331	ENSG00000091513	TF	0.12418	rs6795214	rs6439434	-0.237	0.8126567902575942	0.930924028128072	1.0	Exon
e657809	ENSG00000033327	GAB2	0.109919	rs7102408	rs17137461:78650307:G:A	0.506020941079895	0.6128419489215721	0.8305131064137514	1.0	Exon
e110948	ENSG00000119185	ITGB1BP1	0.114262	rs17522184:9460990:C:T	rs4599081	0.0132227342486497	0.989450091917853	0.9968245592811632	1.0	Exon
e250352	ENSG00000091513	TF	0.117412	rs6795214	rs6439434	-0.237	0.8126567902575942	0.930924028128072	1.0	Exon
e1125691	ENSG00000225783	MIAT	0.181814	rs5752351:26990807:A:G	rs4822733:26930156:A:G	-2.4155392792660697	0.015711927735537	0.1087354647734009	1.0	Exon
e733764	ENSG00000139433	GLTP	0.186033	12:109977386:G:A	rs10774932	-0.6127938067113678	0.540012686483747	0.7852312273683538	1.0	Exon
e570574	ENSG00000065809	FAM107B	0.317643	rs7920514	rs7096086:14610085:T:C	2.2671376460794503	0.0233818184727966	0.13829015879902046	1.0	Exon
e426858	ENSG00000159904	ZNF890P	0.264725	rs4724690	rs6463266	1.4575288332445402	0.14497045824940602	0.4143647940128409	1.0	Exon
e373558	ENSG00000214113	LYRM4	0.182241	rs4960085:5386325:A:G	rs402541:5106899:T:G	1.32895774017126	0.1838619125371	0.4685403031654992	1.0	Exon
e570632	ENSG00000065809	FAM107B	0.322379	rs7920514	rs7096086:14610085:T:C	2.50927538277464	0.0120979128871809	0.09137121463692237	1.0	Exon
e1134785	ENSG00000100242	SUN2	0.060788	rs5757299	rs2072798	0.358518860273216	0.7199550562143859	0.8887172910094033	1.0	Exon
e571584	ENSG00000148482	SLC39A12	0.1758	rs7920635	rs1891393	-0.38860990346954	0.697564739624536	0.8770664110232326	1.0	Exon
e12592	ENSG00000159363	ATP13A2	0.077026	rs277447:16808694:C:A	rs9435734	-2.67003801572863	0.00758426595797953	0.06661506938399367	1.0	Exon
e137231	ENSG00000066032	CTNNA2	0.17082999999999998	rs13407231	rs1434170	-0.0043921418760439705	0.9964955890754648	0.9993234239070746	1.0	Exon
e495762	ENSG00000147533	GOLGA7	0.170124	rs13270574	rs919033:41377203:G:A	-0.8808850333293331	0.378380048985807	0.6706500472380998	1.0	Exon
e110890	ENSG00000119185	ITGB1BP1	0.120013	rs17522184:9460990:C:T	rs4599081	0.165881800129023	0.8682499704461959	0.9534532588253808	1.0	Exon
e570611	ENSG00000065809	FAM107B	0.181669	rs7920514	rs7096086:14610085:T:C	2.22856417542046	0.0258429169057507	0.14654344849414694	1.0	Exon
e1134851	ENSG00000100242	SUN2	0.060979	rs5757299	rs2072798	0.370329315808668	0.711137133249535	0.8840104960143437	1.0	Exon
e846974	ENSG00000073417	PDE8A	0.420386	rs1051168	rs418676:85585157:G:T	1.42315109248527	0.154692359850013	0.4291609283143865	1.0	Exon
e609067	ENSG00000023191	RNH1	0.299262	rs4074376	rs4963135	0.649749955271776	0.515853749807999	0.7696076186464164	1.0	Exon
e846781	ENSG00000073417	PDE8A	0.08416699999999999	rs1051168	rs289379:85553042:G:A	2.6877968815518303	0.00719251332021327	0.0643251582163737	1.0	Exon
e858264	ENSG00000197774	EME2	0.07812899999999999	rs1626051	rs2235487	-1.41188933779127	0.15798254765237502	0.4334142366325792	1.0	Exon
e226800	ENSG00000164088	PPM1M	0.068912	rs2577831	rs6796333	-1.78753149696951	0.0738516261076603	0.2795900968706705	1.0	Exon
e1134850	ENSG00000100242	SUN2	0.091656	rs5757299	rs6001209	0.0509734477931295	0.95934667862602	0.9861832981359396	1.0	Exon
e1134790	ENSG00000100242	SUN2	0.091726	rs5757299	rs6001209	0.0534249492238454	0.957393326989358	0.9854586870169	1.0	Exon
e738095	ENSG00000088992	TESC	0.136719	rs16946569	12:117435016:T:C	1.65109455148231	0.0987192696950774	0.3320606102141497	1.0	Exon
e863910	ENSG00000262246	CORO7	0.105323	rs2270366:4558615:G:A	rs11076830	-5.40838708834752	6.35948600883638e-08	5.783175905777543e-06	0.0025098983431074548	Exon
e823274	ENSG00000171766	GATM	0.12488699999999997	rs1720725	rs1365610:45694610:C:T	0.8326565586333591	0.40503845117017895	0.6928894522271879	1.0	Exon
e215244	ENSG00000010282	HHATL	0.393439	rs4682937	rs11929390	-0.7586371749871519	0.44806962821994295	0.7243746883133599	1.0	Exon
e1134812	ENSG00000100242	SUN2	0.097183	rs5757299	rs2072794	0.895346390374547	0.370601948862639	0.6646311633405623	1.0	Exon
e1134794	ENSG00000100242	SUN2	0.096758	rs5757299	rs2072794	0.8669457293705429	0.385971746064616	0.6772093403544145	1.0	Exon
e863810	ENSG00000262246	CORO7	0.110771	rs2270366:4558615:G:A	rs11076830	-4.6634239389871	3.10991162295374e-06	0.00016859736541636713	0.12273888202311528	Exon
e823317	ENSG00000171766	GATM	0.127419	rs1720725	rs1365610:45694610:C:T	0.846922748633064	0.397038181749258	0.6867513548613553	1.0	Exon
e898362	ENSG00000039068	CDH1	0.101622	rs8049057	rs7199991	-0.07741037752622297	0.938297085484333	0.97908791628139	1.0	Exon
e110849	ENSG00000119185	ITGB1BP1	0.114576	rs17522184:9460990:C:T	rs4599081	0.13099264885825998	0.8957811226577859	0.9645623695830814	1.0	Exon
e988531	ENSG00000154845	PPP4R1	0.13334100000000002	rs8092765	rs1275666	-1.96371584766599	0.0495630537371624	0.21860661346977056	1.0	Exon
e373556	ENSG00000214113	LYRM4	0.241072	rs4960085:5386325:A:G	rs438298	1.15944250522934	0.24627585946888605	0.5425372645915031	1.0	Exon
e442967	ENSG00000197008	ZNF138	0.139075	rs17710392	rs6460219:64453136:G:A	-1.82159138194395	0.0685170095487241	0.2665083032598774	1.0	Exon
e863900	ENSG00000262246	CORO7	0.111153	rs2270366:4558615:G:A	rs11076830	-4.64753463862838	3.35925698071039e-06	0.00018013559138274044	0.13257979525769698	Exon
e846971	ENSG00000073417	PDE8A	0.271356	rs1051168	rs418676:85585157:G:T	1.6463610691628798	0.0996894432573002	0.3341920714376851	1.0	Exon
e777101	ENSG00000129515	SNX6	0.098364	rs7140760	rs10136826:35063468:A:G	1.19810687018708	0.23087541459766395	0.5255485054750262	1.0	Exon
e624363	ENSG00000109881	CCDC34	0.203281	rs6265	rs2291022	0.534394088144747	0.5930689083111651	0.8189038305886126	1.0	Exon
e570525	ENSG00000065809	FAM107B	0.293065	rs7920514	rs7096086:14610085:T:C	2.24517498039088	0.0247569016108854	0.14283393602420047	1.0	Exon
e110944	ENSG00000119185	ITGB1BP1	0.115672	rs17522184:9460990:C:T	rs4599081	0.0145514398934214	0.988390040497025	0.9966889711157808	1.0	Exon
e898365	ENSG00000039068	CDH1	0.128939	rs8049057	rs9929218	0.13859939659204598	0.8897667201581422	0.962911600111914	1.0	Exon
e832780	ENSG00000103710	RASL12	0.27673600000000004	rs4777185	rs7172429:65348695:A:G	0.0832296296855435	0.933668953384632	0.977326346892406	1.0	Exon
e226752	ENSG00000164088	PPM1M	0.069109	rs2577831	rs6796333	-1.78729656754598	0.0738895685120011	0.2796257031543223	1.0	Exon
e70136	ENSG00000143603	KCNN3	0.109426	rs10796933	rs7531728	-5.7769349723314	7.60736696198275e-09	9.34646470662598e-07	0.00030023995188857317	Exon
e570526	ENSG00000065809	FAM107B	0.313389	rs7920514	rs7096086:14610085:T:C	2.26501599655027	0.0235116978936061	0.1387671871941008	1.0	Exon
e3894	ENSG00000067606	PRKCZ	0.068727	rs626479:2110260:G:A	rs10910030	1.7074810944122698	0.0877326688101156	0.31075143419456586	1.0	Exon
e738111	ENSG00000088992	TESC	0.187612	rs16946569	12:117408148:T:C	1.7322732879149398	0.0832249156490321	0.3014535376211775	1.0	Exon
e573317	ENSG00000095777	MYO3A	0.06435700000000001	rs824600	rs1546701	-1.49761161103499	0.134234188295711	0.3966325304684304	1.0	Exon
e632710	ENSG00000086205	FOLH1	0.061391	rs10839229	rs660439:49231060:A:G	0.0161085846629943	0.987147764833668	0.9962204939030864	1.0	Exon
e665943	ENSG00000109846	CRYAB	0.034037	rs7942468:112265352:A:G	rs4252591:111784923:C:T	0.6962501285319151	0.4862721994081	0.7504968283294026	1.0	Exon
e665951	ENSG00000109846	CRYAB	0.039894	rs7942468:112265352:A:G	rs4252591:111784923:C:T	1.1738336500526898	0.240461662759155	0.5362054604280225	1.0	Exon
e632579	ENSG00000086205	FOLH1	0.173714	rs10839229	rs10839239	-1.22830022462583	0.21933428670417604	0.5121880816486919	1.0	Exon
e3764	ENSG00000067606	PRKCZ	0.068676	rs626479:2110260:G:A	rs10910030	1.7134132300316205	0.0866365440549118	0.3082370624996673	1.0	Exon
e432393	ENSG00000105926	MPP6	0.143121	rs2237326	rs2711119	-3.59978921162714	0.000318475241838633	0.0070932631882874315	1.0	Exon
e665954	ENSG00000109846	CRYAB	0.034383	rs7942468:112265352:A:G	rs4252591:111784923:C:T	0.668853141044533	0.503589164069938	0.7622887100965844	1.0	Exon
e898451	ENSG00000039068	CDH1	0.10698599999999997	rs8049057	rs7199991	-0.0639765370785929	0.948988909225392	0.9821742001974114	1.0	Exon
e771337	ENSG00000100842	EFS	0.173928	rs8021159	rs4671	-2.7397905040656503	0.00614783572693958	0.058102641914541286	1.0	Exon
e863953	ENSG00000262246	CORO7	0.110268	rs2270366:4558615:G:A	rs11076830	-4.64954554869959	3.32667212707938e-06	0.00017887434446790449	0.1312937688394419	Exon
e570619	ENSG00000065809	FAM107B	0.317723	rs7920514	rs7096086:14610085:T:C	2.27379584877221	0.0229782639683105	0.13683248853763458	1.0	Exon
e85231	ENSG00000143340	FAM163A	0.214287	rs6676030	rs16855642	0.998787413082159	0.317897684718708	0.6164522701815937	1.0	Exon
e771331	ENSG00000100842	EFS	0.17491099999999998	rs8021159	rs4671	-2.7568239679046203	0.0058365763155282715	0.05611502008403271	1.0	Exon
e226781	ENSG00000164088	PPM1M	0.275853	rs2577831	rs6793317	-1.2277704186918	0.21953316320932806	0.5123781994312566	1.0	Exon
e71961	ENSG00000143630	HCN3	0.145964	rs10796933	rs12749306	-2.465	0.0137013251543415	0.09976940956944576	1.0	Exon
e12586	ENSG00000159363	ATP13A2	0.048679	rs277447:16808694:C:A	rs4920608	-2.49393643548624	0.012633516617278	0.09387168482237268	1.0	Exon
e110851	ENSG00000119185	ITGB1BP1	0.122189	rs17522184:9460990:C:T	rs4599081	-0.5627547581102621	0.573601891353693	0.8066972827586573	1.0	Exon
e738085	ENSG00000088992	TESC	0.141354	rs16946569	12:117435016:T:C	1.76008804705127	0.0783928791143533	0.2900470385306255	1.0	Exon
e823324	ENSG00000171766	GATM	0.126107	rs1720725	rs1365610:45694610:C:T	0.824592228235896	0.409603135163642	0.6958721938574947	1.0	Exon
e890269	ENSG00000125170	DOK4	0.13802799999999998	rs7204489	rs2923138:57753816:A:C	-0.999739631640602	0.317436527307647	0.6160656008547649	1.0	Exon
e738077	ENSG00000088992	TESC	0.141235	rs16946569	12:117435016:T:C	1.67060576224617	0.0947995735838923	0.3247533635042659	1.0	Exon
e738092	ENSG00000088992	TESC	0.141417	rs16946569	12:117435016:T:C	1.67785920096353	0.093374588906445	0.3218528297266957	1.0	Exon
e137177	ENSG00000066032	CTNNA2	0.144557	rs13407231	rs6547234	0.450427167481774	0.6524024593977199	0.8532311376372971	1.0	Exon
e215215	ENSG00000010282	HHATL	0.272565	rs4682937	rs7639483:42754353:T:C	0.109157980574346	0.913077187735865	0.9711321144826388	1.0	Exon
e866807	ENSG00000183454	GRIN2A	0.393537	rs8058295	rs3104703	-1.8241242627005696	0.0681332882436668	0.2654245866264729	1.0	Exon
e889714	ENSG00000140848	CPNE2	0.16585999999999998	rs7204489	rs4783972	0.192378221909658	0.847445950179	0.945033995454994	1.0	Exon
e94308	ENSG00000263528	IKBKE	0.140293	rs10863701	rs1953090	1.19352874936435	0.23266235970688295	0.5276380710539303	1.0	Exon
e762789	ENSG00000125247	TMTC4	0.115043	rs2806285	rs4771338:100274153:T:C	-0.067644641301216	0.946068518140938	0.9815688916390444	1.0	Exon
e450072	ENSG00000186472	PCLO	0.100292	rs2888019	rs10487648	-3.4233988590934903	0.000618432609144766	0.011400405589780765	1.0	Exon
e1125735	ENSG00000244625	MIATNB	0.120233	rs5752351:26990807:A:G	rs9625074	-0.173632534516767	0.862154261531273	0.9505989845919868	1.0	Exon
e53832	ENSG00000121957	GPSM2	0.078372	rs404634:108511501:T:C	rs34254854	0.103080820095215	0.917898827270907	0.9729127689454378	1.0	Exon
e121349	ENSG00000115841	RMDN2	0.124401	rs3770752:37576136:A:G	rs41383748:38239010:C:T	-1.72917664174898	0.0837774855348416	0.3026218214903527	1.0	Exon
e695797	ENSG00000139132	FGD4	0.207117	rs12829317	rs10506097	-0.70338598971308	0.481815235266175	0.7475058724890965	1.0	Exon
e866718	ENSG00000183454	GRIN2A	0.202875	rs8058295	rs12928694	-1.4139906722907	0.157364641246269	0.4326474961250519	1.0	Exon
e673098	ENSG00000109927	TECTA	0.083467	rs655824	rs1893023:121004151:C:T	0.460937904973716	0.64484315582413	0.8489146576154851	1.0	Exon
e1069533	ENSG00000167766	ZNF83	0.121539	rs17778649:52381616:G:A	rs8104640	-1.0363417917577	0.300042715659436	0.5983419664964358	1.0	Exon
e226756	ENSG00000164088	PPM1M	0.112522	rs2577831	rs17052052	0.0651954319513163	0.9480183981678628	0.9820068271302864	1.0	Exon
e570627	ENSG00000065809	FAM107B	0.339087	rs7920514	rs7096086:14610085:T:C	2.29573187100636	0.0216912169717217	0.13221424868307954	1.0	Exon
e866712	ENSG00000183454	GRIN2A	0.259423	rs8058295	rs3104703	-1.58866381995141	0.11213631133933	0.3586435891577279	1.0	Exon
e609211	ENSG00000023191	RNH1	0.294064	rs4074376	rs4963135	0.5989899547030141	0.5491795832845761	0.7911380283863547	1.0	Exon
e755247	ENSG00000235903	CPB2-AS1	0.082562	rs9534234:46418620:T:C	rs17350833	1.3181741100483602	0.187445370214454	0.4734075453423832	1.0	Exon
e988668	ENSG00000154845	PPP4R1	0.098129	rs8092765	rs403093	-2.8681510302019	0.00412878390234792	0.04426824285987069	1.0	Exon
e492883	ENSG00000157168	NRG1	0.186769	rs4570115	rs4531002	-1.4684081045645905	0.141993401438524	0.4092342321143733	1.0	Exon
e39671	ENSG00000116133	DHCR24	0.14590699999999998	rs4601533:54819977:A:C	rs601902	0.725619618501053	0.468071990829179	0.7388767803397811	1.0	Exon
e570623	ENSG00000065809	FAM107B	0.31602600000000003	rs7920514	rs7096086:14610085:T:C	2.2279992761838	0.0258805632687148	0.14666919475293572	1.0	Exon
e641843	ENSG00000068976	PYGM	0.080169	rs628595	rs532747	0.0307335503531409	0.975482034480606	0.992338957576224	1.0	Exon
e898736	ENSG00000168807	SNTB2	0.050734	rs8049057	rs28545584	-2.60925090794359	0.0090740681802878	0.07590636898503997	1.0	Exon
e45967	ENSG00000162614	NEXN	0.094524	rs12751064	rs3767026	-0.486029268363204	0.6269464146040961	0.8384815789831004	1.0	Exon
e243942	ENSG00000082684	SEMA5B	0.165639	rs9873177	rs11923426	2.0767844918086498	0.0378214541894198	0.184953000853043	1.0	Exon
e263011	ENSG00000114757	PEX5L	0.117086	rs10937041	rs7637321:179680550:A:C	-0.4341371802657321	0.6641888276474821	0.8597368569225489	1.0	Exon
e215217	ENSG00000010282	HHATL	0.293473	rs4682937	rs2240859	-0.187037042114662	0.851631589983238	0.946851765222504	1.0	Exon
e215250	ENSG00000010282	HHATL	0.29320300000000005	rs4682937	rs2240859	-0.18724769185740306	0.8514664333559442	0.9468064986221147	1.0	Exon
e215272	ENSG00000010282	HHATL	0.262347	rs4682937	rs7639483:42754353:T:C	0.0940841034453889	0.92504234797622	0.9745251256176062	1.0	Exon
e44014	ENSG00000033122	LRRC7	0.094336	rs17130976:69928349:G:A	rs7529053	0.102591173983953	0.9182874480179	0.9729397948664156	1.0	Exon
e988657	ENSG00000154845	PPP4R1	0.106469	rs8092765	rs403093	-3.20839499118101	0.00133478042158636	0.0200227209801402	1.0	Exon
e570606	ENSG00000065809	FAM107B	0.169419	rs7920514	rs7096086:14610085:T:C	2.18887007891669	0.028606284376867994	0.15570324444929656	1.0	Exon
e570601	ENSG00000065809	FAM107B	0.171786	rs7920514	rs7096086:14610085:T:C	2.22816065138982	0.0258698039674437	0.14663270905975878	1.0	Exon
e240733	ENSG00000144857	BOC	0.06679	rs12629415	rs2036282	0.420382771128205	0.6742058521682601	0.8648783884101552	1.0	Exon
e70104	ENSG00000143603	KCNN3	0.064948	rs10796933	rs12036859:154859940:C:A	-4.644	3.4172756007973e-06	0.0001826547169257992	0.13486961613666704	Exon
e1134832	ENSG00000100242	SUN2	0.089752	rs5757299	rs6001209	0.0294996765405686	0.9764660769136708	0.9927083997844306	1.0	Exon
e70549	ENSG00000143537	ADAM15	0.17136300000000002	rs10796933	rs4045192	-3.0841993580736697	0.00204100778235684	0.027445469896517003	1.0	Exon
e624732	ENSG00000066382	MPPED2	0.125921	rs1765142	rs808182	-1.37370273777508	0.16953398660999802	0.4499646210701797	1.0	Exon
e421103	ENSG00000130363	RSPH3	0.103746	rs6455601	rs4709269	2.108272127824	0.0350074574201357	0.17640951506645758	1.0	Exon
e570597	ENSG00000065809	FAM107B	0.178402	rs7920514	rs7096086:14610085:T:C	2.22199637423419	0.0262835506330522	0.1481692462269206	1.0	Exon
e432366	ENSG00000105926	MPP6	0.125308	rs2237326	rs17149906:24741945:A:C	2.16824398170164	0.0301401280844936	0.16107521125398902	1.0	Exon
e390954	ENSG00000146122	DAAM2	0.095939	rs9462616	rs1018156:39731701:G:T	1.8611656809806496	0.062720783195822	0.25256618206198417	1.0	Exon
e665966	ENSG00000109846	CRYAB	0.039215	rs7942468:112265352:A:G	rs4252591:111784923:C:T	0.37347325201847903	0.708796249345427	0.8831781630588473	1.0	Exon
e988652	ENSG00000154845	PPP4R1	0.108138	rs8092765	rs403093	-3.39599322951774	0.0006838005097523192	0.012306226501776004	1.0	Exon
e665988	ENSG00000109846	CRYAB	0.039268	rs7942468:112265352:A:G	rs4252591:111784923:C:T	0.380747267948826	0.7033907911567869	0.8802309707205564	1.0	Exon
e632595	ENSG00000086205	FOLH1	0.060193	rs10839229	rs660439:49231060:A:G	0.246171835011656	0.805549217184415	0.9283056223609352	1.0	Exon
e121352	ENSG00000115841	RMDN2	0.081823	rs3770752:37576136:A:G	rs2197561	-0.299909607065504	0.7642461060845329	0.9097234796296976	1.0	Exon
e110848	ENSG00000119185	ITGB1BP1	0.126065	rs17522184:9460990:C:T	rs4599081	-0.6276032826570529	0.530263857738405	0.7788256955207176	1.0	Exon
e665992	ENSG00000109846	CRYAB	0.040013	rs7942468:112265352:A:G	rs4252591:111784923:C:T	0.17618310768537	0.860150091315629	0.9499372825407768	1.0	Exon
e1004458	ENSG00000133313	CNDP2	0.114718	rs4890903	rs470335	0.35197768583709	0.72485499713751	0.8909327988796669	1.0	Exon
e126610	ENSG00000115306	SPTBN1	0.112427	rs17039547:54333729:A:C	rs843713	-1.15982775982417	0.246118939451806	0.5423851797054234	1.0	Exon
e215262	ENSG00000010282	HHATL	0.212563	rs4682937	rs13070345:42792260:A:G	-0.304959533100778	0.76039697302315	0.9078711076447442	1.0	Exon
e137209	ENSG00000066032	CTNNA2	0.165107	rs13407231	rs1434170	0.0188328048331241	0.984974483986945	0.9958496761838496	1.0	Exon
e137227	ENSG00000066032	CTNNA2	0.165453	rs13407231	rs1434170	0.0313841281044812	0.974963198854496	0.9923303854513144	1.0	Exon
e40881	ENSG00000226476		0.312247	rs2987775:61087726:A:G	rs1572358	-2.1922801408455403	0.0283592848149738	0.15493575495467482	1.0	Exon
e854311	ENSG00000129925	TMEM8A	0.207914	rs7195617	rs11248931	-3.34021209667198	0.000837144293190359	0.014104805672947206	1.0	Exon
e53864	ENSG00000121957	GPSM2	0.08606699999999999	rs404634:108511501:T:C	rs34254854	0.122091594241787	0.90282647889975	0.9673631059004298	1.0	Exon
e121419	ENSG00000115841	RMDN2	0.148444	rs3770752:37576136:A:G	rs2197561	-0.4071598768195901	0.683890568429574	0.8705124512742693	1.0	Exon
e728861	ENSG00000151572	ANO4	0.112242	12:100613964:A:G	rs905611	-0.788992638587412	0.4301163090612721	0.7122047564389018	1.0	Exon
e866745	ENSG00000183454	GRIN2A	0.427298	rs8058295	rs3104703	-1.866783105444	0.0619318827077753	0.2508482773838021	1.0	Exon
e665989	ENSG00000109846	CRYAB	0.035135	rs7942468:112265352:A:G	rs4252591:111784923:C:T	0.4054079088496741	0.6851776984508221	0.8709710198646804	1.0	Exon
e373553	ENSG00000214113	LYRM4	0.237171	rs4960085:5386325:A:G	rs438298	1.21960443698965	0.222614863604549	0.51612176595669	1.0	Exon
e373549	ENSG00000214113	LYRM4	0.237063	rs4960085:5386325:A:G	rs438298	1.22052441154004	0.222266141245795	0.5157294524050515	1.0	Exon
e738102	ENSG00000088992	TESC	0.226304	rs16946569	rs9308	1.47450726387963	0.140345063385643	0.40638287722972655	1.0	Exon
e738075	ENSG00000088992	TESC	0.216817	rs16946569	rs9308	1.5770616483426898	0.114781340689366	0.3637531143068669	1.0	Exon
e226801	ENSG00000164088	PPM1M	0.071104	rs2577831	rs17052052	-1.2901919318861	0.19698402673554505	0.4841430180079559	1.0	Exon
e257045	ENSG00000114805	PLCH1	0.125051	rs16825341	rs13089059	0.835041423034907	0.403694385942507	0.6917595662553371	1.0	Exon
e323085	ENSG00000145555	MYO10	0.111697	rs27552	rs2401987	1.9190553962850905	0.0549773234983944	0.2329421551730397	1.0	Exon
e787404	ENSG00000126822	PLEKHG3	0.160701	rs1980520	rs872296	-2.09788265694917	0.0359155124108632	0.17948424995878073	1.0	Exon
e866710	ENSG00000183454	GRIN2A	0.426969	rs8058295	rs3104703	-1.86451090098499	0.0622499921804548	0.2514792222790652	1.0	Exon
e866721	ENSG00000183454	GRIN2A	0.427088	rs8058295	rs3104703	-1.8637914896796297	0.0623509913310971	0.2517958443729182	1.0	Exon
e285840	ENSG00000163697	APBB2	0.174767	rs6829898	rs6832948	-0.217656529740812	0.8276967358491271	0.9364782996084016	1.0	Exon
e215219	ENSG00000010282	HHATL	0.370819	rs4682937	rs11929390	-0.955054217461838	0.339550279685642	0.6386314887553095	1.0	Exon
e215203	ENSG00000010282	HHATL	0.282966	rs4682937	rs2240859	-0.4420616673664179	0.658444582102391	0.8568311623144537	1.0	Exon
e728837	ENSG00000151572	ANO4	0.138933	rs7298072	12:101238028:A:G	-3.54645309849773	0.000390454238161109	0.008164831056365039	1.0	Exon
e571581	ENSG00000148482	SLC39A12	0.13168	rs7920635	rs1891393	-1.05820669541726	0.28996121947084696	0.5879080979041407	1.0	Exon
e114415	ENSG00000084676	NCOA1	0.187011	rs17046317:24692290:T:C	rs2044148	1.21285328875536	0.22518591735158894	0.5192458868961884	1.0	Exon
e1093022	ENSG00000132824	SERINC3	0.036916	rs4239702	rs6094159	1.9289872692441896	0.0537324426961455	0.2303310867697159	1.0	Exon
e898428	ENSG00000039068	CDH1	0.241513	rs8049057	rs7199991	0.3530602150314461	0.724043298424447	0.8906285447691336	1.0	Exon
e262879	ENSG00000114757	PEX5L	0.113269	rs10937041	rs7637321:179680550:A:C	-0.44	0.659937107321187	0.8576422606817903	1.0	Exon
e215208	ENSG00000010282	HHATL	0.305448	rs4682937	rs11929390	-0.495926811554578	0.6199460488689549	0.8347237082580281	1.0	Exon
e924100	ENSG00000007237	GAS7	0.140881	rs4791947	rs11658790	-0.0364142166469273	0.9709520784528058	0.9909340436848671	1.0	Exon
e574154	ENSG00000150054	MPP7	0.108827	rs2815573	rs1148182:28616419:G:A	-3.10155689473629	0.00192505875168855	0.026276783319923468	1.0	Exon
e677575	ENSG00000166086	JAM3	0.12074	rs11223651:133841034:C:T	rs10791345	-0.846025579031083	0.397538474937932	0.6870090184816967	1.0	Exon
e574187	ENSG00000150054	MPP7	0.108651	rs2815573	rs1148182:28616419:G:A	-3.102357069575	0.0019198623283471	0.02625474931146049	1.0	Exon
e1107149	ENSG00000159110	IFNAR2	0.085274	rs2833561:33289911:T:C	rs1892775	0.11134700901314	0.911341179337565	0.9704193587641392	1.0	Exon
e854344	ENSG00000129925	TMEM8A	0.212349	rs7195617	rs11248931	-3.3428240898136403	0.000829304528514082	0.01401063115713824	1.0	Exon
e609057	ENSG00000023191	RNH1	0.286149	rs4074376	rs4963135	0.58791629778462	0.5565884765257609	0.7961898297586882	1.0	Exon
e866805	ENSG00000183454	GRIN2A	0.434841	rs8058295	rs3104703	-1.83722290948879	0.0661769949739919	0.26063341589048383	1.0	Exon
e695834	ENSG00000139132	FGD4	0.184021	rs12829317	rs10506097	-0.730311614486202	0.465199730411131	0.7368219905284651	1.0	Exon
e1137113	ENSG00000198911	SREBF2	0.107178	rs1023500:42340844:T:C	rs1052717	-4.6824829521989	2.83420765315228e-06	0.00015644429852721824	0.11185767344696104	Exon
e688573	ENSG00000111215	PRR4	0.177268	rs3782672	rs2708333	-0.632582595281473	0.527006255800404	0.7769360837351816	1.0	Exon
e375740	ENSG00000137198	GMPR	0.116097	rs1150639	rs4479927	0.584155647467158	0.5591155984581441	0.7979902163080264	1.0	Exon
e866803	ENSG00000183454	GRIN2A	0.434993	rs8058295	rs3104703	-1.83655715148117	0.0662752977681675	0.26081236185225515	1.0	Exon
e234416	ENSG00000242120		0.121507	rs6549289	rs7646775:70348796:G:A	0.3885006455681261	0.6976455764159991	0.8770664110232326	1.0	Exon
e871936	ENSG00000103544	C16orf62	0.138529	rs6497415	rs17676241:19678612:T:C	2.8142524805096696	0.00488908123490699	0.049616902776273085	1.0	Exon
e442963	ENSG00000197008	ZNF138	0.08924800000000001	rs17710392	rs4717229	-2.03360180879727	0.0419917593252725	0.1971246216833455	1.0	Exon
e252015	ENSG00000158186	MRAS	0.062547	rs537894:138348595:G:A	rs253662	-0.749999999999999	0.4532547047537371	0.7280621667710294	1.0	Exon
e172967	ENSG00000115252	PDE1A	0.1001	rs10497572	rs3910664:182515795:C:T	-1.18468933315208	0.23614030147978105	0.5318580881414436	1.0	Exon
e130701	ENSG00000115946	PNO1	0.145048	rs1822469	rs7560138	3.2037860842643195	0.00135633211918953	0.020253635924348538	1.0	Exon
e215268	ENSG00000010282	HHATL	0.213539	rs4682937	rs7639483:42754353:T:C	0.019632516444471	0.98433652445616	0.9956464195223188	1.0	Exon
e82788	ENSG00000197959	DNM3	0.074752	rs2181216	rs6693493:171733322:A:G	1.55053767265991	0.121012518653284	0.3742947549913134	1.0	Exon
e694819	ENSG00000110888	CAPRIN2	0.139396	12:30518576:A:C	rs7300410	-0.714017719153225	0.4752162227618629	0.7436700501087409	1.0	Exon
e450070	ENSG00000186472	PCLO	0.067565	rs2888019	rs10954694:82557161:T:C	-3.9010529297287295	9.57752053766859e-05	0.002822972390292504	1.0	Exon
e738076	ENSG00000088992	TESC	0.178152	rs16946569	rs9308	2.0980000000000003	0.0359051453718924	0.17946661251171192	1.0	Exon
e820666	ENSG00000067369	TP53BP1	0.059684	rs2927071	rs11853991	-3.3593909027619	0.0007811448725330589	0.013480299380962938	1.0	Exon
e43033	ENSG00000184588	PDE4B	0.105854	rs12081185	rs496713	-1.5344743179810405	0.124913006657579	0.3818685783633316	1.0	Exon
e451253	ENSG00000075303	SLC25A40	0.07682	rs7779623	rs10245767	0.249755191194635	0.802776673945259	0.927089839271132	1.0	Exon
e465915	ENSG00000198898	CAPZA2	0.09136	rs10953849	rs12672008	-1.93107802959184	0.0534734035454477	0.2295617593802451	1.0	Exon
e846782	ENSG00000073417	PDE8A	0.097282	rs1051168	rs289389	2.03892291976137	0.0414577210357687	0.19567231237965602	1.0	Exon
e241070	ENSG00000121579	NAA50	0.103272	rs9883949	rs9827772:113274564:A:G	-0.164147781531439	0.869614807693027	0.9537779483357816	1.0	Exon
e121425	ENSG00000115841	RMDN2	0.085092	rs3770752:37576136:A:G	rs2197561	-0.376688258449108	0.7064052896090458	0.8817429718193305	1.0	Exon
e738072	ENSG00000088992	TESC	0.169613	rs16946569	rs9308	1.89826706374688	0.057660910370183	0.24038271359248045	1.0	Exon
e1127697	ENSG00000100330	MTMR3	0.194704	rs6006267	rs12485243	0.2935511148518869	0.7691009353454229	0.9121099376567146	1.0	Exon
e442955	ENSG00000197008	ZNF138	0.133125	rs17710392	rs10807685	-1.55588471929087	0.119735507645258	0.3718716843226401	1.0	Exon
e442973	ENSG00000197008	ZNF138	0.133171	rs17710392	rs10807685	-1.55784458405644	0.119270094332191	0.3712035969567528	1.0	Exon
e420732	ENSG00000078269	SYNJ2	0.057080999999999986	rs7739151:158077658:G:T	rs1744175	0.720141855526711	0.471437659213558	0.7413136019834055	1.0	Exon
e384608	ENSG00000244731	C4A	0.367628	rs497309	rs1270942	11.5900153695258	4.6304946092014895e-31	4.56879326853388e-27	1.827517307413552e-26	Exon
e665944	ENSG00000109846	CRYAB	0.040015	rs7942468:112265352:A:G	rs4252591:111784923:C:T	0.195939373982727	0.84465761856822	0.944112958248567	1.0	Exon
e442971	ENSG00000197008	ZNF138	0.133598	rs17710392	rs10807685	-1.56312468042761	0.11802327157606	0.3691863722986733	1.0	Exon
e932406	ENSG00000184185	KCNJ12	0.24853000000000006	rs11869314:21168293:G:A	rs1317349	-1.6320934720766005	0.102659796736537	0.340227628364404	1.0	Exon
e698494	ENSG00000184613	NELL2	0.065335	rs17094695	12:44992519:G:A	-0.8117530225459529	0.416933362928404	0.7015817249244476	1.0	Exon
e923951	ENSG00000007237	GAS7	0.1877	rs4791947	rs11658790	-0.283087116926782	0.777110057043947	0.9152672014829948	1.0	Exon
e609100	ENSG00000023191	RNH1	0.12578699999999998	rs4074376	rs7102822	1.63083931175396	0.10292423003091	0.34080968089855895	1.0	Exon
e1047717	ENSG00000130402	ACTN4	0.129821	rs4803828	rs4802278	-2.3843710638828	0.0171083420097757	0.1147036466850888	1.0	Exon
e18132	ENSG00000117632	STMN1	0.057779	rs35543461	rs298439:26255215:G:A	-0.117422806189861	0.9065250123595372	0.9691532553170736	1.0	Exon
e41438	ENSG00000132849	PATJ	0.194307	rs4644525:61954826:A:C	rs2498968:62435141:G:A	0.790855031043718	0.429028592404636	0.7112391925246259	1.0	Exon
e898381	ENSG00000039068	CDH1	0.113549	rs8049057	rs9929218	0.166738208923965	0.867576039983061	0.9531594530076992	1.0	Exon
e241067	ENSG00000121579	NAA50	0.097953	rs9883949	rs9827772:113274564:A:G	1.26402706674896	0.20622031216084905	0.4946154396871607	1.0	Exon
e755240	ENSG00000235903	CPB2-AS1	0.087024	rs9534234:46418620:T:C	rs17350833	1.09561762322771	0.273246146094251	0.5712374732682957	1.0	Exon
e1127647	ENSG00000100330	MTMR3	0.194294	rs6006267	rs12485243	0.354593932182146	0.722893822567646	0.8901367557861989	1.0	Exon
e1127033	ENSG00000225465	RFPL1S	0.111769	rs6519766:29269991:G:A	rs5763240:29836926:T:C	0.15270749779127898	0.8786289477377571	0.9580592420506532	1.0	Exon
e30712	ENSG00000066056	TIE1	0.078056	rs4660731:43793214:G:A	rs912074	1.5228171316037802	0.127804462671774	0.3866364194593672	1.0	Exon
e661799	ENSG00000149218	ENDOD1	0.206221	rs2097046:95224989:T:C	rs547243	-0.605467293201505	0.5448685501753301	0.7884551979823184	1.0	Exon
e1137170	ENSG00000198911	SREBF2	0.101886	rs1023500:42340844:T:C	rs1052717	-3.5474050134726203	0.000389046010495187	0.008141293158119591	1.0	Exon
e698525	ENSG00000184613	NELL2	0.063236	rs17094695	12:44992519:G:A	-0.769863095879183	0.4413811070539671	0.7197580249872007	1.0	Exon
e361165	ENSG00000113140	SPARC	0.051016000000000006	rs11956651:152011814:G:A	rs4958502:151320912:G:A	-3.40719072139094	0.000656352463780937	0.011899064165384584	1.0	Exon
e18123	ENSG00000117632	STMN1	0.056584	rs35543461	rs298439:26255215:G:A	-0.107414955862234	0.914459790089713	0.97167875835089	1.0	Exon
e495775	ENSG00000147533	GOLGA7	0.25513800000000003	rs13270574	rs919033:41377203:G:A	-0.999353036516884	0.31762370158809	0.6162752387088711	1.0	Exon
e434196	ENSG00000006625	GGCT	0.084868	rs11975645:30114617:T:C	rs6965973:30718460:T:C	-0.337107412971683	0.7360359294322729	0.8963014509997999	1.0	Exon
e495769	ENSG00000147533	GOLGA7	0.25516300000000003	rs13270574	rs919033:41377203:G:A	-0.999721322058596	0.317445390461476	0.6160656008547649	1.0	Exon
e18118	ENSG00000117632	STMN1	0.057049	rs35543461	rs298439:26255215:G:A	-0.116762377997481	0.90704835777321	0.9692480254372396	1.0	Exon
e571572	ENSG00000148482	SLC39A12	0.17695	rs7920635	rs7894090	-0.559263965220683	0.575981584256406	0.8082478225733559	1.0	Exon
e94313	ENSG00000263528	IKBKE	0.066428	rs10863701	rs1953090	1.0334776749518102	0.301380412856513	0.5997368403271315	1.0	Exon
e42853	ENSG00000116675	DNAJC6	0.096121	rs7539178	rs6697554	-0.480818308149754	0.630645637027063	0.8410233244802737	1.0	Exon
e738106	ENSG00000088992	TESC	0.220834	rs16946569	rs9308	1.57079928838106	0.11622927743113	0.36616345688930335	1.0	Exon
e248072	ENSG00000163913	IFT122	0.213194	rs4809	rs3138360:129151170:C:T	1.08206072702023	0.279225545067726	0.5766112697356605	1.0	Exon
e255609	ENSG00000082996	RNF13	0.08822200000000001	rs13068389:150245053:C:T	rs2219387	0.34580029986453104	0.729492799783652	0.8927685301578775	1.0	Exon
e754241	ENSG00000102780	DGKH	0.208323	rs7984523	rs2149488	0.32050970577427	0.748581973983845	0.9016475346299756	1.0	Exon
e898486	ENSG00000039068	CDH1	0.070658	rs8049057	rs7199991	1.51281763661223	0.130325987639099	0.3908326817062655	1.0	Exon
e1127044	ENSG00000100285	NEFH	0.127163	rs6519766:29269991:G:A	rs13340033:29846339:A:G	1.7487638464291495	0.080331848588153	0.2948600224351725	1.0	Exon
e396533	ENSG00000112146	FBXO9	0.164596	rs9474466	rs2876	0.469740584142439	0.638540368690485	0.8453922012114966	1.0	Exon
e573610	ENSG00000136754	ABI1	0.103207	rs7092707:27159990:C:T	rs4749092	-1.31768580823878	0.187608847269276	0.4735152762791147	1.0	Exon
e898357	ENSG00000039068	CDH1	0.104554	rs8049057	rs9925923:68819614:C:T	0.22393663201306305	0.8228066112438001	0.9347215368765264	1.0	Exon
e41320	ENSG00000132849	PATJ	0.11888	rs4644525:61954826:A:C	rs2482881	0.170779136733141	0.864397434533067	0.9516285607360926	1.0	Exon
e84760	ENSG00000116194	ANGPTL1	0.069319	rs2255375	rs11801661	0.452971015285654	0.650569612909678	0.8521183762347757	1.0	Exon
e85478	ENSG00000116260	QSOX1	0.146625	rs17373425	rs3753812	-1.2776717386894398	0.201365194056828	0.4886724536580477	1.0	Exon
e863803	ENSG00000262246	CORO7	0.08792699999999999	rs2270366:4558615:G:A	rs11076830	-4.52432672826022	6.058806596002861e-06	0.000292326307976094	0.2391229199244449	Exon
e214091	ENSG00000168032	ENTPD3	0.145695	rs1585287	rs6801859	1.27102228992297	0.20372071897873895	0.4914736466926189	1.0	Exon
e173546	ENSG00000138448	ITGAV	0.141405	rs850914	rs4569437	-0.267874224364591	0.788796134818318	0.9203604610574228	1.0	Exon
e101503	ENSG00000143740	SNAP47	0.287998	rs4233226	rs10916171:227769238:A:G	-1.26493805204906	0.20589353536456	0.4942815155959037	1.0	Exon
e573539	ENSG00000136754	ABI1	0.102967	rs7092707:27159990:C:T	rs4749092	-1.3163579715895	0.188053921771763	0.4739944291334906	1.0	Exon
e760694	ENSG00000179399	GPC5	0.089279	rs7986797:92362282:G:A	rs1556466	-0.9544266426153608	0.339867725437256	0.6389177496321501	1.0	Exon
e757371	ENSG00000281106		0.114805	rs6561605	rs8001480	0.0370995258085758	0.970405650119548	0.9906919383790204	1.0	Exon
e1134867	ENSG00000100242	SUN2	0.083429	rs6001258	rs6001209	0.6322594220593829	0.527217374165754	0.7770225103841795	1.0	Exon
e771342	ENSG00000100842	EFS	0.121396	rs8021159	rs7142405	-2.6657345711697595	0.007682031850779109	0.06727019104830244	1.0	Exon
e246731	ENSG00000114626	ABTB1	0.093808	rs4293718:127929120:G:A	rs2078637	0.519513277250554	0.603402856482021	0.8256023760366068	1.0	Exon
e247724	ENSG00000163913	IFT122	0.219836	rs4809	rs3138360:129151170:C:T	1.05986832551514	0.289204507401735	0.5870510874671745	1.0	Exon
e574249	ENSG00000150054	MPP7	0.106394	rs2815573	rs1148178	-3.2399888253797102	0.00119534384006832	0.018479555374057214	1.0	Exon
e126619	ENSG00000115306	SPTBN1	0.149896	rs17039547:54333729:A:C	rs843743	-0.368720156335081	0.7123363231735179	0.8845539334452139	1.0	Exon
e846016	ENSG00000140600	SH3GL3	0.07206599999999999	rs783540	rs2123157	1.42732640107918	0.15348583412956	0.4268338088776314	1.0	Exon
e361130	ENSG00000113140	SPARC	0.050776	rs11956651:152011814:G:A	rs4958502:151320912:G:A	-3.42875384985982	0.000606359191553493	0.011293618788599202	1.0	Exon
e827988	ENSG00000151575	TEX9	0.0932	rs1711537:56811204:A:G	rs1549452	-3.31197963217345	0.00092638290219451	0.015253047142641103	1.0	Exon
e41210	ENSG00000132849	PATJ	0.09851	rs4644525:61954826:A:C	rs2482856:62375628:T:C	0.145950755098495	0.88396026376586	0.9599794657716272	1.0	Exon
e571571	ENSG00000148482	SLC39A12	0.091551	rs7920635	rs1891393	-0.38862128109179495	0.697556321845053	0.8770664110232326	1.0	Exon
e172961	ENSG00000115252	PDE1A	0.07515	rs11904490	rs16867493:182617191:C:T	1.00855429556758	0.313188435897985	0.6121840423746111	1.0	Exon
e172955	ENSG00000115252	PDE1A	0.121779	rs11904490	rs16867493:182617191:C:T	0.991553341991873	0.321415459224206	0.6202172751773206	1.0	Exon
e390946	ENSG00000146122	DAAM2	0.142434	rs9462616	rs9296304	0.4043365507745539	0.6859652510789871	0.8712592680022072	1.0	Exon
e401435	ENSG00000112706	IMPG1	0.12369	rs945817	rs240732	-0.241996536161995	0.8087828472190559	0.9297124506894142	1.0	Exon
e665987	ENSG00000109846	CRYAB	0.03987	rs7942468:112265352:A:G	rs4252591:111784923:C:T	1.1541224952486	0.24844995199721304	0.5450266386234232	1.0	Exon
e58821	ENSG00000134198	TSPAN2	0.06245700000000001	rs6688350	rs12031923	0.749847013452876	0.453346849991555	0.7280621667710294	1.0	Exon
e390770	ENSG00000112164	GLP1R	0.090532	rs10305432	rs9470976:39098855:T:G	-0.503228156014541	0.614803871239145	0.8315728567187133	1.0	Exon
e248070	ENSG00000163913	IFT122	0.212147	rs4809	rs3138360:129151170:C:T	0.905858792132707	0.3650105978388449	0.660060091832849	1.0	Exon
e459495	ENSG00000087085	ACHE	0.061039	rs314370	rs4729616	-2.74301478971811	0.00608779435031558	0.05772873128878062	1.0	Exon
e917773	ENSG00000091622	PITPNM3	0.12751800000000002	rs17730540:6255977:C:T	rs9896849	-1.22544186944551	0.22040877966282	0.5133935752598725	1.0	Exon
e662072	ENSG00000087053	MTMR2	0.086425	rs998939	rs1055291	0.5588391460061309	0.5762715036763679	0.8083730055856706	1.0	Exon
e900712	ENSG00000157423	HYDIN	0.101962	rs1465463:71359600:T:C	rs2042421	3.15641586979766	0.00159720955965715	0.022905911951667426	1.0	Exon
e889768	ENSG00000140848	CPNE2	0.093179	rs7204489	rs158619	-1.06648659022874	0.28620373735039	0.5837219214514929	1.0	Exon
e120394	ENSG00000152689	RASGRP3	0.115193	rs6543712:33671165:C:T	rs17013237:33762963:A:G	0.102850433102903	0.918081677638561	0.9729127689454378	1.0	Exon
e42073	ENSG00000125703	ATG4C	0.19385	rs635897	rs3737893	0.269441496140291	0.7875899571416071	0.9200476973063808	1.0	Exon
e361170	ENSG00000113140	SPARC	0.047195	rs11956651:152011814:G:A	rs4958502:151320912:G:A	-3.43363000597587	0.000595556527185165	0.011150723548864032	1.0	Exon
e363117	ENSG00000145860	RNF145	0.091726	rs13153734:158706713:C:T	rs6874870:158729521:T:C	-0.566526002147229	0.57103626204112	0.8053562090472014	1.0	Exon
e363105	ENSG00000145860	RNF145	0.09179	rs13153734:158706713:C:T	rs6874870:158729521:T:C	-0.570151962208691	0.568574634397408	0.8041258186684763	1.0	Exon
e121424	ENSG00000115841	RMDN2	0.083871	rs3770752:37576136:A:G	rs2197561	-0.365731758915834	0.7145652453439448	0.8854946983302391	1.0	Exon
e472567	ENSG00000122779	TRIM24	0.074133	rs10243922	rs11761566	-1.7902167846074	0.0734190678178229	0.2785111831570565	1.0	Exon
e492776	ENSG00000157168	NRG1	0.153245	rs4570115	rs2466045:32518759:G:A	-1.6040411743301202	0.108704977064218	0.3522091232077409	1.0	Exon
e363081	ENSG00000145860	RNF145	0.091671	rs13153734:158706713:C:T	rs6874870:158729521:T:C	-0.556544328564467	0.5778387995384079	0.8093393392498526	1.0	Exon
e262882	ENSG00000114757	PEX5L	0.134962	rs10937041	rs7637321:179680550:A:C	0.0708351615798711	0.943528947205957	0.9807800505525048	1.0	Exon
e311805	ENSG00000109670	FBXW7	0.062791	rs2048433	rs11734518:152213113:A:G	0.10679386057927498	0.914952518169322	0.9718890330025088	1.0	Exon
e826474	ENSG00000069956	MAPK6	0.068341	rs12148492:51653193:G:T	rs10851507	-2.1917957345622097	0.0283942592549168	0.15500283435730114	1.0	Exon
e432357	ENSG00000105926	MPP6	0.329768	rs2237326	rs929401	1.6856362245984298	0.0918658875245566	0.3189365748532438	1.0	Exon
e778912	ENSG00000182400	TRAPPC6B	0.223235	rs1951215	rs9322993	0.0959937451670374	0.923525540255886	0.9743962506752024	1.0	Exon
e1134784	ENSG00000100242	SUN2	0.08103400000000001	rs6001258	rs6001209	0.635673186776581	0.524989456372413	0.7760462280694219	1.0	Exon
e778918	ENSG00000182400	TRAPPC6B	0.222817	rs1951215	rs9322993	0.0944273087101041	0.924769723506071	0.9745251256176062	1.0	Exon
e754371	ENSG00000102780	DGKH	0.144899	rs7984523	rs2149488	0.505343248173032	0.6133177718035511	0.8307300603943562	1.0	Exon
e29220	ENSG00000117016	RIMS3	0.117904	rs12127002	rs11208590:41108149:T:C	-1.30622741837224	0.191475231319815	0.4776534316299113	1.0	Exon
e738888	ENSG00000122966	CIT	0.098191	rs12298021	rs575449	-1.5831981499743102	0.113376308012991	0.3609148853322081	1.0	Exon
e67585	ENSG00000178796	RIIAD1	0.123464	rs7546151	rs2298294	-1.48002572023849	0.138866382821623	0.4041376691782392	1.0	Exon
e609116	ENSG00000023191	RNH1	0.068399	rs4074376	rs4963135	1.03299790444089	0.301604879332885	0.5999845673523623	1.0	Exon
e384610	ENSG00000244731	C4A	0.4488970000000001	rs497309	rs497309	9.995596146545939	1.59325658192115e-23	3.144052875934101e-20	6.288105751868203e-19	Exon
e214089	ENSG00000168032	ENTPD3	0.143123	rs1585287	rs17078941:40450888:C:T	1.6693311682091698	0.0950517665254245	0.3252477951672385	1.0	Exon
e94937	ENSG00000196352	CD55	0.170953	rs1400986	rs17042520	2.03037583068818	0.0423183514917745	0.1978884334509318	1.0	Exon
e126622	ENSG00000115306	SPTBN1	0.13808800000000002	rs17039547:54333729:A:C	rs1727504:54428134:C:T	0.5030604561235429	0.614921767791967	0.831589823514445	1.0	Exon
e125427	ENSG00000170802	FOXN2	0.070352	rs2471403	rs11679518	1.61165175862883	0.107037740852586	0.34927313089946355	1.0	Exon
e114408	ENSG00000084676	NCOA1	0.055047000000000006	rs17046317:24692290:T:C	rs6713263:24375463:G:A	-0.6783574613297261	0.497545073662346	0.7582874352112994	1.0	Exon
e361140	ENSG00000113140	SPARC	0.044287	rs11956651:152011814:G:A	rs4958502:151320912:G:A	-3.22042345432894	0.00128001370596163	0.019422645495266302	1.0	Exon
e106597	ENSG00000224525		0.273938	rs650833	rs4658425	-2.2479449621932	0.0245796996474427	0.1423667458153245	1.0	Exon
e728906	ENSG00000151572	ANO4	0.13911400000000002	rs7298072	12:101203189:C:T	-2.438490847449	0.0147487321747324	0.10454170487431097	1.0	Exon
e1047738	ENSG00000130402	ACTN4	0.129843	rs4803828	rs8103530:39172220:A:G	-0.4537455517611021	0.6500119768565179	0.8519251715404043	1.0	Exon
e421360	ENSG00000120437	ACAT2	0.103567	rs2273828	rs6910976	-1.99643380336564	0.0458867244407888	0.2086106439714125	1.0	Exon
e58826	ENSG00000134198	TSPAN2	0.072188	rs6688350	rs2335956	-1.51820579255201	0.128962527705789	0.3884672127367568	1.0	Exon
e754171	ENSG00000102780	DGKH	0.142993	rs7984523	rs2149488	0.16153979591397102	0.871668270312621	0.9543780284413078	1.0	Exon
e755237	ENSG00000235903	CPB2-AS1	0.090798	rs9534234:46418620:T:C	rs17350833	1.11091931862944	0.266603079192635	0.5637603796879407	1.0	Exon
e898361	ENSG00000039068	CDH1	0.073187	rs8049057	rs7199991	1.68707037316552	0.0915898210462608	0.31837021906224894	1.0	Exon
e682311	ENSG00000010278	CD9	0.079394	rs4149570	12:5787341:T:G	0.624994480185972	0.531974680878686	0.7801722104518087	1.0	Exon
e641842	ENSG00000068976	PYGM	0.092713	rs628595	rs532747	1.2813669706191	0.200064799867132	0.4868037889245436	1.0	Exon
e172962	ENSG00000115252	PDE1A	0.08025399999999999	rs11904490	rs16867406	0.445608433735604	0.6558801174178119	0.8550163697482671	1.0	Exon
e1099313	ENSG00000087495	PHACTR3	0.11225	rs17204158	rs6121392	0.921295361216875	0.35689624232931005	0.6532230814033301	1.0	Exon
e871885	ENSG00000103540	CCP110	0.172786	rs6497415	rs2079012:19579345:A:G	0.323953576817777	0.7459731808039629	0.9000985516766029	1.0	Exon
e387954	ENSG00000161896	IP6K3	0.120626	rs9461856:33395199:G:A	rs729424	4.66543308348616	3.07967708120192e-06	0.0001671879165939425	0.12154561536379617	Exon
e923958	ENSG00000007237	GAS7	0.133434	rs4791947	rs11658790	-0.00550777976819899	0.995605449777244	0.9989972869183252	1.0	Exon
e421351	ENSG00000120437	ACAT2	0.102239	rs2273828	rs6910976	-1.9881419164105705	0.0467959966738424	0.21097756462491865	1.0	Exon
e871831	ENSG00000103540	CCP110	0.154123	rs6497415	rs2079012:19579345:A:G	3.09134948602378	0.0019924896827125897	0.02697687489112102	1.0	Exon
e280502	ENSG00000178163	ZNF518B	0.086314	rs10003864	rs7661555:10250026:T:C	2.89584131733716	0.0037814355933631695	0.041812396095433885	1.0	Exon
e451250	ENSG00000075303	SLC25A40	0.059230999999999985	rs7779623	rs7794263	-1.53004871530481	0.12600467109329802	0.3834344350621365	1.0	Exon
e341047	ENSG00000175471	MCTP1	0.071918	rs154447	rs10066492:94574446:T:C	1.694	0.09026528304537	0.3156285927129989	1.0	Exon
e433707	ENSG00000106069	CHN2	0.144068	rs11763228	rs245914	-1.5902310747327302	0.111782728417869	0.3580948816938341	1.0	Exon
e1077805	ENSG00000088832	FKBP1A	0.120096	rs13045212	rs6043722	-0.96374490703365	0.335173833922159	0.6343902600904398	1.0	Exon
e927646	ENSG00000264187		0.094704	rs4925114	rs8080386	0.711732887341903	0.476630198427134	0.7446870708622361	1.0	Exon
e70835	ENSG00000143537	ADAM15	0.222241	rs10796933	rs3765087	-5.24916575409167	1.52789552930386e-07	1.26418140157307e-05	0.006030145285503543	Exon
e848173	ENSG00000140522	RLBP1	0.09964	rs2015495	rs4932476	0.453756732396801	0.6500039286689089	0.8519251715404043	1.0	Exon
e47752	ENSG00000171502	COL24A1	0.102077	rs648310:85915134:T:C	rs648216	0.7748747328501929	0.43841368388110497	0.7180068894610883	1.0	Exon
e683649	ENSG00000111653	ING4	0.097075	rs4149570	rs3764909	-0.299664663766605	0.7644329547908929	0.9097234796296976	1.0	Exon
e432369	ENSG00000105926	MPP6	0.133597	rs2237326	rs2390981:24596607:A:G	-4.280422451606549	1.8653888017376198e-05	0.0007474243638393769	0.7362129983817864	Exon
e258587	ENSG00000151967	SCHIP1	0.083213	rs9856779	rs7652547	-0.4886278947453	0.625105160623944	0.8373540132134022	1.0	Exon
e632576	ENSG00000086205	FOLH1	0.049511	rs10839229	rs660439:49231060:A:G	-0.00195610970132	0.998439251265413	0.999671288570552	1.0	Exon
e126609	ENSG00000115306	SPTBN1	0.145705	rs17039547:54333729:A:C	rs843713	-1.08493778430887	0.277949211731816	0.575783200683371	1.0	Exon
e366984	ENSG00000170085	SIMC1	0.182983	rs2913737	rs13170785	-0.428	0.6686511203886479	0.861710327173631	1.0	Exon
e744328	ENSG00000270028		0.28316	rs1727302	rs7133378	4.3519300864303	1.34944296894531e-05	0.0005710660565317414	0.5325846565536455	Exon
e719765	ENSG00000135678	CPM	0.090168	rs3814241	rs2920022	-0.780749473633499	0.434949856412708	0.7157639154000893	1.0	Exon
e84823	ENSG00000143322	ABL2	0.199816	rs6676030	rs2636293	-2.7836655471666902	0.00537484257259306	0.053050678915045814	1.0	Exon
e259141	ENSG00000186432	KPNA4	0.087002	rs10936224	rs3773372	-1.61379018130623	0.106572945011148	0.348245936475822	1.0	Exon
e29993	ENSG00000186409	CCDC30	0.173691	rs17378108	rs6698350:42962221:A:C	0.3696688553542151	0.711629240272916	0.8841249008715609	1.0	Exon
e571596	ENSG00000148482	SLC39A12	0.08806900000000001	rs7920635	rs2488137	-0.380976531817072	0.703220662602088	0.8801017882009391	1.0	Exon
e255707	ENSG00000082996	RNF13	0.083744	rs13068389:150245053:C:T	rs2219387	0.7013641118928149	0.483075812702321	0.7484582490606735	1.0	Exon
e70900	ENSG00000143537	ADAM15	0.221775	rs10796933	rs3765087	-1.67593253688436	0.0937514076856109	0.3227007506652717	1.0	Exon
e745479	ENSG00000151948	GLT1D1	0.0982	12:129026071:T:C	12:129325242:C:A	0.14819577948097698	0.8821882625278291	0.9593399321407938	1.0	Exon
e40897	ENSG00000226476		0.161237	rs2987775:61087726:A:G	rs1572358	-2.77459573975478	0.00552703633096647	0.054048263699366016	1.0	Exon
e667134	ENSG00000270179		0.233585	rs2514218:113392994:C:T	rs6589369:113190875:C:T	2.8116219277127703	0.00492924045580812	0.04987127868567107	1.0	Exon
e704290	ENSG00000066084	DIP2B	0.051944	rs7136648	rs10876041	3.2706513713594707	0.00107300099846809	0.017014114265383733	1.0	Exon
e275335	ENSG00000159674	SPON2	0.237609	rs9332466	rs3733340	2.2214809455453	0.0263184038804326	0.14830217674886256	1.0	Exon
e655062	ENSG00000165434	PGM2L1	0.071895	rs539343	rs2282488	-3.1605182433388	0.00157488742290734	0.022668155331832238	1.0	Exon
e898491	ENSG00000039068	CDH1	0.167701	rs8049057	rs9929218	-0.4798589962694521	0.631327659250874	0.8413509615956186	1.0	Exon
e1129809	ENSG00000198089	SFI1	0.050632	rs136233:31212410:A:G	rs8140312:32005594:C:T	-0.932772443008602	0.350937472191691	0.6481203174013387	1.0	Exon
e427302	ENSG00000235944	ZNF815P	0.091834	rs4724690	rs11771172:5794220:T:C	1.53796281918822	0.12405770599339	0.3803276714804994	1.0	Exon
e311873	ENSG00000109670	FBXW7	0.066082	rs2048433	rs11734518:152213113:A:G	0.108372467784744	0.9137002400114	0.9714175996322706	1.0	Exon
e1134786	ENSG00000100242	SUN2	0.074025	rs5757299	rs2072798	0.4562010995957079	0.648245374778713	0.8511644223298778	1.0	Exon
e783989	ENSG00000259969		0.15776400000000002	rs12896635	rs1046451	0.027439588106344	0.9781091233828773	0.9932757755466528	1.0	Exon
e119178	ENSG00000172954	LCLAT1	0.374825	rs7425824	rs10495776	-0.351815364462478	0.724976735141615	0.8909991843127121	1.0	Exon
e119206	ENSG00000172954	LCLAT1	0.374825	rs7425824	rs10495776	-0.350191137308278	0.726195257587885	0.8915805459846032	1.0	Exon
e70891	ENSG00000143537	ADAM15	0.218963	rs10796933	rs3765087	-5.18086831791206	2.2085536986818399e-07	1.7680525116810583e-05	0.008716498882587617	Exon
e871872	ENSG00000103540	CCP110	0.154121	rs6497415	rs2079012:19579345:A:G	3.04778527074112	0.0023053459551983	0.029781391333262137	1.0	Exon
e110847	ENSG00000119185	ITGB1BP1	0.164313	rs17522184:9460990:C:T	rs4599081	-1.15252716146664	0.249104515014312	0.5456459222601666	1.0	Exon
e871864	ENSG00000103540	CCP110	0.15729200000000002	rs6497415	rs2079012:19579345:A:G	3.0750207256325	0.00210487926140573	0.028036878099864986	1.0	Exon
e258550	ENSG00000283245	SCHIP1	0.089839	rs9856779	rs7652547	-0.459918655577436	0.645574609040004	0.8492984132683153	1.0	Exon
e396515	ENSG00000112146	FBXO9	0.098177	rs9474466	rs2876	0.584195549304346	0.559088755582406	0.7979902163080264	1.0	Exon
e1039019	ENSG00000260725		0.052638	rs3900417	rs4806396:28909479:G:T	0.491610273059529	0.622994879691834	0.8364129972106181	1.0	Exon
e665995	ENSG00000109846	CRYAB	0.037165	rs7942468:112265352:A:G	rs11214005	0.459891831402304	0.6455938637512131	0.8492984132683153	1.0	Exon
e311849	ENSG00000109670	FBXW7	0.104282	rs2048433	rs1473305	-0.296614406628837	0.766760910716641	0.9106208733526021	1.0	Exon
e745451	ENSG00000151948	GLT1D1	0.100074	12:129026071:T:C	12:129325242:C:A	0.0995339119408676	0.920714363740841	0.9736564881369676	1.0	Exon
e1141310	ENSG00000188130	MAPK12	0.177695	rs9616204	rs1076649	0.530391102655834	0.5958407935658829	0.8210910823905273	1.0	Exon
e654391	ENSG00000175582	RAB6A	0.08454199999999999	rs539343	rs7126049	-1.8707374514867	0.0613814810497637	0.249456157632694	1.0	Exon
e42778	ENSG00000116675	DNAJC6	0.136104	rs7539178	rs6697554	-0.218120512079142	0.827335215828342	0.9363577912573848	1.0	Exon
e231586	ENSG00000163686	ABHD6	0.116377	rs6767498	rs10470696:58000988:G:T	-0.133607645582841	0.893712838099485	0.9639362884475996	1.0	Exon
e655076	ENSG00000165434	PGM2L1	0.074826	rs539343	rs2282488	-3.16574593415215	0.00154685837132488	0.02235439741526146	1.0	Exon
e769353	ENSG00000277734	TRAC	0.157473	rs2031069	rs227003	0.567889038490853	0.570110315497164	0.8048844150143648	1.0	Exon
e769372	ENSG00000277734	TRAC	0.157441	rs2031069	rs227003	0.568400707840143	0.5697629099032979	0.8048121196953099	1.0	Exon
e235067	ENSG00000113805	CNTN3	0.164633	rs4131441:74478848:G:A	rs6803546	-0.024193874977404	0.9806979637617552	0.9941746259063288	1.0	Exon
e405083	ENSG00000112234	FBXL4	0.57965	rs12202969:98576223:G:A	rs1011675:99374180:A:C	2.27450118805592	0.0229358697525386	0.13678606428344325	1.0	Exon
e126615	ENSG00000115306	SPTBN1	0.241186	rs17039547:54333729:A:C	rs4627617	-0.447302389491607	0.654656741953653	0.8543245588957716	1.0	Exon
e609059	ENSG00000023191	RNH1	0.102354	rs4074376	rs4077293	1.39849744685656	0.161963738826725	0.43950927394625655	1.0	Exon
e126630	ENSG00000115306	SPTBN1	0.189547	rs17039547:54333729:A:C	rs4627617	0.776022941411241	0.43773544035281503	0.7178104765234108	1.0	Exon
e618044	ENSG00000184014	DENND5A	0.179699	rs7395347	rs7396439	-1.2458803224447	0.212808335237137	0.5026843034045048	1.0	Exon
e898360	ENSG00000039068	CDH1	0.125601	rs8049057	rs7199991	0.3719999999999989	0.709892849349959	0.8835769366834284	1.0	Exon
e390948	ENSG00000146122	DAAM2	0.117855	rs9462616	rs302629	0.584701734985639	0.558748287258283	0.7978605851120053	1.0	Exon
e390903	ENSG00000164627	KIF6	0.202391	rs11754132:39543786:A:G	rs6933563	-0.310869737073646	0.7558996516791229	0.9055731573820875	1.0	Exon
e771381	ENSG00000166091	CMTM5	0.16735	rs8021159	rs178637	0.7776344367143629	0.436784553588796	0.7169957525257452	1.0	Exon
e728868	ENSG00000151572	ANO4	0.205519	rs12314464	rs1812425	-2.69665112189344	0.00700406085953474	0.06326210808433219	1.0	Exon
e681372	ENSG00000011105	TSPAN9	0.298506	12:3590129:T:C	rs11062564	0.61797876186972	0.536589338532795	0.7831425087828573	1.0	Exon
e262884	ENSG00000114757	PEX5L	0.130139	rs10937041	rs7637321:179680550:A:C	0.0480206096872489	0.9616998173980992	0.9869270615208616	1.0	Exon
e1134836	ENSG00000100242	SUN2	0.058597	rs5757299	rs2072798	0.326234809136544	0.7442467068979549	0.8992525343234626	1.0	Exon
e681357	ENSG00000011105	TSPAN9	0.29875	12:3590129:T:C	rs11062564	0.6240318454956689	0.532606671322111	0.7806145089523826	1.0	Exon
e846015	ENSG00000140600	SH3GL3	0.06197	rs783540	rs7162082	2.7080776307278103	0.00676741906189527	0.062086869746865524	1.0	Exon
e43859	ENSG00000116729	WLS	0.093632	rs7540541	rs2303949	2.39676478083354	0.016540538030349	0.11264976953300848	1.0	Exon
e215213	ENSG00000010282	HHATL	0.28267	rs4682937	rs2240859	-0.28638338629807103	0.774584497890773	0.9142721697563464	1.0	Exon
e42783	ENSG00000116675	DNAJC6	0.093814	rs7539178	rs6697554	-0.467561011964886	0.640098551561957	0.8462353556411962	1.0	Exon
e442951	ENSG00000197008	ZNF138	0.085101	rs17710392	rs4717229	-1.9625107900591496	0.0497030456310278	0.2190523241721992	1.0	Exon
e226755	ENSG00000164088	PPM1M	0.0997	rs2577831	rs7638204	-2.88075242757113	0.00396727127675376	0.04301546579111007	1.0	Exon
e323084	ENSG00000145555	MYO10	0.118333	rs27552	rs2303703	1.17620256884156	0.23951393822863395	0.5352431130764859	1.0	Exon
e321516	ENSG00000124275	MTRR	0.115609	rs10065659	rs729126:7838364:T:C	0.0276617059564549	0.9779319662272392	0.99320743466522	1.0	Exon
e898490	ENSG00000039068	CDH1	0.099924	rs8049057	rs7199991	-0.557555602974751	0.577147880333129	0.8087734481290868	1.0	Exon
e243944	ENSG00000082684	SEMA5B	0.064666	rs9873177	rs2303983	3.92570449697821	8.647626602043921e-05	0.002599359322946439	1.0	Exon
e706262	ENSG00000186081	KRT5	0.070844	rs2852463	12:52906097:G:A	0.83793898967908	0.402064969555073	0.6906326015940065	1.0	Exon
e641846	ENSG00000068976	PYGM	0.10263	rs628595	rs569602	2.1380410749786	0.0325134096709844	0.16853253736337553	1.0	Exon
e390839	ENSG00000164627	KIF6	0.20883	rs11754132:39543786:A:G	rs6933563	-0.228595307735966	0.8191834718969471	0.9332568200096172	1.0	Exon
e407482	ENSG00000112367	FIG4	0.051328	rs17070142	rs6933624:110160673:C:T	-0.13395486074645502	0.8934382685528379	0.9639216839907332	1.0	Exon
e738890	ENSG00000122966	CIT	0.10773	rs12298021	rs35911573	-0.44411682566935495	0.6569581222666121	0.8557581245404479	1.0	Exon
e641828	ENSG00000068976	PYGM	0.103597	rs628595	rs569602	2.13388749383716	0.032851991452442005	0.16977472131118615	1.0	Exon
e70118	ENSG00000143603	KCNN3	0.141128	rs10796933	rs7531728	-4.812696510419539	1.4890733275281604e-06	9.418150163069537e-05	0.05876925701755389	Exon
e809380	ENSG00000128739	SNRPN	0.084687	rs17784244	rs1079207:25102392:C:T	-1.7947810495131	0.0726885912628111	0.27675097736536425	1.0	Exon
e321509	ENSG00000124275	MTRR	0.117008	rs10065659	rs729126:7838364:T:C	0.184441404742384	0.853667190661105	0.9478003654198516	1.0	Exon
e126620	ENSG00000115306	SPTBN1	0.114594	rs17039547:54333729:A:C	rs843713	-0.15282179455528602	0.878538810048016	0.9580592420506532	1.0	Exon
e231557	ENSG00000163686	ABHD6	0.117357	rs6767498	rs10470696:58000988:G:T	-0.26315845993492	0.792428446789618	0.9222404063058504	1.0	Exon
e787391	ENSG00000126822	PLEKHG3	0.0785	rs1980520	rs17767206:65188393:G:A	-2.58894214405827	0.009627126780693673	0.0788776858321854	1.0	Exon
e214093	ENSG00000168032	ENTPD3	0.098851	rs1585287	rs17078941:40450888:C:T	0.98096534878217	0.326609829577297	0.6253631947336198	1.0	Exon
e435913	ENSG00000122545	SEPT7	0.127973	rs7793627	rs6956863	-0.761565163582001	0.4463195730665921	0.7229886139475945	1.0	Exon
e434087	ENSG00000180354	MTURN	0.066919	rs11763228	rs724576	2.66080475233986	0.00779541464910602	0.06799152043232427	1.0	Exon
e726024	ENSG00000057704	TMCC3	0.15501099999999998	rs1298698	rs10859727	-1.3047177503078502	0.191988974998122	0.4781458451950651	1.0	Exon
e434092	ENSG00000180354	MTURN	0.066009	rs11763228	rs724576	2.66809112385986	0.007628356541856779	0.06694247308040611	1.0	Exon
e321512	ENSG00000124275	MTRR	0.119388	rs10065659	rs729126:7838364:T:C	0.090351391091236	0.92800798292461	0.9755958079453404	1.0	Exon
e573320	ENSG00000095777	MYO3A	0.111945	rs824600	rs11014896	-1.04651390970082	0.29532382628352805	0.5937921163549851	1.0	Exon
e42779	ENSG00000116675	DNAJC6	0.094033	rs7539178	rs6697554	-0.473122868866382	0.6361255220668051	0.8440504140289838	1.0	Exon
e1134791	ENSG00000100242	SUN2	0.054398	rs5757299	rs2072798	0.33200578586562896	0.7398848900962142	0.8978035486567231	1.0	Exon
e823468	ENSG00000104164	BLOC1S6	0.098475	rs11633148	rs6493158	-0.7762129192938749	0.437623279190746	0.7176796293451829	1.0	Exon
e901324	ENSG00000040199	PHLPP2	0.037875	rs1465463:71359600:T:C	rs11859729	0.47367257638682	0.6357334121143361	0.8437749050281309	1.0	Exon
e901341	ENSG00000040199	PHLPP2	0.037821	rs1465463:71359600:T:C	rs11859729	0.4715550863337429	0.6372443914926861	0.8447150959604375	1.0	Exon
e698348	ENSG00000184613	NELL2	0.068699	rs17094695	rs10785500	-2.08606220380113	0.0369729888241305	0.18238681613228694	1.0	Exon
e73989	ENSG00000160781	PAQR6	0.10914	rs11264431	rs933489	0.635890603540838	0.5248477275654749	0.7759567433536841	1.0	Exon
e70578	ENSG00000143537	ADAM15	0.214427	rs10796933	rs3765087	-5.1338453166191504	2.83881439779776e-07	2.2230057110691307e-05	0.01120394878378842	Exon
e1047778	ENSG00000130402	ACTN4	0.087747	rs4803828	rs4802278	-3.5843363375769703	0.000337936386030092	0.007340305639763149	1.0	Exon
e730979	ENSG00000136052	SLC41A2	0.17391800000000002	12:104636601:G:A	rs2131806	-1.41497889560314	0.157074683913721	0.4323353200957038	1.0	Exon
e436156	ENSG00000011426	ANLN	0.100895	rs10755852:36807410:A:G	rs11520713:36419237:G:A	2.68937095698137	0.00715868186846443	0.06415342808871155	1.0	Exon
e226805	ENSG00000164088	PPM1M	0.095304	rs2577831	rs7638204	-2.09188636520878	0.0364486820684142	0.18096695675485466	1.0	Exon
e898358	ENSG00000039068	CDH1	0.11031	rs8049057	rs12930371:68802936:C:T	-0.0318586433171773	0.974584779736186	0.9921568691149416	1.0	Exon
e728836	ENSG00000151572	ANO4	0.235369	rs11832861	12:101191349:A:G	-1.95483914422002	0.0506020593028662	0.2218026959691493	1.0	Exon
e841175	ENSG00000140400	MAN2C1	0.096324	rs2168519	rs4075522	-1.61461940365807	0.106393140812519	0.3479240615803641	1.0	Exon
e683633	ENSG00000111653	ING4	0.098868	rs4149570	rs3764909	-0.248292768042966	0.8039078941139131	0.9275891314255308	1.0	Exon
e866719	ENSG00000183454	GRIN2A	0.224975	rs8058295	rs3104703	-1.78910212452844	0.0735983700903968	0.278948639124462	1.0	Exon
e407483	ENSG00000112367	FIG4	0.102108	rs17070142	rs9400289	0.210612109956263	0.833189961891616	0.9387152233812558	1.0	Exon
e1124809	ENSG00000224003	YES1P1	0.197113	rs6004447:25539631:A:G	rs7286366	1.7423813307625902	0.0814417404797048	0.2971633418478649	1.0	Exon
e889749	ENSG00000140848	CPNE2	0.153435	rs7204489	rs9922349	-0.14458197254858898	0.8850409314841411	0.9607363885245432	1.0	Exon
e432355	ENSG00000105926	MPP6	0.228107	rs2237326	rs929401	2.84290516607971	0.00447043699857431	0.04671293010927517	1.0	Exon
e126628	ENSG00000115306	SPTBN1	0.105121	rs17039547:54333729:A:C	rs4627617	0.7023310794574741	0.482472715394549	0.748061398000353	1.0	Exon
e754170	ENSG00000102780	DGKH	0.141713	rs7984523	rs2149488	-0.16499393791626502	0.868948753506117	0.9537725743144846	1.0	Exon
e70799	ENSG00000143537	ADAM15	0.213236	rs10796933	rs3765087	-1.8017979779096696	0.0715771960054751	0.27393991030008225	1.0	Exon
e70873	ENSG00000143537	ADAM15	0.213236	rs10796933	rs3765087	-1.80841096261489	0.0705425629955469	0.2714986254186209	1.0	Exon
e832779	ENSG00000103710	RASL12	0.26970500000000003	rs4777185	rs7172429:65348695:A:G	-0.831306938290095	0.4058002560150379	0.6933551786242069	1.0	Exon
e828025	ENSG00000151575	TEX9	0.059942	rs1711537:56811204:A:G	rs1549452	-3.47430094605179	0.000512186226820818	0.009977519157915707	1.0	Exon
e783993	ENSG00000139971	C14orf37	0.326022	rs11158198:58576320:A:C	rs7152691	-1.34152556640033	0.179749874667593	0.4643097259968514	1.0	Exon
e70556	ENSG00000143537	ADAM15	0.213179	rs10796933	rs3765087	-1.81414504159888	0.069655398698913	0.26939149020593633	1.0	Exon
e691365	ENSG00000084453	SLCO1A2	0.18636	rs11045392	rs4148997	-1.43532865154062	0.151193466892852	0.4233224005292416	1.0	Exon
e417664	ENSG00000055208	TAB2	0.137826	rs11751562	rs1316534	-1.10342240390659	0.269843771829596	0.567632669374196	1.0	Exon
e864253	ENSG00000153406	NMRAL1	0.316081	rs2270366:4558615:G:A	rs8055559:4540227:A:G	-1.86538847769638	0.062126971259879	0.2512261954381021	1.0	Exon
e632588	ENSG00000086205	FOLH1	0.105212	rs10839229	rs10839239	0.23673794023382105	0.8128600994189971	0.9310758516301822	1.0	Exon
e665973	ENSG00000109846	CRYAB	0.038381	rs7942468:112265352:A:G	rs11823089	-0.092154181262277	0.92657554112915	0.9748915486589046	1.0	Exon
e665950	ENSG00000109846	CRYAB	0.038360000000000005	rs7942468:112265352:A:G	rs11823089	-0.0914407891640264	0.927142352423346	0.9752279316407396	1.0	Exon
e665956	ENSG00000109846	CRYAB	0.038363	rs7942468:112265352:A:G	rs11823089	-0.0906016384790764	0.9278091299710308	0.9755392938130508	1.0	Exon
e665960	ENSG00000109846	CRYAB	0.038363	rs7942468:112265352:A:G	rs11823089	-0.0913678702888297	0.9272002907317288	0.9752523649627304	1.0	Exon
e665947	ENSG00000109846	CRYAB	0.038361	rs7942468:112265352:A:G	rs11823089	-0.0898962250736044	0.928369680962667	0.9755958079453404	1.0	Exon
e71969	ENSG00000143630	HCN3	0.118743	rs10752609	rs12749306	-2.44345509345701	0.0145473799128208	0.10382304575394187	1.0	Exon
e665968	ENSG00000109846	CRYAB	0.038360000000000005	rs7942468:112265352:A:G	rs11823089	-0.0918222051017246	0.926839301469657	0.9750844182085672	1.0	Exon
e248059	ENSG00000163913	IFT122	0.130367	rs4809	rs7615711	0.366200935086374	0.7142151444841179	0.8854389138562172	1.0	Exon
e665945	ENSG00000109846	CRYAB	0.038344	rs7942468:112265352:A:G	rs11823089	-0.0917990771727213	0.926857677277077	0.9750844182085672	1.0	Exon
e126611	ENSG00000115306	SPTBN1	0.265755	rs17039547:54333729:A:C	rs843713	-1.61999544152782	0.10523325612733	0.34570009318939016	1.0	Exon
e215202	ENSG00000010282	HHATL	0.27442	rs4682937	rs11929390	-0.652291357427353	0.5142132343382471	0.7685335337808541	1.0	Exon
e464351	ENSG00000135241	PNPLA8	0.113765	rs1043615	rs6980319:108132453:G:A	-0.6196920901478921	0.5354605242551951	0.7826464895481736	1.0	Exon
e263014	ENSG00000114757	PEX5L	0.099645	rs10937041	rs7637321:179680550:A:C	-0.38890211088437	0.697348560595473	0.8770356470801292	1.0	Exon
e214090	ENSG00000168032	ENTPD3	0.147067	rs1585287	rs6801859	1.86712779319412	0.0618837440153596	0.25067902340697906	1.0	Exon
e39681	ENSG00000116133	DHCR24	0.12873800000000002	rs4601533:54819977:A:C	rs6588537	0.772800237766946	0.4396406126847199	0.7187116951894582	1.0	Exon
e139188	ENSG00000068615	REEP1	0.084302	rs6743051	rs2276625	-1.28876411639203	0.19748010457311604	0.4847585077240434	1.0	Exon
e139157	ENSG00000068615	REEP1	0.07046799999999999	rs6743051	rs2276625	-1.25813009446214	0.20834471119924694	0.4968231887811047	1.0	Exon
e3765	ENSG00000067606	PRKCZ	0.047513	rs626479:2110260:G:A	rs11584491	2.03080381240005	0.0422749001546581	0.1977555392205632	1.0	Exon
e1049362	ENSG00000196235	SUPT5H	0.068326	rs12980275	rs1529733	-2.55369224905031	0.0106587418810861	0.0843530310448817	1.0	Exon
e215205	ENSG00000010282	HHATL	0.287874	rs4682937	rs11929390	-0.7527567985646529	0.451596071659169	0.72670399413571	1.0	Exon
e35200	ENSG00000123472	ATPAF1	0.15675899999999998	rs2025382	rs1745377	0.00468854034823398	0.996259099749115	0.9992720821845664	1.0	Exon
e93784	ENSG00000174514	MFSD4A	0.35180700000000004	rs4950984	rs7553871	-1.2256920232446102	0.22031459311152696	0.5133519923445882	1.0	Exon
e390774	ENSG00000112164	GLP1R	0.10746300000000003	rs10305432	rs9470976:39098855:T:G	0.841105104497458	0.4002890557376741	0.6890656502289344	1.0	Exon
e67758	ENSG00000182134	TDRKH	0.054187	rs7546151	rs1123855	1.59447442558225	0.110829814387825	0.3561069784100725	1.0	Exon
e275639	ENSG00000163945	UVSSA	0.261494	rs1265922	rs17164229	-0.8725058561003859	0.382932474841434	0.6741391294051525	1.0	Exon
e110908	ENSG00000119185	ITGB1BP1	0.074349	rs17522184:9460990:C:T	rs4599081	-1.4436939516923202	0.148825083533584	0.41981842411692943	1.0	Exon
e67573	ENSG00000178796	RIIAD1	0.097794	rs7546151	rs2298294	-1.52553353146826	0.127126076611131	0.3853817394278752	1.0	Exon
e866796	ENSG00000183454	GRIN2A	0.231967	rs8058295	rs3104703	-1.87956410487324	0.0601675091654008	0.24671491784216865	1.0	Exon
e94377	ENSG00000263528	IKBKE	0.146147	rs10863701	rs1953090	0.703648234082834	0.48165186531624	0.7474580909262364	1.0	Exon
e698351	ENSG00000184613	NELL2	0.066816	rs17094695	rs1531402	-2.40800220527303	0.0160400841318078	0.110375321436786	1.0	Exon
e230138	ENSG00000187672	ERC2	0.162915	rs17235396:56155298:C:T	rs1878268	-1.30814039664314	0.19082569387764894	0.4768467557470668	1.0	Exon
e361129	ENSG00000113140	SPARC	0.037699	rs11956651:152011814:G:A	rs4958502:151320912:G:A	-2.89216124323329	0.00382601532338289	0.04199147574192228	1.0	Exon
e126623	ENSG00000115306	SPTBN1	0.152794	rs17039547:54333729:A:C	rs843713	-0.8175869324633961	0.41359309168373	0.6992194709565976	1.0	Exon
e495761	ENSG00000147533	GOLGA7	0.21505	rs13270574	rs919033:41377203:G:A	-0.9715611479274928	0.331268918870158	0.6304460613872372	1.0	Exon
e728866	ENSG00000151572	ANO4	0.102738	12:100613964:A:G	rs1812425	-1.06344672394746	0.287579413336655	0.5854083302123871	1.0	Exon
e93455	ENSG00000133069	TMCC2	0.080805	rs2242000	rs1668867:205240251:C:T	2.16560872930578	0.030341098767935	0.16171129575612295	1.0	Exon
e645081	ENSG00000172977	KAT5	0.137101	rs1784223	rs537786	2.25278378469799	0.024272785090829	0.1414285189916596	1.0	Exon
e214095	ENSG00000168032	ENTPD3	0.147723	rs1585287	rs10865895:40378677:C:T	1.9600864365592	0.0499856882839079	0.2200050361883565	1.0	Exon
e784000	ENSG00000139971	C14orf37	0.312099	rs11158198:58576320:A:C	rs7152691	-1.13320828155092	0.257126797216281	0.5538104838318578	1.0	Exon
e495791	ENSG00000147533	GOLGA7	0.222205	rs13270574	rs919033:41377203:G:A	-0.9873854947252132	0.32345369257218104	0.6222493766265871	1.0	Exon
e864245	ENSG00000153406	NMRAL1	0.322377	rs2270366:4558615:G:A	rs8055559:4540227:A:G	-1.88611245341601	0.0592798024900266	0.2444718876566228	1.0	Exon
e840897	ENSG00000140400	MAN2C1	0.087555	rs2168519	rs4075522	-1.78307472259866	0.0745741405497401	0.281432167247714	1.0	Exon
e67784	ENSG00000182134	TDRKH	0.050593	rs7546151	rs1123855	1.5634745555096998	0.117941015933536	0.3689875605112061	1.0	Exon
e312314	ENSG00000197410	DCHS2	0.115082	rs7682436:154758667:A:G	rs4426759	3.34672706656761	0.00081771678332408	0.013904708439229413	1.0	Exon
e391066	ENSG00000146122	DAAM2	0.135184	rs9462616	rs4714271	1.23967180208129	0.215096810912939	0.5057626354662474	1.0	Exon
e390979	ENSG00000146122	DAAM2	0.135179	rs9462616	rs4714271	1.2391433318766598	0.21529242221189	0.5060718301034344	1.0	Exon
e1137117	ENSG00000198911	SREBF2	0.207163	rs1023500:42340844:T:C	rs1052717	-8.0920636175319	5.8662254780355485e-16	4.724945325339368e-13	2.3152232094162908e-11	Exon
e571761	ENSG00000165995	CACNB2	0.12604400000000002	rs7893279	rs12255303	-0.788793164047381	0.43023290556067	0.7122478946178062	1.0	Exon
e391053	ENSG00000146122	DAAM2	0.13518	rs9462616	rs4714271	1.23953503249067	0.215147423384598	0.505849963004621	1.0	Exon
e391028	ENSG00000146122	DAAM2	0.135222	rs9462616	rs4714271	1.23976642849977	0.215061798816746	0.5057606239531436	1.0	Exon
e110877	ENSG00000119185	ITGB1BP1	0.07565	rs17522184:9460990:C:T	rs4599081	-1.45360898012051	0.146054745790597	0.4158127102243848	1.0	Exon
e96283	ENSG00000143473	KCNH1	0.184232	rs1501562	rs10494928	-0.13348784789222198	0.893807574239616	0.9640068737877444	1.0	Exon
e376033	ENSG00000137177	KIF13A	0.143732	rs9477622:18103661:A:G	rs1555111	-0.71069905755905	0.477270743805432	0.7453188954919869	1.0	Exon
e864207	ENSG00000153406	NMRAL1	0.326436	rs2270366:4558615:G:A	rs8055559:4540227:A:G	-1.60764030267005	0.107913980022314	0.3505672112553022	1.0	Exon
e110866	ENSG00000119185	ITGB1BP1	0.072673	rs17522184:9460990:C:T	rs4599081	-1.44421697900715	0.148677950280952	0.4195966978483949	1.0	Exon
e285701	ENSG00000163697	APBB2	0.202029	rs6829898	rs12650467	-0.188101047418291	0.8507974400326469	0.9464728823902958	1.0	Exon
e67771	ENSG00000182134	TDRKH	0.052522000000000006	rs7546151	rs1123855	1.4753842446561	0.140109268742868	0.40584899152108417	1.0	Exon
e1141264	ENSG00000188130	MAPK12	0.17827	rs9616204	rs1076649	0.516488633575429	0.6055131755745571	0.8265127101197013	1.0	Exon
e726020	ENSG00000057704	TMCC3	0.165588	rs1298698	rs10859727	-1.23110317421765	0.218284278509491	0.5104595378286474	1.0	Exon
e702231	ENSG00000167552	TUBA1A	0.108376	rs11168749	rs10875931	-0.514081597363052	0.607194943031729	0.8274918099666178	1.0	Exon
e390949	ENSG00000146122	DAAM2	0.131325	rs9462616	rs302629	1.30681851633578	0.191274355021335	0.4774237901357847	1.0	Exon
e864201	ENSG00000153406	NMRAL1	0.330652	rs2270366:4558615:G:A	rs8055559:4540227:A:G	-1.70785411511599	0.0876634149934165	0.3106313520870146	1.0	Exon
e823472	ENSG00000104164	BLOC1S6	0.101034	rs11633148	rs6493158	-0.7912108124373771	0.428820982972752	0.7111311075778991	1.0	Exon
e898488	ENSG00000039068	CDH1	0.115525	rs8049057	rs12930371:68802936:C:T	-0.0440645877472824	0.9648529202360728	0.9883425524399048	1.0	Exon
e632584	ENSG00000086205	FOLH1	0.369138	rs10839229	rs679470	2.24352719732932	0.0248628380479005	0.1432289635434957	1.0	Exon
e67811	ENSG00000182134	TDRKH	0.050247	rs7546151	rs1123855	1.5615291026634	0.118398962699816	0.3696876472210157	1.0	Exon
e901409	ENSG00000166747	AP1G1	0.077253	rs1465463:71359600:T:C	rs8062477	-1.5420640025681105	0.12305804142002802	0.37836800566564704	1.0	Exon
e754182	ENSG00000102780	DGKH	0.224766	rs7984523	rs2149488	0.11504077175441	0.908412805369392	0.9694695520385416	1.0	Exon
e110872	ENSG00000119185	ITGB1BP1	0.072338	rs17522184:9460990:C:T	rs4599081	-1.4464883226392702	0.148040284952202	0.4188319660364557	1.0	Exon
e683626	ENSG00000111653	ING4	0.106104	rs4149570	rs3764909	0.424996332718879	0.670839348130727	0.86271844827933	1.0	Exon
e73983	ENSG00000160781	PAQR6	0.094753	rs11264431	rs933489	0.58	0.561914617797129	0.7998371342229341	1.0	Exon
e90572	ENSG00000159176	CSRP1	0.11238900000000003	rs11583328:201002173:G:A	rs1998920	0.130027766593004	0.8965444586117719	0.9646652166856816	1.0	Exon
e173613	ENSG00000138448	ITGAV	0.096402	rs850914	rs3821022:186585325:A:G	0.5038707606248211	0.6143521987990339	0.8312676880261324	1.0	Exon
e390934	ENSG00000146122	DAAM2	0.17459000000000002	rs9462616	rs4714271	1.6732518522416395	0.0942777265226252	0.32366553868027564	1.0	Exon
e864184	ENSG00000153406	NMRAL1	0.333881	rs2270366:4558615:G:A	rs11866840	-1.2210658067366	0.222061104787434	0.5154738044139312	1.0	Exon
e361146	ENSG00000113140	SPARC	0.051672	rs11956651:152011814:G:A	rs4958502:151320912:G:A	-3.6272961262978	0.000286404757316954	0.006552774815668536	1.0	Exon
e384606	ENSG00000244731	C4A	0.25369400000000003	rs497309	rs1150753	11.322017693234502	1.0209466409414999e-29	4.4770778975597965e-26	4.0293701078038175e-25	Exon
e394992	ENSG00000172348	RCAN2	0.132432	rs12215229	rs1881032	0.223771130371358	0.8229353949731341	0.9347490713579888	1.0	Exon
e394997	ENSG00000172348	RCAN2	0.13246	rs12215229	rs1881032	0.223545019148264	0.823111349254077	0.9347875121147174	1.0	Exon
e126728	ENSG00000115306	SPTBN1	0.252496	rs17039547:54333729:A:C	rs843713	-0.780810683300207	0.434913849713451	0.7157345053223573	1.0	Exon
e898366	ENSG00000039068	CDH1	0.166025	rs8049057	rs7199991	-0.5082490624096061	0.611278687465093	0.8302090726956735	1.0	Exon
e823282	ENSG00000171766	GATM	0.114912	rs1720725	rs1365610:45694610:C:T	0.8768944101990269	0.380543992626428	0.6723824543538408	1.0	Exon
e754212	ENSG00000102780	DGKH	0.224475	rs7984523	rs2149488	0.11251574370397	0.9104144873369742	0.9703472296595664	1.0	Exon
e889779	ENSG00000140848	CPNE2	0.107113	rs7204489	rs9921622	-1.27321461337409	0.202941896379845	0.4903303472676621	1.0	Exon
e125263	ENSG00000116062	MSH6	0.109919	rs7600005:48212055:G:A	rs4552231	-2.3613162241751	0.0182101951381177	0.1196639646213938	1.0	Exon
e51910	ENSG00000137996	RTCA	0.044305	rs2391989	rs2810418	1.0774183430483	0.281293412987169	0.5781741177148219	1.0	Exon
e754353	ENSG00000102780	DGKH	0.225173	rs7984523	rs2149488	0.113350859188275	0.909752397221198	0.9700328738740274	1.0	Exon
e571657	ENSG00000165995	CACNB2	0.126889	rs7893279	rs10764318	-0.647307114995317	0.5174331975931861	0.7706133456155857	1.0	Exon
e41284	ENSG00000132849	PATJ	0.2329	rs4644525:61954826:A:C	rs2365985	1.84612872283243	0.0648735172123789	0.25740053320809875	1.0	Exon
e820609	ENSG00000137822	TUBGCP4	0.084753	rs12899865:43741017:G:A	rs527921	-3.60823348149652	0.000308288992139533	0.00695668476430586	1.0	Exon
e702234	ENSG00000167552	TUBA1A	0.114311	rs11168749	rs10875931	-0.562125904027584	0.574030240369105	0.8070121289725881	1.0	Exon
e41249	ENSG00000132849	PATJ	0.22965700000000006	rs4644525:61954826:A:C	rs2365985	1.82318597031683	0.068275229225578	0.2658463370013701	1.0	Exon
e432364	ENSG00000105926	MPP6	0.14361400000000002	rs2237326	rs7805228	0.9328058465457792	0.35092022201043704	0.6481203174013387	1.0	Exon
e823281	ENSG00000171766	GATM	0.08975	rs1720725	rs4774580	0.752978043393549	0.451463108262001	0.7266091124775914	1.0	Exon
e823289	ENSG00000171766	GATM	0.08975	rs1720725	rs4774580	0.752933820041165	0.4514896837772841	0.7266091124775914	1.0	Exon
e930272	ENSG00000141127	PRPSAP2	0.156402	rs12602286	rs8066636	-2.73449993210872	0.00624751082584922	0.058719742955246686	1.0	Exon
e235057	ENSG00000113805	CNTN3	0.190899	rs4131441:74478848:G:A	rs13071109	0.18220471966007395	0.85542206924077	0.9484419138371324	1.0	Exon
e262883	ENSG00000114757	PEX5L	0.15023399999999998	rs10937041	rs7637321:179680550:A:C	-0.18942874503152105	0.849756797015569	0.9459665333769628	1.0	Exon
e745754	ENSG00000132341	RAN	0.097419	rs1464108	rs7135682	0.9380472293094342	0.34822013918107203	0.6457969189915591	1.0	Exon
e745760	ENSG00000132341	RAN	0.097419	rs1464108	rs7135682	0.953879426807992	0.340144678458398	0.6390633845602278	1.0	Exon
e898489	ENSG00000039068	CDH1	0.067259	rs8049057	rs7199991	1.56947513564442	0.116537268692986	0.36646921219554063	1.0	Exon
e215237	ENSG00000010282	HHATL	0.314683	rs4682937	rs11929390	-0.74034791653323	0.459088913211644	0.7324599643337492	1.0	Exon
e691368	ENSG00000084453	SLCO1A2	0.28052	rs11045392	rs10841782	-1.19721556204386	0.23122254575198495	0.5258534178398979	1.0	Exon
e665983	ENSG00000109846	CRYAB	0.036312	rs7942468:112265352:A:G	rs4252591:111784923:C:T	0.0946086824970469	0.9246256531385848	0.9745251256176062	1.0	Exon
e917841	ENSG00000198920	KIAA0753	0.118318	rs3826408	rs2301873	-0.572473002578538	0.5670015708213649	0.8032827552446984	1.0	Exon
e826025	ENSG00000186417	GLDN	0.171475	rs12148492:51653193:G:T	rs2124873	-2.94316184288637	0.00324878529783844	0.037831125550288926	1.0	Exon
e202260	ENSG00000114026	OGG1	0.101754	rs2648550:9421187:G:A	rs6797473	-0.51294226652369	0.607991706407792	0.8282344566062518	1.0	Exon
e889725	ENSG00000140848	CPNE2	0.087926	rs7204489	rs4783972	-0.110468682831464	0.912037685311619	0.9707494963914152	1.0	Exon
e173614	ENSG00000138448	ITGAV	0.091336	rs850914	rs3821022:186585325:A:G	0.5182134645721049	0.604309341440089	0.8258128548262836	1.0	Exon
e91493	ENSG00000143858	SYT2	0.108813	rs4950914	rs11590011	-0.5936315331198979	0.552758585589168	0.7938317759022514	1.0	Exon
e429636	ENSG00000006468	ETV1	0.105704	rs10255977	rs10807768	0.0296806130554974	0.976321773650236	0.9926688918395912	1.0	Exon
e665976	ENSG00000109846	CRYAB	0.03621	rs7942468:112265352:A:G	rs4252591:111784923:C:T	0.0582966088734848	0.9535123686502032	0.9839788901429616	1.0	Exon
e442960	ENSG00000197008	ZNF138	0.093454	rs17710392	rs4717229	-1.85508874520884	0.0635835547236608	0.2548091831126472	1.0	Exon
e214112	ENSG00000168032	ENTPD3	0.12742	rs1585287	rs17078941:40450888:C:T	1.96582429626037	0.0493189102408576	0.21797782181469136	1.0	Exon
e814974	ENSG00000134138	MEIS2	0.104491	rs17684665	rs12915391	0.561786750296357	0.574261320532104	0.8071053324892649	1.0	Exon
e632701	ENSG00000086205	FOLH1	0.207614	rs10839229	rs679470	1.83288503981276	0.0668196689803415	0.2622485954303041	1.0	Exon
e665980	ENSG00000109846	CRYAB	0.036256	rs7942468:112265352:A:G	rs4252591:111784923:C:T	0.0628629137572795	0.949875666942884	0.98269267732404	1.0	Exon
e361161	ENSG00000113140	SPARC	0.052395	rs11956651:152011814:G:A	rs4958502:151320912:G:A	-3.38652980024818	0.000707825885570634	0.012595024448068624	1.0	Exon
e361131	ENSG00000113140	SPARC	0.052426	rs11956651:152011814:G:A	rs4958502:151320912:G:A	-3.38576155818382	0.000709810297267315	0.012605057548586112	1.0	Exon
e436556	ENSG00000086289	EPDR1	0.292664	rs1450178	rs1349394	-0.76859128660384	0.4421359797917821	0.7203668196631713	1.0	Exon
e86477	ENSG00000135838	NPL	0.151185	rs3818458	rs16859675:182772297:T:C	2.45515914633602	0.0140822229247741	0.1016579892649774	1.0	Exon
e125195	ENSG00000116062	MSH6	0.108587	rs7600005:48212055:G:A	rs4552231	-2.34606338596772	0.0189728805803806	0.12265400128843262	1.0	Exon
e235064	ENSG00000113805	CNTN3	0.18907	rs4131441:74478848:G:A	rs6803546	-0.418076314433427	0.6758913217498721	0.8656910104336407	1.0	Exon
e459953	ENSG00000160963	COL26A1	0.157614	rs10249739:101699516:G:A	rs6465799:101007557:C:A	2.16745933828014	0.0301998469339501	0.16126088481331807	1.0	Exon
e777099	ENSG00000129515	SNX6	0.125302	rs7140760	rs7151774	0.8751698967180601	0.3814814700736471	0.6731920012749649	1.0	Exon
e571632	ENSG00000165995	CACNB2	0.085501	rs7893279	rs12255303	-1.50958252128877	0.131149984090072	0.3919131586357783	1.0	Exon
e361154	ENSG00000113140	SPARC	0.052397000000000006	rs11956651:152011814:G:A	rs4958502:151320912:G:A	-3.38739273492342	0.0007056030255786362	0.012566523007521651	1.0	Exon
e215214	ENSG00000010282	HHATL	0.254075	rs4682937	rs13070345:42792260:A:G	-0.15046575876135998	0.8803971636996422	0.95862660125954	1.0	Exon
e863801	ENSG00000262246	CORO7	0.06007000000000001	rs2270366:4558615:G:A	rs6500596	-4.96823484586128	6.756510623182322e-07	4.848349177547939e-05	0.02666592047651366	Exon
e832784	ENSG00000103710	RASL12	0.260573	rs4777185	rs7172429:65348695:A:G	0.12398096595084103	0.901330345745427	0.9665209823538858	1.0	Exon
e173545	ENSG00000138448	ITGAV	0.092203	rs850914	rs3821022:186585325:A:G	0.507693644951986	0.61166820590108	0.8302090726956735	1.0	Exon
e731758	ENSG00000111785	RIC8B	0.126358	rs1532587	rs4964494	1.29805835200225	0.194267284303434	0.4808498094197796	1.0	Exon
e388491	ENSG00000065060	UHRF1BP1	0.21069	rs16894959	rs9469857:34719793:C:T	-0.23345530092776295	0.815407875307475	0.9319619499763492	1.0	Exon
e491111	ENSG00000168077	SCARA3	0.14258900000000002	rs11776293:27418429:C:T	rs10104690:28038056:C:A	0.7499054878425259	0.453311629067961	0.7280621667710294	1.0	Exon
e442954	ENSG00000197008	ZNF138	0.425295	rs17710392	rs575433	1.1661904059415702	0.243537470686864	0.5399827727864304	1.0	Exon
e230053	ENSG00000187672	ERC2	0.160137	rs17235396:56155298:C:T	rs1878268	-0.272203968363222	0.7854651906961809	0.919207754941567	1.0	Exon
e126631	ENSG00000115306	SPTBN1	0.146038	rs17039547:54333729:A:C	rs4627617	3.01752785404973	0.00254845619413715	0.032021623882206585	1.0	Exon
e688555	ENSG00000111215	PRR4	0.121164	rs3782672	rs2599420	-0.416623206702637	0.676954032217004	0.8665394676795862	1.0	Exon
e831918	ENSG00000028528	SNX1	0.08981499999999999	rs6494469	rs4556742	0.7067726169917959	0.4797077940493111	0.7465841518886455	1.0	Exon
e681396	ENSG00000250770		0.3313	12:3590129:T:C	12:3490546:T:C	0.332977117440659	0.739151556127161	0.8975265575306245	1.0	Exon
e320115	ENSG00000171368	TPPP	0.121684	rs6894574	rs10071835	0.0335385748518974	0.9732451048399008	0.9916371383171904	1.0	Exon
e405242	ENSG00000123552	USP45	0.116545	rs6929790	rs4504482	0.0710912061419528	0.943325166945664	0.9807270736480822	1.0	Exon
e632583	ENSG00000086205	FOLH1	0.389793	rs10839229	rs679470	1.98377027833702	0.0472814549015972	0.212269045683237	1.0	Exon
e826021	ENSG00000186417	GLDN	0.175178	rs12148492:51653193:G:T	rs2470145	-2.22258266219284	0.0262439543829936	0.14807293032646296	1.0	Exon
e126637	ENSG00000115306	SPTBN1	0.116175	rs17039547:54333729:A:C	rs843711	1.1068890832030802	0.268341886342521	0.5657700319611237	1.0	Exon
e704585	ENSG00000110911	SLC11A2	0.053526	rs7136648	rs3759405	0.173097676578012	0.862574651207838	0.9507835737965566	1.0	Exon
e120850	ENSG00000279519		0.161299	rs17020125	rs3770781	2.49325716472426	0.0126577133124524	0.09399096355645513	1.0	Exon
e125250	ENSG00000116062	MSH6	0.110532	rs7600005:48212055:G:A	rs4552231	-2.3658498970305897	0.0179887360634308	0.1187401174873836	1.0	Exon
e888826	ENSG00000102900	NUP93	0.093359	rs7204489	rs8044753:56883438:G:A	-0.28764508790208304	0.7736184276268141	0.9139521203085424	1.0	Exon
e391057	ENSG00000146122	DAAM2	0.180552	rs9462616	rs4714271	1.98789342768679	0.046823477787431005	0.21107734983855392	1.0	Exon
e405211	ENSG00000123552	USP45	0.12671	rs6929790	rs4504482	0.00876326843832656	0.993008012902464	0.9979550939798052	1.0	Exon
e405082	ENSG00000112234	FBXL4	0.20740300000000006	rs12202969:98576223:G:A	rs195838	2.0130105568204	0.0441135187705926	0.20320124245086116	1.0	Exon
e436559	ENSG00000086289	EPDR1	0.293705	rs1450178	rs1349394	-0.7759015633336359	0.437807109490702	0.7178104765234108	1.0	Exon
e846795	ENSG00000073417	PDE8A	0.37091	rs1051168	rs289383	2.00238846382855	0.0452429682307749	0.2066405951785173	1.0	Exon
e214086	ENSG00000168032	ENTPD3	0.128431	rs1585287	rs17078941:40450888:C:T	1.93381203568087	0.0531362424509612	0.2285267845292712	1.0	Exon
e390942	ENSG00000146122	DAAM2	0.19514	rs9462616	rs4714271	1.64005711158922	0.100993292737566	0.3368178371196144	1.0	Exon
e361128	ENSG00000113140	SPARC	0.048165	rs11956651:152011814:G:A	rs4958502:151320912:G:A	-0.84528158416997	0.397953640663175	0.6870862559382338	1.0	Exon
e864183	ENSG00000153406	NMRAL1	0.446734	rs2270366:4558615:G:A	rs12446765:4569625:A:G	-2.15167813664193	0.0314227132725149	0.16537674686309448	1.0	Exon
e930123	ENSG00000141127	PRPSAP2	0.172551	rs12602286	rs8066636	-2.12261299734922	0.0337862949157812	0.17281540972539355	1.0	Exon
e846012	ENSG00000140600	SH3GL3	0.072258	rs783540	rs7162082	3.38628184429899	0.000708465805374956	0.012597521844856277	1.0	Exon
e43034	ENSG00000184588	PDE4B	0.064708	rs12081185	rs17423910	-0.110783972731276	0.911787655018369	0.9706404321252082	1.0	Exon
e361132	ENSG00000113140	SPARC	0.046553	rs11956651:152011814:G:A	rs4958502:151320912:G:A	-3.58161400794805	0.000341478061927269	0.007396879621341124	1.0	Exon
e3866	ENSG00000067606	PRKCZ	0.046274	rs626479:2110260:G:A	rs11584491	2.7729045660820497	0.00555584114529664	0.054288780015207344	1.0	Exon
e405224	ENSG00000123552	USP45	0.119106	rs6929790	rs4504482	0.125902352798901	0.899809220234134	0.9659579777625126	1.0	Exon
e110907	ENSG00000119185	ITGB1BP1	0.101185	rs17522184:9460990:C:T	rs4599081	-0.7704155775454499	0.441053415889586	0.7196275561481267	1.0	Exon
e361133	ENSG00000113140	SPARC	0.052142	rs11956651:152011814:G:A	rs4958502:151320912:G:A	-3.6146274391057096	0.000300779837642094	0.006838456455976585	1.0	Exon
e361137	ENSG00000113140	SPARC	0.052149	rs11956651:152011814:G:A	rs4958502:151320912:G:A	-3.6146125421979	0.000300797131972923	0.006838456455976585	1.0	Exon
e432406	ENSG00000105926	MPP6	0.231728	rs2237326	rs2057994:24709065:G:A	2.64997771161236	0.00804970811060498	0.06964003288058894	1.0	Exon
e114390	ENSG00000084676	NCOA1	0.057913	rs17046317:24692290:T:C	rs1127568	0.090187389352831	0.928138305326213	0.9755958079453404	1.0	Exon
e704289	ENSG00000066084	DIP2B	0.055925	rs7136648	rs10876041	3.15989055643728	0.00157828412282572	0.022708763935677247	1.0	Exon
e126625	ENSG00000115306	SPTBN1	0.239073	rs17039547:54333729:A:C	rs4671931	-0.202918368102015	0.8391988372735301	0.9419715170408808	1.0	Exon
e691437	ENSG00000084453	SLCO1A2	0.306872	rs11045392	rs10841782	-1.20146782206059	0.22956978125148106	0.5240575254006711	1.0	Exon
e1047743	ENSG00000130402	ACTN4	0.098911	rs4803828	rs8103530:39172220:A:G	-2.08274530088065	0.0372744458436412	0.18328518296503804	1.0	Exon
e439826	ENSG00000136274	NACAD	0.066959	rs6656:44606098:C:T	rs7781395	-0.567190492304647	0.570584766920987	0.8051222379717767	1.0	Exon
e863792	ENSG00000262246	CORO7	0.13346	rs2270366:4558615:G:A	rs6500596	-4.73134409957833	2.23038076405243e-06	0.00013040953720719594	0.08802643761485726	Exon
e662736	ENSG00000137691	C11orf70	0.118709	rs11225179	rs11225388	-0.41811588371555103	0.6758623923149389	0.8656820510009962	1.0	Exon
e121366	ENSG00000115841	RMDN2	0.080489	rs3770752:37576136:A:G	rs41383748:38239010:C:T	-1.64774015689769	0.0994060038356859	0.33358695725372617	1.0	Exon
e215209	ENSG00000010282	HHATL	0.289025	rs4682937	rs11929390	-0.76878867353516	0.442018773867456	0.7203177898835627	1.0	Exon
e281408	ENSG00000004468	CD38	0.326931	rs7660122	rs3213710	-0.30328728517931103	0.7616709351126991	0.9085675752914496	1.0	Exon
e390939	ENSG00000146122	DAAM2	0.124799	rs9462616	rs4714271	1.51160311103708	0.130634859785472	0.3912107148610079	1.0	Exon
e41392	ENSG00000132849	PATJ	0.193914	rs4644525:61954826:A:C	rs2365985	1.81742373477363	0.0691522562122353	0.2679921539599657	1.0	Exon
e1009110	ENSG00000185988	PLK5	0.121967	rs1609761	rs8110543	1.4664032370567	0.14253846498987302	0.41026586914785	1.0	Exon
e678063	ENSG00000109956	B3GAT1	0.374415	rs893949	rs10894808	4.52344844234632	6.08401449235204e-06	0.0002928265853288512	0.240117799969658	Exon
e215352	ENSG00000181061	HIGD1A	0.34754	rs9311317	rs6865:42826041:T:G	-0.563852821962949	0.572854299777938	0.8062094477654497	1.0	Exon
e281420	ENSG00000004468	CD38	0.27212600000000003	rs7660122	rs4698412	0.0125733208317888	0.989968205749369	0.9968636826123984	1.0	Exon
e312372	ENSG00000197410	DCHS2	0.082147	rs7682436:154758667:A:G	rs17030340	0.327190099531586	0.743524108593458	0.8988578445307839	1.0	Exon
e70547	ENSG00000143537	ADAM15	0.206607	rs10796933	rs3806256	-4.86237715570442	1.15984359619971e-06	7.603911496879395e-05	0.04577554721121396	Exon
e841178	ENSG00000140400	MAN2C1	0.070423	rs2168519	rs12594013	-0.12002041454638	0.9044669763829342	0.9682181887355564	1.0	Exon
e864095	ENSG00000262246	CORO7	0.120876	rs2270366:4558615:G:A	rs6500596	-4.74372932287521	2.09819168605698e-06	0.00012527886728231594	0.08280933127361083	Exon
e361156	ENSG00000113140	SPARC	0.052827	rs11956651:152011814:G:A	rs4958502:151320912:G:A	-3.6114243029209	0.00030451997184811804	0.0068992478352064715	1.0	Exon
e172954	ENSG00000115252	PDE1A	0.132392	rs11904490	rs3910664:182515795:C:T	1.0059756008876	0.31442730710281497	0.6134072214829475	1.0	Exon
e917778	ENSG00000091622	PITPNM3	0.134098	rs17730540:6255977:C:T	rs4374217:6422109:G:A	-1.34417746579422	0.17889100670443106	0.4631521491474534	1.0	Exon
e690125	ENSG00000023734	STRAP	0.094545	rs10846204	12:15512044:G:A	-1.4054022249021798	0.159901705523466	0.4362533258602677	1.0	Exon
e1134783	ENSG00000100242	SUN2	0.063365	rs6001258	rs4821807:39065582:A:G	2.27198548081993	0.0230873872885844	0.13721766476142086	1.0	Exon
e632586	ENSG00000086205	FOLH1	0.214096	rs10839229	rs679470	1.43767525176357	0.15052621821364998	0.4222156477933564	1.0	Exon
e691363	ENSG00000084453	SLCO1A2	0.185007	rs11045392	rs10841782	-1.18040717944206	0.237838307865874	0.5335321554010324	1.0	Exon
e86491	ENSG00000135838	NPL	0.144173	rs3818458	rs16859774	2.57667735402923	0.00997550158621601	0.08070994692562264	1.0	Exon
e805062	ENSG00000166165	CKB	0.06977799999999999	rs9324063	rs8010247	-2.45335193803761	0.0141531791226103	0.10207585765652187	1.0	Exon
e384609	ENSG00000244731	C4A	0.369243	rs497309	rs497309	11.5460050485071	7.73321877256817e-31	6.10413890593896e-27	3.05206945296948e-26	Exon
e42077	ENSG00000125703	ATG4C	0.16652	rs635897	rs3211074	0.282482272360023	0.7775737379216999	0.915564929736128	1.0	Exon
e215216	ENSG00000010282	HHATL	0.247141	rs4682937	rs2240859	-0.19006596658789	0.8492574386483229	0.9456714424045616	1.0	Exon
e734533	ENSG00000204856	FAM216A	0.063746	rs4766428	rs11065631	3.8322658728179904	0.00012696841294988502	0.0035544312165676564	1.0	Exon
e917916	ENSG00000198920	KIAA0753	0.110272	rs3826408	rs4796519	-0.0617454427554536	0.950765550898444	0.9828529451427178	1.0	Exon
e840895	ENSG00000140400	MAN2C1	0.071787	rs2168519	rs12594013	-0.172273055447863	0.863222866282561	0.9511912461561224	1.0	Exon
e787347	ENSG00000165807	PPP1R36	0.042621	rs1980520	rs872227	0.599618816410176	0.548760304047611	0.7910152264523344	1.0	Exon
e609062	ENSG00000023191	RNH1	0.094046	rs4074376	rs4963135	0.44855055426961	0.6537559096595339	0.8538965202558889	1.0	Exon
e690297	ENSG00000008394	MGST1	0.196651	rs7305495	rs1405513	-0.44591506967893	0.655658596268726	0.8549631937967925	1.0	Exon
e681400	ENSG00000250770		0.093443	12:3590129:T:C	rs10848844	0.739280916052504	0.45973643512916	0.7328972664440742	1.0	Exon
e841180	ENSG00000140400	MAN2C1	0.122614	rs2168519	rs4075522	-1.47286219957409	0.14078819649131	0.4071283522071023	1.0	Exon
e94936	ENSG00000196352	CD55	0.057271	rs1400986	rs17043515:207608866:C:T	2.02052765167699	0.0433286848891708	0.2007777707317116	1.0	Exon
e660761	ENSG00000165323	FAT3	0.301781	rs490958	rs12801287	-2.44168681718241	0.0146188224430427	0.103990031839412	1.0	Exon
e902117	ENSG00000140829	DHX38	0.174426	rs8062188	rs2074626	-0.38981663185623294	0.6966721443340149	0.8766531514633059	1.0	Exon
e633592	ENSG00000149131	SERPING1	0.079649	rs708228	rs1005511	-2.07310499250124	0.0381625094895518	0.1857163701632726	1.0	Exon
e215345	ENSG00000181061	HIGD1A	0.327988	rs9311317	rs6865:42826041:T:G	-0.8094290270890699	0.41826841133329495	0.7024148573951262	1.0	Exon
e89035	ENSG00000213047	DENND1B	0.204833	rs2488394	rs17641524	-1.40129591876112	0.161125601134039	0.4381386316630232	1.0	Exon
e832011	ENSG00000028528	SNX1	0.091808	rs6494469	rs4556742	0.706850585894119	0.4796593345983161	0.7465676128324226	1.0	Exon
e633608	ENSG00000149131	SERPING1	0.078863	rs708228	rs1005511	-2.05470844653265	0.0399071736289842	0.19113201255903015	1.0	Exon
e126697	ENSG00000115306	SPTBN1	0.137548	rs17039547:54333729:A:C	rs843713	-1.29028848816469	0.19695051234939395	0.4841209436281472	1.0	Exon
e724918	ENSG00000139324	TMTC3	0.14941600000000002	12:87699155:T:G	12:88553003:A:G	-0.9966937477128348	0.31891318543642305	0.6174003343725825	1.0	Exon
e633588	ENSG00000149131	SERPING1	0.079203	rs708228	rs1005511	-2.06485480964641	0.0389367400254914	0.1883120287568104	1.0	Exon
e483242	ENSG00000147324	MFHAS1	0.159736	rs330943	rs2979191:8337819:T:C	3.71421790428099	0.00020383310361641203	0.0051077340320183715	1.0	Exon
e91666	ENSG00000117153	KLHL12	0.069095	rs4950914	rs3766572:202860067:T:C	1.94440124060374	0.0518470843832533	0.22515942774580305	1.0	Exon
e1009097	ENSG00000185988	PLK5	0.122208	rs1609761	rs8110543	1.57292298355383	0.115736652515241	0.3651593624445613	1.0	Exon
e641316	ENSG00000162302	RPS6KA4	0.096159	rs628595	rs663743	3.11247043601101	0.00185528595166337	0.02567411313264313	1.0	Exon
e660786	ENSG00000165323	FAT3	0.30690700000000004	rs490958	rs12801287	-2.40454097845327	0.016192790654789	0.11099007793896447	1.0	Exon
e215349	ENSG00000181061	HIGD1A	0.326985	rs9311317	rs6865:42826041:T:G	-0.8105422611056429	0.417628586241823	0.7020422273279677	1.0	Exon
e571578	ENSG00000148482	SLC39A12	0.14684	rs7920635	rs7893618	-0.858322701444149	0.3907142974146829	0.6814324195439925	1.0	Exon
e633566	ENSG00000149131	SERPING1	0.077999	rs708228	rs1005511	-2.02922623616562	0.042435252474106	0.1981064714212848	1.0	Exon
e633581	ENSG00000149131	SERPING1	0.077999	rs708228	rs1005511	-2.02922623616562	0.042435252474106	0.1981064714212848	1.0	Exon
e633555	ENSG00000149131	SERPING1	0.078015	rs708228	rs1005511	-2.0289873276604	0.0424595810626914	0.1981822953267089	1.0	Exon
e846783	ENSG00000073417	PDE8A	0.086884	rs1051168	rs289389	1.18402645101374	0.23640259234238895	0.5321451612374988	1.0	Exon
e173532	ENSG00000138448	ITGAV	0.076502	rs850914	rs10931190:186554821:G:A	0.4674278308013421	0.64019381475014	0.8463081321970785	1.0	Exon
e94310	ENSG00000263528	IKBKE	0.060914	rs10863701	rs2483064	-0.193418819503317	0.846630977882476	0.9449035239017324	1.0	Exon
e245372	ENSG00000221955	SLC12A8	0.166506	rs9873519	rs2981483	1.85384432204456	0.0637614354274612	0.25506972768412906	1.0	Exon
e226757	ENSG00000164088	PPM1M	0.235994	rs2577831	rs6793317	-1.35017956007271	0.17695839297163102	0.4606169131553703	1.0	Exon
e226790	ENSG00000164088	PPM1M	0.235994	rs2577831	rs6793317	-1.35017956007271	0.17695839297163102	0.4606169131553703	1.0	Exon
e846794	ENSG00000073417	PDE8A	0.365656	rs1051168	rs418676:85585157:G:T	1.78206545759692	0.0747385579471346	0.2817022926212526	1.0	Exon
e674901	ENSG00000149557	FEZ1	0.171496	rs11220153	rs2155666	-0.120962813105363	0.903720489697978	0.9678709745972802	1.0	Exon
e691421	ENSG00000084453	SLCO1A2	0.164266	rs11045392	rs10841782	-1.20381793914607	0.228659954470841	0.5230168498697148	1.0	Exon
e690239	ENSG00000008394	MGST1	0.197566	rs7305495	rs1405513	-0.4934841494252461	0.621670536851215	0.8356793774964124	1.0	Exon
e745508	ENSG00000151952	TMEM132D	0.135379	12:129885628:A:G	12:129624648:G:A	1.25230030172413	0.210460458988017	0.4997569496757767	1.0	Exon
e384684	ENSG00000244731	C4A	0.263956	rs497309	rs1270942	11.2840757545095	1.57286055451234e-29	6.207608750493852e-26	6.207608750493853e-25	Exon
e123646	ENSG00000152527	PLEKHH2	0.140546	rs6754878	rs975974:43940266:T:C	-0.0922430038430941	0.926504971542835	0.9748915486589046	1.0	Exon
e902116	ENSG00000140829	DHX38	0.240352	rs8062188	rs2074626	-1.0174911452109	0.30891984250517995	0.6074505218550115	1.0	Exon
e691366	ENSG00000084453	SLCO1A2	0.174301	rs11045392	rs10841782	-1.03922408030959	0.298700533753824	0.5974767607147216	1.0	Exon
e391000	ENSG00000146122	DAAM2	0.200881	rs9462616	rs4714271	1.78499630862684	0.07426191563675	0.2806033470701033	1.0	Exon
e321521	ENSG00000124275	MTRR	0.07220900000000001	rs10065659	rs97713	-2.25929070478423	0.0238653077378438	0.1399750483711519	1.0	Exon
e42806	ENSG00000116675	DNAJC6	0.090679	rs7539178	rs11208615	0.749790489998964	0.4533808972744721	0.7280621667710294	1.0	Exon
e450074	ENSG00000186472	PCLO	0.108605	rs2888019	rs10954694:82557161:T:C	-3.48337543991506	0.000495133467314226	0.009712441627480395	1.0	Exon
e1045653	ENSG00000266916	ZNF793-AS1	0.093605	rs3108181	rs4417644	0.3561467060003289	0.7217307009744179	0.8897602066019925	1.0	Exon
e848405	ENSG00000140521	POLG	0.071912	rs7184008	rs17803620	-2.86769804214026	0.00413469941940206	0.04430740754426856	1.0	Exon
e95001	ENSG00000196352	CD55	0.113865	rs1400986	rs17043515:207608866:C:T	2.1170004647902303	0.034259808346687	0.17401310655037475	1.0	Exon
e173620	ENSG00000138448	ITGAV	0.146956	rs850914	rs4569437	-0.17771570335173995	0.8589462520731801	0.9493679772200124	1.0	Exon
e91672	ENSG00000117153	KLHL12	0.069049	rs4950914	rs3766572:202860067:T:C	1.92046027468745	0.0547997863584056	0.23268906180541726	1.0	Exon
e395007	ENSG00000172348	RCAN2	0.119831	rs12215229	rs1881032	0.330089122392094	0.741332622108981	0.8980666881293673	1.0	Exon
e726018	ENSG00000057704	TMCC3	0.125055	rs1298698	rs7139313	-1.32984752159468	0.183568514892987	0.4684274073985485	1.0	Exon
e451218	ENSG00000075303	SLC25A40	0.07911699999999999	rs7779623	rs2041049	-1.15301305547178	0.24890502589545105	0.5454909292652884	1.0	Exon
e183733	ENSG00000115414	FN1	0.061617999999999985	rs13431921:215310735:T:C	rs6715570:215673440:T:C	-0.24306113899171505	0.8079580351517929	0.9292582519955529	1.0	Exon
e820576	ENSG00000137822	TUBGCP4	0.041968	rs12899865:43741017:G:A	rs956391:43617493:T:C	-0.204848629131005	0.837690392000322	0.9412919642382748	1.0	Exon
e214088	ENSG00000168032	ENTPD3	0.126394	rs1585287	rs4571217:40521973:A:G	1.71929522438978	0.08556062910390301	0.3061733655202602	1.0	Exon
e571634	ENSG00000165995	CACNB2	0.110881	rs7893279	rs10828280:18449355:G:T	0.921157806284162	0.35696804364396795	0.6532230814033301	1.0	Exon
e42095	ENSG00000125703	ATG4C	0.173846	rs635897	rs10493327	-0.13701721440042	0.891017188317385	0.9633814314074364	1.0	Exon
e96298	ENSG00000143473	KCNH1	0.145701	rs1501562	rs17188416:210845313:A:G	-0.651911428659731	0.514458311795348	0.7686829079599498	1.0	Exon
e805034	ENSG00000166165	CKB	0.060691	rs9324063	rs8010247	-2.6145950239799305	0.00893333071395788	0.0751271602999735	1.0	Exon
e113051	ENSG00000170745	KCNS3	0.209813	rs6758546	rs2881045:18279805:C:T	1.67862141707836	0.0932258498376476	0.3215929215577692	1.0	Exon
e428675	ENSG00000106415	GLCCI1	0.15895	rs7776569:8559072:T:G	rs3757532	-0.411745871113646	0.6805256994362571	0.8686224965459381	1.0	Exon
e428629	ENSG00000106415	GLCCI1	0.158834	rs7776569:8559072:T:G	rs3757532	-0.412634878065705	0.6798741435178439	0.8682542053549333	1.0	Exon
e214100	ENSG00000168032	ENTPD3	0.125523	rs1585287	rs4571217:40521973:A:G	1.68412552079056	0.0921574131654374	0.3195270689098056	1.0	Exon
e571579	ENSG00000148482	SLC39A12	0.168081	rs7920635	rs7894090	-0.767704043446524	0.44266303341517	0.7207633128345441	1.0	Exon
e361372	ENSG00000249484	LINC01470	0.182704	rs2910032:152540354:C:T	rs12659802	5.13467978978787	2.82624802573031e-07	2.2175652252782933e-05	0.011154353083149814	Exon
e695934	ENSG00000139132	FGD4	0.103574	rs12829317	rs10506097	-0.6779470937110039	0.4978052388527061	0.7584802986588806	1.0	Exon
e3916	ENSG00000067606	PRKCZ	0.063101	rs626479:2110260:G:A	rs11584491	1.8724427384048403	0.0611453769366839	0.24876707512017976	1.0	Exon
e459897	ENSG00000214253	FIS1	0.13209400000000002	rs10249739:101699516:G:A	rs10260813	0.680093061447359	0.496445537583202	0.7577548939915751	1.0	Exon
e361135	ENSG00000113140	SPARC	0.045257	rs11956651:152011814:G:A	rs4958502:151320912:G:A	-3.53881263305454	0.000401931028135752	0.008347159777155432	1.0	Exon
e113057	ENSG00000170745	KCNS3	0.209665	rs6758546	rs2881045:18279805:C:T	1.6549964095522698	0.0979252262210456	0.3303825357553434	1.0	Exon
e245392	ENSG00000221955	SLC12A8	0.143683	rs9873519	rs2981483	1.53682905348795	0.12433517671981698	0.3807684114428152	1.0	Exon
e93298	ENSG00000184144	CNTN2	0.095798	rs2242000	rs10900440:205020060:G:T	-1.9607405084082297	0.0499093010632878	0.21976686210697088	1.0	Exon
e1045650	ENSG00000266916	ZNF793-AS1	0.13686199999999998	rs3108181	rs4417644	0.0258890667877757	0.979345820564755	0.993697238867501	1.0	Exon
e673367	ENSG00000255248	MIR100HG	0.223185	rs583564	rs644271	1.03875619040667	0.29891814091309005	0.5977302663736599	1.0	Exon
e86526	ENSG00000135838	NPL	0.135831	rs3818458	rs16859774	2.31682973970167	0.0205130083179611	0.127795879918701	1.0	Exon
e94332	ENSG00000263528	IKBKE	0.095576	rs10863701	rs2483062	0.524277175283024	0.6000857697969371	0.8234794008204891	1.0	Exon
e571616	ENSG00000148482	SLC39A12	0.147368	rs7920635	rs7893618	-0.9057550457437608	0.365065519889176	0.6600715078553284	1.0	Exon
e912753	ENSG00000132383	RPA1	0.198279	rs4523957	rs7217992	-1.75555822944607	0.0791638698021614	0.2918599205494539	1.0	Exon
e246654	ENSG00000114626	ABTB1	0.116429	rs4293718:127929120:G:A	rs684358	0.22608648877529	0.8211341529419641	0.9338774139145228	1.0	Exon
e820568	ENSG00000137822	TUBGCP4	0.042634	rs12899865:43741017:G:A	rs956391:43617493:T:C	-0.19002937856429505	0.849286109200833	0.9456714424045616	1.0	Exon
e769350	ENSG00000277734	TRAC	0.151658	rs2031069	rs227011	0.7910728113765619	0.4289015039176761	0.7111479920648204	1.0	Exon
e732140	ENSG00000075035	WSCD2	0.130912	rs3764002	12:108746540:G:T	-0.59	0.5551906495069301	0.7952278930133561	1.0	Exon
e846009	ENSG00000140600	SH3GL3	0.06564600000000001	rs783540	rs7162082	3.63679920138416	0.000276046954564094	0.0064124456478994105	1.0	Exon
e475777	ENSG00000198420	TCAF1	0.050421	rs2189874	rs17164396	-1.6849761780828798	0.0919931676659949	0.3192236299641819	1.0	Exon
e836647	ENSG00000066933	MYO9A	0.094223	rs12903304	rs8036307	-2.22265041186799	0.02623938208383	0.14806830035780935	1.0	Exon
e738896	ENSG00000122966	CIT	0.079137	rs12298021	rs784852	-0.552355048519458	0.580705121910275	0.8112827685835171	1.0	Exon
e866381	ENSG00000153048	CARHSP1	0.142703	rs4985012	rs3760024	0.0246405832340277	0.9803416483772148	0.9940824642671948	1.0	Exon
e673375	ENSG00000255248	MIR100HG	0.222853	rs583564	rs644271	1.04590300202849	0.295605818204336	0.5940262131909637	1.0	Exon
e609210	ENSG00000023191	RNH1	0.109791	rs4074376	rs10540	1.55527923246379	0.119879581181059	0.3721157680551285	1.0	Exon
e655070	ENSG00000165434	PGM2L1	0.07727200000000001	rs539343	rs11236077	-3.3750049911048	0.000738143521333197	0.012947527562548666	1.0	Exon
e439825	ENSG00000136274	NACAD	0.079576	rs6656:44606098:C:T	rs10264280	-1.11154034545472	0.266335833866978	0.5634167425062877	1.0	Exon
e94975	ENSG00000196352	CD55	0.165801	rs1400986	rs17043515:207608866:C:T	2.1500828070188303	0.0315486653231451	0.1656640732182767	1.0	Exon
e432356	ENSG00000105926	MPP6	0.259647	rs2237326	rs929401	2.46957349120512	0.0135274229198002	0.09888623826185487	1.0	Exon
e363492	ENSG00000118322	ATP10B	0.35761	rs10515830:161051946:G:A	rs13180602:160281038:G:A	1.3178384784485702	0.187557723976625	0.4734789203443872	1.0	Exon
e417658	ENSG00000055208	TAB2	0.078574	rs11751562	rs4336467:149381881:G:A	-0.667206060122843	0.504640520736855	0.7626539753043711	1.0	Exon
e655090	ENSG00000175538	KCNE3	0.16425499999999998	rs539343	rs681179	0.5638590568612429	0.5728500562110871	0.8062094477654497	1.0	Exon
e110914	ENSG00000119185	ITGB1BP1	0.128074	rs17522184:9460990:C:T	rs10185646	-0.119554527576503	0.904836043003071	0.9683858261030508	1.0	Exon
e95008	ENSG00000196352	CD55	0.16583	rs1400986	rs17043515:207608866:C:T	2.14951778422718	0.031593377868079	0.16578691931536008	1.0	Exon
e256549	ENSG00000169860	P2RY1	0.086325	rs7646703:153219692:C:T	rs1949384	1.6139232856792598	0.106544067144248	0.3482092330226926	1.0	Exon
e407486	ENSG00000112367	FIG4	0.07123	rs4557564	rs11751112	0.24184463304124695	0.8089005530808621	0.9297124506894142	1.0	Exon
e571573	ENSG00000148482	SLC39A12	0.10904	rs7920635	rs1891393	-1.65027922122335	0.09888584014683803	0.33237331400743114	1.0	Exon
e281886	ENSG00000151552	QDPR	0.11788	rs9994673	rs2597771:17491370:A:G	-0.406472512694975	0.684395449600178	0.8707360140673721	1.0	Exon
e361367	ENSG00000249484	LINC01470	0.185882	rs2910032:152540354:C:T	rs12659802	5.14912323402638	2.6170690026059197e-07	2.061633978559837e-05	0.010328786232584784	Exon
e432418	ENSG00000105926	MPP6	0.07608999999999999	rs2237326	rs2711119	-2.7682502923428	0.00563581551364668	0.05486648516948532	1.0	Exon
e915028	ENSG00000261868	MFSD1P1	0.129538	rs3760471	rs4790598	1.16259807449594	0.244992612387762	0.5415211901199797	1.0	Exon
e927660	ENSG00000154803	FLCN	0.143572	rs4925114	rs7208065:17120204:T:C	0.992475779588433	0.320965488766979	0.6196533736357459	1.0	Exon
e705202	ENSG00000139629	GALNT6	0.400459	rs4768933	rs3782473	2.71617592180731	0.00660408157535677	0.06106918639517471	1.0	Exon
e732166	ENSG00000075035	WSCD2	0.134494	rs3764002	12:108746540:G:T	-0.5661886889274991	0.57126551826435	0.8055207906738039	1.0	Exon
e215218	ENSG00000010282	HHATL	0.351864	rs4682937	rs11929390	-0.455493618818236	0.648754157312345	0.8513446721053552	1.0	Exon
e573690	ENSG00000107890	ANKRD26	0.103848	rs10764690	rs12779247	-1.2137077950840602	0.224859326642139	0.5187655956383527	1.0	Exon
e373543	ENSG00000214113	LYRM4	0.127051	rs4960085:5386325:A:G	rs200856:5084410:C:T	1.42789718044584	0.15332145530240698	0.42652695259181617	1.0	Exon
e74741	ENSG00000160818	GPATCH4	0.097823	rs12401573	rs16837549	1.50861663537664	0.131396780476989	0.39224693601945904	1.0	Exon
e527821	ENSG00000175893	ZDHHC21	0.270333	rs1318729	rs10961640	-2.51753933237009	0.0118177773866659	0.08993679524094546	1.0	Exon
e1034431	ENSG00000105642	KCNN1	0.201617	rs435614	rs10415765	0.0942929549421151	0.924876446123725	0.9745251256176062	1.0	Exon
e1034444	ENSG00000105642	KCNN1	0.201617	rs435614	rs10415765	0.0942929549421151	0.924876446123725	0.9745251256176062	1.0	Exon
e235833	ENSG00000206538	VGLL3	0.055614	rs7616310	rs2575775	-0.7379755515312141	0.460529306013097	0.7334385784468428	1.0	Exon
e421111	ENSG00000130363	RSPH3	0.104584	rs6455601	rs4709269	1.58909839547144	0.112038179996847	0.35850582535556674	1.0	Exon
e96835	ENSG00000065600	TMEM206	0.142059	rs11119986:212769955:G:A	rs3767861	-1.40379182970715	0.160380847635644	0.43708291834374907	1.0	Exon
e689574	ENSG00000256751	PLBD1-AS1	0.090262	12:14707128:C:T	rs3811174	-2.65446622810481	0.007943399046832141	0.0689621931767101	1.0	Exon
e859050	ENSG00000065054	SLC9A3R2	0.204307	rs1626051	rs11876	0.907564577131158	0.364108316587834	0.6593173844759436	1.0	Exon
e764676	ENSG00000126217	MCF2L	0.103762	rs9577836:113425195:C:T	rs12864773:112574273:G:A	2.91151898892101	0.00359676044578831	0.040592892340270866	1.0	Exon
e779297	ENSG00000165379	LRFN5	0.191703	rs10149831	rs17112218	-1.2647522772089	0.20596014354547892	0.4943135004784287	1.0	Exon
e866377	ENSG00000153048	CARHSP1	0.147843	rs4985012	rs3760024	0.122271403954729	0.902684078382968	0.967263046305946	1.0	Exon
e799650	ENSG00000100604	CHGA	0.162983	rs12896399	rs7145663	1.76243735721037	0.0779954315576676	0.2890642968622845	1.0	Exon
e799662	ENSG00000100604	CHGA	0.162249	rs12896399	rs7145663	1.76074355568452	0.0782818171523646	0.28977040837828644	1.0	Exon
e854318	ENSG00000129925	TMEM8A	0.317725	rs7195617	rs11641742	-3.5117719173168	0.00044512983863464003	0.009029733959526607	1.0	Exon
e70102	ENSG00000143603	KCNN3	0.13831400000000002	rs10796933	rs12036859:154859940:C:A	-4.7437925323256	2.09753674898266e-06	0.00012527886728231594	0.08278348287209865	Exon
e120631	ENSG00000150938	CRIM1	0.157881	rs17017733	rs11682688	-0.445778999622917	0.6557568927989239	0.8550023089644174	1.0	Exon
e193643	ENSG00000085978	ATG16L1	0.08165700000000001	rs6704768:233592501:G:A	rs3116168	1.07919413883269	0.28050119196222195	0.5775882106120807	1.0	Exon
e761192	ENSG00000185352	HS6ST3	0.303265	rs764714	rs1410343:97045612:C:T	2.2525881949903	0.0242851261359231	0.1414285189916596	1.0	Exon
e866373	ENSG00000153048	CARHSP1	0.157318	rs4985012	rs3760024	0.125810562333461	0.8998818806792641	0.9659579777625126	1.0	Exon
e432401	ENSG00000105926	MPP6	0.143396	rs2237326	rs7805228	1.71651156115875	0.0860684537952006	0.3072205223210355	1.0	Exon
e761191	ENSG00000185352	HS6ST3	0.303123	rs764714	rs1410343:97045612:C:T	2.25267232662918	0.0242798170493293	0.1414285189916596	1.0	Exon
e932432	ENSG00000272780		0.117944	rs11869314:21168293:G:A	rs9911448	1.9386850121821104	0.0525397047669896	0.227018231666168	1.0	Exon
e86451	ENSG00000135838	NPL	0.160287	rs3818458	rs16859675:182772297:T:C	2.4570045648873	0.014010090640958	0.10125571121346368	1.0	Exon
e257094	ENSG00000114805	PLCH1	0.219063	rs16825341	rs358911:155407019:G:A	-0.302045298850008	0.7626175311225691	0.908960140633227	1.0	Exon
e258607	ENSG00000151967	SCHIP1	0.071564	rs9856779	rs7652547	-0.541861568303633	0.587913873702409	0.8159447944560474	1.0	Exon
e251183	ENSG00000114054	PCCB	0.026412	rs7432375	rs10935183	-6.49517846417325	8.293503759537321e-11	1.8703983593009108e-08	3.2731971287765946e-06	Exon
e257070	ENSG00000114805	PLCH1	0.218917	rs16825341	rs358911:155407019:G:A	-0.30238311447625105	0.7623600253360309	0.9088950918299036	1.0	Exon
e94933	ENSG00000196352	CD55	0.136297	rs1400986	rs17043515:207608866:C:T	1.96365685908525	0.0495698987509911	0.21860661346977056	1.0	Exon
e251206	ENSG00000114054	PCCB	0.060069	rs7432375	rs696520	-5.3634957410720085	8.16265772297258e-08	7.223220007904906e-06	0.0032215561235255877	Exon
e754382	ENSG00000102780	DGKH	0.15369100000000002	rs7984523	rs2149488	0.135618325853576	0.8921230173686742	0.9636229397699408	1.0	Exon
e846793	ENSG00000073417	PDE8A	0.369835	rs1051168	rs418676:85585157:G:T	1.60017100511431	0.109560652528607	0.3538775900930135	1.0	Exon
e110783	ENSG00000151693	ASAP2	0.14772000000000002	rs17522184:9460990:C:T	rs7598144	0.130465717415134	0.8961979758186039	0.9646312047712248	1.0	Exon
e648458	ENSG00000175463	TBC1D10C	0.072908	rs2457180	rs2286620	-1.71640164845815	0.0860885550739012	0.30725782267151913	1.0	Exon
e68466	ENSG00000169418	NPR1	0.048109	rs2252508	rs913859	2.9437470791698	0.00324264874999446	0.03777838960206257	1.0	Exon
e94382	ENSG00000263528	IKBKE	0.07066900000000001	rs10863701	rs2483064	-0.283940953277052	0.7764556313397959	0.9149727411313516	1.0	Exon
e693687	ENSG00000211455	STK38L	0.13278199999999998	rs2881007	12:27376941:C:A	0.853972524857532	0.3931202129425	0.683696745477425	1.0	Exon
e691452	ENSG00000084453	SLCO1A2	0.230415	rs11045392	rs10841782	-1.12112843224678	0.26223319773862697	0.558514756114018	1.0	Exon
e248035	ENSG00000163913	IFT122	0.147557	rs4809	rs7615711	0.4058445339951901	0.68485683444953	0.8708427373514731	1.0	Exon
e1039852	ENSG00000173809	TDRD12	0.286772	rs8112050	rs12610342	-2.5450191269986098	0.0109271752639192	0.08560199010343372	1.0	Exon
e51459	ENSG00000162688	AGL	0.15729500000000002	rs2391989	rs2307129	0.669258740021442	0.503330441676296	0.762101086091466	1.0	Exon
e859022	ENSG00000065054	SLC9A3R2	0.187785	rs1626051	rs11876	0.9234763225881448	0.355759033832228	0.6522386671740855	1.0	Exon
e121353	ENSG00000115841	RMDN2	0.151894	rs3770752:37576136:A:G	rs41383748:38239010:C:T	0.567818728067674	0.570158061706865	0.8048950268432689	1.0	Exon
e927670	ENSG00000154803	FLCN	0.110435	rs4925114	rs7208065:17120204:T:C	1.1141638405172098	0.265208904851814	0.5618538792050677	1.0	Exon
e836785	ENSG00000066933	MYO9A	0.08	rs12903304	rs8036307	-2.53961728327078	0.0110973830509205	0.08660874369600144	1.0	Exon
e73964	ENSG00000160783	PMF1	0.104621	rs11264431	rs1060604	0.0811217393545722	0.935345137158082	0.9778360491687332	1.0	Exon
e90565	ENSG00000159176	CSRP1	0.146367	rs11583328:201002173:G:A	rs1998920	0.12108946396744902	0.903620174303567	0.9678456746428268	1.0	Exon
e328144	ENSG00000250722	SEPP1	0.118033	rs6451620	rs2972756	-1.15436946670219	0.24834872762972304	0.5449560343246013	1.0	Exon
e417657	ENSG00000055208	TAB2	0.099167	rs11751562	rs1570362	-0.695268732331515	0.486886905519636	0.7508086093450131	1.0	Exon
e1125745	ENSG00000223704	LINC01422	0.196882	rs5752351:26990807:A:G	rs9620642	1.25893904067914	0.20805235103880496	0.4967735174507798	1.0	Exon
e828029	ENSG00000151575	TEX9	0.101032	rs1711537:56811204:A:G	rs795800	-2.9040503100457595	0.0036836896111663298	0.0412245241466297	1.0	Exon
e214094	ENSG00000168032	ENTPD3	0.106134	rs1585287	rs4973994	2.4211732104789103	0.015470503829358	0.10770407031809352	1.0	Exon
e525541	ENSG00000227835	CARM1P1	0.450779	rs7864459	rs7862467:3181278:T:G	0.38958498123404495	0.6968434596109859	0.8767077086537067	1.0	Exon
e432407	ENSG00000105926	MPP6	0.305783	rs2237326	rs929401	2.8378578820279103	0.0045417399780537104	0.04729256055025599	1.0	Exon
e648426	ENSG00000175463	TBC1D10C	0.073889	rs2457180	rs2286620	-1.7440840348548	0.0811444375128656	0.29669515613491443	1.0	Exon
e648449	ENSG00000175463	TBC1D10C	0.073889	rs2457180	rs2286620	-1.7344647602914	0.0828356531672077	0.3006506091180969	1.0	Exon
e231581	ENSG00000163686	ABHD6	0.122289	rs6767498	rs8723	-2.2084659657716497	0.0272118077807266	0.15162620608244198	1.0	Exon
e254528	ENSG00000114698	PLSCR4	0.149705	rs1978683	rs9850144	-0.914519380595892	0.360443998974353	0.6563816029732513	1.0	Exon
e846977	ENSG00000073417	PDE8A	0.359103	rs1051168	rs418676:85585157:G:T	1.77580739765627	0.0757646679910221	0.2841319034209112	1.0	Exon
e254515	ENSG00000114698	PLSCR4	0.149703	rs1978683	rs9850144	-0.914246891075678	0.3605871300098361	0.6564890996047266	1.0	Exon
e281885	ENSG00000151552	QDPR	0.096851	rs9994673	rs2597771:17491370:A:G	-0.17091268636282198	0.8642924211656751	0.9515993133444652	1.0	Exon
e793985	ENSG00000259319		0.194193	rs2359239	rs8004334	-0.7224985767646791	0.469988000068617	0.7401427611316507	1.0	Exon
e248062	ENSG00000163913	IFT122	0.110146	rs4809	rs2301570	0.641067456419676	0.521478856916048	0.7736132177832531	1.0	Exon
e432359	ENSG00000105926	MPP6	0.30545700000000003	rs2237326	rs2057995	2.8435457632551	0.00446146019315694	0.04665569167241526	1.0	Exon
e632582	ENSG00000086205	FOLH1	0.169987	rs10839229	rs10839239	0.9368427119581642	0.34883947109004104	0.6461282837378632	1.0	Exon
e528023	ENSG00000155158	TTC39B	0.23559	rs12093	rs12377170	-1.26856554897059	0.20459605815118495	0.4924682076971934	1.0	Exon
e785703	ENSG00000139974	SLC38A6	0.117365	rs8016830:60712031:A:C	rs10483730	0.5641036826699329	0.5726835719320971	0.8061239222998814	1.0	Exon
e927556	ENSG00000133030	MPRIP	0.103	rs7223686	rs11870422:16933983:G:T	1.32187765636389	0.18620889380441	0.4719963854992885	1.0	Exon
e405402	ENSG00000112237	CCNC	0.075521	rs9389250	rs7776218	-1.2160891076593898	0.22395097937968	0.5177292234757399	1.0	Exon
e882751	ENSG00000099365	STX1B	0.088415	rs6565191	rs1046276	-0.465066146861021	0.641884088058543	0.8474876047493953	1.0	Exon
e734517	ENSG00000204856	FAM216A	0.066558	rs4766428	rs11065631	0.284675656638808	0.7758926424754259	0.9148971955323364	1.0	Exon
e927577	ENSG00000133030	MPRIP	0.103303	rs7223686	rs11870422:16933983:G:T	1.32147880393953	0.186341765433192	0.4720518535308521	1.0	Exon
e361134	ENSG00000113140	SPARC	0.042271	rs11956651:152011814:G:A	rs4958502:151320912:G:A	-3.78442026528914	0.00015406729030468898	0.004136444725479701	1.0	Exon
e261335	ENSG00000075651	PLD1	0.140921	rs12108093	rs3774039:171380174:G:A	1.43649281535248	0.15086215929571695	0.4228269922720656	1.0	Exon
e691369	ENSG00000084453	SLCO1A2	0.328591	rs11045392	rs10841782	-1.32276256996309	0.1859143483183	0.4715908210732274	1.0	Exon
e863822	ENSG00000262246	CORO7	0.119792	rs2270366:4558615:G:A	rs11076830	-5.35550873683881	8.531602400209121e-08	7.482594487312297e-06	0.0033671675192905337	Exon
e387953	ENSG00000161896	IP6K3	0.111867	rs9461856:33395199:G:A	rs652049	5.7765339080013005	7.625514063733158e-09	9.34646470662598e-07	0.00030095616355335663	Exon
e571580	ENSG00000148482	SLC39A12	0.185383	rs7920635	rs1891393	-0.541541220641135	0.5881345937830561	0.8160491891515776	1.0	Exon
e691367	ENSG00000084453	SLCO1A2	0.187433	rs11045392	rs10841782	-1.22260936528323	0.221477274155299	0.5148711453298963	1.0	Exon
e361145	ENSG00000113140	SPARC	0.043221	rs11956651:152011814:G:A	rs4958502:151320912:G:A	-3.8188728713352	0.00013406282622749498	0.003713022851031961	1.0	Exon
e341046	ENSG00000175471	MCTP1	0.092208	rs154447	rs10066492:94574446:T:C	1.6643949200611698	0.0960335345828716	0.3271199681158662	1.0	Exon
e363541	ENSG00000118322	ATP10B	0.228438	rs10515830:161051946:G:A	rs10475688	1.18073223835002	0.23770911031288006	0.5333522147082681	1.0	Exon
e90560	ENSG00000159176	CSRP1	0.141774	rs11583328:201002173:G:A	rs1998920	0.284455579297247	0.7760612711131499	0.9148971955323364	1.0	Exon
e90546	ENSG00000159176	CSRP1	0.141792	rs11583328:201002173:G:A	rs1998920	0.284315783521009	0.77616839153668	0.9148971955323364	1.0	Exon
e90544	ENSG00000159176	CSRP1	0.141779	rs11583328:201002173:G:A	rs1998920	0.284249812356841	0.7762189443214109	0.9148971955323364	1.0	Exon
e932429	ENSG00000212719	C17orf51	0.100215	rs11869314:21168293:G:A	rs12601480:21806651:A:G	0.245788955722462	0.805845606910903	0.9285658394777556	1.0	Exon
e86469	ENSG00000135838	NPL	0.122888	rs3818458	rs16859675:182772297:T:C	1.22234566107408	0.221576938807133	0.5148950214261139	1.0	Exon
e114468	ENSG00000084676	NCOA1	0.05465	rs17046317:24692290:T:C	rs6545729	-0.42815830591878296	0.668535869415949	0.861710327173631	1.0	Exon
e898412	ENSG00000039068	CDH1	0.134575	rs8049057	rs9929218	0.097100772045042	0.922646367757218	0.9741334955264472	1.0	Exon
e930199	ENSG00000141127	PRPSAP2	0.14719100000000002	rs12602286	rs9907723:18758853:T:C	-2.82505427888372	0.00472726072428352	0.048636808916918066	1.0	Exon
e245378	ENSG00000221955	SLC12A8	0.141722	rs9873519	rs2981483	1.63482787927785	0.102085134632159	0.3391694594265021	1.0	Exon
e247720	ENSG00000163913	IFT122	0.146312	rs4809	rs7615711	0.319970304392904	0.7489908417434781	0.9018386060987992	1.0	Exon
e675737	ENSG00000110074	FOXRED1	0.086759	rs7938935	rs493083:126065861:G:A	0.923562928593563	0.35571392249666994	0.6522386671740855	1.0	Exon
e840271	ENSG00000178802	MPI	0.067003	rs2168519	rs11072518	-2.25040595586242	0.0244231872808212	0.14200205250621248	1.0	Exon
e654363	ENSG00000021300	PLEKHB1	0.211128	rs539343	rs680901	1.6627956338990302	0.09635335091628698	0.3275667408150863	1.0	Exon
e742565	ENSG00000130787	HIP1R	0.10044	12:122852292:G:A	rs10773627	-2.35379310242191	0.018582951066725	0.12125542449050353	1.0	Exon
e754175	ENSG00000102780	DGKH	0.08526900000000001	rs7984523	rs10507495	0.546919557344947	0.58443399883154	0.8134324853380489	1.0	Exon
e432354	ENSG00000105926	MPP6	0.304861	rs2237326	rs2057995	2.8245115807853503	0.00473527370334485	0.04868121749068532	1.0	Exon
e823276	ENSG00000171766	GATM	0.148627	rs1720725	rs10519022:45663684:T:C	1.03158035749615	0.302268746035951	0.6005427302971926	1.0	Exon
e654252	ENSG00000021300	PLEKHB1	0.213455	rs539343	rs680901	1.64352113345398	0.100275156486834	0.3353864068699897	1.0	Exon
e691362	ENSG00000084453	SLCO1A2	0.21405900000000005	rs11045392	rs10841782	-1.23882021055708	0.21541208750123605	0.5062626604782517	1.0	Exon
e158003	ENSG00000183091	NEB	0.124177	rs4664875	rs16829328	-0.6500647809519471	0.5156503775789171	0.7694903465143106	1.0	Exon
e419889	ENSG00000153721	CNKSR3	0.14803	rs7761411	rs7747302:154071452:G:A	-0.174662039609914	0.8613451971951429	0.9503693289824072	1.0	Exon
e754172	ENSG00000102780	DGKH	0.109587	rs7984523	rs12877313	0.021187690001457003	0.983095934035388	0.9950719949880656	1.0	Exon
e180650	ENSG00000173166	RAPH1	0.067718	rs16839296	rs11544338	-4.73575369915383	2.1824250556475702e-06	0.00012903653125080752	0.08613376967124266	Exon
e492847	ENSG00000157168	NRG1	0.103338	rs4570115	rs2466045:32518759:G:A	-1.8779466543095	0.0603884631570961	0.24726608825510454	1.0	Exon
e641841	ENSG00000068976	PYGM	0.080731	rs628595	rs532747	1.26445243537181	0.206067682614659	0.4943971712900408	1.0	Exon
e525535	ENSG00000227835	CARM1P1	0.4557270000000001	rs7864459	rs7862467:3181278:T:G	0.384613006355001	0.7005241563934911	0.8781751065775788	1.0	Exon
e86514	ENSG00000135838	NPL	0.119605	rs3818458	rs16859675:182772297:T:C	1.21914080586378	0.222790754361904	0.5163693223953012	1.0	Exon
e673535	ENSG00000109944	C11orf63	0.10486	rs7927176	rs3134403:122751013:T:C	3.0060121418650003	0.00264698427968235	0.032997008391100216	1.0	Exon
e442949	ENSG00000197008	ZNF138	0.33372	rs17710392	rs10236729	0.89868354634477	0.3688212434797961	0.6633916971347263	1.0	Exon
e231558	ENSG00000163686	ABHD6	0.110668	rs6767498	rs8723	-1.8712791966321296	0.0613063924847991	0.2492612951681844	1.0	Exon
e628522	ENSG00000175264	CHST1	0.128719	rs6485625:45468953:A:G	rs895729	1.3608647640746998	0.173556430555817	0.4561027863061945	1.0	Exon
e814989	ENSG00000134138	MEIS2	0.097919	rs17684665	rs16962632	-0.116161397235915	0.9075246301306972	0.9692730551089976	1.0	Exon
e1069385	ENSG00000198482	ZNF808	0.12915	rs17778649:52381616:G:A	rs326441	-2.39838231225845	0.0164676673648944	0.1122891202298354	1.0	Exon
e41215	ENSG00000132849	PATJ	0.144759	rs4644525:61954826:A:C	rs2151124	0.857744954496571	0.3910333109666589	0.6817259335595516	1.0	Exon
e846978	ENSG00000073417	PDE8A	0.36583	rs1051168	rs289383	2.01667179505153	0.0437297751949403	0.2020467147762478	1.0	Exon
e823311	ENSG00000171766	GATM	0.099881	rs1720725	rs10519022:45663684:T:C	1.01352134819092	0.310811204429141	0.6097074245308564	1.0	Exon
e654322	ENSG00000021300	PLEKHB1	0.211079	rs539343	rs680901	1.6450363806147	0.0999623088333577	0.33476558699415604	1.0	Exon
e390930	ENSG00000146122	DAAM2	0.106921	rs9462616	rs4714271	1.98747632857467	0.0468696365564375	0.21115299326099687	1.0	Exon
e13000	ENSG00000074964	ARHGEF10L	0.078389	rs3754507	rs1635586	0.5268332435403079	0.598309395185599	0.8223305237846252	1.0	Exon
e814977	ENSG00000134138	MEIS2	0.106271	rs17684665	rs16962632	0.617476659875094	0.53692037156119	0.7834615865483318	1.0	Exon
e464294	ENSG00000091129	NRCAM	0.072111	rs1043615	rs16872495:107992232:A:C	0.893472097321166	0.371604408102085	0.6654919309631087	1.0	Exon
e180507	ENSG00000173166	RAPH1	0.040486	rs16839296	rs11544338	-3.7919122156785	0.000149491760124306	0.004052191824743121	1.0	Exon
e841167	ENSG00000140400	MAN2C1	0.067699	rs2168519	rs12594013	-0.2358114366398	0.813578993242417	0.9312907256359496	1.0	Exon
e874789	ENSG00000237296	SMG1P1	0.155697	rs1862648:22082887:T:C	rs2161632	-2.8499001091042	0.00437329615893208	0.04605146198094248	1.0	Exon
e434955	ENSG00000154678	PDE1C	0.445704	rs10226019	rs715454	-0.7708894408523961	0.440772466401149	0.7193899946055794	1.0	Exon
e805058	ENSG00000166165	CKB	0.116763	rs9324063	rs8014013	-1.66509640426241	0.0958935240013952	0.3269860993531568	1.0	Exon
e434896	ENSG00000154678	PDE1C	0.4457100000000001	rs10226019	rs715454	-0.7711023079229091	0.4406462927406161	0.7193426347256476	1.0	Exon
e898494	ENSG00000039068	CDH1	0.096167	rs8049057	rs7199991	0.45523579087085	0.6489396142345589	0.8513678740483109	1.0	Exon
e405210	ENSG00000123552	USP45	0.089157	rs6929790	rs9494471	-1.20336513555232	0.228835053346896	0.5232478462634964	1.0	Exon
e41319	ENSG00000132849	PATJ	0.140529	rs4644525:61954826:A:C	rs2151124	0.8320263904634291	0.405394048572056	0.6931072134375903	1.0	Exon
e226750	ENSG00000164088	PPM1M	0.05204	rs2577831	rs11718125	-1.84961267771043	0.0643693942593358	0.2562445308364596	1.0	Exon
e44416	ENSG00000050628	PTGER3	0.234844	rs672203	rs9424945	-1.52693946813758	0.126776064114545	0.3846730777164761	1.0	Exon
e394998	ENSG00000172348	RCAN2	0.052463	rs12215229	rs1881032	0.618698795521836	0.536114803635211	0.7828490067733785	1.0	Exon
e417655	ENSG00000055208	TAB2	0.117738	rs11751562	rs9498215	-0.969794811512116	0.33214877959559	0.6312185958661916	1.0	Exon
e275321	ENSG00000159674	SPON2	0.188731	rs9332466	rs7695691	2.24588805959873	0.0247111788906638	0.1427094084398344	1.0	Exon
e275352	ENSG00000159674	SPON2	0.188731	rs9332466	rs7695691	2.24588805959873	0.0247111788906638	0.1427094084398344	1.0	Exon
e125425	ENSG00000170802	FOXN2	0.087327	rs2471403	rs12475492	-5.47226317102534	4.44324334193483e-08	4.277109389661998e-06	0.0017536148497614193	Exon
e839871	ENSG00000261606		0.098107	rs2168519	rs8039046	-0.7279120826307329	0.4666674063404621	0.7378991396650246	1.0	Exon
e655063	ENSG00000165434	PGM2L1	0.104371	rs539343	rs624049	-3.2293442556840897	0.00124074441016246	0.01899227703620836	1.0	Exon
e654248	ENSG00000021300	PLEKHB1	0.287031	rs11235995	rs680901	1.05389477222459	0.29193109662285804	0.5900789231679576	1.0	Exon
e654298	ENSG00000021300	PLEKHB1	0.287056	rs11235995	rs680901	1.05725252372414	0.290396354465492	0.5882299795570505	1.0	Exon
e94932	ENSG00000196352	CD55	0.16484100000000002	rs1400986	rs17043515:207608866:C:T	0.588704898865558	0.5560592510651939	0.795836613786989	1.0	Exon
e823275	ENSG00000171766	GATM	0.102167	rs1720725	rs1365610:45694610:C:T	1.0018882485863598	0.316397568847814	0.6153871178214482	1.0	Exon
e571637	ENSG00000165995	CACNB2	0.122164	rs7893279	rs7090118	-0.6986963431919229	0.4847418197380661	0.7496886790078864	1.0	Exon
e41467	ENSG00000132849	PATJ	0.140679	rs4644525:61954826:A:C	rs2151124	1.1458949923984498	0.251838603480902	0.5487825707366321	1.0	Exon
e144772	ENSG00000115526	CHST10	0.096052	rs17022809	rs2871340:100884117:G:T	-1.51852795243058	0.128881358363905	0.3884295136605802	1.0	Exon
e29994	ENSG00000186409	CCDC30	0.142739	rs17378108	rs2762697	0.519660786458183	0.603300022701504	0.8255761588003281	1.0	Exon
e846976	ENSG00000073417	PDE8A	0.368209	rs1051168	rs418676:85585157:G:T	1.73496602981876	0.0827468223302579	0.3004319634140251	1.0	Exon
e247712	ENSG00000163913	IFT122	0.1022	rs4809	rs6764765	1.09061656705979	0.27544163659063203	0.5736901721105322	1.0	Exon
e832776	ENSG00000103710	RASL12	0.154014	rs4777185	rs7172429:65348695:A:G	0.0493156599525585	0.960667739864932	0.9867679276579182	1.0	Exon
e1069391	ENSG00000198482	ZNF808	0.113922	rs17778649:52381616:G:A	rs685200:53041107:T:C	-2.37141099225693	0.0177203142033868	0.1173632556914024	1.0	Exon
e434063	ENSG00000106086	PLEKHA8	0.178203	rs11763228	rs13834	-0.7220828179907709	0.470243561275905	0.7403208198522535	1.0	Exon
e840896	ENSG00000140400	MAN2C1	0.092659	rs2168519	rs12594013	-0.322326576529442	0.7472053014649829	0.9007040601361742	1.0	Exon
e754271	ENSG00000102780	DGKH	0.154395	rs7984523	rs2149488	0.151603413676998	0.8794997408074631	0.958305465150074	1.0	Exon
e92546	ENSG00000143845	ETNK2	0.117019	rs16776	rs17404274:204032575:C:T	-0.472213908387729	0.6367741132065661	0.8443577030213354	1.0	Exon
e436231	ENSG00000011426	ANLN	0.096414	rs10755852:36807410:A:G	rs3735401	2.33924127632523	0.0193229499777372	0.12354444937887568	1.0	Exon
e281423	ENSG00000004468	CD38	0.329452	rs7660122	rs4541502	0.0941874615317562	0.924960244742787	0.9745251256176062	1.0	Exon
e738906	ENSG00000122966	CIT	0.15728499999999998	rs12298021	rs202983	-1.56803905493934	0.116872018132501	0.3671857936344067	1.0	Exon
e1127032	ENSG00000225465	RFPL1S	0.5072479999999999	rs6519766:29269991:G:A	rs13340033:29846339:A:G	0.8075199639748721	0.41936697733595	0.7031841952422281	1.0	Exon
e102618	ENSG00000154358	OBSCN	0.07355199999999999	rs10799438	rs2313601	0.4069416887003379	0.684050816186579	0.8706321894429266	1.0	Exon
e525529	ENSG00000227835	CARM1P1	0.457436	rs7864459	rs7862467:3181278:T:G	0.383106136214031	0.7016410700602549	0.8789590252127972	1.0	Exon
e891754	ENSG00000260186		0.576249	rs42945	rs4784938:58467853:G:A	0.386429320491348	0.699178738731256	0.8774889350011845	1.0	Exon
e390938	ENSG00000146122	DAAM2	0.11946199999999997	rs9462616	rs4714271	1.49548888425682	0.134786898773184	0.3976702200703635	1.0	Exon
e53831	ENSG00000121957	GPSM2	0.08508500000000001	rs404634:108511501:T:C	rs1277203	0.8195287471257401	0.412484807481326	0.6982730503931326	1.0	Exon
e138008	ENSG00000115459	ELMOD3	0.140596	rs6743051	rs6547615	-0.9295904012937992	0.35258319915610403	0.6496452437485508	1.0	Exon
e84836	ENSG00000143322	ABL2	0.121798	rs6676030	rs2636293	-1.8843857823989096	0.0595128115676348	0.2449985667974904	1.0	Exon
e95016	ENSG00000196352	CD55	0.107758	rs1400986	rs17043515:207608866:C:T	2.06428146573938	0.0389910372774907	0.18849329596162734	1.0	Exon
e641827	ENSG00000068976	PYGM	0.117827	rs628595	rs532747	1.28755713927825	0.19790016729817494	0.4849451075845692	1.0	Exon
e390943	ENSG00000146122	DAAM2	0.122587	rs9462616	rs1018156:39731701:G:T	1.6862090198248705	0.091755547204291	0.3187630424522511	1.0	Exon
e110796	ENSG00000151693	ASAP2	0.093365	rs17522184:9460990:C:T	rs4669381	0.897361149164136	0.369526236554195	0.6639373932990542	1.0	Exon
e841188	ENSG00000140400	MAN2C1	0.092914	rs2168519	rs12594013	-0.215541987261999	0.8293447801577459	0.9371448860902859	1.0	Exon
e704278	ENSG00000066084	DIP2B	0.07991000000000001	rs7136648	rs10876041	3.70867388067426	0.000208347563263508	0.005176858232160359	1.0	Exon
e841060	ENSG00000140400	MAN2C1	0.161248	rs2168519	rs28610581	-2.15842055660019	0.0308951489002219	0.16362533221238648	1.0	Exon
e137859	ENSG00000115459	ELMOD3	0.078809	rs6743051	rs6547615	1.51217914544528	0.130488294836385	0.3909611528772509	1.0	Exon
e823300	ENSG00000171766	GATM	0.10264	rs1720725	rs1365610:45694610:C:T	1.00496250910121	0.314914902884396	0.6137652578833807	1.0	Exon
e814882	ENSG00000134138	MEIS2	0.09369	rs11637427	rs2467351	0.5397879477665299	0.5893432796580861	0.8168062367097203	1.0	Exon
e691361	ENSG00000084453	SLCO1A2	0.22957	rs11045392	rs10841782	-1.08808146629601	0.276559144854632	0.5747089835185182	1.0	Exon
e1054997	ENSG00000073050	XRCC1	0.0524	rs3816438	rs2030404	-0.190473793391864	0.848937877094728	0.9455657299328092	1.0	Exon
e405084	ENSG00000112234	FBXL4	0.460989	rs12202969:98576223:G:A	rs1011675:99374180:A:C	2.6055734584144	0.009172060342342721	0.07635294625153853	1.0	Exon
e94994	ENSG00000196352	CD55	0.089803	rs1400986	rs17043515:207608866:C:T	2.05800000000001	0.0395901334003889	0.1900668202678932	1.0	Exon
e43081	ENSG00000184588	PDE4B	0.103795	rs12081185	rs1577844	-1.12057455656778	0.262469000304547	0.5588192008388958	1.0	Exon
e96834	ENSG00000065600	TMEM206	0.184363	rs11119986:212769955:G:A	rs3767861	-1.9405894845453	0.0523080905773569	0.22646122097627056	1.0	Exon
e432365	ENSG00000105926	MPP6	0.13505699999999998	rs2237326	rs17149906:24741945:A:C	2.1181727250093503	0.0341604422149251	0.17391772096187422	1.0	Exon
e863945	ENSG00000262246	CORO7	0.143609	rs2270366:4558615:G:A	rs11076830	-4.547008548503441	5.44137889292956e-06	0.00026644528631172577	0.21475490076725096	Exon
e775227	ENSG00000168952	STXBP6	0.113602	rs1951635:24529890:A:G	rs854432:25230656:C:T	0.843220370515977	0.39910520775336	0.6881683443751085	1.0	Exon
e361153	ENSG00000113140	SPARC	0.049422	rs11956651:152011814:G:A	rs4958502:151320912:G:A	-4.08543806744277	4.39937344500868e-05	0.0015072054839770624	1.0	Exon
e90542	ENSG00000159176	CSRP1	0.124457	rs11583328:201002173:G:A	rs1998920	0.0922780410900247	0.9264771345910509	0.9748915486589046	1.0	Exon
e272981	ENSG00000075711	DLG1	0.151015	rs7616531:196939883:C:T	rs11923220	-1.17180728644509	0.24127443662707296	0.5369872645464723	1.0	Exon
e93301	ENSG00000184144	CNTN2	0.099142	rs2242000	rs1572993	-0.533967240045511	0.593364199621405	0.8190796007994819	1.0	Exon
e848172	ENSG00000140522	RLBP1	0.071882	rs2015495	rs1125105	-0.160510901118646	0.8724786351103442	0.9549040458482776	1.0	Exon
e665543	ENSG00000204381	LAYN	0.163196	rs4420303:111198219:G:T	rs682239:111425105:C:T	-0.8992388043311949	0.36852547532291097	0.6631072733915077	1.0	Exon
e130721	ENSG00000221823	PPP3R1	0.189343	rs1822469	rs12713631	-1.80034732170726	0.0718058131589436	0.2744755475006322	1.0	Exon
e775221	ENSG00000168952	STXBP6	0.114982	rs1951635:24529890:A:G	rs854432:25230656:C:T	0.8422537573073271	0.399645929157189	0.6885430507009547	1.0	Exon
e654364	ENSG00000021300	PLEKHB1	0.211832	rs539343	rs680901	1.5221964026578	0.127959876240239	0.3868989838024601	1.0	Exon
e836234	ENSG00000166173	LARP6	0.12358800000000003	rs1971791	rs11630263	-0.18641010478921	0.8521231688368539	0.9471314944374258	1.0	Exon
e459508	ENSG00000087085	ACHE	0.068037	rs314370	rs13232524	-2.39515160827865	0.0166134942387599	0.11288423207040064	1.0	Exon
e626581	ENSG00000149089	APIP	0.173315	rs10768085	rs7111607:34924891:C:T	0.5405148675677729	0.5888420105910109	0.8165499326093753	1.0	Exon
e632680	ENSG00000086205	FOLH1	0.226552	rs10839229	rs10839239	0.132865243903836	0.894299954497231	0.9641953861154514	1.0	Exon
e114410	ENSG00000084676	NCOA1	0.072697	rs17046317:24692290:T:C	rs11894248:24856759:A:G	-0.135162196583065	0.8924836355159509	0.9637241288117496	1.0	Exon
e258548	ENSG00000283245	SCHIP1	0.275823	rs9856779	rs7636819	-1.29775198981677	0.19437257212401	0.480959392101461	1.0	Exon
e682774	ENSG00000215039	CD27-AS1	0.154772	rs4149570	rs2243750	0.71001954673415	0.477692014932168	0.7453524611787258	1.0	Exon
e74754	ENSG00000160818	GPATCH4	0.165509	rs12401573	rs7512734:156572764:C:T	1.6896491220751295	0.0910951022647521	0.3172177395744408	1.0	Exon
e321513	ENSG00000124275	MTRR	0.174536	rs10065659	rs326123	0.8573594503494569	0.391246262097449	0.6819175900885606	1.0	Exon
e281405	ENSG00000004468	CD38	0.285984	rs7660122	rs4698412	-0.464190928085768	0.642510960243041	0.8479355629724155	1.0	Exon
e299197	ENSG00000152208	GRID2	0.06346900000000001	rs6812161	rs7663643	-1.01565545590298	0.30979348683622	0.6085014455265562	1.0	Exon
e632626	ENSG00000086205	FOLH1	0.225697	rs10839229	rs10839239	0.16317621373265198	0.870379693873042	0.9539822783492788	1.0	Exon
e105696	ENSG00000198626	RYR2	0.12221	rs6695129	rs2618679	0.7782294628912679	0.436433750529404	0.7166818187627523	1.0	Exon
e273276	ENSG00000075711	DLG1	0.151358	rs7616531:196939883:C:T	rs11923220	-1.18626671920633	0.23551698525492	0.5311513632603387	1.0	Exon
e450068	ENSG00000186472	PCLO	0.097785	rs2888019	rs10487648	-2.81882540300279	0.00481997280925056	0.04930789706135092	1.0	Exon
e654247	ENSG00000021300	PLEKHB1	0.21956	rs11235995	rs680901	1.50822194929036	0.13149773145225	0.392414517166484	1.0	Exon
e49535	ENSG00000122484	RPAP2	0.109311	rs2391140	rs17574203	-1.02732079453385	0.304269433817707	0.6028063120701194	1.0	Exon
e96848	ENSG00000065600	TMEM206	0.147897	rs11119986:212769955:G:A	rs3767861	-1.51393631465374	0.130041992612359	0.39047225520632783	1.0	Exon
e632589	ENSG00000086205	FOLH1	0.225671	rs10839229	rs10839239	0.17165327845727	0.8637101188887629	0.9513828429300254	1.0	Exon
e446351	ENSG00000106665	CLIP2	0.08213200000000001	rs2718277:74133929:T:C	rs37613:73898515:T:C	1.87419749762117	0.0609032089210257	0.2483756391552993	1.0	Exon
e728857	ENSG00000151572	ANO4	0.15194000000000002	12:100613964:A:G	rs4764629	-1.61095111013639	0.107190378813334	0.34953494615506003	1.0	Exon
e738068	ENSG00000257279		0.091622	rs16946569	rs10774890	-0.31258473321651	0.754596178427563	0.9047316089537942	1.0	Exon
e235058	ENSG00000113805	CNTN3	0.137207	rs4131441:74478848:G:A	rs13061773:74787022:A:G	-0.49472673405319	0.6207930277108801	0.8351799299381409	1.0	Exon
e528299	ENSG00000164989	CCDC171	0.203365	rs12093	rs10810440	0.818813684233198	0.412892722310452	0.6987238260623707	1.0	Exon
e609214	ENSG00000023191	RNH1	0.308717	rs4074376	rs12418639:473300:G:T	-0.62373634263879	0.5328007515207079	0.7807369544107109	1.0	Exon
e841187	ENSG00000140400	MAN2C1	0.064502	rs2168519	rs12594013	-0.269971413916722	0.787182245686528	0.9198697642694476	1.0	Exon
e247732	ENSG00000163913	IFT122	0.20690300000000006	rs4809	rs2301570	0.307877815220521	0.758175307274203	0.9070295499300082	1.0	Exon
e744299	ENSG00000119242	CCDC92	0.300556	rs1727302	rs4930726	4.54831063155822	5.40782737674596e-06	0.0002654610983557622	0.2134307230780328	Exon
e662729	ENSG00000137691	C11orf70	0.127645	rs11225179	rs11225388	-0.548587444783165	0.583288603968811	0.8131057972886785	1.0	Exon
e988681	ENSG00000154845	PPP4R1	0.077705	rs8092765	rs403093	-2.33051486099197	0.0197789555020029	0.12507867918563506	1.0	Exon
e654341	ENSG00000021300	PLEKHB1	0.211616	rs11235995	rs680901	1.51875401729739	0.12882442420979304	0.3884295136605802	1.0	Exon
e341051	ENSG00000175471	MCTP1	0.079652	rs154447	rs10066492:94574446:T:C	1.30508530915169	0.191863800584305	0.4781088911264532	1.0	Exon
e744300	ENSG00000119242	CCDC92	0.17236700000000002	rs1727302	rs4930726	4.63205659731992	3.6205114067359e-06	0.0001915425250531445	0.14289072368964578	Exon
e12583	ENSG00000159363	ATP13A2	0.083797	rs277447:16808694:C:A	rs9435671	-2.27177131770284	0.0231003260928515	0.13721766476142086	1.0	Exon
e754177	ENSG00000102780	DGKH	0.144119	rs7984523	rs2149488	-1.32927147378623	0.18375842200852904	0.4685403031654992	1.0	Exon
e84687	ENSG00000116191	RALGPS2	0.063818	rs2255375	rs12758980	0.4998344036421789	0.617191683750423	0.833146498702943	1.0	Exon
e805056	ENSG00000166165	CKB	0.061407	rs9324063	rs8015723	-2.48997757111283	0.0127751156974243	0.09463128589156247	1.0	Exon
e90553	ENSG00000159176	CSRP1	0.17441600000000002	rs11583328:201002173:G:A	rs1998920	0.126528896026274	0.899313277130617	0.9657383028489848	1.0	Exon
e384602	ENSG00000244731	C4A	0.092996	rs497309	rs1150753	10.0507825277934	9.1140781666276e-24	1.893185910538376e-20	3.5970532300229148e-19	Exon
e120092	ENSG00000049323	LTBP1	0.180581	rs6543712:33671165:C:T	rs4952314:33108011:C:A	-0.911901225427473	0.361820716425021	0.6574278448137897	1.0	Exon
e815004	ENSG00000134138	MEIS2	0.09408	rs11637427	rs2467351	0.4604184633378221	0.645215884558496	0.8491959085336254	1.0	Exon
e444032	ENSG00000185274	WBSCR17	0.079546	rs2867603	rs9638291:70690615:G:A	-2.07451073096414	0.0380319031920433	0.18537368061623266	1.0	Exon
e823316	ENSG00000171766	GATM	0.099501	rs1720725	rs10519022:45663684:T:C	1.00290419678998	0.31590708752516805	0.6149701599761176	1.0	Exon
e654347	ENSG00000021300	PLEKHB1	0.216457	rs11235995	rs680901	1.53394538960792	0.125043088231784	0.3820977812504841	1.0	Exon
e90545	ENSG00000159176	CSRP1	0.148752	rs11583328:201002173:G:A	rs1998920	0.166576616042171	0.8677031942941139	0.9531815952441928	1.0	Exon
e90620	ENSG00000159176	CSRP1	0.130968	rs11583328:201002173:G:A	rs1998920	0.0996506111991814	0.9206217118351452	0.9736106835927456	1.0	Exon
e361148	ENSG00000113140	SPARC	0.050528	rs11956651:152011814:G:A	rs4958502:151320912:G:A	-0.7639163005344921	0.4449171228528169	0.7222133195250947	1.0	Exon
e532301	ENSG00000198722	UNC13B	0.119723	rs9608	rs741917	1.86079147029646	0.0627736305156251	0.2527016396940204	1.0	Exon
e659395	ENSG00000073921	PICALM	0.086811	rs11608136	rs475639	-2.28915996618215	0.0220700597012498	0.1335744588604855	1.0	Exon
e86527	ENSG00000135838	NPL	0.088492	rs3818458	rs16859675:182772297:T:C	2.1384131406538502	0.0324832268937721	0.16842032525177394	1.0	Exon
e391628	ENSG00000112559	MDFI	0.15254	rs11760107	rs4714475:41509901:G:T	0.353967354133611	0.72336334899776	0.8902916173915425	1.0	Exon
e695813	ENSG00000139132	FGD4	0.21087600000000006	rs12829317	rs10506097	-0.649650147920159	0.51591823240753	0.7696456334452672	1.0	Exon
e96831	ENSG00000065600	TMEM206	0.133285	rs11119986:212769955:G:A	rs3767861	-2.12023228757903	0.0339864607922217	0.17349176579150788	1.0	Exon
e361162	ENSG00000113140	SPARC	0.050385	rs11956651:152011814:G:A	rs4958502:151320912:G:A	-0.7663949898317529	0.4434413130295449	0.7212032720142589	1.0	Exon
e361166	ENSG00000113140	SPARC	0.050558	rs11956651:152011814:G:A	rs4958502:151320912:G:A	-0.764990143419547	0.444277413947184	0.721862587355787	1.0	Exon
e93308	ENSG00000184144	CNTN2	0.126466	rs2242000	rs1572993	-0.914755629709779	0.36031993286299	0.6562977888067437	1.0	Exon
e532423	ENSG00000198722	UNC13B	0.119705	rs9608	rs741917	1.8612376224551	0.0627106275906443	0.2525510550122407	1.0	Exon
e272793	ENSG00000174007	CEP19	0.271469	rs10446497	rs11919448	-0.3522948569627929	0.724617144782563	0.8907972891557041	1.0	Exon
e887800	ENSG00000245694	CRNDE	0.504554	rs1882591	rs8045838	-1.22357050288555	0.221114292695388	0.5144863689310741	1.0	Exon
e928856	ENSG00000131899	LLGL1	0.050726	rs2955382	rs2071242	-3.0037054290606298	0.00266713421400197	0.0331748458947418	1.0	Exon
e532614	ENSG00000198722	UNC13B	0.119636	rs9608	rs741917	1.85253488192016	0.0639490534141224	0.2554273141478766	1.0	Exon
e828014	ENSG00000151575	TEX9	0.074895	rs1711537:56811204:A:G	rs1549452	-3.3802828877661697	0.000724112588573851	0.012769683437553251	1.0	Exon
e457184	ENSG00000188186	LAMTOR4	0.14913900000000002	rs1734907	rs12878	-0.10121964675677	0.919376100957543	0.9731201198988492	1.0	Exon
e248061	ENSG00000163913	IFT122	0.15303599999999998	rs4809	rs1078507	0.861060407186008	0.38920477392579705	0.6799289113355441	1.0	Exon
e846975	ENSG00000073417	PDE8A	0.352705	rs1051168	rs418676:85585157:G:T	1.84889900210405	0.0644723978289719	0.25637338048147995	1.0	Exon
e275304	ENSG00000251652		0.156573	rs9332466	rs2127908:1128925:C:T	1.49933753248139	0.1337860902146	0.3962280971408989	1.0	Exon
e404869	ENSG00000186231	KLHL32	0.12201	rs7769945	rs1737654:97494958:C:T	0.305311243561252	0.76012911338054	0.907752948275843	1.0	Exon
e41485	ENSG00000240563	L1TD1	0.130761	rs4644525:61954826:A:C	rs7551777	0.670007560569837	0.5028529705340371	0.7619048751561288	1.0	Exon
e491125	ENSG00000147419	CCDC25	0.342917	rs11776293:27418429:C:T	rs10093956	-2.816832814017629	0.00484997647070901	0.049503014614253764	1.0	Exon
e823280	ENSG00000171766	GATM	0.083225	rs1720725	rs1365610:45694610:C:T	1.14743854045053	0.251200420326922	0.5478164093406402	1.0	Exon
e70879	ENSG00000143537	ADAM15	0.15623199999999998	rs10796933	rs3806256	-0.7869027313407171	0.4313388085041671	0.7131220155510205	1.0	Exon
e361127	ENSG00000113140	SPARC	0.05011	rs11956651:152011814:G:A	rs4958502:151320912:G:A	-0.7706930454559859	0.44088889509692697	0.71951245650888	1.0	Exon
e172953	ENSG00000115252	PDE1A	0.071866	rs10451546	rs16867493:182617191:C:T	0.445955898361585	0.655629102935072	0.8549631937967925	1.0	Exon
e491133	ENSG00000147419	CCDC25	0.343127	rs11776293:27418429:C:T	rs10093956	-2.8188943898401404	0.0048189370457731	0.04930789706135092	1.0	Exon
e51837	ENSG00000122477	LRRC39	0.107566	rs2391989	rs12132802	2.05759251105755	0.0396292661519554	0.1901866164638556	1.0	Exon
e91810	ENSG00000143847	PPFIA4	0.11711	rs4950914	rs12733285	0.29318398722487604	0.7693815229318629	0.912223407502984	1.0	Exon
e235050	ENSG00000113805	CNTN3	0.130981	rs4131441:74478848:G:A	rs1527527:74836946:G:T	-0.327174321069439	0.743536041864716	0.8988578445307839	1.0	Exon
e457164	ENSG00000188186	LAMTOR4	0.152659	rs1734907	rs12878	-0.0494433299349117	0.9605659980731088	0.9867171142331378	1.0	Exon
e528311	ENSG00000164989	CCDC171	0.146047	rs12093	rs7869624	0.813206332931	0.416099769104922	0.7010672235386252	1.0	Exon
e824565	ENSG00000138593	SECISBP2L	0.15685	rs11854184	rs1054307	-2.42329309181484	0.0153805120584366	0.10724782145058608	1.0	Exon
e451344	ENSG00000008277	ADAM22	0.07517	rs10952941:88647986:G:A	rs9632709:87719088:T:C	0.6774312209612391	0.498132394966917	0.7586844916512683	1.0	Exon
e96854	ENSG00000065600	TMEM206	0.141495	rs11119986:212769955:G:A	rs3767861	-1.61150863094118	0.107068907559502	0.34928819430078234	1.0	Exon
e823297	ENSG00000171766	GATM	0.100804	rs1720725	rs1365610:45694610:C:T	0.832445153580914	0.405157724071489	0.6929733432688822	1.0	Exon
e610647	ENSG00000177697	CD151	0.270279	rs4074376	rs28551040	-1.63370504812518	0.10232079788411802	0.339637925154961	1.0	Exon
e88962	ENSG00000213047	DENND1B	0.144772	rs2488394	rs17641524	-2.3663545370264303	0.0179642321180394	0.11866014209249555	1.0	Exon
e50809	ENSG00000143036	SLC44A3	0.112305	rs10874819	rs6673947	-0.479152180631017	0.631830370371644	0.8417280036035046	1.0	Exon
e632699	ENSG00000086205	FOLH1	0.225477	rs10839229	rs10839239	0.5528649674911861	0.58035587765003	0.8111376663791252	1.0	Exon
e432128	ENSG00000188732	FAM221A	0.299462	rs6966641:23906598:G:A	rs4722245	2.75174358434713	0.00592789160262332	0.05664796558855559	1.0	Exon
e432141	ENSG00000188732	FAM221A	0.299462	rs6966641:23906598:G:A	rs4722245	2.75711231181367	0.00583143182724907	0.05611177208626475	1.0	Exon
e432149	ENSG00000188732	FAM221A	0.299462	rs6966641:23906598:G:A	rs4722245	2.7534815119288902	0.00589651005099919	0.056526004902303875	1.0	Exon
e432157	ENSG00000188732	FAM221A	0.299462	rs6966641:23906598:G:A	rs4722245	2.75710125207457	0.0058316290741857	0.05611177208626475	1.0	Exon
e570528	ENSG00000065809	FAM107B	0.37323	rs7920514	rs7096086:14610085:T:C	2.18255908142805	0.0290682958972266	0.15711290525552482	1.0	Exon
e329514	ENSG00000185305	ARL15	0.101954	rs13357261	rs35928	1.19786749458963	0.230968606036514	0.5256217454162873	1.0	Exon
e651167	ENSG00000131626	PPFIA1	0.082965	rs4945154	rs7109643	-1.89891194606418	0.0575760543886333	0.2401050442261401	1.0	Exon
e898473	ENSG00000039068	CDH1	0.099851	rs8049057	rs7199991	0.457174768170021	0.6475454326526501	0.8507921293607639	1.0	Exon
e323074	ENSG00000145555	MYO10	0.083851	rs27552	rs2303703	1.1153309269396698	0.264708637088785	0.5612278152018844	1.0	Exon
e866797	ENSG00000183454	GRIN2A	0.207818	rs8058295	rs8045893:10072137:T:C	-2.38821084768342	0.0169306253273439	0.11412484881200373	1.0	Exon
e172965	ENSG00000115252	PDE1A	0.067121	rs11904490	rs16867493:182617191:C:T	0.8879383216954442	0.374573929619014	0.66766097778277	1.0	Exon
e108900	ENSG00000237667	LINC01115	0.209587	rs10207582	rs4854431	2.4332951703488503	0.0149620981858625	0.1055234326485767	1.0	Exon
e532581	ENSG00000198722	UNC13B	0.120686	rs9608	rs741917	1.84741682129757	0.0646867531110991	0.2569182648601589	1.0	Exon
e255669	ENSG00000082996	RNF13	0.129359	rs13068389:150245053:C:T	rs6768054	-1.11766266974232	0.263711091945875	0.5601359273358726	1.0	Exon
e754176	ENSG00000102780	DGKH	0.067535	rs7984523	rs2149488	0.672482510531716	0.501276570580846	0.7605967633352908	1.0	Exon
e417451	ENSG00000164506	STXBP5	0.089665	rs2226067	rs7769576	-0.7404123333115881	0.459049837487228	0.7324568399477835	1.0	Exon
e898443	ENSG00000039068	CDH1	0.10013	rs8049057	rs7199991	0.4530585043124461	0.650506614414615	0.8521183762347757	1.0	Exon
e1108853	ENSG00000159228	CBR1	0.07708200000000001	rs2834512	rs8126847	1.7521807412946495	0.0797427341192395	0.29347318980641784	1.0	Exon
e74817	ENSG00000160818	GPATCH4	0.138245	rs12401573	rs7512734:156572764:C:T	0.678834213912023	0.497242912614046	0.7580844878529367	1.0	Exon
e126633	ENSG00000115306	SPTBN1	0.104892	rs17039547:54333729:A:C	rs843713	0.793677041382737	0.427383469155515	0.7098657012094661	1.0	Exon
e421735	ENSG00000146477	SLC22A3	0.18234	rs2619276	rs3123636	0.0680291422617742	0.945762435845105	0.9814336711569652	1.0	Exon
e704312	ENSG00000066084	DIP2B	0.03946	rs7136648	rs10783388	3.83381532261209	0.000126170882225739	0.003546202671216187	1.0	Exon
e614420	ENSG00000167323	STIM1	0.118761	rs6578411	rs1869002	1.4109213576769	0.158267803846244	0.4339554963456796	1.0	Exon
e614432	ENSG00000167323	STIM1	0.118761	rs6578411	rs1869002	1.4109213576769	0.158267803846244	0.4339554963456796	1.0	Exon
e449693	ENSG00000075223	SEMA3C	0.13561900000000002	rs7793555	rs2189915	0.636521322886985	0.524436687533579	0.7756686683738481	1.0	Exon
e459966	ENSG00000160963	COL26A1	0.158434	rs10249739:101699516:G:A	rs6465799:101007557:C:A	2.1308940777683203	0.0330978693969241	0.17057199820259938	1.0	Exon
e50718	ENSG00000143036	SLC44A3	0.110674	rs10874819	rs6673947	-0.504481597215341	0.6139229909477131	0.8310766701466105	1.0	Exon
e390941	ENSG00000146122	DAAM2	0.168981	rs9462616	rs9296304	1.3580757121808	0.17443966109443804	0.457236508229673	1.0	Exon
e173533	ENSG00000138448	ITGAV	0.188963	rs850914	rs4305232:187040328:C:T	0.264366057248041	0.7914978637638521	0.9218451958095144	1.0	Exon
e390940	ENSG00000146122	DAAM2	0.156685	rs9462616	rs9296304	0.766843827302953	0.44317437492114	0.7210307137856637	1.0	Exon
e275306	ENSG00000251652		0.177606	rs9332466	rs2127908:1128925:C:T	2.07219834788385	0.0382469474305539	0.18589806333025505	1.0	Exon
e654327	ENSG00000021300	PLEKHB1	0.218642	rs11235995	rs680901	0.6509401414580429	0.5150851278048839	0.7690228947918802	1.0	Exon
e41470	ENSG00000132849	PATJ	0.097682	rs4644525:61954826:A:C	rs2151124	0.527203947949493	0.598051967371452	0.8221845140219313	1.0	Exon
e285700	ENSG00000163697	APBB2	0.327924	rs6829898	rs12649306:40947139:A:G	-0.317865415555669	0.750587027430712	0.9028777266567484	1.0	Exon
e766542	ENSG00000100814	CCNB1IP1	0.16859100000000002	rs17277102:20622221:T:C	rs7160770:20802707:T:C	-0.367865596277271	0.712973454363388	0.8847832879406821	1.0	Exon
e691364	ENSG00000084453	SLCO1A2	0.14338399999999998	rs11045392	rs10841782	-1.33187225264709	0.18290217031800104	0.4676601962350684	1.0	Exon
e132700	ENSG00000075340	ADD2	0.101723	rs6707940	rs2192969:70956939:T:C	0.36175024703979	0.7175386746378051	0.8872284243010798	1.0	Exon
e248023	ENSG00000163913	IFT122	0.101074	rs4809	rs6764765	0.4365185442176189	0.662460547646978	0.8588224801310744	1.0	Exon
e258556	ENSG00000283245	SCHIP1	0.274036	rs9856779	rs7636819	-1.30160964941948	0.193049859511688	0.4794901702547382	1.0	Exon
e47279	ENSG00000117155	SSX2IP	0.203647	rs17521573:84280513:T:G	rs6687220	-0.600843664634006	0.5479441182250999	0.7906437487895259	1.0	Exon
e42658	ENSG00000162434	JAK1	0.173262	rs6676160	GA019049	1.37278709662546	0.169818543274752	0.450456716792832	1.0	Exon
e67588	ENSG00000178796	RIIAD1	0.213798	rs7546151	rs2298294	-1.0572723124537	0.290387325667023	0.5882299795570505	1.0	Exon
e659826	ENSG00000151376	ME3	0.095408	rs17149664	rs668272	1.84326410700735	0.0652904589795729	0.25830177872361704	1.0	Exon
e1039845	ENSG00000173809	TDRD12	0.303283	rs8112050	rs12610342	-2.75282083124168	0.005908422199098001	0.056558399246210575	1.0	Exon
e1054923	ENSG00000073050	XRCC1	0.045357	rs3816438	rs2030404	-0.231655133530952	0.8168058816964849	0.9322135777714692	1.0	Exon
e42805	ENSG00000116675	DNAJC6	0.125651	rs7539178	rs6697416:65848075:C:T	0.393596365416974	0.693879065049412	0.8753598210020752	1.0	Exon
e570628	ENSG00000065809	FAM107B	0.191723	rs7920514	rs7069426	0.969992679192606	0.332050141235298	0.6311415394015366	1.0	Exon
e691442	ENSG00000084453	SLCO1A2	0.16469	rs11045392	rs11045924	-1.11788099544141	0.263617822768457	0.5600282383035146	1.0	Exon
e101873	ENSG00000143774	GUK1	0.151281	rs10799438	rs11577976	-1.03327405283024	0.301475666354758	0.5998054203772362	1.0	Exon
e930277	ENSG00000141127	PRPSAP2	0.143875	rs12602286	rs8066636	-2.1486936522205	0.0316586922185985	0.16591824765906474	1.0	Exon
e457171	ENSG00000188186	LAMTOR4	0.151298	rs1734907	rs12878	-0.120902498720854	0.903768262998547	0.9678729556824044	1.0	Exon
e616544	ENSG00000166387	PPFIBP2	0.182276	rs4757993	rs10839797	1.12901581371918	0.258891162762231	0.5552320439237065	1.0	Exon
e917768	ENSG00000091622	PITPNM3	0.118317	rs17730540:6255977:C:T	rs4374217:6422109:G:A	-0.7607148725480379	0.44682738961385	0.723494906696347	1.0	Exon
e312376	ENSG00000197410	DCHS2	0.091368	rs7682436:154758667:A:G	rs17030340	0.520947670014969	0.6024032261027471	0.8249209994308706	1.0	Exon
e485060	ENSG00000155970	MICU3	0.226833	rs7845103	rs3862113	-0.3580553639438641	0.7203018818899309	0.8889668320331424	1.0	Exon
e391595	ENSG00000112559	MDFI	0.15019200000000002	rs11760107	rs4714475:41509901:G:T	0.422743807066418	0.672482190107477	0.8639038668371783	1.0	Exon
e281418	ENSG00000004468	CD38	0.326931	rs7660122	rs4698412	-0.7328316393112041	0.463661121422069	0.7358282793503879	1.0	Exon
e47346	ENSG00000117155	SSX2IP	0.200534	rs17521573:84280513:T:G	rs6687220	-0.608624389939175	0.542773434200841	0.7869147064565996	1.0	Exon
e84684	ENSG00000116191	RALGPS2	0.055359000000000005	rs2255375	rs2811276	-0.0645998422529282	0.948492610313145	0.9820769693240906	1.0	Exon
e101963	ENSG00000143774	GUK1	0.151054	rs10799438	rs11577976	-0.8790294809666669	0.379385291328191	0.6715041390640287	1.0	Exon
e94307	ENSG00000263528	IKBKE	0.078389	rs10863701	rs1953090	0.934273165952815	0.35016300255460503	0.6471497645433198	1.0	Exon
e311138	ENSG00000198589	LRBA	0.0643	rs6835781	rs4835594	-1.80412070219284	0.0712123869802504	0.2731065277377847	1.0	Exon
e41356	ENSG00000132849	PATJ	0.123367	rs4644525:61954826:A:C	rs10889272	2.04021374565188	0.0413290412686572	0.19536869945503574	1.0	Exon
e69855	ENSG00000143515	ATP8B2	0.102192	rs10796933	rs1194588	0.506331270265753	0.6126241145210849	0.8304276630766495	1.0	Exon
e826471	ENSG00000069956	MAPK6	0.042655	rs12148492:51653193:G:T	rs10851507	-1.44774810696536	0.147687510477312	0.4184938954629575	1.0	Exon
e410697	ENSG00000111912	NCOA7	0.14465999999999998	rs576419	rs584032	-0.115385371902812	0.908139673048067	0.9694408562447832	1.0	Exon
e328156	ENSG00000250722	SEPP1	0.080455	rs6451620	rs2972756	-0.775102535360775	0.43827907356904	0.7180068894610883	1.0	Exon
e67825	ENSG00000182134	TDRKH	0.12751500000000002	rs7546151	rs1123855	1.74226810966494	0.0814615409057821	0.29716634022816363	1.0	Exon
e457776	ENSG00000272752	STAG3L5P-PVRIG2P-PILRB	0.360409	rs1734907	rs6955367	-1.3067005138716898	0.19131444409977	0.4774936549222553	1.0	Exon
e777186	ENSG00000129515	SNX6	0.145816	rs7140760	rs7151774	0.9542860677014028	0.339938858422952	0.6389658963365551	1.0	Exon
e46653	ENSG00000117114	ADGRL2	0.091477	rs12041018	rs284217	1.15037244710939	0.249990503389004	0.5467832702025087	1.0	Exon
e1049205	ENSG00000196235	SUPT5H	0.078015	rs12980275	rs2288933	-1.64764723966786	0.0994250805888379	0.3335891911586895	1.0	Exon
e901384	ENSG00000166747	AP1G1	0.038243	rs1465463:71359600:T:C	rs8044004	-1.31315200474413	0.189131732987523	0.4752013054379024	1.0	Exon
e654295	ENSG00000021300	PLEKHB1	0.246801	rs11235995	rs680901	1.50253822255259	0.132958164330165	0.3949021577076025	1.0	Exon
e570594	ENSG00000065809	FAM107B	0.375344	rs7920514	rs7096086:14610085:T:C	2.17935653777778	0.0293051921830544	0.1580254160252231	1.0	Exon
e126638	ENSG00000115306	SPTBN1	0.120357	rs17039547:54333729:A:C	rs4627617	3.14995670571887	0.00163294659297482	0.0232578503013126	1.0	Exon
e659900	ENSG00000150687	PRSS23	0.13914400000000002	rs17149664	rs7109270	1.8509248924074	0.0641803590803674	0.2558075370455323	1.0	Exon
e572570	ENSG00000150867	PIP4K2A	0.178269	rs10828316	rs16922592:22967198:C:T	0.768691983374405	0.442076185069852	0.7203668196631713	1.0	Exon
e926447	ENSG00000011295	TTC19	0.050216	rs7210224	rs9891938	-1.73509603203115	0.0827237970264141	0.3003827488491568	1.0	Exon
e864194	ENSG00000153406	NMRAL1	0.366769	rs2270366:4558615:G:A	rs10500325:4553192:T:C	-0.6793054819643339	0.496944323699845	0.7578839532050009	1.0	Exon
e850139	ENSG00000196547	MAN2A2	0.089007	rs4932372:91407275:A:C	rs2601206:90962699:G:A	-1.9944069426928	0.0461076004133023	0.2091642144266439	1.0	Exon
e46496	ENSG00000117114	ADGRL2	0.092104	rs12041018	rs284216:82356242:G:A	1.145256237988	0.25210302829493203	0.5490284764876	1.0	Exon
e173030	ENSG00000115252	PDE1A	0.072362	rs10451546	rs16867464	0.5290233101521049	0.596789279668335	0.821623556726207	1.0	Exon
e328126	ENSG00000250722	SEPP1	0.077773	rs6451620	rs4409101	-1.0386159310420502	0.298983393624145	0.597751159474212	1.0	Exon
e46461	ENSG00000117114	ADGRL2	0.091047	rs12041018	rs284216:82356242:G:A	1.11833714477609	0.26342302830922804	0.5597932773352216	1.0	Exon
e328130	ENSG00000250722	SEPP1	0.077699	rs6451620	rs4409101	-1.03454312556363	0.30088232673589005	0.5991325965197384	1.0	Exon
e429386	ENSG00000006747	SCIN	0.215797	rs12699393	rs11771290	-0.380415146591627	0.703637272930791	0.8804277550808297	1.0	Exon
e116704	ENSG00000138085	ATRAID	0.15346	rs4665352	rs17005956:27451099:C:T	1.01158491944102	0.311736559414588	0.6107374926987116	1.0	Exon
e429216	ENSG00000146530	VWDE	0.11721199999999997	rs12699393	rs6460933:12391454:G:A	-1.8731477050231695	0.0610479913538172	0.24856918134335124	1.0	Exon
e275669	ENSG00000163945	UVSSA	0.086409	rs1265922	rs17164229	0.235500476100361	0.81382030936839	0.9314145150622688	1.0	Exon
e681119	ENSG00000053702	NRIP2	0.317814	12:2344960:A:G	rs11613945	-0.129739068411769	0.896772871654217	0.9647708233004408	1.0	Exon
e528464	ENSG00000044459	CNTLN	0.059441	rs10810661	rs12237062:17185337:T:C	1.05506906772151	0.29139373769611104	0.5896752625571663	1.0	Exon
e858257	ENSG00000197774	EME2	0.113318	rs1626051	rs1742472	-1.3807266587558895	0.16736302125103306	0.4474468430482423	1.0	Exon
e329508	ENSG00000185305	ARL15	0.101566	rs13357261	rs35928	1.22156433967071	0.221872420901787	0.5152782650188789	1.0	Exon
e745438	ENSG00000151948	GLT1D1	0.14443699999999998	12:129026071:T:C	rs6486730	-0.7041191111760409	0.4813585994350851	0.7473096734608373	1.0	Exon
e394994	ENSG00000172348	RCAN2	0.229281	rs12215229	rs1852577:46466665:C:T	0.3952828412538351	0.692634161203202	0.8748253985893432	1.0	Exon
e799648	ENSG00000100604	CHGA	0.215486	rs12896399	rs7145663	1.4550000760385302	0.14566924044762	0.41515949910140426	1.0	Exon
e436161	ENSG00000011426	ANLN	0.132998	rs10755852:36807410:A:G	rs3735401	2.26222196020066	0.0236836931846469	0.13937223659462614	1.0	Exon
e502903	ENSG00000104313	EYA1	0.072301	rs7009598:70954335:G:A	rs389540	-1.52346919489813	0.127641361978979	0.3863503054854179	1.0	Exon
e443869	ENSG00000233423		0.12679200000000002	rs2642148	rs13227330:67191288:G:A	0.12776859734603802	0.898332102024813	0.965157913314078	1.0	Exon
e124118	ENSG00000138078	PREPL	0.080052	rs6728447:44352121:T:G	rs4953089	0.6925693893061191	0.488579825907817	0.7518825543595029	1.0	Exon
e659811	ENSG00000151376	ME3	0.095923	rs17149664	rs668272	1.81543033570576	0.0694578027120179	0.2687803803936867	1.0	Exon
e173544	ENSG00000138448	ITGAV	0.116852	rs850914	rs4569437	-0.407665719209204	0.683519108431245	0.8704046161759952	1.0	Exon
e82790	ENSG00000197959	DNM3	0.086525	rs2181216	rs2294719	0.901535252348609	0.367303799191169	0.6619351161040122	1.0	Exon
e928867	ENSG00000131899	LLGL1	0.110817	rs2955382	rs7498	-1.2492641751874398	0.21156846642186605	0.5008377587102332	1.0	Exon
e924036	ENSG00000007237	GAS7	0.195885	rs4791947	rs11658790	-0.4980157641225921	0.6184729311432491	0.8339347855630547	1.0	Exon
e681114	ENSG00000053702	NRIP2	0.243098	12:2344960:A:G	rs11613945	0.345532313550402	0.7296942217332509	0.8928765997751044	1.0	Exon
e387961	ENSG00000161896	IP6K3	0.099467	rs9461856:33395199:G:A	rs729424	5.0870846078003	3.63609647831422e-07	2.7811205370082812e-05	0.014350581970962731	Exon
e39674	ENSG00000116133	DHCR24	0.160669	rs4601533:54819977:A:C	rs601902	0.94274342672641	0.3458121549578	0.6437207961380762	1.0	Exon
e766935	ENSG00000092094	OSGEP	0.460907	rs17277102:20622221:T:C	rs2275007	-0.119198308330442	0.905118246852066	0.9684880743654004	1.0	Exon
e9265	ENSG00000204624	DISP3	0.074891	rs1208984	rs10864498	-0.904457188591672	0.365753025459562	0.6604069290791716	1.0	Exon
e799655	ENSG00000100604	CHGA	0.199076	rs12896399	rs7145663	1.4877968894701	0.136804466249911	0.4010742734723843	1.0	Exon
e823318	ENSG00000171766	GATM	0.100053	rs1720725	rs10519022:45663684:T:C	1.08068995571813	0.279835052535287	0.5770547060144299	1.0	Exon
e864185	ENSG00000153406	NMRAL1	0.370208	rs2270366:4558615:G:A	rs10500325:4553192:T:C	-0.697968628268714	0.485196813581636	0.7498047159883483	1.0	Exon
e214087	ENSG00000168032	ENTPD3	0.13945	rs1585287	rs17078941:40450888:C:T	1.90518801379599	0.0567556357157858	0.23783974036896566	1.0	Exon
e766985	ENSG00000092094	OSGEP	0.460907	rs17277102:20622221:T:C	rs2275007	-0.119198308330442	0.905118246852066	0.9684880743654004	1.0	Exon
e1130132	ENSG00000241878	PISD	0.07641	rs136233:31212410:A:G	rs5753632	-1.33080100611428	0.183254496819672	0.467971868390941	1.0	Exon
e427312	ENSG00000235944	ZNF815P	0.15168	rs4724690	rs12537672	-0.197903759334917	0.8431203628284721	0.9436201812365198	1.0	Exon
e74821	ENSG00000160818	GPATCH4	0.144848	rs12401573	rs7512734:156572764:C:T	0.7105610111185269	0.4773563109409171	0.7453524611787258	1.0	Exon
e391623	ENSG00000112559	MDFI	0.128325	rs11760107	rs4714475:41509901:G:T	0.9637028141484152	0.33519494304981395	0.6343997898310558	1.0	Exon
e766987	ENSG00000092094	OSGEP	0.461376	rs17277102:20622221:T:C	rs2275007	-0.118878701881471	0.90537145552735	0.9686436399820522	1.0	Exon
e665573	ENSG00000204381	LAYN	0.129295	rs4420303:111198219:G:T	rs682239:111425105:C:T	-1.17010625064374	0.24195821336282	0.5377500172761807	1.0	Exon
e73960	ENSG00000160783	PMF1	0.100826	rs11264431	rs1060604	0.11132492255546	0.911358692897682	0.9704193587641392	1.0	Exon
e513337	ENSG00000147676	MAL2	0.10541	rs713116:118760510:G:A	rs10110578	-0.14104139570596802	0.8878372401418821	0.9620459865595568	1.0	Exon
e573321	ENSG00000095777	MYO3A	0.088479	rs824600	rs7918480:26245054:C:T	-0.569688707579095	0.568888850478664	0.8042751588997817	1.0	Exon
e70906	ENSG00000143537	ADAM15	0.138219	rs10796933	rs4045192	-4.2759604475568	1.90315012671453e-05	0.0007594704352987092	0.7511162605104236	Exon
e41425	ENSG00000132849	PATJ	0.122704	rs4644525:61954826:A:C	rs10889272	2.05289512920648	0.0400827495275687	0.19163487287759584	1.0	Exon
e738071	ENSG00000088992	TESC	0.192938	rs16946569	rs9308	1.80288557310371	0.0714061871888833	0.2735308152755175	1.0	Exon
e258551	ENSG00000283245	SCHIP1	0.089737	rs9856779	rs1353248	-0.4150398330278239	0.678112743520597	0.8671011063835219	1.0	Exon
e902369	ENSG00000260664		0.048125	rs17288954	rs11862324:72462749:C:T	-1.53286989888768	0.125307913841051	0.38245514156405225	1.0	Exon
e90547	ENSG00000159176	CSRP1	0.14203	rs11583328:201002173:G:A	rs2210733	0.25565973740229603	0.7982135870095329	0.9247608654365024	1.0	Exon
e173541	ENSG00000138448	ITGAV	0.097512	rs850914	rs4305232:187040328:C:T	0.23339853886401	0.815451947665981	0.9319619499763492	1.0	Exon
e251211	ENSG00000114054	PCCB	0.050137	rs7432375	rs696081	-5.83773069413514	5.29165976224623e-09	6.82503058289451e-07	0.000208845935836572	Exon
e434915	ENSG00000154678	PDE1C	0.264156	rs10226019	rs715454	-0.7666839884492941	0.4432694257077629	0.7210343924699935	1.0	Exon
e689691	ENSG00000111341	MGP	0.097711	12:14707128:C:T	rs2075268	0.475428825707847	0.6344813525694699	0.8433494875529064	1.0	Exon
e444087	ENSG00000183166	CALN1	0.062825	rs2944829:71786721:G:A	rs6460708:71712135:C:T	3.2423133526425403	0.00118563581795232	0.018377522003460958	1.0	Exon
e444103	ENSG00000183166	CALN1	0.062825	rs2944829:71786721:G:A	rs6460708:71712135:C:T	3.2423133526425403	0.00118563581795232	0.018377522003460958	1.0	Exon
e691412	ENSG00000084453	SLCO1A2	0.342725	rs11045392	rs10841782	-1.36415397883853	0.17251910896004502	0.4545455905059202	1.0	Exon
e254582	ENSG00000114698	PLSCR4	0.18386	rs1978683	rs9850144	-1.42449691418359	0.154302677717383	0.42838096380641216	1.0	Exon
e898785	ENSG00000132612	VPS4A	0.095776	rs8049057	rs8058805:69337574:G:A	4.141430061789549	3.45147118502286e-05	0.0012373531077526795	1.0	Exon
e390936	ENSG00000146122	DAAM2	0.126124	rs9462616	rs302604	1.80047661454869	0.0717854129133096	0.2744412639179016	1.0	Exon
e70550	ENSG00000143537	ADAM15	0.139413	rs10796933	rs4045192	-3.94750414206424	7.89701522318017e-05	0.0024273481293866964	1.0	Exon
e50834	ENSG00000143036	SLC44A3	0.137155	rs10874819	rs6673947	-0.6704156050352471	0.5025928895621189	0.7617155090952017	1.0	Exon
e665551	ENSG00000204381	LAYN	0.128776	rs4420303:111198219:G:T	rs682239:111425105:C:T	-1.16462129137102	0.24417232151787505	0.5406310806926212	1.0	Exon
e689578	ENSG00000256751	PLBD1-AS1	0.139413	12:14707128:C:T	rs1862013	-3.30245336218685	0.000958430244838303	0.015650130936298433	1.0	Exon
e361147	ENSG00000113140	SPARC	0.043196	rs11956651:152011814:G:A	rs4958502:151320912:G:A	-3.91869318436665	8.90303571721552e-05	0.0026639583824969284	1.0	Exon
e348095	ENSG00000205279	CTXN3	0.169863	rs1421750	rs11738398	-4.09676467181627	4.189644207702921e-05	0.0014454936911256773	1.0	Exon
e841152	ENSG00000140400	MAN2C1	0.08740099999999999	rs2168519	rs8028277	-0.7397414503942941	0.459456891696065	0.7327412127269378	1.0	Exon
e299196	ENSG00000152208	GRID2	0.07394099999999999	rs6812161	rs11097340:93465297:C:T	-2.51118894763573	0.0120325274281066	0.0910095362217484	1.0	Exon
e492835	ENSG00000157168	NRG1	0.098621	rs4570115	rs2466045:32518759:G:A	-1.59705101757363	0.11025433545861	0.35533299506328275	1.0	Exon
e42076	ENSG00000125703	ATG4C	0.254458	rs635897	rs3211074	0.785827283364159	0.4319686802639121	0.7136337600619638	1.0	Exon
e275320	ENSG00000227189		0.175975	rs9332466	rs6826705:1122634:A:G	-0.0915397527674854	0.9270637206740592	0.9751972031195684	1.0	Exon
e231814	ENSG00000168297	PXK	0.149634	rs6767498	rs1045115:58305199:G:A	-2.19016521917158	0.02851225667703	0.1554057774164263	1.0	Exon
e417630	ENSG00000111962	UST	0.372212	rs1883625	rs6904988	-2.51895955163784	0.0117702176981374	0.08974736045503239	1.0	Exon
e232194	ENSG00000242428	C3orf67-AS1	0.103355	rs12485746	rs2037165	-2.7103797303449704	0.00672062169735321	0.06184256855431083	1.0	Exon
e436233	ENSG00000011426	ANLN	0.132981	rs10755852:36807410:A:G	rs3735401	2.12828962303892	0.0333130779424527	0.17123824526631687	1.0	Exon
e384607	ENSG00000244731	C4A	0.333093	rs497309	rs1270942	11.049427452323	2.2061739007151093e-28	7.915551394502112e-25	8.707106533952324e-24	Exon
e528297	ENSG00000164989	CCDC171	0.157126	rs12093	rs1169479	0.29492825944401	0.7680486836942672	0.9114157574691292	1.0	Exon
e743920	ENSG00000168778	TCTN2	0.145306	rs1727302	rs10773020	-0.534160140860185	0.593230743495794	0.81900576819845	1.0	Exon
e665593	ENSG00000204381	LAYN	0.126691	rs4420303:111198219:G:T	rs682239:111425105:C:T	-1.15656670749572	0.247449430823012	0.5437356445952816	1.0	Exon
e492756	ENSG00000157168	NRG1	0.097604	rs4570115	rs2466045:32518759:G:A	-1.58779651556881	0.112332359658065	0.3590089883858566	1.0	Exon
e258597	ENSG00000151967	SCHIP1	0.099397	rs9856779	rs1353248	-0.5073247108814639	0.611927002861514	0.8302090726956735	1.0	Exon
e27376	ENSG00000127603	MACF1	0.067567	rs12142033	rs6656771	1.52132542794796	0.12817819222570698	0.3872526462424396	1.0	Exon
e988529	ENSG00000154845	PPP4R1	0.182676	rs8092765	rs403093	-2.15869956894235	0.0308734822568756	0.16355486231303482	1.0	Exon
e654291	ENSG00000021300	PLEKHB1	0.260512	rs11235995	rs680901	1.58855771826813	0.11216028041464	0.35866389459768244	1.0	Exon
e226751	ENSG00000164088	PPM1M	0.121349	rs2577831	rs3733063	-1.35530441673443	0.175320588401674	0.4585706744224014	1.0	Exon
e502852	ENSG00000104313	EYA1	0.081949	rs7009598:70954335:G:A	rs389540	-1.6972216035822	0.0896547722451775	0.3147487009607205	1.0	Exon
e691413	ENSG00000084453	SLCO1A2	0.243814	rs11045392	rs10841782	-0.740373847574495	0.459073183013949	0.7324599643337492	1.0	Exon
e251234	ENSG00000114054	PCCB	0.062273	rs7432375	rs696520	-5.5852179663961685	2.3340728695923798e-08	2.48298797693268e-06	0.0009211885394420247	Exon
e247714	ENSG00000163913	IFT122	0.100233	rs4809	rs749282:129263378:A:G	0.736506730384845	0.461422373162331	0.7342470479856775	1.0	Exon
e27955	ENSG00000127603	MACF1	0.067521	rs12142033	rs6656771	1.5322564624683797	0.125459160247841	0.3826800121726208	1.0	Exon
e416967	ENSG00000146414	SHPRH	0.244395	rs4141953:145422462:G:A	rs10872580:146140281:T:C	0.25750493023013	0.796789009829992	0.9240654653392582	1.0	Exon
e34891	ENSG00000117480	FAAH	0.067234	rs4660928	rs7520850	-0.853944089334664	0.393135969008295	0.683696745477425	1.0	Exon
e91539	ENSG00000117139	KDM5B	0.08265499999999999	rs4950914	rs4950949	0.8657015667487141	0.38665384061787	0.677623704826414	1.0	Exon
e86515	ENSG00000135838	NPL	0.149173	rs3818458	rs16859675:182772297:T:C	2.1409406381593703	0.0322788254405048	0.1677572298736375	1.0	Exon
e120240	ENSG00000049323	LTBP1	0.196638	rs6543712:33671165:C:T	rs219206	-0.913191420211076	0.361141875568349	0.6569373758342011	1.0	Exon
e74761	ENSG00000160818	GPATCH4	0.123746	rs12401573	rs7512734:156572764:C:T	1.41210710313477	0.157918427593938	0.4334031827298945	1.0	Exon
e37481	ENSG00000154222	CC2D1B	0.113636	rs7546223	rs4272565	1.6134445000633402	0.106647971803519	0.3484068949857895	1.0	Exon
e261401	ENSG00000075651	PLD1	0.087672	rs12108093	rs13321742	2.17404341986779	0.0297018745051421	0.1595718598156992	1.0	Exon
e840228	ENSG00000178802	MPI	0.09891	rs2168519	rs11072518	-2.24964822511016	0.0244712845742099	0.1421142125206507	1.0	Exon
e930129	ENSG00000141127	PRPSAP2	0.12578499999999998	rs12602286	rs9907723:18758853:T:C	-1.81849109626883	0.0689891063523464	0.2675437811150688	1.0	Exon
e875200	ENSG00000103365	GGA2	0.050928	rs2106246	rs727238	-1.93896521122806	0.0525055744012638	0.2269452967796165	1.0	Exon
e328141	ENSG00000250722	SEPP1	0.087394	rs6451620	rs230814	-1.06327021547685	0.2876594281590369	0.5854329460742026	1.0	Exon
e40886	ENSG00000226476		0.08651	rs10889182:60998195:T:G	rs11207633	3.69810288779567	0.000217216847468137	0.00532973362164501	1.0	Exon
e705175	ENSG00000139629	GALNT6	0.426919	rs4768933	rs3782473	2.8117760934734704	0.004926878685701961	0.04987127868567107	1.0	Exon
e1135951	ENSG00000100359	SGSM3	0.133411	rs5750857:40000221:G:T	rs6001913	-2.18520197171852	0.0288740410249441	0.15642714854241166	1.0	Exon
e132599	ENSG00000035141	FAM136A	0.15173699999999998	rs6718012	rs1478644	0.6140987877458571	0.539150049282641	0.7845236513305309	1.0	Exon
e436162	ENSG00000011426	ANLN	0.089929	rs10755852:36807410:A:G	rs3735401	2.3916031528114905	0.0167749693778496	0.11342431324920167	1.0	Exon
e390945	ENSG00000146122	DAAM2	0.13908900000000002	rs9462616	rs9296304	0.9312826876237728	0.351707354885981	0.6488190228701978	1.0	Exon
e654249	ENSG00000021300	PLEKHB1	0.268893	rs11235995	rs680901	1.60356706076153	0.108809516223118	0.3523453541826221	1.0	Exon
e281410	ENSG00000004468	CD38	0.270383	rs7660122	rs4698412	-0.788846040064088	0.4302019967792861	0.7122385271550121	1.0	Exon
e67577	ENSG00000178796	RIIAD1	0.215749	rs7546151	rs2298294	-1.58059030528283	0.113971743929356	0.36208156290763704	1.0	Exon
e864235	ENSG00000153406	NMRAL1	0.359485	rs2270366:4558615:G:A	rs11866840	-0.735820213669631	0.461840118030503	0.7345333039818602	1.0	Exon
e391067	ENSG00000146122	DAAM2	0.144352	rs9462616	rs9296304	1.06528190790104	0.28674837745721504	0.584440106026849	1.0	Exon
e361141	ENSG00000113140	SPARC	0.054407	rs11956651:152011814:G:A	rs4958502:151320912:G:A	-3.161535150028	0.00156939875938663	0.022609125993354087	1.0	Exon
e898487	ENSG00000039068	CDH1	0.095952	rs8049057	rs9925923:68819614:C:T	0.286211751636788	0.774715943566342	0.9142721697563464	1.0	Exon
e261334	ENSG00000075651	PLD1	0.088104	rs12108093	rs13321742	2.07671828549761	0.0378275679146062	0.184953000853043	1.0	Exon
e898368	ENSG00000039068	CDH1	0.07614299999999999	rs8049057	rs7199991	0.9778834918679252	0.32813195070864004	0.6267701126622521	1.0	Exon
e924049	ENSG00000007237	GAS7	0.182374	rs4791947	rs11658790	-0.451113024354534	0.651908091111685	0.8529968434064062	1.0	Exon
e864218	ENSG00000153406	NMRAL1	0.289001	rs2270366:4558615:G:A	rs11866840	-1.23256357449867	0.21773863393328305	0.509760016244485	1.0	Exon
e572586	ENSG00000150867	PIP4K2A	0.334343	rs10828316	rs1053454	1.5448871489033202	0.122373562434598	0.3769976885962282	1.0	Exon
e654326	ENSG00000021300	PLEKHB1	0.269695	rs11235995	rs680901	1.56527609043785	0.117518186830416	0.3683655213752704	1.0	Exon
e363471	ENSG00000118322	ATP10B	0.256972	rs10515830:161051946:G:A	rs13180602:160281038:G:A	1.404116451744	0.160284175367491	0.4369041749588209	1.0	Exon
e736737	ENSG00000257452		0.395371	rs11612310	12:113467127:T:C	-1.44924824506762	0.147268268729043	0.4178158839716153	1.0	Exon
e705178	ENSG00000139629	GALNT6	0.324921	rs4768933	rs3782473	2.9511222350916704	0.00316621587813403	0.03717972093493477	1.0	Exon
e917912	ENSG00000198920	KIAA0753	0.067691	rs3826408	rs2009	-1.2698207540776398	0.20414848619101106	0.4918281226041163	1.0	Exon
e329503	ENSG00000185305	ARL15	0.180359	rs13357261	rs35928	1.4050835324524	0.15999644032336902	0.43642128068577	1.0	Exon
e689697	ENSG00000111341	MGP	0.097189	12:14707128:C:T	rs2075268	0.476339790184156	0.6338323221508051	0.8428510780652468	1.0	Exon
e328136	ENSG00000250722	SEPP1	0.088869	rs6451620	rs230814	-1.0713513753528698	0.284011467564464	0.5810824567323328	1.0	Exon
e102116	ENSG00000154358	OBSCN	0.071358	rs10799438	rs2313601	0.5907339087196259	0.5546987242820289	0.7949560460161529	1.0	Exon
e281429	ENSG00000004468	CD38	0.299651	rs7660122	rs3213710	-0.767833557422484	0.442586075171913	0.7207023712149719	1.0	Exon
e681126	ENSG00000053702	NRIP2	0.220374	12:2344960:A:G	rs11613945	0.312545274587897	0.754626160899814	0.9047316089537942	1.0	Exon
e495748	ENSG00000104332	SFRP1	0.136926	rs3847180	rs10091813:41311166:C:T	-1.10113507318285	0.27083787428914896	0.5685722544983959	1.0	Exon
e251135	ENSG00000114054	PCCB	0.063723	rs7432375	rs696081	-5.72734501978793	1.02014560351115e-08	1.2090716676809177e-06	0.0004026208653377456	Exon
e927647	ENSG00000264187		0.117931	rs4925114	rs1708618	0.905546854734803	0.3651757491951511	0.6601891582390579	1.0	Exon
e689702	ENSG00000111341	MGP	0.0969	12:14707128:C:T	rs2075268	0.474914304058887	0.634848055571934	0.8434474921038491	1.0	Exon
e495745	ENSG00000104332	SFRP1	0.137054	rs3847180	rs10091813:41311166:C:T	-1.10139027531656	0.27072683602972303	0.5683996189799488	1.0	Exon
e67572	ENSG00000178796	RIIAD1	0.216217	rs7546151	rs2298294	-1.5112262346631202	0.13073082048343598	0.3912997756797312	1.0	Exon
e436169	ENSG00000011426	ANLN	0.107051	rs10755852:36807410:A:G	rs3735401	2.34222209406167	0.0191693040408004	0.12319734938581164	1.0	Exon
e931263	ENSG00000072210	ALDH3A2	0.089574	rs12602286	rs6587200	2.1984923248792403	0.027914040905606	0.15360895878716566	1.0	Exon
e457927	ENSG00000078487	ZCWPW1	0.097045	rs1734907	rs4472444	-1.0531399001085	0.292276878309828	0.5904935529180436	1.0	Exon
e126734	ENSG00000115306	SPTBN1	0.146351	rs17039547:54333729:A:C	rs843743	0.859929332164399	0.389827998377288	0.6805264336498773	1.0	Exon
e1129804	ENSG00000198089	SFI1	0.063234	rs136233:31212410:A:G	rs5998002	-0.475093930939553	0.634720024113236	0.8434039302413888	1.0	Exon
e1070119	ENSG00000269001		0.514996	rs2290747	rs8103620	1.21686392070541	0.22365599486159696	0.5173199993672067	1.0	Exon
e257034	ENSG00000114805	PLCH1	0.132708	rs16825341	rs6790153	0.571433252293556	0.56770599399872	0.8035066092415725	1.0	Exon
e806706	ENSG00000185024	BRF1	0.118073	rs11625738	rs4288925	0.007609850141224878	0.993928276664416	0.9981379716021624	1.0	Exon
e356666	ENSG00000081791	KIAA0141	0.094606	rs2961693	rs37212	-0.0143603331795051	0.988542505661935	0.9967504744509628	1.0	Exon
e266390	ENSG00000175182	FAM131A	0.08351	rs16859583	rs35637422	-0.3871810778683541	0.6986221574983139	0.8772206864923163	1.0	Exon
e882791	ENSG00000103496	STX4	0.105557	rs6565191	rs11865499	0.443825976723075	0.657168405928351	0.8557581245404479	1.0	Exon
e281409	ENSG00000004468	CD38	0.299825	rs7660122	rs3213710	-0.7621860295975099	0.4459489829181	0.7227295251085235	1.0	Exon
e390933	ENSG00000146122	DAAM2	0.091134	rs9462616	rs4714271	1.4207910956260703	0.1553775000957	0.430184762979796	1.0	Exon
e625686	ENSG00000121690	DEPDC7	0.069928	rs2753413	rs7926030	-0.346935257627843	0.7286399580432591	0.8922504878713405	1.0	Exon
e930292	ENSG00000141127	PRPSAP2	0.124183	rs12602286	rs9907723:18758853:T:C	-1.71611653218968	0.0861407159689958	0.3073606036658853	1.0	Exon
e691965	ENSG00000111728	ST8SIA1	0.14591800000000002	12:22338680:A:C	rs2300739	-0.441277254772512	0.659012290453194	0.8570733173432121	1.0	Exon
e215224	ENSG00000010282	HHATL	0.239917	rs4682937	rs3895740	-0.0507157237719729	0.95955204701495	0.9863052617247884	1.0	Exon
e691425	ENSG00000084453	SLCO1A2	0.244329	rs11045392	rs10841782	-0.522032507367876	0.601647697224551	0.8243430085908351	1.0	Exon
e491089	ENSG00000120885	CLU	0.114951	rs11776293:27418429:C:T	rs1036710	2.71715824095176	0.00658451182278178	0.06094533961297573	1.0	Exon
e691424	ENSG00000084453	SLCO1A2	0.282471	rs11045392	rs10841782	-1.37600857166375	0.168818979509975	0.4486512519963228	1.0	Exon
e407358	ENSG00000155085	AK9	0.100842	rs566575	rs7748669	-0.4086140828693161	0.6828228940979101	0.869995195033646	1.0	Exon
e823279	ENSG00000171766	GATM	0.104556	rs1720725	rs1365610:45694610:C:T	0.8028593834163629	0.422056014364348	0.7054398008032566	1.0	Exon
e252031	ENSG00000158186	MRAS	0.105828	rs537894:138348595:G:A	rs6782181:138105054:G:A	-1.47233610356701	0.14093013845239002	0.4073597315292571	1.0	Exon
e1130102	ENSG00000198089	SFI1	0.237201	rs136233:31212410:A:G	rs5998054	1.57193110919531	0.115966528908576	0.3655631786289752	1.0	Exon
e814961	ENSG00000134138	MEIS2	0.100389	rs11637427	rs2467351	0.4553261427718901	0.648874621185581	0.8513546170924232	1.0	Exon
e898356	ENSG00000039068	CDH1	0.142535	rs8049057	rs9925923:68819614:C:T	0.199510852440898	0.841863154978265	0.943099234752556	1.0	Exon
e108108	ENSG00000238243	OR2W3	0.309856	rs11587369	rs10749636	1.09878013938482	0.271863977096557	0.5697565624506062	1.0	Exon
e255650	ENSG00000082996	RNF13	0.13025499999999998	rs13068389:150245053:C:T	rs6768054	-1.12631847814658	0.260030739139555	0.5560385037443508	1.0	Exon
e832781	ENSG00000103710	RASL12	0.145065	rs4777185	rs7172429:65348695:A:G	0.0662558880786055	0.947174102227968	0.98192858650453	1.0	Exon
e173549	ENSG00000138448	ITGAV	0.107307	rs850914	rs4569437	0.340168662227818	0.7337295163771871	0.8950946718242595	1.0	Exon
e110941	ENSG00000119185	ITGB1BP1	0.165022	rs17522184:9460990:C:T	rs7420848:9603664:T:C	0.127993924558857	0.898153780995421	0.9651032911117632	1.0	Exon
e123665	ENSG00000152527	PLEKHH2	0.216732	rs6754878	rs7571775	-0.8382759560900781	0.401875736408865	0.6905963722338335	1.0	Exon
e173550	ENSG00000138448	ITGAV	0.08858200000000001	rs850914	rs6743356	0.612632316475588	0.54011948506903	0.7852541031731006	1.0	Exon
e447992	ENSG00000227038	GTF2IP7	0.080248	rs2286428	rs3779419	0.45534592684784	0.648860390215744	0.8513546170924232	1.0	Exon
e215238	ENSG00000010282	HHATL	0.239591	rs4682937	rs7639483:42754353:T:C	-0.0451248927439304	0.964007760088139	0.9878872301320656	1.0	Exon
e701508	ENSG00000239617		0.272733	rs11168749	rs11168783	0.109110513370984	0.9131148362136352	0.9711321144826388	1.0	Exon
e391607	ENSG00000112559	MDFI	0.14498699999999998	rs11760107	rs10223516:41594613:T:C	0.522522188797123	0.60130680142371	0.8242381100121682	1.0	Exon
e524862	ENSG00000173253	DMRT2	0.119426	rs2361111	rs9407572:1448247:C:T	0.367546503578495	0.7132114105165891	0.8847832879406821	1.0	Exon
e502920	ENSG00000104313	EYA1	0.079625	rs7009598:70954335:G:A	rs389540	-1.5580952784246698	0.119210663803909	0.3711064259622083	1.0	Exon
e918946	ENSG00000072778	ACADVL	0.087911	rs3826408	rs17203281	-1.66244125490316	0.0964243328621434	0.3276000336701265	1.0	Exon
e116737	ENSG00000138085	ATRAID	0.176014	rs4665352	rs17005956:27451099:C:T	1.2718508983539	0.203426100607202	0.4911370840315923	1.0	Exon
e391616	ENSG00000112559	MDFI	0.14468499999999998	rs11760107	rs10223516:41594613:T:C	0.520062888140083	0.603019743718728	0.8253070785916371	1.0	Exon
e691398	ENSG00000084453	SLCO1A2	0.393744	rs11045392	rs10841782	-1.2869562716423602	0.198109530052664	0.4850639847526455	1.0	Exon
e897849	ENSG00000103064	SLC7A6	0.081478	rs1975802	rs10852440	-2.968	0.00299744330604998	0.03591381146322846	1.0	Exon
e897860	ENSG00000103064	SLC7A6	0.081242	rs1975802	rs10852440	-2.968	0.00299744330604997	0.03591381146322846	1.0	Exon
e741613	ENSG00000175727	MLXIP	0.142527	12:121681138:A:G	rs3809117	-4.13597837920308	3.5344547076741214e-05	0.0012623920719255614	1.0	Exon
e120636	ENSG00000150938	CRIM1	0.135866	rs17017733	rs3770888:36660989:T:G	-0.7588160991592242	0.44796257375873	0.7243746883133599	1.0	Exon
e120627	ENSG00000150938	CRIM1	0.136399	rs17017733	rs4670544	0.074033591542062	0.9409836564066127	0.9798375275025007	1.0	Exon
e532294	ENSG00000198722	UNC13B	0.141887	rs9608	rs1927959:35356685:T:C	2.62186970948996	0.00874488554998518	0.07409497595561723	1.0	Exon
e173534	ENSG00000138448	ITGAV	0.085858	rs850914	rs4305232:187040328:C:T	0.507530369759277	0.6117827329176321	0.8302090726956735	1.0	Exon
e721960	ENSG00000111615	KRR1	0.087599	rs1589968	12:75810544:C:T	-0.407640846604386	0.6835373715752	0.8704046161759952	1.0	Exon
e251036	ENSG00000114054	PCCB	0.057057	rs7432375	rs696081	-5.82008888270167	5.88163416559043e-09	7.444104004015802e-07	0.00023213045561335752	Exon
e100971	ENSG00000203685	STUM	0.153079	rs865682	rs522398:226771752:G:A	-2.32140669484082	0.0202649045555757	0.12693006668829804	1.0	Exon
e898769	ENSG00000260914		0.138875	rs8049057	rs8058805:69337574:G:A	4.3509773117317	1.35532077355801e-05	0.0005727028369380512	0.5349044497001398	Exon
e681121	ENSG00000053702	NRIP2	0.183923	12:2344960:A:G	rs11613945	0.3737049259315661	0.7086238600822641	0.8830771802279714	1.0	Exon
e439654	ENSG00000232956	SNHG15	0.08943200000000001	rs6656:44606098:C:T	rs6463255	0.752639282834039	0.451666705098626	0.7267830935772138	1.0	Exon
e632592	ENSG00000086205	FOLH1	0.164976	rs10839229	rs660439:49231060:A:G	1.26568797205273	0.205624816238981	0.4938470309428815	1.0	Exon
e931203	ENSG00000072210	ALDH3A2	0.088621	rs12602286	rs6587200	2.0964082643333604	0.0360459899126327	0.1798062542823401	1.0	Exon
e74764	ENSG00000160818	GPATCH4	0.09531	rs12401573	rs4661050	0.4872238186737421	0.626099727686126	0.8380058314711003	1.0	Exon
e47171	ENSG00000174021	GNG5	0.189743	rs17521573:84280513:T:G	rs11163981	-0.850589218276622	0.394997580733316	0.6851867756154089	1.0	Exon
e363480	ENSG00000118322	ATP10B	0.201472	rs10515830:161051946:G:A	rs6889594	1.8681401055799496	0.0617425446326924	0.2502868743856277	1.0	Exon
e572569	ENSG00000150867	PIP4K2A	0.214591	rs10828316	rs7899156	1.6230252179321798	0.10458401414739098	0.3441688723718069	1.0	Exon
e297896	ENSG00000172493	AFF1	0.08742899999999999	rs9884282	rs9990941:86839953:G:A	-1.75584209596248	0.07911537429107597	0.2917356327334295	1.0	Exon
e274392	ENSG00000133256	PDE6B	0.311496	rs9332466	rs3822028:785041:T:C	-0.935636946267684	0.34946014522573704	0.6464562245898366	1.0	Exon
e931143	ENSG00000072210	ALDH3A2	0.088382	rs12602286	rs6587200	2.10008841210206	0.0357210644832385	0.17899990502285093	1.0	Exon
e762725	ENSG00000125247	TMTC4	0.084383	rs2806285	rs11619798	1.1811975978738	0.237524235324483	0.5331546860842041	1.0	Exon
e527819	ENSG00000175893	ZDHHC21	0.215165	rs1318729	rs7875420	-2.08872739337522	0.0367322695090049	0.1817365526779361	1.0	Exon
e888828	ENSG00000102900	NUP93	0.232355	rs7204489	rs1138295	0.882793987016429	0.377347589881246	0.6698035591418877	1.0	Exon
e297854	ENSG00000172493	AFF1	0.08755399999999999	rs9884282	rs9990941:86839953:G:A	-0.6453081861388399	0.518727488814863	0.7714163231868646	1.0	Exon
e90623	ENSG00000159176	CSRP1	0.128255	rs11583328:201002173:G:A	rs2210733	0.275235441919898	0.783135359357133	0.9183777515301728	1.0	Exon
e891756	ENSG00000260186		0.554284	rs42945	rs4784938:58467853:G:A	0.406541018948666	0.6843451242058199	0.8707360140673721	1.0	Exon
e491140	ENSG00000147419	CCDC25	0.32200300000000004	rs11776293:27418429:C:T	rs10093956	-2.44324195962489	0.0145559746747003	0.10384150594295052	1.0	Exon
e254509	ENSG00000114698	PLSCR4	0.243591	rs1978683	rs9850144	-1.72329084142336	0.0848359431469266	0.3046328967500457	1.0	Exon
e105697	ENSG00000198626	RYR2	0.137298	rs6695129	rs10802643	-3.51577839626405	0.000438466795038421	0.008942847365349922	1.0	Exon
e931133	ENSG00000072210	ALDH3A2	0.088624	rs12602286	rs6587200	2.10903745316582	0.034941348925825	0.17618886138437911	1.0	Exon
e364511	ENSG00000113643	RARS	0.090506	rs11743301	rs2161307	-1.58302956594171	0.11341472571106698	0.36100806352437137	1.0	Exon
e259868	ENSG00000174776	WDR49	0.097344	rs7613933:167304189:G:A	rs7356021	0.455738486498846	0.648578042938184	0.8513244238517742	1.0	Exon
e1048952	ENSG00000006712	PAF1	0.0595	rs12980275	rs2907616	3.339	0.000840805643130998	0.014144960067114706	1.0	Exon
e94330	ENSG00000263528	IKBKE	0.075836	rs10863701	rs2483062	-0.385548692208802	0.699830938216118	0.8777497046149187	1.0	Exon
e434984	ENSG00000154678	PDE1C	0.351792	rs10226019	rs715454	-0.7772163643373159	0.437031129052187	0.7170963402025734	1.0	Exon
e93347	ENSG00000184144	CNTN2	0.08514	rs2242000	rs6662930	-1.3803517664643	0.16747836342728695	0.4475344001865352	1.0	Exon
e247943	ENSG00000163913	IFT122	0.108546	rs4809	rs16859047:129108935:C:T	-0.16177399711642498	0.8714838305805841	0.9543673905411902	1.0	Exon
e729027	ENSG00000120805	ARL1	0.197614	12:101838644:C:T	12:101685691:G:A	-0.567257742339076	0.570539082626286	0.8051195624478178	1.0	Exon
e436253	ENSG00000011426	ANLN	0.109533	rs10755852:36807410:A:G	rs11520713:36419237:G:A	2.6923345367681497	0.0070953733506658	0.06377433387172105	1.0	Exon
e858272	ENSG00000197774	EME2	0.110509	rs1626051	rs1742472	-1.3583297203746203	0.17435908372241402	0.4571441759611349	1.0	Exon
e226749	ENSG00000164088	PPM1M	0.055215	rs2577831	rs6793317	-1.5470329847009598	0.121855292065229	0.37598802376189455	1.0	Exon
e356654	ENSG00000081791	KIAA0141	0.095692	rs2961693	rs37212	-0.011101044616326	0.991142829808448	0.9973848562990824	1.0	Exon
e778927	ENSG00000182400	TRAPPC6B	0.167015	rs1951215	rs958160:39403729:G:A	-0.0435355463120462	0.965274629517074	0.9885695573150821	1.0	Exon
e864092	ENSG00000262246	CORO7	0.086404	rs2270366:4558615:G:A	rs11076831:4460133:G:A	-4.4777465928947695	7.54350687336342e-06	0.000350670890189675	0.2977195857710341	Exon
e252026	ENSG00000158186	MRAS	0.111812	rs537894:138348595:G:A	rs6782181:138105054:G:A	-0.293399332185732	0.769216935840942	0.9121926867231892	1.0	Exon
e436163	ENSG00000011426	ANLN	0.108079	rs10755852:36807410:A:G	rs3735401	2.24013052317308	0.0250824504767812	0.14380861589880806	1.0	Exon
e110850	ENSG00000119185	ITGB1BP1	0.073021	rs17522184:9460990:C:T	rs4599081	0.406610883034244	0.6842938027777951	0.8707360140673721	1.0	Exon
e572669	ENSG00000165309	ARMC3	0.074669	rs10828316	rs1170549	-1.07476698622762	0.282479064589631	0.5793560412061364	1.0	Exon
e246838	ENSG00000187715	KBTBD12	0.163022	rs4293718:127929120:G:A	rs16838954:127635801:G:A	0.990188465400068	0.322082009364905	0.6208963348607779	1.0	Exon
e110929	ENSG00000119185	ITGB1BP1	0.073962	rs17522184:9460990:C:T	rs4599081	0.450381666008105	0.652435262440925	0.8532311376372971	1.0	Exon
e130699	ENSG00000115946	PNO1	0.13124	rs1822469	rs28694054	2.73365678998344	0.00626352945129237	0.058787804245934834	1.0	Exon
e502799	ENSG00000104313	EYA1	0.08173	rs7009598:70954335:G:A	rs389540	-1.69973477727063	0.0891808246708804	0.31367076083108786	1.0	Exon
e617309	ENSG00000166444	ST5	0.065182	rs7395347	rs10500707	-0.6908560200071802	0.4896560267846789	0.7526876108709221	1.0	Exon
e116718	ENSG00000138085	ATRAID	0.143968	rs4665352	rs17005956:27451099:C:T	0.913650798594446	0.3609003648584671	0.6566942072656158	1.0	Exon
e90541	ENSG00000159176	CSRP1	0.124766	rs11583328:201002173:G:A	rs2210733	0.264979620554596	0.7910251612646151	0.9216670338816908	1.0	Exon
e173010	ENSG00000115252	PDE1A	0.064389	rs10451546	rs16867493:182617191:C:T	0.6142971482789891	0.5390189866496079	0.7844462009142879	1.0	Exon
e927194	ENSG00000170160	CCDC144A	0.11719	rs7223686	rs8075374:16571504:A:G	-1.10834507233434	0.26771281691021104	0.5648359748206617	1.0	Exon
e898359	ENSG00000039068	CDH1	0.142102	rs8049057	rs7199991	0.254026000682222	0.7994754711540699	0.9253824620655868	1.0	Exon
e882859	ENSG00000103496	STX4	0.104071	rs6565191	rs7294	0.24641830319127805	0.805358439096188	0.9282230415053558	1.0	Exon
e451920	ENSG00000105793	GTPBP10	0.125183	rs803173	rs10240790	0.8880975723230091	0.374488268422075	0.66766097778277	1.0	Exon
e484229	ENSG00000164733	CTSB	0.379904	rs17744726	rs1293328:11695060:G:A	-1.16883522648721	0.242470024684537	0.5383418352961645	1.0	Exon
e259776	ENSG00000114204	SERPINI2	0.098549	rs7613933:167304189:G:A	rs4955712:167213733:A:G	-0.479891043971776	0.631304869882672	0.8413509615956186	1.0	Exon
e410756	ENSG00000111912	NCOA7	0.15504500000000002	rs576419	rs584032	-0.0752922397744093	0.939982195721024	0.9796350130686368	1.0	Exon
e814973	ENSG00000134138	MEIS2	0.101585	rs11637427	rs2467351	0.518212582676326	0.604309956678691	0.8258128548262836	1.0	Exon
e690285	ENSG00000008394	MGST1	0.118492	rs7305495	rs1405513	-0.6457190451303559	0.518461324245696	0.771049554751861	1.0	Exon
e337797	ENSG00000113273	ARSB	0.082123	rs17237492	rs575425	1.7966454722356695	0.0723919205941176	0.2759675388861238	1.0	Exon
e5387	ENSG00000116198	CEP104	0.081076	rs9426494:4206288:C:T	rs9424310:3744084:G:A	-0.8325920178045091	0.405074862321169	0.6928916738711731	1.0	Exon
e215257	ENSG00000010282	HHATL	0.232704	rs4682937	rs3895740	0.157929610251546	0.87451226524912	0.955866642793864	1.0	Exon
e701633	ENSG00000134287	ARF3	0.07578	rs11168749	rs2272311	0.17693846052831105	0.859556728079806	0.9496671664601584	1.0	Exon
e814959	ENSG00000134138	MEIS2	0.101436	rs11637427	rs2467351	0.491478910867272	0.6230877643917699	0.8364129972106181	1.0	Exon
e121345	ENSG00000115841	RMDN2	0.201276	rs3770752:37576136:A:G	rs41383748:38239010:C:T	-2.4416605241001603	0.0146198870752164	0.103990031839412	1.0	Exon
e691461	ENSG00000084453	SLCO1A2	0.185609	rs11045392	rs11045970	-0.6229201669705551	0.533336984744398	0.7811296825975667	1.0	Exon
e70552	ENSG00000143537	ADAM15	0.155803	rs10796933	rs3806256	-4.0213665894726605	5.78614753678979e-05	0.0018966933956352375	1.0	Exon
e115751	ENSG00000157856	DRC1	0.080803	rs17680828:25990640:T:C	rs6714763	-0.0729280041321435	0.941863409197242	0.9801724224977072	1.0	Exon
e842960	ENSG00000166411	IDH3A	0.184871	rs12905542	rs3825847	0.582312916754494	0.5603559266240289	0.7987644571898792	1.0	Exon
e46735	ENSG00000137941	TTLL7	0.058064	rs17521573:84280513:T:G	rs12118434:84328629:G:A	-0.23635345839745894	0.8131584079398451	0.9311748443192908	1.0	Exon
e632578	ENSG00000086205	FOLH1	0.048482	rs10839229	rs10839239	0.19925799990873105	0.842060931558725	0.943099234752556	1.0	Exon
e328152	ENSG00000250722	SEPP1	0.091118	rs6451620	rs2972756	-1.18480331591435	0.236095221242639	0.5318153587698234	1.0	Exon
e491092	ENSG00000120885	CLU	0.11092	rs11776293:27418429:C:T	rs1036710	2.68171013330688	0.0073246896417854595	0.06502103600817516	1.0	Exon
e572009	ENSG00000078114	NEBL	0.16759000000000002	rs7918237	rs10828123:21036400:G:A	1.09816274646851	0.2721334302462789	0.5698975958574706	1.0	Exon
e572599	ENSG00000150867	PIP4K2A	0.212812	rs10828316	rs16922592:22967198:C:T	1.69816379300787	0.0894768521028103	0.31431979723556863	1.0	Exon
e16126	ENSG00000169641	LUZP1	0.110381	rs2869511	rs680357	-0.5148158271543181	0.606681724399119	0.8271903345664455	1.0	Exon
e436173	ENSG00000011426	ANLN	0.10465	rs10755852:36807410:A:G	rs11520713:36419237:G:A	2.68278358477061	0.00730122207710151	0.06491528517350223	1.0	Exon
e777098	ENSG00000129515	SNX6	0.173254	rs7140760	rs3958	-1.55551925719002	0.119822451877091	0.3720136886305204	1.0	Exon
e387950	ENSG00000161896	IP6K3	0.106466	rs9461856:33395199:G:A	rs4711350	6.018515923668962	1.7602340067732994e-09	2.641488804004632e-07	6.947115554532182e-05	Exon
e74744	ENSG00000160818	GPATCH4	0.099381	rs12401573	rs16837549	0.6581420695162379	0.5104468452497589	0.7665061412741127	1.0	Exon
e390951	ENSG00000146122	DAAM2	0.234774	rs9462616	rs3004067	0.917058983543992	0.35911173272350394	0.6552879214297397	1.0	Exon
e30716	ENSG00000066056	TIE1	0.079515	rs4660731:43793214:G:A	rs2275180	3.19894428658858	0.00137931821510115	0.0204989357532372	1.0	Exon
e121360	ENSG00000115841	RMDN2	0.10067	rs3770752:37576136:A:G	rs11687301	1.28377873967868	0.199219384516235	0.4862353094538533	1.0	Exon
e328147	ENSG00000250722	SEPP1	0.091752	rs6451620	rs2972756	-1.17966606913764	0.238133054143993	0.5337875417675341	1.0	Exon
e86459	ENSG00000135838	NPL	0.153699	rs3818458	rs16859675:182772297:T:C	1.87068489070532	0.0613887702858065	0.249456157632694	1.0	Exon
e846952	ENSG00000073417	PDE8A	0.090809	rs1051168	rs12904615	1.03260129291731	0.301790522878548	0.6001293176020382	1.0	Exon
e705214	ENSG00000139629	GALNT6	0.409353	rs4768933	rs3782473	2.6730067847864	0.007517473002321921	0.0661963647886299	1.0	Exon
e914158	ENSG00000040531	CTNS	0.206114	rs3760471	rs760273	-1.3661848507208	0.17188095121074698	0.4535418534087418	1.0	Exon
e691370	ENSG00000084453	SLCO1A2	0.31805300000000003	rs11045392	rs10841782	-1.3620759530463502	0.173173916382026	0.45561259228176504	1.0	Exon
e125431	ENSG00000170802	FOXN2	0.068136	rs2471403	rs12475492	-5.05906140420181	4.213251861099421e-07	3.1794342486044144e-05	0.016628441120201082	Exon
e121355	ENSG00000115841	RMDN2	0.149816	rs3770752:37576136:A:G	rs2197561	-0.152052317421738	0.8791456719961229	0.958305465150074	1.0	Exon
e427318	ENSG00000235944	ZNF815P	0.137784	rs4724690	rs12537672	-0.415719819600877	0.6776150365537641	0.8668900899988354	1.0	Exon
e632702	ENSG00000086205	FOLH1	0.048405	rs10839229	rs10839239	0.0876943771842623	0.930119588764177	0.9762260939221812	1.0	Exon
e654292	ENSG00000021300	PLEKHB1	0.215182	rs11235995	rs680901	0.4543299303236401	0.6495913767581011	0.8516911850262231	1.0	Exon
e320116	ENSG00000171368	TPPP	0.157031	rs6894574	rs1399381	-0.6869616040005219	0.492106924504461	0.7541639416540814	1.0	Exon
e794971	ENSG00000100577	GSTZ1	0.156967	rs2361329	rs2287395	0.8443168413768349	0.3984923775555921	0.6875622394415736	1.0	Exon
e485062	ENSG00000155970	MICU3	0.130146	rs7845103	rs3862113	-0.108249729693265	0.913797598093285	0.9714175996322706	1.0	Exon
e16121	ENSG00000169641	LUZP1	0.110061	rs2869511	rs680357	-0.517819182726073	0.604584433054542	0.826060335251721	1.0	Exon
e114469	ENSG00000084676	NCOA1	0.081338	rs17046317:24692290:T:C	rs7604576:25047408:A:G	-0.0988219639262041	0.921279629160638	0.9738391196065832	1.0	Exon
e39672	ENSG00000116133	DHCR24	0.213047	rs4601533:54819977:A:C	rs6701489	0.900328748716246	0.367945326207104	0.6624659379629367	1.0	Exon
e33855	ENSG00000132763	MMACHC	0.084597	rs17382948	rs346732:45585348:T:C	-1.1825143289246298	0.23700168338516	0.5326467045982014	1.0	Exon
e484218	ENSG00000164733	CTSB	0.376819	rs17744726	rs1293328:11695060:G:A	-1.4413579108217298	0.14948359451780802	0.4206556809317228	1.0	Exon
e126663	ENSG00000115306	SPTBN1	0.171882	rs17039547:54333729:A:C	rs843743	0.0221097930203465	0.9823603746859642	0.9948888095389004	1.0	Exon
e915318	ENSG00000161905	ALOX15	0.112045	rs7224388:4226795:T:C	rs8071990	0.3347432984495061	0.7378187363833721	0.8970502983069306	1.0	Exon
e401599	ENSG00000198478	SH3BGRL2	0.075427	rs196684:80127546:C:A	rs12191682	0.178448634143149	0.8583706576562341	0.9492077357675076	1.0	Exon
e407443	ENSG00000155085	AK9	0.103624	rs566575	rs7748669	-0.413816079678186	0.6790088070028579	0.8677127504850989	1.0	Exon
e654352	ENSG00000021300	PLEKHB1	0.20724	rs539343	rs680901	1.5274471202222195	0.126649866970059	0.3844696792329297	1.0	Exon
e114393	ENSG00000084676	NCOA1	0.078323	rs17046317:24692290:T:C	rs7604576:25047408:A:G	-0.202103870362437	0.8398355221902409	0.9423338374575236	1.0	Exon
e655900	ENSG00000158555	GDPD5	0.055512	rs11236414	rs2853066	-1.19443712644646	0.232307021292607	0.5271048182910958	1.0	Exon
e94993	ENSG00000196352	CD55	0.066909	rs1400986	rs17043515:207608866:C:T	2.05973670861655	0.0394237180780681	0.1897190786123112	1.0	Exon
e126627	ENSG00000115306	SPTBN1	0.172041	rs17039547:54333729:A:C	rs843743	0.0244496189009708	0.980493969979095	0.9940824642671948	1.0	Exon
e864240	ENSG00000153406	NMRAL1	0.352117	rs2270366:4558615:G:A	rs17137051:4521749:A:G	-1.4696589408737002	0.141654148272435	0.40867428873305495	1.0	Exon
e842927	ENSG00000166411	IDH3A	0.214603	rs12905542	rs3825847	0.8713189205763109	0.38358004238437693	0.6748129416414463	1.0	Exon
e787908	ENSG00000033170	FUT8	0.146172	rs4902363	rs6573606:65833539:T:C	2.13843459276753	0.0324814873836911	0.16842032525177394	1.0	Exon
e110887	ENSG00000119185	ITGB1BP1	0.069823	rs17522184:9460990:C:T	rs4599081	0.407819068683729	0.683406512995412	0.8703483147419707	1.0	Exon
e209837	ENSG00000144645	OSBPL10	0.089446	rs9873791:31535632:T:C	rs9854651	-0.552696857749058	0.580471005387318	0.8111782291917748	1.0	Exon
e866800	ENSG00000183454	GRIN2A	0.211059	rs8058295	rs8045893:10072137:T:C	-1.43154169580825	0.152275025914206	0.4251697332591555	1.0	Exon
e123732	ENSG00000152527	PLEKHH2	0.153941	rs6754878	rs975974:43940266:T:C	-0.225270345678425	0.821768967518255	0.9340632273054208	1.0	Exon
e232700	ENSG00000163630	SYNPR	0.09357	rs704367	rs1565982:63573750:T:C	1.50162720202495	0.133193414119651	0.3952736653177131	1.0	Exon
e232756	ENSG00000163630	SYNPR	0.093572	rs704367	rs1565982:63573750:T:C	1.5111820087220702	0.13074208492744802	0.3912997756797312	1.0	Exon
e41418	ENSG00000132849	PATJ	0.109593	rs4644525:61954826:A:C	rs2151124	0.32459923791690004	0.745484404079317	0.8999084276552842	1.0	Exon
e231561	ENSG00000163686	ABHD6	0.114416	rs6767498	rs8723	-1.56676091174495	0.117170587134014	0.3678068981266969	1.0	Exon
e91037	ENSG00000143862	ARL8A	0.1084	rs16849387:201813951:A:G	rs6427916	2.35392888894485	0.0185761643870105	0.12125542449050353	1.0	Exon
e266810	ENSG00000090539	CHRD	0.104649	rs16859583	rs9836536	0.245976657437117	0.8057003021193031	0.9284345609894112	1.0	Exon
e864248	ENSG00000153406	NMRAL1	0.208388	rs2270366:4558615:G:A	rs17137051:4521749:A:G	-1.51617969413677	0.12947392113777198	0.3895370670486695	1.0	Exon
e12584	ENSG00000159363	ATP13A2	0.06382	rs277447:16808694:C:A	rs4920608	-3.50773235710895	0.00045194348497618704	0.009123710241204692	1.0	Exon
e927171	ENSG00000170160	CCDC144A	0.212254	rs7223686	rs8075374:16571504:A:G	-2.03968540459238	0.0413816695461805	0.1954689444855556	1.0	Exon
e1065126	ENSG00000010361	FUZ	0.192087	rs2304206	rs17370523	1.47828696447081	0.139330985281439	0.4047829220539237	1.0	Exon
e231570	ENSG00000163686	ABHD6	0.114533	rs6767498	rs8723	-1.93931525812249	0.0524629620832741	0.22688032073016035	1.0	Exon
e86458	ENSG00000135838	NPL	0.074504	rs3818458	rs6424888	-1.81128044995428	0.0700974503646946	0.2703807734112003	1.0	Exon
e232200	ENSG00000242428	C3orf67-AS1	0.125348	rs12485746	rs2037165	-2.6983068468495	0.00696931685031695	0.06307223759033688	1.0	Exon
e395012	ENSG00000146233	CYP39A1	0.078483	rs12215229	rs9381468	-0.5949813751027769	0.5518559207395229	0.7932727864156015	1.0	Exon
e39673	ENSG00000116133	DHCR24	0.14511500000000002	rs4601533:54819977:A:C	rs601902	1.03421877782125	0.30103389754312204	0.599258793217714	1.0	Exon
e100967	ENSG00000203685	STUM	0.15694	rs865682	rs522398:226771752:G:A	-1.46024982243095	0.144221426984639	0.4131814067075165	1.0	Exon
e390935	ENSG00000146122	DAAM2	0.141724	rs9462616	rs1018155	1.94804265317372	0.0514098597017253	0.22402233944693556	1.0	Exon
e754181	ENSG00000102780	DGKH	0.143255	rs7984523	rs2149488	0.0314219889373989	0.974933005171907	0.9923303854513144	1.0	Exon
e705183	ENSG00000139629	GALNT6	0.317668	rs4768933	rs2241545	2.06294579733699	0.0391177782479457	0.18894384273986994	1.0	Exon
e311809	ENSG00000109670	FBXW7	0.127303	rs2048433	rs1473305	-0.490472942212714	0.623799272011468	0.8367144463185362	1.0	Exon
e924003	ENSG00000007237	GAS7	0.265365	rs4791947	rs11658790	-0.528330496093959	0.597269968743553	0.8219952479102952	1.0	Exon
e827788	ENSG00000069869	NEDD4	0.110014	rs1912404	rs7179116:56174827:T:C	2.65580759066796	0.007911874253958959	0.06881333132388644	1.0	Exon
e390835	ENSG00000164627	KIF6	0.228242	rs11754132:39543786:A:G	rs6933563	-0.9739406442679828	0.33008601144765	0.6291960692491863	1.0	Exon
e902161	ENSG00000140829	DHX38	0.204442	rs8062188	rs1050362	0.039589187274294	0.9684206479872992	0.9898162340703835	1.0	Exon
e255706	ENSG00000082996	RNF13	0.059295000000000014	rs13068389:150245053:C:T	rs6768054	-0.7523646249448629	0.45183181401156	0.7269154638600144	1.0	Exon
e568442	ENSG00000237943	PRKCQ-AS1	0.142562	rs11254838	rs1409874	3.18396109454644	0.0014527453643542198	0.021334487683115005	1.0	Exon
e626608	ENSG00000110435	PDHX	0.191223	rs10768085	rs7950996	-0.0578869134432819	0.953838707201859	0.9840089537921709	1.0	Exon
e215245	ENSG00000010282	HHATL	0.222949	rs4682937	rs2240859	0.0949334748040153	0.924367667534076	0.9745251256176062	1.0	Exon
e794787	ENSG00000165548	TMEM63C	0.151833	rs7151924	rs1861420	-0.19783712007077695	0.8431725025072231	0.9436201812365198	1.0	Exon
e840254	ENSG00000178802	MPI	0.096535	rs2168519	rs11072518	-1.81919958569908	0.0688809860358203	0.26738722099692336	1.0	Exon
e21293	ENSG00000116353	MECR	0.099943	rs533123	rs150093	-0.5892176947822011	0.555715248581176	0.7955750767467091	1.0	Exon
e572742	ENSG00000148450	MSRB2	0.062121	rs10828316	rs10764354	-0.818186167425816	0.41325089241752505	0.6990341027918121	1.0	Exon
e1137124	ENSG00000198911	SREBF2	0.09253	rs1023500:42340844:T:C	rs9607850:42235352:C:T	-5.03809811864911	4.70180411941072e-07	3.514509529939069e-05	0.018556610318078287	Exon
e928890	ENSG00000131899	LLGL1	0.092407	rs2955382	rs2071242	-1.46910217929375	0.141805076763004	0.40887061401267377	1.0	Exon
e121420	ENSG00000115841	RMDN2	0.107686	rs3770752:37576136:A:G	rs11687301	1.72015705941897	0.0854038961263821	0.3058884843777143	1.0	Exon
e928899	ENSG00000131899	LLGL1	0.101529	rs2955382	rs2071242	-2.15713155239931	0.0309954157782833	0.16402468148585506	1.0	Exon
e120155	ENSG00000049323	LTBP1	0.123226	rs6543712:33671165:C:T	rs4952314:33108011:C:A	-1.07353897992349	0.283029359086533	0.5798847383620515	1.0	Exon
e1047712	ENSG00000130402	ACTN4	0.171506	rs4803828	rs7258680:38461207:G:A	-0.752293074223314	0.451874831893521	0.7269154638600144	1.0	Exon
e390937	ENSG00000146122	DAAM2	0.133872	rs9462616	rs2987595:39739331:C:T	2.01061466278858	0.0443661740730498	0.2038653850437835	1.0	Exon
e436153	ENSG00000011426	ANLN	0.215455	rs10755852:36807410:A:G	rs2392436:36498365:G:A	2.13612962956486	0.0326688492792514	0.16913832802101733	1.0	Exon
e823304	ENSG00000171766	GATM	0.112712	rs1720725	rs1365610:45694610:C:T	0.8644208002306322	0.38735677055523904	0.6780719268829778	1.0	Exon
e484207	ENSG00000164733	CTSB	0.374476	rs17744726	rs1293328:11695060:G:A	-1.44857599402628	0.147456029253949	0.4182283224265616	1.0	Exon
e132592	ENSG00000035141	FAM136A	0.227361	rs6718012	rs4567961	0.678810015968072	0.4972582466753699	0.7580844878529367	1.0	Exon
e132595	ENSG00000035141	FAM136A	0.227361	rs6718012	rs4567961	0.6797269227780829	0.496677385583337	0.7578429744381644	1.0	Exon
e858258	ENSG00000197774	EME2	0.176295	rs1626051	rs2982433	-1.63049356190856	0.102997224791432	0.34096832508930963	1.0	Exon
e254508	ENSG00000114698	PLSCR4	0.148062	rs1978683	rs3762685	-1.15551769746028	0.24787848965664105	0.5443176070371475	1.0	Exon
e251200	ENSG00000114054	PCCB	0.065411	rs7432375	rs10935183	-5.95775123003322	2.557324000344789e-09	3.5918116128686057e-07	0.0001009299063216078	Exon
e465943	ENSG00000198898	CAPZA2	0.068346	rs10953849	rs12670056	2.01810567050671	0.0435802572487824	0.2015895669714756	1.0	Exon
e571162	ENSG00000165983	PTER	0.096948	rs1411876:16527172:A:C	rs4028374	1.3885976609290502	0.164955129043805	0.4439940038172169	1.0	Exon
e928869	ENSG00000131899	LLGL1	0.065237	rs2955382	rs2290503	-1.3642041800199398	0.17250331298873	0.4545455905059202	1.0	Exon
e457926	ENSG00000078487	ZCWPW1	0.057786	rs1734907	rs28578163	-1.06730768368575	0.285832919550362	0.5833530584429848	1.0	Exon
e840889	ENSG00000140400	MAN2C1	0.074662	rs2168519	rs28693593	-2.34	0.0192837398907168	0.12341030683750932	1.0	Exon
e214092	ENSG00000168032	ENTPD3	0.138451	rs1585287	rs4973994	2.13222071241794	0.032988706512557	0.17014705696956187	1.0	Exon
e436165	ENSG00000011426	ANLN	0.106082	rs10755852:36807410:A:G	rs11520713:36419237:G:A	2.5380583242091403	0.0111469405756855	0.08684096006722851	1.0	Exon
e1123834	ENSG00000100014	SPECC1L	0.194385	rs17545261	rs5760359	-1.6154534550691295	0.10621253218625698	0.3476727218872857	1.0	Exon
e654323	ENSG00000021300	PLEKHB1	0.217647	rs11235995	rs680901	0.556217378440838	0.5780622604372161	0.8095511786794373	1.0	Exon
e573009	ENSG00000107863	ARHGAP21	0.071917	rs16924943	rs7474901	-2.17274884287723	0.029799225486064	0.15981601199327192	1.0	Exon
e863809	ENSG00000262246	CORO7	0.066787	rs2270366:4558615:G:A	rs11076830	-4.78442948240366	1.7147368389306299e-06	0.0001050862093510484	0.06767551882207518	Exon
e572588	ENSG00000150867	PIP4K2A	0.338493	rs10828316	rs1053454	1.4300140157386598	0.152712996469235	0.4256142808877408	1.0	Exon
e704311	ENSG00000066084	DIP2B	0.049609	rs7136648	rs10876041	3.89478643090837	9.82852889026848e-05	0.002882657794438391	1.0	Exon
e121378	ENSG00000115841	RMDN2	0.102892	rs3770752:37576136:A:G	rs1562285	1.69752625297505	0.0895972120592484	0.3146305870933674	1.0	Exon
e94985	ENSG00000196352	CD55	0.13508599999999998	rs1400986	rs17043515:207608866:C:T	2.13681245451579	0.0326132487348719	0.16889850736342182	1.0	Exon
e711554	ENSG00000065361	ERBB3	0.090844	rs4388990	rs11171739	0.614967869126996	0.538575939985143	0.7843053200512996	1.0	Exon
e930956	ENSG00000142494	SLC47A1	0.191927	rs12602286	rs2453605:19386966:T:C	3.4878319973619902	0.0004869539502825231	0.009597304056519313	1.0	Exon
e702238	ENSG00000167552	TUBA1A	0.208145	rs11168749	rs7958241	-0.382784080409025	0.701879866149259	0.8790648856725313	1.0	Exon
e254510	ENSG00000114698	PLSCR4	0.185079	rs1978683	rs9850144	-1.5915487604902898	0.11148613102011802	0.3574638990146233	1.0	Exon
e405331	ENSG00000112237	CCNC	0.056970000000000014	rs9389250	rs9402399	-1.58563223188684	0.112822760163128	0.36005248864315675	1.0	Exon
e97345	ENSG00000230461	PROX1-AS1	0.1389	rs7529073	rs340877:214157246:G:A	-1.93545071916714	0.052935010522229	0.2279526525129091	1.0	Exon
e476269	ENSG00000174469	CNTNAP2	0.211616	rs6956705	rs6960342:148087594:A:G	2.94052996745634	0.00327651305996081	0.03804388407912802	1.0	Exon
e235065	ENSG00000113805	CNTN3	0.155425	rs4131441:74478848:G:A	rs6803546	0.23597441626975305	0.8134525224826551	0.9312419699377428	1.0	Exon
e74781	ENSG00000160818	GPATCH4	0.10325	rs12401573	rs7512734:156572764:C:T	0.658142068687911	0.510446845781971	0.7665061412741127	1.0	Exon
e782302	ENSG00000100523	DDHD1	0.285524	rs10483612	rs12880404	1.41069543386647	0.158334437936021	0.4340477364743308	1.0	Exon
e94934	ENSG00000196352	CD55	0.082095	rs1400986	rs17043515:207608866:C:T	2.15617238030988	0.0310702073679359	0.1642883004006332	1.0	Exon
e312323	ENSG00000197410	DCHS2	0.110992	rs7682436:154758667:A:G	rs17029990	3.2673253616968	0.0010856882694601198	0.017182453380830246	1.0	Exon
e728289	ENSG00000111647	UHRF1BP1L	0.071029	12:99666496:G:A	12:100363776:G:A	3.38731328996595	0.000705807398860868	0.012566523007521651	1.0	Exon
e1068715	ENSG00000161551	ZNF577	0.222637	rs3848562	rs7250773	-3.2210988494183304	0.00127700094939041	0.01938438325753512	1.0	Exon
e887798	ENSG00000245694	CRNDE	0.440829	rs1882591	rs8052903	-1.33368568906	0.18230688682192106	0.4669284263120112	1.0	Exon
e247721	ENSG00000163913	IFT122	0.107207	rs4809	rs2301570	-0.437800833071891	0.661530667017327	0.8584129815937149	1.0	Exon
e928866	ENSG00000131899	LLGL1	0.093364	rs2955382	rs2071242	-1.4129637757358	0.157666375368351	0.43305858700415534	1.0	Exon
e121400	ENSG00000115841	RMDN2	0.117255	rs3770752:37576136:A:G	rs1562285	1.6751477057057198	0.0939052548976501	0.32299150782806696	1.0	Exon
e484152	ENSG00000164733	CTSB	0.329255	rs17744726	rs1296028	-1.7678980891627	0.0770779423219385	0.28714394174150565	1.0	Exon
e436164	ENSG00000011426	ANLN	0.101384	rs10755852:36807410:A:G	rs11520713:36419237:G:A	2.5282744061890097	0.0114624724277466	0.08827110230358537	1.0	Exon
e571630	ENSG00000165995	CACNB2	0.15723299999999998	rs7099380	rs1888693	0.00432378711835237	0.996550127763376	0.9993234239070746	1.0	Exon
e91500	ENSG00000143858	SYT2	0.097008	rs4950914	rs11588808:202667492:A:G	0.6866133837061911	0.49232639228214	0.7543831084442761	1.0	Exon
e704307	ENSG00000066084	DIP2B	0.060475	rs7136648	rs1521516	3.66217808260501	0.000250079910497372	0.005927870166726595	1.0	Exon
e390838	ENSG00000164627	KIF6	0.189507	rs11754132:39543786:A:G	rs6933563	-0.5262113855634111	0.598741344172568	0.8226305322450017	1.0	Exon
e804363	ENSG00000089902	RCOR1	0.053169000000000015	rs1190554	rs4906239	-3.2923565087547795	0.000993515818639198	0.016109732462708803	1.0	Exon
e571667	ENSG00000165995	CACNB2	0.136024	rs7099380	rs1888693	-0.00479790076066029	0.9961718437460748	0.9992353519322508	1.0	Exon
e321348	ENSG00000145545	SRD5A1	0.17854	rs274674	rs248803:6657808:C:T	-2.1512738296245	0.0314545926316898	0.16545627181059594	1.0	Exon
e902666	ENSG00000090863	GLG1	0.087272	rs4888256	rs2303275	4.67006358959759	3.01106513352802e-06	0.0001641404801449591	0.11883770762495036	Exon
e1125987	ENSG00000100154	TTC28	0.106813	rs5762448	rs5762461	0.846336417433485	0.39736509754579	0.6870090184816967	1.0	Exon
e126624	ENSG00000115306	SPTBN1	0.228221	rs17039547:54333729:A:C	rs843713	-0.19104945962456896	0.8484868435701509	0.9454444298906812	1.0	Exon
e50728	ENSG00000143036	SLC44A3	0.158557	rs10874819	rs6673947	-0.9962019613969828	0.319152026610791	0.6176395701813255	1.0	Exon
e247729	ENSG00000163913	IFT122	0.310769	rs4809	rs2301570	0.616210472562967	0.5377556174515771	0.7837660531763134	1.0	Exon
e672663	ENSG00000184232	OAF	0.25297800000000004	rs477863	rs674637:120025243:A:G	2.6180198321214703	0.00884416648335238	0.07459985437026467	1.0	Exon
e682173	ENSG00000047617	ANO2	0.140673	rs10744682	12:5146471:C:T	0.101707071536911	0.918989188982566	0.9730491803458872	1.0	Exon
e85499	ENSG00000116260	QSOX1	0.146428	rs17373425	rs3767199	-0.7954446948300999	0.426354869783472	0.7089109516472383	1.0	Exon
e251472	ENSG00000168917	SLC35G2	0.044893	rs6439649	rs1533445	-4.74814944038241	2.05286333440286e-06	0.0001229443963867643	0.08102035721887768	Exon
e405580	ENSG00000112249	ASCC3	0.136793	rs612117:101344511:A:C	rs4240588	0.74488897473409	0.456338840772423	0.7306123495503314	1.0	Exon
e690250	ENSG00000008394	MGST1	0.251093	rs7305495	rs1405513	-1.18084308848622	0.23766506327704395	0.5333140239001076	1.0	Exon
e88963	ENSG00000213047	DENND1B	0.154495	rs2488394	rs17641524	-2.50956454901506	0.0120880120815341	0.09134167582268933	1.0	Exon
e484196	ENSG00000164733	CTSB	0.368731	rs17744726	rs1293328:11695060:G:A	-1.48135171930372	0.138512873215929	0.4036414020356714	1.0	Exon
e532285	ENSG00000198722	UNC13B	0.08388999999999999	rs9608	rs943842	0.9287994660801172	0.35299302122675896	0.6500263114416092	1.0	Exon
e405806	ENSG00000085382	HACE1	0.083285	rs156235:104871539:C:T	rs2486135	-0.18028331818560894	0.8569301512573672	0.9488942285505438	1.0	Exon
e308593	ENSG00000151014	NOCT	0.08593300000000001	rs10049588	rs1880774	0.249984596436704	0.8025992607907121	0.9270353151547636	1.0	Exon
e926403	ENSG00000011295	TTC19	0.058092	rs7210224	rs9891938	-1.89020379128484	0.0587307098383117	0.2433006114399756	1.0	Exon
e459880	ENSG00000214253	FIS1	0.083344	rs10249739:101699516:G:A	rs28582264	0.786738462206632	0.4314349836981311	0.7131913927377649	1.0	Exon
e121411	ENSG00000115841	RMDN2	0.117878	rs3770752:37576136:A:G	rs1562285	1.6743183871211895	0.0940680427268887	0.3232495344211627	1.0	Exon
e654333	ENSG00000021300	PLEKHB1	0.144902	rs539343	rs12420357	1.46541052397448	0.142808947891298	0.4106550634918658	1.0	Exon
e6205	ENSG00000116237	ICMT	0.254766	rs200448	rs1064721	0.0382714433494697	0.969471259005344	0.9903743381261044	1.0	Exon
e123672	ENSG00000152527	PLEKHH2	0.30140500000000003	rs6754878	rs975974:43940266:T:C	-0.351695998632383	0.72506626172453	0.8910537179349844	1.0	Exon
e405389	ENSG00000112237	CCNC	0.090615	rs6929790	rs1081025	-0.690951320156171	0.489596133398746	0.7526876108709221	1.0	Exon
e231841	ENSG00000168297	PXK	0.187936	rs6767498	rs6789547:58426047:C:T	-1.3994443592559698	0.16167977255347	0.4391312079944808	1.0	Exon
e988685	ENSG00000154845	PPP4R1	0.198643	rs8092765	rs403093	-2.12793083044873	0.0333428189427739	0.17130187909586791	1.0	Exon
e137199	ENSG00000066032	CTNNA2	0.357026	rs13407231	rs17016770:79539869:T:C	1.52025377580288	0.128447206650258	0.3877618008652757	1.0	Exon
e251474	ENSG00000168917	SLC35G2	0.044813	rs6439649	rs1533445	-4.7523205642554505	2.01095209380703e-06	0.00012061739557185725	0.07936624628628207	Exon
e484186	ENSG00000164733	CTSB	0.368726	rs17744726	rs1293328:11695060:G:A	-1.48241355166608	0.138230290312975	0.4033368969231247	1.0	Exon
e491120	ENSG00000147419	CCDC25	0.150006	rs11776293:27418429:C:T	rs10093956	-2.53948975401994	0.0111014296968429	0.08662319609436511	1.0	Exon
e255611	ENSG00000082996	RNF13	0.051399	rs13068389:150245053:C:T	rs983456	-1.51144598512756	0.130674860722291	0.3912516936647027	1.0	Exon
e311804	ENSG00000109670	FBXW7	0.051701	rs2048433	rs4696293	0.377765504271875	0.7056048016867049	0.8814068697618387	1.0	Exon
e88955	ENSG00000213047	DENND1B	0.229229	rs2488394	rs17641524	-2.01232758704838	0.0441854162287054	0.203338815857708	1.0	Exon
e356679	ENSG00000081791	KIAA0141	0.101269	rs2961693	rs37212	-0.24222321446275896	0.8086072080201709	0.9296277896010986	1.0	Exon
e16120	ENSG00000169641	LUZP1	0.126943	rs2869511	rs680357	-0.527957202304339	0.5975290408509251	0.8220132275694116	1.0	Exon
e841186	ENSG00000140400	MAN2C1	0.088791	rs2168519	rs8027749	0.349850912274791	0.726450588027038	0.8917830593363332	1.0	Exon
e459893	ENSG00000214253	FIS1	0.115031	rs10249739:101699516:G:A	rs10260813	0.359187986545793	0.7194544631461851	0.8884452220585258	1.0	Exon
e123649	ENSG00000152527	PLEKHH2	0.187007	rs6754878	rs7573490:43928768:A:G	0.0978887944534042	0.9220205979822692	0.9739993438932096	1.0	Exon
e654266	ENSG00000021300	PLEKHB1	0.213182	rs11235995	rs680901	0.40535500606461	0.685216579134721	0.8709923903736041	1.0	Exon
e654273	ENSG00000021300	PLEKHB1	0.213283	rs11235995	rs680901	0.4057671823164339	0.684913673962232	0.8708427373514731	1.0	Exon
e654281	ENSG00000021300	PLEKHB1	0.213283	rs11235995	rs680901	0.4057671823164339	0.684913673962232	0.8708427373514731	1.0	Exon
e96845	ENSG00000065600	TMEM206	0.227032	rs11119986:212769955:G:A	rs1473321:212579055:T:C	-1.9240524274144	0.0543480122458491	0.2316003380033136	1.0	Exon
e395023	ENSG00000146233	CYP39A1	0.080488	rs12215229	rs9381468	-0.628667729523489	0.529566609095084	0.7783846173757283	1.0	Exon
e654296	ENSG00000021300	PLEKHB1	0.213239	rs11235995	rs680901	0.404849289170874	0.685588295750196	0.8711282079898582	1.0	Exon
e654287	ENSG00000021300	PLEKHB1	0.213263	rs11235995	rs680901	0.404351101186319	0.685954552820438	0.8712592680022072	1.0	Exon
e82894	ENSG00000197959	DNM3	0.07181	rs2213746	rs2819530:172112954:T:C	-0.201351459327715	0.840423767681374	0.9426215273167452	1.0	Exon
e891759	ENSG00000260186		0.183966	rs42945	rs4784938:58467853:G:A	0.0810572844019689	0.935396395965908	0.9778374092001216	1.0	Exon
e572573	ENSG00000150867	PIP4K2A	0.208969	rs10828316	rs1171492:22941037:A:C	0.472830714376018	0.636333959280146	0.8442318937220705	1.0	Exon
e744302	ENSG00000119242	CCDC92	0.216104	rs1727302	rs4930726	4.60177553773811	4.18904515234663e-06	0.0002149922562128276	0.16532904502766446	Exon
e622351	ENSG00000110756	HPS5	0.108967	rs211130	rs2698559	-2.02375605801921	0.0429952575225987	0.1997520692930433	1.0	Exon
e850144	ENSG00000196547	MAN2A2	0.090058	rs4932372:91407275:A:C	rs7174198	-2.22837137736973	0.0258557601458432	0.14659521414681706	1.0	Exon
e153209	ENSG00000136699	SMPD4	0.082442	rs17049177	rs2704555	-1.19526068321755	0.231985195882848	0.526677388743003	1.0	Exon
e690261	ENSG00000008394	MGST1	0.255683	rs7305495	rs1405513	-0.655587008771539	0.512089886556065	0.7673571096024079	1.0	Exon
e373546	ENSG00000214113	LYRM4	0.288829	rs4960085:5386325:A:G	rs9606	0.328147598244142	0.7428000664843429	0.8985499363678526	1.0	Exon
e93526	ENSG00000162873	KLHDC8A	0.196605	rs2242000	rs4951208	-1.59635858299426	0.11040875749220802	0.3556709223108466	1.0	Exon
e41322	ENSG00000132849	PATJ	0.116989	rs4644525:61954826:A:C	rs2151124	0.299600095048833	0.764482211664046	0.9097234796296976	1.0	Exon
e341182	ENSG00000175471	MCTP1	0.096191	rs154447	rs10066492:94574446:T:C	1.5641603423779398	0.117779917903704	0.3687331208620317	1.0	Exon
e281421	ENSG00000004468	CD38	0.267424	rs203446	rs3213710	-0.779705164190315	0.435564438449032	0.7161299078340879	1.0	Exon
e40910	ENSG00000226476		0.05111	rs2987775:61087726:A:G	rs1572358	0.0539499469700371	0.956975042651878	0.98525940440188	1.0	Exon
e823299	ENSG00000171766	GATM	0.115005	rs1720725	rs1365610:45694610:C:T	0.714621892899756	0.4748427130286699	0.7433914458228176	1.0	Exon
e281419	ENSG00000004468	CD38	0.267424	rs203446	rs3213710	-0.781372817884956	0.434583253485152	0.7155469042549812	1.0	Exon
e1130945	ENSG00000100225	FBXO7	0.255681	rs2267172	rs1029302	-0.50120722636398	0.616225289067329	0.8325253648588051	1.0	Exon
e1002970	ENSG00000119537	KDSR	0.060538	rs7235205	rs2015321:63656363:C:A	2.00615126176162	0.0448401120299055	0.20537364529236168	1.0	Exon
e809071	ENSG00000275835	TUBGCP5	0.107468	rs11636068	rs35297352	-1.27113416498776	0.20368092277703	0.4914216272919086	1.0	Exon
e777182	ENSG00000129515	SNX6	0.191969	rs7140760	rs7151774	1.14312966592446	0.252984758881918	0.5497136106674889	1.0	Exon
e744306	ENSG00000119242	CCDC92	0.20475	rs1727302	rs4930726	4.58026203196444	4.6439373780322605e-06	0.0002359258807406291	0.1832822764987992	Exon
e459879	ENSG00000214253	FIS1	0.11474	rs10249739:101699516:G:A	rs12334190	0.360427942805488	0.7185271335169972	0.8879112774286219	1.0	Exon
e842588	ENSG00000169783	LINGO1	0.066015	rs12905542	rs1317320	0.44610382438083096	0.655522250410703	0.8549451986702097	1.0	Exon
e210402	ENSG00000173705	SUSD5	0.351657	rs12486192	rs4678506	-0.864718409056246	0.38719336285534905	0.6780216717347068	1.0	Exon
e928909	ENSG00000131899	LLGL1	0.12936199999999998	rs2955382	rs2290503	-1.22168520714579	0.22182669249021	0.5152065324582323	1.0	Exon
e891753	ENSG00000260186		0.17938900000000002	rs42945	rs4784938:58467853:G:A	0.108401723373986	0.913677034138087	0.9714175996322706	1.0	Exon
e846796	ENSG00000073417	PDE8A	0.139526	rs1051168	rs12903145:85610939:T:C	1.1813913369303102	0.237447297892285	0.5331546860842041	1.0	Exon
e281404	ENSG00000004468	CD38	0.267378	rs203446	rs3213710	-0.781445583608138	0.434540469943548	0.7155469042549812	1.0	Exon
e281411	ENSG00000004468	CD38	0.267378	rs203446	rs3213710	-0.781445583608138	0.434540469943548	0.7155469042549812	1.0	Exon
e459875	ENSG00000214253	FIS1	0.114768	rs10249739:101699516:G:A	rs10260813	0.369910592108184	0.7114491090203791	0.8840738349609016	1.0	Exon
e252020	ENSG00000158186	MRAS	0.127635	rs537894:138348595:G:A	rs6782181:138105054:G:A	-1.18146123413548	0.23741954471643806	0.5331546860842041	1.0	Exon
e917769	ENSG00000091622	PITPNM3	0.129181	rs17730540:6255977:C:T	rs11078632	-0.30992664764027195	0.756616737990828	0.9058278598867704	1.0	Exon
e691465	ENSG00000084453	SLCO1A2	0.19017	rs11045392	rs11045970	-0.6356167751839721	0.525026232946047	0.7760462280694219	1.0	Exon
e373662	ENSG00000216863	LY86-AS1	0.174239	rs1580394	rs2038553	-0.8074009257451751	0.419435533763198	0.7032060791017577	1.0	Exon
e572577	ENSG00000150867	PIP4K2A	0.131779	rs10828316	rs16922592:22967198:C:T	0.949188304525965	0.342524848802435	0.6408660381002039	1.0	Exon
e626591	ENSG00000149089	APIP	0.260694	rs10768085	rs1049306	0.838189727688911	0.40192415535092	0.6905963722338335	1.0	Exon
e115746	ENSG00000157856	DRC1	0.123677	rs17680828:25990640:T:C	rs7423300	1.5092836854417802	0.13122630209769598	0.3920596869712163	1.0	Exon
e245781	ENSG00000114544	SLC41A3	0.095864	rs4340655	rs1112001	0.192471225001834	0.847373105626587	0.945033995454994	1.0	Exon
e159259	ENSG00000183091	NEB	0.061276	rs4664875	rs7573397	0.646713314284205	0.517817504430794	0.7707865927622324	1.0	Exon
e232198	ENSG00000242428	C3orf67-AS1	0.091743	rs12485746	rs2037165	-2.71003040367513	0.006727704080318761	0.061850057521066974	1.0	Exon
e570565	ENSG00000065809	FAM107B	0.193039	rs7920514	rs7069426	1.14218138595872	0.25337863152435103	0.550186689029233	1.0	Exon
e1003003	ENSG00000119537	KDSR	0.05873200000000001	rs7235205	rs9748337	1.9804156221778	0.0476568459757529	0.21337911148543995	1.0	Exon
e775248	ENSG00000168952	STXBP6	0.137299	rs1951635:24529890:A:G	rs725230	0.8593096127681109	0.390169722110644	0.6808218420081699	1.0	Exon
e248231	ENSG00000172765	TMCC1	0.117642	rs5660:129695714:T:C	rs10934893	0.292477223640227	0.7699217718345541	0.9124768058131106	1.0	Exon
e88965	ENSG00000213047	DENND1B	0.242911	rs2488394	rs17641524	-2.52289888987238	0.0116391861565986	0.08920320698771075	1.0	Exon
e245787	ENSG00000114544	SLC41A3	0.095631	rs4340655	rs1112001	0.19575729957186494	0.8448001333626559	0.9441236546346862	1.0	Exon
e863793	ENSG00000262246	CORO7	0.088434	rs2270366:4558615:G:A	rs11076830	-4.42371197540302	9.701934673702207e-06	0.00042974888413805284	0.3829062557670051	Exon
e21060	ENSG00000159023	EPB41	0.06371900000000001	rs533123	rs6703599	0.948949432866782	0.342646331179216	0.6410564994423382	1.0	Exon
e275674	ENSG00000163945	UVSSA	0.31656100000000004	rs1265922	rs17164229	-0.25762937366842703	0.796692957847455	0.9240083742503602	1.0	Exon
e248243	ENSG00000172765	TMCC1	0.117568	rs5660:129695714:T:C	rs10934893	0.292390223420106	0.7699882823827461	0.9124768058131106	1.0	Exon
e255642	ENSG00000082996	RNF13	0.058285	rs13068389:150245053:C:T	rs6768054	-0.7461194710265509	0.455595248247716	0.7298007181502222	1.0	Exon
e690299	ENSG00000008394	MGST1	0.27293	rs7305495	rs10505793	-0.8310186423525541	0.40596309800888	0.6933706555811191	1.0	Exon
e226799	ENSG00000164088	PPM1M	0.111652	rs2577831	rs3733063	-1.3831229646986598	0.166627165276774	0.4463598942891247	1.0	Exon
e120340	ENSG00000152689	RASGRP3	0.113567	rs6543712:33671165:C:T	rs2887087:33695073:T:C	0.664106103083109	0.506622404262534	0.7643807164365929	1.0	Exon
e682182	ENSG00000047617	ANO2	0.14440999999999998	rs10744682	12:5146471:C:T	0.0650753152235664	0.948114034361175	0.9820285690251022	1.0	Exon
e827910	ENSG00000069869	NEDD4	0.110663	rs1912404	rs8029247	2.33557226831163	0.019513545319253003	0.12414751900657628	1.0	Exon
e742601	ENSG00000130787	HIP1R	0.099513	12:122852292:G:A	rs1696326	-0.967768674670028	0.33315991165139003	0.632215705026705	1.0	Exon
e172303	ENSG00000144331	ZNF385B	0.10768	rs13420249	rs10183237	-0.00808077118095006	0.993552547603967	0.99803138493888	1.0	Exon
e203583	ENSG00000134086	VHL	0.192607	rs6442165	rs388600	-0.279593019899868	0.779789762925425	0.916651187122562	1.0	Exon
e259135	ENSG00000186432	KPNA4	0.068321	rs7632797:161002694:A:G	rs17236389	-0.904187252370322	0.365896118495754	0.6605142070471538	1.0	Exon
e1117116	ENSG00000177663	IL17RA	0.08065800000000001	rs165645:17317346:C:T	rs4819553	-1.47055558931791	0.141411341764602	0.4082125091737527	1.0	Exon
e751627	ENSG00000083642	PDS5B	0.084435	rs2314454	rs4942791	0.758399352642879	0.44821194531195097	0.7243890600174763	1.0	Exon
e787781	ENSG00000257365	FNTB	0.135161	rs1980520	rs12434868	-1.4599124729493502	0.14431413079761998	0.41335697802378013	1.0	Exon
e492892	ENSG00000253974	NRG1-IT1	0.275491	rs7005606	rs13275646	-1.55163481581366	0.120749627679794	0.3738311298553709	1.0	Exon
e31164	ENSG00000178922	HYI	0.346202	rs12069733:43941508:G:A	rs1334973	3.51139911368976	0.00044575461850955	0.009035746034266259	1.0	Exon
e432411	ENSG00000105926	MPP6	0.117965	rs2237326	rs7805228	1.4949104027349198	0.134937826981533	0.3978501163458389	1.0	Exon
e895612	ENSG00000176387	HSD11B2	0.079215	rs7198357	rs8051632	1.10187673391262	0.27051526468846804	0.5681388681022348	1.0	Exon
e787756	ENSG00000257365	FNTB	0.136328	rs1980520	rs12434868	-1.4524642814192	0.14637255388415998	0.4162921081030584	1.0	Exon
e245758	ENSG00000114544	SLC41A3	0.096013	rs4340655	rs1112001	0.188502228496205	0.8504829687443779	0.9462299282958716	1.0	Exon
e46539	ENSG00000117114	ADGRL2	0.096636	rs12041018	rs284217	1.08471691325498	0.278047054572412	0.5758577824279534	1.0	Exon
e230051	ENSG00000187672	ERC2	0.204859	rs17235396:56155298:C:T	rs1878268	-1.50157223531486	0.133207618288761	0.3952860955641001	1.0	Exon
e91499	ENSG00000143858	SYT2	0.141029	rs4950914	rs4400672	0.511780699137414	0.60880449986612	0.8287409787264566	1.0	Exon
e826482	ENSG00000069956	MAPK6	0.058829	rs12148492:51653193:G:T	rs2414133	-1.6080807229042802	0.10781750054699	0.3503403008470323	1.0	Exon
e173621	ENSG00000138448	ITGAV	0.133506	rs850914	rs4569437	0.33970700055685604	0.734077189273205	0.8951623955962756	1.0	Exon
e673539	ENSG00000254944	ATP5F1P5	0.247808	rs7927176	rs3134403:122751013:T:C	3.7096542748034	0.000207542460421835	0.005164614303574125	1.0	Exon
e91028	ENSG00000143862	ARL8A	0.10703	rs16849387:201813951:A:G	rs6427916	2.31448214127834	0.0206412897539312	0.12834036949232785	1.0	Exon
e395111	ENSG00000146070	PLA2G7	0.07975700000000001	rs12215229	rs1421378	-2.02561354225514	0.0428044026876164	0.19909974789300605	1.0	Exon
e94353	ENSG00000263528	IKBKE	0.110487	rs10863701	rs2483062	0.25004254213259003	0.8025544494365271	0.9270199150056022	1.0	Exon
e705210	ENSG00000139629	GALNT6	0.382765	rs4768933	rs3782473	2.84956474593084	0.00437790942126306	0.04607545363439712	1.0	Exon
e861560	ENSG00000059122	FLYWCH1	0.550838	rs3112675	rs9928222	1.16162455053227	0.24538800520721304	0.5419849125028304	1.0	Exon
e823459	ENSG00000104164	BLOC1S6	0.320812	rs11633148	rs6493158	-0.6874684368273969	0.491787584104378	0.7541276753150543	1.0	Exon
e861546	ENSG00000059122	FLYWCH1	0.550958	rs3112675	rs9928222	1.16260761118165	0.24498874131380105	0.5415211901199797	1.0	Exon
e341048	ENSG00000175471	MCTP1	0.090804	rs154447	rs10066492:94574446:T:C	1.5900322213115798	0.111827542270272	0.3581512302832772	1.0	Exon
e766976	ENSG00000092094	OSGEP	0.210593	rs17277102:20622221:T:C	rs2275007	0.150704833827603	0.880208559947141	0.9585605042750976	1.0	Exon
e1034578	ENSG00000099308	MAST3	0.101341	rs4808801	rs2270623	0.7470000000000021	0.455063560834887	0.7294977456833824	1.0	Exon
e261346	ENSG00000075651	PLD1	0.171543	rs12108093	rs3774039:171380174:G:A	1.17548782329503	0.23979960594181	0.5354828984617019	1.0	Exon
e851361	ENSG00000140563	MCTP2	0.136337	rs11074185:93970412:A:G	rs7166163	-2.4142731323458	0.015766638289059998	0.10899665674449656	1.0	Exon
e123679	ENSG00000152527	PLEKHH2	0.181905	rs6754878	rs7573490:43928768:A:G	0.0282663708057723	0.977449702085972	0.9929731632490876	1.0	Exon
e247859	ENSG00000163913	IFT122	0.116415	rs4809	rs16859047:129108935:C:T	0.0114928474216403	0.990830236348588	0.9972991491665532	1.0	Exon
e203585	ENSG00000134086	VHL	0.191959	rs6442165	rs388600	-0.251753531536573	0.8012315770502719	0.926169541383097	1.0	Exon
e94930	ENSG00000196352	CD55	0.093554	rs1400986	rs17043515:207608866:C:T	2.03205761321301	0.0421478237713642	0.19742398765800592	1.0	Exon
e173547	ENSG00000138448	ITGAV	0.132654	rs850914	rs4569437	0.262950938202305	0.7925883943202678	0.9223075431333532	1.0	Exon
e745441	ENSG00000151948	GLT1D1	0.139647	12:129026071:T:C	rs7136225	-0.852327964729643	0.39403208908717496	0.6843240686470201	1.0	Exon
e436555	ENSG00000086289	EPDR1	0.363285	rs1450178	rs1349394	-1.0691631859984498	0.284996143960244	0.5823122185586533	1.0	Exon
e396631	ENSG00000001084	GCLC	0.084217	rs9296727	rs574389	-1.259	0.20803033187202305	0.4967529711999718	1.0	Exon
e823484	ENSG00000104164	BLOC1S6	0.310114	rs11633148	rs6493158	-1.0118407287409	0.31161421263444605	0.6105887265437236	1.0	Exon
e667038	ENSG00000149292	TTC12	0.144814	rs2514218:113392994:C:T	rs723077	1.0829137469449	0.278846709501394	0.5763114308698951	1.0	Exon
e434088	ENSG00000180354	MTURN	0.087225	rs11763228	rs724576	1.32949598030691	0.183684391087756	0.4684747435148825	1.0	Exon
e434095	ENSG00000180354	MTURN	0.087225	rs11763228	rs724576	1.30457764508521	0.192036704494092	0.4782076229584408	1.0	Exon
e440400	ENSG00000158683	PKD1L1	0.085202	rs2053986	rs2242478	1.85108033005272	0.0641579974184072	0.25577006910225025	1.0	Exon
e89094	ENSG00000143355	LHX9	0.07335	rs2488394	rs12407744	0.811234025959815	0.41723128891214506	0.7017869485998587	1.0	Exon
e89108	ENSG00000143355	LHX9	0.07335	rs2488394	rs12407744	0.811234025959815	0.41723128891214506	0.7017869485998587	1.0	Exon
e396643	ENSG00000001084	GCLC	0.14964	rs9296727	rs574389	-1.04617454810993	0.295480451642301	0.5939152186305864	1.0	Exon
e682108	ENSG00000047617	ANO2	0.145296	rs10744682	12:5146471:C:T	0.086986829101595	0.930681981275452	0.976458659474385	1.0	Exon
e337900	ENSG00000132840	BHMT2	0.095203	rs17237492	rs1870058:78593158:A:G	2.97801916300973	0.00290117845217846	0.0351596712362553	1.0	Exon
e705212	ENSG00000139629	GALNT6	0.392371	rs4768933	rs3782473	2.77059079408746	0.0055954697780713	0.05459490870979975	1.0	Exon
e110906	ENSG00000119185	ITGB1BP1	0.070164	rs17522184:9460990:C:T	rs4669381	0.450478166839401	0.652365693604468	0.8532311376372971	1.0	Exon
e121390	ENSG00000115841	RMDN2	0.10321199999999997	rs3770752:37576136:A:G	rs1562285	1.6715675380498505	0.0946096304387127	0.3243253960327173	1.0	Exon
e420036	ENSG00000146426	TIAM2	0.08833200000000001	rs2352423	rs10499303	-1.088260302609	0.276480210098016	0.5746705525562671	1.0	Exon
e691385	ENSG00000084453	SLCO1A2	0.417784	rs11045392	rs10841782	-1.16489556298197	0.244061269752443	0.5404963819679235	1.0	Exon
e1049206	ENSG00000196235	SUPT5H	0.072513	rs12980275	rs2288933	-0.8709276627003171	0.38379365146600897	0.6749781222944153	1.0	Exon
e90589	ENSG00000159176	CSRP1	0.161019	rs11583328:201002173:G:A	rs2210733	0.25709457773714	0.7971057632411659	0.9242155515097122	1.0	Exon
e74809	ENSG00000160818	GPATCH4	0.087161	rs12401573	rs16837549	0.658142068861023	0.5104468456707439	0.7665061412741127	1.0	Exon
e346994	ENSG00000151292	CSNK1G3	0.07008500000000001	rs11951727:124017618:C:T	rs28132	-0.780117577298504	0.43532167116435705	0.7159746243052666	1.0	Exon
e1141232	ENSG00000188130	MAPK12	0.224824	rs9616204	rs1129880	-1.38154375904423	0.16711183284499098	0.44715349402038224	1.0	Exon
e691471	ENSG00000084453	SLCO1A2	0.185854	rs11045392	rs11045970	-0.563126440785663	0.573348787966245	0.8065137617943398	1.0	Exon
e775246	ENSG00000168952	STXBP6	0.118847	rs1951635:24529890:A:G	rs725230	1.00399311596882	0.31538193174173	0.6142811380373516	1.0	Exon
e823525	ENSG00000104164	BLOC1S6	0.335118	rs11633148	rs6493158	-1.00826112735671	0.31332911932025603	0.6123126895139773	1.0	Exon
e654340	ENSG00000021300	PLEKHB1	0.148534	rs539343	rs2140893	1.47848558607975	0.139277852334161	0.4047308730016057	1.0	Exon
e667016	ENSG00000149292	TTC12	0.16838499999999998	rs2514218:113392994:C:T	rs6589369:113190875:C:T	2.6204494103006404	0.00878139580741821	0.07422741620858057	1.0	Exon
e778933	ENSG00000182400	TRAPPC6B	0.103982	rs1951215	rs4555056	-0.43380296728311896	0.664431526671982	0.8598307778596339	1.0	Exon
e30389	ENSG00000164010	ERMAP	0.11616	rs17378108	rs12145700	0.431581778855536	0.666045403925422	0.8606949184221929	1.0	Exon
e866162	ENSG00000183044	ABAT	0.40474	rs4985012	rs1273394	-1.3469994507361105	0.17798040958160602	0.4618189995051841	1.0	Exon
e417652	ENSG00000228408		0.402527	rs1883625	rs17798399	-1.08649477475276	0.27726015143556	0.5752397458974543	1.0	Exon
e769351	ENSG00000277734	TRAC	0.152655	rs2031069	rs227011	0.557443119743895	0.577224711473343	0.8088236770474483	1.0	Exon
e871937	ENSG00000103544	C16orf62	0.098679	rs6497415	rs957675	2.9640811663010096	0.00303588200084147	0.03620842989655496	1.0	Exon
e738065	ENSG00000257279		0.086208	rs16946569	12:117425436:A:G	0.363940690069455	0.7159022989059621	0.8864439992132022	1.0	Exon
e731484	ENSG00000074590	NUAK1	0.103155	12:105597284:G:A	rs892269	0.18017114217319105	0.8570182128861781	0.9488942285505438	1.0	Exon
e96836	ENSG00000065600	TMEM206	0.215702	rs11119986:212769955:G:A	rs1473321:212579055:T:C	-1.98496460935761	0.0471484091271128	0.21191279615303046	1.0	Exon
e691360	ENSG00000084453	SLCO1A2	0.258012	rs11045392	rs10841782	-0.913349622890899	0.36105869164342896	0.6568289183263983	1.0	Exon
e114411	ENSG00000084676	NCOA1	0.072714	rs17046317:24692290:T:C	rs2119115	0.7035816373513419	0.481693350118851	0.7474636883361129	1.0	Exon
e690270	ENSG00000008394	MGST1	0.23833	rs7305495	rs1405513	-1.2342088397111202	0.21712509433203306	0.5088372778088086	1.0	Exon
e632587	ENSG00000086205	FOLH1	0.127466	rs10839229	rs10839239	0.266809484559517	0.789615851281397	0.9207791048167496	1.0	Exon
e63065	ENSG00000227733		0.513187	rs7554334	rs1814653	-0.244399919256935	0.806921104304893	0.9287379708559076	1.0	Exon
e823463	ENSG00000104164	BLOC1S6	0.31593000000000004	rs11633148	rs6493158	-0.657107081211784	0.5111120660304229	0.7668900132825244	1.0	Exon
e173619	ENSG00000138448	ITGAV	0.128967	rs850914	rs4569437	0.305816867440842	0.7597440850129549	0.9076957014956192	1.0	Exon
e37405	ENSG00000154222	CC2D1B	0.103996	rs7546223	rs7514201	1.18950688719413	0.23424026246399896	0.529633940914732	1.0	Exon
e570636	ENSG00000065809	FAM107B	0.246873	rs7920514	rs7069426	1.39071522927569	0.164311797631822	0.44289671609992615	1.0	Exon
e882871	ENSG00000103496	STX4	0.09894	rs6565191	rs11865499	0.3803226221944629	0.703705944877145	0.880454710789527	1.0	Exon
e3767	ENSG00000067606	PRKCZ	0.071878	rs626479:2110260:G:A	rs10910030	2.54850639312287	0.0108185303915155	0.08517353659723563	1.0	Exon
e931230	ENSG00000072210	ALDH3A2	0.048127	rs12602286	rs4646793	0.767600472868192	0.442724581389985	0.7208154699923995	1.0	Exon
e641317	ENSG00000162302	RPS6KA4	0.106403	rs628595	rs663743	0.9147472970178728	0.3603243083161301	0.6562977888067437	1.0	Exon
e1047762	ENSG00000130402	ACTN4	0.152822	rs4803828	rs7258680:38461207:G:A	-1.09763342250326	0.272364592347865	0.5701396714857955	1.0	Exon
e251044	ENSG00000114054	PCCB	0.066384	rs7432375	rs10935183	-6.04899371999115	1.4575334031755099e-09	2.2558616009069747e-07	5.752447082312785e-05	Exon
e728858	ENSG00000151572	ANO4	0.171017	12:100613964:A:G	12:101191349:A:G	-2.1068101183258103	0.0351340420756825	0.17688930202844255	1.0	Exon
e806846	ENSG00000185024	BRF1	0.143014	rs11625738	rs11850453	0.15406574040351995	0.877557900911938	0.9575415631644	1.0	Exon
e650982	ENSG00000131626	PPFIA1	0.106037	rs4945154	rs12283131	-2.50835907169958	0.0121293340864585	0.09152490252723887	1.0	Exon
e654316	ENSG00000021300	PLEKHB1	0.219131	rs539343	rs680901	1.62821297164623	0.1034797352264	0.34204645813905604	1.0	Exon
e1129835	ENSG00000198089	SFI1	0.057194000000000016	rs136233:31212410:A:G	rs5998002	-0.8806344222049179	0.37851572126017696	0.6706500472380998	1.0	Exon
e827977	ENSG00000151575	TEX9	0.095996	rs1711537:56811204:A:G	rs2718904:56627113:A:G	-1.81110888865981	0.0701239978808544	0.2704303131096033	1.0	Exon
e120311	ENSG00000152689	RASGRP3	0.112599	rs6543712:33671165:C:T	rs2887087:33695073:T:C	0.699367840609139	0.484322180294593	0.7492451979337841	1.0	Exon
e138029	ENSG00000115459	ELMOD3	0.118683	rs6743051	rs1882271	0.63067527105376	0.5282528713682829	0.7776511495523772	1.0	Exon
e705217	ENSG00000139629	GALNT6	0.365589	rs4768933	rs2241545	2.64454159758866	0.008180165147879559	0.07059842070661766	1.0	Exon
e651070	ENSG00000131626	PPFIA1	0.10675	rs4945154	rs12283131	-2.51143266396264	0.0120242223044434	0.09096415213522477	1.0	Exon
e841015	ENSG00000140400	MAN2C1	0.08048999999999999	rs2168519	rs28693593	-2.32369153960329	0.0201420322358012	0.12642902681077214	1.0	Exon
e650228	ENSG00000132749	TESMIN	0.060836	rs676318	rs4531478	-1.24170844552477	0.214344152786164	0.5048350347921188	1.0	Exon
e247890	ENSG00000163913	IFT122	0.113547	rs4809	rs16859047:129108935:C:T	-0.0227961878296524	0.981812848907087	0.9947266186031692	1.0	Exon
e1038255	ENSG00000268278		0.08941	rs488125	rs2359144	2.33165537575371	0.0197188281432794	0.12484807875318768	1.0	Exon
e690298	ENSG00000008394	MGST1	0.264093	rs7305495	rs10505793	-0.8695618022283241	0.384539920053849	0.6756122148530831	1.0	Exon
e690240	ENSG00000008394	MGST1	0.111932	rs7305495	rs10505793	-0.880699429417443	0.37848052570659707	0.6706500472380998	1.0	Exon
e854307	ENSG00000129925	TMEM8A	0.131366	rs7195617	rs11248931	-1.6253938533200902	0.104078664780817	0.3433256296627929	1.0	Exon
e1127716	ENSG00000100330	MTMR3	0.217426	rs6006267	rs11090577	0.7946777525327561	0.426800976871351	0.7093041163121783	1.0	Exon
e51447	ENSG00000162688	AGL	0.088495	rs2391989	rs3818568:100377789:C:T	0.7219299804395899	0.470337527709302	0.7403210977946487	1.0	Exon
e94982	ENSG00000196352	CD55	0.084257	rs1400986	rs17043515:207608866:C:T	2.05977675584671	0.0394198876779729	0.1897190786123112	1.0	Exon
e281900	ENSG00000151552	QDPR	0.138622	rs9994673	rs744731:17492843:T:C	0.23742671803823495	0.8123257642270351	0.9307879728471836	1.0	Exon
e208215	ENSG00000174748	RPL15	0.111842	rs6786365:24226670:G:T	rs10428188	-3.83558827311911	0.000125264104664895	0.003528504929902163	1.0	Exon
e285698	ENSG00000163697	APBB2	0.329328	rs6829898	rs12649306:40947139:A:G	-1.076537369525	0.2816869974042069	0.5785307347486198	1.0	Exon
e570612	ENSG00000065809	FAM107B	0.255093	rs7920514	rs7069426	1.37158739167166	0.17019192105303696	0.4510148759954482	1.0	Exon
e1034602	ENSG00000099308	MAST3	0.200962	rs4808801	rs12983325	0.7375600131962671	0.460781861977656	0.7336560201335326	1.0	Exon
e833482	ENSG00000174485	DENND4A	0.076889	rs1955142	rs2060455	0.8458571945269581	0.3976324143771871	0.6870090184816967	1.0	Exon
e208223	ENSG00000174748	RPL15	0.111442	rs6786365:24226670:G:T	rs10428188	-3.82713757396976	0.00012964206474873	0.003618517234397544	1.0	Exon
e690254	ENSG00000008394	MGST1	0.273838	rs7305495	rs10505793	-0.830755794975836	0.4061115995607461	0.6934122073628803	1.0	Exon
e609165	ENSG00000023191	RNH1	0.120971	rs4074376	rs4963135	0.30639577534990603	0.759303324572944	0.9074163303836604	1.0	Exon
e690244	ENSG00000008394	MGST1	0.273907	rs7305495	rs10505793	-0.829657273214617	0.406732585157897	0.6938927525904176	1.0	Exon
e719767	ENSG00000135678	CPM	0.12973800000000002	rs3814241	12:69157749:C:T	0.10215211425690597	0.918635936130338	0.9729397948664156	1.0	Exon
e117827	ENSG00000115226	FNDC4	0.081924	rs6547796	rs6716894	-3.4104375218723195	0.000648587422465641	0.011801659659959177	1.0	Exon
e208259	ENSG00000174748	RPL15	0.111487	rs6786365:24226670:G:T	rs10428188	-3.83125949034298	0.000127488959517961	0.003563460881937229	1.0	Exon
e457790	ENSG00000121716	PILRB	0.366953	rs1734907	rs6955367	-1.31388011154526	0.18888655260663895	0.4751128953074709	1.0	Exon
e632577	ENSG00000086205	FOLH1	0.169037	rs10839229	rs10839239	0.909555761447958	0.363056837925141	0.6586423453179286	1.0	Exon
e131194	ENSG00000115977	AAK1	0.05871000000000001	rs6727322	rs7565783	1.86585784987433	0.0620612560906154	0.251166078150976	1.0	Exon
e93306	ENSG00000184144	CNTN2	0.093116	rs2242000	rs11811115:205134090:T:C	-1.20283660424994	0.229039556794342	0.5234829851750229	1.0	Exon
e571665	ENSG00000165995	CACNB2	0.144219	rs7099380	rs1888693	-0.109913826984772	0.912477716638869	0.9709821791524776	1.0	Exon
e895601	ENSG00000176387	HSD11B2	0.07821399999999999	rs7198357	rs28580313	0.00578944857557848	0.9953807141706492	0.9988987654132679	1.0	Exon
e570444	ENSG00000151474	FRMD4A	0.119525	rs10906535	rs2296599	-2.0025867050759096	0.045221668059807	0.2065698580227318	1.0	Exon
e573171	ENSG00000107863	ARHGAP21	0.072995	rs16924943	rs10828675	-1.95162609556256	0.0509826127098707	0.2227346496824376	1.0	Exon
e208236	ENSG00000174748	RPL15	0.11138900000000003	rs6786365:24226670:G:T	rs10428188	-3.83180549302926	0.000127206293126219	0.003558079922616928	1.0	Exon
e924029	ENSG00000007237	GAS7	0.24133	rs4791947	rs11658790	-0.116324020589697	0.9073957491592328	0.9692730551089976	1.0	Exon
e880273	ENSG00000174939	ASPHD1	0.096774	rs3814881	rs4420550	-5.52590864426615	3.277846713285839e-08	3.28440483907473e-06	0.0012936677623325225	Exon
e132621	ENSG00000163235	TGFA	0.156903	rs6718012	rs3771480:70759491:C:A	-0.7855975185991461	0.432103318666127	0.7137879490120558	1.0	Exon
e777100	ENSG00000129515	SNX6	0.188419	rs7140760	rs7151774	1.18373832195085	0.236516664180755	0.5322111599022331	1.0	Exon
e705182	ENSG00000139629	GALNT6	0.335033	rs4768933	rs2241545	1.99517682358546	0.0460235978586902	0.20896669038686772	1.0	Exon
e573164	ENSG00000107863	ARHGAP21	0.073215	rs16924943	rs10828681	-2.23180254206646	0.0256280162538897	0.1457856612124913	1.0	Exon
e235049	ENSG00000113805	CNTN3	0.141684	rs4131441:74478848:G:A	rs1609108	-0.0186293308568918	0.985136804253059	0.9958613970515188	1.0	Exon
e281929	ENSG00000151552	QDPR	0.136126	rs9994673	rs744731:17492843:T:C	0.249132149135344	0.8032585618803969	0.927356544861352	1.0	Exon
e275343	ENSG00000159674	SPON2	0.232526	rs9332466	rs6814476	1.71650135655207	0.0860703198951957	0.3072205223210355	1.0	Exon
e651155	ENSG00000131626	PPFIA1	0.106816	rs4945154	rs12283131	-2.4969610748745	0.012526270586516	0.0934191839074125	1.0	Exon
e93368	ENSG00000184144	CNTN2	0.108126	rs2242000	rs1572993	-1.03199644135862	0.30207378458928	0.6003751906451222	1.0	Exon
e690277	ENSG00000008394	MGST1	0.239027	rs7305495	rs1405513	-1.22677168555568	0.219908415720562	0.5128294400403817	1.0	Exon
e101953	ENSG00000143774	GUK1	0.083965	rs10799438	rs11577976	-1.04106515714036	0.297845309124726	0.5966127399495286	1.0	Exon
e281909	ENSG00000151552	QDPR	0.13636099999999998	rs9994673	rs744731:17492843:T:C	0.248000359463024	0.804134128678192	0.9277045493502374	1.0	Exon
e573338	ENSG00000095777	MYO3A	0.07600599999999999	rs824600	rs12257119	-0.929	0.3528890863311861	0.6499111536372336	1.0	Exon
e858904	ENSG00000127554	GFER	0.201047	rs1626051	rs17135750	0.319913918620787	0.7490335863929549	0.9018386060987992	1.0	Exon
e434881	ENSG00000154678	PDE1C	0.440937	rs13234796	rs715454	-0.829010462052639	0.4070984872152391	0.6942167900003203	1.0	Exon
e912777	ENSG00000132383	RPA1	0.113089	rs4523957	rs7217992	-1.6636450112505	0.0961833912191788	0.3273885210217619	1.0	Exon
e6211	ENSG00000116237	ICMT	0.433737	rs200448	rs1064721	0.0610704403744611	0.9513031103594772	0.9828775769509904	1.0	Exon
e86448	ENSG00000135838	NPL	0.150972	rs3818458	rs16859675:182772297:T:C	1.83487849098202	0.066523695296199	0.2614770124743637	1.0	Exon
e930989	ENSG00000142494	SLC47A1	0.384313	rs12602286	rs8075054:19389224:T:C	2.9206864484264505	0.00349261141383351	0.0397356283279813	1.0	Exon
e863899	ENSG00000262246	CORO7	0.142054	rs2270366:4558615:G:A	rs11076830	-4.62590602841701	3.72964382463934e-06	0.00019600246714652567	0.14719785282704084	Exon
e132670	ENSG00000075340	ADD2	0.097144	rs6707940	rs432203	-0.402368499551557	0.687412849191287	0.8720434522051111	1.0	Exon
e681118	ENSG00000053702	NRIP2	0.216183	12:2344960:A:G	rs11613945	0.520474870103344	0.602732638616434	0.8250633644527967	1.0	Exon
e489907	ENSG00000277586	NEFL	0.164395	rs7819850:24571141:G:A	rs196800	-1.3117389808876	0.18960821948595	0.4757267320058474	1.0	Exon
e434977	ENSG00000154678	PDE1C	0.27710100000000004	rs13234796	rs715454	-0.8596528690535891	0.3899804223108739	0.680594146524643	1.0	Exon
e51839	ENSG00000122477	LRRC39	0.148395	rs2391989	rs12036260:100416325:C:A	0.5898144853087621	0.555315030259461	0.7953194578237889	1.0	Exon
e719799	ENSG00000135678	CPM	0.12668800000000002	rs3814241	12:69157749:C:T	0.101173355839967	0.919412847128987	0.9731201198988492	1.0	Exon
e483721	ENSG00000269918		0.09743	rs17744726	rs7009857:11167233:G:A	1.57360539239573	0.11557870583226597	0.3650696104907596	1.0	Exon
e231674	ENSG00000168297	PXK	0.174281	rs6767498	rs6789547:58426047:C:T	-1.50444354514877	0.132467199235901	0.3942152731294907	1.0	Exon
e86512	ENSG00000135838	NPL	0.153364	rs3818458	rs16859675:182772297:T:C	1.88218912632467	0.0598103415075482	0.24578662518517336	1.0	Exon
e571644	ENSG00000165995	CACNB2	0.148811	rs7099380	rs1888693	-0.0782119043910929	0.937659492691613	0.9789431086673832	1.0	Exon
e120285	ENSG00000152689	RASGRP3	0.107203	rs6543712:33671165:C:T	rs2887087:33695073:T:C	0.758593345385845	0.448095854697883	0.7243746883133599	1.0	Exon
e436209	ENSG00000011426	ANLN	0.214756	rs10755852:36807410:A:G	rs2392436:36498365:G:A	2.1455624856441102	0.0319079011364375	0.16644318452970908	1.0	Exon
e616581	ENSG00000166387	PPFIBP2	0.271829	rs4757993	rs10839797	0.39986771114229097	0.6892539554294319	0.8729473672721068	1.0	Exon
e917770	ENSG00000091622	PITPNM3	0.118766	rs17730540:6255977:C:T	rs2280114	0.13643001910954305	0.891481343720757	0.9635376007236356	1.0	Exon
e616694	ENSG00000166387	PPFIBP2	0.274131	rs4757993	rs10839797	0.416878789604872	0.676767068461829	0.8665033541275915	1.0	Exon
e823513	ENSG00000104164	BLOC1S6	0.291725	rs11633148	rs6493158	-1.02446424787532	0.305616049261599	0.6041650084631581	1.0	Exon
e826480	ENSG00000069956	MAPK6	0.050764	rs12148492:51653193:G:T	rs2414133	-1.65554789490936	0.0978134095116236	0.33017903258499104	1.0	Exon
e234767	ENSG00000241163	LINC00877	0.154434	rs830637	rs7644006	1.60986709196498	0.10742687449162598	0.3498418286698488	1.0	Exon
e745480	ENSG00000151948	GLT1D1	0.146223	12:129026071:T:C	rs7136225	-1.14994015296624	0.250168521472194	0.5468966050713533	1.0	Exon
e682776	ENSG00000215039	CD27-AS1	0.202268	rs4149570	rs2534716	0.881651237080739	0.37796543828600493	0.6702836195386996	1.0	Exon
e1125968	ENSG00000100154	TTC28	0.185358	rs5762448	rs134529	-1.10385908737184	0.26965426865096	0.5673852439541205	1.0	Exon
e485061	ENSG00000155970	MICU3	0.208076	rs7845103	rs3862113	-0.100309481881629	0.9200986300091758	0.9734226680223064	1.0	Exon
e745467	ENSG00000151948	GLT1D1	0.214812	12:129026071:T:C	12:129323397:A:G	1.6639272356213302	0.0961269714893616	0.3272864062996674	1.0	Exon
e281407	ENSG00000004468	CD38	0.18867	rs7660122	rs3213710	-0.524888674668509	0.599660582843062	0.8230864651380547	1.0	Exon
e208196	ENSG00000197885	NKIRAS1	0.111641	rs6786365:24226670:G:T	rs1136155	1.7783275778116998	0.0753500695421824	0.2830152550039728	1.0	Exon
e146928	ENSG00000169756	LIMS1	0.08351599999999999	rs1013940	rs6754683	0.39819831050473103	0.690484011236808	0.873595273591689	1.0	Exon
e208174	ENSG00000197885	NKIRAS1	0.111701	rs6786365:24226670:G:T	rs1136155	1.78115739550346	0.074886741517513	0.28194339808353197	1.0	Exon
e261373	ENSG00000075651	PLD1	0.167202	rs12108093	rs3774039:171380174:G:A	1.13665693386786	0.25568172933078404	0.5521141769162364	1.0	Exon
e417653	ENSG00000228408		0.32415	rs1883625	rs17725371	-0.6149899833925511	0.538561335451442	0.7843053200512996	1.0	Exon
e285735	ENSG00000163697	APBB2	0.323521	rs6829898	rs12649306:40947139:A:G	-1.07794611320959	0.281057804836825	0.5780751392672254	1.0	Exon
e654309	ENSG00000021300	PLEKHB1	0.217668	rs539343	rs680901	1.63531877769528	0.101982239175731	0.3389890852917582	1.0	Exon
e275251	ENSG00000178222	RNF212	0.176117	rs9332466	rs651017:1091062:A:G	0.8922448569580309	0.372261703691459	0.6658718905157905	1.0	Exon
e9250	ENSG00000204624	DISP3	0.107016	rs1208984	rs10864499:11415659:T:C	-0.241259020717998	0.8093543696109399	0.9298900743254253	1.0	Exon
e621371	ENSG00000188211	NCR3LG1	0.174353	rs4356203	rs8192690	0.46356974920506	0.642956031876631	0.8480848136785201	1.0	Exon
e672968	ENSG00000149403	GRIK4	0.19149	rs655824	rs6589848	-1.39161302235413	0.164039613312017	0.4424047709843771	1.0	Exon
e823529	ENSG00000104164	BLOC1S6	0.30593400000000004	rs11633148	rs6493158	-0.685427068568494	0.493074467850427	0.7548553150757488	1.0	Exon
e572579	ENSG00000150867	PIP4K2A	0.24528200000000006	rs10828316	rs2154053:22937760:T:G	0.8512614582369691	0.3946241296464461	0.6848820778159224	1.0	Exon
e681409	ENSG00000250770		0.334109	12:3590129:T:C	rs10848844	0.327807186133754	0.7430574535467122	0.8986409425485103	1.0	Exon
e146903	ENSG00000169756	LIMS1	0.083734	rs1013940	rs6754683	0.39974701963392	0.6893428564350811	0.8729618618500651	1.0	Exon
e622291	ENSG00000110756	HPS5	0.108709	rs211130	rs2658566	-2.07390095275013	0.0380885105552529	0.1855163823379201	1.0	Exon
e26707	ENSG00000116922	C1orf109	0.202362	rs1395455	rs652109	0.117613224551075	0.906374126001672	0.9691532553170736	1.0	Exon
e282658	ENSG00000185774	KCNIP4	0.156905	rs16870810	rs1380270	0.8125092651445541	0.4164994723563579	0.7013390509210845	1.0	Exon
e745447	ENSG00000151948	GLT1D1	0.218994	12:129026071:T:C	12:129323397:A:G	1.67080169897228	0.0947608528601618	0.3247027765091166	1.0	Exon
e391056	ENSG00000146122	DAAM2	0.103275	rs9462616	rs4714271	1.8636652781786	0.0623687243075703	0.2518018559351476	1.0	Exon
e143441	ENSG00000168658	VWA3B	0.058253	rs11901495	rs6712517	0.632857229459109	0.526826880304586	0.7767877044488025	1.0	Exon
e616538	ENSG00000166387	PPFIBP2	0.270036	rs4757993	rs10839797	0.3965442598269621	0.6917035635291171	0.8744661613198422	1.0	Exon
e690238	ENSG00000008394	MGST1	0.259885	rs7305495	rs1405513	-0.58419943230988	0.559086143429449	0.7979902163080264	1.0	Exon
e897871	ENSG00000103064	SLC7A6	0.07969	rs1975802	rs10852440	-2.9515999010813303	0.0031613226395794	0.037144364577636264	1.0	Exon
e226754	ENSG00000164088	PPM1M	0.057674	rs2577831	rs758801	-1.41541227130173	0.156947653771139	0.4321672400324805	1.0	Exon
e449703	ENSG00000075223	SEMA3C	0.0968	rs7793555	rs1527470	1.1636003626696	0.244586004376215	0.541183968846724	1.0	Exon
e436206	ENSG00000011426	ANLN	0.215364	rs10755852:36807410:A:G	rs2392436:36498365:G:A	2.12293104486044	0.0337596305272224	0.17274618670010194	1.0	Exon
e840885	ENSG00000140400	MAN2C1	0.099072	rs2168519	rs28693593	-2.34	0.0192837398907168	0.12341030683750932	1.0	Exon
e143488	ENSG00000168658	VWA3B	0.069233	rs11901495	rs6712517	0.5186591171468871	0.6039984759796121	0.8257874480272382	1.0	Exon
e143580	ENSG00000168658	VWA3B	0.069233	rs11901495	rs6712517	0.5186591171468871	0.6039984759796121	0.8257874480272382	1.0	Exon
e143647	ENSG00000168658	VWA3B	0.069233	rs11901495	rs6712517	0.5186591171468871	0.6039984759796121	0.8257874480272382	1.0	Exon
e341049	ENSG00000175471	MCTP1	0.079303	rs154447	rs10066492:94574446:T:C	1.59224088052805	0.111330590928276	0.35719733616504906	1.0	Exon
e7073	ENSG00000171735	CAMTA1	0.072183	rs10746477	rs12727642	-1.71658559130122	0.0860549170009041	0.3072205223210355	1.0	Exon
e654253	ENSG00000021300	PLEKHB1	0.178287	rs539343	rs680901	2.02287698197851	0.0430858322547028	0.19998211380808845	1.0	Exon
e20296	ENSG00000130775	THEMIS2	0.139434	rs12410656	rs6700473	-0.055	0.956138463794353	0.9850416337641612	1.0	Exon
e654361	ENSG00000021300	PLEKHB1	0.178304	rs539343	rs680901	2.02769529555002	0.0425913560943586	0.19838268591955055	1.0	Exon
e891755	ENSG00000260186		0.207723	rs42945	rs4784938:58467853:G:A	0.111862118973076	0.910932732714775	0.9703678721057304	1.0	Exon
e102004	ENSG00000143774	GUK1	0.08539	rs10799438	rs11577976	-1.05687312950526	0.290569493260861	0.5884923908600919	1.0	Exon
e93315	ENSG00000184144	CNTN2	0.094624	rs2242000	rs11811115:205134090:T:C	-0.8813318291021021	0.378138243356745	0.6704695651449146	1.0	Exon
e101855	ENSG00000143774	GUK1	0.085104	rs10799438	rs11577976	-1.06135842164081	0.288527044898433	0.5862789929983244	1.0	Exon
e632723	ENSG00000086205	FOLH1	0.155831	rs10839229	rs660439:49231060:A:G	1.37865920085935	0.167999854330931	0.4478764497706588	1.0	Exon
e213879	ENSG00000168314	MOBP	0.060519	rs1585287	rs2370964:39490061:C:T	-0.102471296738522	0.9183825947819392	0.9729397948664156	1.0	Exon
e912756	ENSG00000132383	RPA1	0.10788699999999997	rs4523957	rs7217992	-1.63220779761399	0.102635718683314	0.340227628364404	1.0	Exon
e823520	ENSG00000104164	BLOC1S6	0.310286	rs11633148	rs6493158	-0.7850743308487819	0.43240998882612497	0.7141086534444979	1.0	Exon
e651037	ENSG00000131626	PPFIA1	0.105983	rs4945154	rs12283131	-2.5259195712925098	0.0115395896162068	0.08869605335930526	1.0	Exon
e621358	ENSG00000070081	NUCB2	0.067651	rs4356203	rs214097	1.62261619233679	0.10467147688727198	0.3443164398487701	1.0	Exon
e434974	ENSG00000154678	PDE1C	0.448572	rs13234796	rs715454	-0.8183908006976078	0.41313407290868	0.698944642769938	1.0	Exon
e632594	ENSG00000086205	FOLH1	0.178346	rs10839229	rs660439:49231060:A:G	0.7580321945192849	0.44843170962660106	0.7244815898078122	1.0	Exon
e914145	ENSG00000040531	CTNS	0.22537	rs3760471	rs1048682	-1.7342764239151498	0.0828690485474522	0.3007165078174233	1.0	Exon
e626597	ENSG00000149089	APIP	0.259796	rs10768085	rs1049306	0.850988444228442	0.394775772015339	0.6849826516367442	1.0	Exon
e390932	ENSG00000146122	DAAM2	0.128966	rs9462616	rs4714271	1.86095668940882	0.0627502931669125	0.2526536959858113	1.0	Exon
e754159	ENSG00000102780	DGKH	0.160616	rs7328158	rs2149488	0.6179421913708361	0.536613445790529	0.7831425087828573	1.0	Exon
e112491	ENSG00000151779	NBAS	0.07485399999999999	rs10754948	rs7598924	2.94466037601389	0.00323309339167927	0.03770700262689295	1.0	Exon
e245662	ENSG00000241278	ENPP7P4	0.20520500000000005	rs4340655	rs2735226	-0.520086818197934	0.603003065475984	0.8253070785916371	1.0	Exon
e74780	ENSG00000160818	GPATCH4	0.112675	rs12401573	rs4661190	0.49224624479434	0.6225452762073	0.8363968687388859	1.0	Exon
e665558	ENSG00000204381	LAYN	0.239339	rs4420303:111198219:G:T	rs682239:111425105:C:T	-1.03690658932652	0.299779392723083	0.5981869515622263	1.0	Exon
e417428	ENSG00000164506	STXBP5	0.233166	rs9322058	rs9390416:147032607:G:A	-2.34211963687537	0.0191745674106871	0.12319783960815445	1.0	Exon
e106076	ENSG00000180875	GREM2	0.182244	rs1020710	rs16840310	-0.395758112405512	0.692283480580499	0.8746791346182591	1.0	Exon
e91799	ENSG00000143847	PPFIA4	0.13982	rs4950914	rs1774847	0.902472572074835	0.366805885097716	0.6615516725955539	1.0	Exon
e839866	ENSG00000261606		0.048541	rs2168519	rs6495126	-2.32614935976368	0.0200105841051711	0.1259279789219074	1.0	Exon
e390931	ENSG00000146122	DAAM2	0.097608	rs9462616	rs4714271	1.90285350978166	0.0570596626955882	0.2386070891721529	1.0	Exon
e552671	ENSG00000119487	MAPKAP1	0.163446	rs12000807	rs1888943:125124605:C:T	-0.290504144816833	0.771430580334876	0.9130893328357892	1.0	Exon
e864059	ENSG00000262246	CORO7	0.240372	rs2270366:4558615:G:A	rs11076831:4460133:G:A	-4.48881902284245	7.1619108065308106e-06	0.0003353014635840469	0.2826591338013515	Exon
e851441	ENSG00000140563	MCTP2	0.139474	rs11074185:93970412:A:G	rs7166163	-2.49358581757695	0.0126460010620231	0.09393934197531822	1.0	Exon
e215486	ENSG00000144649	FAM198A	0.186043	rs2135511	rs1533697:43072073:C:T	-0.8918630484167801	0.372466342763026	0.6660080259980222	1.0	Exon
e743925	ENSG00000168778	TCTN2	0.296242	rs1727302	rs10773020	-1.17585943260196	0.239651052100243	0.5353292856940008	1.0	Exon
e286955	ENSG00000109158	GABRA4	0.087228	rs4426746	rs7683042	0.334518558262394	0.7379882892418149	0.8970502983069306	1.0	Exon
e93307	ENSG00000184144	CNTN2	0.115624	rs2242000	rs1572993	-2.19934094573392	0.0278536883021571	0.15341142815007594	1.0	Exon
e88964	ENSG00000213047	DENND1B	0.187663	rs2488394	rs17641524	-2.51335097595536	0.0119590291779674	0.09062478362441008	1.0	Exon
e173609	ENSG00000138448	ITGAV	0.117677	rs850914	rs4569437	0.36003769554423204	0.7188189442277672	0.8880772349925586	1.0	Exon
e93505	ENSG00000162873	KLHDC8A	0.25555700000000003	rs2242000	rs4951208	-1.6234189781763997	0.104499870462246	0.34403540102881736	1.0	Exon
e118722	ENSG00000163806	SPDYA	0.077056	rs7601413	rs7592895	4.10776675102205	3.99503251899134e-05	0.0013904051889508926	1.0	Exon
e691359	ENSG00000084453	SLCO1A2	0.210593	rs11045392	rs11045970	-1.06323095240048	0.287677228939274	0.5854329460742026	1.0	Exon
e754157	ENSG00000102780	DGKH	0.17619300000000002	rs7328158	rs2149488	0.270485045410696	0.7867871203352159	0.9198561307510736	1.0	Exon
e102063	ENSG00000143774	GUK1	0.086687	rs10799438	rs11577976	-1.07502493278256	0.282363565759868	0.5792724217613426	1.0	Exon
e231660	ENSG00000168297	PXK	0.137178	rs6767498	rs13101057	-1.9220922632559296	0.0545941494103126	0.2322089982516227	1.0	Exon
e1140318	ENSG00000205632	LINC01310	0.253646	rs9615807	rs28444486	1.9550682086877296	0.050575020034393	0.2217087988112172	1.0	Exon
e863952	ENSG00000262246	CORO7	0.079123	rs2270366:4558615:G:A	rs11076830	-4.24126745057466	2.22261097996953e-05	0.0008650866621938602	0.8771978754645744	Exon
e390950	ENSG00000146122	DAAM2	0.381051	rs9462616	rs3004067	1.0194979643735	0.307966619084076	0.6065431685908093	1.0	Exon
e104306	ENSG00000231768	LINC01354	0.212872	rs271751	rs271742	1.61280768168113	0.10678629670582902	0.3487368718379091	1.0	Exon
e833462	ENSG00000174485	DENND4A	0.035883	rs1955142	rs7162974	0.612592230573084	0.540145996777447	0.7852541031731006	1.0	Exon
e874752	ENSG00000237296	SMG1P1	0.164153	rs1862648:22082887:T:C	rs2303186	-2.60964387304029	0.00906365240367887	0.07586340022837251	1.0	Exon
e74823	ENSG00000160818	GPATCH4	0.103453	rs12401573	rs7512734:156572764:C:T	0.60374741525079	0.546011585022933	0.7895391793488307	1.0	Exon
e93511	ENSG00000162873	KLHDC8A	0.255721	rs2242000	rs4951208	-1.61186960708691	0.106990317153914	0.3492049989342974	1.0	Exon
e851391	ENSG00000140563	MCTP2	0.13616	rs11074185:93970412:A:G	rs4492997	-1.35904583987944	0.174132063412897	0.4568246574525928	1.0	Exon
e841191	ENSG00000140400	MAN2C1	0.070661	rs2168519	rs12594013	-0.556202992730062	0.578072093585626	0.8095511786794373	1.0	Exon
e475792	ENSG00000198420	TCAF1	0.045701	rs2189874	rs11768025	-1.33362942518202	0.182325334529972	0.4669284263120112	1.0	Exon
e29217	ENSG00000117016	RIMS3	0.083692	rs12127002	rs11208590:41108149:T:C	-1.45616132017652	0.145348029402684	0.41472165273952094	1.0	Exon
e760735	ENSG00000183098	GPC6	0.238494	rs1330466	rs1328369	1.021363080167	0.30708245041570503	0.6057088138651704	1.0	Exon
e824576	ENSG00000138593	SECISBP2L	0.121431	rs11854184	rs11854184	5.2467941529336	1.5476865640246905e-07	1.277877523480386e-05	0.006108254562236245	Exon
e803930	ENSG00000080823	MOK	0.069256	rs4906096	rs8009458:102199154:G:A	-0.23319370472679604	0.815610994016171	0.9320397884512388	1.0	Exon
e254580	ENSG00000114698	PLSCR4	0.142002	rs1978683	rs3762685	-1.16095197846398	0.24566142893484905	0.5421337293542656	1.0	Exon
e665542	ENSG00000204381	LAYN	0.167535	rs4420303:111198219:G:T	rs682239:111425105:C:T	-1.04559021453694	0.29575026910797103	0.5942257226943081	1.0	Exon
e436218	ENSG00000011426	ANLN	0.200867	rs10755852:36807410:A:G	rs3801311	1.58659825491894	0.112603662933915	0.35958643620137737	1.0	Exon
e94964	ENSG00000196352	CD55	0.143958	rs1400986	rs17043515:207608866:C:T	1.99075245530714	0.0465081087107564	0.21006357593126834	1.0	Exon
e341601	ENSG00000173221	GLRX	0.080791	rs4869281	rs28096	-0.827408432930325	0.408005602434579	0.6946608404209083	1.0	Exon
e281406	ENSG00000004468	CD38	0.281994	rs7660122	rs3213710	0.0771524703290904	0.9385022520684358	0.9791547197771802	1.0	Exon
e691476	ENSG00000084453	SLCO1A2	0.191089	rs11045392	rs11045970	-0.552660398445394	0.580495975471728	0.8111782291917748	1.0	Exon
e213878	ENSG00000168314	MOBP	0.07537100000000001	rs1304138	rs9820623	0.586571212317458	0.557491721511284	0.7968465077823355	1.0	Exon
e863905	ENSG00000262246	CORO7	0.137892	rs2270366:4558615:G:A	rs11076830	-4.69737046642445	2.63532206859233e-06	0.00014732047603559982	0.1040082560811335	Exon
e569493	ENSG00000065665	SEC61A2	0.131365	rs1317548:12245520:G:A	rs2399786	2.22389403884876	0.026155574241997003	0.14774324439800998	1.0	Exon
e528294	ENSG00000164989	CCDC171	0.175283	rs12093	rs10733295	1.04465743755921	0.296181322895463	0.5948495379733977	1.0	Exon
e754169	ENSG00000102780	DGKH	0.08578200000000001	rs7984523	rs2149488	1.1144679634883998	0.2650784808345969	0.5617101961395456	1.0	Exon
e568445	ENSG00000237943	PRKCQ-AS1	0.110777	rs11254838	rs1327249	3.1334006867934705	0.00172793381994949	0.024243286196923758	1.0	Exon
e395025	ENSG00000146233	CYP39A1	0.049697000000000005	rs12215229	rs9381468	-1.74988230992684	0.0801386237869516	0.2944085511495502	1.0	Exon
e435863	ENSG00000227544		0.197901	rs10247437:35222386:C:T	rs10264379:35751866:G:T	1.0739787078231	0.282832224683145	0.5797009974741055	1.0	Exon
e927661	ENSG00000154803	FLCN	0.136241	rs4925114	rs1708618	1.11132219718738	0.266429688194159	0.5634842990171414	1.0	Exon
e701510	ENSG00000272822		0.06868400000000001	rs11168749	rs2272311	0.0305421149390462	0.975634706170167	0.9923554184943556	1.0	Exon
e570624	ENSG00000065809	FAM107B	0.248816	rs7920514	rs7069426	1.37140659894453	0.170248241512255	0.4510732644847052	1.0	Exon
e433839	ENSG00000106069	CHN2	0.162886	rs11763228	rs245908	-1.50906932992482	0.131281066353509	0.3920863219731781	1.0	Exon
e609277	ENSG00000161328	LRRC56	0.178059	rs4074376	rs7930593	-0.7593714699841819	0.447630375153452	0.7243686914666977	1.0	Exon
e452745	ENSG00000001629	ANKIB1	0.05517	rs424	rs12740	-0.502112963718138	0.615588061675931	0.8320917196439472	1.0	Exon
e247916	ENSG00000163913	IFT122	0.104763	rs4809	rs16859047:129108935:C:T	-0.0584208740583723	0.953413388072581	0.9839779002128544	1.0	Exon
e854324	ENSG00000129925	TMEM8A	0.125596	rs7195617	rs11248931	-2.97915022407134	0.0028904902862398	0.0350904275998235	1.0	Exon
e572575	ENSG00000150867	PIP4K2A	0.258363	rs10828316	rs1171509	1.4381512583333895	0.150391141475295	0.42194406629739584	1.0	Exon
e743943	ENSG00000168778	TCTN2	0.299554	rs1727302	rs10773020	-1.17183968306535	0.241261427156315	0.5369872645464723	1.0	Exon
e840173	ENSG00000178802	MPI	0.086896	rs2168519	rs11072518	-1.86610441799147	0.0620267579940627	0.2511068298964595	1.0	Exon
e439836	ENSG00000136270	TBRG4	0.122051	rs6656:44606098:C:T	rs6967748	1.0742840448656	0.282695393795716	0.5795131472636688	1.0	Exon
e760734	ENSG00000183098	GPC6	0.215308	rs1330466	rs1328369	-1.7663730361261	0.0773332857130879	0.2876095728645345	1.0	Exon
e125573	ENSG00000243244	STON1	0.421012	rs2471403	rs4953592	2.67863440300148	0.007392305804027071	0.06542994688664194	1.0	Exon
e632709	ENSG00000086205	FOLH1	0.169705	rs10839229	rs660439:49231060:A:G	0.802915055101675	0.4220238336809241	0.7054345281387926	1.0	Exon
e281424	ENSG00000004468	CD38	0.24785	rs7660122	rs3213710	-0.5139232656985	0.6073056405446271	0.8275410422223332	1.0	Exon
e286030	ENSG00000064042	LIMCH1	0.111648	rs6447133	rs7689372	0.228144542156105	0.8195338734018309	0.9333567086497968	1.0	Exon
e230054	ENSG00000187672	ERC2	0.097473	rs17235396:56155298:C:T	rs7645578	0.3675905570924939	0.7131785569451959	0.8847832879406821	1.0	Exon
e405908	ENSG00000085382	HACE1	0.091028	rs156235:104871539:C:T	rs6571202	-0.204	0.838353498910208	0.9415046393731094	1.0	Exon
e874436	ENSG00000103319	EEF2K	0.046123	rs1862648:22082887:T:C	rs4783452	-2.8691169802861696	0.00411619531596674	0.04418969542944557	1.0	Exon
e261343	ENSG00000075651	PLD1	0.085824	rs12108093	rs9815321:171507730:G:T	2.01488716527288	0.0439164731062995	0.2026414748294891	1.0	Exon
e31217	ENSG00000178922	HYI	0.171022	rs12069733:43941508:G:A	rs6954	3.37215339540573	0.000745828963325915	0.013037398742488005	1.0	Exon
e121350	ENSG00000115841	RMDN2	0.13767200000000002	rs3770752:37576136:A:G	rs2197561	-0.389002506400826	0.6972742922928521	0.876998135502151	1.0	Exon
e213856	ENSG00000168314	MOBP	0.07531900000000001	rs1304138	rs9820623	0.586154815705955	0.557771482618259	0.797073180697184	1.0	Exon
e173538	ENSG00000138448	ITGAV	0.081538	rs850914	rs6743356	1.02461922622486	0.305542889088558	0.6040605722415527	1.0	Exon
e37414	ENSG00000154222	CC2D1B	0.180654	rs7546223	rs4272565	1.86605342419249	0.0620338913900342	0.2511068298964595	1.0	Exon
e868156	ENSG00000103381	CPPED1	0.152428	rs12596227	rs1346491	-1.35960257953726	0.17395572142287802	0.4564832869696798	1.0	Exon
e286063	ENSG00000064042	LIMCH1	0.11186	rs6447133	rs16853458:41683871:C:T	0.223689248760495	0.8229991122330579	0.9347530886421236	1.0	Exon
e1138290	ENSG00000186732	MPPED1	0.181871	rs13057591	rs11090163	-3.06616525006438	0.0021682344491480107	0.028543598733997505	1.0	Exon
e1130905	ENSG00000100225	FBXO7	0.10599	rs2267172	rs3788449:32883103:G:A	-0.41962006842191896	0.6747630254827199	0.865037698678492	1.0	Exon
e887805	ENSG00000245694	CRNDE	0.12313699999999997	rs1882591	rs2042447	0.0202152857428586	0.983871634118062	0.995448671650368	1.0	Exon
e116133	ENSG00000084764	MAPRE3	0.07648300000000001	rs4665352	rs10865456	-1.16693970482046	0.24323472002072	0.5394933514138336	1.0	Exon
e286143	ENSG00000064042	LIMCH1	0.11108	rs6447133	rs7689372	0.219942963635524	0.8259155753316758	0.9359395243140364	1.0	Exon
e103957	ENSG00000135778	NTPCR	0.359129	rs946132	rs12410594:233070803:T:C	0.329628900901136	0.7416803822636329	0.8980666881293673	1.0	Exon
e405657	ENSG00000112249	ASCC3	0.133534	rs612117:101344511:A:C	rs4240588	0.794935039147527	0.426651290725813	0.7091966481725382	1.0	Exon
e632581	ENSG00000086205	FOLH1	0.30353	rs10839229	rs10839239	0.912955235533182	0.36126608526364096	0.6570379518664109	1.0	Exon
e432131	ENSG00000188732	FAM221A	0.54188	rs6966641:23906598:G:A	rs2191305	3.71466766953692	0.000203470921482101	0.005104746894663288	1.0	Exon
e882814	ENSG00000103496	STX4	0.088353	rs6565191	rs729482	0.451109960192436	0.651910299431612	0.8529968434064062	1.0	Exon
e234761	ENSG00000241163	LINC00877	0.15431199999999998	rs830637	rs7644006	1.6337951002410305	0.102301881516416	0.3396036973511978	1.0	Exon
e1108862	ENSG00000159228	CBR1	0.071505	rs2834512	rs8126847	1.6091141498836898	0.107591383768513	0.3499801486188002	1.0	Exon
e31188	ENSG00000178922	HYI	0.172523	rs12069733:43941508:G:A	rs6954	3.37313995317238	0.0007431616861861732	0.013010354144516413	1.0	Exon
e286175	ENSG00000064042	LIMCH1	0.112624	rs6447133	rs16853458:41683871:C:T	0.22643737690834695	0.8208612601881621	0.9338427655219154	1.0	Exon
e871843	ENSG00000103540	CCP110	0.128184	rs6497415	rs2079012:19579345:A:G	0.6068384827613249	0.543958106651219	0.7878599066095512	1.0	Exon
e101998	ENSG00000143774	GUK1	0.194618	rs10799438	rs11577976	-0.388007488934266	0.698010491568516	0.8770664110232326	1.0	Exon
e719766	ENSG00000135678	CPM	0.102261	rs3814241	rs1695147	0.414745602916432	0.678328144823543	0.8671236928078891	1.0	Exon
e871884	ENSG00000103540	CCP110	0.128194	rs6497415	rs2079012:19579345:A:G	0.610375872251348	0.5416128472989811	0.7862809624199546	1.0	Exon
e827600	ENSG00000260916	CCPG1	0.08023200000000001	rs8032594:55557861:G:A	rs8043049	1.60488456140279	0.108519211743523	0.35190069282617753	1.0	Exon
e214956	ENSG00000093183	SEC22C	0.154266	rs4682937	rs6797491	-1.71588551521527	0.0861829983335333	0.3074836734071197	1.0	Exon
e917808	ENSG00000091622	PITPNM3	0.102618	rs17730540:6255977:C:T	rs17804008	-0.937167760053254	0.34867227080642105	0.6459676342260254	1.0	Exon
e906680	ENSG00000154102	C16orf74	0.188326	rs7500404:86117786:T:C	rs7203257	1.45	0.147058519219298	0.4176411152067377	1.0	Exon
e39675	ENSG00000116133	DHCR24	0.150353	rs4601533:54819977:A:C	rs601902	0.881773592696266	0.3778992547360471	0.6701963640993785	1.0	Exon
e766533	ENSG00000100814	CCNB1IP1	0.085788	rs17277102:20622221:T:C	rs12889262:20784117:A:G	-0.767527974522295	0.442767667254546	0.7208230389432717	1.0	Exon
e792594	ENSG00000119636	BBOF1	0.11715	rs2269967	rs1005014	-0.0507587035354443	0.959517798236348	0.9863052617247884	1.0	Exon
e901001	ENSG00000157423	HYDIN	0.109696	rs1465463:71359600:T:C	rs9930115	3.71232635120204	0.000205362952730127	0.0051330333473083726	1.0	Exon
e702449	ENSG00000178401	DNAJC22	0.09534	rs11168749	rs833483	-0.20839410544469505	0.834921258475585	0.9396822456513506	1.0	Exon
e766471	ENSG00000100814	CCNB1IP1	0.085748	rs17277102:20622221:T:C	rs12889262:20784117:A:G	-0.7657289895404871	0.443837574099492	0.7215776478963501	1.0	Exon
e766505	ENSG00000100814	CCNB1IP1	0.085659	rs17277102:20622221:T:C	rs12889262:20784117:A:G	-0.763166894331987	0.445363869618808	0.7224144200125214	1.0	Exon
e265771	ENSG00000175166	PSMD2	0.140417	rs16859583	rs6845	3.2861665104394	0.00101560954687462	0.016387188056623314	1.0	Exon
e246836	ENSG00000187715	KBTBD12	0.209532	rs4293718:127929120:G:A	rs16839044	0.8258442230043991	0.408892464273405	0.6952440199751416	1.0	Exon
e841066	ENSG00000140400	MAN2C1	0.126304	rs2168519	rs28610581	-2.13317494799944	0.0329103773996511	0.16992070445212326	1.0	Exon
e882748	ENSG00000099365	STX1B	0.105896	rs6565191	rs9931651:31397800:A:G	0.500551076665533	0.61668710095262	0.8328926772054294	1.0	Exon
e279444	ENSG00000196526	AFAP1	0.190298	rs10008382:7794135:C:T	rs2107178	0.29838623411340004	0.7654083943956842	0.9100552238842704	1.0	Exon
e405669	ENSG00000164418	GRIK2	0.044748	rs1832411:101827805:T:G	rs512464:101733360:G:A	-2.29891591178406	0.0215097146805236	0.1314937901636036	1.0	Exon
e391554	ENSG00000137166	FOXP4	0.090688	rs11760107	rs7768605	1.6009178098025	0.109395124394848	0.3535454777670707	1.0	Exon
e405719	ENSG00000164418	GRIK2	0.04457	rs1832411:101827805:T:G	rs512464:101733360:G:A	-2.2980049246306	0.0215615088427201	0.13166765735658892	1.0	Exon
e91494	ENSG00000143858	SYT2	0.100309	rs4950914	rs4400672	-0.219896516474224	0.825951749368677	0.9359395243140364	1.0	Exon
e806918	ENSG00000179364	PACS2	0.080024	rs11625738	rs11625777	-1.62312151391752	0.104563431431251	0.3441298322462628	1.0	Exon
e691371	ENSG00000084453	SLCO1A2	0.39256	rs11045392	rs10841782	-1.15611674230662	0.24763340874846496	0.544021583249411	1.0	Exon
e693740	ENSG00000211455	STK38L	0.127399	rs2881007	12:27376941:C:A	0.916133854613517	0.3595966931321839	0.6557410103889434	1.0	Exon
e795023	ENSG00000100577	GSTZ1	0.17186400000000002	rs2361329	rs2287395	0.963547748736519	0.335272714068078	0.6344433680277873	1.0	Exon
e74771	ENSG00000160818	GPATCH4	0.100046	rs12401573	rs4661048	0.486803224966886	0.6263977847201011	0.8382142196564862	1.0	Exon
e598430	ENSG00000059915	PSD	0.056067	rs2273654	rs2489043	-0.0226787573215132	0.981906520679505	0.9947636168979832	1.0	Exon
e887796	ENSG00000245694	CRNDE	0.13156500000000002	rs1882591	rs11643696	-1.38925025078539	0.16475666605529998	0.44359702668268775	1.0	Exon
e1136799	ENSG00000172346	CSDC2	0.165882	rs926914	rs4822037	2.08537776455661	0.0370350235714329	0.18257073136319535	1.0	Exon
e81532	ENSG00000143156	NME7	0.10511	rs7529999:168946169:T:C	rs961404:169405850:G:A	-0.902338081468767	0.366877302053246	0.6615516725955539	1.0	Exon
e841013	ENSG00000140400	MAN2C1	0.125803	rs2168519	rs28610581	-2.132259773111	0.0329854970577204	0.17014705696956187	1.0	Exon
e279461	ENSG00000196526	AFAP1	0.190245	rs10008382:7794135:C:T	rs2107178	0.29871691682483503	0.765156048320015	0.9100068363604478	1.0	Exon
e570552	ENSG00000065809	FAM107B	0.24780700000000006	rs7920514	rs7069426	1.90810841525471	0.0563772052869002	0.2368155158649968	1.0	Exon
e30390	ENSG00000164010	ERMAP	0.113502	rs17378108	rs12145700	0.7547155583058259	0.45041966927683	0.7258467636008595	1.0	Exon
e571179	ENSG00000165983	PTER	0.094417	rs1411876:16527172:A:C	rs4028374	1.3358857801934	0.181586609441012	0.4666110238172029	1.0	Exon
e1127678	ENSG00000100330	MTMR3	0.106099	rs6006267	rs9983	1.16318004040771	0.24475646289520006	0.5414133410893355	1.0	Exon
e341596	ENSG00000173221	GLRX	0.083329	rs4869281	rs28096	-0.8408852877964559	0.40041220119155696	0.6891547435899956	1.0	Exon
e790414	ENSG00000100731	PCNX1	0.062253	rs989501	rs11158855	-1.1371489068826202	0.255476041755634	0.5518813869715166	1.0	Exon
e287666	ENSG00000075539	FRYL	0.04243	rs1565217:48479718:T:C	rs7657332:48778152:T:C	2.86015016813272	0.00423440446838613	0.04503959236103418	1.0	Exon
e209522	ENSG00000144642	RBMS3	0.391594	rs6804076:28878850:G:A	rs17021907	0.932287258082708	0.351188090925068	0.6482898360937166	1.0	Exon
e766491	ENSG00000100814	CCNB1IP1	0.086219	rs17277102:20622221:T:C	rs12889262:20784117:A:G	-0.763416816733615	0.4452148538853429	0.7224144200125214	1.0	Exon
e665574	ENSG00000204381	LAYN	0.285411	rs4420303:111198219:G:T	rs682239:111425105:C:T	-0.98313459401445	0.325541200217643	0.6243426639946504	1.0	Exon
e665587	ENSG00000204381	LAYN	0.285411	rs4420303:111198219:G:T	rs682239:111425105:C:T	-0.9834143724680292	0.3254035394648689	0.6242806480682473	1.0	Exon
e101885	ENSG00000143774	GUK1	0.265519	rs10799438	rs11577976	-0.318692051234361	0.749960042811207	0.902343546418813	1.0	Exon
e785530	ENSG00000139974	SLC38A6	0.140263	rs8016830:60712031:A:C	rs10483730	0.333469768146987	0.738779706284713	0.8973918896597322	1.0	Exon
e930126	ENSG00000141127	PRPSAP2	0.102894	rs12602286	rs9907723:18758853:T:C	-3.4495908044859203	0.0005614368737733848	0.010704458501069656	1.0	Exon
e251217	ENSG00000114054	PCCB	0.060917999999999986	rs7432375	rs10935177	-5.80871182943218	6.29553404985272e-09	7.887804518905947e-07	0.0002484658423455373	Exon
e660146	ENSG00000086991	NOX4	0.262117	rs2298458	rs2130015	-0.235973233959996	0.8134534399271209	0.9312419699377428	1.0	Exon
e682738	ENSG00000215039	CD27-AS1	0.16463699999999998	rs4149570	rs2072375	1.09387042123814	0.274011813102207	0.5718669593116893	1.0	Exon
e183736	ENSG00000115414	FN1	0.07549700000000001	rs13431921:215310735:T:C	rs12477063	-1.4561900280316895	0.145340095416068	0.41472165273952094	1.0	Exon
e626609	ENSG00000110435	PDHX	0.168175	rs10768085	rs17348711:34942313:T:C	0.387407589830516	0.6984544857898021	0.8772206864923163	1.0	Exon
e794790	ENSG00000165548	TMEM63C	0.216015	rs7151924	rs1861420	0.4945436729429001	0.620922271012511	0.8352968597058685	1.0	Exon
e572571	ENSG00000150867	PIP4K2A	0.195748	rs10828316	rs1750775	0.7686216292743491	0.44211796153169	0.7203668196631713	1.0	Exon
e93300	ENSG00000184144	CNTN2	0.108711	rs2242000	rs1572993	-0.886865118772029	0.375151523257135	0.668145540089772	1.0	Exon
e391571	ENSG00000137166	FOXP4	0.091814	rs11760107	rs7768605	1.5851774293742702	0.11292602714672198	0.36018306217672064	1.0	Exon
e566854	ENSG00000282390		0.200019	rs10794749	rs3849975:1340620:A:C	-0.20492178442244105	0.837633234870726	0.9412919642382748	1.0	Exon
e251037	ENSG00000114054	PCCB	0.059385	rs7432375	rs661739	-5.76530279266264	8.151136437858571e-09	9.894557498091177e-07	0.0003217009017929642	Exon
e101978	ENSG00000143774	GUK1	0.264829	rs10799438	rs11577976	-0.31137296312141804	0.755517105315165	0.9053692353108832	1.0	Exon
e900711	ENSG00000157423	HYDIN	0.110107	rs1465463:71359600:T:C	rs9930115	3.81146904217734	0.000138143358720035	0.0037993755669711647	1.0	Exon
e927668	ENSG00000154803	FLCN	0.079489	rs4925114	rs8080386	1.02003539247627	0.307711675674479	0.606334779602714	1.0	Exon
e690248	ENSG00000008394	MGST1	0.205494	rs7305495	rs10505793	-0.515073609819094	0.6065015831142221	0.8270037997778125	1.0	Exon
e621366	ENSG00000188211	NCR3LG1	0.203398	rs4356203	rs8192690	0.8890731756107131	0.373963754121898	0.6672948496215276	1.0	Exon
e232693	ENSG00000163630	SYNPR	0.097755	rs704367	rs1565982:63573750:T:C	2.22493891390705	0.0260853392187995	0.14748033350091475	1.0	Exon
e215356	ENSG00000181061	HIGD1A	0.34005100000000005	rs9311317	rs6865:42826041:T:G	-0.7346465208762429	0.462554798008885	0.7350965474564968	1.0	Exon
e130777	ENSG00000169621	APLF	0.096513	rs1822469	rs10202745	-0.732240178586615	0.464021984822	0.7361008102351958	1.0	Exon
e674969	ENSG00000149547	EI24	0.048702	rs11220153	rs478545:125785799:A:G	-1.5256054654505402	0.127108150178876	0.3853569951689737	1.0	Exon
e396644	ENSG00000001084	GCLC	0.123704	rs9296727	rs7742367	-1.2731562225235	0.202962611570987	0.4903303472676621	1.0	Exon
e655968	ENSG00000158555	GDPD5	0.065473	rs11236414	rs1790154:75192795:G:T	-0.107178686422508	0.9146472237908008	0.9717866008740722	1.0	Exon
e665544	ENSG00000204381	LAYN	0.162519	rs4420303:111198219:G:T	rs682239:111425105:C:T	-1.40313083166631	0.16057782871643805	0.4373318806031613	1.0	Exon
e50969	ENSG00000122481	RWDD3	0.09809	rs11165284:95453727:C:T	rs1414907:95664514:T:C	1.16954279410067	0.24218501009343896	0.5379676263916521	1.0	Exon
e130768	ENSG00000169621	APLF	0.097029	rs1822469	rs10202745	-0.7356507579791509	0.4619432641659871	0.7346381434838624	1.0	Exon
e742629	ENSG00000130787	HIP1R	0.103601	12:122852292:G:A	rs2271050	-2.37725907189926	0.0174418330309788	0.11618174248669035	1.0	Exon
e255675	ENSG00000082996	RNF13	0.115484	rs13068389:150245053:C:T	rs11916746	0.824542027141209	0.409631646164456	0.6958783829528461	1.0	Exon
e93319	ENSG00000184144	CNTN2	0.07649	rs2242000	rs4951162:205022977:A:G	-1.6109175979446102	0.107197683843739	0.34953494615506003	1.0	Exon
e31172	ENSG00000178922	HYI	0.174403	rs12069733:43941508:G:A	rs6954	3.3756081727098595	0.000736527317858709	0.01293083792434594	1.0	Exon
e278214	ENSG00000261643		0.183658	rs1891710	rs16844747	-1.4072174184496102	0.159362928121076	0.4355173618818534	1.0	Exon
e215337	ENSG00000280571		0.331908	rs9311317	rs6865:42826041:T:G	-1.15279428779778	0.248994829537103	0.5455633920570749	1.0	Exon
e203723	ENSG00000157020	SEC13	0.069251	rs13078886	rs4684686	0.990803695345954	0.321781444526798	0.6205481582832111	1.0	Exon
e16133	ENSG00000169641	LUZP1	0.07110599999999999	rs2869511	rs680357	-0.681221070120294	0.495731617720377	0.7573225267757482	1.0	Exon
e213891	ENSG00000168314	MOBP	0.11137	rs9865014:39116621:G:A	rs9820623	0.48723606726318	0.6260910485419979	0.8380058314711003	1.0	Exon
e403541	ENSG00000111850	SMIM8	0.472365	rs1508250	rs4361588:87830279:T:C	-2.8486374189892696	0.00439068872037015	0.046145237264389016	1.0	Exon
e766980	ENSG00000092094	OSGEP	0.225151	rs17277102:20622221:T:C	rs2275007	0.518253756642711	0.604281232707393	0.8258128548262836	1.0	Exon
e917771	ENSG00000091622	PITPNM3	0.137991	rs17730540:6255977:C:T	rs2280114	-0.523069578298882	0.600925834907079	0.8240415526311694	1.0	Exon
e827765	ENSG00000069869	NEDD4	0.079746	rs12911094	rs2271289	-0.928370551256228	0.35321538884284204	0.6501807316320645	1.0	Exon
e665580	ENSG00000204381	LAYN	0.256393	rs4420303:111198219:G:T	rs682239:111425105:C:T	-1.0187076438218698	0.30834178261389394	0.6068883470188785	1.0	Exon
e610658	ENSG00000177697	CD151	0.284913	rs4074376	rs28551040	-1.52999735732461	0.12601738305903598	0.3834344350621365	1.0	Exon
e259791	ENSG00000114204	SERPINI2	0.089241	rs7613933:167304189:G:A	rs4955712:167213733:A:G	-0.5418178311364711	0.58794400642664	0.8159447944560474	1.0	Exon
e1038130	ENSG00000196268	ZNF493	0.08152100000000001	rs488125	rs2650804	1.48277459877323	0.138134306986055	0.4032357022055202	1.0	Exon
e757903	ENSG00000136114	THSD1	0.051735	rs7331858	rs2296348	-0.503367388790935	0.614705995225999	0.8314906828522359	1.0	Exon
e93382	ENSG00000184144	CNTN2	0.075903	rs2242000	rs3795556	-0.7146987542816501	0.474795207669822	0.7433914458228176	1.0	Exon
e1086749	ENSG00000101391	CDK5RAP1	0.027545	rs6120849	rs6088466	1.30019518943101	0.193534078982622	0.4799076083945176	1.0	Exon
e110845	ENSG00000119185	ITGB1BP1	0.180227	rs17522184:9460990:C:T	rs10185646	-0.104260221537599	0.916962844435448	0.9726721817001752	1.0	Exon
e738113	ENSG00000088992	TESC	0.165613	rs16946569	rs9308	1.90238129249656	0.0571213249148422	0.23872673941876899	1.0	Exon
e110893	ENSG00000119185	ITGB1BP1	0.18013900000000002	rs17522184:9460990:C:T	rs10185646	-0.104466349846196	0.916799271066395	0.9726175160254128	1.0	Exon
e527818	ENSG00000175893	ZDHHC21	0.185531	rs1318729	rs10961640	-2.63323391461446	0.00845760767655139	0.07232858118536377	1.0	Exon
e257044	ENSG00000114805	PLCH1	0.08872200000000001	rs16825341	rs2222275:155358879:C:T	1.2509231363355602	0.210962521854522	0.5004242006270236	1.0	Exon
e120208	ENSG00000049323	LTBP1	0.109935	rs6710845	rs2045128:33367948:G:A	-0.012901022424501002	0.989706758918008	0.9968413497730289	1.0	Exon
e868153	ENSG00000103381	CPPED1	0.134148	rs12596227	rs1346491	-1.2111848327108998	0.225824574363987	0.5200197489015389	1.0	Exon
e51435	ENSG00000162688	AGL	0.195972	rs2391989	rs903125	0.721030215411359	0.47089092463654	0.7409557500450652	1.0	Exon
e245346	ENSG00000221955	SLC12A8	0.249389	rs9873519	rs2981483	1.85260818384628	0.0639385386025267	0.2554111642738787	1.0	Exon
e823298	ENSG00000171766	GATM	0.113927	rs1720725	rs1365610:45694610:C:T	0.899074817062504	0.368612810729721	0.6631434862371183	1.0	Exon
e255710	ENSG00000082996	RNF13	0.050956	rs13068389:150245053:C:T	rs6768054	-0.19381080741755	0.8463240243729121	0.9449035239017324	1.0	Exon
e50963	ENSG00000122481	RWDD3	0.166416	rs11165284:95453727:C:T	rs10157405	1.02695896347954	0.30443978769152696	0.6029065733765615	1.0	Exon
e245359	ENSG00000221955	SLC12A8	0.248927	rs9873519	rs2981483	1.82213469200179	0.0684345509462654	0.2663590126198288	1.0	Exon
e103949	ENSG00000135778	NTPCR	0.366913	rs946132	rs12410594:233070803:T:C	0.38968805520931	0.696767230206361	0.8766676955672804	1.0	Exon
e385998	ENSG00000198502	HLA-DRB5	0.707335	rs1150752	rs9271055	4.89959789312085	9.60329932526802e-07	6.478861785817999e-05	0.037901341447035296	Exon
e863806	ENSG00000262246	CORO7	0.131774	rs2270366:4558615:G:A	rs11076830	-4.461863586358612	8.12499449577547e-06	0.00037071578932343406	0.32066915776477045	Exon
e1127644	ENSG00000100330	MTMR3	0.21048200000000006	rs6006267	rs12485243	0.548331138151418	0.5834645503605451	0.8132381664016174	1.0	Exon
e96833	ENSG00000065600	TMEM206	0.171737	rs11119986:212769955:G:A	rs3767861	-1.24599300877709	0.212766961856273	0.5026501666216644	1.0	Exon
e823496	ENSG00000104164	BLOC1S6	0.28260100000000005	rs11633148	rs6493158	-0.861708868520579	0.38884774411755	0.679446315008073	1.0	Exon
e297872	ENSG00000172493	AFF1	0.054508	rs9884282	rs896656:86758136:G:A	-0.0296510795949665	0.976345327575677	0.9926688918395912	1.0	Exon
e417648	ENSG00000228408		0.381357	rs1883625	rs17725371	-0.8662927589577509	0.3863296361819071	0.6773860722639264	1.0	Exon
e436207	ENSG00000011426	ANLN	0.096677	rs10755852:36807410:A:G	rs3735401	2.27930246537736	0.0226490915876422	0.13600560179697202	1.0	Exon
e417435	ENSG00000164506	STXBP5	0.12621	rs2226067	rs2582925	-0.47988401650709	0.63130986713699	0.8413509615956186	1.0	Exon
e416938	ENSG00000146414	SHPRH	0.294375	rs4141953:145422462:G:A	rs2249386	0.430423036320093	0.6668879410609929	0.8610625101466601	1.0	Exon
e87171	ENSG00000198860	TSEN15	0.070787	rs2378840	rs971572	0.8220825490703539	0.411029916733815	0.6968741363133447	1.0	Exon
e573013	ENSG00000107863	ARHGAP21	0.094151	rs16924943	rs10764482	-2.81445073749368	0.00488606658032435	0.049616902776273085	1.0	Exon
e442966	ENSG00000197008	ZNF138	0.218613	rs17710392	rs6960979	-0.401520911092172	0.68803664560799	0.8724453842404054	1.0	Exon
e69831	ENSG00000143515	ATP8B2	0.078179	rs10796933	rs3916566	-0.4462991560808139	0.655381165783939	0.8547894405153577	1.0	Exon
e436154	ENSG00000011426	ANLN	0.096083	rs10755852:36807410:A:G	rs3735401	2.27742979772686	0.0227605723888279	0.13628670909784527	1.0	Exon
e1134788	ENSG00000100242	SUN2	0.065898	rs5757299	rs2072794	0.541261964284573	0.588327033126209	0.8161512483793354	1.0	Exon
e688580	ENSG00000111215	PRR4	0.185528	rs3782672	rs2900554	-0.294046317843224	0.76872251047616	0.9118529490551396	1.0	Exon
e405338	ENSG00000112237	CCNC	0.081923	rs9389250	rs330806	0.802295527327518	0.422382029045325	0.7055429271143295	1.0	Exon
e823477	ENSG00000104164	BLOC1S6	0.081114	rs11633148	rs6493158	-0.561209653410805	0.574654622895079	0.8073204119246057	1.0	Exon
e792565	ENSG00000119636	BBOF1	0.108929	rs2269967	rs3742809	0.0359195076937441	0.9713465410134572	0.9910966728688276	1.0	Exon
e695810	ENSG00000139132	FGD4	0.052991	rs12829317	12:32810265:G:A	-1.00782586730974	0.31353806544927	0.6123869043475891	1.0	Exon
e615412	ENSG00000166313	APBB1	0.083147	rs4758124	rs1506981	0.189830346165775	0.849442075443015	0.9457762403450072	1.0	Exon
e321344	ENSG00000145545	SRD5A1	0.150325	rs274674	rs248803:6657808:C:T	-1.90364594295278	0.0569563110580044	0.2383516836524504	1.0	Exon
e58948	ENSG00000163393	SLC22A15	0.110835	rs12134493:115677946:C:A	rs699768:116500096:G:A	0.942277348627293	0.34605066202593104	0.6439786113972584	1.0	Exon
e827978	ENSG00000151575	TEX9	0.14549	rs1711537:56811204:A:G	rs6493858	-2.81130425838088	0.0049341102774839	0.04987127868567107	1.0	Exon
e433718	ENSG00000106069	CHN2	0.378101	rs11763228	rs245914	-0.263397534512927	0.7922441907079258	0.9221819581982454	1.0	Exon
e924053	ENSG00000007237	GAS7	0.195874	rs4791947	rs11658790	0.239156486218955	0.8109842426354129	0.9304376142251056	1.0	Exon
e433712	ENSG00000106069	CHN2	0.37815	rs11763228	rs245914	-0.26341907013473703	0.7922275936561959	0.9221819581982454	1.0	Exon
e254512	ENSG00000114698	PLSCR4	0.16246300000000002	rs1978683	rs7611459:145941891:A:C	-0.29839510279692305	0.7654016263219409	0.9100552238842704	1.0	Exon
e396699	ENSG00000001084	GCLC	0.109985	rs9296727	rs7742367	-1.4245323373452	0.154292431039163	0.42838096380641216	1.0	Exon
e615513	ENSG00000166313	APBB1	0.084148	rs4758124	rs1506981	0.192517779574164	0.8473366423073259	0.945033995454994	1.0	Exon
e665566	ENSG00000204381	LAYN	0.28470500000000004	rs4420303:111198219:G:T	rs682239:111425105:C:T	-0.9778544410882348	0.32814632067145	0.6267701126622521	1.0	Exon
e433811	ENSG00000106069	CHN2	0.110622	rs9912	rs245914	-1.35304201236291	0.17604220912406895	0.4594840200713993	1.0	Exon
e403544	ENSG00000111850	SMIM8	0.4741770000000001	rs1508250	rs4361588:87830279:T:C	-2.85067577546617	0.00436264295558395	0.045987470288991264	1.0	Exon
e928858	ENSG00000131899	LLGL1	0.082285	rs2955382	rs2290502	-2.08458271190994	0.0371071951105613	0.18278952439197735	1.0	Exon
e846821	ENSG00000073417	PDE8A	0.102292	rs1051168	rs12903145:85610939:T:C	1.1801460638884098	0.23794212647572305	0.5336323392213524	1.0	Exon
e126635	ENSG00000115306	SPTBN1	0.153754	rs17039547:54333729:A:C	rs843697:54487814:G:A	0.5464571156029829	0.5847517584430251	0.813532625672557	1.0	Exon
e615368	ENSG00000166313	APBB1	0.083554	rs4758124	rs1506981	0.190616191544306	0.848826303772422	0.9455174206481944	1.0	Exon
e846799	ENSG00000073417	PDE8A	0.102164	rs1051168	rs12903145:85610939:T:C	1.16296284234875	0.24484457859404696	0.5414512793954868	1.0	Exon
e846843	ENSG00000073417	PDE8A	0.102122	rs1051168	rs12903145:85610939:T:C	1.1914075484194098	0.233493631055466	0.528855997237757	1.0	Exon
e6203	ENSG00000116237	ICMT	0.448651	rs200448	rs1064721	-0.0941458989682483	0.924993260165654	0.9745251256176062	1.0	Exon
e616518	ENSG00000166387	PPFIBP2	0.282713	rs4757993	rs10839797	0.5063240775333541	0.612629163045058	0.8304276630766495	1.0	Exon
e864031	ENSG00000262246	CORO7	0.158432	rs2270366:4558615:G:A	rs6500602	-5.15933209988745	2.47832362461473e-07	1.9640963552744888e-05	0.009781199849266954	Exon
e887810	ENSG00000245694	CRNDE	0.122834	rs1882591	rs31110:55378505:G:A	-0.0550510225091585	0.956097815306537	0.9850416337641612	1.0	Exon
e46346	ENSG00000117114	ADGRL2	0.107719	rs12041018	rs10518659:82414696:T:C	2.4661141583652904	0.013658779504039	0.09955144056988127	1.0	Exon
e439677	ENSG00000232956	SNHG15	0.183248	rs6656:44606098:C:T	rs4724342	1.49789291900379	0.134161073717781	0.3965649413136356	1.0	Exon
e917780	ENSG00000091622	PITPNM3	0.114344	rs17730540:6255977:C:T	rs4374217:6422109:G:A	-0.16178166045817402	0.871477795611313	0.9543673905411902	1.0	Exon
e213843	ENSG00000168314	MOBP	0.091024	rs9865014:39116621:G:A	rs2370964:39490061:C:T	0.6675405679491241	0.504426905732255	0.7626042331957797	1.0	Exon
e863795	ENSG00000262246	CORO7	0.242447	rs2270366:4558615:G:A	rs11076831:4460133:G:A	-4.563139192640231	5.03943796095776e-06	0.00025240037817908615	0.1988914980051199	Exon
e840894	ENSG00000140400	MAN2C1	0.130496	rs2168519	rs3866545	0.22014353694841696	0.8257593688144681	0.9359096263569184	1.0	Exon
e872290	ENSG00000167191	GPRC5B	0.12621400000000002	rs6497415	rs6497416	-2.16564583587505	0.0303382609599802	0.16171129575612295	1.0	Exon
e9269	ENSG00000204624	DISP3	0.114417	rs1208984	rs10864498	-0.0217034815138674	0.9826844865815292	0.9949277513834516	1.0	Exon
e386363	ENSG00000204256	BRD2	0.136255	rs3891175	rs7383287	-8.58525279356333	9.063690228594707e-18	9.172222109024292e-15	3.577166622519473e-13	Exon
e484147	ENSG00000164733	CTSB	0.239251	rs17744726	rs11994417	-2.3836121131105696	0.0171436615984265	0.11487417526402352	1.0	Exon
e213881	ENSG00000168314	MOBP	0.091047	rs9865014:39116621:G:A	rs2370964:39490061:C:T	0.668101554066047	0.504068769907385	0.7624072363981169	1.0	Exon
e615521	ENSG00000166313	APBB1	0.084513	rs4758124	rs1506981	0.184390567389487	0.853707069083955	0.9478003654198516	1.0	Exon
e927662	ENSG00000154803	FLCN	0.117747	rs4925114	rs1708618	0.8446826882535491	0.398288027681148	0.6874506111220158	1.0	Exon
e882803	ENSG00000103496	STX4	0.089628	rs6565191	rs7294	0.332634356986662	0.739410305684025	0.8975304956151631	1.0	Exon
e1134848	ENSG00000100242	SUN2	0.090184	rs5757299	rs2072798	0.8264777727293299	0.40853312171546297	0.6949363324947593	1.0	Exon
e47282	ENSG00000117155	SSX2IP	0.147365	rs17521573:84280513:T:G	rs6676587:84276429:T:C	1.9183758633117	0.0550633692907078	0.2332203214126585	1.0	Exon
e805477	ENSG00000270108		0.06014600000000001	rs8017993:104047734:A:G	rs7157116:104077611:T:C	3.64325611499156	0.000269210727615751	0.006286946619414701	1.0	Exon
e1069453	ENSG00000167766	ZNF83	0.106292	rs17778649:52381616:G:A	rs1433082:52390726:C:A	-1.56124558916977	0.11846581616576	0.3697793709754864	1.0	Exon
e214111	ENSG00000168032	ENTPD3	0.149871	rs1585287	rs17078941:40450888:C:T	1.61670882245348	0.105941148625131	0.34719636651334623	1.0	Exon
e873566	ENSG00000103316	CRYM	0.220473	rs41468646:21622246:C:T	rs741720	-2.03841037191358	0.0415089098944085	0.19577344010547565	1.0	Exon
e93340	ENSG00000184144	CNTN2	0.08172	rs2242000	rs4951162:205022977:A:G	-1.26505346806368	0.205852161696943	0.4942405778206172	1.0	Exon
e34895	ENSG00000117480	FAAH	0.115233	rs4660928	rs17361805:46813967:C:T	-0.4866733194196301	0.626489855644813	0.8382437242002181	1.0	Exon
e665552	ENSG00000204381	LAYN	0.268342	rs4420303:111198219:G:T	rs682239:111425105:C:T	-0.9937001656810492	0.32036886206125503	0.6191937122954353	1.0	Exon
e864016	ENSG00000262246	CORO7	0.242389	rs2270366:4558615:G:A	rs11076830	-4.54991701499294	5.36670763368112e-06	0.00026434461841410293	0.2118078501784928	Exon
e615531	ENSG00000166313	APBB1	0.084164	rs4758124	rs1506981	0.185004361111496	0.8532256149502478	0.947571176668033	1.0	Exon
e863805	ENSG00000262246	CORO7	0.13535899999999998	rs2270366:4558615:G:A	rs11076830	-4.62811505573447	3.6900900010227798e-06	0.00019418237609382144	0.14563678207036604	Exon
e572572	ENSG00000150867	PIP4K2A	0.242603	rs10828316	rs2154053:22937760:T:G	0.8581265418252529	0.39082259280686105	0.6815253436270704	1.0	Exon
e660813	ENSG00000165323	FAT3	0.249475	rs490958	rs11825546	-1.81865717517848	0.0689637490755699	0.2675203184961666	1.0	Exon
e126626	ENSG00000115306	SPTBN1	0.180694	rs17039547:54333729:A:C	rs4627617	0.482437073821941	0.629495489894886	0.8400723101265121	1.0	Exon
e646245	ENSG00000174851	YIF1A	0.040475	rs11601870:66754609:T:C	rs11227448	1.78147166725413	0.0748354294485948	0.28190440954006457	1.0	Exon
e51457	ENSG00000162688	AGL	0.120847	rs2391989	rs1541044	0.530994616117398	0.5954225100262429	0.8206292849282626	1.0	Exon
e77250	ENSG00000122218	COPA	0.140681	rs2795070	rs6661197:160234691:T:G	-1.34953810864243	0.17716418841735798	0.4608721824504636	1.0	Exon
e917777	ENSG00000091622	PITPNM3	0.104174	rs17730540:6255977:C:T	rs17804008	-0.901121095732394	0.3675239376286389	0.6621872968098406	1.0	Exon
e756423	ENSG00000136144	RCBTB1	0.225199	rs9316388	rs1449572	-3.58539855055399	0.000336563820506229	0.007316530440926621	1.0	Exon
e417700	ENSG00000055208	TAB2	0.108946	rs11751562	rs9498215	-0.78114503333126	0.43471719806542897	0.7156794583927036	1.0	Exon
e321824	ENSG00000249781		0.150423	rs11745764	rs12653481	-0.434162934880459	0.664170126603787	0.8597368569225489	1.0	Exon
e184236	ENSG00000115414	FN1	0.072521	rs13431921:215310735:T:C	rs12477063	-1.4182465365115902	0.156118799623463	0.4309574286997217	1.0	Exon
e823308	ENSG00000171766	GATM	0.134001	rs1720725	rs1365610:45694610:C:T	0.992967190513953	0.320725943748672	0.6194318973295247	1.0	Exon
e119176	ENSG00000172954	LCLAT1	0.13678900000000002	rs11688109	rs1525063:30704945:T:C	0.4904787993233339	0.6237951283418721	0.8367144463185362	1.0	Exon
e1069531	ENSG00000167766	ZNF83	0.104411	rs17778649:52381616:G:A	rs1433082:52390726:C:A	-1.83336768684658	0.0667479096313309	0.2620972788199917	1.0	Exon
e283986	ENSG00000169851	PCDH7	0.071369	rs13145415	rs10034048:31127672:C:T	4.54267147889827	5.554577985464351e-06	0.0002707918444654871	0.21922252935232156	Exon
e363537	ENSG00000118322	ATP10B	0.130754	rs10515830:161051946:G:A	rs13180602:160281038:G:A	1.29718691369439	0.194566882278958	0.4810517657834042	1.0	Exon
e1069474	ENSG00000167766	ZNF83	0.105118	rs17778649:52381616:G:A	rs1433082:52390726:C:A	-1.57245669583198	0.115844674510613	0.36533329159870864	1.0	Exon
e1065134	ENSG00000010361	FUZ	0.245837	rs2304206	rs7251463	1.87461374742589	0.0608458805278562	0.24833550845841784	1.0	Exon
e257231	ENSG00000163655	GMPS	0.093213	rs168586	rs358733	-1.56425341031544	0.11775806864905	0.3687331208620317	1.0	Exon
e841010	ENSG00000140400	MAN2C1	0.071359	rs2168519	rs28693593	-2.3431868276129704	0.0191198062184065	0.12316001175483098	1.0	Exon
e153191	ENSG00000136699	SMPD4	0.070991	rs17049177	rs2704555	-1.12971451111953	0.258596540649094	0.5550978826170887	1.0	Exon
e1069496	ENSG00000167766	ZNF83	0.106631	rs17778649:52381616:G:A	rs1433082:52390726:C:A	-1.5762405239795	0.11497038263802803	0.36402214934416777	1.0	Exon
e928857	ENSG00000131899	LLGL1	0.096604	rs2955382	rs2071242	-2.08834433643082	0.0367667847604232	0.18186172379240784	1.0	Exon
e389450	ENSG00000156711	MAPK13	0.081187	rs4713939	rs12199702	0.0540267057328296	0.956913887211216	0.9852221424507621	1.0	Exon
e286981	ENSG00000109158	GABRA4	0.090579	rs4426746	rs7683042	0.334662399764005	0.73787976807255	0.8970502983069306	1.0	Exon
e435103	ENSG00000229358	DPY19L1P1	0.119978	rs41479949:32946363:C:T	rs10242306	2.2527464525702	0.0242751402012133	0.1414285189916596	1.0	Exon
e262887	ENSG00000114757	PEX5L	0.087741	rs10937041	rs7637321:179680550:A:C	0.455516847170166	0.648737450112796	0.8513446721053552	1.0	Exon
e610524	ENSG00000177666	PNPLA2	0.20720700000000006	rs4074376	rs28634261	1.35225450844327	0.17629391175597695	0.4597761062098159	1.0	Exon
e407460	ENSG00000155085	AK9	0.11703	rs1260752	rs12192268	-1.11936664716707	0.262983753711512	0.5592531821613365	1.0	Exon
e123731	ENSG00000152527	PLEKHH2	0.081496	rs6754878	rs4952998	0.311290881593197	0.7555794986130608	0.9053786341124472	1.0	Exon
e864023	ENSG00000262246	CORO7	0.185521	rs2270366:4558615:G:A	rs6500596	-4.97150844315022	6.64339706341378e-07	4.784579414265541e-05	0.026219495190175163	Exon
e864198	ENSG00000153406	NMRAL1	0.326448	rs2270366:4558615:G:A	rs11866840	-0.6301539813556079	0.528593844359602	0.7778793371908681	1.0	Exon
e756410	ENSG00000136144	RCBTB1	0.222383	rs9316388	rs1449572	-3.59839209661941	0.00032019064396970496	0.007123429619815301	1.0	Exon
e247973	ENSG00000163913	IFT122	0.117876	rs4809	rs6799876	1.03285771255049	0.301670490823898	0.6000115537643895	1.0	Exon
e1099563	ENSG00000196227	FAM217B	0.14692	rs17204158	rs2427132:60065155:T:C	-0.0263422714610718	0.978984338847519	0.9935372975362056	1.0	Exon
e407088	ENSG00000135535	CD164	0.082189	rs3813498	rs1341272	-1.193	0.23286937304914	0.5279255296760531	1.0	Exon
e232694	ENSG00000163630	SYNPR	0.072614	rs704367	rs1565982:63573750:T:C	2.18955873259042	0.0285562546503482	0.1555596552498678	1.0	Exon
e594859	ENSG00000196233	LCOR	0.062187	rs3818833	rs7909236	-1.10352867232939	0.269797647171042	0.5675658941900493	1.0	Exon
e407109	ENSG00000135535	CD164	0.061301	rs3813498	rs1341272	-1.193	0.23286937304914	0.5279255296760531	1.0	Exon
e259739	ENSG00000114204	SERPINI2	0.091546	rs7613933:167304189:G:A	rs4955712:167213733:A:G	-0.537562787329115	0.590878926894927	0.8175993425729717	1.0	Exon
e820584	ENSG00000137822	TUBGCP4	0.063315	rs12899865:43741017:G:A	rs574065:43550655:A:G	-3.87578577861238	0.000106281159227477	0.003084263611199143	1.0	Exon
e572611	ENSG00000150867	PIP4K2A	0.201345	rs10828316	rs16922592:22967198:C:T	0.750425536154342	0.4529984559252079	0.7278626413711754	1.0	Exon
e286116	ENSG00000064042	LIMCH1	0.143305	rs6447133	rs16853458:41683871:C:T	-0.32307787877999605	0.746636262849506	0.9003089880965053	1.0	Exon
e286317	ENSG00000064042	LIMCH1	0.143308	rs6447133	rs16853458:41683871:C:T	-0.323060477545353	0.746649441036479	0.9003089880965053	1.0	Exon
e286987	ENSG00000109158	GABRA4	0.090386	rs4426746	rs7683042	0.333023754026677	0.73911635249221	0.8975265575306245	1.0	Exon
e742563	ENSG00000130787	HIP1R	0.206055	12:122852292:G:A	rs4759355	-2.90747908085252	0.0036435471293102795	0.040927167457885834	1.0	Exon
e79001	ENSG00000143252	SDHC	0.133192	rs10800309	rs16832813:161286721:C:T	0.21813018196838	0.8273276817525509	0.9363577912573848	1.0	Exon
e157978	ENSG00000183091	NEB	0.185511	rs4664875	rs6729783	-0.9580709059535748	0.338027005097752	0.6372539675277277	1.0	Exon
e407081	ENSG00000135535	CD164	0.08273	rs3813498	rs1341272	-1.16306768859053	0.244802040444634	0.541417883453537	1.0	Exon
e429363	ENSG00000006747	SCIN	0.10771	rs12699393	rs886890	-0.299754049330875	0.764364767718433	0.9097234796296976	1.0	Exon
e407093	ENSG00000135535	CD164	0.08277000000000001	rs3813498	rs1341272	-1.16487300745433	0.244070401080202	0.5404963819679235	1.0	Exon
e261342	ENSG00000075651	PLD1	0.085651	rs12108093	rs13321742	2.16457999825183	0.0304198641308392	0.1619561281062769	1.0	Exon
e123737	ENSG00000152527	PLEKHH2	0.076223	rs6754878	rs12104440	0.20413742391294096	0.8382461099881139	0.9414644058879024	1.0	Exon
e29219	ENSG00000117016	RIMS3	0.14149	rs12127002	rs2780944	-0.818022097271208	0.4133445696868271	0.6990453078610325	1.0	Exon
e788397	ENSG00000100554	ATP6V1D	0.062918	rs8015454	rs8016024	-1.87065985084446	0.0613922431166888	0.249456157632694	1.0	Exon
e632720	ENSG00000086205	FOLH1	0.125824	rs10839229	rs660439:49231060:A:G	0.638443303419937	0.523185149917597	0.7746751238535262	1.0	Exon
e337836	ENSG00000132837	DMGDH	0.094672	rs17237492	rs12189248:78517143:C:T	2.156	0.031083665155803	0.16429479799132005	1.0	Exon
e532621	ENSG00000198722	UNC13B	0.08560599999999999	rs9608	rs11788985	2.65968865012286	0.00782129154287638	0.06815696915935131	1.0	Exon
e917779	ENSG00000091622	PITPNM3	0.13336900000000002	rs17730540:6255977:C:T	rs4374217:6422109:G:A	-0.988168250529125	0.323070254607558	0.6219811579803167	1.0	Exon
e213880	ENSG00000168314	MOBP	0.097613	rs1585287	rs2370964:39490061:C:T	0.233428267698622	0.815428864925427	0.9319619499763492	1.0	Exon
e51663	ENSG00000162688	AGL	0.192164	rs2391989	rs903125	0.7166798349226421	0.4735716711421911	0.7426866862023704	1.0	Exon
e695875	ENSG00000139132	FGD4	0.091355	rs12829317	rs10506097	-1.0801280099156	0.280085180406747	0.5772838245642048	1.0	Exon
e866810	ENSG00000183454	GRIN2A	0.070363	rs8058295	rs12928694	-1.5618373163532702	0.118326318411314	0.3695485327798789	1.0	Exon
e232714	ENSG00000163630	SYNPR	0.078437	rs704367	rs1565982:63573750:T:C	2.1839243883972497	0.0289678045856721	0.15669851200421064	1.0	Exon
e695983	ENSG00000087470	DNM1L	0.105267	rs12829317	12:32835403:C:T	0.706991182610159	0.47957195728281	0.7464904925293103	1.0	Exon
e632593	ENSG00000086205	FOLH1	0.125692	rs10839229	rs660439:49231060:A:G	0.6381776991466379	0.5233580123352279	0.7747410327007405	1.0	Exon
e299200	ENSG00000152208	GRID2	0.050469	rs6812161	rs12643676	-1.8637471221144	0.0623572245901868	0.2517958443729182	1.0	Exon
e766538	ENSG00000100814	CCNB1IP1	0.091124	rs17277102:20622221:T:C	rs12889262:20784117:A:G	-0.21271293458807	0.8315508773010799	0.93813619399256	1.0	Exon
e1045756	ENSG00000267470	ZNF571-AS1	0.16434400000000002	rs3108181	rs11083428:38083967:A:C	1.4480089627820398	0.147614543983073	0.4184648966103749	1.0	Exon
e1130959	ENSG00000100225	FBXO7	0.091666	rs2267172	rs3788449:32883103:G:A	-0.483046966112533	0.629062388843705	0.8399533462245642	1.0	Exon
e1038139	ENSG00000196268	ZNF493	0.082492	rs488125	rs2650804	1.43396269121421	0.151582909936225	0.4239315976794921	1.0	Exon
e281793	ENSG00000169744	LDB2	0.109683	rs12503110:16428830:C:T	rs10005754	-0.0902943670463935	0.928053296313722	0.9755958079453404	1.0	Exon
e928861	ENSG00000131899	LLGL1	0.041853	rs2955382	rs7215678	-1.26596003433392	0.205527391082176	0.4937336139655634	1.0	Exon
e632715	ENSG00000086205	FOLH1	0.123151	rs10839229	rs660439:49231060:A:G	0.640012430411796	0.522164518102265	0.7741809209673179	1.0	Exon
e1034603	ENSG00000099308	MAST3	0.112555	rs4808801	rs2270623	0.137878541870788	0.8903364095242959	0.9631055796819348	1.0	Exon
e695955	ENSG00000139132	FGD4	0.093182	rs12829317	rs10506097	-1.08702183895654	0.277027158249064	0.5751287199109203	1.0	Exon
e232698	ENSG00000163630	SYNPR	0.088223	rs704367	rs1565982:63573750:T:C	2.18562280648457	0.0288432126571936	0.15636745521173903	1.0	Exon
e281803	ENSG00000169744	LDB2	0.106065	rs12503110:16428830:C:T	rs10005754	-0.0887467701623863	0.929283161935299	0.976020588819994	1.0	Exon
e864052	ENSG00000262246	CORO7	0.243898	rs2270366:4558615:G:A	rs11076831:4460133:G:A	-4.20338004072163	2.62958538103352e-05	0.0009874580992697425	1.0	Exon
e126616	ENSG00000115306	SPTBN1	0.224974	rs17039547:54333729:A:C	rs4627617	0.9347629248810728	0.349910490258651	0.6468177288027426	1.0	Exon
e235066	ENSG00000113805	CNTN3	0.19494	rs4131441:74478848:G:A	rs6803546	0.493005982040216	0.6220083605444671	0.8358746966396025	1.0	Exon
e858200	ENSG00000261399		0.094619	rs1626051	rs17135499:1759794:A:G	0.911798725224085	0.361874681562799	0.6574345450763667	1.0	Exon
e82128	ENSG00000075945	KIFAP3	0.051166	rs3917423	rs12135656	-0.92572854173668	0.354587071200686	0.6513305379818242	1.0	Exon
e247829	ENSG00000163913	IFT122	0.110789	rs4809	rs16859047:129108935:C:T	-0.0233687557282942	0.981356127513888	0.9946341039852348	1.0	Exon
e704313	ENSG00000066084	DIP2B	0.047352	rs7136648	rs6580742	4.05040433743563	5.11292088094713e-05	0.0017130021087295448	1.0	Exon
e278222	ENSG00000163956	LRPAP1	0.174049	rs1891710	rs10937930	-0.168825593468578	0.865933826599596	0.9521120161149323	1.0	Exon
e841189	ENSG00000140400	MAN2C1	0.114818	rs2168519	rs8028277	-0.5781869415287479	0.5631379141145921	0.8004877387832584	1.0	Exon
e743958	ENSG00000168778	TCTN2	0.162778	rs1727302	rs10773020	0.102995131329362	0.917966835041015	0.9729127689454378	1.0	Exon
e321520	ENSG00000124275	MTRR	0.076463	rs10065659	rs10440693	-0.35035416150620097	0.726072922754022	0.8914580818893447	1.0	Exon
e30367	ENSG00000164010	ERMAP	0.104544	rs17378108	rs12145700	0.464114175554486	0.642565946111674	0.8479355629724155	1.0	Exon
e34916	ENSG00000117480	FAAH	0.065483	rs4660928	rs10489769	-1.02697218342527	0.304433562487409	0.6029065733765615	1.0	Exon
e32063	ENSG00000117410	ATP6V0B	0.269852	rs3001723	rs3762423	-0.526097772692168	0.5988202761257729	0.8226405317921222	1.0	Exon
e1122065	ENSG00000224086		0.558521	rs5749696	rs240066	3.3568975602170097	0.0007882231065678492	0.01354912950649534	1.0	Exon
e126617	ENSG00000115306	SPTBN1	0.109118	rs17039547:54333729:A:C	rs843743	-0.137002315243489	0.8910289650696259	0.9633814314074364	1.0	Exon
e931165	ENSG00000072210	ALDH3A2	0.097865	rs12602286	rs6587200	0.297712696942794	0.76592245186783	0.9102631584002884	1.0	Exon
e232725	ENSG00000163630	SYNPR	0.076566	rs704367	rs1565982:63573750:T:C	2.18749904251953	0.0287061130387478	0.15594551456300887	1.0	Exon
e491165	ENSG00000147419	CCDC25	0.179947	rs11776293:27418429:C:T	rs7842666	-2.48433973310621	0.0129791916771208	0.0957118381765558	1.0	Exon
e294862	ENSG00000138759	FRAS1	0.122666	rs4450960	rs4859905	0.958990020799823	0.337563772451706	0.6366847984397361	1.0	Exon
e1003004	ENSG00000119537	KDSR	0.085518	rs7235205	rs4369777:63183822:A:G	1.14298516313373	0.253044751249164	0.5497587359655816	1.0	Exon
e321838	ENSG00000249781		0.150241	rs11745764	rs12653481	-0.449253849273926	0.6532485457696839	0.8537289432064676	1.0	Exon
e887359	ENSG00000166971	AKTIP	0.086993	rs7193898	rs4784303	0.671600987273121	0.5018377495990779	0.7609801538182198	1.0	Exon
e230059	ENSG00000187672	ERC2	0.130179	rs17235396:56155298:C:T	rs6766861	1.54678456283403	0.121915203875434	0.3760258949165172	1.0	Exon
e932177	ENSG00000124422	USP22	0.17253	rs11869314:21168293:G:A	rs9911289	-1.82745449575624	0.0676314620338163	0.26422775923797903	1.0	Exon
e932164	ENSG00000124422	USP22	0.172556	rs11869314:21168293:G:A	rs9911289	-1.8284949928943104	0.0674752964599504	0.2640294078851372	1.0	Exon
e931241	ENSG00000072210	ALDH3A2	0.052241	rs12602286	rs2245639	1.00964663506965	0.31266461816759994	0.611735796411891	1.0	Exon
e385196	ENSG00000213676	ATF6B	0.045168	rs497309	rs6941112	4.150266240399509	3.32088769027504e-05	0.001200233282711401	1.0	Exon
e628524	ENSG00000175264	CHST1	0.109094	rs6485625:45468953:A:G	rs895729	-0.199512616606966	0.8418617751151851	0.943099234752556	1.0	Exon
e439940	ENSG00000164742	ADCY1	0.09848	rs1521470	rs6978685	-1.53197445893004	0.125528737618309	0.3828034838187143	1.0	Exon
e281860	ENSG00000169744	LDB2	0.108384	rs12503110:16428830:C:T	rs10005754	-0.0607297736313629	0.951574419507273	0.9829779992406744	1.0	Exon
e1136802	ENSG00000172346	CSDC2	0.310183	rs926914	rs79011	-0.38622970954030894	0.6993265525685911	0.8775846216872031	1.0	Exon
e281826	ENSG00000169744	LDB2	0.104148	rs12503110:16428830:C:T	rs10005754	-0.0912212123063052	0.92731682023947	0.9752620892540684	1.0	Exon
e231663	ENSG00000168297	PXK	0.138205	rs6767498	rs6764510	0.6144690973042221	0.538905387797249	0.7844173851903555	1.0	Exon
e83110	ENSG00000117586	TNFSF4	0.140675	rs12561796	rs12744267:173486342:A:G	-1.15775869837242	0.24696252238129895	0.5431612562357233	1.0	Exon
e83113	ENSG00000117586	TNFSF4	0.140675	rs12561796	rs12744267:173486342:A:G	-1.15775869837242	0.24696252238129895	0.5431612562357233	1.0	Exon
e854313	ENSG00000129925	TMEM8A	0.208555	rs7195617	rs11641742	-3.55901246983388	0.00037225185920207297	0.007884769216087556	1.0	Exon
e887812	ENSG00000245694	CRNDE	0.117333	rs1882591	rs31095	0.0896302700360626	0.928581029199975	0.9756491089485776	1.0	Exon
e572634	ENSG00000165309	ARMC3	0.067535	rs10828316	rs11013048	-0.8787984854399641	0.379510547635609	0.67156375811546	1.0	Exon
e655072	ENSG00000165434	PGM2L1	0.077635	rs539343	rs11236042	-3.2323910180600204	0.0012275895110647	0.018844344820468817	1.0	Exon
e528298	ENSG00000164989	CCDC171	0.160762	rs12093	rs7869624	0.929301193865225	0.3527330166847871	0.6498302744479527	1.0	Exon
e416968	ENSG00000146414	SHPRH	0.276854	rs4141953:145422462:G:A	rs2250387:146205233:C:T	0.3930609243164671	0.694274483993166	0.8755409975638512	1.0	Exon
e245406	ENSG00000221955	SLC12A8	0.137231	rs9873519	rs2688992	2.38791829756274	0.0169441081768031	0.11414376194650735	1.0	Exon
e695830	ENSG00000139132	FGD4	0.091281	rs12829317	rs10506097	-1.00381287664933	0.315468816580966	0.6143290957714997	1.0	Exon
e850639	ENSG00000185518	SV2B	0.155871	rs17514846	rs2023713:91647440:T:G	-0.489030108693066	0.624820380923296	0.8372304601717838	1.0	Exon
e247711	ENSG00000163913	IFT122	0.118572	rs4809	rs6799876	1.02188726028144	0.306834262791646	0.6054913924798946	1.0	Exon
e1130912	ENSG00000100225	FBXO7	0.290652	rs2267172	rs3788449:32883103:G:A	-0.4068514802086721	0.684117073761524	0.8706603640690744	1.0	Exon
e850668	ENSG00000185518	SV2B	0.15594	rs17514846	rs2023713:91647440:T:G	-0.488616584094332	0.6251131697179461	0.8373540132134022	1.0	Exon
e701513	ENSG00000272822		0.290707	rs11168749	rs11168783	0.0713546145337127	0.9431155298455428	0.9806860918565156	1.0	Exon
e1133390	ENSG00000100106	TRIOBP	0.192565	rs131843	rs5756813	-1.05022143392814	0.29361631717626097	0.5921059556236441	1.0	Exon
e724181	ENSG00000127720	METTL25	0.222083	rs4842423	rs10735453	0.7984631414757719	0.424601774290758	0.7074399566864403	1.0	Exon
e621115	ENSG00000184669	OR7E14P	0.057878	rs4356203	rs2052188	1.63773205945553	0.101477599753836	0.3379853105615088	1.0	Exon
e790391	ENSG00000100731	PCNX1	0.058001	rs989501	rs1990037	-1.0429725582863498	0.296961002424518	0.5956716405033214	1.0	Exon
e732136	ENSG00000075035	WSCD2	0.079803	rs3764002	12:108711431:A:G	2.5382807268183702	0.0111398586512555	0.08682006346546224	1.0	Exon
e120178	ENSG00000049323	LTBP1	0.10906	rs6710845	rs2045128:33367948:G:A	-0.0129902329950511	0.989635585145359	0.9968413497730289	1.0	Exon
e9254	ENSG00000204624	DISP3	0.13703800000000002	rs1208984	rs2745260	0.293217576305769	0.7693558502788879	0.912223407502984	1.0	Exon
e461401	ENSG00000161048	NAPEPLD	0.100007	rs661575	rs7804020:102795951:T:C	0.5988251569519101	0.5492894845623	0.7911396280278918	1.0	Exon
e971136	ENSG00000141540	TTYH2	0.08254	rs11657422	rs754706	1.8279682514684497	0.0675543166205496	0.26413376402449285	1.0	Exon
e854335	ENSG00000129925	TMEM8A	0.351685	rs7195617	rs11641742	-3.4088839266531403	0.000652292275566123	0.011842181883195285	1.0	Exon
e846797	ENSG00000073417	PDE8A	0.114661	rs1051168	rs12903145:85610939:T:C	1.33126145986134	0.183102994794471	0.4677569617519573	1.0	Exon
e71968	ENSG00000143630	HCN3	0.07129500000000001	rs10796933	rs12749306	-2.465	0.0137013251543415	0.09976940956944576	1.0	Exon
e81387	ENSG00000213064	SFT2D2	0.1759	rs1005424	rs6679269:168235648:G:A	0.470074945292331	0.638301473795333	0.845250627584213	1.0	Exon
e123084	ENSG00000115944	COX7A2L	0.07571699999999999	rs10193285:42042876:A:C	rs1860529:42563286:A:G	0.075308883362434	0.939968953654785	0.9796350130686368	1.0	Exon
e659544	ENSG00000073921	PICALM	0.07905	rs11608136	rs475639	-0.4031907885643161	0.6868078755837279	0.8715531457564061	1.0	Exon
e53575	ENSG00000162636	FAM102B	0.17893399999999998	rs17020104:108353670:T:C	rs6692881	-1.7107259620408202	0.087131712707728	0.30937674596916764	1.0	Exon
e53590	ENSG00000162636	FAM102B	0.17893399999999998	rs17020104:108353670:T:C	rs6692881	-1.7107259620408202	0.087131712707728	0.30937674596916764	1.0	Exon
e900992	ENSG00000157423	HYDIN	0.048174	rs1465463:71359600:T:C	rs8063629:71285020:A:G	1.99432725847525	0.0461163022152545	0.20917964596361907	1.0	Exon
e422275	ENSG00000112530	PACRG	0.10459	rs2849567	rs13191362:163033350:A:G	-1.00219368863635	0.3162500554329831	0.6153039653819838	1.0	Exon
e67798	ENSG00000182134	TDRKH	0.13778800000000002	rs7546151	rs1123855	1.80245813123009	0.0714733563393825	0.27368340075375713	1.0	Exon
e262873	ENSG00000114757	PEX5L	0.085775	rs10937041	rs7637321:179680550:A:C	0.474195829191115	0.635360267315513	0.8435917130409201	1.0	Exon
e654362	ENSG00000021300	PLEKHB1	0.254499	rs11235995	rs680901	1.70275810515124	0.0886133460405667	0.3125941122795	1.0	Exon
e820654	ENSG00000137822	TUBGCP4	0.080592	rs12899865:43741017:G:A	rs28495368	-2.3035663045584505	0.0212470011602856	0.13058536831284953	1.0	Exon
e840888	ENSG00000140400	MAN2C1	0.06302200000000001	rs2168519	rs8028277	-3.34373774290786	0.000826578362283441	0.01398909443578069	1.0	Exon
e840999	ENSG00000140400	MAN2C1	0.06302200000000001	rs2168519	rs8028277	-3.34373774290786	0.000826578362283441	0.01398909443578069	1.0	Exon
e48308	ENSG00000065243	PKN2	0.084428	rs507241	rs2503255	-0.444108775989368	0.656963941816354	0.8557581245404479	1.0	Exon
e382282	ENSG00000204469	PRRC2A	0.049333	rs497309	rs614549	-1.6629626159257502	0.0963199189893561	0.3275545889735849	1.0	Exon
e841018	ENSG00000140400	MAN2C1	0.063808	rs2168519	rs8028277	-3.34352219433903	0.0008272207676548428	0.013993965725260902	1.0	Exon
e422270	ENSG00000112530	PACRG	0.10506300000000003	rs2849567	rs13191362:163033350:A:G	-0.993622623276785	0.320406625903952	0.619209103151076	1.0	Exon
e632585	ENSG00000086205	FOLH1	0.198921	rs10839229	rs679470	2.22230870577621	0.0262624502126169	0.14811161684122925	1.0	Exon
e886188	ENSG00000155393	HEATR3	0.07883	rs933561	rs1362633	-2.0380867603051	0.0415412569859187	0.1958160440624641	1.0	Exon
e261336	ENSG00000075651	PLD1	0.103584	rs12108093	rs13321742	2.2910024526787205	0.0219632718070399	0.13317321376685262	1.0	Exon
e213839	ENSG00000168314	MOBP	0.094074	rs9865014:39116621:G:A	rs2370964:39490061:C:T	0.700672444080125	0.4835074566810171	0.7487772726242771	1.0	Exon
e231795	ENSG00000168297	PXK	0.173055	rs6767498	rs11708590:58336635:C:T	-1.10208489597823	0.27042476515213004	0.5680373732640969	1.0	Exon
e494959	ENSG00000197140	ADAM32	0.075807	rs2037204	rs11985898	1.49537779952249	0.134815871110539	0.3976728419304655	1.0	Exon
e226807	ENSG00000164088	PPM1M	0.063185	rs2577831	rs11718125	-0.35068311786279804	0.7258260922031701	0.8913302668581741	1.0	Exon
e861608	ENSG00000059122	FLYWCH1	0.482624	rs3112675	rs9928222	1.34777572038346	0.177730529292777	0.4614796578682914	1.0	Exon
e94935	ENSG00000196352	CD55	0.123353	rs1400986	rs17043515:207608866:C:T	2.00223914668268	0.045259017300750985	0.20664479821942844	1.0	Exon
e823517	ENSG00000104164	BLOC1S6	0.280941	rs11633148	rs6493158	-0.8115553045856241	0.41704684660166	0.7016490548668277	1.0	Exon
e231742	ENSG00000168297	PXK	0.173534	rs6767498	rs11708590:58336635:C:T	-1.1000002415061498	0.27133201666749696	0.5691857500699533	1.0	Exon
e744330	ENSG00000250091	DNAH10OS	0.393416	rs1727302	rs7133378	4.538404141982942	5.66815512446368e-06	0.0002754988648980395	0.22370507829720807	Exon
e792564	ENSG00000119636	BBOF1	0.169236	rs2269967	rs1536	-0.599149375002064	0.549073278476039	0.7911380283863547	1.0	Exon
e410708	ENSG00000111912	NCOA7	0.195429	rs4895799	rs614031:126165720:G:T	-0.173800922023892	0.862021919752595	0.9505947142336012	1.0	Exon
e1075204	ENSG00000269696		0.202198	rs6509989	rs12981980	-1.80003060824234	0.0718558053078326	0.2745868578702778	1.0	Exon
e682770	ENSG00000215039	CD27-AS1	0.194982	rs4149570	rs25680	0.31975991130000103	0.749150339435814	0.9018386060987992	1.0	Exon
e682745	ENSG00000215039	CD27-AS1	0.252678	rs4149570	rs2534716	1.0470164498004302	0.295091991398793	0.5936889241237785	1.0	Exon
e91792	ENSG00000143847	PPFIA4	0.135623	rs4950914	rs11584217	-1.4307942463237	0.152489192578031	0.4254111093148477	1.0	Exon
e654250	ENSG00000021300	PLEKHB1	0.25258600000000003	rs11235995	rs680901	1.76449580496759	0.0776485410152825	0.28829303558326946	1.0	Exon
e436945	ENSG00000106536	POU6F2	0.168561	rs7786896	rs1229025	3.93395284603881	8.35601831200515e-05	0.0025290412171772034	1.0	Exon
e137858	ENSG00000115459	ELMOD3	0.150783	rs6743051	rs3821021	0.653641599140629	0.513342736831384	0.7681579699977321	1.0	Exon
e690150	ENSG00000023734	STRAP	0.065815	rs10846204	12:15491164:G:A	-0.8891982258160458	0.373896556167981	0.6672352768259046	1.0	Exon
e102038	ENSG00000143774	GUK1	0.084455	rs10799438	rs11577976	-0.92610289863975	0.35439250775384	0.651064055463427	1.0	Exon
e121422	ENSG00000115841	RMDN2	0.128928	rs3770752:37576136:A:G	rs2197561	-0.244611231499852	0.806757466738494	0.9287096014027753	1.0	Exon
e91567	ENSG00000117139	KDM5B	0.07488600000000001	rs4950914	rs10920503	0.9187551504069352	0.35822365600465506	0.6544925751631984	1.0	Exon
e820860	ENSG00000067369	TP53BP1	0.216479	rs2927071	rs956391:43617493:T:C	-0.105642827035576	0.915865743795194	0.9721482540310976	1.0	Exon
e214096	ENSG00000168032	ENTPD3	0.084824	rs1585287	rs17078941:40450888:C:T	1.37791810928069	0.168228573076904	0.4480852835650273	1.0	Exon
e854322	ENSG00000129925	TMEM8A	0.354327	rs7195617	rs11641742	-3.40887455720451	0.0006523146784419018	0.011842181883195285	1.0	Exon
e240643	ENSG00000144857	BOC	0.130825	rs12629415	rs2270781	0.8511385305844309	0.394692403981188	0.6848820778159224	1.0	Exon
e240673	ENSG00000144857	BOC	0.130825	rs12629415	rs2270781	0.8511385305844309	0.394692403981188	0.6848820778159224	1.0	Exon
e240693	ENSG00000144857	BOC	0.130825	rs12629415	rs2270781	0.8511385305844309	0.394692403981188	0.6848820778159224	1.0	Exon
e215042	ENSG00000008324	SS18L2	0.06966	rs4682937	rs6797491	1.24906651649483	0.211640746127003	0.5009339793802082	1.0	Exon
e102050	ENSG00000143774	GUK1	0.092516	rs10799438	rs11577976	-0.8299945487626881	0.4065418657325261	0.6937173165664579	1.0	Exon
e299257	ENSG00000152208	GRID2	0.094765	rs1875705	rs7663643	-1.42438470455365	0.154335139440854	0.4284248495723144	1.0	Exon
e46736	ENSG00000137941	TTLL7	0.059743	rs17521573:84280513:T:G	rs12757632	-1.07569943623824	0.282061699661747	0.5789921698444538	1.0	Exon
e695956	ENSG00000139132	FGD4	0.100236	rs12829317	12:32803747:T:C	-0.633908301019266	0.5261406678966339	0.7762689248551944	1.0	Exon
e900710	ENSG00000157423	HYDIN	0.14422100000000002	rs1465463:71359600:T:C	rs9930115	4.5188756915782315	6.216888034865809e-06	0.0002981311300996949	0.2453619200720489	Exon
e911140	ENSG00000179409	GEMIN4	0.10997	rs4239042	rs7219354	-2.04191187370503	0.0411602737549402	0.19487434312454716	1.0	Exon
e742562	ENSG00000130787	HIP1R	0.15403599999999998	12:122852292:G:A	rs2271050	-2.4907988601954902	0.0127456252256896	0.09451251323092773	1.0	Exon
e931002	ENSG00000142494	SLC47A1	0.378795	rs12602286	rs2428588:19377559:A:G	3.00481762186593	0.0026574013884477802	0.03310595347154942	1.0	Exon
e820589	ENSG00000137822	TUBGCP4	0.072712	rs12899865:43741017:G:A	rs28495368	-2.48385658249712	0.0129968139797373	0.09580598754917667	1.0	Exon
e823499	ENSG00000104164	BLOC1S6	0.284633	rs11633148	rs6493158	-0.8243685106077551	0.409730201511598	0.6958783829528461	1.0	Exon
e783492	ENSG00000139946	PELI2	0.151399	rs2341883	rs242387	0.00115359611482464	0.99907956367473	0.999776417688274	1.0	Exon
e213853	ENSG00000168314	MOBP	0.090216	rs1304138	rs9820623	0.773224002084717	0.4393898236160551	0.7186654856466989	1.0	Exon
e794984	ENSG00000100577	GSTZ1	0.16735999999999998	rs2361329	rs2287395	0.991488314923251	0.32144719534515304	0.6202481890430799	1.0	Exon
e1141322	ENSG00000188130	MAPK12	0.382032	rs9616204	rs1129880	-0.951567993471104	0.34131612016387003	0.6398785537957181	1.0	Exon
e654932	ENSG00000214517	PPME1	0.085397	rs539343	rs599605	-3.5420179090641004	0.000397078514125437	0.008269919639571832	1.0	Exon
e218544	ENSG00000047849	MAP4	0.041483	rs7619865	rs7374516	-2.78119024566878	0.0054159988042842295	0.053355118208622376	1.0	Exon
e422278	ENSG00000112530	PACRG	0.10448699999999997	rs2849567	rs13191362:163033350:A:G	-1.02076940062293	0.30736370498507204	0.6059302369952966	1.0	Exon
e432130	ENSG00000188732	FAM221A	0.502482	rs6966641:23906598:G:A	rs2191305	3.1743101691044404	0.00150193098891759	0.02189756569619894	1.0	Exon
e281911	ENSG00000151552	QDPR	0.108343	rs9994673	rs2597771:17491370:A:G	-0.354042837674609	0.7233067798651809	0.8902775200667111	1.0	Exon
e51436	ENSG00000162688	AGL	0.130413	rs2391989	rs903125	0.64943855186542	0.516054952234052	0.7696459509436319	1.0	Exon
e464068	ENSG00000091129	NRCAM	0.062314	rs1043615	rs969708	-0.7662499152036579	0.443527613226725	0.7212486325183006	1.0	Exon
e121698	ENSG00000119787	ATL2	0.178424	rs7568053	rs6725717	-0.0607026420762353	0.951596027491029	0.9829779992406744	1.0	Exon
e682768	ENSG00000215039	CD27-AS1	0.196715	rs4149570	rs25680	0.311406761379595	0.755491414434472	0.9053692353108832	1.0	Exon
e681582	ENSG00000111224	PARP11	0.128321	12:3590129:T:C	rs3759360	-3.23655210555577	0.00120983136990299	0.018651724482797383	1.0	Exon
e281784	ENSG00000169744	LDB2	0.111633	rs12503110:16428830:C:T	rs10005754	-0.143127705341154	0.886189324502698	0.9615156003851804	1.0	Exon
e628111	ENSG00000085117	CD82	0.260815	rs6485497	rs7935166	3.16255325623038	0.0015639212704049099	0.02255967864732112	1.0	Exon
e695859	ENSG00000139132	FGD4	0.094357	rs12829317	rs10506097	-1.23329131958981	0.217467095292836	0.5094238989744989	1.0	Exon
e682742	ENSG00000215039	CD27-AS1	0.216015	rs4149570	rs25680	-0.637720187335598	0.523655842055872	0.7749784430185653	1.0	Exon
e805036	ENSG00000166165	CKB	0.106947	rs9324063	rs8014013	-3.0857194263704	0.00203060334081411	0.02737268260128935	1.0	Exon
e114412	ENSG00000084676	NCOA1	0.070466	rs17046317:24692290:T:C	rs6545729	0.33954980571774995	0.7341955836194121	0.8951651868615179	1.0	Exon
e887603	ENSG00000140718	FTO	0.288145	rs7193898	rs13337591	-1.45289497379098	0.146252916701333	0.4160717842897361	1.0	Exon
e1040290	ENSG00000124299	PEPD	0.134927	rs17529948	rs17570	2.26624512874892	0.0234363789518191	0.13846760001368927	1.0	Exon
e805039	ENSG00000166165	CKB	0.106846	rs9324063	rs8014013	-3.08528093608509	0.00203359967825162	0.02740187043412656	1.0	Exon
e572578	ENSG00000150867	PIP4K2A	0.367488	rs10828316	rs1171492:22941037:A:C	0.8798020197883649	0.37896657030899705	0.6709444838772114	1.0	Exon
e630611	ENSG00000165912	PACSIN3	0.054356	rs12574259	rs17790336	1.93673465163783	0.0527777876632384	0.2275238608088509	1.0	Exon
e805042	ENSG00000166165	CKB	0.106845	rs9324063	rs8014013	-3.08575600156394	0.00203035359452838	0.02737268260128935	1.0	Exon
e805054	ENSG00000166165	CKB	0.106884	rs9324063	rs8014013	-3.08461738903189	0.00203814161221157	0.027434971012671904	1.0	Exon
e479979	ENSG00000220575	HTR5A-AS1	0.311672	rs1583830	rs13227528	-2.02273466589751	0.043100510807804	0.19998211380808845	1.0	Exon
e805046	ENSG00000166165	CKB	0.10683	rs9324063	rs8014013	-3.08441281104289	0.00203954381052379	0.027435445827310008	1.0	Exon
e654358	ENSG00000021300	PLEKHB1	0.169724	rs539343	rs12420357	1.5270393749896398	0.126751220554308	0.3846317354687972	1.0	Exon
e1141314	ENSG00000188130	MAPK12	0.384145	rs9616204	rs1129880	-0.9383470364934108	0.348066094720654	0.6457110469706	1.0	Exon
e521776	ENSG00000178685	PARP10	0.077726	rs750530	rs6471570	-4.31899871451839	1.5673869497733095e-05	0.0006463956190878081	0.6186006074670322	Exon
e436996	ENSG00000106536	POU6F2	0.16353299999999998	rs7786896	rs1229025	3.96653365726129	7.292548159232141e-05	0.002275217377078379	1.0	Exon
e51460	ENSG00000162688	AGL	0.229223	rs2391989	rs3818568:100377789:C:T	0.609917088766844	0.541916731790004	0.7863925613391124	1.0	Exon
e173622	ENSG00000138448	ITGAV	0.16603800000000002	rs850914	rs4569437	-0.30867509256325104	0.757568692446456	0.9065786411396082	1.0	Exon
e247605	ENSG00000251474	RPL32P3	0.262675	rs4809	rs7622524	-0.558402877258598	0.576569308516018	0.8085943038590605	1.0	Exon
e417654	ENSG00000055208	TAB2	0.383205	rs1883625	rs17798399	-1.07781680968754	0.281115516365069	0.5780943145258534	1.0	Exon
e121661	ENSG00000119787	ATL2	0.253632	rs7568053	rs6725717	0.0227845074836597	0.981822166054842	0.9947266186031692	1.0	Exon
e417433	ENSG00000164506	STXBP5	0.113578	rs2226067	rs9390422	-0.543326042510743	0.5869053366271411	0.8152966428729497	1.0	Exon
e794762	ENSG00000165548	TMEM63C	0.140033	rs7151924	rs8014408	0.17700438247866102	0.8595049472149371	0.9496671664601584	1.0	Exon
e9274	ENSG00000204624	DISP3	0.108649	rs1208984	rs10864498	-0.6354074000787621	0.525162742996906	0.7760518434677826	1.0	Exon
e8656	ENSG00000175279	APITD1	0.117879	rs12076104	rs544289	-0.139996069768007	0.888663095679023	0.9623784979686058	1.0	Exon
e613564	ENSG00000021762	OSBPL5	0.07446799999999999	rs234868	rs10219272	-0.205351313913133	0.837297655487542	0.9411490820553321	1.0	Exon
e1087607	ENSG00000131069	ACSS2	0.056788	rs2234085	rs6060717	-0.22272832479066	0.823746955051197	0.9350973463129948	1.0	Exon
e572576	ENSG00000150867	PIP4K2A	0.327921	rs10828316	rs1053454	1.25469220300496	0.20959051728632894	0.4985144031083416	1.0	Exon
e681417	ENSG00000250770		0.369219	12:3590129:T:C	rs10848844	0.0414232814116697	0.966958452840996	0.9892413361533418	1.0	Exon
e231725	ENSG00000168297	PXK	0.168047	rs6767498	rs11708590:58336635:C:T	-1.09589414980934	0.273125099551919	0.5710652841712008	1.0	Exon
e822638	ENSG00000185880	TRIM69	0.14669100000000002	rs10518985	rs3759880	-0.3409274251830661	0.733158218038484	0.8948727043263172	1.0	Exon
e250613	ENSG00000260633		0.192848	rs6779053	rs2400278	-1.15691937004346	0.247305304081113	0.5436186568892802	1.0	Exon
e754163	ENSG00000102780	DGKH	0.1083	rs7328158	rs4941413	0.4718427954541911	0.6370390018911961	0.8445137310684839	1.0	Exon
e847119	ENSG00000170776	AKAP13	0.098771	rs35316992	rs17574774	-1.51815335426437	0.128975743478831	0.3884672127367568	1.0	Exon
e9623	ENSG00000177000	MTHFR	0.16558599999999998	rs1208984	rs1476413	-1.04208136319465	0.297373958313092	0.5960013209802357	1.0	Exon
e74763	ENSG00000160818	GPATCH4	0.07858899999999999	rs12401573	rs16837549	0.658142069067914	0.5104468455378139	0.7665061412741127	1.0	Exon
e255612	ENSG00000082996	RNF13	0.065926	rs13068389:150245053:C:T	rs41411047:149592911:G:A	-0.179365792426566	0.857650489463782	0.9490711975699236	1.0	Exon
e254566	ENSG00000114698	PLSCR4	0.148466	rs1978683	rs41358845:145973433:T:C	-0.16755196994497	0.866935759319537	0.9527819780308029	1.0	Exon
e407139	ENSG00000185250	PPIL6	0.2097	rs3813498	rs10080925	1.21646502180758	0.223807827739517	0.5174892224146416	1.0	Exon
e693744	ENSG00000211455	STK38L	0.11101099999999997	rs2881007	rs841603	1.08525832235283	0.27780725948277896	0.5756713375986132	1.0	Exon
e255623	ENSG00000082996	RNF13	0.065886	rs13068389:150245053:C:T	rs41411047:149592911:G:A	-0.178506909358238	0.858324895458855	0.9492077357675076	1.0	Exon
e572598	ENSG00000150867	PIP4K2A	0.385216	rs10828316	rs1053454	1.39025672751019	0.164450932977564	0.4431211517604362	1.0	Exon
e720195	ENSG00000127328	RAB3IP	0.091279	rs17813725	rs4512898	0.9314326645330672	0.351629800733732	0.6487365999232517	1.0	Exon
e281895	ENSG00000151552	QDPR	0.173682	rs9994673	rs2597771:17491370:A:G	-0.392094793332558	0.69498817445819	0.8760255005470954	1.0	Exon
e1048674	ENSG00000130669	PAK4	0.103957	rs4802278	rs17641276:39674034:A:G	1.44414096566509	0.14869932675714	0.4195966978483949	1.0	Exon
e1048688	ENSG00000130669	PAK4	0.103957	rs4802278	rs17641276:39674034:A:G	1.44414096566509	0.14869932675714	0.4195966978483949	1.0	Exon
e1048723	ENSG00000130669	PAK4	0.103957	rs4802278	rs17641276:39674034:A:G	1.44414096566509	0.14869932675714	0.4195966978483949	1.0	Exon
e6926	ENSG00000041988	THAP3	0.066256	rs200448	rs11583755	2.11688523674564	0.034269588921864	0.1740244294878032	1.0	Exon
e573728	ENSG00000107890	ANKRD26	0.098535	rs11015463:27319258:T:C	rs12779247	-0.297656297557056	0.765965501723772	0.9102709467479526	1.0	Exon
e654359	ENSG00000021300	PLEKHB1	0.255659	rs11235995	rs680901	1.71406567863076	0.0865166642537414	0.30813232492378584	1.0	Exon
e255699	ENSG00000082996	RNF13	0.065854	rs13068389:150245053:C:T	rs41411047:149592911:G:A	-0.178340177781161	0.858455827230735	0.9492077357675076	1.0	Exon
e931129	ENSG00000072210	ALDH3A2	0.046825	rs12602286	rs2245639	1.24761711179973	0.212171308884467	0.5015732283763558	1.0	Exon
e257036	ENSG00000114805	PLCH1	0.127676	rs16825341	rs358912:155408202:A:G	0.210020289744565	0.8336518372528242	0.9389836689578018	1.0	Exon
e110846	ENSG00000119185	ITGB1BP1	0.196751	rs17522184:9460990:C:T	rs10176656	-0.0643031600324713	0.948728837322536	0.9821605444253846	1.0	Exon
e841041	ENSG00000140400	MAN2C1	0.197473	rs2168519	rs28610581	-2.30792413265426	0.0210033565555915	0.12957609165972458	1.0	Exon
e634929	ENSG00000166900	STX3	0.312377	rs4939311:59877967:C:T	rs17154203	-1.20850703188442	0.22685229262723106	0.5211700001815547	1.0	Exon
e782328	ENSG00000100523	DDHD1	0.16989300000000002	rs10483612	rs12880404	1.3874944179778002	0.165291052071534	0.4445040850441014	1.0	Exon
e1002971	ENSG00000119537	KDSR	0.082822	rs7235205	rs4369777:63183822:A:G	1.09949528809938	0.271552088111189	0.5693750338141793	1.0	Exon
e218527	ENSG00000047849	MAP4	0.043333	rs6796490:48237104:T:G	rs6803741:48123540:C:T	-2.6963743192679304	0.00700988448470987	0.06326745568804286	1.0	Exon
e9255	ENSG00000204624	DISP3	0.08826200000000001	rs1208984	rs2072996	0.549933693022275	0.582364853547066	0.8126063357218813	1.0	Exon
e728287	ENSG00000111647	UHRF1BP1L	0.134244	12:99666496:G:A	rs7297481	1.7103265023511	0.0872055136517338	0.3095646705606204	1.0	Exon
e1069530	ENSG00000167766	ZNF83	0.15496600000000002	rs17778649:52381616:G:A	rs2245620	0.7957060261542909	0.426202923416029	0.7087365607047079	1.0	Exon
e572574	ENSG00000150867	PIP4K2A	0.220183	rs10828316	rs1171509	0.7836697127556801	0.433233938626678	0.7146455589327821	1.0	Exon
e494960	ENSG00000197140	ADAM32	0.062863	rs2037204	rs4733969	1.8083991039138	0.0705444073072231	0.2714986254186209	1.0	Exon
e841164	ENSG00000140400	MAN2C1	0.04673	rs2168519	rs28610581	-2.1486225421809	0.0316643332750925	0.16591824765906474	1.0	Exon
e495056	ENSG00000197140	ADAM32	0.124439	rs2037204	rs7003738	1.08739660556246	0.27686157068383505	0.5749484667286986	1.0	Exon
e702621	ENSG00000135519	KCNH3	0.083843	rs2272478	rs12321819	1.87799399965721	0.0603819859401484	0.24726608825510454	1.0	Exon
e690266	ENSG00000008394	MGST1	0.156632	rs7305495	rs10505793	-1.34659365047822	0.17811114025014602	0.4620423539011774	1.0	Exon
e571745	ENSG00000165995	CACNB2	0.074644	rs7893279	rs10828280:18449355:G:T	1.53787793167234	0.124078464085352	0.3803276714804994	1.0	Exon
e96830	ENSG00000065600	TMEM206	0.15528	rs11119986:212769955:G:A	rs12145451	-1.8150277590434296	0.0695196436739776	0.2689405780122401	1.0	Exon
e1013550	ENSG00000176840	MIR7-3HG	0.152027	rs1982468	rs3760955	-2.34611507967319	0.0189702492822066	0.12265400128843262	1.0	Exon
e420242	ENSG00000146426	TIAM2	0.07884	rs2352423	rs10499303	-0.9215578264335292	0.35675926523345897	0.6532230814033301	1.0	Exon
e213849	ENSG00000168314	MOBP	0.09164	rs1304138	rs9820623	0.763045189135143	0.4454364463913211	0.7224144200125214	1.0	Exon
e881533	ENSG00000183604	SMG1P5	0.5419189999999999	rs3814881	rs6565176	-3.32470784880871	0.000885112308627397	0.014708516835619991	1.0	Exon
e227416	ENSG00000010322	NISCH	0.050616	rs2257216	rs11717574	-1.42636868174126	0.15376194886904598	0.4273005799193521	1.0	Exon
e479152	ENSG00000239911	PRKAG2-AS1	0.202849	rs1860743	rs10500202	-0.4900837016532539	0.62407467068874	0.8367997690347326	1.0	Exon
e840278	ENSG00000178802	MPI	0.088188	rs2168519	rs11072518	-1.89392608612182	0.0582348214294103	0.2418907604543516	1.0	Exon
e91932	ENSG00000143847	PPFIA4	0.110274	rs4950914	rs1774847	-0.809998422772132	0.4179410822362479	0.7021357881015939	1.0	Exon
e690271	ENSG00000008394	MGST1	0.155168	rs7305495	rs10505793	-1.36478755346112	0.172319831881083	0.4543050637842821	1.0	Exon
e610510	ENSG00000177666	PNPLA2	0.197749	rs4074376	rs28634261	1.3371951655241998	0.181158939565662	0.4661798179460118	1.0	Exon
e213865	ENSG00000168314	MOBP	0.092698	rs9865014:39116621:G:A	rs2370964:39490061:C:T	0.6782716380424879	0.497599477990684	0.7582912270703209	1.0	Exon
e690255	ENSG00000008394	MGST1	0.15632100000000002	rs7305495	rs10505793	-1.3585007421530602	0.17430484725103304	0.457095641625018	1.0	Exon
e820686	ENSG00000067369	TP53BP1	0.215369	rs2927071	rs956391:43617493:T:C	0.0503345956764586	0.959855755336658	0.9864561922372364	1.0	Exon
e754158	ENSG00000102780	DGKH	0.219929	rs7328158	rs2149488	0.553619352973033	0.5798393784842231	0.8108077006076901	1.0	Exon
e872281	ENSG00000167191	GPRC5B	0.106163	rs6497415	rs6497416	-1.43086821191524	0.152467989006196	0.4253820247495784	1.0	Exon
e93877	ENSG00000117280	RAB29	0.319937	rs2224	rs708723	-0.190011613838636	0.849300029797798	0.9456714424045616	1.0	Exon
e47272	ENSG00000117155	SSX2IP	0.167103	rs17521573:84280513:T:G	rs6696140:84317468:T:C	0.241402662151156	0.8092430496589049	0.9298709188184666	1.0	Exon
e820591	ENSG00000137822	TUBGCP4	0.075786	rs12899865:43741017:G:A	rs555001	-3.26985324615281	0.00107603292825124	0.017055337983651282	1.0	Exon
e872286	ENSG00000167191	GPRC5B	0.106162	rs6497415	rs6497416	-1.42897602573085	0.15301112423069102	0.4260540454361989	1.0	Exon
e126614	ENSG00000115306	SPTBN1	0.295957	rs17039547:54333729:A:C	rs2941581:54863861:A:G	-1.81647985387537	0.0692967955656453	0.2683941737575391	1.0	Exon
e341050	ENSG00000175471	MCTP1	0.088495	rs154447	rs10066492:94574446:T:C	1.4383613089001497	0.15033156466695902	0.421866884436211	1.0	Exon
e690260	ENSG00000008394	MGST1	0.156323	rs7305495	rs10505793	-1.3587119952034097	0.17423786955144	0.4569807281756168	1.0	Exon
e739133	ENSG00000122966	CIT	0.069163	rs12298021	12:120086737:A:G	-2.8014951775024106	0.005086640137533621	0.05091413297185885	1.0	Exon
e622074	ENSG00000129167	TPH1	0.190274	rs211130	rs4756930	0.0657857759740301	0.947548380831638	0.98193367105143	1.0	Exon
e806920	ENSG00000179364	PACS2	0.105278	rs11625738	rs3803321	-0.7850870498631729	0.4324025319925371	0.7141086534444979	1.0	Exon
e824616	ENSG00000138593	SECISBP2L	0.060905	rs11854184	rs2413931	2.62570202758342	0.00864704772589709	0.07353437461710417	1.0	Exon
e820635	ENSG00000137822	TUBGCP4	0.038536	rs12899865:43741017:G:A	rs12592725	-4.0025058767628	6.26751105577722e-05	0.0020209138793983623	1.0	Exon
e573076	ENSG00000107863	ARHGAP21	0.09019	rs16924943	rs1962279	-2.00011049494033	0.0454883337574053	0.20732790381910648	1.0	Exon
e780732	ENSG00000100490	CDKL1	0.073924	rs11157691	rs11157738	0.0309545970179685	0.975305748635205	0.9923303854513144	1.0	Exon
e436166	ENSG00000011426	ANLN	0.103581	rs10755852:36807410:A:G	rs11520713:36419237:G:A	2.42428326659941	0.0153386359376316	0.10710720887305493	1.0	Exon
e83186	ENSG00000162753	SLC9C2	0.064196	rs6695327	rs12561796	-4.653382208592291	3.26534170980541e-06	0.00017581615451690326	0.12887324126089011	Exon
e87165	ENSG00000198860	TSEN15	0.074215	rs2378840	rs971572	0.994262447715102	0.320095112742618	0.6188191924865493	1.0	Exon
e261392	ENSG00000075651	PLD1	0.086624	rs12108093	rs13321742	2.27917999730196	0.0226563676420746	0.13600560179697202	1.0	Exon
e461383	ENSG00000161048	NAPEPLD	0.14060699999999998	rs661575	rs7804020:102795951:T:C	0.894208151378396	0.3712105317147971	0.6652695511392197	1.0	Exon
e833464	ENSG00000174485	DENND4A	0.07180299999999999	rs1955142	rs11455	0.259116782788082	0.7955451361177901	0.9235184389423148	1.0	Exon
e417663	ENSG00000055208	TAB2	0.094576	rs11751562	rs7742644:149426296:G:A	-0.87987165372735	0.3789288422421861	0.6709444838772114	1.0	Exon
e410703	ENSG00000111912	NCOA7	0.239323	rs4895799	rs584032	-0.29162498868069203	0.7705733673265099	0.9126013456958306	1.0	Exon
e438532	ENSG00000106636	YKT6	0.07581900000000001	rs6656:44606098:C:T	rs2908282:44248828:G:A	0.6588247901293289	0.510008286342835	0.7664259975746941	1.0	Exon
e783006	ENSG00000186615	KTN1-AS1	0.308614	rs2341883	rs10147380	0.680069629568223	0.49646037349598	0.7577548939915751	1.0	Exon
e20809	ENSG00000200087	SNORA73B	0.310526	rs7534265	rs35340518	0.601439993484021	0.547546967779433	0.7905628746058491	1.0	Exon
e281908	ENSG00000151552	QDPR	0.158156	rs9994673	rs2597771:17491370:A:G	-0.405542178102427	0.685079021560926	0.8709297388933828	1.0	Exon
e405805	ENSG00000085382	HACE1	0.120254	rs156235:104871539:C:T	rs1378720	0.4916271206753221	0.6229829673698329	0.8364129972106181	1.0	Exon
e573061	ENSG00000107863	ARHGAP21	0.090398	rs16924943	rs1962279	-2.00344285559633	0.0451297754292328	0.2062747170140656	1.0	Exon
e871842	ENSG00000103540	CCP110	0.099189	rs6497415	rs1548447:19691344:C:T	-1.64454808469896	0.100063040430629	0.33496081566375185	1.0	Exon
e26715	ENSG00000116922	C1orf109	0.231017	rs1395455	rs652109	0.215696808194625	0.8292240893509151	0.9371407705149758	1.0	Exon
e690245	ENSG00000008394	MGST1	0.155774	rs7305495	rs10505793	-1.36627431461285	0.17185287978688502	0.4535129502706599	1.0	Exon
e754178	ENSG00000102780	DGKH	0.14366700000000002	rs7984523	rs2149488	0.216653379594342	0.8284784826815091	0.936757889011546	1.0	Exon
e690251	ENSG00000008394	MGST1	0.156181	rs7305495	rs10505793	-1.36106233291826	0.173493991881936	0.4560618323260601	1.0	Exon
e573025	ENSG00000107863	ARHGAP21	0.090412	rs16924943	rs1962279	-2.0031370928623	0.0451625755671735	0.20637568781965954	1.0	Exon
e321607	ENSG00000124275	MTRR	0.077123	rs10065659	rs10440693	-0.4701821374480349	0.638224894917239	0.8452341172342764	1.0	Exon
e917933	ENSG00000129235	TXNDC17	0.447448	rs3826408	rs10445264:6518588:C:T	-0.779251659076412	0.43583148470665095	0.7162823301556791	1.0	Exon
e681124	ENSG00000053702	NRIP2	0.169456	12:2344960:A:G	rs7958378	0.515261188429084	0.606370516207318	0.8269307480760212	1.0	Exon
e87146	ENSG00000198860	TSEN15	0.074566	rs2378840	rs971572	0.994316052758278	0.32006902289539	0.6188191924865493	1.0	Exon
e248056	ENSG00000163913	IFT122	0.12559	rs4809	rs7615711	0.035857885388907995	0.971395676845448	0.9910966728688276	1.0	Exon
e649838	ENSG00000171067	C11orf24	0.31558600000000003	rs676318	rs3802746	1.01194147318977	0.311566037936301	0.6105246422338511	1.0	Exon
e94983	ENSG00000196352	CD55	0.132975	rs1400986	rs17043515:207608866:C:T	2.08706680005765	0.0368820966337588	0.18221589213483566	1.0	Exon
e215862	ENSG00000178917	ZNF852	0.139395	rs7635417	rs6762781	-2.02032863711557	0.04334931025572	0.20082958420736016	1.0	Exon
e609280	ENSG00000161328	LRRC56	0.151974	rs4074376	rs7930593	-0.42398431953902105	0.6715772489816422	0.8633877092269608	1.0	Exon
e74783	ENSG00000160818	GPATCH4	0.083701	rs12401573	rs16837549	0.658142068930562	0.510446845626065	0.7665061412741127	1.0	Exon
e803191	ENSG00000225746	SNHG23	0.169702	rs7142209	rs4547276:101431194:A:G	0.667157896404155	0.5046712817710209	0.7626539753043711	1.0	Exon
e321843	ENSG00000249781		0.160076	rs11745764	rs10060253	-0.4065582473879699	0.684332468238719	0.8707360140673721	1.0	Exon
e461421	ENSG00000161048	NAPEPLD	0.166276	rs661575	rs7804020:102795951:T:C	0.8812337484484599	0.3781913163982771	0.6705034223211357	1.0	Exon
e1135966	ENSG00000100359	SGSM3	0.103325	rs5750857:40000221:G:T	rs6001911:40825193:A:G	-2.12070755854318	0.0339464200526467	0.17340970233210032	1.0	Exon
e437896	ENSG00000228903	RASA4CP	0.350829	rs11760674	rs10228823	-0.696125531848843	0.486350218368949	0.7505878883340754	1.0	Exon
e87860	ENSG00000229739		0.227738	rs1795022	rs1882926	-1.35583985418691	0.175150127691533	0.4583985470558178	1.0	Exon
e928859	ENSG00000131899	LLGL1	0.132129	rs2955382	rs6502640	-1.93975119192228	0.0524099349092173	0.2267305602391844	1.0	Exon
e654302	ENSG00000021300	PLEKHB1	0.188478	rs539343	rs680901	1.73998589128588	0.0818614953673455	0.29815685102095096	1.0	Exon
e670438	ENSG00000019144	PHLDB1	0.077058	rs7117266	rs17748	1.02125247439296	0.307134836770545	0.6057159617166672	1.0	Exon
e448285	ENSG00000146707	POMZP3	0.459751	rs3095465	rs3909148	-0.921002404844494	0.35704917147478604	0.6532230814033301	1.0	Exon
e726066	ENSG00000184752	NDUFA12	0.15627	12:95179503:C:T	rs7310432	0.232403844252864	0.8162243633782041	0.932130707696498	1.0	Exon
e866783	ENSG00000183454	GRIN2A	0.07674700000000001	rs8058295	rs12928694	-1.24515099855686	0.21307625082312096	0.5029983756610111	1.0	Exon
e660091	ENSG00000168959	GRM5	0.06808099999999999	rs7121922	rs993215	-0.313334165702958	0.7540267955786221	0.9044113790587184	1.0	Exon
e787982	ENSG00000033170	FUT8	0.134937	rs4902363	rs6573606:65833539:T:C	-0.113958394973207	0.909270774522966	0.9699092320357284	1.0	Exon
e827990	ENSG00000151575	TEX9	0.212845	rs1711537:56811204:A:G	rs11636040	3.30721146610706	0.000942297292719148	0.015469029819710019	1.0	Exon
e704319	ENSG00000066084	DIP2B	0.134599	rs7136648	rs1047912	4.36611297637078	1.26477080288906e-05	0.0005425729269306797	0.4991670927762253	Exon
e39692	ENSG00000116133	DHCR24	0.141001	rs4601533:54819977:A:C	rs601902	1.16964037611881	0.242145721680252	0.5379244172888948	1.0	Exon
e842571	ENSG00000169783	LINGO1	0.17193699999999998	rs12905542	rs907389	-0.21205871951722305	0.8320612243143231	0.9384295868125544	1.0	Exon
e924012	ENSG00000007237	GAS7	0.350177	rs4791947	rs11658790	0.096117479173182	0.9234272692079428	0.9743962506752024	1.0	Exon
e1045727	ENSG00000267470	ZNF571-AS1	0.368889	rs3108181	rs11083428:38083967:A:C	0.8340358712845641	0.40426077030472896	0.6922492112815315	1.0	Exon
e9946	ENSG00000120949	TNFRSF8	0.071064	rs1208984	rs7550768	-0.187119568367903	0.8515668857929208	0.9468064986221147	1.0	Exon
e691479	ENSG00000084453	SLCO1A2	0.225202	rs11045392	rs10841782	-1.09168475159399	0.274971689758507	0.5730440215280914	1.0	Exon
e438508	ENSG00000106636	YKT6	0.068637	rs6656:44606098:C:T	rs2908282:44248828:G:A	1.5603843444394898	0.118669082216362	0.3700069968798065	1.0	Exon
e840198	ENSG00000178802	MPI	0.095812	rs2168519	rs11072518	-1.94617718253869	0.0516334598014863	0.22461823854492335	1.0	Exon
e670599	ENSG00000019144	PHLDB1	0.07737100000000001	rs7117266	rs17748	1.02322060559117	0.30620355244942304	0.6048405211067484	1.0	Exon
e928872	ENSG00000131899	LLGL1	0.09509	rs2955382	rs2290502	-1.14899637195815	0.25055747667315	0.5472166416833164	1.0	Exon
e40885	ENSG00000226476		0.197503	rs10889182:60998195:T:G	rs11207633	3.50133509908266	0.00046293335897654	0.00928855662365384	1.0	Exon
e670490	ENSG00000019144	PHLDB1	0.077227	rs7117266	rs17748	1.00664762339829	0.31410414018756105	0.6131540261540445	1.0	Exon
e242864	ENSG00000145087	STXBP5L	0.040568	rs9868609:121150171:G:A	rs7632907	1.8250237819886896	0.0679974405931963	0.26515709790452313	1.0	Exon
e888962	ENSG00000102900	NUP93	0.14736	rs7204489	rs1138295	0.8321983489714929	0.405296995655177	0.6931008021734422	1.0	Exon
e433805	ENSG00000106069	CHN2	0.207712	rs11763228	rs245908	-0.93692766112143	0.34879576948984103	0.6461282837378632	1.0	Exon
e670539	ENSG00000019144	PHLDB1	0.07735	rs7117266	rs17748	1.02840433528823	0.3037596700805711	0.6023361750377566	1.0	Exon
e832789	ENSG00000103710	RASL12	0.196425	rs4777185	rs12904843	-1.32164471916435	0.186286484787076	0.4720518535308521	1.0	Exon
e48215	ENSG00000153936	HS2ST1	0.08379400000000001	rs12754154	rs1507290	0.0838066423948825	0.933210166734761	0.9771830317720626	1.0	Exon
e78511	ENSG00000158859	ADAMTS4	0.05938	rs10800309	rs2255847:160926937:T:C	1.9665363664621696	0.0492366857940087	0.21780142100786165	1.0	Exon
e457752	ENSG00000272752	STAG3L5P-PVRIG2P-PILRB	0.381319	rs1734907	rs6955367	-1.31807752655435	0.18747769675780804	0.4734181106487401	1.0	Exon
e873576	ENSG00000103316	CRYM	0.232123	rs41468646:21622246:C:T	rs741720	-2.0618145811218302	0.0392253923208098	0.18916634649543526	1.0	Exon
e925152	ENSG00000006740	ARHGAP44	0.120423	rs2051975	rs6502202	-2.1649245691247203	0.0303934623295927	0.16188107662105736	1.0	Exon
e375121	ENSG00000095951	HIVEP1	0.091349	rs6927024	rs12189595	0.8182920674641941	0.413190434554978	0.6989878645769959	1.0	Exon
e42068	ENSG00000125703	ATG4C	0.133101	rs635897	rs10493327	-0.17672621485582898	0.859723448494165	0.9496950666625396	1.0	Exon
e873586	ENSG00000103316	CRYM	0.232023	rs41468646:21622246:C:T	rs741720	-2.06252654376015	0.0391576331076906	0.18903316103020013	1.0	Exon
e485786	ENSG00000078674	PCM1	0.085354	rs4298523	rs13261745:17787005:T:C	-0.14201225565441106	0.8870703251899169	0.961786888389617	1.0	Exon
e159270	ENSG00000183091	NEB	0.16901	rs4664875	rs6729783	-0.9782150369741108	0.327967980897472	0.6266114296403411	1.0	Exon
e123663	ENSG00000152527	PLEKHH2	0.076326	rs6754878	rs12104440	0.44953092455863103	0.6530487049513539	0.8536373741700091	1.0	Exon
e215039	ENSG00000008324	SS18L2	0.06688999999999999	rs4682937	rs7616701	1.24729125715728	0.21229072200456695	0.5017954078789151	1.0	Exon
e866711	ENSG00000183454	GRIN2A	0.264784	rs8058295	rs8045893:10072137:T:C	-1.1052842986178302	0.269036419288293	0.5665685054186576	1.0	Exon
e448274	ENSG00000146707	POMZP3	0.459732	rs3095465	rs3909148	-0.9193032611718308	0.3579369725398239	0.6542561363110981	1.0	Exon
e1137190	ENSG00000198911	SREBF2	0.093742	rs1023500:42340844:T:C	rs9607850:42235352:C:T	-5.62737678825076	1.82970768141118e-08	1.989340855709505e-06	0.0007221307306225504	Exon
e738899	ENSG00000122966	CIT	0.073323	rs12298021	rs11064873	-1.7830796378894498	0.0745733405329402	0.281432167247714	1.0	Exon
e642682	ENSG00000110025	SNX15	0.097756	rs1784223	rs562590	0.0465888837413022	0.9628408919003232	0.9873337552827816	1.0	Exon
e670468	ENSG00000019144	PHLDB1	0.076017	rs7117266	rs17748	0.9865954433333032	0.323841004951874	0.6226752870717923	1.0	Exon
e527816	ENSG00000175893	ZDHHC21	0.257215	rs1318729	rs7875420	-1.6896411133379798	0.0910966353641318	0.3172177395744408	1.0	Exon
e91777	ENSG00000143847	PPFIA4	0.135544	rs4950914	rs11582753	0.6910340731570539	0.489544128731367	0.7526876108709221	1.0	Exon
e840898	ENSG00000140400	MAN2C1	0.08671	rs2168519	rs7163907	-0.694899011166594	0.487118592436323	0.7509264998978471	1.0	Exon
e323083	ENSG00000145555	MYO10	0.112859	rs27552	rs2303703	1.56411474843829	0.117790623004336	0.3687331208620317	1.0	Exon
e898481	ENSG00000039068	CDH1	0.059798	rs8049057	rs12930371:68802936:C:T	0.0802016925554637	0.936076844035772	0.9781605232746384	1.0	Exon
e391058	ENSG00000146122	DAAM2	0.174214	rs9462616	rs4714271	1.4857991529372998	0.13733225428572302	0.4018157076057995	1.0	Exon
e494973	ENSG00000197140	ADAM32	0.126625	rs2037204	rs9643905	1.34995876923499	0.17702920869744398	0.4606587841802613	1.0	Exon
e937980	ENSG00000141314	RHBDL3	0.12573199999999998	rs317373:32215507:A:G	rs17249591	2.08772787238625	0.036822389103602006	0.18202428126749493	1.0	Exon
e722569	ENSG00000175183	CSRP2	0.309793	rs7973584	rs11116211	2.29670693973821	0.0216354933023487	0.13197650914432707	1.0	Exon
e568448	ENSG00000237943	PRKCQ-AS1	0.114577	rs11254838	rs1327249	3.23545666881872	0.00121448317498216	0.018694230681365408	1.0	Exon
e787975	ENSG00000033170	FUT8	0.13656	rs4902363	rs6573606:65833539:T:C	-0.0655809091672471	0.947711488665554	0.98193367105143	1.0	Exon
e448293	ENSG00000146707	POMZP3	0.459411	rs3095465	rs3909148	-0.9152967656000672	0.3600358566365789	0.656026553733881	1.0	Exon
e475759	ENSG00000198420	TCAF1	0.349615	rs2189874	rs3735383	1.68519322283486	0.0919512981931498	0.3191208130310449	1.0	Exon
e34889	ENSG00000117480	FAAH	0.205894	rs4660928	rs7520850	-0.7876160462255071	0.43092132588058896	0.7126706732736834	1.0	Exon
e434884	ENSG00000154678	PDE1C	0.300559	rs13234796	rs715454	-0.8170000000000001	0.4139284280468121	0.6993669793109094	1.0	Exon
e281776	ENSG00000169744	LDB2	0.108105	rs12503110:16428830:C:T	rs10005754	-0.0543073360503966	0.95669030485769	0.9852140538325164	1.0	Exon
e1141326	ENSG00000188130	MAPK12	0.391001	rs9616204	rs1129880	-0.943526951017325	0.3454114366457761	0.6434908270049018	1.0	Exon
e931153	ENSG00000072210	ALDH3A2	0.061649	rs12602286	rs6587200	0.315055566437829	0.75271946455904	0.9037767630216186	1.0	Exon
e1012838	ENSG00000178078	STAP2	0.262374	rs12984689	rs1138253	-0.8255853557926701	0.409039345080817	0.6953804872517942	1.0	Exon
e702445	ENSG00000178401	DNAJC22	0.106137	rs11168749	rs12306866	-0.8027709126400719	0.422107157324545	0.7054398008032566	1.0	Exon
e281413	ENSG00000004468	CD38	0.329538	rs7660122	rs4541502	0.16895172891401505	0.8658346102068449	0.9520755199218084	1.0	Exon
e702448	ENSG00000178401	DNAJC22	0.116806	rs11168749	rs2731088	-0.0392108614403401	0.968722274120024	0.9899496335450012	1.0	Exon
e647087	ENSG00000173992	CCS	0.08401	rs11601870:66754609:T:C	rs3867133:66451962:C:T	-0.34029503030575203	0.733634359326288	0.8950622863941148	1.0	Exon
e386270	ENSG00000240065	PSMB9	0.133944	rs3891175	rs4713600	-4.88915886629462	1.0126774718067e-06	6.797166969352896e-05	0.03996734177979503	Exon
e863816	ENSG00000262246	CORO7	0.146774	rs2270366:4558615:G:A	rs11076830	-4.54945962464597	5.37838519741872e-06	0.00026434461841410293	0.21226872858652465	Exon
e385143	ENSG00000213676	ATF6B	0.046529	rs497309	rs2269426	3.3679247151207696	0.000757362741713402	0.013195277449825894	1.0	Exon
e820648	ENSG00000137822	TUBGCP4	0.076244	rs12899865:43741017:G:A	rs471122	-3.4654506505024805	0.000529343664833297	0.0102407221799285	1.0	Exon
e85479	ENSG00000116260	QSOX1	0.323662	rs17373425	rs3767196	-1.32117518101426	0.186442959759772	0.4720518535308521	1.0	Exon
e438516	ENSG00000106636	YKT6	0.078288	rs6656:44606098:C:T	rs2908282:44248828:G:A	1.40861186693842	0.158949967940211	0.4348691207094281	1.0	Exon
e898482	ENSG00000039068	CDH1	0.102866	rs8049057	rs9925923:68819614:C:T	0.479756476933785	0.631400563894562	0.8413683886951641	1.0	Exon
e1140978	ENSG00000128159	TUBGCP6	0.272449	rs9616204	rs5771104	1.9970641677108896	0.0458182128171382	0.20842639525749115	1.0	Exon
e421098	ENSG00000130363	RSPH3	0.144827	rs6455601	rs4612195	0.176509319885706	0.859893827423958	0.9497237837057524	1.0	Exon
e72697	ENSG00000163374	YY1AP1	0.185793	rs11264431	rs3738590	2.98881045699157	0.00280065812237671	0.03432290414015583	1.0	Exon
e30746	ENSG00000066056	TIE1	0.096212	rs4660731:43793214:G:A	rs1760673:43730859:C:T	1.3100272587703703	0.190186614289692	0.4760761520337618	1.0	Exon
e673528	ENSG00000109944	C11orf63	0.100357	rs3816621	rs3134403:122751013:T:C	2.61040561381908	0.00904349240213643	0.07574692585634943	1.0	Exon
e120148	ENSG00000049323	LTBP1	0.100483	rs6710845	rs2045128:33367948:G:A	-0.0199577564649517	0.9840770713044108	0.9955058452212098	1.0	Exon
e84871	ENSG00000143322	ABL2	0.072702	rs6676030	rs2636293	-1.98066269425843	0.0476291130296996	0.21337911148543995	1.0	Exon
e120119	ENSG00000049323	LTBP1	0.103493	rs6710845	rs2045128:33367948:G:A	-0.015458242061703	0.9876665985163822	0.9964273426289892	1.0	Exon
e760729	ENSG00000183098	GPC6	0.091791	rs9523776	rs17267523:93900848:A:G	0.456238593044896	0.648218416064227	0.8511644223298778	1.0	Exon
e433709	ENSG00000106069	CHN2	0.203361	rs11763228	rs245908	-0.48245368326298	0.629483693391708	0.8400723101265121	1.0	Exon
e442950	ENSG00000197008	ZNF138	0.195231	rs17710392	rs6960979	-0.43333851122796	0.6647688641319129	0.8601287514191872	1.0	Exon
e756201	ENSG00000102547	CAB39L	0.079128	rs520342	rs6561497	-1.92292249835514	0.0544897837890561	0.2318747188625663	1.0	Exon
e863845	ENSG00000262246	CORO7	0.147074	rs2270366:4558615:G:A	rs11076830	-4.54985916320258	5.3681832968855205e-06	0.00026434461841410293	0.21186609017818084	Exon
e404891	ENSG00000186231	KLHL32	0.096704	rs7769945	rs11756272	0.578923829528833	0.562640570393615	0.8002066807828758	1.0	Exon
e80992	ENSG00000197965	MPZL1	0.144996	rs17534481	rs10125	0.774308325822943	0.43874848128102506	0.7182117922321948	1.0	Exon
e626443	ENSG00000121691	CAT	0.086621	rs11601630	rs2420388	-0.6655372999484329	0.5057068945305689	0.7636199260220363	1.0	Exon
e254553	ENSG00000114698	PLSCR4	0.116914	rs1978683	rs41358845:145973433:T:C	-0.273482693709779	0.784482193880846	0.9189196196805076	1.0	Exon
e840166	ENSG00000178802	MPI	0.089672	rs2168519	rs11072518	-1.88802076127849	0.0590231633334769	0.2437816226783929	1.0	Exon
e94998	ENSG00000196352	CD55	0.132157	rs1400986	rs17043515:207608866:C:T	2.1493165763594297	0.0316093133802334	0.16580605677534174	1.0	Exon
e373571	ENSG00000145982	FARS2	0.487415	rs4960085:5386325:A:G	rs2753248	-2.68719746159987	0.007205434278388609	0.06442611569215298	1.0	Exon
e797063	ENSG00000165521	EML5	0.051818	rs17688996	rs416542	-0.509720900222685	0.610247008479934	0.8295601103460736	1.0	Exon
e491098	ENSG00000120885	CLU	0.132231	rs11776293:27418429:C:T	rs9331930	2.78472753060392	0.0053572719666861715	0.05296479276282643	1.0	Exon
e719774	ENSG00000135678	CPM	0.117224	rs3814241	rs9943849	0.234272718243842	0.81477326432268	0.9315099916868924	1.0	Exon
e410744	ENSG00000111912	NCOA7	0.24042	rs4895799	rs584032	-0.298597274437546	0.765247345308655	0.9100163842081268	1.0	Exon
e92958	ENSG00000163531	NFASC	0.179799	rs2242000	rs3892248	1.73313272842284	0.0830720804122987	0.30118763461239395	1.0	Exon
e44820	ENSG00000162620	LRRIQ3	0.387549	rs1160682:73816564:C:T	rs792310	0.5505196300572851	0.581963016647885	0.8121758973847976	1.0	Exon
e673516	ENSG00000109944	C11orf63	0.100335	rs3816621	rs3134403:122751013:T:C	2.62846560914299	0.00857710276813857	0.07308128561099415	1.0	Exon
e573094	ENSG00000107863	ARHGAP21	0.067361	rs16924943	rs1962279	-2.02590057871376	0.0427749739382794	0.19903323466423875	1.0	Exon
e86387	ENSG00000135828	RNASEL	0.22125	rs3818458	rs12041623	0.897280950011024	0.369569019051155	0.6639373932990542	1.0	Exon
e787977	ENSG00000033170	FUT8	0.13588499999999998	rs4902363	rs6573606:65833539:T:C	-0.10098093258553	0.919565596388032	0.9731717853926062	1.0	Exon
e76577	ENSG00000213085	CFAP45	0.100041	rs2795070	rs1557524	1.24524043125428	0.213043384818756	0.5029983756610111	1.0	Exon
e76613	ENSG00000213085	CFAP45	0.100041	rs2795070	rs1557524	1.24524043125428	0.213043384818756	0.5029983756610111	1.0	Exon
e134708	ENSG00000163016	ALMS1P1	0.147261	rs11899902	rs13384952	4.0073158557167705	6.141270937316988e-05	0.0019850740383545425	1.0	Exon
e103972	ENSG00000135778	NTPCR	0.305503	rs946132	rs12410594:233070803:T:C	0.24338640764138106	0.8077060724175759	0.9291362488007364	1.0	Exon
e825727	ENSG00000138600	SPPL2A	0.058924	rs12909760	rs9920319	0.235309557269054	0.813968477737418	0.9314399919080952	1.0	Exon
e252558	ENSG00000175110	MRPS22	0.148873	rs1157820	rs41399544:139075145:G:A	0.6101591606871359	0.5417563799722399	0.7863475426552196	1.0	Exon
e525534	ENSG00000227835	CARM1P1	0.15018800000000002	rs11790563	rs7862467:3181278:T:G	0.339000000000001	0.734609730163211	0.8955318060340228	1.0	Exon
e863873	ENSG00000262246	CORO7	0.141773	rs2270366:4558615:G:A	rs11076830	-4.55395513486876	5.26465886788831e-06	0.0002618640833112505	0.20778029153894795	Exon
e814881	ENSG00000134138	MEIS2	0.093335	rs11637427	rs1595031:36459135:G:T	0.5323468239539779	0.594485807567133	0.8199395899791032	1.0	Exon
e252537	ENSG00000175110	MRPS22	0.221598	rs1157820	rs41399544:139075145:G:A	0.619109871707439	0.535843980513689	0.7827403236537717	1.0	Exon
e616532	ENSG00000166387	PPFIBP2	0.189802	rs4757993	rs10839797	0.656808712835339	0.5113039211864571	0.7669338087599648	1.0	Exon
e116733	ENSG00000138085	ATRAID	0.109222	rs4665352	rs17005956:27451099:C:T	1.5468613132788402	0.121896691541133	0.3760209367897845	1.0	Exon
e252505	ENSG00000175110	MRPS22	0.22229	rs1157820	rs41399544:139075145:G:A	0.61895323377452	0.535947167794489	0.7827403236537717	1.0	Exon
e1134854	ENSG00000100242	SUN2	0.078164	rs5757299	rs6001209	0.7204303275487172	0.471260082851948	0.7412115605913135	1.0	Exon
e252522	ENSG00000175110	MRPS22	0.22208200000000006	rs1157820	rs41399544:139075145:G:A	0.6189880798400961	0.535924211629092	0.7827403236537717	1.0	Exon
e937569	ENSG00000185158	LRRC37B	0.100643	rs1497363	rs9905461	-1.40673300636186	0.159506574560438	0.4355968708951569	1.0	Exon
e433810	ENSG00000106069	CHN2	0.200909	rs11763228	rs245908	-0.506540493863722	0.6124772701212711	0.8303895712770942	1.0	Exon
e281425	ENSG00000004468	CD38	0.333935	rs7660122	rs4541502	0.0748099455038998	0.9403659286265128	0.9796350130686368	1.0	Exon
e927598	ENSG00000133030	MPRIP	0.095674	rs7223686	rs11652968	1.69212867476066	0.0906214421796671	0.31624233980268257	1.0	Exon
e182187	ENSG00000078018	MAP2	0.083314	rs13014969:209248421:C:T	rs1980188	0.632367118969318	0.527147014546858	0.7770222188940618	1.0	Exon
e756412	ENSG00000136144	RCBTB1	0.12635	rs9316388	rs9568203	-3.557684780389589	0.000374137905034819	0.00790899876701082	1.0	Exon
e252513	ENSG00000175110	MRPS22	0.221979	rs1157820	rs2307031	0.618986620614051	0.53592517293958	0.7827403236537717	1.0	Exon
e756148	ENSG00000102547	CAB39L	0.120956	rs520342	rs12585196	-0.974198933469018	0.32995777413379995	0.6290123881436838	1.0	Exon
e247798	ENSG00000163913	IFT122	0.112268	rs4809	rs16859047:129108935:C:T	0.0485622263973593	0.961268173396134	0.9869057802814546	1.0	Exon
e417643	ENSG00000228408		0.381496	rs1883625	rs17798399	-1.05874349859332	0.289716611848419	0.5875729149095349	1.0	Exon
e240640	ENSG00000144857	BOC	0.048053	rs12629415	rs12330209:113020075:T:C	0.379064593275448	0.7046398981408579	0.8810303966712444	1.0	Exon
e742596	ENSG00000130787	HIP1R	0.07726	12:122852292:G:A	rs1696326	-2.9623158228329105	0.00305334418344441	0.03636280473385653	1.0	Exon
e434889	ENSG00000154678	PDE1C	0.32910300000000003	rs13234796	rs715454	-0.868235598543237	0.385265369886476	0.6764210308870301	1.0	Exon
e1033318	ENSG00000130304	SLC27A1	0.221006	rs7259703	rs11672333	0.170371377428418	0.864718080543175	0.9517228167209764	1.0	Exon
e914999	ENSG00000132388	UBE2G1	0.192717	rs3760471	rs16953866	-4.15435683314338	3.26203781162994e-05	0.001185477406184151	1.0	Exon
e376430	ENSG00000228412		0.121218	rs17568354:19191459:C:A	rs2205861	-0.0307269960790144	0.975487261566058	0.992338957576224	1.0	Exon
e247769	ENSG00000163913	IFT122	0.112193	rs4809	rs16859047:129108935:C:T	0.0300980292325173	0.975988872465014	0.9924854507633584	1.0	Exon
e528301	ENSG00000164989	CCDC171	0.054707000000000006	rs12093	rs1169479	0.6632408974664389	0.5071762823247601	0.7645808378346565	1.0	Exon
e247710	ENSG00000163913	IFT122	0.112212	rs4809	rs16859047:129108935:C:T	0.0580777764761563	0.953686676310152	0.9840089537921709	1.0	Exon
e134714	ENSG00000163016	ALMS1P1	0.146118	rs11899902	rs13384952	4.04702236983445	5.18732856437812e-05	0.0017305857688107462	1.0	Exon
e252541	ENSG00000175110	MRPS22	0.22135700000000005	rs1157820	rs41399544:139075145:G:A	0.6191703365412161	0.5358041511927071	0.7827403236537717	1.0	Exon
e231823	ENSG00000168297	PXK	0.17341199999999998	rs6767498	rs6789547:58426047:C:T	-0.9701274669480308	0.33198295947853995	0.6311415394015366	1.0	Exon
e863796	ENSG00000262246	CORO7	0.155564	rs2270366:4558615:G:A	rs11076831:4460133:G:A	-4.93331620134825	8.084511693558691e-07	5.578171730938477e-05	0.03190714230096808	Exon
e376422	ENSG00000228412		0.11299	rs17568354:19191459:C:A	rs2205861	0.00525573318460644	0.9958065509420648	0.9990720714329776	1.0	Exon
e485861	ENSG00000078674	PCM1	0.08741	rs4298523	rs478420	-0.446483339631338	0.65524814453383	0.854700681505657	1.0	Exon
e286932	ENSG00000151834	GABRA2	0.134435	rs279841	rs13152740	2.85920258158385	0.00424707466748843	0.04511959512833536	1.0	Exon
e931128	ENSG00000072210	ALDH3A2	0.051221	rs12602286	rs4646793	0.7131580788391451	0.4757479437268111	0.7441185786496275	1.0	Exon
e568530	ENSG00000281186	LINC00706	0.354897	rs11254838	rs7077314:6726766:T:C	0.414630611029736	0.6784123357462629	0.8671751410447519	1.0	Exon
e427317	ENSG00000235944	ZNF815P	0.24072	rs4724690	rs6969131	0.5331246142510979	0.593947321349126	0.8195405702788503	1.0	Exon
e42640	ENSG00000162434	JAK1	0.07725	rs6676160	rs310231:65340817:A:G	1.275	0.202309241991171	0.4897288305732057	1.0	Exon
e1040307	ENSG00000124299	PEPD	0.15707000000000002	rs17529948	rs1061338	2.2032068211094	0.0275801747667246	0.1528004682004586	1.0	Exon
e26007	ENSG00000116871	MAP7D1	0.051855	rs274732	rs6668101:36099200:A:G	-0.843395149931809	0.3990074835406329	0.6881144082977304	1.0	Exon
e235056	ENSG00000113805	CNTN3	0.179431	rs4131441:74478848:G:A	rs7625005	0.50311816591665	0.6148811954702309	0.831589823514445	1.0	Exon
e1140928	ENSG00000128159	TUBGCP6	0.260328	rs9616204	rs5771104	1.9995503011244	0.045548845092223	0.20748802738397565	1.0	Exon
e1127034	ENSG00000225465	RFPL1S	0.08179199999999999	rs6519766:29269991:G:A	rs174709	-0.531144518647975	0.595318636248062	0.8206084927123671	1.0	Exon
e92602	ENSG00000143850	PLEKHA6	0.114861	rs16776	rs17405885:204301822:T:C	-0.860302488694364	0.3896223213850901	0.6802275572018646	1.0	Exon
e681117	ENSG00000053702	NRIP2	0.17385599999999998	12:2344960:A:G	rs7958378	0.549663448983348	0.582550231144019	0.8127080230668434	1.0	Exon
e1048953	ENSG00000006712	PAF1	0.070332	rs12980275	rs2907616	1.63000326067271	0.103100807839937	0.3411962754751539	1.0	Exon
e914935	ENSG00000185722	ANKFY1	0.103854	rs3760471	rs6502762	-0.6192075785275639	0.535779619939276	0.7827403236537717	1.0	Exon
e275212	ENSG00000178222	RNF212	0.07904	rs9332466	rs1265922	0.7282052296014251	0.466487965058933	0.7378518963201709	1.0	Exon
e927589	ENSG00000133030	MPRIP	0.089867	rs7223686	rs750546	1.84174227913064	0.0655128566999097	0.25884432028985244	1.0	Exon
e341153	ENSG00000175471	MCTP1	0.09716	rs154447	rs10066492:94574446:T:C	1.2926745149488998	0.19612365565235	0.4832225477581854	1.0	Exon
e88961	ENSG00000213047	DENND1B	0.152798	rs2488394	rs17641524	-2.32620052190324	0.0200078558466074	0.1259279789219074	1.0	Exon
e224497	ENSG00000243477	NAT6	0.098081	rs2624847	rs7642692	0.895856996600572	0.370329144164757	0.6645046752784934	1.0	Exon
e213885	ENSG00000168314	MOBP	0.080185	rs1585287	rs2370964:39490061:C:T	0.14631717175996	0.883671010638076	0.9599794657716272	1.0	Exon
e694825	ENSG00000110888	CAPRIN2	0.296425	12:30518576:A:C	rs7300410	0.918334600396935	0.3584437180881671	0.6547578553080482	1.0	Exon
e688552	ENSG00000275778		0.188755	rs3782672	rs2900554	-0.28980683998509305	0.771964014780604	0.9133054318683864	1.0	Exon
e120033	ENSG00000018699	TTC27	0.061789	rs6710845	rs212736	-1.17167018411431	0.241329498108376	0.5369877263259444	1.0	Exon
e407918	ENSG00000112394	SLC16A10	0.069867	rs12213673	rs193281	1.2921074293693402	0.19631994339750894	0.4834270211040391	1.0	Exon
e760455	ENSG00000102471	NDFIP2	0.061518	rs3742119	rs314688:80023306:A:G	-3.05524007980369	0.00224880429557092	0.029330323573462488	1.0	Exon
e416927	ENSG00000235652		0.186681	rs577157:145385798:G:T	rs12199362	-0.3644774293475671	0.7155015251861279	0.8862257938275454	1.0	Exon
e120289	ENSG00000152689	RASGRP3	0.129814	rs6543712:33671165:C:T	rs2887087:33695073:T:C	-0.146616260708114	0.8834349182014771	0.9599021533644716	1.0	Exon
e1122004	ENSG00000100030	MAPK1	0.125728	rs5749696	rs1210585	1.70933750469266	0.0873884499416392	0.30999100789562056	1.0	Exon
e123742	ENSG00000152527	PLEKHH2	0.276648	rs6754878	rs6753358	-0.630025617044852	0.528677824006312	0.7779184132449898	1.0	Exon
e623622	ENSG00000185238	PRMT3	0.123782	rs11025430	rs1561993	-0.813285361036538	0.416054468164192	0.7010672235386252	1.0	Exon
e736935	ENSG00000111344	RASAL1	0.05599	rs11612310	rs12425514	-0.624882721416845	0.532048033425178	0.7802013723412164	1.0	Exon
e51432	ENSG00000162688	AGL	0.215625	rs2391989	rs2307129	0.932342522811306	0.351159538610438	0.6482898360937166	1.0	Exon
e429362	ENSG00000006747	SCIN	0.12413	rs12699393	rs3173628	-0.3631525105503369	0.716490960479005	0.8866036977566654	1.0	Exon
e252490	ENSG00000175110	MRPS22	0.22158000000000005	rs1157820	rs41399544:139075145:G:A	0.6189118681680501	0.535974419597104	0.7827403236537717	1.0	Exon
e766928	ENSG00000092094	OSGEP	0.543308	rs17277102:20622221:T:C	rs2275007	0.11041733101696903	0.9120784090058108	0.970750599023282	1.0	Exon
e659804	ENSG00000151376	ME3	0.153143	rs17149664	rs7103017	0.541612106115128	0.588085750271864	0.8160173085110453	1.0	Exon
e60397	ENSG00000272583		0.10306300000000003	rs2319969	rs11249429:121291080:T:C	-0.535137877365852	0.5925545197206651	0.8185631512011021	1.0	Exon
e766475	ENSG00000100814	CCNB1IP1	0.094794	rs17277102:20622221:T:C	rs10131909	-0.5220503697985349	0.601635260612875	0.8243430085908351	1.0	Exon
e120720	ENSG00000171055	FEZ2	0.11886	rs1558701	rs10180760	1.4219256358996002	0.15504784013449402	0.42960255818383664	1.0	Exon
e341218	ENSG00000175471	MCTP1	0.105511	rs154447	rs9314133:94526400:T:C	1.39798670782354	0.162117058784554	0.4395626517621595	1.0	Exon
e654980	ENSG00000214517	PPME1	0.064123	rs539343	rs624049	-4.05418308243493	5.03098040544986e-05	0.0016927340465634241	1.0	Exon
e436214	ENSG00000011426	ANLN	0.203254	rs10755852:36807410:A:G	rs2392436:36498365:G:A	1.80673126771429	0.0708041899614202	0.2722023149432467	1.0	Exon
e673369	ENSG00000255248	MIR100HG	0.15978599999999998	rs885325	rs644271	2.01243039613265	0.0441745870116612	0.203338815857708	1.0	Exon
e29218	ENSG00000117016	RIMS3	0.147094	rs12127002	rs2780944	-0.8591290493635029	0.390269322064941	0.6809157519598783	1.0	Exon
e665923	ENSG00000137720	C11orf1	0.04768	rs7942468:112265352:A:G	rs7127010	-0.737827242117984	0.460619436649418	0.7335082031247006	1.0	Exon
e872272	ENSG00000261195		0.443852	rs6497415	rs2074037	-0.982199659086988	0.326001495515725	0.6248507126180912	1.0	Exon
e26958	ENSG00000204084	INPP5B	0.11765	rs473279	rs4585948	-0.0861289092509291	0.93136394274879	0.9765758104920972	1.0	Exon
e691969	ENSG00000111728	ST8SIA1	0.112	12:22338680:A:C	rs2300739	-0.31738545301363896	0.7509511438842941	0.9029579500862638	1.0	Exon
e248001	ENSG00000163913	IFT122	0.097357	rs4809	rs6764765	1.43060366281544	0.152543837121343	0.42544919687266736	1.0	Exon
e213844	ENSG00000168314	MOBP	0.08442999999999999	rs1304138	rs9820623	0.8846733951958521	0.37633280877960495	0.66904175513985	1.0	Exon
e93299	ENSG00000184144	CNTN2	0.102626	rs2242000	rs867450	-0.805968022823951	0.4202612873247311	0.7040986639574293	1.0	Exon
e923707	ENSG00000170310	STX8	0.104286	rs1016134:9927081:A:G	rs7406155	0.466766055970929	0.640667263759754	0.8467071258348531	1.0	Exon
e778938	ENSG00000182400	TRAPPC6B	0.19082	rs1951215	rs1022713	0.447324694641186	0.6546406393412559	0.8543245588957716	1.0	Exon
e287577	ENSG00000109171	SLAIN2	0.046162	rs1565217:48479718:T:C	rs7664091	0.7190188441367641	0.4721293090281121	0.741898687665731	1.0	Exon
e74740	ENSG00000160818	GPATCH4	0.109251	rs12401573	rs7512734:156572764:C:T	0.581505983511987	0.560899486717026	0.7991725560533902	1.0	Exon
e1141235	ENSG00000188130	MAPK12	0.189625	rs9616204	rs1129880	-0.841525847231693	0.40005341123033294	0.6888102251560749	1.0	Exon
e214085	ENSG00000168032	ENTPD3	0.070042	rs1585287	rs17078941:40450888:C:T	1.8279182447466695	0.0675618224338014	0.264136943634952	1.0	Exon
e245345	ENSG00000221955	SLC12A8	0.077306	rs9873519	rs535575	1.08765389257847	0.276747929574393	0.5748534538793227	1.0	Exon
e931237	ENSG00000072210	ALDH3A2	0.054606	rs12602286	rs4646793	0.667384265629796	0.5045267136667531	0.7626539753043711	1.0	Exon
e255660	ENSG00000082996	RNF13	0.098112	rs13068389:150245053:C:T	rs6768054	-1.5176446833763502	0.129103996003289	0.3886907781113592	1.0	Exon
e1038557	ENSG00000213973	ZNF99	0.344272	rs1704019:22633165:G:T	rs6511380:22950070:C:T	1.1285397586723898	0.259092035687735	0.5552715606902282	1.0	Exon
e254513	ENSG00000114698	PLSCR4	0.117081	rs1978683	rs41358845:145973433:T:C	-0.26150430434884603	0.793703630586822	0.922656215969194	1.0	Exon
e758956	ENSG00000083535	PIBF1	0.105675	rs7983493:73313825:G:T	rs7983493:73313825:G:T	2.7407725093831496	0.00612949297945066	0.057957043464297836	1.0	Exon
e72932	ENSG00000116580	GON4L	0.132385	rs11264431	rs12035524	3.4866967749975	0.0004890254785403638	0.009616743701610805	1.0	Exon
e927251	ENSG00000170160	CCDC144A	0.136081	rs7223686	rs8075374:16571504:A:G	-1.4823039882928402	0.138259427580314	0.40335017009306257	1.0	Exon
e248058	ENSG00000163913	IFT122	0.130588	rs4809	rs16859047:129108935:C:T	0.490888245886957	0.6235054909159289	0.8365992873878898	1.0	Exon
e433793	ENSG00000106069	CHN2	0.212417	rs11763228	rs245908	-0.7836834293589641	0.433225888070488	0.7146455589327821	1.0	Exon
e787956	ENSG00000033170	FUT8	0.140075	rs4902363	rs6573606:65833539:T:C	-0.134524962671163	0.8929874731351679	0.9637280995959988	1.0	Exon
e77249	ENSG00000122218	COPA	0.142121	rs2795070	rs4656902	-0.269881854692705	0.7872511472300691	0.9198697642694476	1.0	Exon
e407165	ENSG00000185250	PPIL6	0.08059	rs3813498	rs17070580:109738714:A:G	1.00173525453383	0.31647147486905297	0.6154010494017005	1.0	Exon
e483422	ENSG00000173273	TNKS	0.046891	rs11993663	rs11249943	-3.2515015075679	0.00114797166813474	0.017950474574593415	1.0	Exon
e616651	ENSG00000166387	PPFIBP2	0.094401	rs4757993	rs10839797	0.5215293430615799	0.6019980700286421	0.8246074982640139	1.0	Exon
e255709	ENSG00000082996	RNF13	0.071747	rs13068389:150245053:C:T	rs13315088	-0.377933332062842	0.705480120252883	0.881353555722578	1.0	Exon
e988054	ENSG00000173482	PTPRM	0.132556	rs11081348:7962084:C:T	rs2509551	1.09228355375057	0.27470848686066696	0.5727439244121428	1.0	Exon
e102013	ENSG00000143774	GUK1	0.114966	rs10799438	rs11577976	-1.14988988726357	0.250189226557967	0.5468966050713533	1.0	Exon
e51448	ENSG00000162688	AGL	0.240354	rs2391989	rs3818568:100377789:C:T	0.667527495972025	0.504435252535258	0.7626042331957797	1.0	Exon
e1016872	ENSG00000268861		0.101568	rs4134860	rs2287910	-0.887903654700385	0.3745925786631121	0.66766097778277	1.0	Exon
e12671	ENSG00000159363	ATP13A2	0.059229	rs277447:16808694:C:A	rs2871776	-3.60408887426567	0.0003132498631123609	0.0070444628760430485	1.0	Exon
e435486	ENSG00000122507	BBS9	0.449617	rs41479949:32946363:C:T	rs1362368	-0.302283995323409	0.7624355778941629	0.9089577088883533	1.0	Exon
e434886	ENSG00000154678	PDE1C	0.415305	rs13234796	rs715454	-0.910454893522436	0.36258265947408	0.6582359623488276	1.0	Exon
e82925	ENSG00000135845	PIGC	0.077394	rs926474:172901724:T:C	rs6695139	-0.196762136705398	0.844013682362362	0.9438075518878442	1.0	Exon
e93364	ENSG00000184144	CNTN2	0.12603499999999998	rs2242000	rs1572993	-1.6023941804584	0.109068470912617	0.35286542679795513	1.0	Exon
e824627	ENSG00000138593	SECISBP2L	0.206217	rs11854184	rs1054307	-2.4021858255417703	0.0162974271993582	0.1114170378099896	1.0	Exon
e1038552	ENSG00000213973	ZNF99	0.467042	rs1704019:22633165:G:T	rs6511380:22950070:C:T	0.9532827454271742	0.340446831446602	0.6391518950508894	1.0	Exon
e385189	ENSG00000213676	ATF6B	0.044353	rs497309	rs6941112	3.91481644760239	9.047300835805009e-05	0.002696901979506921	1.0	Exon
e719779	ENSG00000135678	CPM	0.104708	rs3814241	rs1695147	0.537656423962965	0.590814268477464	0.8175993425729717	1.0	Exon
e836238	ENSG00000166173	LARP6	0.115255	rs1971791	rs11630263	0.0441079748768412	0.9648183359406208	0.9883327778386756	1.0	Exon
e86455	ENSG00000135838	NPL	0.197854	rs3818458	rs7513997:182834115:T:G	2.21639394108147	0.0266645342904618	0.14962260726046875	1.0	Exon
e102256	ENSG00000154358	OBSCN	0.053528	rs1925716	rs1620111	-0.30032699278136	0.7639277457349158	0.9095767980165332	1.0	Exon
e46902	ENSG00000137941	TTLL7	0.058088	rs17521573:84280513:T:G	rs12144970	-0.67926320834756	0.496971103776725	0.7578839532050009	1.0	Exon
e145928	ENSG00000115616	SLC9A2	0.106951	rs13020778	rs17026163	-1.13777574914886	0.255214133750064	0.5515872457719407	1.0	Exon
e824599	ENSG00000138593	SECISBP2L	0.167543	rs11854184	rs1054307	-2.53102721988571	0.0113729022377046	0.08785132518894162	1.0	Exon
e434178	ENSG00000006625	GGCT	0.113839	rs11975645:30114617:T:C	rs38434	-0.36571905701623497	0.714574724380363	0.8854946983302391	1.0	Exon
e230055	ENSG00000187672	ERC2	0.168068	rs17235396:56155298:C:T	rs1878268	0.472096819404576	0.636857682611932	0.8444151770357159	1.0	Exon
e927680	ENSG00000154803	FLCN	0.174422	rs4925114	rs1708618	0.618653053851125	0.5361449431896961	0.7828577730267641	1.0	Exon
e34922	ENSG00000117480	FAAH	0.100812	rs4660928	rs7520850	-0.774858647515649	0.438423189731238	0.7180068894610883	1.0	Exon
e681115	ENSG00000053702	NRIP2	0.19528	12:2344960:A:G	12:2993057:C:T	0.4783190371284871	0.6324231487696651	0.84216731521249	1.0	Exon
e525528	ENSG00000227835	CARM1P1	0.5132800000000001	rs7864459	rs7862467:3181278:T:G	0.33852361176255	0.7349686366977471	0.8957479907528637	1.0	Exon
e609217	ENSG00000023191	RNH1	0.481156	rs4074376	rs17584	1.85229081522222	0.063984073910917	0.255515475568366	1.0	Exon
e446847	ENSG00000277072	STAG3L2	0.322999	rs10277880:75260671:G:A	rs10237831	2.15329162960364	0.0312957662181484	0.16500692192656588	1.0	Exon
e809092	ENSG00000275835	TUBGCP5	0.067887	rs11636068	rs3213932	-1.07166293600592	0.283871454058695	0.5809726573998573	1.0	Exon
e251043	ENSG00000114054	PCCB	0.064419	rs7432375	rs10935183	-6.02413175802735	1.7001982346577599e-09	2.580835527970685e-07	6.71017237272378e-05	Exon
e80994	ENSG00000197965	MPZL1	0.138905	rs17534481	rs763283	0.810781575281878	0.41749111709470704	0.7019349506039337	1.0	Exon
e246818	ENSG00000187715	KBTBD12	0.192305	rs4293718:127929120:G:A	rs16838954:127635801:G:A	0.8923354532241559	0.372213156769841	0.6658367855531984	1.0	Exon
e231824	ENSG00000168297	PXK	0.133486	rs6767498	rs13094898	-1.8264714590378	0.0677792765699924	0.26456776860724857	1.0	Exon
e719787	ENSG00000135678	CPM	0.104858	rs3814241	rs1695147	0.536078817816321	0.5919040788962789	0.8182553975397747	1.0	Exon
e823277	ENSG00000171766	GATM	0.127628	rs1720725	rs1365610:45694610:C:T	0.8976885804858671	0.3693515992050001	0.6638069019045418	1.0	Exon
e854315	ENSG00000129925	TMEM8A	0.298398	rs7195617	rs11641742	-3.6061862602255297	0.000310730138854012	0.007000058025447723	1.0	Exon
e1040282	ENSG00000124299	PEPD	0.134857	rs17529948	rs17570	2.28492992612999	0.0223169369511624	0.13468959251180956	1.0	Exon
e571574	ENSG00000148482	SLC39A12	0.093706	rs7920635	rs1891393	-0.741572675037292	0.458346284278299	0.7318278638681427	1.0	Exon
e102056	ENSG00000143774	GUK1	0.102378	rs10799438	rs11577976	-1.26834823379039	0.204673619246231	0.4924682076971934	1.0	Exon
e1044653	ENSG00000167635	ZNF146	0.430651	rs2112971	rs10407850	2.32199107797291	0.0202334160471913	0.1268189235218765	1.0	Exon
e1040232	ENSG00000124299	PEPD	0.158345	rs17529948	rs1061338	1.69337305577509	0.0903844802414779	0.31587747114942066	1.0	Exon
e824517	ENSG00000185634	SHC4	0.06638	rs11854184	rs4435197	-1.38675051137371	0.165517852349504	0.4448109137054252	1.0	Exon
e926402	ENSG00000011295	TTC19	0.101553	rs7210224	rs2779211:15875935:A:G	-2.1866608488153	0.0287672917111202	0.15617157676372145	1.0	Exon
e375370	ENSG00000145990	GFOD1	0.185783	rs17700321:13280666:G:T	rs6914294:13399547:A:G	0.498534630395529	0.6181072668284531	0.8337021777027612	1.0	Exon
e50726	ENSG00000143036	SLC44A3	0.113456	rs10874819	rs6673947	-0.8806021792054529	0.378533178689381	0.6706500472380998	1.0	Exon
e12783	ENSG00000117115	PADI2	0.144996	rs277447:16808694:C:A	rs2076610	-0.3984786918714529	0.690277362058583	0.8735818202804083	1.0	Exon
e439663	ENSG00000232956	SNHG15	0.082812	rs6656:44606098:C:T	rs4724342	1.04375740563692	0.29659764294430896	0.5953524145093603	1.0	Exon
e471280	ENSG00000085662	AKR1B1	0.160735	rs6467557	rs1014461	-0.4723071308827729	0.6367075812286109	0.8443577030213354	1.0	Exon
e251041	ENSG00000114054	PCCB	0.065376	rs7432375	rs696081	-6.7452664137109695	1.52746489105549e-11	4.100983459543334e-09	6.028445685528702e-07	Exon
e1130140	ENSG00000241878	PISD	0.074324	rs136233:31212410:A:G	rs5753632	-1.2551331683725702	0.20943042153716696	0.4984075281480566	1.0	Exon
e766473	ENSG00000100814	CCNB1IP1	0.256735	rs17277102:20622221:T:C	rs12889262:20784117:A:G	-0.310334958598411	0.7563062494112439	0.9057312596601076	1.0	Exon
e647088	ENSG00000173992	CCS	0.046738	rs11601870:66754609:T:C	rs519380	1.62674368261987	0.103791547041856	0.3427900407615841	1.0	Exon
e123650	ENSG00000152527	PLEKHH2	0.290047	rs6754878	rs4953002	-0.39026199499299696	0.696342823223556	0.8765859000124019	1.0	Exon
e436205	ENSG00000011426	ANLN	0.090009	rs10755852:36807410:A:G	rs3735401	2.38746009211081	0.0169652445733958	0.11414376194650735	1.0	Exon
e92667	ENSG00000143850	PLEKHA6	0.120836	rs16776	rs2796424	-1.11968011617524	0.262850101252007	0.5591497302922955	1.0	Exon
e286360	ENSG00000064042	LIMCH1	0.09386	rs6447133	rs16853557	0.131117028548978	0.8956827306213321	0.9645623695830814	1.0	Exon
e491162	ENSG00000147419	CCDC25	0.202907	rs11776293:27418429:C:T	rs7842666	-2.49169588105536	0.0127134842663697	0.09433410106050252	1.0	Exon
e471289	ENSG00000085662	AKR1B1	0.160571	rs6467557	rs1014461	-0.473488922385747	0.63586440235761	0.8438352511044988	1.0	Exon
e74788	ENSG00000160818	GPATCH4	0.094177	rs12401573	rs7512734:156572764:C:T	0.658142069655116	0.510446845160528	0.7665061412741127	1.0	Exon
e416915	ENSG00000235652		0.271097	rs577157:145385798:G:T	rs702322	-0.280344235286346	0.7792134159774001	0.9165017400798704	1.0	Exon
e458043	ENSG00000166925	TSC22D4	0.056317	rs1734907	rs6948685	-1.38763853754419	0.165247140338122	0.4444768546121898	1.0	Exon
e790351	ENSG00000100731	PCNX1	0.062178	rs989501	rs11158855	-1.00096208706526	0.316845138025308	0.6155514182842644	1.0	Exon
e809098	ENSG00000275835	TUBGCP5	0.066613	rs11636068	rs3213932	-1.01222733437723	0.31142936953522904	0.6103780566840584	1.0	Exon
e545814	ENSG00000241697	TMEFF1	0.08124400000000001	rs1573025	rs1531440:100156312:T:C	-0.7556756381681429	0.449843693903026	0.7255931325845173	1.0	Exon
e96829	ENSG00000065600	TMEM206	0.182602	rs11119986:212769955:G:A	rs1473321:212579055:T:C	-1.93111865665151	0.0534683803183212	0.2295617593802451	1.0	Exon
e96837	ENSG00000065600	TMEM206	0.182602	rs11119986:212769955:G:A	rs1473321:212579055:T:C	-1.93111865665151	0.0534683803183212	0.2295617593802451	1.0	Exon
e809009	ENSG00000275835	TUBGCP5	0.069472	rs11636068	rs3213932	-1.06471608305553	0.28700442977476803	0.5846902302132231	1.0	Exon
e246721	ENSG00000114626	ABTB1	0.168081	rs4293718:127929120:G:A	rs9289317:127512082:C:T	-0.246522882955674	0.805277492887305	0.9282230415053558	1.0	Exon
e362724	ENSG00000135074	ADAM19	0.346767	rs4512122:157588362:C:A	rs10057597	0.941297996560226	0.3465521691584461	0.6443467433775038	1.0	Exon
e826020	ENSG00000186417	GLDN	0.161377	rs12148492:51653193:G:T	rs2470151	-0.805634613640282	0.4204535612941379	0.7043310994735034	1.0	Exon
e852012	ENSG00000103852	TTC23	0.175163	rs8025194	rs7174431:99742513:G:A	-0.0191654239546992	0.984709140220842	0.9957572554353312	1.0	Exon
e823278	ENSG00000171766	GATM	0.138391	rs1720725	rs1365610:45694610:C:T	0.9114834518280348	0.362040700870971	0.6576756117681402	1.0	Exon
e221987	ENSG00000145020	AMT	0.035911	rs6795772	rs4292260	-1.4068464481831595	0.159472926005969	0.4355846959539159	1.0	Exon
e285708	ENSG00000163697	APBB2	0.13990999999999998	rs6829898	rs10517551	0.388435473417306	0.69769379705737	0.8770664110232326	1.0	Exon
e673373	ENSG00000255248	MIR100HG	0.279752	rs583564	rs644271	0.340199855104626	0.7337060272945709	0.8950936842519499	1.0	Exon
e259134	ENSG00000186432	KPNA4	0.047256	rs7632797:161002694:A:G	rs4679881	-0.6706008951990601	0.5024748120797511	0.7615950462134312	1.0	Exon
e1137169	ENSG00000198911	SREBF2	0.169107	rs1023500:42340844:T:C	rs133280	-8.20575165746509	2.29152652782247e-16	1.9161524984806969e-13	9.04396774735694e-12	Exon
e429429	ENSG00000006747	SCIN	0.101645	rs12699393	rs1990224	-0.272339587210825	0.785360919929029	0.919207754941567	1.0	Exon
e3944	ENSG00000067606	PRKCZ	0.079465	rs626479:2110260:G:A	rs884080	1.5896046811237698	0.11192394124785697	0.3583147466254561	1.0	Exon
e840277	ENSG00000178802	MPI	0.145172	rs2168519	rs4886636	-2.02847158460633	0.0425121405575316	0.1982733616471167	1.0	Exon
e1137128	ENSG00000198911	SREBF2	0.169085	rs1023500:42340844:T:C	rs133280	-8.20612052386669	2.28450095892693e-16	1.9161524984806969e-13	9.016239934596915e-12	Exon
e1137147	ENSG00000198911	SREBF2	0.169085	rs1023500:42340844:T:C	rs133280	-8.20612052386669	2.28450095892693e-16	1.9161524984806969e-13	9.016239934596915e-12	Exon
e864071	ENSG00000262246	CORO7	0.063303	rs2270366:4558615:G:A	rs11076831:4460133:G:A	-4.55266085534987	5.2971630225762e-06	0.00026293350943010793	0.20906313301201487	Exon
e94306	ENSG00000263528	IKBKE	0.169782	rs10863701	rs2990590	1.10904001508644	0.267412920071417	0.5645654068930466	1.0	Exon
e651607	ENSG00000172890	NADSYN1	0.273997	rs10898026	rs12800438	1.05149713824214	0.29303032306348803	0.5914405114220457	1.0	Exon
e688724	ENSG00000247157	LINC01252	0.07674600000000001	rs3782139	rs7138858	-0.0677185068436815	0.946009716797857	0.9815491217430208	1.0	Exon
e704317	ENSG00000066084	DIP2B	0.05704500000000001	rs7136648	rs10876041	3.55075101755741	0.000384133629367521	0.008068441697843508	1.0	Exon
e1049372	ENSG00000196235	SUPT5H	0.111359	rs12980275	rs1529733	-2.8137432207955	0.004896832645980179	0.049643795026688864	1.0	Exon
e491103	ENSG00000168077	SCARA3	0.134913	rs11776293:27418429:C:T	rs1563940	-0.157695659271108	0.874696621095819	0.9559876285877816	1.0	Exon
e824569	ENSG00000138593	SECISBP2L	0.084286	rs11854184	rs34748066	-2.2521274604114603	0.0243142184179827	0.14153305638811026	1.0	Exon
e471270	ENSG00000085662	AKR1B1	0.161461	rs6467557	rs1014461	-0.46587316656627	0.641306289258469	0.8469395690541505	1.0	Exon
e449727	ENSG00000075223	SEMA3C	0.186594	rs7793555	rs1358340	0.8316922641873421	0.405582668243899	0.6931941894085056	1.0	Exon
e93339	ENSG00000184144	CNTN2	0.164156	rs2242000	rs6662930	-2.07393190913124	0.0380856350651829	0.1855163823379201	1.0	Exon
e1141311	ENSG00000188130	MAPK12	0.237332	rs9616204	rs1555048	-1.36787782959319	0.17135032050425694	0.4528029085075023	1.0	Exon
e137204	ENSG00000066032	CTNNA2	0.366258	rs13407231	rs17016770:79539869:T:C	0.6884194804592081	0.491188659857698	0.7537285910813817	1.0	Exon
e660562	ENSG00000077616	NAALAD2	0.30754000000000004	rs11019075	rs10741322	-1.3091063034203	0.190498344358977	0.4764464681002088	1.0	Exon
e937566	ENSG00000185158	LRRC37B	0.105695	rs1497363	rs9905461	-1.5261944260508895	0.126961451213379	0.3851084001954585	1.0	Exon
e394990	ENSG00000172348	RCAN2	0.120479	rs12215229	rs1881032	0.7124152702018499	0.476207662376749	0.7444245974184319	1.0	Exon
e694017	ENSG00000110841	PPFIBP1	0.085664	rs2052675	rs9300175	0.9934701498469928	0.320480890310483	0.6192134464191698	1.0	Exon
e428663	ENSG00000106415	GLCCI1	0.130754	rs7776569:8559072:T:G	rs37984	-0.21333758452570895	0.831063660040311	0.9379082517174504	1.0	Exon
e742628	ENSG00000130787	HIP1R	0.13993599999999998	12:122852292:G:A	rs10773627	-2.9397843890625697	0.0032844070916582396	0.03809159408947275	1.0	Exon
e618342	ENSG00000133789	SWAP70	0.115773	rs17272751	rs10770056:9718324:G:A	0.0559944766690547	0.9553462072392372	0.9846098282005268	1.0	Exon
e783994	ENSG00000139971	C14orf37	0.143272	rs11158198:58576320:A:C	rs1956342:58630855:C:T	-1.36533431786009	0.17214799752378102	0.4539733407905295	1.0	Exon
e94314	ENSG00000263528	IKBKE	0.168431	rs10863701	rs2990590	1.1241018424413702	0.26096982379189004	0.5570113047209196	1.0	Exon
e258578	ENSG00000151967	SCHIP1	0.240272	rs9856779	rs13075534:159486139:A:G	-0.427047183519528	0.669344961314292	0.862060074939052	1.0	Exon
e94931	ENSG00000196352	CD55	0.069759	rs1400986	rs17043515:207608866:C:T	2.09983827035474	0.0357430704445526	0.1790192590399946	1.0	Exon
e101930	ENSG00000143774	GUK1	0.111372	rs10799438	rs11577976	-0.463647203743349	0.642900529080571	0.8480682904249106	1.0	Exon
e415525	ENSG00000051620	HEBP2	0.111533	rs6570204	rs6570232:138729664:T:C	1.13898966611746	0.25470746438781	0.5512597714196441	1.0	Exon
e53700	ENSG00000116266	STXBP3	0.209856	rs17020104:108353670:T:C	rs1277028	1.70119386789337	0.0889065889536365	0.3132271920958907	1.0	Exon
e923662	ENSG00000170310	STX8	0.103781	rs1016134:9927081:A:G	rs7406155	0.4776219801954621	0.632919283646344	0.8424395697452857	1.0	Exon
e139356	ENSG00000115548	KDM3A	0.069899	rs28527279:86948835:G:A	rs4346389:86215100:C:T	0.673893840622527	0.5003788083044489	0.7600933327605275	1.0	Exon
e616520	ENSG00000166387	PPFIBP2	0.215333	rs4757993	rs10839797	0.803887599026622	0.42146189258733	0.7050095818646527	1.0	Exon
e872275	ENSG00000261195		0.435092	rs6497415	rs2074037	-0.987978583637056	0.323163136939342	0.622068942378433	1.0	Exon
e864410	ENSG00000089486	CDIP1	0.144504	rs2270366:4558615:G:A	rs4786500	2.9458853509507104	0.0032203173883686	0.037630682541864725	1.0	Exon
e492908	ENSG00000254049	NRG1-IT3	0.26307	rs4570115	rs7826312	0.0679261458749625	0.9458444254176408	0.9814336711569652	1.0	Exon
e101888	ENSG00000143774	GUK1	0.122469	rs10799438	rs11577976	-1.21795157907625	0.223242373803073	0.5167569951252716	1.0	Exon
e23470	ENSG00000220785	MTMR9LP	0.099302	rs3795432	rs3795425	-2.02695246506041	0.0426672742254001	0.1986492051260901	1.0	Exon
e473162	ENSG00000236279	CLEC2L	0.166305	rs2058265:139462249:G:T	rs12374796	1.8500270134124	0.0643096562521729	0.256141810808811	1.0	Exon
e250579	ENSG00000163785	RYK	0.083317	rs6795214	rs6796404	-0.0898439314974734	0.928411237043816	0.9755958079453404	1.0	Exon
e417675	ENSG00000055208	TAB2	0.091967	rs11751562	rs6911411	-1.00159541490825	0.316539036360014	0.615426138698042	1.0	Exon
e930315	ENSG00000141127	PRPSAP2	0.116567	rs12602286	rs8066636	-2.18959955023788	0.0285532916725869	0.1555596552498678	1.0	Exon
e258588	ENSG00000151967	SCHIP1	0.242491	rs9856779	rs13065938	-0.4283560118105589	0.6683919451715911	0.8616503315396762	1.0	Exon
e81021	ENSG00000197965	MPZL1	0.139474	rs17534481	rs10125	0.866799430397318	0.38605191426256896	0.6772411988466618	1.0	Exon
e14982	ENSG00000142794	NBPF3	0.256567	rs12404954	rs4654947	-0.0780000000000001	0.937828052993951	0.97898463741973	1.0	Exon
e449362	ENSG00000234456	MAGI2-AS3	0.27093	rs2189340	rs2214804	-0.218601852291511	0.8269602097789591	0.9362758139747606	1.0	Exon
e1049196	ENSG00000196235	SUPT5H	0.110956	rs12980275	rs1529733	-2.46765605052209	0.0136000927699444	0.09921531633112672	1.0	Exon
e1023660	ENSG00000105514	RAB3D	0.379374	rs322129	rs172757	-0.340209650074749	0.733698651467717	0.8950936842519499	1.0	Exon
e925257	ENSG00000006740	ARHGAP44	0.14565799999999998	rs2051975	rs9895543	-1.81578213178025	0.06940379929433099	0.2686260389846511	1.0	Exon
e1062922	ENSG00000177380	PPFIA3	0.10017	rs8106205	rs2303054	-1.18727590235806	0.23511881005286805	0.5307386225324034	1.0	Exon
e232278	ENSG00000144724	PTPRG	0.146333	rs11715438	rs13074575:61583283:T:G	3.6101253453687696	0.00030604907198585	0.006929461660365568	1.0	Exon
e33808	ENSG00000070759	TESK2	0.119248	rs17382948	rs9429076	-1.26523414312011	0.205787406473177	0.494147698422784	1.0	Exon
e23466	ENSG00000220785	MTMR9LP	0.097504	rs3795432	rs3795425	-2.02590875094788	0.0427741363209095	0.19903323466423875	1.0	Exon
e250559	ENSG00000163785	RYK	0.083397	rs6795214	rs6796404	-0.0887527128645986	0.92927843898184	0.976020588819994	1.0	Exon
e102026	ENSG00000143774	GUK1	0.122465	rs10799438	rs11577976	-1.21768878636701	0.223342259968678	0.516927572964099	1.0	Exon
e689694	ENSG00000111341	MGP	0.082138	12:14707128:C:T	rs2075268	0.7244651548681671	0.468780212059971	0.739271409333992	1.0	Exon
e726856	ENSG00000139344	AMDHD1	0.109355	12:95737369:G:A	rs4762254	-0.32154840531842305	0.7477948360084989	0.9010406771485449	1.0	Exon
e245788	ENSG00000114544	SLC41A3	0.097999	rs4340655	rs9862310	-1.25902916063854	0.20801979933115095	0.4967529711999718	1.0	Exon
e89043	ENSG00000213047	DENND1B	0.13358599999999998	rs2488394	rs17641524	-2.31274467500901	0.0207366811949465	0.1286127891193714	1.0	Exon
e433794	ENSG00000106069	CHN2	0.155006	rs9912	rs245914	-0.761096093064078	0.4465996738826961	0.7232608928879043	1.0	Exon
e93480	ENSG00000133069	TMCC2	0.071197	rs2242000	rs1668867:205240251:C:T	2.02105819126677	0.0432737416163154	0.20063620178991226	1.0	Exon
e405586	ENSG00000112249	ASCC3	0.10094	rs12193789	rs2134044	1.39408935631854	0.163290622905494	0.44141034343911867	1.0	Exon
e391620	ENSG00000112559	MDFI	0.118752	rs11760107	rs10223516:41594613:T:C	1.4792425928763795	0.139075489679084	0.4045767193310539	1.0	Exon
e785528	ENSG00000139974	SLC38A6	0.12777	rs8016830:60712031:A:C	rs10483730	1.00760556054121	0.313643858427068	0.6125281884576719	1.0	Exon
e766472	ENSG00000100814	CCNB1IP1	0.148317	rs17277102:20622221:T:C	rs1188563	-0.6728177604007299	0.5010632372931271	0.7605362197618586	1.0	Exon
e795366	ENSG00000100596	SPTLC2	0.193364	rs8010861	rs17105886	0.263718915844984	0.7919965186453649	0.9221066082380828	1.0	Exon
e671017	ENSG00000196655	TRAPPC4	0.17693699999999998	rs7117266	rs569	2.19215557499458	0.028368275001361007	0.15496341999705396	1.0	Exon
e874753	ENSG00000237296	SMG1P1	0.178154	rs1862648:22082887:T:C	rs2161632	-3.29318787004973	0.0009905826037397366	0.016081992440064252	1.0	Exon
e258585	ENSG00000151967	SCHIP1	0.243705	rs9856779	rs13065938	-0.426550880429074	0.6697064810889101	0.8623250447393466	1.0	Exon
e900933	ENSG00000157423	HYDIN	0.053344	rs1465463:71359600:T:C	rs9930115	1.89902222316616	0.0575615541231056	0.2400699415171308	1.0	Exon
e1016896	ENSG00000104880	ARHGEF18	0.115511	rs4134860	rs2287910	-0.5695787698621879	0.5689634311476209	0.8043010042302072	1.0	Exon
e923710	ENSG00000170310	STX8	0.099837	rs1016134:9927081:A:G	rs7406155	1.4743073999313403	0.140398843675239	0.4064735979287552	1.0	Exon
e527196	ENSG00000107186	MPDZ	0.08007	rs2039466	rs12339756	0.699895992564622	0.483992260272154	0.7490428880219412	1.0	Exon
e321511	ENSG00000124275	MTRR	0.114933	rs10065659	rs6878965:7835139:C:T	0.457907439385675	0.647018941907197	0.8503462064685763	1.0	Exon
e863954	ENSG00000262246	CORO7	0.065526	rs2270366:4558615:G:A	rs11076830	-4.34810875056033	1.37316515218931e-05	0.0005771534511337113	0.5419470906145549	Exon
e485741	ENSG00000078674	PCM1	0.108745	rs4298523	rs2299603	2.07582826401488	0.0379098372959424	0.1851717263068018	1.0	Exon
e914209	ENSG00000213977	TAX1BP3	0.306241	rs3760471	rs150847	-0.559129813490285	0.5760731291545539	0.8082504665088777	1.0	Exon
e451923	ENSG00000105793	GTPBP10	0.095798	rs803173	rs11563427	-0.132772375042464	0.894373402420945	0.9642218933934504	1.0	Exon
e410726	ENSG00000111912	NCOA7	0.31042	rs4895799	rs584032	0.835441835108413	0.403468983247865	0.6915234447319881	1.0	Exon
e545812	ENSG00000241697	TMEFF1	0.123776	rs1573025	rs10817606:100221131:G:A	-1.4934945416916698	0.135307781979999	0.3986408055691715	1.0	Exon
e248031	ENSG00000163913	IFT122	0.137141	rs4809	rs16859047:129108935:C:T	0.459886583420587	0.6455976308425451	0.8492984132683153	1.0	Exon
e815686	ENSG00000248508	SRP14-AS1	0.161173	rs7183462	rs8041057	0.4105517536177	0.6814012471240529	0.8690816643047117	1.0	Exon
e84848	ENSG00000143322	ABL2	0.080609	rs6676030	rs2636293	-2.48372700240933	0.013001543846083	0.0958229562975458	1.0	Exon
e357847	ENSG00000156475	PPP2R2B	0.144394	rs11958187	rs2082405	-3.4529999999999905	0.000554389002828817	0.0105956759199249	1.0	Exon
e77261	ENSG00000122218	COPA	0.120287	rs2795070	rs11265375	0.110531258293948	0.911988061204136	0.9707494963914152	1.0	Exon
e914205	ENSG00000213977	TAX1BP3	0.306167	rs3760471	rs150847	-0.5509041762955171	0.58169936442949	0.8119515054266554	1.0	Exon
e15926	ENSG00000173372	C1QA	0.10399	rs11582542	rs209697	-1.53445400785947	0.124917999662289	0.3818685783633316	1.0	Exon
e1049391	ENSG00000196235	SUPT5H	0.152434	rs12980275	rs8107194:39942569:C:T	-2.34976651013622	0.0187851906984882	0.12198011209233856	1.0	Exon
e863791	ENSG00000262246	CORO7	0.062937	rs2270366:4558615:G:A	rs11076830	-4.29012800802965	1.7857016063672e-05	0.0007228336953691723	0.7047628529849429	Exon
e872278	ENSG00000261195		0.448876	rs6497415	rs2074037	-1.01025829147412	0.312371558171506	0.6113763375520985	1.0	Exon
e88960	ENSG00000213047	DENND1B	0.233125	rs2488394	rs17641524	-2.5055620604090403	0.0122256941136596	0.09192445600758303	1.0	Exon
e931240	ENSG00000072210	ALDH3A2	0.059237	rs12602286	rs2386141	0.6458054884873161	0.518405333100251	0.7710425665452388	1.0	Exon
e275236	ENSG00000178222	RNF212	0.098531	rs9332466	rs17742599	0.8197157036688081	0.41237819564393297	0.6981824137737164	1.0	Exon
e17150	ENSG00000001461	NIPAL3	0.127728	rs12401982	rs6686862:24748310:G:A	0.978023689360658	0.328062607783449	0.6267012072308511	1.0	Exon
e534553	ENSG00000283162		0.106078	rs10814639:38009663:A:G	rs10973794	1.80154604304006	0.0716168570014975	0.27400709573575344	1.0	Exon
e1140903	ENSG00000128159	TUBGCP6	0.263233	rs9616204	rs5771104	2.00365773284127	0.0451067368844417	0.20623581842194866	1.0	Exon
e778908	ENSG00000182400	TRAPPC6B	0.204537	rs1951215	rs1022713	0.421368734781041	0.6734858459092901	0.8645459710685299	1.0	Exon
e754615	ENSG00000179630	LACC1	0.289197	rs11147926	rs9595015:44354981:T:C	-1.81839166943074	0.0690042907160558	0.2675763746994079	1.0	Exon
e626592	ENSG00000149089	APIP	0.102721	rs10768085	rs17433496	0.404918602542355	0.6855373439047049	0.8711195579988728	1.0	Exon
e314821	ENSG00000196104	SPOCK3	0.133452	rs6536948	rs6552223:167694282:T:G	-1.1486115868053002	0.25071617712771	0.5473486698861867	1.0	Exon
e844913	ENSG00000172345	STARD5	0.078113	rs11072940	rs4072111	-0.193702091072159	0.846409154417229	0.9449035239017324	1.0	Exon
e108899	ENSG00000237667	LINC01115	0.283739	rs10207582	rs4854431	1.25237816725531	0.210432097979904	0.4997569496757767	1.0	Exon
e864064	ENSG00000262246	CORO7	0.296042	rs2270366:4558615:G:A	rs11076830	-4.63329862924876	3.5988481350615196e-06	0.00019065199912278257	0.14203573934647298	Exon
e15995	ENSG00000133216	EPHB2	0.14952200000000002	rs11582542	rs12723359	-2.6276350284642995	0.0085980710235532	0.07316517229119752	1.0	Exon
e102264	ENSG00000154358	OBSCN	0.05632	rs1925716	rs2313601	0.0359752464809307	0.9713020966208392	0.9910966728688276	1.0	Exon
e213838	ENSG00000168314	MOBP	0.155584	rs9865014:39116621:G:A	rs1464047	-0.21679459721134	0.8283684226358441	0.936749823238684	1.0	Exon
e443465	ENSG00000169902	TPST1	0.102732	rs4718385:66156715:G:A	rs4236208	-1.32580306472073	0.184904937614558	0.4701052155451605	1.0	Exon
e96285	ENSG00000143473	KCNH1	0.15248399999999998	rs1501562	rs10746432	-1.64769164950553	0.099415962480511	0.33358695725372617	1.0	Exon
e220124	ENSG00000068745	IP6K2	0.672027	rs4558783	rs3172494	0.389193743032786	0.6971328316490469	0.8768910020823854	1.0	Exon
e114418	ENSG00000084676	NCOA1	0.079458	rs17046317:24692290:T:C	rs6758006	0.30203712600050103	0.7626237613436909	0.908960140633227	1.0	Exon
e610216	ENSG00000177542	SLC25A22	0.122157	rs4074376	rs7930569	0.6706536892599061	0.502441171372292	0.7615733048064464	1.0	Exon
e265665	ENSG00000175166	PSMD2	0.15682100000000002	rs16859583	rs6845	2.93166928782812	0.00337145559490106	0.038754352124328664	1.0	Exon
e428056	ENSG00000136247	ZDHHC4	0.082749	rs7794450	rs3088114	3.1077246291675	0.0018853364784887198	0.02596251737491776	1.0	Exon
e42791	ENSG00000116675	DNAJC6	0.087022	rs7539178	rs913199	1.58275775529704	0.113476688755272	0.3610672287204664	1.0	Exon
e703607	ENSG00000110881	ASIC1	0.07370700000000001	rs844347	rs685012	2.98000836066227	0.0028824051625383307	0.035035381752356105	1.0	Exon
e682765	ENSG00000215039	CD27-AS1	0.110623	rs4149570	rs2534716	1.35973983452322	0.17391226771608498	0.4564628854549585	1.0	Exon
e286229	ENSG00000064042	LIMCH1	0.107404	rs6447133	rs16853571	-0.174300277667035	0.861629481037467	0.9503907305023814	1.0	Exon
e925153	ENSG00000006740	ARHGAP44	0.151258	rs2051975	rs7220551	-2.21556861137832	0.0267210605441191	0.14980115007027675	1.0	Exon
e112779	ENSG00000279663		0.110819	rs6431749	rs17383609:16434543:C:T	1.9625498178981295	0.0496985065650366	0.2190523241721992	1.0	Exon
e251045	ENSG00000114054	PCCB	0.044475	rs7432375	rs655836	-6.26553627150498	3.71544501553134e-10	7.083935672849053e-08	1.4663746842797541e-05	Exon
e407121	ENSG00000135535	CD164	0.050412	rs3813498	rs1341272	-1.09527648204676	0.27339552751976104	0.5712675394230415	1.0	Exon
e96109	ENSG00000143469	SYT14	0.24569	rs9429816:209732278:T:C	rs12046618:210043135:A:G	0.8959834813546221	0.370261585664739	0.664443868568647	1.0	Exon
e736971	ENSG00000111344	RASAL1	0.062397	rs11612310	rs12425514	0.477663829136575	0.6328894927227491	0.8424395697452857	1.0	Exon
e215211	ENSG00000010282	HHATL	0.141321	rs4682937	rs11929390	-0.304587003370806	0.760680719773504	0.9080176017693762	1.0	Exon
e427988	ENSG00000136247	ZDHHC4	0.0853	rs7794450	rs3088114	3.0902218444632203	0.00200007045214227	0.02706035286294648	1.0	Exon
e235051	ENSG00000113805	CNTN3	0.125383	rs4131441:74478848:G:A	rs11924855:74775136:C:T	-0.7060659452580279	0.480147128419281	0.7468261494964832	1.0	Exon
e218519	ENSG00000047849	MAP4	0.040073	rs6796490:48237104:T:G	rs7374516	-2.64958902870792	0.00805897359913047	0.06968963870220908	1.0	Exon
e32029	ENSG00000117410	ATP6V0B	0.253825	rs3001723	rs3762423	-1.94965271511982	0.0512175257419981	0.22345811280780886	1.0	Exon
e1024636	ENSG00000171295	ZNF440	0.05074	rs322129	rs11670714	0.546954696518474	0.584409856782347	0.8134324853380489	1.0	Exon
e287587	ENSG00000109171	SLAIN2	0.047715	rs1565217:48479718:T:C	rs7664091	0.784241100399646	0.432898652771241	0.7145932966214634	1.0	Exon
e172348	ENSG00000144331	ZNF385B	0.095302	rs13420249	rs2291311	0.195793707104704	0.8447716357498442	0.9441227244730532	1.0	Exon
e466408	ENSG00000001626	CFTR	0.069957	rs10953849	rs7792264	-0.4808042655841029	0.630655618313875	0.8410233244802737	1.0	Exon
e793210	ENSG00000119682	AREL1	0.072076	rs8009761	rs12892228	-1.53821474976492	0.123996115738586	0.38027466779507135	1.0	Exon
e705221	ENSG00000139629	GALNT6	0.356529	rs4768933	rs2241545	2.6565114148274	0.00789537779627965	0.06871154916996007	1.0	Exon
e489908	ENSG00000277586	NEFL	0.111383	rs7819850:24571141:G:A	rs196800	-1.804072908297	0.0712198781423235	0.27310871848455903	1.0	Exon
e415514	ENSG00000051620	HEBP2	0.113356	rs6570204	rs6919872:138726183:A:C	1.17675581591678	0.2392929826456	0.5351470278275976	1.0	Exon
e790200	ENSG00000006432	MAP3K9	0.118016	rs10136228	rs12879569:71194774:C:T	1.63246786859271	0.10258096197759	0.3401581941160766	1.0	Exon
e1125783	ENSG00000230051		0.195695	rs5752351:26990807:A:G	rs4820751	-1.95527610328395	0.0505504901836159	0.22165982445230847	1.0	Exon
e616687	ENSG00000166387	PPFIBP2	0.222648	rs4757993	rs10839797	0.6140276829339101	0.539197034208874	0.7845531841330994	1.0	Exon
e74782	ENSG00000160818	GPATCH4	0.074751	rs12401573	rs4661050	0.486598554164333	0.626542848370629	0.8382454368338622	1.0	Exon
e660607	ENSG00000077616	NAALAD2	0.289743	rs11019075	rs10734123	-1.29901915108744	0.19393735693065806	0.4805151400578994	1.0	Exon
e34892	ENSG00000117480	FAAH	0.11469	rs4660928	rs17361805:46813967:C:T	-1.49762057795954	0.134231857232628	0.3966325304684304	1.0	Exon
e610345	ENSG00000177542	SLC25A22	0.122526	rs4074376	rs7940065	0.655444119319667	0.512181853534905	0.7674366443987128	1.0	Exon
e895602	ENSG00000176387	HSD11B2	0.053286	rs7198357	rs8052287:67865073:G:A	0.37076818023815294	0.710810203275325	0.8838267947659888	1.0	Exon
e1117111	ENSG00000177663	IL17RA	0.06569900000000001	rs165645:17317346:C:T	GA035990	0.348798835218643	0.727240337925458	0.8921447950475117	1.0	Exon
e682763	ENSG00000215039	CD27-AS1	0.188815	rs4149570	rs25680	1.46399789801193	0.143194522675068	0.4113871602834657	1.0	Exon
e689696	ENSG00000111341	MGP	0.082381	12:14707128:C:T	rs2075268	0.6522489810444261	0.5142405667067991	0.7685335337808541	1.0	Exon
e689701	ENSG00000111341	MGP	0.082381	12:14707128:C:T	rs2075268	0.6522489810444261	0.5142405667067991	0.7685335337808541	1.0	Exon
e617021	ENSG00000130413	STK33	0.126398	rs4758302:8193949:T:C	rs10769929:8628056:T:C	0.284304311987905	0.7761771819447071	0.9148971955323364	1.0	Exon
e610207	ENSG00000177542	SLC25A22	0.123258	rs4074376	rs7930569	0.65130915479024	0.514846939927176	0.7689485024827192	1.0	Exon
e485704	ENSG00000078674	PCM1	0.097927	rs4298523	rs12335028:17888377:T:C	-0.314547555838898	0.753105203544636	0.9039915388561532	1.0	Exon
e841172	ENSG00000140400	MAN2C1	0.113446	rs2168519	rs3866545	0.13404098924414598	0.893370162147579	0.963903884454974	1.0	Exon
e815683	ENSG00000248508	SRP14-AS1	0.163141	rs7183462	rs8041057	0.406241389353326	0.684565245508107	0.8708376001440278	1.0	Exon
e285871	ENSG00000163697	APBB2	0.143197	rs6829898	rs7694146:40946224:G:A	-0.246619073139649	0.8052030421741422	0.9282230415053558	1.0	Exon
e84781	ENSG00000116199	FAM20B	0.20479	rs6676030	rs9725887:179042227:T:C	0.472393132385273	0.636646205399761	0.8443333374277485	1.0	Exon
e72711	ENSG00000163374	YY1AP1	0.180144	rs11264431	rs3738590	3.0010400647530697	0.00269059161357567	0.03337196078346668	1.0	Exon
e1141269	ENSG00000188130	MAPK12	0.218561	rs9616204	rs1129880	-1.65013621594252	0.0989150789718571	0.3324377247685379	1.0	Exon
e882749	ENSG00000099365	STX1B	0.05696	rs6565191	rs7294	0.20784009010838106	0.8353538286824329	0.939981455112322	1.0	Exon
e386278	ENSG00000240065	PSMB9	0.060034	rs3891175	rs4713600	-4.05313266231667	5.05363253676833e-05	0.0016960179874883985	1.0	Exon
e118705	ENSG00000213639	PPP1CB	0.102859	rs7601413	rs7592895	4.34980347739116	1.3625959091686901e-05	0.0005745467173841954	0.5377757274716071	Exon
e696613	ENSG00000139116	KIF21A	0.149309	rs10783619	rs12231735	2.65359247518952	0.007963994504913129	0.06911059171622834	1.0	Exon
e925767	ENSG00000175106	TVP23C	0.155096	rs7213079:15206034:G:T	rs2938158	0.7885879097445799	0.43035289958892703	0.7122976677742161	1.0	Exon
e672960	ENSG00000149403	GRIK4	0.226487	rs655824	rs3016415	-1.0197567279751298	0.30784385020022	0.6064027856701816	1.0	Exon
e761190	ENSG00000185352	HS6ST3	0.076641	rs12867610	rs35836619	2.24707992636061	0.0246349195593454	0.14249169316506385	1.0	Exon
e393144	ENSG00000112659	CUL9	0.172736	rs6938026	rs6923262	4.00121374098937	6.30184006269625e-05	0.0020286682035434984	1.0	Exon
e120099	ENSG00000049323	LTBP1	0.16433599999999998	rs6543712:33671165:C:T	rs4952314:33108011:C:A	-0.510464205582664	0.609726285408947	0.8293457374113157	1.0	Exon
e610178	ENSG00000177542	SLC25A22	0.123383	rs4074376	rs7940065	0.664096145344016	0.506628777091909	0.7643807164365929	1.0	Exon
e842975	ENSG00000166411	IDH3A	0.295713	rs12905542	rs3825847	0.7491350252336809	0.453775826264363	0.7283285164527699	1.0	Exon
e616585	ENSG00000166387	PPFIBP2	0.189307	rs4757993	rs10839797	0.5156230418526789	0.606117713953171	0.8267686389236399	1.0	Exon
e439685	ENSG00000232956	SNHG15	0.17078	rs6656:44606098:C:T	rs4724342	2.82082180326638	0.0047900802918480105	0.04909117083312528	1.0	Exon
e1104638	ENSG00000154640	BTG3	0.07510700000000001	rs2824006	rs373173:17296379:C:T	-1.20043835368158	0.22996914087313	0.5244837955989495	1.0	Exon
e1136688	ENSG00000100410	PHF5A	0.041533	rs926914	rs9611577	-3.07603087822284	0.0020977611943629607	0.027973282273021916	1.0	Exon
e110920	ENSG00000119185	ITGB1BP1	0.127165	rs17522184:9460990:C:T	rs13427229	1.18886220302357	0.234493895695292	0.529873501740873	1.0	Exon
e47174	ENSG00000174021	GNG5	0.22260500000000005	rs17521573:84280513:T:G	rs11163981	-0.0527499573956521	0.957931134158365	0.9857551709599821	1.0	Exon
e62502	ENSG00000131781	FMO5	0.222022	rs17160264	rs7522804:146863359:T:G	3.43960860864465	0.0005825559888386598	0.010969340272660015	1.0	Exon
e285867	ENSG00000163697	APBB2	0.172709	rs6829898	rs7694146:40946224:G:A	-0.140041194345111	0.888627442686553	0.9623784979686058	1.0	Exon
e610651	ENSG00000177697	CD151	0.310071	rs4074376	rs28551040	-1.7341050742626398	0.0828994413582356	0.3007991405797081	1.0	Exon
e871423	ENSG00000170537	TMC7	0.074129	rs7190066	rs12922816	2.16220834788133	0.030602120384965	0.1625693432661654	1.0	Exon
e12667	ENSG00000159363	ATP13A2	0.100873	rs277447:16808694:C:A	rs9435734	-2.2557366948753703	0.0240871260310334	0.14077893879228792	1.0	Exon
e172287	ENSG00000144331	ZNF385B	0.103459	rs13420249	rs2291311	0.34562162499212706	0.729627092035687	0.8928348433386951	1.0	Exon
e12595	ENSG00000159363	ATP13A2	0.100695	rs277447:16808694:C:A	rs9435734	-2.25858096115981	0.0239094632158805	0.14005185128528586	1.0	Exon
e12660	ENSG00000159363	ATP13A2	0.100695	rs277447:16808694:C:A	rs9435734	-2.25858096115981	0.0239094632158805	0.14005185128528586	1.0	Exon
e719818	ENSG00000135678	CPM	0.118758	rs3814241	rs9943849	0.165698560718401	0.8683941787785681	0.9535323022014855	1.0	Exon
e16011	ENSG00000133216	EPHB2	0.107155	rs11582542	rs12723359	-2.8939999999999904	0.00380368162008919	0.041816128830100295	1.0	Exon
e673519	ENSG00000109944	C11orf63	0.243285	rs7927176	rs3134403:122751013:T:C	3.15764762720209	0.00159047682300085	0.02283557414692132	1.0	Exon
e924002	ENSG00000007237	GAS7	0.281223	rs4791947	rs11658790	-0.403133229376094	0.6868502164456761	0.8715531457564061	1.0	Exon
e231666	ENSG00000168297	PXK	0.149198	rs6767498	rs13094898	-0.7118863095209029	0.4765351804928301	0.7446747904835337	1.0	Exon
e617801	ENSG00000175352	NRIP3	0.071082	rs7395347	rs1883100	0.33455449762076195	0.737961174316352	0.8970502983069306	1.0	Exon
e728838	ENSG00000151572	ANO4	0.146355	rs1388441	rs4764629	-0.500291035258525	0.616870165517593	0.8329554087707449	1.0	Exon
e760689	ENSG00000179399	GPC5	0.086689	rs8001794	rs9589039	0.497486864042359	0.618845763913887	0.8341810090641545	1.0	Exon
e626580	ENSG00000149089	APIP	0.143603	rs10768085	rs7102625:34739717:C:A	0.14023189147535595	0.888476775101822	0.9623072225621891	1.0	Exon
e451943	ENSG00000105793	GTPBP10	0.091968	rs803173	rs11563427	-0.300066391487897	0.764126514317388	0.9097234796296976	1.0	Exon
e363472	ENSG00000118322	ATP10B	0.213838	rs10515830:161051946:G:A	rs10515816:160281180:A:G	1.04840522784033	0.29445194595112395	0.5930360762835787	1.0	Exon
e778919	ENSG00000182400	TRAPPC6B	0.169963	rs1951215	rs12885731	0.4646050777409311	0.6422142953238721	0.8477297432538633	1.0	Exon
e673381	ENSG00000255248	MIR100HG	0.116813	rs885325	rs644271	2.2175714249832	0.0265840680342282	0.14922392449251662	1.0	Exon
e248026	ENSG00000163913	IFT122	0.133462	rs4809	rs16859047:129108935:C:T	0.435545830418187	0.663166280293229	0.8593201949027207	1.0	Exon
e391003	ENSG00000146122	DAAM2	0.100832	rs9462616	rs4714271	2.11624266764069	0.0343241740568504	0.17419512645942242	1.0	Exon
e728870	ENSG00000151572	ANO4	0.221193	rs12314464	12:101191349:A:G	-0.299086435515115	0.764874095752102	0.9099313000139676	1.0	Exon
e864040	ENSG00000262246	CORO7	0.14333900000000002	rs2270366:4558615:G:A	rs6500602	-5.198176380085691	2.01253123658389e-07	1.6243061413958358e-05	0.007942857031425641	Exon
e927695	ENSG00000154803	FLCN	0.193933	rs4925114	rs7208065:17120204:T:C	1.70804808588524	0.0876274204396321	0.3105585951036212	1.0	Exon
e146789	ENSG00000198075	SULT1C4	0.046324	rs1013940	rs2123694	1.41450210418966	0.15721452999841	0.4324796720880497	1.0	Exon
e1068717	ENSG00000161551	ZNF577	0.120288	rs2659079	rs10409620	-2.6206629448605	0.00877589799642909	0.07422741620858057	1.0	Exon
e722572	ENSG00000175183	CSRP2	0.35317600000000005	rs7973584	rs11116211	2.19569908402974	0.0281134887797649	0.15413161376689713	1.0	Exon
e626585	ENSG00000149089	APIP	0.101827	rs10768085	rs17433496	0.387778936314646	0.698179634573413	0.8770726187756928	1.0	Exon
e702610	ENSG00000135519	KCNH3	0.123175	rs2272478	rs11609068	-1.47670579736396	0.13975451747172798	0.4053271267678343	1.0	Exon
e873559	ENSG00000103316	CRYM	0.26207600000000003	rs41468646:21622246:C:T	rs741720	-2.11215169325914	0.0346734403552275	0.17535323814707374	1.0	Exon
e930302	ENSG00000141127	PRPSAP2	0.096449	rs12602286	rs9907723:18758853:T:C	-3.41622186608244	0.0006349649070567178	0.011634753080434549	1.0	Exon
e895613	ENSG00000176387	HSD11B2	0.053818	rs7198357	rs8052287:67865073:G:A	-0.270839339319381	0.7865146018491691	0.9197716018602377	1.0	Exon
e1012896	ENSG00000178078	STAP2	0.297545	rs12984689	rs1138253	-0.8089999999999989	0.41851514627301095	0.7024688316546976	1.0	Exon
e91496	ENSG00000143858	SYT2	0.135908	rs4950914	rs11587775:202665581:A:G	-1.2456375431471398	0.212897492675697	0.5028080511897393	1.0	Exon
e914224	ENSG00000257950	P2RX5-TAX1BP3	0.380276	rs3760471	rs150847	-0.9374260273061172	0.3485394579787669	0.645876409109355	1.0	Exon
e443093	ENSG00000164669	INTS4P1	0.21923	rs17710392	rs7786206	1.32483533173763	0.18522577339139895	0.4706306314580792	1.0	Exon
e102271	ENSG00000154358	OBSCN	0.058336	rs1925716	rs876180	-0.360869058635775	0.718197334818282	0.8876704939644599	1.0	Exon
e682741	ENSG00000215039	CD27-AS1	0.238499	rs4149570	rs25680	-1.1800841290631998	0.23796675623535	0.53364813352771	1.0	Exon
e911133	ENSG00000179409	GEMIN4	0.246126	rs4239042	rs910924	-1.4943379062360502	0.135087322228958	0.3981398959308704	1.0	Exon
e832778	ENSG00000103710	RASL12	0.249487	rs4777185	rs7172429:65348695:A:G	-0.746735045966994	0.455223510544068	0.7296554559006917	1.0	Exon
e257040	ENSG00000114805	PLCH1	0.065221	rs16825341	rs2222275:155358879:C:T	1.87664049262726	0.0605673836168276	0.2475572627594589	1.0	Exon
e220111	ENSG00000068745	IP6K2	0.679618	rs4558783	rs3172494	0.345646908792243	0.7296080881968442	0.8928348433386951	1.0	Exon
e459482	ENSG00000087085	ACHE	0.464114	rs314370	rs17228616	1.90887183144558	0.0562786276149612	0.2365440464408598	1.0	Exon
e873602	ENSG00000103316	CRYM	0.282331	rs41468646:21622246:C:T	rs741720	-2.09225426883917	0.036415776213901	0.18085081663949049	1.0	Exon
e843283	ENSG00000136381	IREB2	0.096838	rs8042374	rs3817092	-1.51029406957655	0.130968404307749	0.3915262848669845	1.0	Exon
e120063	ENSG00000230876	LINC00486	0.115424	rs6710845	rs17012337	2.18265034936571	0.029061568915739	0.15709806059409273	1.0	Exon
e724957	ENSG00000049130	KITLG	0.064635	12:88212945:T:C	rs931936	3.18208216616465	0.00146220329417946	0.02142980566638369	1.0	Exon
e285694	ENSG00000163697	APBB2	0.143042	rs13148961:40625135:C:T	rs10021613:41201819:G:A	-0.628525489964987	0.5296597538200339	0.7784718624125224	1.0	Exon
e395110	ENSG00000146070	PLA2G7	0.09788	rs12215229	rs1421373	-2.13563484148258	0.0327091892083919	0.16923391575034866	1.0	Exon
e218457	ENSG00000047849	MAP4	0.037891	rs7619865	rs9846062	-2.7978888002295	0.0051437818153029285	0.051379241361782034	1.0	Exon
e473059	ENSG00000146963	LUC7L2	0.128158	rs2058265:139462249:G:T	rs7779375	1.59579179835511	0.110535285041747	0.3557736172518863	1.0	Exon
e342947	ENSG00000113532	ST8SIA4	0.088514	rs1381976	rs6869103	0.570931275486236	0.5680462294797199	0.8037365449188012	1.0	Exon
e84682	ENSG00000116191	RALGPS2	0.055175	rs2255375	rs34112873	0.38620942392229296	0.6993415749026839	0.8775846216872031	1.0	Exon
e757677	ENSG00000136098	NEK3	0.074491	rs9316533:51887139:G:A	rs7321120	-0.426997219686326	0.6693813527722149	0.862060074939052	1.0	Exon
e66218	ENSG00000213190	MLLT11	0.049983	rs955955	rs15740	-0.21898523448278095	0.82666154980535	0.936122412215086	1.0	Exon
e476593	ENSG00000197362	ZNF786	0.094268	rs11769599	rs1358062:148783743:T:C	-1.63797611419431	0.101426676575698	0.3378854782701066	1.0	Exon
e616619	ENSG00000166387	PPFIBP2	0.204234	rs4757993	rs10839797	0.748984382536319	0.4538666185404761	0.7283383684612901	1.0	Exon
e432412	ENSG00000105926	MPP6	0.142406	rs2237326	rs7805228	1.04342301715065	0.29675241784886	0.5954799072451543	1.0	Exon
e887602	ENSG00000140718	FTO	0.173552	rs7193898	rs13337591	-0.92791595277864	0.353451168629149	0.6502354670893826	1.0	Exon
e608430	ENSG00000185627	PSMD13	0.074918	rs4074376	rs511744	-0.00988685285121823	0.992111561270922	0.9978021165712478	1.0	Exon
e1013543	ENSG00000176840	MIR7-3HG	0.160669	rs1982468	rs3760955	-1.65981338065705	0.0969520010729435	0.3285031444321653	1.0	Exon
e1019949	ENSG00000171469	ZNF561	0.280149	rs749259	rs13345301	0.0884193409878688	0.929543389613894	0.9760366338864916	1.0	Exon
e762813	ENSG00000102452	NALCN	0.117511	rs749300	rs2762154:101841995:A:G	-1.2450542404906102	0.213111812980644	0.5030432968245859	1.0	Exon
e459463	ENSG00000087085	ACHE	0.4647	rs314370	rs17228616	1.89541638558274	0.0580372595793331	0.2414675563176801	1.0	Exon
e841170	ENSG00000140400	MAN2C1	0.037387	rs2168519	rs8028277	-2.326	0.0200185506817353	0.1259279789219074	1.0	Exon
e700880	ENSG00000167528	ZNF641	0.181976	12:47838778:T:C	rs1489110	-0.69812555735226	0.4850986762558739	0.7498047159883483	1.0	Exon
e90532	ENSG00000174307	PHLDA3	0.14045	rs11583328:201002173:G:A	rs654072	-1.5003419447196698	0.13352584953567098	0.3958137827568219	1.0	Exon
e627735	ENSG00000149084	HSD17B12	0.123018	rs6485497	rs10742688	0.6754284605174179	0.499403588619293	0.7593897681386106	1.0	Exon
e917911	ENSG00000198920	KIAA0753	0.128697	rs17730540:6255977:C:T	rs17804092	-0.929780666997472	0.352484658167795	0.649554653028359	1.0	Exon
e911134	ENSG00000179409	GEMIN4	0.221635	rs4239042	rs910924	-1.71780104042588	0.0858329116993004	0.30678930683175953	1.0	Exon
e258592	ENSG00000151967	SCHIP1	0.246891	rs9856779	rs13075534:159486139:A:G	-0.331545329516359	0.740232607186605	0.8978382958245102	1.0	Exon
e705225	ENSG00000139629	GALNT6	0.33795	rs4768933	rs3782473	2.5797717521832	0.00988656365841199	0.08027011065759022	1.0	Exon
e820610	ENSG00000137822	TUBGCP4	0.04367	rs12899865:43741017:G:A	rs7173097	-0.330984553489582	0.7406561531292809	0.8980488464423544	1.0	Exon
e703944	ENSG00000139624	CERS5	0.100091	rs7136648	rs3741562	-2.80587441901819	0.005018024481966	0.05045767445344003	1.0	Exon
e610228	ENSG00000177542	SLC25A22	0.124639	rs4074376	rs7930569	0.6687126079774001	0.503678823303876	0.7623329357434713	1.0	Exon
e1012901	ENSG00000178078	STAP2	0.30540500000000004	rs12984689	rs1138253	-0.8288725365429109	0.4071765372738039	0.69426000762886	1.0	Exon
e157962	ENSG00000183091	NEB	0.107249	rs4664875	rs6730164	0.7985156120028141	0.424571337027367	0.7074399566864403	1.0	Exon
e478701	ENSG00000033100	CHPF2	0.096898	rs2303933	rs2792434	1.9377423727972296	0.0526546615648943	0.227241282447423	1.0	Exon
e1013535	ENSG00000176840	MIR7-3HG	0.16358599999999998	rs1982468	rs3760955	-1.6222276327264602	0.104754617127368	0.3445292061804861	1.0	Exon
e86452	ENSG00000135838	NPL	0.165554	rs3818458	rs7513997:182834115:T:G	1.09537690797736	0.27335154647194004	0.5712374732682957	1.0	Exon
e657502	ENSG00000149262	INTS4	0.066675	rs579711	rs1893901	-0.7576445073479229	0.4486638281032809	0.7246445941951298	1.0	Exon
e259840	ENSG00000174776	WDR49	0.084285	rs7613933:167304189:G:A	rs6444472	0.127605822788767	0.8984609228895301	0.965221118207408	1.0	Exon
e930267	ENSG00000141127	PRPSAP2	0.136714	rs12602286	rs8066636	-3.42799477958892	0.000608057152420724	0.01130390562156793	1.0	Exon
e53704	ENSG00000116266	STXBP3	0.108288	rs17020104:108353670:T:C	rs1277019	1.31421247940718	0.188774710044103	0.4750134981657201	1.0	Exon
e863849	ENSG00000262246	CORO7	0.120274	rs2270366:4558615:G:A	rs11076831:4460133:G:A	-4.86855939795259	1.12414734895424e-06	7.395579268716438e-05	0.04436672342117698	Exon
e766557	ENSG00000100814	CCNB1IP1	0.192379	rs17277102:20622221:T:C	rs12889262:20784117:A:G	-0.5401828093376699	0.5890709667536961	0.8167526381474837	1.0	Exon
e689718	ENSG00000111348	ARHGDIB	0.068547	12:14707128:C:T	rs918125	0.0669819080620773	0.946596106124879	0.9817949608181408	1.0	Exon
e234786	ENSG00000241163	LINC00877	0.12933599999999998	rs17009945	rs7642040	1.6235627996946898	0.104469150263125	0.3439923411562741	1.0	Exon
e200301	ENSG00000175928	LRRN1	0.11294	rs1485273	rs7619998	0.356243721199021	0.7216580520354141	0.8897188035637164	1.0	Exon
e821222	ENSG00000237289	CKMT1B	0.067771	rs11070410:44057045:A:G	rs3784275	1.13816366641225	0.255052147217496	0.5515227344442828	1.0	Exon
e826041	ENSG00000186417	GLDN	0.218739	rs12148492:51653193:G:T	rs2470151	0.21022410435224	0.8334927673459309	0.9389313272111276	1.0	Exon
e266437	ENSG00000114859	CLCN2	0.092575	rs16859583	rs9839000	-0.717208442459355	0.473245490791087	0.7424339166558591	1.0	Exon
e1020035	ENSG00000171469	ZNF561	0.277042	rs749259	rs10405845	0.0577293022352592	0.953964252803147	0.9840089537921709	1.0	Exon
e769352	ENSG00000277734	TRAC	0.138146	rs2031069	rs227011	-0.0137461589555697	0.98903249739762	0.9967653138491362	1.0	Exon
e926442	ENSG00000011295	TTC19	0.111312	rs7210224	rs9891938	-1.8436179306828	0.0652388410047053	0.25825289247068245	1.0	Exon
e899150	ENSG00000141101	NOB1	0.043559	rs1541979	rs2917670	-0.186374101958812	0.852151400247103	0.9471361996550849	1.0	Exon
e705296	ENSG00000050438	SLC4A8	0.074884	rs4768933	rs1055492	-0.488	0.625549841071416	0.8376107066180009	1.0	Exon
e252547	ENSG00000175110	MRPS22	0.22076	rs1157820	rs41399544:139075145:G:A	0.620026846396469	0.53524011227882	0.7824982038564301	1.0	Exon
e78101	ENSG00000158793	NIT1	0.084257	rs10800309	rs518242	1.0301336223189002	0.302947283898375	0.6013290158128951	1.0	Exon
e902126	ENSG00000140829	DHX38	0.116212	rs8062188	rs7203821	-0.33319142454914	0.7389897908865021	0.8975265575306245	1.0	Exon
e928873	ENSG00000131899	LLGL1	0.116771	rs2955382	rs2290502	-1.65046606454671	0.0988476486023593	0.3323015457742176	1.0	Exon
e46931	ENSG00000142875	PRKACB	0.083554	rs17521573:84280513:T:G	rs7547892	0.9634646020357928	0.335314419988639	0.6344433680277873	1.0	Exon
e234750	ENSG00000170837	GPR27	0.186797	rs6779258:71549639:T:C	rs2654439:71808566:T:C	-2.9779810494305097	0.0029015392407956897	0.0351596712362553	1.0	Exon
e926441	ENSG00000011295	TTC19	0.08431	rs7210224	rs1989856	-1.7891121743565903	0.0735967518943348	0.278948639124462	1.0	Exon
e863794	ENSG00000262246	CORO7	0.285998	rs2270366:4558615:G:A	rs11076830	-4.35623538024735	1.3231848524022e-05	0.0005621327940770465	0.5222213656975763	Exon
e864222	ENSG00000153406	NMRAL1	0.282545	rs2270366:4558615:G:A	rs10500325:4553192:T:C	-2.69553901219615	0.007027484804393421	0.06333498593610727	1.0	Exon
e923959	ENSG00000007237	GAS7	0.224349	rs4791947	rs11658790	-0.350787046850933	0.7257481155894608	0.8913088398671039	1.0	Exon
e85474	ENSG00000116260	QSOX1	0.091764	rs17373425	rs3767196	-1.25434699839897	0.20971590820893	0.4986359268197989	1.0	Exon
e13599	ENSG00000127463	EMC1	0.191472	rs2745327	rs710865	1.18292467991288	0.236838999526598	0.5325798210396064	1.0	Exon
e1055303	ENSG00000159871	LYPD5	0.490453	rs346043:44194781:C:T	rs4803659	0.634747207870296	0.525593299283816	0.7762113124000833	1.0	Exon
e247851	ENSG00000163913	IFT122	0.171649	rs4809	rs2301570	-0.218072029605354	0.8273729900922979	0.9363577912573848	1.0	Exon
e218459	ENSG00000047849	MAP4	0.025242	rs6796490:48237104:T:G	rs4599334	-2.62774881342504	0.00859519578227783	0.07316517229119752	1.0	Exon
e642716	ENSG00000110025	SNX15	0.191587	rs1784223	rs2458298	0.8466631229156629	0.397182919075138	0.6868944510380119	1.0	Exon
e395960	ENSG00000170915	PAQR8	0.173297	rs9474276:52517375:C:T	rs9349626	-0.6034273463642421	0.5462244346679679	0.789624729668596	1.0	Exon
e861585	ENSG00000059122	FLYWCH1	0.586422	rs3112675	rs9928222	0.7591995469939059	0.4477331970211021	0.7243746883133599	1.0	Exon
e861601	ENSG00000059122	FLYWCH1	0.586492	rs3112675	rs9928222	0.762724522155095	0.4456277028290279	0.7225192050545249	1.0	Exon
e449709	ENSG00000075223	SEMA3C	0.179623	rs7793555	rs1358340	0.7718613588830658	0.4401965456318279	0.7190016581737099	1.0	Exon
e88956	ENSG00000213047	DENND1B	0.24935900000000005	rs2488394	rs17641524	-1.7674658983638	0.0771502352277814	0.2871512878125824	1.0	Exon
e1013570	ENSG00000176840	MIR7-3HG	0.159899	rs1982468	rs3760955	-1.6868381186003605	0.0916344835975356	0.3184693698612132	1.0	Exon
e642686	ENSG00000110025	SNX15	0.191284	rs1784223	rs2458298	0.846715649156572	0.397153633939808	0.6868739031859072	1.0	Exon
e861597	ENSG00000059122	FLYWCH1	0.586096	rs3112675	rs9928222	0.7623169098221441	0.445870883892168	0.7227295251085235	1.0	Exon
e864024	ENSG00000262246	CORO7	0.125522	rs2270366:4558615:G:A	rs11076830	-4.9286840194895305	8.278533799182191e-07	5.682241625257801e-05	0.03267288934523235	Exon
e434880	ENSG00000154678	PDE1C	0.262708	rs13234796	rs715454	-0.8170000000000001	0.4139284280468121	0.6993669793109094	1.0	Exon
e863812	ENSG00000262246	CORO7	0.117154	rs2270366:4558615:G:A	rs11076830	-4.39518711781874	1.1067737423614e-05	0.0004826634175666008	0.43681039289777374	Exon
e319809	ENSG00000073578	SDHA	0.497281	rs4956934	rs6878087	0.8810504240491441	0.37829052852146	0.6705889457939482	1.0	Exon
e410696	ENSG00000111912	NCOA7	0.16884100000000002	rs576419	rs614031:126165720:G:T	-0.20108293093291504	0.8406337285401291	0.9426247703023792	1.0	Exon
e491147	ENSG00000147419	CCDC25	0.25692	rs11776293:27418429:C:T	rs1841311	-2.43403673969517	0.014931479439466003	0.10542556815447404	1.0	Exon
e86453	ENSG00000135838	NPL	0.15220799999999998	rs3818458	rs7513997:182834115:T:G	0.265841530019464	0.790361257326274	0.9212438871383688	1.0	Exon
e30070	ENSG00000186409	CCDC30	0.110583	rs17378108	rs12039696	-0.26908653274166605	0.787863093668707	0.9201097802161184	1.0	Exon
e1013563	ENSG00000176840	MIR7-3HG	0.16803800000000002	rs1982468	rs3760955	-1.66564015345054	0.0957851085080438	0.3267492943432865	1.0	Exon
e153177	ENSG00000136699	SMPD4	0.084454	rs17049177	rs2704555	-1.0970797060619202	0.272606550709587	0.5705778395273311	1.0	Exon
e82791	ENSG00000197959	DNM3	0.078596	rs2181216	rs12095503	1.7014984206528798	0.0888494341384708	0.3131750126947421	1.0	Exon
e88958	ENSG00000213047	DENND1B	0.193687	rs2488394	rs17641524	-2.30579369833217	0.0211221625164962	0.1300918208549556	1.0	Exon
e778928	ENSG00000182400	TRAPPC6B	0.169062	rs1951215	rs12885731	0.5456198287304439	0.58532729132971	0.8138779667034126	1.0	Exon
e74953	ENSG00000143303	RRNAD1	0.152436	rs7534075	rs745596	2.8948514320148395	0.00379338023446572	0.041816128830100295	1.0	Exon
e1128691	ENSG00000185339	TCN2	0.111975	rs2299825	rs4820887	-1.8084624321012897	0.0705345587176293	0.2714986254186209	1.0	Exon
e93309	ENSG00000184144	CNTN2	0.08018600000000001	rs2242000	rs4951162:205022977:A:G	-2.9413982771672305	0.00326734136264004	0.037994154849532835	1.0	Exon
e632645	ENSG00000086205	FOLH1	0.274708	rs10839229	rs10839239	0.20432596265698105	0.83809878265338	0.9413793054324772	1.0	Exon
e230050	ENSG00000187672	ERC2	0.206697	rs17235396:56155298:C:T	rs1878268	-1.27659081363994	0.20174674676847	0.4890166967570788	1.0	Exon
e616531	ENSG00000166387	PPFIBP2	0.114332	rs4757993	rs10839797	0.59120053316674	0.5543860655553149	0.7946828607621391	1.0	Exon
e93371	ENSG00000184144	CNTN2	0.079944	rs2242000	rs4951162:205022977:A:G	-2.9398458976220203	0.00328375519651087	0.03809159408947275	1.0	Exon
e675969	ENSG00000110080	ST3GAL4	0.108986	rs7938935	rs4937126	2.33221223551142	0.0196895288178023	0.1247730625966929	1.0	Exon
e694958	ENSG00000110888	CAPRIN2	0.119865	12:30518576:A:C	rs11614872	1.50675797397307	0.131872705419687	0.393157581568121	1.0	Exon
e890259	ENSG00000102978	POLR2C	0.182551	rs7204489	rs223869	0.702906287322736	0.4821141526682371	0.7477694954836789	1.0	Exon
e243312	ENSG00000173226	IQCB1	0.125654	rs1127343	rs2331964:121542898:T:C	-1.58428946006769	0.11312786321592698	0.3605259924649144	1.0	Exon
e434000	ENSG00000106086	PLEKHA8	0.17135799999999998	rs11763228	rs11773644	2.9599772631222403	0.00307661747699468	0.03648583592684767	1.0	Exon
e1127749	ENSG00000100330	MTMR3	0.110175	rs6006267	rs16987156:30434123:C:T	1.85346370821094	0.0638159232566571	0.2551701833926441	1.0	Exon
e45966	ENSG00000162614	NEXN	0.05882	rs12751064	rs1749913	-0.8920248736139391	0.372379600315474	0.6659166179041367	1.0	Exon
e820569	ENSG00000137822	TUBGCP4	0.060301	rs12899865:43741017:G:A	rs3809481	-1.96910141210438	0.0489414467355121	0.21690871176984347	1.0	Exon
e448088	ENSG00000188372	ZP3	0.232594	rs3095465	rs13232187	0.9896975557941758	0.322321970044245	0.6210886806449389	1.0	Exon
e215861	ENSG00000178917	ZNF852	0.12878	rs7635417	rs17030563	-1.35359911266288	0.175864310176086	0.459300099315705	1.0	Exon
e703940	ENSG00000139624	CERS5	0.101412	rs7136648	rs3741562	-2.88003885531243	0.0039762616375605	0.0431011035566054	1.0	Exon
e931257	ENSG00000072210	ALDH3A2	0.046668	rs12602286	rs2165895	-0.19798172995918	0.843059358176337	0.9436201812365198	1.0	Exon
e82287	ENSG00000116132	PRRX1	0.118364	rs6678578	rs10919446:170594116:G:A	1.86058738899494	0.0628024670900332	0.25279193968815306	1.0	Exon
e93883	ENSG00000117280	RAB29	0.282135	rs2224	rs708723	-1.02261256922984	0.30649106432354	0.6051469726177975	1.0	Exon
e407177	ENSG00000185250	PPIL6	0.125315	rs3813498	rs10080925	0.5635614925361421	0.573052599660469	0.8062695430038048	1.0	Exon
e611711	ENSG00000233930	KRTAP5-AS1	0.137236	rs955396	rs1038723	2.1726096785893403	0.0298097068228619	0.15982878673792833	1.0	Exon
e434883	ENSG00000154678	PDE1C	0.295958	rs13234796	rs715454	-0.6743610794702171	0.500081780633015	0.7599699664617009	1.0	Exon
e673400	ENSG00000255248	MIR100HG	0.08659700000000001	rs885325	rs644271	0.655175276311977	0.5123549105038089	0.7675887822908226	1.0	Exon
e705184	ENSG00000139629	GALNT6	0.545238	rs4768933	rs3782473	3.16776196660525	0.0015361724019031199	0.022289748597761186	1.0	Exon
e671425	ENSG00000160695	VPS11	0.142692	rs7117266	rs4614	0.1872533090126	0.851462029402641	0.9468064986221147	1.0	Exon
e675915	ENSG00000110080	ST3GAL4	0.105694	rs7938935	rs4937126	2.33288088014956	0.0196543981405973	0.12473068522510912	1.0	Exon
e927669	ENSG00000154803	FLCN	0.301269	rs4925114	rs1708618	1.22905155369896	0.219052477524308	0.5118313972205236	1.0	Exon
e676018	ENSG00000110080	ST3GAL4	0.10611099999999997	rs7938935	rs4937126	2.33059801823552	0.0197745660898786	0.1250709615175062	1.0	Exon
e215175	ENSG00000230084		0.200385	rs4682937	rs3774402	-0.486324329165052	0.626737232298398	0.8383757574268191	1.0	Exon
e382626	ENSG00000204435	CSNK2B	0.085931	rs497309	rs6941112	-9.75261690568292	1.7977322990495894e-22	3.3786238403138176e-19	7.095110064659016e-18	Exon
e930120	ENSG00000141127	PRPSAP2	0.144542	rs12602286	rs8066636	-3.2977344556270296	0.00097468264030246	0.01585647146117774	1.0	Exon
e250859	ENSG00000154928	EPHB1	0.086496	rs7427644	rs10935158	2.30637723222952	0.0210895630421074	0.1299415804876687	1.0	Exon
e1020011	ENSG00000171469	ZNF561	0.270534	rs749259	rs13345301	0.0767310127021594	0.938837532693315	0.9793598589313068	1.0	Exon
e311357	ENSG00000145425	RPS3A	0.098447	rs4835593:150619427:C:T	rs1504782	-2.10600006317738	0.0352043468611079	0.17714933232317376	1.0	Exon
e528308	ENSG00000164989	CCDC171	0.229788	rs7856318	rs451878	0.9579084734951092	0.33810891327249604	0.6373474939163013	1.0	Exon
e1127740	ENSG00000100330	MTMR3	0.120351	rs6006267	rs16987156:30434123:C:T	1.5658269057811105	0.117389145526065	0.3682253382797628	1.0	Exon
e824621	ENSG00000138593	SECISBP2L	0.083347	rs11854184	rs34748066	-2.2485278192583	0.0245425532328302	0.14221420473353538	1.0	Exon
e1054989	ENSG00000073050	XRCC1	0.106953	rs3816438	rs2030404	1.01124389520169	0.31189971147528195	0.6109039850879648	1.0	Exon
e917782	ENSG00000091622	PITPNM3	0.12684700000000002	rs17730540:6255977:C:T	rs9893974	0.6675657969887161	0.504410796529354	0.7626042331957797	1.0	Exon
e1133919	ENSG00000100151	PICK1	0.15620699999999998	rs2284060	rs738443	1.14041149017303	0.254114908116564	0.5509566541771097	1.0	Exon
e91934	ENSG00000143847	PPFIA4	0.085999	rs4950914	rs3795600	-2.2431325098275496	0.0248882708197985	0.1432794667585137	1.0	Exon
e693951	ENSG00000110841	PPFIBP1	0.113208	rs2052675	rs9300175	1.03506321007932	0.300639392401342	0.5989568349269946	1.0	Exon
e532278	ENSG00000198722	UNC13B	0.11791	rs9608	rs10972567	1.23265785352777	0.217703442494334	0.5097355104961959	1.0	Exon
e232839	ENSG00000163634	THOC7	0.199403	rs704367	rs832188	-5.50312164902654	3.73124770380826e-08	3.681528828155015e-06	0.0014726115312620061	Exon
e227320	ENSG00000010322	NISCH	0.056167	rs2257216	rs11706515:52396944:G:A	-0.972690253063494	0.330707270971568	0.6298207306361516	1.0	Exon
e436988	ENSG00000106536	POU6F2	0.150849	rs7786896	rs859550	3.90420808755172	9.4534418317473e-05	0.002791705856198927	1.0	Exon
e220120	ENSG00000068745	IP6K2	0.676144	rs4558783	rs3172494	0.339341784524594	0.7343522685357529	0.8953009076455133	1.0	Exon
e705197	ENSG00000139629	GALNT6	0.316396	rs4768933	rs3782473	2.20187346992027	0.027674247489483	0.15301478364631907	1.0	Exon
e311398	ENSG00000145425	RPS3A	0.098777	rs4835593:150619427:C:T	rs1504782	-2.1057730226264297	0.0352240732687789	0.17718436141969113	1.0	Exon
e286470	ENSG00000014824	SLC30A9	0.286662	rs6447133	rs16853930:42050818:A:G	-1.66199248764595	0.096514280760344	0.3277234034903637	1.0	Exon
e232832	ENSG00000163634	THOC7	0.19939	rs704367	rs832188	-5.50691481993838	3.65176842049876e-08	3.6212146796940848e-06	0.0014412434425182456	Exon
e311363	ENSG00000145425	RPS3A	0.098501	rs4835593:150619427:C:T	rs1504782	-2.10569739823366	0.0352306459848154	0.1771936811266853	1.0	Exon
e477910	ENSG00000197150	ABCB8	0.115863	rs2303933	rs4148850	-2.21972148621596	0.0264376794010247	0.14874068323880854	1.0	Exon
e894518	ENSG00000102878	HSF4	0.190084	rs7191281	rs3730403	1.81505088615916	0.0695160898274489	0.2689405780122401	1.0	Exon
e311371	ENSG00000145425	RPS3A	0.098541	rs4835593:150619427:C:T	rs1504782	-2.1105951803369902	0.0348071222948353	0.17578007701861545	1.0	Exon
e311374	ENSG00000145425	RPS3A	0.098541	rs4835593:150619427:C:T	rs1504782	-2.0992281512392803	0.0357967935435491	0.1791121654924568	1.0	Exon
e784013	ENSG00000139971	C14orf37	0.260065	rs11158198:58576320:A:C	rs6573190	-0.9278670528478508	0.353476536750173	0.6502354670893826	1.0	Exon
e311416	ENSG00000145425	RPS3A	0.098746	rs4835593:150619427:C:T	rs1504782	-2.09934656253112	0.0357863616371354	0.17909971274826567	1.0	Exon
e311410	ENSG00000145425	RPS3A	0.098776	rs4835593:150619427:C:T	rs1504782	-2.09430820288456	0.0362325340908291	0.18034927771002046	1.0	Exon
e1013547	ENSG00000176840	MIR7-3HG	0.157219	rs1982468	rs3760955	-1.71079470503799	0.0871190173923152	0.30937674596916764	1.0	Exon
e131245	ENSG00000196975	ANXA4	0.224141	rs6718012	rs10779953:69886757:A:G	-1.2203197554631	0.22234368361714496	0.5157960478056698	1.0	Exon
e323311	ENSG00000249937		0.204725	rs7737273	rs10064153	-1.91933741538651	0.0549416457914516	0.2328588847134043	1.0	Exon
e134880	ENSG00000124356	STAMBP	0.141019	rs11899902	rs11904306	4.274421096557791	1.9163455315150694e-05	0.0007639637282051036	0.7563240909230525	Exon
e311388	ENSG00000145425	RPS3A	0.098415	rs4835593:150619427:C:T	rs1504782	-2.10479425465942	0.0353092215131675	0.17745435444545804	1.0	Exon
e1055298	ENSG00000159871	LYPD5	0.530898	rs346043:44194781:C:T	rs4803659	0.6639691922208181	0.506710029207915	0.7643807164365929	1.0	Exon
e386259	ENSG00000240065	PSMB9	0.06178400000000001	rs3891175	rs4713600	-4.07377174324307	4.62578200352244e-05	0.0015724869796125765	1.0	Exon
e31153	ENSG00000178922	HYI	0.17079	rs12069733:43941508:G:A	rs6954	2.90951730542279	0.00361987345912258	0.0407488721651999	1.0	Exon
e827986	ENSG00000151575	TEX9	0.120341	rs1711537:56811204:A:G	rs1549452	-3.3700981190752	0.000751414226881505	0.013116349089930276	1.0	Exon
e820574	ENSG00000137822	TUBGCP4	0.058179	rs12899865:43741017:G:A	rs3809481	-1.95172150098883	0.0509712784634767	0.2227346496824376	1.0	Exon
e363479	ENSG00000118322	ATP10B	0.217297	rs10515830:161051946:G:A	rs13180602:160281038:G:A	1.11429739342899	0.265151624855639	0.5618048627356795	1.0	Exon
e820592	ENSG00000137822	TUBGCP4	0.058347	rs12899865:43741017:G:A	rs3809481	-1.94632261293372	0.0516159989397331	0.22460073099828515	1.0	Exon
e1019875	ENSG00000174652	ZNF266	0.04727	rs2033483	rs7254750:9534301:C:T	0.5319142524631071	0.594785385560763	0.8201521491135012	1.0	Exon
e448064	ENSG00000188372	ZP3	0.229988	rs3095465	rs13232187	1.08445996826	0.278160907173587	0.5759034364730659	1.0	Exon
e448092	ENSG00000188372	ZP3	0.229988	rs3095465	rs13232187	1.08445996826	0.278160907173587	0.5759034364730659	1.0	Exon
e864500	ENSG00000102858	MGRN1	0.361085	rs2270366:4558615:G:A	rs841225	-3.31761942873801	0.0009078809325354768	0.015029923139420162	1.0	Exon
e569775	ENSG00000183049	CAMK1D	0.11534	rs12355005	rs41355846:12547384:T:C	0.8844872574679159	0.3764332381142829	0.6690997391756622	1.0	Exon
e952736	ENSG00000159314	ARHGAP27	0.063158	rs1530364	rs9893901	0.0626647716218681	0.950033450408852	0.98277874047907	1.0	Exon
e8661	ENSG00000175279	APITD1	0.047779	rs12076104	rs544289	-0.522131668652056	0.601578658232206	0.8243430085908351	1.0	Exon
e864550	ENSG00000102858	MGRN1	0.360901	rs2270366:4558615:G:A	rs841225	-3.31476358142079	0.000917206621600235	0.015152529817788394	1.0	Exon
e795016	ENSG00000100577	GSTZ1	0.227629	rs2361329	rs2270421	0.37743106848749103	0.705853281919586	0.8815236844984591	1.0	Exon
e927532	ENSG00000133030	MPRIP	0.30961	rs7223686	rs3744127	-0.9238176192385308	0.355581280142792	0.6521854439722824	1.0	Exon
e442992	ENSG00000198039	ZNF273	0.215246	rs17710392	rs4718171	0.8295420205907479	0.406797769370948	0.6939739599638299	1.0	Exon
e926432	ENSG00000011295	TTC19	0.032681	rs7210224	rs758853	-2.0932871650255	0.0363235277042198	0.1805547377773018	1.0	Exon
e434973	ENSG00000154678	PDE1C	0.428468	rs13234796	rs715454	-0.895557405677771	0.37048919330666297	0.6645803559782778	1.0	Exon
e247733	ENSG00000163913	IFT122	0.173547	rs4809	rs2301570	-0.2548019111660389	0.7988760990877679	0.9251149438274312	1.0	Exon
e615315	ENSG00000166311	SMPD1	0.166664	rs4758124	rs11601088	0.216794979626828	0.8283681245992309	0.936749823238684	1.0	Exon
e504878	ENSG00000184672	RALYL	0.06322	rs9643769:84310856:G:T	rs1383823:84325643:A:G	1.09317882126131	0.274315293895034	0.5722804579847398	1.0	Exon
e816717	ENSG00000137824	RMDN3	0.102258	rs3784397:40596844:C:T	rs11070292	-0.594501941887548	0.5521764438641861	0.7935023197636116	1.0	Exon
e96284	ENSG00000143473	KCNH1	0.14669	rs1501562	rs4951488	-0.8420290914857629	0.3997716698280249	0.6885604831085903	1.0	Exon
e31148	ENSG00000178922	HYI	0.082876	rs12069733:43941508:G:A	rs1334973	3.11573628253902	0.0018348628452308198	0.02545230694600389	1.0	Exon
e422260	ENSG00000112530	PACRG	0.136186	rs732435	rs2156257	-0.17747754342833702	0.859133302970843	0.9494949474489726	1.0	Exon
e670439	ENSG00000019144	PHLDB1	0.506342	rs7117266	rs11603023	-2.49971106407015	0.0124294634222263	0.0929607035976891	1.0	Exon
e670469	ENSG00000019144	PHLDB1	0.506342	rs7117266	rs11603023	-2.49971106407015	0.0124294634222263	0.0929607035976891	1.0	Exon
e672667	ENSG00000184232	OAF	0.232159	rs477863	rs674637:120025243:A:G	2.80575250741432	0.00501992325950786	0.05046391015868485	1.0	Exon
e341036	ENSG00000175471	MCTP1	0.087713	rs154447	rs448433	1.43234053084205	0.15204638894510505	0.4247875452712937	1.0	Exon
e735732	ENSG00000089022	MAPKAPK5	0.069992	rs10744774	rs4767939	-1.37893078481248	0.16791609545509806	0.4478764497706588	1.0	Exon
e311404	ENSG00000145425	RPS3A	0.096092	rs4835593:150619427:C:T	rs1504782	-2.12319448420279	0.0337375579928268	0.17267801858421675	1.0	Exon
e644609	ENSG00000173327	MAP3K11	0.065381	rs1784223	rs1152619	2.73690761877631	0.006201970677574061	0.05841841926773639	1.0	Exon
e615325	ENSG00000166311	SMPD1	0.167049	rs4758124	rs11601088	0.17822801349104006	0.8585439103327571	0.9492077357675076	1.0	Exon
e295397	ENSG00000152784	PRDM8	0.094031	rs13143951:80203560:C:A	rs1154761	0.367666690559823	0.7131217805198	0.8847832879406821	1.0	Exon
e120288	ENSG00000152689	RASGRP3	0.094763	rs6543712:33671165:C:T	rs17594260	-0.352146211556113	0.724728613349793	0.8908329445333337	1.0	Exon
e66222	ENSG00000143458	GABPB2	0.196891	rs955955	rs12068365	4.543438758816911	5.534388919095901e-06	0.00027032887063113605	0.21842572746995792	Exon
e742659	ENSG00000130787	HIP1R	0.08478200000000001	12:122852292:G:A	rs10773627	-3.72519433050664	0.000195164814246801	0.004962995956107279	1.0	Exon
e927173	ENSG00000170160	CCDC144A	0.11033	rs7223686	rs8075374:16571504:A:G	-1.24831093468749	0.211917211326473	0.5012675847107261	1.0	Exon
e854310	ENSG00000129925	TMEM8A	0.203124	rs7195617	rs11248931	-3.5853267545448	0.00033665642893360897	0.007316530440926621	1.0	Exon
e670519	ENSG00000019144	PHLDB1	0.5080899999999999	rs7117266	rs11603023	-2.4489121675205	0.0143288384640127	0.10270909329080807	1.0	Exon
e409173	ENSG00000111816	FRK	0.138433	rs4132282	rs1547030	-0.8498589137502621	0.395403530638822	0.6855595107728502	1.0	Exon
e227412	ENSG00000010322	NISCH	0.055733000000000005	rs2257216	rs11706515:52396944:G:A	-0.9525081197146272	0.340839349979425	0.6393795629848361	1.0	Exon
e434897	ENSG00000154678	PDE1C	0.251257	rs10226019	rs715454	-0.652001920969832	0.514399933172829	0.7686536995865892	1.0	Exon
e988691	ENSG00000154845	PPP4R1	0.151168	rs8092765	rs403093	-2.86614573473992	0.004155029194466021	0.044428755680842716	1.0	Exon
e504888	ENSG00000184672	RALYL	0.063063	rs9643769:84310856:G:T	rs1383823:84325643:A:G	1.13228617865627	0.25751413894776004	0.5541689364331776	1.0	Exon
e670491	ENSG00000019144	PHLDB1	0.507297	rs7117266	rs11603023	-2.44862601953343	0.0143402255823034	0.10275339198561513	1.0	Exon
e670512	ENSG00000019144	PHLDB1	0.507297	rs7117266	rs11603023	-2.44862601953343	0.0143402255823034	0.10275339198561513	1.0	Exon
e432339	ENSG00000228944		0.221623	rs10486428	rs2390981:24596607:A:G	3.3577571495576604	0.000785776161723799	0.013524739544157513	1.0	Exon
e901000	ENSG00000157423	HYDIN	0.130465	rs1465463:71359600:T:C	rs9930115	4.33589341738021	1.4516927698091501e-05	0.0006043666513297229	0.5729395854605772	Exon
e295362	ENSG00000152784	PRDM8	0.094297	rs13143951:80203560:C:A	rs1154761	-0.417713274158865	0.6761567658812522	0.8659291516972776	1.0	Exon
e72707	ENSG00000163374	YY1AP1	0.181822	rs11264431	rs2048431	2.93789318115141	0.0033045085847076307	0.038246052877611736	1.0	Exon
e880283	ENSG00000174939	ASPHD1	0.126262	rs3814881	rs4420550	-6.1986594301167	5.694610334993122e-10	1.0357105349823664e-07	2.247491860911735e-05	Exon
e116736	ENSG00000138085	ATRAID	0.189959	rs4665352	rs17005956:27451099:C:T	1.28390870560816	0.19917390083393305	0.4862353094538533	1.0	Exon
e40907	ENSG00000226476		0.131055	rs528598	rs1381171	-4.21411948730509	2.50754515629079e-05	0.0009470362170653457	0.9896528468332858	Exon
e799649	ENSG00000100604	CHGA	0.183122	rs12896399	rs7145663	0.7654711169404019	0.4439910590607991	0.7217049064230872	1.0	Exon
e311379	ENSG00000145425	RPS3A	0.0938	rs4835593:150619427:C:T	rs1504782	-2.10683654819616	0.0351317502443839	0.17688930202844255	1.0	Exon
e931229	ENSG00000072210	ALDH3A2	0.041528	rs12602286	rs11871420	0.9152307194542	0.36007052087164393	0.656059426953565	1.0	Exon
e311385	ENSG00000145425	RPS3A	0.09348	rs4835593:150619427:C:T	rs1504782	-2.12325108715711	0.0337328170675187	0.17267801858421675	1.0	Exon
e410710	ENSG00000111912	NCOA7	0.302171	rs4895799	rs584032	0.50860437950328	0.6110295585757141	0.8301378171534495	1.0	Exon
e719822	ENSG00000135678	CPM	0.128278	rs3814241	rs9943849	0.187230059788772	0.8514802572531259	0.9468064986221147	1.0	Exon
e40262	ENSG00000162600	OMA1	0.5042	rs4522021	rs3087585	-1.50350785927024	0.13270813179516802	0.3946632883965918	1.0	Exon
e795072	ENSG00000100577	GSTZ1	0.219771	rs2361329	rs2270421	0.4737385523421311	0.635686357895526	0.8437584588461332	1.0	Exon
e1125950	ENSG00000235954	TTC28-AS1	0.321164	rs5762448	rs470101	1.37359457107912	0.16956758327657998	0.4499646210701797	1.0	Exon
e794785	ENSG00000165548	TMEM63C	0.123743	rs7151924	rs8018063	0.925368361858765	0.354774330118381	0.6513528863607604	1.0	Exon
e396696	ENSG00000001084	GCLC	0.12576600000000002	rs9296727	rs574389	-1.259	0.20803033187202305	0.4967529711999718	1.0	Exon
e200303	ENSG00000175928	LRRN1	0.091311	rs1485273	rs7619998	0.371185283855218	0.710499533216057	0.8837262053456229	1.0	Exon
e1133832	ENSG00000100151	PICK1	0.100579	rs2284060	rs738443	0.935732109183812	0.349411134154852	0.6464562245898366	1.0	Exon
e295388	ENSG00000152784	PRDM8	0.094202	rs13143951:80203560:C:A	rs1154761	-0.3860325438573711	0.699472566848991	0.8775997698751127	1.0	Exon
e675425	ENSG00000109832	DDX25	0.135124	rs11220153	rs2236681	-0.8205662035039559	0.41189340493801	0.6977671187571424	1.0	Exon
e864362	ENSG00000089486	CDIP1	0.166192	rs2270366:4558615:G:A	rs4786500	2.91227494322017	0.00358806657927605	0.040506356889098365	1.0	Exon
e311367	ENSG00000145425	RPS3A	0.09455	rs4835593:150619427:C:T	rs1504782	-2.1335405859478502	0.0328804059689484	0.16985484062519454	1.0	Exon
e917992	ENSG00000274114		0.29252	rs3826408	rs16956162	1.50776611515362	0.131614397395596	0.3926247484513974	1.0	Exon
e840170	ENSG00000178802	MPI	0.082552	rs2168519	rs11072518	-1.82284917025791	0.06832623819992599	0.2659924682419096	1.0	Exon
e930135	ENSG00000141127	PRPSAP2	0.12715	rs12602286	rs8066636	-2.00069093813166	0.0454257065935827	0.20714227176532968	1.0	Exon
e485675	ENSG00000078674	PCM1	0.12759	rs4298523	rs13261745:17787005:T:C	-0.26655243867062195	0.789813779394992	0.9209282802937292	1.0	Exon
e102267	ENSG00000154358	OBSCN	0.096806	rs1925716	rs1620111	-0.340846822854645	0.733218899252986	0.8948727043263172	1.0	Exon
e840252	ENSG00000178802	MPI	0.148749	rs2168519	rs4886636	-1.9690269846286697	0.0489499924242123	0.21691160275342772	1.0	Exon
e879836	ENSG00000079616	KIF22	0.033245	rs3814881	rs12444108	6.38018701285535	1.76871859117748e-10	3.616892053782467e-08	6.98060166380016e-06	Exon
e439822	ENSG00000136274	NACAD	0.113864	rs6656:44606098:C:T	rs1476618	-1.34397474347918	0.17895655423241394	0.4632306897022813	1.0	Exon
e91492	ENSG00000143858	SYT2	0.188722	rs4950914	rs11587775:202665581:A:G	1.1443779779823502	0.25246691706193	0.5491684201765427	1.0	Exon
e357826	ENSG00000156475	PPP2R2B	0.121101	rs11958187	rs2082405	-3.4529999999999905	0.000554389002828817	0.0105956759199249	1.0	Exon
e1034430	ENSG00000105642	KCNN1	0.149374	rs435614	rs8108030	1.38360643730279	0.166478996151454	0.4461792702366783	1.0	Exon
e842849	ENSG00000166411	IDH3A	0.231024	rs12905542	rs3825847	1.3668041591829398	0.171686698777201	0.4533323704181302	1.0	Exon
e459478	ENSG00000087085	ACHE	0.443075	rs314370	rs17228616	2.68419415942352	0.00727048697618727	0.0647876065678896	1.0	Exon
e311394	ENSG00000145425	RPS3A	0.094495	rs4835593:150619427:C:T	rs1504782	-2.11993013389276	0.0340119376951319	0.17349507093058078	1.0	Exon
e899125	ENSG00000141101	NOB1	0.041528	rs1541979	rs2917670	-0.952031033449523	0.34108124341904605	0.6396813074519809	1.0	Exon
e123661	ENSG00000152527	PLEKHH2	0.07519400000000001	rs6754878	rs10174938:43873144:A:C	-0.7548165615505691	0.450359055307284	0.7257882782567506	1.0	Exon
e74946	ENSG00000143303	RRNAD1	0.154104	rs7534075	rs745596	2.8993241126428395	0.0037396809739687104	0.04152897833416519	1.0	Exon
e618784	ENSG00000072952	MRVI1	0.180255	rs16908503:10912861:A:G	rs11042916	0.755424043725676	0.44999459117707	0.7256951142068981	1.0	Exon
e670419	ENSG00000019144	PHLDB1	0.076249	rs7117266	rs673547	0.49088184546421	0.623510018047926	0.8365992873878898	1.0	Exon
e247717	ENSG00000163913	IFT122	0.223514	rs4809	rs16859047:129108935:C:T	0.580146976949344	0.5618155066629449	0.7997249008680101	1.0	Exon
e616431	ENSG00000170743	SYT9	0.091601	rs1388535:6943254:C:T	rs10839753	-1.2122818491749598	0.225404509434023	0.5195071112959931	1.0	Exon
e816769	ENSG00000137824	RMDN3	0.102947	rs3784397:40596844:C:T	rs11070292	-0.600644644920303	0.548076695510339	0.7906437487895259	1.0	Exon
e754160	ENSG00000102780	DGKH	0.12626400000000002	rs7328158	rs2149488	0.634847753351472	0.525527715078092	0.7761904922870793	1.0	Exon
e357807	ENSG00000156475	PPP2R2B	0.12061199999999997	rs11958187	rs2082405	-3.4529999999999905	0.000554389002828817	0.0105956759199249	1.0	Exon
e248057	ENSG00000163913	IFT122	0.138433	rs4809	rs16859047:129108935:C:T	0.0826423668318897	0.9341359126157628	0.9775192411467972	1.0	Exon
e138313	ENSG00000118640	VAMP8	0.081901	rs6743051	rs6757263:85803542:T:C	-1.1452884539391	0.252089687241841	0.5490284764876	1.0	Exon
e674594	ENSG00000165478	HEPACAM	0.132439	rs11219769:124620147:G:T	rs4077566	0.16901608080846806	0.865783992713209	0.9520463860135472	1.0	Exon
e755249	ENSG00000235903	CPB2-AS1	0.11287	rs9534234:46418620:T:C	rs2806923	0.209509952197536	0.834050167049772	0.9392902408444944	1.0	Exon
e626634	ENSG00000110435	PDHX	0.217994	rs10768085	rs1117050	0.42443915834942497	0.6712455678920021	0.8631018709843503	1.0	Exon
e873560	ENSG00000103316	CRYM	0.268364	rs41468646:21622246:C:T	rs741720	-2.10148787567272	0.0355981611925551	0.17852002894365593	1.0	Exon
e491155	ENSG00000147419	CCDC25	0.259616	rs11776293:27418429:C:T	rs1841311	-2.3710365757447	0.017738275628415002	0.11742310033992867	1.0	Exon
e674585	ENSG00000165478	HEPACAM	0.134555	rs11219769:124620147:G:T	rs4077566	0.26594094298598003	0.7902846921676401	0.921205208393297	1.0	Exon
e220107	ENSG00000068745	IP6K2	0.682265	rs4558783	rs3172494	0.306795532970961	0.7589990085806669	0.9072641786423528	1.0	Exon
e510557	ENSG00000104517	UBR5	0.071684	rs17365982:101956911:C:T	rs12545512	-1.98888302912855	0.0467141153836697	0.21069229577441465	1.0	Exon
e357777	ENSG00000156475	PPP2R2B	0.118714	rs11958187	rs2082405	-3.4529999999999905	0.000554389002828817	0.0105956759199249	1.0	Exon
e299202	ENSG00000152208	GRID2	0.108035	rs1875705	rs7663643	-1.4201832756951	0.155554331261646	0.43040260739647945	1.0	Exon
e1016958	ENSG00000104883	PEX11G	0.106415	rs4134860	rs3943931	0.6469610634021961	0.51765714366158	0.7706667102561893	1.0	Exon
e357817	ENSG00000156475	PPP2R2B	0.121134	rs11958187	rs2082405	-3.4529999999999905	0.000554389002828816	0.0105956759199249	1.0	Exon
e639250	ENSG00000255717	SNHG1	0.402072	rs11605665	rs1059292	-0.9117645482486568	0.361892676455073	0.6574369740691539	1.0	Exon
e703928	ENSG00000139624	CERS5	0.11914	rs7136648	rs3741562	-2.95339706567481	0.003142974071919	0.03700589430084343	1.0	Exon
e77246	ENSG00000122218	COPA	0.08111	rs2795070	rs17385337:160472139:A:G	-1.68245178852797	0.0924812661992211	0.3201717660600578	1.0	Exon
e17175	ENSG00000001461	NIPAL3	0.13156500000000002	rs12401982	rs6686862:24748310:G:A	1.06549892266552	0.286650212856443	0.5843305588970216	1.0	Exon
e568446	ENSG00000237943	PRKCQ-AS1	0.08747200000000001	rs11254838	rs1041226	2.02882025337115	0.0424766016208131	0.1981822953267089	1.0	Exon
e86454	ENSG00000135838	NPL	0.16181700000000002	rs3818458	rs7513997:182834115:T:G	1.58771701700453	0.112350343286911	0.3590089883858566	1.0	Exon
e363489	ENSG00000118322	ATP10B	0.076173	rs10515830:161051946:G:A	rs13180602:160281038:G:A	0.585518206191765	0.558199328434195	0.7975394887831408	1.0	Exon
e795000	ENSG00000100577	GSTZ1	0.218022	rs2361329	rs2270421	0.38317103253898704	0.7015929546716371	0.8789286802318912	1.0	Exon
e88966	ENSG00000213047	DENND1B	0.191073	rs2488394	rs17641524	-2.1303009652429	0.0331467739223697	0.17065010779991716	1.0	Exon
e695972	ENSG00000139132	FGD4	0.060987	rs12829317	rs7970584	-0.955562265570527	0.339293433379995	0.6383607729993928	1.0	Exon
e665545	ENSG00000204381	LAYN	0.157633	rs4420303:111198219:G:T	rs682239:111425105:C:T	-1.48368762966475	0.137891809550535	0.4027591419926057	1.0	Exon
e864070	ENSG00000262246	CORO7	0.29381	rs2270366:4558615:G:A	rs11076831:4460133:G:A	-4.44366628313576	8.84387459436323e-06	0.0003970889631578312	0.3490411986157336	Exon
e864231	ENSG00000153406	NMRAL1	0.27225900000000003	rs2270366:4558615:G:A	rs10500325:4553192:T:C	-3.3652201933142503	0.0007648259631304911	0.013285821429080585	1.0	Exon
e864215	ENSG00000153406	NMRAL1	0.4397100000000001	rs2270366:4558615:G:A	rs11866840	-0.5344337241791111	0.5930414917240621	0.8189038305886126	1.0	Exon
e615331	ENSG00000166311	SMPD1	0.167094	rs4758124	rs11601088	0.190392241442352	0.8490017769128141	0.94560329507636	1.0	Exon
e864217	ENSG00000153406	NMRAL1	0.432632	rs2270366:4558615:G:A	rs11866840	-0.516590695901658	0.605441911972816	0.8264440196393017	1.0	Exon
e571575	ENSG00000148482	SLC39A12	0.181409	rs7920635	rs1891393	-0.30402949398573803	0.7611054211242959	0.90825134749556	1.0	Exon
e826056	ENSG00000186417	GLDN	0.192695	rs12148492:51653193:G:T	rs2470151	-0.28670311560763595	0.7743396517892029	0.914256829424252	1.0	Exon
e362684	ENSG00000135074	ADAM19	0.124101	rs4512122:157588362:C:A	rs10476093	0.340017305854273	0.7338434953717851	0.8951112769333412	1.0	Exon
e927679	ENSG00000154803	FLCN	0.119906	rs4925114	rs1708618	0.936487760488402	0.34902211142561496	0.6462820527181545	1.0	Exon
e125607	ENSG00000068781	STON1-GTF2A1L	0.5974430000000001	rs2471403	rs4953592	2.43041514933392	0.0150815369082349	0.10601064762673257	1.0	Exon
e864182	ENSG00000153406	NMRAL1	0.281038	rs2270366:4558615:G:A	rs10500325:4553192:T:C	-2.67636052575493	0.00744265362456956	0.0656840810824881	1.0	Exon
e745442	ENSG00000151948	GLT1D1	0.120894	12:129026071:T:C	12:129325242:C:A	0.6135162101514741	0.539535067711946	0.7848524019530195	1.0	Exon
e703810	ENSG00000139624	CERS5	0.119156	rs7136648	rs3741562	-2.95353559130119	0.00314156380031428	0.037001022273460235	1.0	Exon
e139467	ENSG00000153561	RMND5A	0.392592	rs12997796	rs1518810:86649433:G:A	-0.8052373866840759	0.42068270580705897	0.7045654296663355	1.0	Exon
e101977	ENSG00000143774	GUK1	0.088653	rs10799438	rs11577976	-0.9403991030100692	0.34701288214715503	0.6448002551648666	1.0	Exon
e243352	ENSG00000173226	IQCB1	0.126274	rs1127343	rs2331964:121542898:T:C	-1.5672102408140098	0.117065557527838	0.3676767753422873	1.0	Exon
e767246	ENSG00000258818	RNASE4	0.130097	rs12587456:21150108:G:A	rs1010458	-2.56805011530252	0.0102272369132354	0.08204031692167918	1.0	Exon
e276562	ENSG00000130997	POLN	0.08729400000000001	rs4257708	rs11937432	0.9228112515865492	0.3561055762479679	0.6524807528470525	1.0	Exon
e917979	ENSG00000256806	C17orf100	0.288008	rs3826408	rs16956162	1.48720086611536	0.13696176739059698	0.4014136217917204	1.0	Exon
e952739	ENSG00000159314	ARHGAP27	0.06400800000000001	rs1530364	rs9893901	0.17264505909549602	0.862930431628078	0.9510484247707104	1.0	Exon
e245816	ENSG00000114544	SLC41A3	0.091359	rs4340655	rs11716991	0.396621022928941	0.6916469474044269	0.8744627778450319	1.0	Exon
e912752	ENSG00000132383	RPA1	0.210074	rs4523957	rs6416881	-0.425016301272309	0.6708247914190589	0.86271844827933	1.0	Exon
e361344	ENSG00000254226		0.114895	rs2910032:152540354:C:T	rs2961759	-1.53680765525744	0.124340418239922	0.3807684114428152	1.0	Exon
e681406	ENSG00000250770		0.212161	12:3590129:T:C	rs727864	0.515755066181287	0.606025489320562	0.8267686389236399	1.0	Exon
e93904	ENSG00000117280	RAB29	0.138287	rs2224	rs1772153:205745782:T:C	-1.12859522108974	0.259068627590823	0.5552715606902282	1.0	Exon
e131414	ENSG00000244617	ASPRV1	0.165777	rs6718012	rs7578666	-1.6826563177058602	0.0924416425863907	0.3201188302147128	1.0	Exon
e742649	ENSG00000130787	HIP1R	0.06854400000000001	12:122852292:G:A	rs10773627	-1.67970063262571	0.093015576651204	0.3210639989236548	1.0	Exon
e823455	ENSG00000104164	BLOC1S6	0.093206	rs11633148	rs8042811	-0.7013923736888511	0.483058180024819	0.7484582490606735	1.0	Exon
e767242	ENSG00000258818	RNASE4	0.133132	rs12587456:21150108:G:A	rs1010458	-2.59578860762162	0.00943741077851919	0.07785666621986137	1.0	Exon
e58412	ENSG00000009307	CSDE1	0.076211	rs662353	rs11102757:114776791:G:T	1.29469550866362	0.195425289935967	0.4821736632847468	1.0	Exon
e864187	ENSG00000153406	NMRAL1	0.439516	rs2270366:4558615:G:A	rs11866840	-0.547852716817415	0.583793037621037	0.8134136757447984	1.0	Exon
e125563	ENSG00000243244	STON1	0.59634	rs2471403	rs4953592	2.4351359409374105	0.0148861959442187	0.1052702912256727	1.0	Exon
e394985	ENSG00000112796	ENPP5	0.123928	rs12215229	rs5011271	-3.07961955505683	0.0020726516505473	0.02773522767034117	1.0	Exon
e180150	ENSG00000144426	NBEAL1	0.079697	rs16839296	rs4303700	0.023	0.981650272950064	0.9947128377244809	1.0	Exon
e871836	ENSG00000103540	CCP110	0.117562	rs6497415	rs1548447:19691344:C:T	0.595598969886826	0.5514431649970091	0.7929808760926279	1.0	Exon
e1016937	ENSG00000104880	ARHGEF18	0.118906	rs4134860	rs2287910	-0.501682650932087	0.615890770174271	0.8322748899949045	1.0	Exon
e331662	ENSG00000068796	KIF2A	0.062285	rs1477358	rs16891858	0.345801210631995	0.729492115270966	0.8927685301578775	1.0	Exon
e1134868	ENSG00000100242	SUN2	0.042873	rs6001258	rs4821807:39065582:A:G	0.32602818291553104	0.7444030322202042	0.8993128541967752	1.0	Exon
e902692	ENSG00000090863	GLG1	0.081563	rs4888256	rs2288054	4.35235910699991	1.3468042262784e-05	0.0005709379419820582	0.5315432239852961	Exon
e655859	ENSG00000158555	GDPD5	0.090969	rs11236414	rs653673	-0.725633365723406	0.468063560982897	0.7388767803397811	1.0	Exon
e1118510	ENSG00000070371	CLTCL1	0.063952	rs1210684	rs5993595	-1.1314698055249	0.25785740516166394	0.5545662184702359	1.0	Exon
e883065	ENSG00000103510	KAT8	0.065309	rs9936992	rs2855475	-1.77140370860228	0.0764935923320658	0.28590990255449483	1.0	Exon
e873557	ENSG00000103316	CRYM	0.243711	rs41468646:21622246:C:T	rs741720	-2.0935129295338704	0.0363033911006264	0.18049709455384508	1.0	Exon
e471231	ENSG00000205060	SLC35B4	0.100466	rs6467557	rs1421480	-0.0133109281505655	0.98937972955765	0.9968180049421941	1.0	Exon
e231664	ENSG00000168297	PXK	0.100921	rs6767498	rs1045115:58305199:G:A	-2.0135571530144296	0.0440560487715642	0.2030667184249996	1.0	Exon
e863941	ENSG00000262246	CORO7	0.146319	rs2270366:4558615:G:A	rs11076830	-4.5330025696455705	5.81511074183386e-06	0.00028160119711405764	0.22950497564795694	Exon
e742566	ENSG00000130787	HIP1R	0.08530900000000001	12:122852292:G:A	rs10773627	-2.5984356927742995	0.009364958440754821	0.07738836155386736	1.0	Exon
e777111	ENSG00000129515	SNX6	0.08052899999999999	rs7140760	rs11156848	-0.258300398025685	0.7961750791060379	0.9238526900769763	1.0	Exon
e81491	ENSG00000143156	NME7	0.055898	rs3917423	rs7413522:169281036:T:C	1.08792151905961	0.276629755365448	0.5747089835185182	1.0	Exon
e51440	ENSG00000162688	AGL	0.17089	rs2391989	rs2307129	0.95382819316187	0.34017061587464503	0.6390633845602278	1.0	Exon
e679320	ENSG00000006831	ADIPOR2	0.07582699999999999	12:1878392:C:A	12:2182486:C:T	-0.22541913917927806	0.8216532238529142	0.9340632273054208	1.0	Exon
e987784	ENSG00000088756	ARHGAP28	0.10564	rs11663962	rs6506429:6720798:G:A	-2.1514629153687097	0.0314396798854298	0.16539987283901064	1.0	Exon
e842584	ENSG00000169783	LINGO1	0.172269	rs12905542	rs2271397	-0.6746913645246589	0.499871872092239	0.7597798342395594	1.0	Exon
e900709	ENSG00000157423	HYDIN	0.206213	rs1465463:71359600:T:C	rs1424137:71225565:T:C	4.276653515245701	1.89723740560943e-05	0.000757883855990863	0.7487826868718738	Exon
e827979	ENSG00000151575	TEX9	0.10683	rs1711537:56811204:A:G	rs6493858	-3.28636077353592	0.0010149093139792801	0.01638258727804509	1.0	Exon
e864200	ENSG00000153406	NMRAL1	0.439569	rs2270366:4558615:G:A	rs11866840	-0.538410230288539	0.590293865133506	0.8172997009375226	1.0	Exon
e390853	ENSG00000164627	KIF6	0.132646	rs11754132:39543786:A:G	rs6933563	-0.114356465674988	0.908955222892978	0.969744793273756	1.0	Exon
e434982	ENSG00000154678	PDE1C	0.175174	rs13234796	rs715454	-0.815845603355432	0.414588447054478	0.6999727173125889	1.0	Exon
e864193	ENSG00000153406	NMRAL1	0.439519	rs2270366:4558615:G:A	rs11866840	-0.539770774257555	0.589355124539057	0.8168062367097203	1.0	Exon
e435365	ENSG00000122507	BBS9	0.453918	rs41479949:32946363:C:T	rs1362368	-0.396285861621671	0.691894156101584	0.8745306284302155	1.0	Exon
e808811	ENSG00000170113	NIPA1	0.14091800000000002	rs11636068	rs11636068	-2.52817418542098	0.0114657451595092	0.08827908002542911	1.0	Exon
e864197	ENSG00000153406	NMRAL1	0.439505	rs2270366:4558615:G:A	rs11866840	-0.53755664355369	0.5908831694379829	0.8175993425729717	1.0	Exon
e914204	ENSG00000213977	TAX1BP3	0.227517	rs3760471	rs2235107	0.436587502974868	0.6624105273941071	0.8588205474413858	1.0	Exon
e425160	ENSG00000146540	C7orf50	0.169071	rs4076072	rs6952546	0.8865108289182461	0.375342321440698	0.6682818800972035	1.0	Exon
e916432	ENSG00000091640	SPAG7	0.220362	rs8072032	rs3786044	0.0175323891043198	0.986011894044896	0.9961703533404566	1.0	Exon
e864212	ENSG00000153406	NMRAL1	0.439569	rs2270366:4558615:G:A	rs11866840	-0.538513278382411	0.590222740486698	0.8172642409136772	1.0	Exon
e41207	ENSG00000132849	PATJ	0.201305	rs4644525:61954826:A:C	rs6686958	1.12042012527458	0.262534772737293	0.5588705434532224	1.0	Exon
e871889	ENSG00000103540	CCP110	0.136255	rs6497415	rs1548447:19691344:C:T	0.0639610825555642	0.949001214947376	0.9821742001974114	1.0	Exon
e1010288	ENSG00000104897	SF3A2	0.140373	rs10423135	rs10407022	-1.08393762107053	0.278392457586662	0.5759490563931123	1.0	Exon
e628119	ENSG00000085117	CD82	0.248798	rs6485497	rs7935166	3.39252400094857	0.00069251864775875	0.012400922627538379	1.0	Exon
e108177	ENSG00000259823	LYPD8	0.559469	rs6587475	rs2000390:248845097:C:T	0.253196612750871	0.8001162838894449	0.9256657745915049	1.0	Exon
e50955	ENSG00000122481	RWDD3	0.204884	rs11165284:95453727:C:T	rs4146665	0.39624784519735096	0.691922198377427	0.8745306284302155	1.0	Exon
e795052	ENSG00000100577	GSTZ1	0.206882	rs2361329	rs2270421	0.431463277918324	0.6661315482144841	0.8607043317525304	1.0	Exon
e841019	ENSG00000140400	MAN2C1	0.089245	rs2168519	rs11636199:75825337:A:G	-2.22006234247805	0.026414536004783	0.14867405768693248	1.0	Exon
e104005	ENSG00000135749	PCNX2	0.05893200000000001	rs946132	rs12031882	0.423478220906286	0.671946385343668	0.8636090917792936	1.0	Exon
e622011	ENSG00000129158	SERGEF	0.106823	rs2237967:17492664:T:C	rs211146	-2.9051685772116	0.0036705534789524094	0.04110832410721192	1.0	Exon
e840191	ENSG00000178802	MPI	0.16129300000000002	rs2168519	rs4886636	-1.90235646791645	0.0571245680459841	0.23872673941876899	1.0	Exon
e51698	ENSG00000283495		0.13664400000000002	rs2391989	rs3818568:100377789:C:T	0.7262810660508541	0.467666484135913	0.7386648711176149	1.0	Exon
e767255	ENSG00000259171		0.129197	rs12587456:21150108:G:A	rs1010458	-2.5662594346083	0.0102801906519317	0.08233122655434016	1.0	Exon
e930121	ENSG00000141127	PRPSAP2	0.06659	rs12602286	rs8066636	-2.07237644855535	0.0382303479719281	0.1858723145210312	1.0	Exon
e82816	ENSG00000197959	DNM3	0.07259299999999999	rs2213746	rs2819530:172112954:T:C	0.13699999999999998	0.8910307951115021	0.9633814314074364	1.0	Exon
e59806	ENSG00000092621	PHGDH	0.087266	rs7528071:119850559:G:A	rs2712252:119333813:G:A	-0.18324354805449	0.8546069264000091	0.9483313312846721	1.0	Exon
e410755	ENSG00000111912	NCOA7	0.172214	rs576419	rs614031:126165720:G:T	-0.111742490156507	0.9110275880100608	0.9703678721057304	1.0	Exon
e282048	ENSG00000047662	FAM184B	0.232318	rs9994673	rs7666888:17695722:G:A	2.46323831794189	0.0137688362547512	0.10011323884787504	1.0	Exon
e123708	ENSG00000152527	PLEKHH2	0.225378	rs6754878	rs13414847:43942473:G:A	-0.6785996868233239	0.497391541335633	0.7581705531397122	1.0	Exon
e987751	ENSG00000088756	ARHGAP28	0.105797	rs11663962	rs6506429:6720798:G:A	-2.15146291746014	0.0314396797205178	0.16539987283901064	1.0	Exon
e363512	ENSG00000118322	ATP10B	0.135602	rs10515830:161051946:G:A	rs10515816:160281180:A:G	1.12152618930144	0.262063950163661	0.5582686319031587	1.0	Exon
e795042	ENSG00000100577	GSTZ1	0.203165	rs2361329	rs2270421	0.29842803447524	0.7653764948989169	0.9100552238842704	1.0	Exon
e820537	ENSG00000140265	ZSCAN29	0.288775	rs12899865:43741017:G:A	rs10518812	-4.44517155324231	8.78217585058879e-06	0.0003956691030766984	0.3466061342951878	Exon
e251235	ENSG00000114054	PCCB	0.032311	rs7432375	rs835649	-5.75358005465235	8.737304360331429e-09	1.0481312802103358e-06	0.00034483519118920047	Exon
e1034582	ENSG00000099308	MAST3	0.129899	rs4808801	rs12983325	0.7330000000000021	0.463558429394808	0.7357797419433691	1.0	Exon
e628142	ENSG00000085117	CD82	0.190321	rs6485497	rs7935166	3.2688105327426	0.00108000594315204	0.017104572455209292	1.0	Exon
e673395	ENSG00000255248	MIR100HG	0.090407	rs885325	rs644271	-0.438970382386455	0.6606829970393421	0.8579053709334643	1.0	Exon
e392140	ENSG00000124496	TRERF1	0.087424	rs7749023	rs3005125	-0.788622125313482	0.430332895424324	0.7122944297815715	1.0	Exon
e694955	ENSG00000110888	CAPRIN2	0.118231	12:30518576:A:C	rs11614872	1.47425670158855	0.14041248833322	0.4064735979287552	1.0	Exon
e93370	ENSG00000184144	CNTN2	0.082708	rs2242000	rs4951162:205022977:A:G	-2.9721149952334907	0.00295755886294185	0.035634531908717466	1.0	Exon
e873587	ENSG00000103316	CRYM	0.26731	rs41468646:21622246:C:T	rs741720	-2.09063264053073	0.0365610074504608	0.1813438835047551	1.0	Exon
e799672	ENSG00000100604	CHGA	0.171624	rs12896399	rs7145663	0.546481629111558	0.5847349123527971	0.813532625672557	1.0	Exon
e930322	ENSG00000141127	PRPSAP2	0.075675	rs12602286	rs8067882	-2.05634631504971	0.0397491469944159	0.19059404500408364	1.0	Exon
e9885	ENSG00000116688	MFN2	0.120592	rs1208984	rs1540923	0.676056125036123	0.499005011647592	0.7592458615250258	1.0	Exon
e694821	ENSG00000110888	CAPRIN2	0.116331	12:30518576:A:C	rs11614872	1.5345205511513105	0.124901641356249	0.3818685783633316	1.0	Exon
e696538	ENSG00000139116	KIF21A	0.134553	rs10783619	rs12231735	2.9727332346047204	0.0029516086207263897	0.03558067728595248	1.0	Exon
e820542	ENSG00000140265	ZSCAN29	0.183513	rs12899865:43741017:G:A	rs10518812	-4.71251788243371	2.44674601777326e-06	0.00013874385787853048	0.09656572508345723	Exon
e734378	ENSG00000196510	ANAPC7	0.057765	rs4766428	rs7967246	4.15594836950676	3.2394097890623e-05	0.0011786506782965893	1.0	Exon
e794961	ENSG00000100577	GSTZ1	0.203175	rs2361329	rs2270421	0.297856793740403	0.7658124655418649	0.9102172856484742	1.0	Exon
e873561	ENSG00000103316	CRYM	0.24778200000000006	rs41468646:21622246:C:T	rs741720	-2.0738031449747	0.0380975969804722	0.18553551237915808	1.0	Exon
e478988	ENSG00000106615	RHEB	0.13076500000000002	rs1362236	rs17713451	-1.88551057174932	0.0593609385107516	0.24463792847145066	1.0	Exon
e395006	ENSG00000172348	RCAN2	0.06502100000000001	rs12215229	rs1881032	0.281586308838701	0.778260739538312	0.9158725171410252	1.0	Exon
e47177	ENSG00000174021	GNG5	0.236467	rs17521573:84280513:T:G	rs11163981	0.14870142733176	0.8817892349136579	0.9592134773396525	1.0	Exon
e451961	ENSG00000105793	GTPBP10	0.205949	rs803173	rs10279060:90183947:G:A	-0.214196729115322	0.8303936466817491	0.9375542411485464	1.0	Exon
e952755	ENSG00000159314	ARHGAP27	0.06704	rs1530364	rs9893901	0.15365779133999602	0.8778795670731769	0.9576592940040756	1.0	Exon
e1020342	ENSG00000105088	OLFM2	0.157334	rs749259	rs7252953:10102676:A:G	0.650786026954169	0.51518462138567	0.7691326771156091	1.0	Exon
e659803	ENSG00000151376	ME3	0.102073	rs17149664	rs1841066:86249423:T:C	0.7119761615159219	0.476479537874632	0.7446747904835337	1.0	Exon
e262762	ENSG00000136521	NDUFB5	0.085772	rs4854973	rs6807974:179399946:A:G	2.0386922736914097	0.0414807493570151	0.19573418637892334	1.0	Exon
e1130091	ENSG00000198089	SFI1	0.103633	rs136233:31212410:A:G	rs5998002	-2.37003400689506	0.0177864492158286	0.11770251361520916	1.0	Exon
e762810	ENSG00000102452	NALCN	0.092492	rs749300	rs2044118	-0.284959921474178	0.775674847447782	0.9148480173391991	1.0	Exon
e1054925	ENSG00000073050	XRCC1	0.053426	rs3816438	rs2030404	0.0248530221633218	0.980172198529584	0.9940824642671948	1.0	Exon
e235055	ENSG00000113805	CNTN3	0.180333	rs4131441:74478848:G:A	rs2049623	-1.39223201664196	0.163852150487451	0.4421409013597859	1.0	Exon
e700887	ENSG00000167528	ZNF641	0.111645	rs1232973	rs4760622	-1.06377736162377	0.28742956907464096	0.5852542332285433	1.0	Exon
e451980	ENSG00000105793	GTPBP10	0.211879	rs803173	rs10279060:90183947:G:A	-0.0523454458646935	0.958253442365533	0.9858678165014958	1.0	Exon
e777125	ENSG00000129515	SNX6	0.07954800000000001	rs7140760	rs11156848	-0.245393996994732	0.806151376648538	0.9286754828212228	1.0	Exon
e78423	ENSG00000143224	PPOX	0.064789	rs10800309	rs2301286	-1.55390003130291	0.120208264272775	0.3726833908918783	1.0	Exon
e263428	ENSG00000205981	DNAJC19	0.078993	rs1805579	rs13100468	5.1174247930061	3.09735502290013e-07	2.4158757053122422e-05	0.012224331068879943	Exon
e794406	ENSG00000089916	GPATCH2L	0.066354	rs4643246:76604029:G:A	rs1900127	0.0945338219557766	0.9246851167004392	0.9745251256176062	1.0	Exon
e827886	ENSG00000069869	NEDD4	0.2024	rs12911094	rs2271289	-0.668712392302949	0.503678960909328	0.7623329357434713	1.0	Exon
e854312	ENSG00000129925	TMEM8A	0.154675	rs7195617	rs11641742	-3.3996074917702	0.000674826489397887	0.012200355958344669	1.0	Exon
e638399	ENSG00000162194	LBHD1	0.071275	rs11605665	rs2849030	-0.447976069555669	0.654170467342356	0.8541270556392578	1.0	Exon
e91951	ENSG00000143847	PPFIA4	0.12498	rs4950914	rs1774847	-1.45757053607308	0.144958955891345	0.4143619259914328	1.0	Exon
e754155	ENSG00000102780	DGKH	0.213452	rs7328158	rs2149488	-1.3760813749036798	0.16879644113925502	0.4486512519963228	1.0	Exon
e422258	ENSG00000112530	PACRG	0.098189	rs2849567	rs13191362:163033350:A:G	-1.3830905382589098	0.166637106505586	0.4463598942891247	1.0	Exon
e754162	ENSG00000102780	DGKH	0.12842	rs7328158	rs4941413	0.3003960932102	0.76387504333173	0.9095473461405114	1.0	Exon
e622289	ENSG00000110756	HPS5	0.083821	rs211130	rs1046615	-1.23709059150809	0.216053452288927	0.5072286692385652	1.0	Exon
e795070	ENSG00000100577	GSTZ1	0.216955	rs2361329	rs2270421	0.461382070346117	0.6445245128326129	0.8487878372755794	1.0	Exon
e257046	ENSG00000114805	PLCH1	0.07814299999999999	rs16825341	rs2222275:155358879:C:T	0.8795022580403641	0.379129009332207	0.6711238719902025	1.0	Exon
e417452	ENSG00000164506	STXBP5	0.063374	rs2226067	rs1467623	-0.653364882690115	0.513521072711676	0.7682474575153223	1.0	Exon
e573008	ENSG00000107863	ARHGAP21	0.056171000000000006	rs16924943	rs10764482	-3.14537777542548	0.00165872488104649	0.023497808643310057	1.0	Exon
e67834	ENSG00000182134	TDRKH	0.0664	rs7546151	rs3790514	-0.567935921313181	0.570078479497907	0.8048844150143648	1.0	Exon
e913847	ENSG00000167723	TRPV3	0.205663	rs10521129	rs4790145	0.644197217820543	0.519447554809337	0.7720662323743205	1.0	Exon
e574852	ENSG00000183621	ZNF438	0.104915	rs7085041:31118426:A:G	rs2887738	-0.200549225319036	0.841051063637297	0.9428171195663704	1.0	Exon
e616681	ENSG00000166387	PPFIBP2	0.148231	rs4757993	rs10839797	-0.558159287253708	0.576735618973327	0.8086551326566825	1.0	Exon
e94929	ENSG00000196352	CD55	0.077956	rs1400986	rs17043515:207608866:C:T	2.0583716150639297	0.0395544743564738	0.1900068694531343	1.0	Exon
e461394	ENSG00000161048	NAPEPLD	0.079868	rs661575	rs1861731	1.81043834894291	0.0702278368241345	0.2706669528306204	1.0	Exon
e703608	ENSG00000110881	ASIC1	0.063654	rs844347	rs590460	2.23301163724282	0.0255481769627246	0.1454363046571256	1.0	Exon
e263427	ENSG00000205981	DNAJC19	0.060105999999999986	rs1805579	rs1806190	5.97727598540663	2.26899620374477e-09	3.2563808426616304e-07	8.955047317319482e-05	Exon
e840168	ENSG00000178802	MPI	0.164775	rs2168519	rs4886636	-1.99934658719809	0.0455708667915383	0.20756438541969327	1.0	Exon
e213875	ENSG00000168314	MOBP	0.27505300000000005	rs9865014:39116621:G:A	rs1707960:39523252:A:G	-0.31592755031691605	0.7520574999501759	0.9035520383239756	1.0	Exon
e873588	ENSG00000103316	CRYM	0.244372	rs41468646:21622246:C:T	rs741720	-2.0642186357596497	0.0389969913584242	0.18849874309765854	1.0	Exon
e450137	ENSG00000186472	PCLO	0.081866	rs2888019	rs17282616	-2.09733925411888	0.035963554319868994	0.1795539023835888	1.0	Exon
e705229	ENSG00000139629	GALNT6	0.332962	rs4768933	rs3782473	2.62440007646948	0.008680175824600999	0.07365738535143572	1.0	Exon
e1133368	ENSG00000100106	TRIOBP	0.207879	rs131843	rs5750482	-1.7171661684665	0.0859488150956567	0.3069537168627333	1.0	Exon
e864236	ENSG00000153406	NMRAL1	0.200468	rs2270366:4558615:G:A	rs1641866:4593040:C:A	2.25870767063941	0.0239015750118649	0.14005185128528586	1.0	Exon
e657500	ENSG00000149262	INTS4	0.059192	rs579711	rs3824865	0.759312372384766	0.44766571810122496	0.7243746883133599	1.0	Exon
e77248	ENSG00000122218	COPA	0.149274	rs2795070	rs4656902	2.72208723948244	0.0064871014885101	0.060284067446910325	1.0	Exon
e902524	ENSG00000214331		0.19738	rs4888256	rs9927929	1.25436420917822	0.209709655339013	0.4986359268197989	1.0	Exon
e930243	ENSG00000141127	PRPSAP2	0.134028	rs12602286	rs8066636	-3.43106267348661	0.000601221678514607	0.011213807176718334	1.0	Exon
e120632	ENSG00000150938	CRIM1	0.105652	rs17017733	rs3770888:36660989:T:G	-1.15004949725558	0.25012348529426703	0.5468437621376488	1.0	Exon
e681273	ENSG00000078246	TULP3	0.208966	rs740417	rs10848724	0.247797380254301	0.804291181983915	0.9277769357385623	1.0	Exon
e864241	ENSG00000153406	NMRAL1	0.27058000000000004	rs2270366:4558615:G:A	rs10500325:4553192:T:C	-3.498405304510169	0.000468049265149865	0.009343702755523379	1.0	Exon
e880277	ENSG00000174939	ASPHD1	0.108557	rs3814881	rs4420550	-6.211236734855911	5.25692056691799e-10	9.605318704377422e-08	2.074748840145523e-05	Exon
e930197	ENSG00000141127	PRPSAP2	0.06543600000000001	rs12602286	rs8066636	-2.07554867852442	0.0379357122495425	0.1852089168201844	1.0	Exon
e1117103	ENSG00000177663	IL17RA	0.15320899999999998	rs165645:17317346:C:T	rs4819553	0.24474764144194505	0.806651837071917	0.9287028720107642	1.0	Exon
e840265	ENSG00000178802	MPI	0.102043	rs2168519	rs11072517	-1.9654018189627505	0.0493677491363626	0.21806345329208984	1.0	Exon
e107344	ENSG00000203666	EFCAB2	0.063042	rs3006014	rs6699566:245136331:A:G	-0.464201104370051	0.642503670052964	0.8479355629724155	1.0	Exon
e102269	ENSG00000154358	OBSCN	0.054515	rs1925716	rs3795782	0.0141240760264744	0.9887309924789393	0.9967653138491362	1.0	Exon
e657349	ENSG00000048649	RSF1	0.035436	rs579711	rs7951172	0.773947436130713	0.438961876088685	0.718412123723497	1.0	Exon
e91949	ENSG00000143847	PPFIA4	0.186563	rs4950914	rs1774847	0.160882658636071	0.872185820780659	0.9547631725299496	1.0	Exon
e85471	ENSG00000116260	QSOX1	0.254121	rs17373425	rs704336	-1.2432736422692	0.21376701356833105	0.5040472412774119	1.0	Exon
e814975	ENSG00000134138	MEIS2	0.093585	rs11637427	rs7169907:37165601:G:A	-0.12191121815978	0.902969331094159	0.9674702181770825	1.0	Exon
e622000	ENSG00000129158	SERGEF	0.105785	rs2237967:17492664:T:C	rs211096:17989895:G:A	-3.27289304472669	0.00106452751332168	0.01694784484399627	1.0	Exon
e405585	ENSG00000112249	ASCC3	0.199228	rs12193789	rs9485410:101261007:T:C	1.64533249289087	0.0999012626042172	0.33458953930758994	1.0	Exon
e94334	ENSG00000263528	IKBKE	0.081618	rs10863701	rs1953090	1.35135690006445	0.17658113311765894	0.4600691563740855	1.0	Exon
e682755	ENSG00000215039	CD27-AS1	0.112288	rs4149570	rs2534716	1.30004215447296	0.193586521661738	0.479942935403749	1.0	Exon
e883064	ENSG00000103510	KAT8	0.093377	rs9936992	rs7197717:31083075:A:C	-1.09491986582188	0.273551744954055	0.5715334419323287	1.0	Exon
e762889	ENSG00000102452	NALCN	0.095484	rs749300	rs2044118	-0.24413993245087	0.8071224464408979	0.9288617300602784	1.0	Exon
e102167	ENSG00000154358	OBSCN	0.098038	rs6426469:227849077:G:A	rs2313601	0.0713024760404194	0.943157024652146	0.9807034010945896	1.0	Exon
e871891	ENSG00000103540	CCP110	0.094958	rs6497415	rs2521480	-2.9430936100137	0.00324950144807551	0.037831125550288926	1.0	Exon
e741511	ENSG00000158023	WDR66	0.141793	12:121681138:A:G	rs895959	2.05568627000135	0.039812766193434	0.19085821891174184	1.0	Exon
e1077799	ENSG00000234684	SDCBP2-AS1	0.259427	rs13045212	rs6033554	1.19330143192011	0.232751341905337	0.5277792135005995	1.0	Exon
e1140856	ENSG00000273253		0.465742	rs9616204	rs4838866	-1.06048745137289	0.28892289584919	0.5868416412166118	1.0	Exon
e1045720	ENSG00000267470	ZNF571-AS1	0.228271	rs3108181	rs11083428:38083967:A:C	1.82804508627642	0.0675427853534588	0.26413376402449285	1.0	Exon
e900039	ENSG00000261777		0.38355	rs12019048:69888085:A:C	rs7204326	0.906592728636447	0.364622208379785	0.6598443164805802	1.0	Exon
e224202	ENSG00000114353	GNAI2	0.058327	rs2624847	rs2236939	-0.838532123020618	0.401731914285132	0.690555464333245	1.0	Exon
e850654	ENSG00000185518	SV2B	0.15426199999999998	rs17514846	rs2023713:91647440:T:G	-0.4920653382572739	0.622673154696875	0.8364029516589632	1.0	Exon
e102270	ENSG00000154358	OBSCN	0.06969299999999999	rs1925716	rs493945	0.34733929247556106	0.728336434970925	0.8921447950475117	1.0	Exon
e108878	ENSG00000151353	TMEM18	0.352788	rs10207582	rs12990777	0.351465409659243	0.725239218366427	0.891064520617196	1.0	Exon
e110784	ENSG00000151693	ASAP2	0.17829	rs17522184:9460990:C:T	rs12615983	-0.324496414121032	0.7455622366355971	0.8999084276552842	1.0	Exon
e259113	ENSG00000213186	TRIM59	0.058771	rs10936224	rs7631792	0.41941377625504	0.674913757700698	0.8651408384544301	1.0	Exon
e914114	ENSG00000262304		0.16609200000000002	rs3760471	rs12453105	0.3707699994466749	0.710808848175237	0.8838267947659888	1.0	Exon
e756189	ENSG00000102547	CAB39L	0.092466	rs520342	rs6561497	-1.71131516128289	0.0870229490345713	0.30919470017531736	1.0	Exon
e1141312	ENSG00000188130	MAPK12	0.287855	rs9616204	rs1129880	-1.27755239191548	0.201407296074926	0.4887192473810332	1.0	Exon
e176922	ENSG00000115896	PLCL1	0.034233	rs699319	rs700640	6.229974193796751	4.665120143457168e-10	8.64405148834855e-08	1.841182967018241e-05	Exon
e108106	ENSG00000162722	TRIM58	0.228933	rs11587369	rs12130569	1.3198375729616298	0.186889253979265	0.4729390989227784	1.0	Exon
e626610	ENSG00000110435	PDHX	0.133682	rs10768085	rs17348711:34942313:T:C	0.383706826576785	0.701195752356742	0.8785828304298134	1.0	Exon
e257030	ENSG00000114805	PLCH1	0.07813200000000001	rs16825341	rs9823723	0.342286632756807	0.7321351942280501	0.8942553760398134	1.0	Exon
e541867	ENSG00000165030	NFIL3	0.062122	rs7869607	rs3750399	0.8135405757170209	0.41590819243553295	0.7009415249318122	1.0	Exon
e51908	ENSG00000137996	RTCA	0.059217999999999986	rs2391989	rs3122126	0.156593875460985	0.8755649296685079	0.9564329111327704	1.0	Exon
e91802	ENSG00000143847	PPFIA4	0.092856	rs4950914	rs3923371	0.4587267728480471	0.646430385660016	0.8499689509209706	1.0	Exon
e41437	ENSG00000132849	PATJ	0.198111	rs4644525:61954826:A:C	rs6686958	1.07192306386655	0.283754589948061	0.5808237173925551	1.0	Exon
e745485	ENSG00000151948	GLT1D1	0.233266	12:129026071:T:C	12:129323397:A:G	1.36262900964545	0.17299946137622	0.4553667961941626	1.0	Exon
e108176	ENSG00000259823	LYPD8	0.386551	rs6587475	rs1892439:248849812:A:G	-0.0984603618321725	0.921566745650655	0.9739402634673326	1.0	Exon
e827598	ENSG00000260916	CCPG1	0.061724	rs8032594:55557861:G:A	rs8043049	1.564	0.117817568419318	0.3687474998259496	1.0	Exon
e756195	ENSG00000102547	CAB39L	0.094208	rs520342	rs6561497	-1.82546845578363	0.0679303671666726	0.2649479000856871	1.0	Exon
e1018736	ENSG00000099785	MARCH2	0.26873600000000003	rs8111372	rs17160520:8548589:G:A	0.685832932525453	0.492818466577469	0.7546297540599637	1.0	Exon
e665257	ENSG00000137714	FDX1	0.191773	rs328271	rs10488764	1.05399166407004	0.291886733619918	0.5900678028877377	1.0	Exon
e790497	ENSG00000197555	SIPA1L1	0.096934	rs989501	rs7149924	-0.319	0.749726512781999	0.9022289262126478	1.0	Exon
e120067	ENSG00000230876	LINC00486	0.108278	rs6710845	rs17012337	2.19188030784309	0.0283881503344119	0.15500283435730114	1.0	Exon
e376427	ENSG00000228412		0.463748	rs4712392	rs6926989:19865407:C:A	-0.616376605563833	0.537645989929032	0.7837420796413458	1.0	Exon
e927648	ENSG00000264187		0.183154	rs4925114	rs1708618	0.959160319295193	0.337477987053425	0.6366419712839023	1.0	Exon
e259110	ENSG00000213186	TRIM59	0.05898	rs10936224	rs7631792	0.413964809134558	0.678899879241458	0.8676016427815505	1.0	Exon
e480352	ENSG00000105983	LMBR1	0.092226	rs12698021	rs870917	-2.05035612193461	0.0403296916782377	0.19242562609053668	1.0	Exon
e192717	ENSG00000135930	EIF4E2	0.071582	rs3806550	rs4973397	-0.965110201442547	0.334489617854058	0.6335813854792718	1.0	Exon
e96288	ENSG00000143473	KCNH1	0.055858000000000005	rs1501562	rs11119569:210854349:A:G	-0.8516408743085401	0.394413446038749	0.6847939391083603	1.0	Exon
e136070	ENSG00000204822	MRPL53	0.298798	rs17009433	rs10187051:74639591:T:C	0.0978011397686433	0.92209020231983	0.9739993438932096	1.0	Exon
e108484	ENSG00000035115	SH3YL1	0.077056	rs2667215	rs7605824	-0.230317803265909	0.8178448274387221	0.9325571495806526	1.0	Exon
e410706	ENSG00000111912	NCOA7	0.202492	rs4895799	rs584032	-0.4221067717775	0.672947085363126	0.86424791311791	1.0	Exon
e96301	ENSG00000234233	KCNH1-IT1	0.103493	rs1501562	rs10779543:210828852:A:G	-0.7052566339713899	0.480650542638367	0.7469909417723343	1.0	Exon
e1018761	ENSG00000099785	MARCH2	0.269205	rs8111372	rs17160520:8548589:G:A	0.676560527122162	0.498684830825446	0.7591157564773355	1.0	Exon
e729635	ENSG00000111670	GNPTAB	0.078012	12:101838644:C:T	rs11110846	0.8010890162262709	0.423080114457712	0.7061054218196259	1.0	Exon
e93887	ENSG00000117280	RAB29	0.282389	rs2224	rs708723	-1.03793168989246	0.299301858697596	0.5978009340697379	1.0	Exon
e691973	ENSG00000111728	ST8SIA1	0.08114199999999999	12:22338680:A:C	rs2300739	0.27369508959170497	0.7843189516615601	0.9188892146249928	1.0	Exon
e816774	ENSG00000137824	RMDN3	0.108478	rs3784397:40596844:C:T	rs11070292	-0.342334442827585	0.732099218060808	0.8942391086381082	1.0	Exon
e168282	ENSG00000115935	WIPF1	0.126077	rs1595796	rs12329372	-1.21750742933606	0.22341121149267604	0.5169987372673573	1.0	Exon
e891890	ENSG00000103034	NDRG4	0.190514	rs42945	rs8058872:58447390:C:T	-0.9210295171519252	0.35703501656959497	0.6532230814033301	1.0	Exon
e913973	ENSG00000167723	TRPV3	0.203598	rs10521129	rs4790145	0.730974408145787	0.464794784804597	0.7364997230696779	1.0	Exon
e699356	ENSG00000079337	RAPGEF3	0.12618800000000002	12:47838778:T:C	rs11168224	0.368448390713192	0.7125389207180491	0.8845550322087081	1.0	Exon
e823502	ENSG00000104164	BLOC1S6	0.074284	rs11633148	rs8042811	-0.5999895377800101	0.548513208060235	0.790823463318817	1.0	Exon
e1140321	ENSG00000205632	LINC01310	0.267402	rs9615807	rs28444486	1.56872428261796	0.116712197952691	0.36688811761042256	1.0	Exon
e410705	ENSG00000111912	NCOA7	0.173948	rs4895799	rs584032	-0.175739517228969	0.860498588164765	0.9500460955912045	1.0	Exon
e805043	ENSG00000166165	CKB	0.100681	rs4906335	rs17841064:103900609:C:T	0.351498045522226	0.725214738506881	0.891064520617196	1.0	Exon
e795061	ENSG00000100577	GSTZ1	0.229904	rs2361329	rs2270421	0.523707462279831	0.600482024578966	0.8237477950663209	1.0	Exon
e89057	ENSG00000213047	DENND1B	0.065581	rs2488394	rs16841842	2.509	0.0121073484395762	0.09141777709293168	1.0	Exon
e148962	ENSG00000237753		0.077887	rs12373588	rs10203614	2.60377169355003	0.00922041544535336	0.0765465158564916	1.0	Exon
e930149	ENSG00000141127	PRPSAP2	0.13409300000000002	rs12602286	rs8066636	-3.4310626735671605	0.000601221678336061	0.011213807176718334	1.0	Exon
e545811	ENSG00000241697	TMEFF1	0.092233	rs1573025	rs10817606:100221131:G:A	-1.5249438672902098	0.12727309906266498	0.38558314440016406	1.0	Exon
e930183	ENSG00000141127	PRPSAP2	0.13419	rs12602286	rs8066636	-3.43106267359741	0.0006012216782690282	0.011213807176718334	1.0	Exon
e73145	ENSG00000116580	GON4L	0.13788599999999998	rs11264431	rs12035524	3.4952215671936	0.000473668369760013	0.009427422003366388	1.0	Exon
e1018749	ENSG00000099785	MARCH2	0.26834	rs8111372	rs17160520:8548589:G:A	0.68137200229097	0.495636133911095	0.757220272406193	1.0	Exon
e654367	ENSG00000021300	PLEKHB1	0.16559	rs539343	rs680901	2.13447446011324	0.032803962123496004	0.16961535086178656	1.0	Exon
e805040	ENSG00000166165	CKB	0.09947	rs4906335	rs17841064:103900609:C:T	0.333622094663274	0.7386647434898961	0.8973918896597322	1.0	Exon
e805033	ENSG00000166165	CKB	0.09947	rs4906335	rs17841064:103900609:C:T	0.33296546173492897	0.739160354524021	0.8975265575306245	1.0	Exon
e805069	ENSG00000166165	CKB	0.099409	rs4906335	rs17841064:103900609:C:T	0.332413941567722	0.739576712672301	0.8975944561344968	1.0	Exon
e641839	ENSG00000068976	PYGM	0.173194	rs628595	rs532747	0.506260475009794	0.612673805970985	0.8304383891305507	1.0	Exon
e434885	ENSG00000154678	PDE1C	0.263587	rs13234796	rs715454	-0.723720959382014	0.469237062927882	0.7396804394525989	1.0	Exon
e139220	ENSG00000115548	KDM3A	0.050982	rs28527279:86948835:G:A	rs3731818	0.23725383957133495	0.8124598704623041	0.930860365985871	1.0	Exon
e931116	ENSG00000072210	ALDH3A2	0.048002	rs12602286	rs11871420	0.8963306529888659	0.3700761924262361	0.6643528354098821	1.0	Exon
e572603	ENSG00000150867	PIP4K2A	0.240733	rs10828316	rs10828316	1.4549328614139	0.14568784926995298	0.4151824931141046	1.0	Exon
e215336	ENSG00000280571		0.199475	rs9311317	rs6865:42826041:T:G	0.201392631067877	0.8403915767300071	0.9426215273167452	1.0	Exon
e863922	ENSG00000262246	CORO7	0.086733	rs2270366:4558615:G:A	rs6500596	-5.420335315321539	5.9487350470397816e-08	5.4726975781239874e-06	0.0023477872610151904	Exon
e777103	ENSG00000129515	SNX6	0.08957000000000001	rs7140760	rs12883317	-1.7639001443397295	0.0777487925645647	0.28844816658635786	1.0	Exon
e641315	ENSG00000162302	RPS6KA4	0.090921	rs628595	rs663743	1.95272391798423	0.0508523179796259	0.22235432673219227	1.0	Exon
e357001	ENSG00000145819	ARHGAP26	0.091532	rs13158686:142874217:C:A	rs1422874:143060914:G:T	-0.136857972599143	0.891143059182813	0.9634460976350244	1.0	Exon
e779735	ENSG00000129534	MIS18BP1	0.09351	rs2059402:45192974:G:A	rs17115912	-1.42051936707037	0.155456534370635	0.43028284185467786	1.0	Exon
e753817	ENSG00000239827	SUGT1P3	0.097368	rs9548985	rs9549292:41377874:C:T	0.0780000468283903	0.937828015743789	0.97898463741973	1.0	Exon
e864000	ENSG00000262246	CORO7	0.129886	rs2270366:4558615:G:A	rs11076830	-4.59497784567963	4.3279524855765e-06	0.00022097192852295957	0.17081130074824774	Exon
e854308	ENSG00000129925	TMEM8A	0.420613	rs7195617	rs11641742	-3.3562296576743704	0.0007901292679578928	0.013575982506963066	1.0	Exon
e779791	ENSG00000129534	MIS18BP1	0.055994	rs2059402:45192974:G:A	rs17115912	-1.60132712570118	0.109304484060431	0.35339723702900216	1.0	Exon
e110335	ENSG00000228203	RNF144A-AS1	0.370724	rs3806609	rs3772003	-0.010637630702036	0.991512558771616	0.9976297299436424	1.0	Exon
e168244	ENSG00000115935	WIPF1	0.129255	rs1595796	rs12329372	-0.847999594019719	0.396438196828484	0.6862453607526536	1.0	Exon
e621935	ENSG00000129158	SERGEF	0.106632	rs2237967:17492664:T:C	rs211146	-3.14845950707877	0.00164133461466821	0.023352037936953944	1.0	Exon
e805065	ENSG00000166165	CKB	0.099279	rs4906335	rs17841064:103900609:C:T	0.329309023651773	0.7419221242708158	0.8980892212668958	1.0	Exon
e683009	ENSG00000276232		0.351756	rs4149570	12:6618871:C:T	1.28750322932982	0.197918944748374	0.4849610102678386	1.0	Exon
e827810	ENSG00000069869	NEDD4	0.203897	rs12911094	rs2271289	-0.6859251920281629	0.492760283247262	0.7546297540599637	1.0	Exon
e683008	ENSG00000239002	SCARNA10	0.351795	rs4149570	12:6618871:C:T	1.2875929119955	0.197887707971922	0.4849451075845692	1.0	Exon
e88999	ENSG00000213047	DENND1B	0.113471	rs2488394	rs16841842	2.66241784462029	0.00775815055487704	0.0677263720303765	1.0	Exon
e778913	ENSG00000182400	TRAPPC6B	0.175754	rs1951215	rs12885731	0.680132529867324	0.496420548656433	0.7577548939915751	1.0	Exon
e666920	ENSG00000149292	TTC12	0.33731700000000003	rs2514218:113392994:C:T	rs10891537	2.7691005556108905	0.00562112836198221	0.05477754890428442	1.0	Exon
e803260	ENSG00000225746	SNHG23	0.134192	rs7142209	rs4547276:101431194:A:G	0.4902188358829551	0.623979053453172	0.8367742347893743	1.0	Exon
e609185	ENSG00000023191	RNH1	0.449726	rs4074376	rs17584	1.9536267859453005	0.0507453704768909	0.22206093099140184	1.0	Exon
e49552	ENSG00000122484	RPAP2	0.100277	rs2391140	rs2391140	-1.87967394298039	0.0601525289203032	0.2467047551592649	1.0	Exon
e224495	ENSG00000243477	NAT6	0.102452	rs2624847	rs7642692	0.475999999999999	0.634074377903059	0.8429904154382547	1.0	Exon
e738897	ENSG00000122966	CIT	0.075972	rs12298021	rs2996028	-2.38731038120738	0.0169721555478007	0.11415133998041074	1.0	Exon
e608539	ENSG00000185627	PSMD13	0.100286	rs4074376	rs1045288	0.755	0.450248982219854	0.7257198636474319	1.0	Exon
e433838	ENSG00000106069	CHN2	0.286591	rs11763228	rs245914	-1.46958027629258	0.141675465397758	0.40870591278805024	1.0	Exon
e386260	ENSG00000240065	PSMB9	0.072741	rs3891175	rs2071476	-4.201987559844141	2.64581676834617e-05	0.0009926088440714669	1.0	Exon
e280506	ENSG00000178163	ZNF518B	0.159162	rs10003864	rs4333176	1.4699662649695102	0.141570890874792	0.4085236784496173	1.0	Exon
e16018	ENSG00000133216	EPHB2	0.08614400000000001	rs11582542	rs12723359	-3.018362350904	0.00254144826995142	0.03196409779164204	1.0	Exon
e705196	ENSG00000139629	GALNT6	0.482849	rs4768933	rs3782473	3.30253512229444	0.000958150879812907	0.015650130936298433	1.0	Exon
e746541	ENSG00000185163	DDX51	0.14232899999999998	12:131676396:C:A	rs12423631	1.07126081403038	0.28405217405249605	0.5811054920863499	1.0	Exon
e118696	ENSG00000213639	PPP1CB	0.153034	rs7601413	rs3190	4.43918669626976	9.029946103130727e-06	0.0004044987230966826	0.3563848828522605	Exon
e894052	ENSG00000172831	CES2	0.0804	rs11639725	rs2290182	-3.76334883507776	0.000167653084438367	0.0044141189349760045	1.0	Exon
e31163	ENSG00000178922	HYI	0.126408	rs12069733:43941508:G:A	rs4660731:43793214:G:A	3.5186971743180298	0.00043367141866780095	0.008868243461431141	1.0	Exon
e1049180	ENSG00000196235	SUPT5H	0.162876	rs12980275	rs1865092	-2.29172939846735	0.0219212628967868	0.1330212243724896	1.0	Exon
e484932	ENSG00000104723	TUSC3	0.089847	rs7815674:16059926:G:A	rs17678231	-1.71027038777151	0.0872158849678152	0.3095736425959854	1.0	Exon
e261324	ENSG00000075651	PLD1	0.122533	rs6445063	rs13321742	1.6811876533557	0.0927264709285007	0.3206269167807199	1.0	Exon
e906684	ENSG00000154102	C16orf74	0.180668	rs7500404:86117786:T:C	rs7203257	1.45	0.147058519219297	0.4176411152067377	1.0	Exon
e856512	ENSG00000103227	LMF1	0.117879	rs11248931	rs5029141	-0.534549769909375	0.592961225230114	0.8189038305886126	1.0	Exon
e756168	ENSG00000102547	CAB39L	0.117384	rs520342	rs6561497	-1.7152592465767398	0.0862977067954949	0.3076982197215464	1.0	Exon
e12782	ENSG00000117115	PADI2	0.151847	rs277447:16808694:C:A	rs2076610	-0.215236907634486	0.829582617059728	0.9372552356653104	1.0	Exon
e754608	ENSG00000179630	LACC1	0.298728	rs11147926	rs9595015:44354981:T:C	-1.8450871378251896	0.0650248639253634	0.257767808813009	1.0	Exon
e609097	ENSG00000023191	RNH1	0.324629	rs4074376	rs17584	1.7334275224045	0.0830197092866006	0.301056350486761	1.0	Exon
e124122	ENSG00000138078	PREPL	0.091788	rs6728447:44352121:T:G	rs2241869:44549229:G:A	-0.143441755694103	0.8859413076448391	0.9614079460204809	1.0	Exon
e213840	ENSG00000168314	MOBP	0.268897	rs9865014:39116621:G:A	rs1707960:39523252:A:G	-0.312467528101596	0.7546852373209622	0.9047316089537942	1.0	Exon
e382270	ENSG00000204469	PRRC2A	0.063321	rs497309	rs2072632	0.82273279709824	0.4106599602739221	0.6965582195345918	1.0	Exon
e434972	ENSG00000154678	PDE1C	0.285079	rs13234796	rs715454	-0.718922260731322	0.4721888197359289	0.7419626606886931	1.0	Exon
e120085	ENSG00000049323	LTBP1	0.07497999999999999	rs6710845	rs2045128:33367948:G:A	-0.271485793955522	0.786017424356812	0.919462630400732	1.0	Exon
e13554	ENSG00000127463	EMC1	0.217365	rs2745327	rs710865	1.17612375802746	0.2395454253613189	0.5352431130764859	1.0	Exon
e139475	ENSG00000153561	RMND5A	0.091232	rs12997796	rs34605051	-0.906328216557898	0.3647621548884311	0.660047544665135	1.0	Exon
e118713	ENSG00000213639	PPP1CB	0.153247	rs7601413	rs3190	4.438921605379711	9.041073784852049e-06	0.0004044987230966826	0.3568240590667558	Exon
e172351	ENSG00000144331	ZNF385B	0.067285	rs13420249	rs9653299:180042906:C:T	-0.699206737673846	0.484422840526053	0.7493421747684303	1.0	Exon
e756156	ENSG00000102547	CAB39L	0.117343	rs520342	rs6561497	-1.71532361882557	0.0862859105781087	0.30768395670276616	1.0	Exon
e868931	ENSG00000179889	PDXDC1	0.169369	rs4985147	rs11075253	0.0940768484096953	0.9250481110955908	0.9745251256176062	1.0	Exon
e376426	ENSG00000228412		0.299679	rs17568354:19191459:C:A	rs16882045	-0.387498999994818	0.69838682510407	0.8771953671434769	1.0	Exon
e1136041	ENSG00000196588	MKL1	0.08027100000000001	rs5750857:40000221:G:T	rs6001946	-2.8148578253915097	0.00487988175687511	0.049586584268432016	1.0	Exon
e422263	ENSG00000112530	PACRG	0.09103	rs2784874	rs13202339	-1.31757581149905	0.187645687257757	0.4735476909650166	1.0	Exon
e422269	ENSG00000112530	PACRG	0.09103	rs2784874	rs13202339	-1.31004272708679	0.190181381698331	0.4760761520337618	1.0	Exon
e50729	ENSG00000143036	SLC44A3	0.259347	rs10874819	rs6673947	-0.8625872475127259	0.3883644443216451	0.6790073938072995	1.0	Exon
e833172	ENSG00000074696	HACD3	0.056951	rs7176023:65101007:T:C	rs16948873	-1.3107947312705202	0.189927123080673	0.4760178933526971	1.0	Exon
e218538	ENSG00000047849	MAP4	0.024807	rs6796490:48237104:T:G	rs4599334	-2.63050632054276	0.00852577842291508	0.07273819650177031	1.0	Exon
e434986	ENSG00000154678	PDE1C	0.219323	rs13234796	rs715454	-0.628054459229771	0.529968264926063	0.7786270152937843	1.0	Exon
e894069	ENSG00000172831	CES2	0.08076699999999999	rs11639725	rs2290182	-3.7617563346789504	0.000168724381046879	0.004434652919073829	1.0	Exon
e51332	ENSG00000232825		0.072742	rs10875133	rs12084355	1.37793356973441	0.168223799221551	0.4480852835650273	1.0	Exon
e31151	ENSG00000178922	HYI	0.127222	rs12069733:43941508:G:A	rs4660731:43793214:G:A	3.533478313719629	0.000410129735090402	0.008486781393255118	1.0	Exon
e863814	ENSG00000262246	CORO7	0.106639	rs2270366:4558615:G:A	rs6500596	-3.50157132977998	0.000462523142297868	0.00928504621417597	1.0	Exon
e433733	ENSG00000106069	CHN2	0.287922	rs11763228	rs245914	-1.4844802583771202	0.13768155666815898	0.4023604588687324	1.0	Exon
e778924	ENSG00000182400	TRAPPC6B	0.16825	rs1951215	rs12885731	0.698278292872803	0.4850031717446379	0.7498047159883483	1.0	Exon
e213837	ENSG00000168314	MOBP	0.269485	rs9865014:39116621:G:A	rs1707960:39523252:A:G	-0.324888548335851	0.745265424260981	0.8998377013942687	1.0	Exon
e109694	ENSG00000118004	COLEC11	0.383919	rs2694103	rs4850068	0.376406479347342	0.706614729780525	0.8817770746592462	1.0	Exon
e694462	ENSG00000274315		0.1098	rs10492385	rs12831751	-2.24027135795668	0.0250733115223922	0.14380861589880806	1.0	Exon
e632700	ENSG00000086205	FOLH1	0.166735	rs10839229	rs679470	2.17080516220798	0.0299459035677282	0.1602977046124412	1.0	Exon
e40880	ENSG00000226476		0.07548400000000001	rs2987775:61087726:A:G	rs1572358	-2.12573863670673	0.0335250279448035	0.17199171687216427	1.0	Exon
e688718	ENSG00000247157	LINC01252	0.124753	rs3782139	12:11633790:T:C	-1.36947803413889	0.170849896453221	0.4522423114231571	1.0	Exon
e222052	ENSG00000145020	AMT	0.053534000000000005	rs6795772	rs11130186	-1.26019552907657	0.207598835317177	0.4964134040268418	1.0	Exon
e393284	ENSG00000112659	CUL9	0.170446	rs6938026	rs6923262	3.95144931417402	7.76793256667609e-05	0.002391396213798793	1.0	Exon
e745439	ENSG00000151948	GLT1D1	0.193983	12:129026071:T:C	12:129325242:C:A	0.609977941540779	0.5418764198353521	0.7863925613391124	1.0	Exon
e928897	ENSG00000131899	LLGL1	0.089193	rs2955382	rs2290502	-1.18886643920508	0.234492228451671	0.529873501740873	1.0	Exon
e760549	ENSG00000184564	SLITRK6	0.125581	rs11838719:85571238:C:T	rs17078997	2.5736135668370697	0.0100642611206542	0.08112871602305133	1.0	Exon
e159269	ENSG00000183091	NEB	0.093488	rs4664875	rs6729783	-1.28451150733615	0.19896303982483896	0.4859505101037762	1.0	Exon
e1141230	ENSG00000188130	MAPK12	0.140824	rs9616204	rs1129880	-1.4435814199785502	0.148856754451569	0.41984774729794005	1.0	Exon
e703936	ENSG00000139624	CERS5	0.109191	rs7136648	rs3741562	-2.9479512532248	0.0031988750237352697	0.0374688508386052	1.0	Exon
e705201	ENSG00000139629	GALNT6	0.487807	rs4768933	rs3782473	3.32008702526258	0.0008998939126798461	0.014916469152345856	1.0	Exon
e1136053	ENSG00000196588	MKL1	0.08058799999999999	rs5750857:40000221:G:T	rs6001946	-2.81771703136428	0.00483664146243649	0.04942716949714681	1.0	Exon
e597870	ENSG00000198408	MGEA5	0.080464	rs10883450	rs2231675	-0.30458769608330394	0.760680192121508	0.9080176017693762	1.0	Exon
e775219	ENSG00000168952	STXBP6	0.091857	rs1951635:24529890:A:G	rs854432:25230656:C:T	1.12597408917201	0.26017648693232504	0.556276269741742	1.0	Exon
e90632	ENSG00000134369	NAV1	0.148427	rs16849387:201813951:A:G	rs11586342	-0.8056872298030971	0.4204232146106111	0.7043101579454556	1.0	Exon
e790490	ENSG00000197555	SIPA1L1	0.106388	rs989501	rs2109276	5.01411575702602	5.32779061142259e-07	3.915678064450938e-05	0.02102719120610154	Exon
e99272	ENSG00000187554	TLR5	0.061206	rs12043288:222906294:A:G	rs5744113	0.517	0.6051561588237679	0.8263757847651473	1.0	Exon
e247995	ENSG00000163913	IFT122	0.35278400000000004	rs4809	rs2301570	0.26801798450839603	0.7886854753832979	0.9203604610574228	1.0	Exon
e628156	ENSG00000085117	CD82	0.241125	rs6485497	rs7935166	3.2849548961455697	0.00101998698458479	0.016437658767091842	1.0	Exon
e534636	ENSG00000180071	ANKRD18A	0.084397	rs4878195:38300196:G:T	rs1890112	0.0586305293935448	0.953246393562529	0.9839386377579652	1.0	Exon
e756154	ENSG00000102547	CAB39L	0.08769400000000001	rs520342	rs6561510	-1.3806112853171295	0.167398511550461	0.4474627247387656	1.0	Exon
e346145	ENSG00000133835	HSD17B4	0.100518	rs4895214	rs13436892	-0.0838456284564685	0.933179169455842	0.9771830317720626	1.0	Exon
e654365	ENSG00000021300	PLEKHB1	0.211519	rs539343	rs1723848	1.91576009087421	0.0553956397639521	0.23412933332232785	1.0	Exon
e888815	ENSG00000102900	NUP93	0.185354	rs7204489	rs1561138	1.32165475711349	0.18628314067083104	0.4720518535308521	1.0	Exon
e858201	ENSG00000261399		0.057793	rs1626051	rs12930313	1.1776642224516598	0.23893049552291695	0.5348490195118181	1.0	Exon
e213861	ENSG00000168314	MOBP	0.26815300000000003	rs9865014:39116621:G:A	rs1707960:39523252:A:G	-0.32386362523121304	0.746041283844119	0.9001155387521025	1.0	Exon
e101956	ENSG00000143774	GUK1	0.223656	rs10799438	rs11577976	-0.541066406799461	0.5884618117604289	0.8162582592472137	1.0	Exon
e815690	ENSG00000248508	SRP14-AS1	0.343022	rs3784396:40562987:G:A	rs7181230:40360741:A:G	-0.94445825603565	0.34493552392690896	0.6431419564727864	1.0	Exon
e96935	ENSG00000117697	NSL1	0.074238	rs11119986:212769955:G:A	rs12125867:212917980:G:A	-1.02821904546238	0.303846801487763	0.6024274949421049	1.0	Exon
e843450	ENSG00000041357	PSMA4	0.133577	rs8042374	rs680244	-2.09030772180425	0.0365901660812723	0.18137453965455588	1.0	Exon
e363490	ENSG00000118322	ATP10B	0.154942	rs10515830:161051946:G:A	rs13180602:160281038:G:A	1.2368825183675902	0.21613070101577	0.5073473132093852	1.0	Exon
e88943	ENSG00000213047	DENND1B	0.195332	rs2488394	rs17641524	-2.4478378457195697	0.0143716318543652	0.10292237241811493	1.0	Exon
e363474	ENSG00000118322	ATP10B	0.1596	rs10515830:161051946:G:A	rs4921347	1.64478842377009	0.100013450264979	0.3348516153383039	1.0	Exon
e632711	ENSG00000086205	FOLH1	0.087775	rs10839229	rs16906158	1.91971220346369	0.0548942619319074	0.232852911126264	1.0	Exon
e778934	ENSG00000182400	TRAPPC6B	0.17561	rs1951215	rs12885731	0.639131099935062	0.522737649655923	0.7744498378154895	1.0	Exon
e616519	ENSG00000166387	PPFIBP2	0.191807	rs4757993	rs10839797	-0.14238050373134806	0.8867794612580359	0.9616218487383504	1.0	Exon
e753615	ENSG00000133103	COG6	0.17355	rs9315708	rs1028672:40220387:A:G	-1.5430878091075702	0.122809472200437	0.3778760911792416	1.0	Exon
e617558	ENSG00000166444	ST5	0.057025	rs7395347	rs10500707	-1.51341156750481	0.13017514853439802	0.3906343208034585	1.0	Exon
e648472	ENSG00000175463	TBC1D10C	0.08713	rs2457180	rs35821109	-2.1736403529205	0.029732155402683	0.15962178041003555	1.0	Exon
e262900	ENSG00000114757	PEX5L	0.177877	rs9838229	rs7637321:179680550:A:C	-0.35724477886284595	0.7209085659405481	0.8893782117462915	1.0	Exon
e1125959	ENSG00000235954	TTC28-AS1	0.267375	rs5762448	rs470101	1.63111323453248	0.10286642862568597	0.34067545007719635	1.0	Exon
e435485	ENSG00000122507	BBS9	0.457253	rs41479949:32946363:C:T	rs1362368	-0.0182785188959042	0.9854166640422308	0.9959364958869504	1.0	Exon
e15969	ENSG00000133216	EPHB2	0.087616	rs11582542	rs12723359	-3.00128505050286	0.0026884276958007	0.03335560385732984	1.0	Exon
e117838	ENSG00000115226	FNDC4	0.065073	rs6547796	rs6716894	-3.27423546474114	0.00105948286896533	0.01688576405431741	1.0	Exon
e843426	ENSG00000041357	PSMA4	0.125304	rs8042374	rs4886571	-1.10231501916795	0.270324742063303	0.5680373732640969	1.0	Exon
e743935	ENSG00000168778	TCTN2	0.16429100000000002	rs1727302	rs10773020	-0.046776608071373	0.9626912726757472	0.9873012698255554	1.0	Exon
e872282	ENSG00000167191	GPRC5B	0.10106	rs6497415	rs6497416	-2.64307129191184	0.00821577343979826	0.0708437689203666	1.0	Exon
e168278	ENSG00000115935	WIPF1	0.14584	rs1595796	rs12329372	-1.18078381442885	0.23768861549915304	0.5333365505659828	1.0	Exon
e492891	ENSG00000253974	NRG1-IT1	0.33713200000000004	rs7005606	rs13275646	-1.61401828509071	0.106523460192214	0.3481707166381872	1.0	Exon
e84700	ENSG00000116191	RALGPS2	0.060029	rs2255375	rs2988268	-0.0155518435626441	0.987591924300558	0.9964029468881364	1.0	Exon
e492895	ENSG00000253974	NRG1-IT1	0.331695	rs7005606	rs13275646	-1.60367537944637	0.108785625605658	0.35229689716735085	1.0	Exon
e1136118	ENSG00000196588	MKL1	0.080755	rs5750857:40000221:G:T	rs6001946	-2.81152585495192	0.0049307127776023795	0.04987127868567107	1.0	Exon
e96963	ENSG00000117697	NSL1	0.097408	rs11119986:212769955:G:A	rs6702101	-1.128	0.259319919140696	0.5553518502754273	1.0	Exon
e464067	ENSG00000091129	NRCAM	0.056377	rs1043615	rs422011:107839948:C:T	0.195059400862061	0.8453464454459109	0.9444667561900568	1.0	Exon
e820553	ENSG00000140265	ZSCAN29	0.182656	rs12899865:43741017:G:A	rs12899865:43741017:G:A	-4.7165892315667	2.39831208434887e-06	0.00013678350149277005	0.09465418303299686	Exon
e481154	ENSG00000126870	WDR60	0.064025	rs3850492	rs4909278	-0.489182340523853	0.62471261076897	0.8371144742205866	1.0	Exon
e1133421	ENSG00000100106	TRIOBP	0.151004	rs131843	rs4239889	-0.967584929003235	0.333251707034789	0.6322764182235462	1.0	Exon
e497236	ENSG00000168522	FNTA	0.031167	rs13274253:43108207:G:T	rs35252795	-1.03479367263656	0.300765278500483	0.5990155321740275	1.0	Exon
e273804	ENSG00000114473	IQCG	0.205304	rs11185486	rs7634881	-0.4035594486957021	0.686536710428022	0.8715531457564061	1.0	Exon
e247719	ENSG00000163913	IFT122	0.13072	rs4809	rs7615711	0.5300633156433929	0.5960680325466989	0.8213359356359631	1.0	Exon
e1136106	ENSG00000196588	MKL1	0.080345	rs5750857:40000221:G:T	rs6001946	-2.77872931652673	0.00545719790424556	0.05362548624578711	1.0	Exon
e670421	ENSG00000019144	PHLDB1	0.065001	rs7117266	rs17748	2.12013161849277	0.0339949471648438	0.17349176579150788	1.0	Exon
e108104	ENSG00000162722	TRIM58	0.361092	rs11587369	rs28481280	0.700228655164865	0.483784518925494	0.7490040389797958	1.0	Exon
e481094	ENSG00000117868	ESYT2	0.06708	rs3850492	rs3816460:158527900:A:G	0.32794182701787	0.742955647559382	0.8985651975558904	1.0	Exon
e481101	ENSG00000117868	ESYT2	0.066942	rs3850492	rs3816460:158527900:A:G	0.323142161016909	0.746587581696927	0.9002894096010454	1.0	Exon
e77258	ENSG00000122218	COPA	0.098905	rs2795070	rs7529215:160136350:G:A	0.26216541852874203	0.793193913191093	0.92238195386878	1.0	Exon
e831148	ENSG00000140416	TPM1	0.244381	rs1110366	rs2729827:63360564:G:A	1.47595323194969	0.139956447689144	0.4056190250187834	1.0	Exon
e258594	ENSG00000151967	SCHIP1	0.226295	rs9856779	rs13075534:159486139:A:G	-0.121903464165321	0.9029754720848052	0.9674702181770825	1.0	Exon
e102106	ENSG00000154358	OBSCN	0.161683	rs10799438	rs2313601	0.7538349223031491	0.450948351448235	0.7262284462655244	1.0	Exon
e102110	ENSG00000154358	OBSCN	0.087812	rs10799438	rs1620111	0.23996451983466505	0.8103577621246929	0.930288542359442	1.0	Exon
e329774	ENSG00000234602	MCIDAS	0.240079	rs177117	rs3804263	0.549290772543181	0.582805918820585	0.8129221845528292	1.0	Exon
e923975	ENSG00000007237	GAS7	0.131633	rs4791947	rs9907602	-0.13344666239031802	0.8938401441279921	0.9640156574383631	1.0	Exon
e230137	ENSG00000187672	ERC2	0.071966	rs17235396:56155298:C:T	rs1878268	1.3812325345518797	0.16720747431733202	0.4472754297605839	1.0	Exon
e130332	ENSG00000280257		0.098291	rs3911862	rs7569084	-0.853785694051477	0.39322374251608505	0.683696745477425	1.0	Exon
e1136092	ENSG00000196588	MKL1	0.08026	rs5750857:40000221:G:T	rs6001946	-2.77848257457308	0.00546134424513764	0.05364431889568124	1.0	Exon
e840218	ENSG00000178802	MPI	0.099236	rs2168519	rs11072517	-1.9847371266953304	0.0471737258761835	0.2119609098042982	1.0	Exon
e81016	ENSG00000197965	MPZL1	0.13522	rs17534481	rs763283	-0.117295089757261	0.9066262159789732	0.9691532553170736	1.0	Exon
e126572	ENSG00000177994	C2orf73	0.162358	rs17039547:54333729:A:C	rs1405832	2.43023689968828	0.0150889567032623	0.10601064762673257	1.0	Exon
e448667	ENSG00000127947	PTPN12	0.097581	rs3779312:77711756:C:T	rs11761324	0.853808863237593	0.39321090275152093	0.683696745477425	1.0	Exon
e1055293	ENSG00000268601		0.30063	rs346043:44194781:C:T	rs4803659	0.505816353176104	0.612985577340125	0.8306221857063351	1.0	Exon
e926420	ENSG00000011295	TTC19	0.10819	rs7210224	rs758853	-1.91923508809066	0.0549545887933677	0.23288873144076486	1.0	Exon
e931250	ENSG00000072210	ALDH3A2	0.040368	rs12602286	rs2165895	1.6754635989963302	0.0938433073135892	0.3228916966573389	1.0	Exon
e696858	ENSG00000225342		0.097175	rs2388320	rs2638259	1.60487816089818	0.108520620578899	0.35190069282617753	1.0	Exon
e863921	ENSG00000262246	CORO7	0.128106	rs2270366:4558615:G:A	rs6500596	-4.80375658220824	1.55716120327197e-06	9.770505756682804e-05	0.061456481209534834	Exon
e840273	ENSG00000178802	MPI	0.094979	rs2168519	rs4886636	-1.92170634879598	0.0546427179471642	0.2323404599462109	1.0	Exon
e252503	ENSG00000175110	MRPS22	0.257349	rs1157820	rs9866054	-1.8665995175865	0.0619575350213401	0.2509264273665705	1.0	Exon
e610709	ENSG00000177697	CD151	0.283526	rs4074376	rs34956804	-0.9234071157890308	0.35579508486291705	0.6522744618303952	1.0	Exon
e864249	ENSG00000153406	NMRAL1	0.177004	rs2270366:4558615:G:A	rs12446765:4569625:A:G	1.32359729767494	0.185636823135304	0.4712891937902649	1.0	Exon
e215347	ENSG00000181061	HIGD1A	0.200144	rs9311317	rs6865:42826041:T:G	0.210379067059399	0.833371829135578	0.9388517076186934	1.0	Exon
e37332	ENSG00000157077	ZFYVE9	0.079604	rs7546223	rs4272565	-1.56731473614395	0.117041142589426	0.3676406916103477	1.0	Exon
e248101	ENSG00000163913	IFT122	0.237722	rs4809	rs2301570	0.24826500990992495	0.8039293696906521	0.9275891314255308	1.0	Exon
e259799	ENSG00000174776	WDR49	0.07217799999999999	rs7613933:167304189:G:A	rs9829009	-0.131554172781248	0.895336935207342	0.9644880601042916	1.0	Exon
e12799	ENSG00000117115	PADI2	0.092778	rs277447:16808694:C:A	rs2235910	-1.2615885603926005	0.207096874644504	0.4956987982191857	1.0	Exon
e208385	ENSG00000224822	THRB-IT1	0.1041	rs6786365:24226670:G:T	rs2362189	-2.43694676989857	0.0148118595553445	0.10485733830866034	1.0	Exon
e678012	ENSG00000149328	GLB1L2	0.203365	rs893949	rs4937880	-3.30201545858218	0.0009599277963987428	0.01566810187777882	1.0	Exon
e737545	ENSG00000135094	SDS	0.052878	rs11612310	rs2303616	-2.38457548735594	0.0170988395950741	0.11467118135918257	1.0	Exon
e376768	ENSG00000124532	MRS2	0.148238	rs793656	rs9393554	-0.0853908611858833	0.9319506583441908	0.9768054605794744	1.0	Exon
e481153	ENSG00000126870	WDR60	0.054106	rs3850492	rs12154715	-0.315948988931922	0.7520412271683141	0.9035520383239756	1.0	Exon
e795078	ENSG00000100580	TMED8	0.12992	rs2361329	rs1468951	0.0689296655922098	0.945045604942994	0.9812969267880012	1.0	Exon
e701272	ENSG00000167535	CACNB3	0.34678400000000004	rs11168749	rs34014405	-3.05099741513495	0.00228082538261576	0.029617983699729414	1.0	Exon
e231778	ENSG00000168297	PXK	0.123901	rs6767498	rs2364306	-2.34164602906634	0.0191989137294925	0.12319783960815445	1.0	Exon
e102060	ENSG00000143774	GUK1	0.104321	rs10799438	rs11577976	-1.37663790152414	0.168624226648855	0.4484914796170977	1.0	Exon
e158011	ENSG00000183091	NEB	0.078789	rs4664875	rs1850879:151698157:A:G	0.0825465741176788	0.934212083885476	0.9775192411467972	1.0	Exon
e475790	ENSG00000198420	TCAF1	0.098003	rs2189874	rs4726652	1.7308333013983102	0.0834815005077131	0.3021333682290612	1.0	Exon
e892899	ENSG00000140937	CDH11	0.119183	rs12446464:64877789:G:A	rs8056507	0.33455048898424605	0.737964198669172	0.8970502983069306	1.0	Exon
e108604	ENSG00000035115	SH3YL1	0.075432	rs2667215	rs7605824	-0.15246350426764702	0.8788213732558431	0.9581620918020046	1.0	Exon
e213874	ENSG00000168314	MOBP	0.073389	rs1304138	rs9820623	0.841363486355125	0.4001443344648951	0.6889066676114994	1.0	Exon
e251035	ENSG00000114054	PCCB	0.03194	rs7432375	rs835649	-5.64858716801351	1.61771819276993e-08	1.7934405593834502e-06	0.0006384648391405082	Exon
e863984	ENSG00000262246	CORO7	0.131406	rs2270366:4558615:G:A	rs11076830	-4.59523450228083	4.3226286042191705e-06	0.00022097192852295957	0.17060118312271805	Exon
e82785	ENSG00000197959	DNM3	0.072925	rs2181216	rs4916418	0.372390835813748	0.7096018760572199	0.8835491447881597	1.0	Exon
e742564	ENSG00000130787	HIP1R	0.120877	12:122852292:G:A	rs1799618	-2.82526384274414	0.00472416978408308	0.04863036225049737	1.0	Exon
e497303	ENSG00000168522	FNTA	0.030695	rs13274253:43108207:G:T	rs35252795	-1.07512541450768	0.282318582464612	0.5792491799676313	1.0	Exon
e866405	ENSG00000153048	CARHSP1	0.225608	rs4985012	rs4985045	0.19172147079720694	0.8479603867067191	0.945166419514067	1.0	Exon
e901402	ENSG00000166747	AP1G1	0.096481	rs1465463:71359600:T:C	rs1035545	-0.997010817754804	0.31875925910622904	0.6174003343725825	1.0	Exon
e17816	ENSG00000157978	LDLRAP1	0.328487	rs9438878	rs3856239	0.433803254624064	0.6644313179954089	0.8598307778596339	1.0	Exon
e231706	ENSG00000168297	PXK	0.158721	rs6767498	rs6789547:58426047:C:T	-1.33429285136143	0.18210789950054	0.466710780814063	1.0	Exon
e263433	ENSG00000205981	DNAJC19	0.074852	rs1805579	rs13100468	5.49428141547498	3.92304491331445e-08	3.822983051698307e-06	0.0015483081359378141	Exon
e213860	ENSG00000168314	MOBP	0.07343999999999999	rs1304138	rs9820623	0.8438532427302041	0.398751418997916	0.6878502688066579	1.0	Exon
e231665	ENSG00000168297	PXK	0.082061	rs6767498	rs11708590:58336635:C:T	0.788367322666415	0.430481878988735	0.7123617743416523	1.0	Exon
e231796	ENSG00000168297	PXK	0.124177	rs6767498	rs2364306	-2.34871179111238	0.0188384821666168	0.12218996136033343	1.0	Exon
e157977	ENSG00000183091	NEB	0.091591	rs4664875	rs6729783	-1.2979697423155	0.194297732586195	0.4808948082264743	1.0	Exon
e264117	ENSG00000078070	MCCC1	0.082381	rs7349550:183545282:A:G	rs4859271	-0.242414353646904	0.808459113410386	0.9295811011870286	1.0	Exon
e630540	ENSG00000165912	PACSIN3	0.06452100000000001	rs12574259	rs10501319:47174062:G:A	4.5524276588128485	5.30303984357478e-06	0.00026293350943010793	0.20929507350636584	Exon
e844583	ENSG00000136379	ABHD17C	0.171102	rs4605119	rs4778848:81019572:C:A	-0.0448828060402991	0.964200721824712	0.987918161379296	1.0	Exon
e844589	ENSG00000136379	ABHD17C	0.171102	rs4605119	rs4778848:81019572:C:A	-0.0448828060402991	0.964200721824712	0.987918161379296	1.0	Exon
e86558	ENSG00000135838	NPL	0.11568599999999997	rs3818458	rs528846	-1.02104914805541	0.307231153923239	0.6057899656219262	1.0	Exon
e218209	ENSG00000173473	SMARCC1	0.04554	rs1665982	rs9846062	-1.99555018342327	0.0459829065885588	0.208886668316143	1.0	Exon
e753595	ENSG00000133103	COG6	0.170811	rs9315708	rs1028672:40220387:A:G	-1.49230084643163	0.135620294956499	0.3990253601497052	1.0	Exon
e408641	ENSG00000112769	LAMA4	0.136442	rs4947124	rs6923632	0.31145104753839603	0.755457751853894	0.9053692353108832	1.0	Exon
e17806	ENSG00000157978	LDLRAP1	0.328422	rs9438878	rs3856239	0.4064702127476729	0.6843971391892961	0.8707360140673721	1.0	Exon
e246835	ENSG00000187715	KBTBD12	0.32491	rs4293718:127929120:G:A	rs16839044	1.0582794011015	0.289928081193091	0.5878848941865866	1.0	Exon
e621985	ENSG00000129158	SERGEF	0.077961	rs11024273:17412717:G:T	rs591556	1.3258991462552	0.184873105832737	0.4700959181407533	1.0	Exon
e1084134	ENSG00000125814	NAPB	0.100184	rs6114318:23803966:G:A	rs2073300	1.47752303647962	0.139535487865887	0.4050788598457493	1.0	Exon
e230061	ENSG00000187672	ERC2	0.099798	rs17235396:56155298:C:T	rs7623143	2.2415189078997497	0.0249924821619679	0.1436612719904438	1.0	Exon
e1044830	ENSG00000233527	ZNF529-AS1	0.116386	rs2112971	rs3096628	1.84969844115852	0.0643570253166767	0.2562270471273357	1.0	Exon
e261391	ENSG00000075651	PLD1	0.122867	rs12108093	rs9815321:171507730:G:T	1.8559127490595704	0.0634659954799544	0.2545082997489682	1.0	Exon
e743919	ENSG00000168778	TCTN2	0.148231	rs1727302	rs10773020	-0.0322658611069032	0.974260033911435	0.9920149435870884	1.0	Exon
e624859	ENSG00000170959	DCDC1	0.046347	rs17248764	rs7941347	-3.0402349355567795	0.0023639367010836	0.03036039368098485	1.0	Exon
e72674	ENSG00000163374	YY1AP1	0.17914000000000002	rs11264431	rs3738590	2.9656483964914604	0.0030204558683078	0.03609092696170267	1.0	Exon
e321247	ENSG00000250056	LINC01018	0.171336	rs274674	rs3756426:6613517:C:T	-0.776622648054413	0.437381435469329	0.7174917126093358	1.0	Exon
e434565	ENSG00000240583	AQP1	0.11195	rs13234796	rs4336510	2.0745441708666	0.0380288009457917	0.18537368061623266	1.0	Exon
e241932	ENSG00000114638	UPK1B	0.108719	rs4077930	rs3752376	-1.585	0.11296633426844	0.36024905579933114	1.0	Exon
e86466	ENSG00000135838	NPL	0.15950599999999998	rs3818458	rs7513997:182834115:T:G	2.11350572680751	0.0345575053698145	0.17492382511613044	1.0	Exon
e261337	ENSG00000075651	PLD1	0.091646	rs12108093	rs9839909	2.28399773272847	0.0223716641931952	0.13482096056082374	1.0	Exon
e123740	ENSG00000152527	PLEKHH2	0.096597	rs6754878	rs12104440	0.31224239738098	0.754856313174843	0.9048417346111324	1.0	Exon
e136074	ENSG00000204822	MRPL53	0.30406700000000003	rs17009433	rs10187051:74639591:T:C	-0.0118187474327834	0.99057022342545	0.9972409001334652	1.0	Exon
e273239	ENSG00000075711	DLG1	0.220692	rs7616531:196939883:C:T	rs9876485	-1.91643960628826	0.0553091635578953	0.2338640195135477	1.0	Exon
e1047225	ENSG00000196218	RYR1	0.296791	rs4803828	rs11881082	1.0428039049925102	0.297039122401201	0.5957235145997357	1.0	Exon
e231657	ENSG00000168297	PXK	0.123686	rs6767498	rs2364306	-2.34116038292228	0.0192239069464149	0.12319783960815445	1.0	Exon
e231692	ENSG00000168297	PXK	0.123686	rs6767498	rs2364306	-2.34116038292228	0.0192239069464149	0.12319783960815445	1.0	Exon
e231707	ENSG00000168297	PXK	0.123686	rs6767498	rs2364306	-2.34116038292228	0.0192239069464149	0.12319783960815445	1.0	Exon
e231726	ENSG00000168297	PXK	0.123686	rs6767498	rs2364306	-2.34116038292228	0.0192239069464149	0.12319783960815445	1.0	Exon
e231743	ENSG00000168297	PXK	0.123686	rs6767498	rs2364306	-2.34116038292228	0.0192239069464149	0.12319783960815445	1.0	Exon
e231760	ENSG00000168297	PXK	0.123686	rs6767498	rs2364306	-2.34116038292228	0.0192239069464149	0.12319783960815445	1.0	Exon
e703919	ENSG00000139624	CERS5	0.110638	rs7136648	rs3741562	-2.91713301429469	0.00353265086990855	0.040052608986693695	1.0	Exon
e483397	ENSG00000173273	TNKS	0.102489	rs11993663	rs13273033	-0.86738267472149	0.3857323714138579	0.6769166203470195	1.0	Exon
e462573	ENSG00000135250	SRPK2	0.06484	rs6466056	rs2299305	1.66227841986182	0.0964569626695071	0.3276000336701265	1.0	Exon
e139355	ENSG00000115548	KDM3A	0.048555	rs28527279:86948835:G:A	rs3731818	0.24968640052680705	0.8028298759725692	0.9270938559560344	1.0	Exon
e871841	ENSG00000103540	CCP110	0.104991	rs6497415	rs1548447:19691344:C:T	-1.60444484311819	0.108616033189228	0.35207403295305684	1.0	Exon
e660190	ENSG00000086991	NOX4	0.13204100000000002	rs11018473	rs7952498	-1.87485861638075	0.0608121766140572	0.2482492940036197	1.0	Exon
e30114	ENSG00000186409	CCDC30	0.144199	rs17378108	rs2762697	0.5390538628424939	0.5898496892930999	0.8171720614760872	1.0	Exon
e108865	ENSG00000151353	TMEM18	0.189528	rs10207582	rs12990777	0.584784360534379	0.558692721599052	0.7978407802348224	1.0	Exon
e670558	ENSG00000019144	PHLDB1	0.063559	rs7117266	rs17748	2.11342674975395	0.0345642584331337	0.17493557163125004	1.0	Exon
e125561	ENSG00000243244	STON1	0.118574	rs2471403	rs10454133	4.02021904925686	5.814405299475121e-05	0.0019043745556380466	1.0	Exon
e534637	ENSG00000180071	ANKRD18A	0.07797899999999999	rs4878195:38300196:G:T	rs1890112	0.286013666037917	0.7748676546064409	0.9142785053171216	1.0	Exon
e872283	ENSG00000167191	GPRC5B	0.154867	rs6497415	rs6497416	-2.0512700382789	0.0402406565799844	0.19220355721193808	1.0	Exon
e931111	ENSG00000072210	ALDH3A2	0.050736	rs12602286	rs11871420	0.9231558757698208	0.355925979541661	0.6523629143440642	1.0	Exon
e742481	ENSG00000139726	DENR	0.20401	12:122852292:G:A	rs12305822	1.28848624538021	0.19757675380332	0.484784690230378	1.0	Exon
e917805	ENSG00000091622	PITPNM3	0.135987	rs17730540:6255977:C:T	rs4374217:6422109:G:A	-0.0666662926086052	0.946847369191928	0.9818554197120528	1.0	Exon
e777506	ENSG00000092020	PPP2R3C	0.182404	rs8014377	rs12100841	-0.456726370579409	0.6478677340251229	0.8510218415738081	1.0	Exon
e28335	ENSG00000084072	PPIE	0.16333599999999998	rs12142033	rs7518431:40214944:A:G	-0.0977737184746964	0.922111976988784	0.9739993438932096	1.0	Exon
e917785	ENSG00000091622	PITPNM3	0.135987	rs17730540:6255977:C:T	rs4374217:6422109:G:A	-0.066432503837937	0.94703349303072	0.9819143798619052	1.0	Exon
e573694	ENSG00000107890	ANKRD26	0.11149	rs11015463:27319258:T:C	rs12779247	-0.255635694773065	0.798232153516237	0.9247608654365024	1.0	Exon
e711738	ENSG00000170515	PA2G4	0.069213	rs4388990	rs7132600	0.408623497829518	0.682815983722778	0.869995195033646	1.0	Exon
e833476	ENSG00000174485	DENND4A	0.100437	rs1955142	rs4539547	1.03391753339231	0.301174717498735	0.5994484127047544	1.0	Exon
e272982	ENSG00000075711	DLG1	0.143997	rs7616531:196939883:C:T	rs9837230	-0.46756582551445	0.6400951085879351	0.8462353556411962	1.0	Exon
e96936	ENSG00000117697	NSL1	0.079997	rs11119986:212769955:G:A	rs6702101	-1.128	0.259319919140696	0.5553518502754273	1.0	Exon
e918215	ENSG00000167858	TEKT1	0.125805	rs3826408	rs17794612	0.3971302195428111	0.691271436419223	0.8743241180988807	1.0	Exon
e405819	ENSG00000085382	HACE1	0.15378599999999998	rs156235:104871539:C:T	rs4079063	-0.0651220502687229	0.94807682411929	0.9820157997405984	1.0	Exon
e437688	ENSG00000062582	MRPS24	0.074375	rs6463197	rs4724257:43967230:C:T	-1.17616879205602	0.239527432645281	0.5352431130764859	1.0	Exon
e437691	ENSG00000062582	MRPS24	0.074375	rs6463197	rs4724257:43967230:C:T	-1.17616879205602	0.239527432645281	0.5352431130764859	1.0	Exon
e757706	ENSG00000136098	NEK3	0.120792	rs9316533:51887139:G:A	rs9535832	0.056147539826016	0.9552242723394252	0.984600697540818	1.0	Exon
e859127	ENSG00000103197	TSC2	0.15290399999999998	rs1626051	rs9928737	-0.8895913091928349	0.3736853744756951	0.6670348257727852	1.0	Exon
e576921	ENSG00000175395	ZNF25	0.176402	rs1135546:38062772:T:C	rs2472150	-0.72607004410026	0.467795831992442	0.7387954422267191	1.0	Exon
e434888	ENSG00000154678	PDE1C	0.441247	rs13234796	rs715454	-0.9078924802574432	0.3639350309491289	0.6592234330024663	1.0	Exon
e623861	ENSG00000171714	ANO5	0.162743	rs7938061	rs4565894:22224523:T:G	-3.37806523910892	0.000729977602502479	0.012850145422821294	1.0	Exon
e1099281	ENSG00000124205	EDN3	0.092349	rs6064925	rs6027650	0.754034102254226	0.450828744765565	0.7261798248984799	1.0	Exon
e757737	ENSG00000136098	NEK3	0.12097	rs9316533:51887139:G:A	rs9535832	0.0555248528779465	0.9557203307545772	0.9849182519228894	1.0	Exon
e215364	ENSG00000235288		0.234436	rs9311317	rs6865:42826041:T:G	-0.6191063843220961	0.535846277765354	0.7827403236537717	1.0	Exon
e757739	ENSG00000136098	NEK3	0.120849	rs9316533:51887139:G:A	rs9535832	0.0545147234846648	0.956525078388643	0.9851741482013266	1.0	Exon
e405500	ENSG00000112237	CCNC	0.07194400000000001	rs9389250	rs9402399	-1.7497217516189298	0.0801663384670934	0.2944555495840647	1.0	Exon
e483409	ENSG00000173273	TNKS	0.046303	rs11993663	rs6990300	-2.9981142374871004	0.0027165582500851	0.03363958251977341	1.0	Exon
e898367	ENSG00000039068	CDH1	0.140247	rs8049057	rs7199991	0.225111596549188	0.821892459757288	0.9340632273054208	1.0	Exon
e45945	ENSG00000235927	NEXN-AS1	0.084957	rs12751064	rs858447	-0.230225737991912	0.817916362945755	0.9325571495806526	1.0	Exon
e252721	ENSG00000114115	RBP1	0.256019	rs1157820	rs11922772:139265636:C:T	-0.281420363816747	0.7783880009235141	0.9159130387420868	1.0	Exon
e102055	ENSG00000143774	GUK1	0.099738	rs10799438	rs11577976	-1.4542897803579098	0.14586598261415	0.4155701101445649	1.0	Exon
e930193	ENSG00000141127	PRPSAP2	0.132428	rs12602286	rs8066636	-3.39548469807798	0.000685072031294052	0.012312266784645878	1.0	Exon
e681116	ENSG00000053702	NRIP2	0.172527	12:2344960:A:G	rs7958378	0.404304036415122	0.6859891576418461	0.8712592680022072	1.0	Exon
e913977	ENSG00000167723	TRPV3	0.220491	rs10521129	rs4790145	0.7302374870803741	0.465245032063168	0.7368219905284651	1.0	Exon
e91801	ENSG00000143847	PPFIA4	0.167203	rs4950914	rs1774847	0.667281941864166	0.504592058859159	0.7626539753043711	1.0	Exon
e757753	ENSG00000136098	NEK3	0.120871	rs9316533:51887139:G:A	rs9535832	0.0496631606757261	0.960390813736148	0.9865885172889598	1.0	Exon
e701242	ENSG00000167535	CACNB3	0.33146	rs11168749	rs34014405	-3.0961827463095	0.00196029507018159	0.02665069429378464	1.0	Exon
e871886	ENSG00000103540	CCP110	0.127028	rs6497415	rs2067655:19544310:A:C	-2.0509695196105	0.0402699151453007	0.1923200315875584	1.0	Exon
e114791	ENSG00000084710	EFR3B	0.083176	rs10202934	rs874401	2.92810985724826	0.00341029526148354	0.03897889460902719	1.0	Exon
e917837	ENSG00000198920	KIAA0753	0.112897	rs17730540:6255977:C:T	rs17804092	-1.01274816187608	0.311180466894664	0.6100720027287121	1.0	Exon
e255824	ENSG00000120742	SERP1	0.120374	rs13068389:150245053:C:T	rs6764672:150255152:C:A	-1.66442372371392	0.0960277823870573	0.3271199681158662	1.0	Exon
e96299	ENSG00000224668	IPO8P1	0.060157	rs1501562	rs4282879	-0.418500903588621	0.675580926039463	0.8654963049548247	1.0	Exon
e255820	ENSG00000120742	SERP1	0.120399	rs13068389:150245053:C:T	rs6764672:150255152:C:A	-1.66253579688272	0.0964053920576518	0.3276000336701265	1.0	Exon
e1022603	ENSG00000079805	DNM2	0.072657	rs281440	rs3826804	0.6205493310236629	0.5348961866132279	0.7823431588001878	1.0	Exon
e570617	ENSG00000065809	FAM107B	0.326811	rs7920514	rs11259166	0.926349669139947	0.35426429130552906	0.650889101296742	1.0	Exon
e348692	ENSG00000169567	HINT1	0.037999	rs10479001	rs17132288:131336105:C:T	0.960107105478525	0.33700131272983	0.6361644501102061	1.0	Exon
e880386	ENSG00000149930	TAOK2	0.08465299999999999	rs3814881	rs4788204:29995218:G:A	-4.7041096418029005	2.54976204416925e-06	0.00014355414921145193	0.1006314585972278	Exon
e1079972	ENSG00000132646	PCNA	0.110282	rs6052956	rs8125170	-0.8979503731223241	0.36921200754215294	0.6636466867817166	1.0	Exon
e777532	ENSG00000092020	PPP2R3C	0.182629	rs8014377	rs12100841	-0.486726772643799	0.62645196981583	0.8382214501193844	1.0	Exon
e348667	ENSG00000169567	HINT1	0.037746	rs10479001	rs17132288:131336105:C:T	0.8821914822743459	0.377673267328731	0.6699754572531502	1.0	Exon
e77316	ENSG00000122218	COPA	0.100453	rs2795070	rs7529215:160136350:G:A	-1.38233554552452	0.16686869663294002	0.4467376780635086	1.0	Exon
e665550	ENSG00000204381	LAYN	0.157388	rs4420303:111198219:G:T	rs682239:111425105:C:T	-1.38938823112791	0.164714727067068	0.44354481145994734	1.0	Exon
e251229	ENSG00000114054	PCCB	0.03257	rs7432375	rs12695649	-1.492	0.135699145337855	0.39916808295812206	1.0	Exon
e1031854	ENSG00000188039	NWD1	0.394594	rs2124902	rs12983375	0.214848272326072	0.829885615717886	0.9373694834554556	1.0	Exon
e261325	ENSG00000075651	PLD1	0.06377100000000001	rs6445063	rs13321742	2.44401271311827	0.0145249146973009	0.10373775033629652	1.0	Exon
e610527	ENSG00000177666	PNPLA2	0.15428699999999998	rs4074376	rs10902222	1.64689643044498	0.0995793357353562	0.3339361226739839	1.0	Exon
e861893	ENSG00000103145	HCFC1R1	0.123897	rs3112675	rs10508	-0.938861745671985	0.347801732136966	0.6454892801020019	1.0	Exon
e1128700	ENSG00000185339	TCN2	0.112272	rs2299825	rs4820887	-1.6602610771135402	0.0968619423160516	0.32846655090495425	1.0	Exon
e285716	ENSG00000163697	APBB2	0.173431	rs6829898	rs4590083	0.0259635517371786	0.979286410144039	0.9936625038347076	1.0	Exon
e777550	ENSG00000092020	PPP2R3C	0.169693	rs8014377	rs12100841	-0.488388604456346	0.6252746119804921	0.8374126407762083	1.0	Exon
e286539	ENSG00000124406	ATP8A1	0.107251	rs6447133	rs3103222	1.13455357042042	0.25656241611569097	0.5531080393749919	1.0	Exon
e321338	ENSG00000145545	SRD5A1	0.25172100000000003	rs274674	rs248803:6657808:C:T	-1.21514549436754	0.224310604583118	0.5181408334604269	1.0	Exon
e701228	ENSG00000167535	CACNB3	0.195505	rs11168749	rs12369114	-2.92761376307387	0.00341574074804516	0.03902983210859825	1.0	Exon
e610601	ENSG00000177697	CD151	0.314433	rs4074376	rs28551040	-1.67870048459526	0.0932104314702695	0.3215678408074411	1.0	Exon
e285709	ENSG00000163697	APBB2	0.173525	rs6829898	rs4590083	0.0254473483142471	0.97969814482739	0.9939220297786155	1.0	Exon
e867629	ENSG00000184602	SNN	0.11859	rs4781091	rs7188511	0.523655511199303	0.6005181642077759	0.8237687388963989	1.0	Exon
e434080	ENSG00000106086	PLEKHA8	0.178886	rs11763228	rs10951256	2.9545397872782897	0.00313135773568979	0.03693523483397159	1.0	Exon
e81027	ENSG00000197965	MPZL1	0.120301	rs17534481	rs10125	-0.200586622609846	0.8410218190892491	0.9428111155483552	1.0	Exon
e464069	ENSG00000091129	NRCAM	0.065376	rs1043615	rs1861636	-0.4289927368418221	0.667928510386426	0.8614733689909829	1.0	Exon
e67720	ENSG00000182134	TDRKH	0.069522	rs7546151	rs3790514	-0.7795662552504941	0.435646224878945	0.7161931752112851	1.0	Exon
e246830	ENSG00000187715	KBTBD12	0.327512	rs4293718:127929120:G:A	rs16839044	1.06603602485401	0.286407357295681	0.5840164903326605	1.0	Exon
e434181	ENSG00000006625	GGCT	0.135295	rs11975645:30114617:T:C	rs4260	-0.2600096640214	0.794856319101177	0.9229903008699	1.0	Exon
e757690	ENSG00000136098	NEK3	0.120485	rs9316533:51887139:G:A	rs9535832	0.0498322393606854	0.960256075294832	0.9865336981873752	1.0	Exon
e259108	ENSG00000213186	TRIM59	0.062427	rs10936224	rs7631792	0.490700038408895	0.6236386193274079	0.8366695692771366	1.0	Exon
e153206	ENSG00000136699	SMPD4	0.074298	rs17049177	rs2704555	-1.0901009291474102	0.27566868706541603	0.5738408084005346	1.0	Exon
e491102	ENSG00000168077	SCARA3	0.15850999999999998	rs11776293:27418429:C:T	rs1531383	1.44665946284805	0.147992323203555	0.4188065510779089	1.0	Exon
e285796	ENSG00000163697	APBB2	0.134413	rs6829898	rs10517551	0.572661584378917	0.5668738529296539	0.8032143207983409	1.0	Exon
e348676	ENSG00000169567	HINT1	0.037861	rs10479001	rs17132288:131336105:C:T	0.969233243378669	0.33242882815946	0.6314963689338375	1.0	Exon
e703613	ENSG00000110881	ASIC1	0.093624	rs844347	rs685012	2.6941812278606703	0.00705617866203037	0.0634943463872213	1.0	Exon
e272989	ENSG00000075711	DLG1	0.21902600000000005	rs7616531:196939883:C:T	rs9843659	-2.07365630203856	0.038111242274757005	0.18553551237915808	1.0	Exon
e416924	ENSG00000235652		0.168051	rs577157:145385798:G:T	rs12199362	-0.41657964700369104	0.676985898951491	0.8665394676795862	1.0	Exon
e930164	ENSG00000141127	PRPSAP2	0.119459	rs12602286	rs9907723:18758853:T:C	-1.30005924745977	0.193580663645698	0.479942935403749	1.0	Exon
e18008	ENSG00000117640	MTFR1L	0.112417	rs35543461	rs2095426	-0.205580503946091	0.8371186078283149	0.9411346181331256	1.0	Exon
e888929	ENSG00000102900	NUP93	0.152456	rs7204489	rs8051691	1.1397228397758	0.254401788635613	0.5510689018705675	1.0	Exon
e777538	ENSG00000092020	PPP2R3C	0.18021	rs8014377	rs12100841	-0.4042180593825971	0.68605237477424	0.8712690760116784	1.0	Exon
e871892	ENSG00000103540	CCP110	0.131642	rs6497415	rs1548447:19691344:C:T	-0.4964637132961761	0.619567282766633	0.8346384057277352	1.0	Exon
e396636	ENSG00000001084	GCLC	0.145283	rs9296727	rs3736729:53379405:A:C	-0.108332257880802	0.913732135094465	0.9714175996322706	1.0	Exon
e438109	ENSG00000136279	DBNL	0.385813	rs3187907	rs2595647	-1.27553579670377	0.202119662322055	0.4896002401561741	1.0	Exon
e466988	ENSG00000106278	PTPRZ1	0.08465299999999999	rs7779018	rs9641678	0.5658827661406041	0.571473477725416	0.8055207906738039	1.0	Exon
e1061844	ENSG00000063176	SPHK2	0.111835	rs249368	rs2617805:49112295:T:C	-0.71584780444718	0.4740853307338021	0.7429481409551999	1.0	Exon
e887235	ENSG00000177200	CHD9	0.05339	rs7193898	rs2287078	1.9195974748941	0.0549087632619476	0.232852911126264	1.0	Exon
e67569	ENSG00000178796	RIIAD1	0.112981	rs7546151	rs2298294	-2.04812713513145	0.0405475437138175	0.19313177742616885	1.0	Exon
e459509	ENSG00000087085	ACHE	0.138079	rs314370	rs13232524	-3.63480543578635	0.00027819050130162997	0.006445813120893295	1.0	Exon
e125565	ENSG00000243244	STON1	0.607066	rs2471403	rs4953592	2.4773559944712003	0.0132359809334576	0.09715165696499367	1.0	Exon
e840222	ENSG00000178802	MPI	0.099972	rs2168519	rs11072517	-2.02135982266581	0.0432425305889653	0.20057033197258126	1.0	Exon
e70781	ENSG00000143537	ADAM15	0.173774	rs10796933	rs1462855	-1.85398070309809	0.0637419207732926	0.25506972768412906	1.0	Exon
e276438	ENSG00000130997	POLN	0.132935	rs4257708	rs11937432	-0.120648601570687	0.903969371494314	0.967947321814643	1.0	Exon
e815691	ENSG00000248508	SRP14-AS1	0.404243	rs3784396:40562987:G:A	rs8041057	0.6195293239168989	0.5355677101796471	0.7826981149210408	1.0	Exon
e571636	ENSG00000165995	CACNB2	0.093774	rs7893279	rs10764326	-1.26849872593843	0.20461990541699	0.4924682076971934	1.0	Exon
e373579	ENSG00000145982	FARS2	0.242915	rs4960085:5386325:A:G	rs2753248	-2.7424810895611698	0.00609769608311384	0.05778302403762115	1.0	Exon
e894593	ENSG00000102878	HSF4	0.057372	rs7191281	rs3852699:67261525:A:G	-1.13061724148049	0.258216227455081	0.5548246868994818	1.0	Exon
e1021802	ENSG00000129347	KRI1	0.079928	rs749259	rs3218222	0.459740313466095	0.645702629583663	0.8493941372718739	1.0	Exon
e616618	ENSG00000166387	PPFIBP2	0.156132	rs4757993	rs10839797	0.56766530384746	0.570262255224239	0.8049549508918112	1.0	Exon
e405661	ENSG00000112249	ASCC3	0.106511	rs612117:101344511:A:C	rs7746675	0.440880781754277	0.659299307405366	0.857208557580879	1.0	Exon
e1123840	ENSG00000100014	SPECC1L	0.145529	rs17545261	rs5760359	0.0245284550200965	0.980431086715608	0.9940824642671948	1.0	Exon
e67775	ENSG00000182134	TDRKH	0.079579	rs7546151	rs3790514	-0.87342675262259	0.382430514442058	0.6738925936602307	1.0	Exon
e348672	ENSG00000169567	HINT1	0.038092	rs10479001	rs17132288:131336105:C:T	0.9035467917539028	0.366235766051112	0.6609307271007829	1.0	Exon
e348687	ENSG00000169567	HINT1	0.038083	rs10479001	rs17132288:131336105:C:T	0.903747222096244	0.366129453169772	0.6608509949272032	1.0	Exon
e926404	ENSG00000011295	TTC19	0.108077	rs7210224	rs9891938	-1.95313197835503	0.0508039586089363	0.2222501801967852	1.0	Exon
e416940	ENSG00000146414	SHPRH	0.142557	rs577157:145385798:G:T	rs10872580:146140281:T:C	0.4797506736206029	0.631404690915787	0.8413683886951641	1.0	Exon
e756160	ENSG00000102547	CAB39L	0.094224	rs520342	rs12585196	-0.8281587714769789	0.407580589206151	0.6946488368182044	1.0	Exon
e746548	ENSG00000185163	DDX51	0.17114400000000002	12:131676396:C:A	rs12423631	0.870250740586734	0.38416339221572704	0.6753575323197372	1.0	Exon
e285702	ENSG00000163697	APBB2	0.160795	rs6829898	rs6832948	-0.7055688738643029	0.480456286643859	0.74683608763187	1.0	Exon
e610519	ENSG00000177666	PNPLA2	0.168336	rs4074376	rs10902222	1.58240607261082	0.113556899317705	0.36119843208993097	1.0	Exon
e75437	ENSG00000132694	ARHGEF11	0.07549700000000001	rs7534075	rs6676	0.695515723474644	0.486732160930008	0.7506783194773202	1.0	Exon
e247734	ENSG00000163913	IFT122	0.217561	rs4809	rs2301570	-0.749167499718321	0.453756255251553	0.7283285164527699	1.0	Exon
e125570	ENSG00000243244	STON1	0.606543	rs2471403	rs4953592	2.47558268626879	0.013301895617843	0.09758102497200924	1.0	Exon
e164609	ENSG00000198648	STK39	0.126067	rs7595607	rs1316477	0.0150664514220997	0.987979165810077	0.9964910534596451	1.0	Exon
e348690	ENSG00000169567	HINT1	0.038039	rs10479001	rs17132288:131336105:C:T	0.902314391162104	0.3668898829343879	0.6615516725955539	1.0	Exon
e98740	ENSG00000186205	MARC1	0.104395	rs4262550	rs4131748	0.998001371288441	0.318278693693138	0.6168183257543373	1.0	Exon
e872304	ENSG00000167191	GPRC5B	0.112267	rs6497415	rs6497416	-1.27526108632419	0.20221684625846695	0.489655332921217	1.0	Exon
e42075	ENSG00000125703	ATG4C	0.163714	rs635897	rs1981067:63322743:C:T	0.599525807185334	0.548822305874383	0.7910152264523344	1.0	Exon
e738070	ENSG00000088992	TESC	0.123382	rs16946569	rs9308	1.56268994520897	0.118125540533183	0.3692987100158925	1.0	Exon
e348664	ENSG00000169567	HINT1	0.03801	rs10479001	rs17132288:131336105:C:T	0.890846592679512	0.373011475336041	0.6666505410083562	1.0	Exon
e738078	ENSG00000088992	TESC	0.122381	rs16946569	rs9308	1.57466003781441	0.115334936673502	0.3646677623273207	1.0	Exon
e231878	ENSG00000168291	PDHB	0.138714	rs6767498	rs7633553	0.969582174091345	0.332254801871915	0.6312581748581559	1.0	Exon
e738086	ENSG00000088992	TESC	0.12315	rs16946569	rs9308	1.59099136197922	0.111611519769602	0.3577787403140742	1.0	Exon
e62537	ENSG00000131781	FMO5	0.212674	rs17160264	rs7522804:146863359:T:G	3.9948256855279	6.47418685622801e-05	0.0020706380279963605	1.0	Exon
e266666	ENSG00000114859	CLCN2	0.105201	rs16859583	rs3930234	-1.13953670582136	0.254479367671759	0.5511764462683192	1.0	Exon
e773707	ENSG00000254692		0.268798	rs4671	rs2295319	0.731213883981291	0.4646485210051	0.7364848918946221	1.0	Exon
e433741	ENSG00000106069	CHN2	0.154843	rs11763228	rs245914	-1.3484025944691798	0.17752892997083702	0.4614379320923635	1.0	Exon
e1044932	ENSG00000225975	LINC01534	0.106869	rs2112971	rs2967465	1.5502680895839798	0.12107718304609598	0.37438559557583584	1.0	Exon
e610684	ENSG00000177697	CD151	0.311295	rs4074376	rs28551040	-1.6487186874587398	0.0992052798777256	0.33304991331526	1.0	Exon
e840196	ENSG00000178802	MPI	0.144603	rs2168519	rs11072518	-1.86833024495946	0.0617160533772385	0.2502728417042501	1.0	Exon
e451921	ENSG00000105793	GTPBP10	0.083409	rs803173	rs17163266	0.42809208650998	0.6685840779788921	0.861710327173631	1.0	Exon
e432189	ENSG00000196335	STK31	0.146066	rs6966641:23906598:G:A	rs4722245	3.53953933185826	0.00040082603659997204	0.008332787747882311	1.0	Exon
e794992	ENSG00000100577	GSTZ1	0.228945	rs2361329	rs2270421	0.791744038272841	0.428509938647719	0.7108571202811791	1.0	Exon
e667733	ENSG00000076043	REXO2	0.133939	rs11215278	rs2514373	0.690166045784612	0.490089773228263	0.7529313807229973	1.0	Exon
e902643	ENSG00000090863	GLG1	0.142456	rs4888256	rs4888253	4.2837613965766	1.83759976941465e-05	0.0007385586597137511	0.7252455009948798	Exon
e101984	ENSG00000143774	GUK1	0.207814	rs10799438	rs11577976	-0.9485219267256908	0.342863815683851	0.6412874372586392	1.0	Exon
e869961	ENSG00000133393	FOPNL	0.085467	rs6498569	rs12597051	0.27588523017952005	0.782636218448914	0.9180936084596398	1.0	Exon
e407171	ENSG00000185250	PPIL6	0.097115	rs3813498	rs9885646:109742460:C:T	0.21088527809203894	0.8329767921780109	0.9387152233812558	1.0	Exon
e929794	ENSG00000154874	CCDC144B	0.219164	rs2472707	rs643333	-0.0183294432576349	0.985376039086217	0.9959364958869504	1.0	Exon
e311417	ENSG00000145425	RPS3A	0.093315	rs4835593:150619427:C:T	rs1504782	-1.43686887440317	0.15075525554438698	0.42263515205074026	1.0	Exon
e740031	ENSG00000175970	UNC119B	0.10246199999999997	12:121205078:G:A	12:121175524:T:C	2.5697495513605	0.0101772061596171	0.08173866412324136	1.0	Exon
e528295	ENSG00000164989	CCDC171	0.143449	rs12093	rs2821545	0.8306527998889391	0.406169797801076	0.6934122073628803	1.0	Exon
e869964	ENSG00000133393	FOPNL	0.085481	rs6498569	rs7205254	0.275428975024144	0.782986685755114	0.9182306865958604	1.0	Exon
e660202	ENSG00000086991	NOX4	0.123672	rs11018473	rs7952498	-1.87391825462294	0.0609416929975178	0.2483756391552993	1.0	Exon
e660237	ENSG00000086991	NOX4	0.123672	rs11018473	rs7952498	-1.87391825462294	0.0609416929975178	0.2483756391552993	1.0	Exon
e251033	ENSG00000114054	PCCB	0.032668	rs7432375	rs12695649	-3.71004925606539	0.00020721892704773	0.0051630741122429035	1.0	Exon
e485677	ENSG00000078674	PCM1	0.108008	rs4298523	rs478420	-2.08352573657541	0.0372033282835154	0.18309211307548787	1.0	Exon
e70054	ENSG00000160710	ADAR	0.145844	rs10796933	rs1127309	-0.875629884256996	0.381231273835882	0.6730150685560207	1.0	Exon
e917952	ENSG00000129235	TXNDC17	0.132616	rs3826408	rs10445264:6518588:C:T	-0.0176630955184885	0.9859076215619358	0.9961564747328184	1.0	Exon
e738107	ENSG00000088992	TESC	0.123524	rs16946569	rs9308	1.5928132100274095	0.111202100765555	0.3568721183049406	1.0	Exon
e625689	ENSG00000121690	DEPDC7	0.076014	rs2753413	rs2024967	-0.639573990410916	0.5224495964198129	0.774336235335188	1.0	Exon
e926438	ENSG00000011295	TTC19	0.064312	rs7210224	rs1989856	-2.11643944728476	0.0343074500794545	0.17414947039046055	1.0	Exon
e70069	ENSG00000160710	ADAR	0.1459	rs10796933	rs1127309	-0.874968621908935	0.381590979072427	0.6733245929740902	1.0	Exon
e110337	ENSG00000228203	RNF144A-AS1	0.532946	rs3806609	rs3772003	-0.113702317556539	0.909473775294009	0.96991759653343	1.0	Exon
e651719	ENSG00000255319	ENPP7P8	0.082848	rs11823867	rs7113974:71626089:G:T	-1.58902161720658	0.112055512341453	0.3585098096931263	1.0	Exon
e75447	ENSG00000132694	ARHGEF11	0.075598	rs7534075	rs6676	0.659373274791085	0.509656099376723	0.7661773361540326	1.0	Exon
e754164	ENSG00000102780	DGKH	0.16534100000000002	rs7328158	rs4941413	0.432406742361592	0.6654458186227961	0.8604685921138115	1.0	Exon
e787913	ENSG00000033170	FUT8	0.118142	rs4902363	rs11158590	0.8249901825490459	0.409377164409011	0.6955984928958736	1.0	Exon
e1031154	ENSG00000105058	FAM32A	0.089305	rs2124902	rs206231	0.810187575542415	0.417832377179841	0.7021289773192176	1.0	Exon
e457196	ENSG00000188186	LAMTOR4	0.162055	rs1734907	rs3736591	1.78149066364434	0.0748323287729187	0.28190440954006457	1.0	Exon
e941749	ENSG00000274487		0.084223	rs4795388	rs3923377	0.148480669413764	0.881963440425184	0.9592486640185488	1.0	Exon
e123668	ENSG00000152527	PLEKHH2	0.16020299999999998	rs6754878	rs4953002	-0.6814930706467409	0.495559549862976	0.7571824332122103	1.0	Exon
e41323	ENSG00000132849	PATJ	0.068133	rs4644525:61954826:A:C	rs2151124	1.6066015182819098	0.108141809252752	0.3511628094272143	1.0	Exon
e793452	ENSG00000119689	DLST	0.075818	rs8009761	rs4903268	1.3760491349705	0.168806421674289	0.4486512519963228	1.0	Exon
e249983	ENSG00000113971	NPHP3	0.249154	rs6439400	rs2369832	1.25776953537453	0.20847511628240306	0.4969431306587909	1.0	Exon
e734682	ENSG00000196850	PPTC7	0.094612	rs4766428	rs4131851	-0.7113163645770401	0.476888213012245	0.7449573363528309	1.0	Exon
e773773	ENSG00000254505	CHMP4A	0.266956	rs4671	rs2295319	0.767828493889063	0.442589083820338	0.7207023712149719	1.0	Exon
e235059	ENSG00000113805	CNTN3	0.168996	rs4131441:74478848:G:A	rs6803546	0.519042502862913	0.60373110232509	0.8257874480272382	1.0	Exon
e222105	ENSG00000145020	AMT	0.056933	rs6795772	rs7644148	-1.8996884403615504	0.057474018214434	0.23983233558455505	1.0	Exon
e869076	ENSG00000179889	PDXDC1	0.161253	rs4985147	rs12934778	-0.7051357348762901	0.48072576993037	0.7470006337386726	1.0	Exon
e777535	ENSG00000092020	PPP2R3C	0.18233	rs8014377	rs12100841	-0.499597473183909	0.617358537438501	0.8332756062371677	1.0	Exon
e279194	ENSG00000251580		0.369352	rs7655407:6404531:G:A	rs11941814	0.6964266154731129	0.486161699800633	0.7504143222664782	1.0	Exon
e108186	ENSG00000242529	AHCYP8	0.460055	rs6587475	rs2000390:248845097:C:T	0.1487720952863	0.8817334702977049	0.9592134773396525	1.0	Exon
e678637	ENSG00000060237	WNK1	0.092091	rs10774343	rs11064562	1.38382023395208	0.16641350580968695	0.4461733058032326	1.0	Exon
e98943	ENSG00000225265	TAF1A-AS1	0.202531	rs12043288:222906294:A:G	rs904323	-1.402	0.16091524669521398	0.4378675099870689	1.0	Exon
e967359	ENSG00000108654	DDX5	0.079277	rs6504424	rs9912033:64698381:G:T	-1.4912208328487802	0.135903525838453	0.3995013000347255	1.0	Exon
e153033	ENSG00000136699	SMPD4	0.08050399999999999	rs17049177	rs2704555	-1.08137407967578	0.27953074687284	0.5767586776887482	1.0	Exon
e120087	ENSG00000049323	LTBP1	0.270873	rs6543712:33671165:C:T	rs4952314:33108011:C:A	-1.39526811840257	0.162935002317909	0.4408717768052183	1.0	Exon
e405587	ENSG00000112249	ASCC3	0.084138	rs12193789	rs6925065:101178856:C:T	1.32796138300086	0.184190864612846	0.4689974744306577	1.0	Exon
e803350	ENSG00000272344	SNORD114-21	0.257924	rs7142209	rs12896504:101467948:G:A	0.297376410355817	0.766179151330899	0.9104779165836624	1.0	Exon
e1130644	ENSG00000128245	YWHAH	0.068993	rs2413045	rs7364274	1.2502144572894098	0.211221216978322	0.5006928306956094	1.0	Exon
e928874	ENSG00000131899	LLGL1	0.098676	rs2955382	rs12600694:18091019:G:A	-1.91973139294493	0.0548918367536425	0.232852911126264	1.0	Exon
e738096	ENSG00000088992	TESC	0.123271	rs16946569	rs9308	1.57855392444649	0.114438410156019	0.3630367923501006	1.0	Exon
e407349	ENSG00000155085	AK9	0.14383800000000002	rs1260752	rs12204548	-0.778615202814588	0.43620642083787897	0.7164427753117023	1.0	Exon
e311358	ENSG00000145425	RPS3A	0.092622	rs4835593:150619427:C:T	rs1504782	-1.74819183876953	0.08043081432270799	0.29498593112533833	1.0	Exon
e866415	ENSG00000153048	CARHSP1	0.222019	rs4985012	rs3760024	-0.290005976604776	0.7718116653293879	0.9131964413158098	1.0	Exon
e661797	ENSG00000263465	SRSF8	0.152418	rs2097046:95224989:T:C	rs622175	-0.45356790001928	0.6501398618742271	0.8520079004047723	1.0	Exon
e485670	ENSG00000078674	PCM1	0.146322	rs4298523	rs478420	-0.295102599852343	0.767915503726843	0.9113789497585972	1.0	Exon
e435364	ENSG00000122507	BBS9	0.46693	rs41479949:32946363:C:T	rs1362368	-0.178148072180007	0.858606689664766	0.9492077357675076	1.0	Exon
e314767	ENSG00000196104	SPOCK3	0.120548	rs6536948	rs6552223:167694282:T:G	-1.0409289961671802	0.297908503102153	0.5966184102136788	1.0	Exon
e571642	ENSG00000165995	CACNB2	0.14265899999999998	rs7893279	rs12255303	-0.118464373705113	0.9056997219456768	0.968832913839087	1.0	Exon
e621363	ENSG00000188211	NCR3LG1	0.181631	rs4356203	rs886288	0.40433038533623	0.68596978426544	0.8712592680022072	1.0	Exon
e1028586	ENSG00000072071	ADGRL1	0.096115	rs11671204	rs530311:14380067:A:G	0.415588834909681	0.677710898092178	0.866924319029073	1.0	Exon
e449694	ENSG00000075223	SEMA3C	0.107781	rs7793555	rs1527470	1.29858309332144	0.194087043145305	0.4807262930610328	1.0	Exon
e325604	ENSG00000152582	SPEF2	0.115919	rs6451241	rs7725060	-0.728470118917485	0.466325853809312	0.7377524231316608	1.0	Exon
e196046	ENSG00000132323	ILKAP	0.115466	rs7576705	rs7582195:237760898:T:C	1.9766677091406	0.048079203104375	0.21475123459940787	1.0	Exon
e850624	ENSG00000185518	SV2B	0.133664	rs17514846	rs2023713:91647440:T:G	0.239179114420637	0.8109666970036	0.9304376142251056	1.0	Exon
e390840	ENSG00000164627	KIF6	0.288592	rs11754132:39543786:A:G	rs6933563	-0.203848471377618	0.838471913345322	0.9415572470266836	1.0	Exon
e668409	ENSG00000168092	PAFAH1B2	0.078428	rs657137	rs1060211	-0.86642558124007	0.386256820484704	0.6773385016755059	1.0	Exon
e9253	ENSG00000204624	DISP3	0.06780599999999999	rs1208984	rs3099630	1.34697450821989	0.17798844288248605	0.4618189995051841	1.0	Exon
e846405	ENSG00000275120		0.109059	rs950169	rs3913457:84789465:A:C	-2.4684813832625	0.0135687709861626	0.09911506283747536	1.0	Exon
e637470	ENSG00000221968	FADS3	0.073072	rs1692120	rs10897261	0.14377574759023	0.8856775544927891	0.9612353963240768	1.0	Exon
e616617	ENSG00000166387	PPFIBP2	0.217401	rs4757993	rs10839797	0.432969170267364	0.665037167348926	0.860378305866159	1.0	Exon
e376723	ENSG00000124532	MRS2	0.187096	rs793656	rs9393553	-0.251550038998844	0.801388880016937	0.9263003571965408	1.0	Exon
e751109	ENSG00000187676	B3GLCT	0.162733	rs1331847	rs3827693	0.10954051955054	0.912773785159444	0.9710824093597802	1.0	Exon
e388462	ENSG00000065060	UHRF1BP1	0.180628	rs16894959	rs9469857:34719793:C:T	-0.0447497181745562	0.964306803991554	0.9879626351989684	1.0	Exon
e331661	ENSG00000068796	KIF2A	0.081454	rs1477358	rs349492	-0.0596055141379228	0.95246982653283	0.9834687660249378	1.0	Exon
e314859	ENSG00000196104	SPOCK3	0.122474	rs6536948	rs6552223:167694282:T:G	-1.03804327718577	0.299249907393318	0.5977879280807856	1.0	Exon
e245424	ENSG00000221955	SLC12A8	0.17208900000000002	rs9873519	rs1574340	1.58992065890416	0.111852690317541	0.3582027043786426	1.0	Exon
e660560	ENSG00000077616	NAALAD2	0.223294	rs11019075	rs1892887	-1.16098920229137	0.245646290583186	0.5421306352651458	1.0	Exon
e101872	ENSG00000143774	GUK1	0.20123	rs10799438	rs11577976	-0.941560529869894	0.34641768558162506	0.6443051893664788	1.0	Exon
e1134219	ENSG00000213923	CSNK1E	0.12938	rs2284060	rs12628891	0.738893888635073	0.459971433618778	0.7329790677365976	1.0	Exon
e102976	ENSG00000135801	TAF5L	0.096058	rs551755	rs7521953:229790048:A:G	0.8512182395342142	0.39464813261093	0.6848820778159224	1.0	Exon
e51443	ENSG00000162688	AGL	0.225463	rs2391989	rs2307129	0.948007257025704	0.343125759781645	0.6414429879358745	1.0	Exon
e592309	ENSG00000107864	CPEB3	0.108046	rs11185883	rs12416340:92482059:C:T	1.61504141178054	0.106301727181991	0.3478781315664709	1.0	Exon
e1047226	ENSG00000196218	RYR1	0.312488	rs4803828	rs2071090	0.620871717774333	0.534684031052842	0.7821880337923042	1.0	Exon
e403535	ENSG00000111850	SMIM8	0.155477	rs1508250	rs1590429:87818393:C:T	-0.183033333944222	0.854771863697307	0.9483313312846721	1.0	Exon
e70129	ENSG00000143603	KCNN3	0.222381	rs10796933	rs7531728	-4.67487734679917	2.94129353125121e-06	0.00016122782194151597	0.11608403179789152	Exon
e98759	ENSG00000186205	MARC1	0.109437	rs4262550	rs4131748	0.8636815163170691	0.387762870164631	0.6784818760767642	1.0	Exon
e396075	ENSG00000096093	EFHC1	0.124783	rs9474276:52517375:C:T	rs6917990:52220935:C:T	-0.7288771021593	0.4660768425687	0.7376436646042778	1.0	Exon
e73505	ENSG00000163479	SSR2	0.136435	rs11264431	rs17381047	-3.4843125081610298	0.000493403018593101	0.009683310260971616	1.0	Exon
e745498	ENSG00000151948	GLT1D1	0.206904	12:129026071:T:C	12:129323397:A:G	1.39606035819475	0.162696320000231	0.44049774723531016	1.0	Exon
e872289	ENSG00000167191	GPRC5B	0.091709	rs6497415	rs6497416	-2.6717961448451604	0.007544646675417621	0.06633204952967414	1.0	Exon
e744329	ENSG00000250091	DNAH10OS	0.256572	rs1727302	rs4930726	4.4937323929660185	6.99855677251609e-06	0.0003284328658036772	0.2762120401408925	Exon
e646199	ENSG00000174871	CNIH2	0.035617	rs11601870:66754609:T:C	rs490998	-2.95402808209822	0.0031365546268203397	0.0369744329321142	1.0	Exon
e260599	ENSG00000239219		0.23845300000000005	rs7632324	rs9836316	-1.04282068510428	0.297031349260683	0.5957235145997357	1.0	Exon
e73488	ENSG00000163479	SSR2	0.137492	rs11264431	rs17381047	-3.4879379521305496	0.00048676102452779006	0.009597304056519313	1.0	Exon
e415572	ENSG00000225177		0.205902	rs6570204	rs1129180	0.0850158921094878	0.932248756374586	0.9768292185031472	1.0	Exon
e26719	ENSG00000116922	C1orf109	0.116108	rs1395455	rs652109	0.5159958786089051	0.605857287727978	0.8267686389236399	1.0	Exon
e235052	ENSG00000113805	CNTN3	0.111278	rs4131441:74478848:G:A	rs11924855:74775136:C:T	0.329554092070152	0.741736915533336	0.8980666881293673	1.0	Exon
e101980	ENSG00000143774	GUK1	0.201964	rs10799438	rs11577976	-0.941694372842066	0.346349136858287	0.6442350312293371	1.0	Exon
e267043	ENSG00000156931	VPS8	0.087723	rs16859583	rs3087964	-1.50000991243163	0.133611834888182	0.395853930276337	1.0	Exon
e473057	ENSG00000146963	LUC7L2	0.22864	rs2058265:139462249:G:T	rs28477480:139036058:A:G	2.2702378365002502	0.0231931564662446	0.13749738036675585	1.0	Exon
e421459	ENSG00000112110	MRPL18	0.076328	rs2273828	rs9347340	-1.23692348924393	0.21611548869603894	0.5073417792271336	1.0	Exon
e641866	ENSG00000068976	PYGM	0.111926	rs628595	rs532747	1.13614694022076	0.255895072552464	0.5523935255936168	1.0	Exon
e73494	ENSG00000163479	SSR2	0.13739300000000002	rs11264431	rs17381047	-3.48690927478524	0.000488637089596699	0.009616743701610805	1.0	Exon
e73500	ENSG00000163479	SSR2	0.136547	rs11264431	rs17381047	-3.48679575311527	0.0004888445389955258	0.009616743701610805	1.0	Exon
e918915	ENSG00000072778	ACADVL	0.067346	rs3826408	rs17203281	-3.81246596706736	0.000137587178827496	0.0037893602140856844	1.0	Exon
e743921	ENSG00000168778	TCTN2	0.32272199999999995	rs1727302	rs10773020	-1.0618592225848	0.288299599385112	0.5859676737528178	1.0	Exon
e705180	ENSG00000139629	GALNT6	0.296849	rs4768933	rs3782473	2.12755140842704	0.0333742946683501	0.17144127133616732	1.0	Exon
e701612	ENSG00000134287	ARF3	0.08672200000000001	rs11168749	12:49343724:C:T	-0.0374258184530399	0.970145486939256	0.99062720066833	1.0	Exon
e675838	ENSG00000110074	FOXRED1	0.136226	rs7938935	rs670712	1.80453712088218	0.0711471453039336	0.2729858103263122	1.0	Exon
e261428	ENSG00000075651	PLD1	0.124871	rs6445063	rs13321742	1.75254021853486	0.0796809605310033	0.2933552676564466	1.0	Exon
e691801	ENSG00000069431	ABCC9	0.163349	12:22338680:A:C	rs2032775	-0.0254793665957589	0.979672606215647	0.9939220297786155	1.0	Exon
e660258	ENSG00000086991	NOX4	0.12452	rs11018473	rs7952498	-1.88934753406914	0.0588452761177125	0.2436217887902821	1.0	Exon
e434887	ENSG00000154678	PDE1C	0.4129850000000001	rs13234796	rs715454	-0.7687965262802571	0.442014111372137	0.7203177898835627	1.0	Exon
e641388	ENSG00000162302	RPS6KA4	0.063805	rs628595	rs663743	0.24072082140572496	0.809771500279019	0.9299942325480008	1.0	Exon
e754616	ENSG00000179630	LACC1	0.228874	rs11147926	rs1888301	-2.31610962348639	0.0205522839963947	0.12800015661759662	1.0	Exon
e393105	ENSG00000112658	SRF	0.084867	rs6938026	rs2095401:43124720:C:T	-0.992884666720107	0.32076616294328103	0.619448948127537	1.0	Exon
e871837	ENSG00000103540	CCP110	0.160178	rs6497415	rs1548447:19691344:C:T	-0.8137608969627629	0.41578194022521103	0.7008484596766209	1.0	Exon
e73484	ENSG00000163479	SSR2	0.137062	rs11264431	rs17381047	-3.4898539851218	0.00048328452816754003	0.009541666069628968	1.0	Exon
e882746	ENSG00000099365	STX1B	0.08019	rs6565191	rs1046276	1.26681992336418	0.205219686484888	0.4933247269155241	1.0	Exon
e491086	ENSG00000120885	CLU	0.101407	rs11776293:27418429:C:T	rs9331930	0.840259358859449	0.400762983059943	0.6894165997919711	1.0	Exon
e245430	ENSG00000221955	SLC12A8	0.141399	rs9873519	rs1574340	1.81190892799109	0.0700002696669989	0.2702171990363308	1.0	Exon
e779775	ENSG00000129534	MIS18BP1	0.081591	rs2059402:45192974:G:A	rs7160373	-1.50602118990107	0.132061734101029	0.3934536468457245	1.0	Exon
e1123841	ENSG00000100014	SPECC1L	0.240046	rs17545261	rs5760293:24662171:T:G	-0.914992190330143	0.36019573002625005	0.6561663917353341	1.0	Exon
e865950	ENSG00000257180		0.456845	rs12449216	rs6500742:6109221:T:C	4.763480351637191	1.90282146684706e-06	0.00011500559698629849	0.07509865483205291	Exon
e48171	ENSG00000183291		0.131803	rs12754154	rs581405:87342810:G:T	0.866815920221094	0.386042877740945	0.6772411988466618	1.0	Exon
e528088	ENSG00000155158	TTC39B	0.093798	rs12093	rs4741528:15655978:A:G	-0.518215883386723	0.6043076539993659	0.8258128548262836	1.0	Exon
e1013061	ENSG00000167670	CHAF1A	0.17456300000000002	rs10406730	rs12462529	1.23928809129817	0.21523882730406	0.5059759841091986	1.0	Exon
e396025	ENSG00000096093	EFHC1	0.124837	rs9474276:52517375:C:T	rs6917990:52220935:C:T	-0.723097440711866	0.469620021536962	0.7398284763370094	1.0	Exon
e47172	ENSG00000174021	GNG5	0.215631	rs17521573:84280513:T:G	rs11163981	0.191808569243835	0.8478921583146	0.9451353806859296	1.0	Exon
e626454	ENSG00000121691	CAT	0.14101	rs11601630	rs2420388	0.3519052271047249	0.724909338976396	0.8909718439594351	1.0	Exon
e42078	ENSG00000125703	ATG4C	0.133358	rs635897	rs3211074	0.287779645933246	0.7735154187663901	0.9139509896631328	1.0	Exon
e231589	ENSG00000163686	ABHD6	0.177216	rs6767498	rs3773007:58269566:G:T	1.070062439199	0.2845912045265549	0.5819037638277935	1.0	Exon
e742559	ENSG00000130787	HIP1R	0.108281	12:122852292:G:A	rs10773627	-1.51960300510015	0.128610782185261	0.38806435324967103	1.0	Exon
e41455	ENSG00000132849	PATJ	0.110869	rs4644525:61954826:A:C	rs2498968:62435141:G:A	0.7383854511408009	0.460280253021135	0.7332047443487704	1.0	Exon
e1079965	ENSG00000132646	PCNA	0.111651	rs6052956	rs8125170	-0.954718495538691	0.339720074015057	0.6388152704176071	1.0	Exon
e90631	ENSG00000134369	NAV1	0.13491	rs16849387:201813951:A:G	rs11586342	-0.6714726046267859	0.501919505913039	0.7610748862713198	1.0	Exon
e741638	ENSG00000175727	MLXIP	0.113246	12:121681138:A:G	rs3809117	-4.09617708112218	4.2002868931797604e-05	0.00144779670579149	1.0	Exon
e494923	ENSG00000168615	ADAM9	0.095418	rs2037204	rs4130393	-2.25284818141551	0.0242687230667831	0.1414285189916596	1.0	Exon
e485063	ENSG00000155970	MICU3	0.160323	rs7845103	rs3862113	-0.239212383848623	0.8109409004670441	0.9304376142251056	1.0	Exon
e1010276	ENSG00000104897	SF3A2	0.165156	rs10423135	rs10407022	-1.3103642590402	0.19007263851553305	0.4760525533595885	1.0	Exon
e415517	ENSG00000051620	HEBP2	0.097702	rs6570204	rs6570232:138729664:T:C	0.472482142034206	0.636582685403034	0.8442822169270274	1.0	Exon
e632727	ENSG00000086205	FOLH1	0.079348	rs10839229	rs16906158	1.42753913934778	0.153424551948482	0.426770767185972	1.0	Exon
e854309	ENSG00000129925	TMEM8A	0.265992	rs7195617	rs11248931	-3.64912228306185	0.000263137833151233	0.006170683815198879	1.0	Exon
e1123892	ENSG00000100014	SPECC1L	0.139646	rs17545261	rs5760359	0.00168100471951405	0.99865875291934	0.9997479961817064	1.0	Exon
e395965	ENSG00000170915	PAQR8	0.368206	rs9474276:52517375:C:T	rs9349626	-0.8636432834294209	0.3877838791108061	0.6784885559633898	1.0	Exon
e894599	ENSG00000102878	HSF4	0.047068	rs7191281	rs3852699:67261525:A:G	-1.13922171716372	0.254610689732558	0.5512575549270051	1.0	Exon
e73480	ENSG00000163479	SSR2	0.137402	rs11264431	rs17381047	-3.48988561679496	0.000483227329691992	0.009541666069628968	1.0	Exon
e395962	ENSG00000170915	PAQR8	0.368296	rs9474276:52517375:C:T	rs9349626	-0.8673848699972959	0.385731168990442	0.6769166203470195	1.0	Exon
e864403	ENSG00000089486	CDIP1	0.118205	rs2270366:4558615:G:A	rs4786500	1.57770258151696	0.114633952963737	0.3633942346682577	1.0	Exon
e69718	ENSG00000143575	HAX1	0.10318900000000003	rs2252508	rs36106412	-0.830667190716674	0.4061616658435371	0.6934122073628803	1.0	Exon
e701278	ENSG00000167535	CACNB3	0.209347	rs11168749	rs12369114	-2.9163449018930296	0.0035415875707546203	0.04012475885628528	1.0	Exon
e717006	ENSG00000166896	ATP23	0.099624	rs324015	rs10877041	0.409276562020099	0.68233671377951	0.8697688483539797	1.0	Exon
e62574	ENSG00000131778	CHD1L	0.313579	rs17160264	rs6693109	-0.0125975172159632	0.989948901356908	0.9968636826123984	1.0	Exon
e616530	ENSG00000166387	PPFIBP2	0.170325	rs4757993	rs10839797	0.199907135229135	0.8415532099765021	0.9429514958448346	1.0	Exon
e321648	ENSG00000124275	MTRR	0.217029	rs7714110	rs13181011	0.993536748901506	0.320448450886382	0.6192134464191698	1.0	Exon
e953600	ENSG00000185829	ARL17A	0.059563	rs8078510	rs6504160	2.9775137923138195	0.00290596569361313	0.035191699303414974	1.0	Exon
e1054935	ENSG00000073050	XRCC1	0.094816	rs3816438	rs2030404	0.572951301546992	0.5666776675162071	0.8030567531986315	1.0	Exon
e681128	ENSG00000053702	NRIP2	0.154253	12:2344960:A:G	rs11062381	0.47664682304823	0.633613635366016	0.8427511604118156	1.0	Exon
e434189	ENSG00000006625	GGCT	0.132187	rs11975645:30114617:T:C	rs4260	-0.234576682103007	0.81453730958817	0.9314794586009116	1.0	Exon
e69732	ENSG00000143575	HAX1	0.10331400000000003	rs2252508	rs36106412	-0.8313157110827379	0.405795301374722	0.6933551786242069	1.0	Exon
e22435	ENSG00000084636	COL16A1	0.350432	rs3795432	rs12072552:32177704:C:A	-1.08389684305472	0.278410539523452	0.5759528652569492	1.0	Exon
e73473	ENSG00000163479	SSR2	0.137189	rs11264431	rs17381047	-3.49129847478233	0.00048067893651007306	0.009506035923764934	1.0	Exon
e73475	ENSG00000163479	SSR2	0.137189	rs11264431	rs17381047	-3.49129847478233	0.00048067893651007306	0.009506035923764934	1.0	Exon
e393134	ENSG00000112659	CUL9	0.250677	rs6938026	rs6923262	3.68261529956307	0.000230853399844275	0.0056033770797380075	1.0	Exon
e656568	ENSG00000182704	TSKU	0.093317	rs12575347	rs7926995	-0.650539113083802	0.515344045387119	0.7692542904422627	1.0	Exon
e257039	ENSG00000114805	PLCH1	0.084004	rs16825341	rs9637409	0.848729328351312	0.3960319227304129	0.6859559332222069	1.0	Exon
e694165	ENSG00000087448	KLHL42	0.124839	rs2052675	rs2881579	0.7446793789096579	0.456465568124183	0.7307014861506198	1.0	Exon
e531878	ENSG00000230074		0.110082	rs9608	rs4878585:34674762:G:A	3.2168907828745	0.0012958791964420699	0.019565594585301903	1.0	Exon
e108448	ENSG00000035115	SH3YL1	0.492575	rs2667215	rs2290911	-1.12774541583002	0.259427451490811	0.5554426185051894	1.0	Exon
e667726	ENSG00000076043	REXO2	0.135407	rs11215278	rs2514373	0.701189628218739	0.483184681688914	0.7485196793860243	1.0	Exon
e260458	ENSG00000171757	LRRC34	0.116828	rs7632324	rs13315158	2.11663698019322	0.034290669087015	0.17410907459889632	1.0	Exon
e98732	ENSG00000186205	MARC1	0.10379	rs4262550	rs4131748	1.30260392602654	0.19271001673901	0.4789474956321478	1.0	Exon
e617804	ENSG00000175352	NRIP3	0.065552	rs7395347	rs1984775:9035929:T:C	0.766667055749428	0.44327949569687	0.7210343924699935	1.0	Exon
e991083	ENSG00000180777	ANKRD30B	0.146356	rs12457126:14919308:G:A	rs2487256:14922773:A:G	-2.19568549056895	0.0281144623991662	0.15413161376689713	1.0	Exon
e457872	ENSG00000121716	PILRB	0.25475	rs1734907	rs6955367	-1.38710971720655	0.165408309405388	0.4446884374659245	1.0	Exon
e882915	ENSG00000167395	ZNF646	0.104621	rs9936992	rs749767	-2.2148562872829505	0.0267699302958019	0.1500111939492281	1.0	Exon
e766541	ENSG00000100814	CCNB1IP1	0.10925	rs17277102:20622221:T:C	rs12889262:20784117:A:G	-0.305217166954823	0.760200758493289	0.9078016137807756	1.0	Exon
e72673	ENSG00000163374	YY1AP1	0.366436	rs11264431	rs3738590	3.03589854505112	0.0023982004508296	0.030710505254020713	1.0	Exon
e47179	ENSG00000174021	GNG5	0.21524	rs17521573:84280513:T:G	rs11163981	0.182677233696413	0.855051280029886	0.9483313312846721	1.0	Exon
e840195	ENSG00000178802	MPI	0.151972	rs2168519	rs4886636	-1.94686357579247	0.0515510924920082	0.22449155548737587	1.0	Exon
e628089	ENSG00000151348	EXT2	0.125085	rs6485497	rs4551754:44171456:T:C	-1.53839155461925	0.123952905954134	0.3801876565596857	1.0	Exon
e102120	ENSG00000154358	OBSCN	0.07061100000000001	rs10799438	rs2313601	-0.6911641003235338	0.489462421453793	0.7526538372756506	1.0	Exon
e47043	ENSG00000142875	PRKACB	0.099969	rs17521573:84280513:T:G	rs7547892	1.21445364809953	0.22457453973406	0.5184510012033098	1.0	Exon
e902163	ENSG00000140829	DHX38	0.384923	rs8062188	rs2074627	-2.0019652801310603	0.0452884658006084	0.2067075147163885	1.0	Exon
e903528	ENSG00000065457	ADAT1	0.126617	rs10871304	rs6564270	0.198283096999504	0.842823575777223	0.9434909821080004	1.0	Exon
e208090	ENSG00000182247	UBE2E2	0.06267	rs11718240	rs11713090:23570654:G:T	1.6856867818758798	0.0918561441434245	0.31893080328217954	1.0	Exon
e649821	ENSG00000171067	C11orf24	0.109645	rs676318	rs1979579	2.77125952407703	0.005583990126622839	0.054509853655063965	1.0	Exon
e69760	ENSG00000143575	HAX1	0.103623	rs2252508	rs36106412	-0.822408093338566	0.4108446746714821	0.6967256990046792	1.0	Exon
e12793	ENSG00000117115	PADI2	0.233978	rs277447:16808694:C:A	rs2076610	3.20329932966886	0.0013586268737361196	0.02028022951049298	1.0	Exon
e998298	ENSG00000141627	DYM	0.07801799999999999	rs1480923	rs4145178	-1.82196644970028	0.0684600764913815	0.26638211957856195	1.0	Exon
e384303	ENSG00000204351	SKIV2L	0.109647	rs497309	rs537160	5.4278377999191285	5.704084024213308e-08	5.27220337666573e-06	0.0022512308418362673	Exon
e854305	ENSG00000086504	MRPL28	0.18307	rs7195617	rs11641742	-3.15886025434457	0.00158387418215535	0.02276429801424807	1.0	Exon
e96286	ENSG00000143473	KCNH1	0.12408	rs1501562	rs10863858	-1.4214555124573305	0.15518437799134602	0.4297992637001175	1.0	Exon
e263439	ENSG00000205981	DNAJC19	0.128274	rs1805579	rs13100468	2.5149742500292005	0.0119041077912036	0.0903663315089544	1.0	Exon
e15799	ENSG00000070831	CDC42	0.129814	rs11582542	rs2473322	-0.331642493359514	0.7401592287550641	0.8978382958245102	1.0	Exon
e842575	ENSG00000169783	LINGO1	0.184036	rs12905542	rs907389	-0.198848376072894	0.8423813528995541	0.9431767832126756	1.0	Exon
e863800	ENSG00000262246	CORO7	0.06916	rs2270366:4558615:G:A	rs11076830	-4.78226956605699	1.73327027796045e-06	0.00010605733032599235	0.06840697806026508	Exon
e441396	ENSG00000106070	GRB10	0.098074	rs6943153	rs2715135	-0.7828728034733989	0.433701809597044	0.715051772051405	1.0	Exon
e491081	ENSG00000120885	CLU	0.101703	rs11776293:27418429:C:T	rs9331930	0.766082216297823	0.443627383828746	0.7213231670168103	1.0	Exon
e1133331	ENSG00000100106	TRIOBP	0.168956	rs131843	rs4239889	-1.00889740213875	0.31302384124045896	0.6120745116050929	1.0	Exon
e746521	ENSG00000185163	DDX51	0.364958	12:131676396:C:A	rs12423631	0.313907945292289	0.7535909557180458	0.9042312492193879	1.0	Exon
e626602	ENSG00000110435	PDHX	0.205958	rs10768085	rs1117050	0.36014983906378	0.7187350837564699	0.8880388147760799	1.0	Exon
e261320	ENSG00000075651	PLD1	0.053208000000000005	rs12108093	rs13321742	2.0037983271363102	0.0450916681196669	0.20619080821213	1.0	Exon
e448900	ENSG00000187391	MAGI2	0.161549	rs6951046:78372798:T:C	rs1548868	-1.13810318411982	0.25507739871435603	0.5515227344442828	1.0	Exon
e341138	ENSG00000175471	MCTP1	0.078809	rs154447	rs17084688	1.41354937212594	0.15749425528573302	0.43279666991797977	1.0	Exon
e1139811	ENSG00000075234	TTC38	0.26887300000000003	rs9616084	rs6008552:46688208:C:A	0.950879017473708	0.341665794411602	0.6401335603608875	1.0	Exon
e12784	ENSG00000117115	PADI2	0.217033	rs277447:16808694:C:A	rs2076610	2.51352408200848	0.0119531616760329	0.09060023657921844	1.0	Exon
e736867	ENSG00000111344	RASAL1	0.07052699999999999	rs11612310	rs3759378	0.319776136571612	0.749138038776601	0.9018386060987992	1.0	Exon
e232852	ENSG00000163634	THOC7	0.156628	rs704367	rs832188	-3.10978575906676	0.00187223086880383	0.0258090589238843	1.0	Exon
e480573	ENSG00000009335	UBE3C	0.13918699999999998	rs17731604	rs11766294	0.632944031018824	0.52677019292329	0.7767556546425609	1.0	Exon
e757684	ENSG00000136098	NEK3	0.135095	rs9316533:51887139:G:A	rs1801243	-0.43955427549229	0.6602599637529439	0.8577075064488804	1.0	Exon
e448270	ENSG00000146707	POMZP3	0.166993	rs3095465	rs17468652	-0.2721931970469369	0.7854734724049041	0.919207754941567	1.0	Exon
e448275	ENSG00000146707	POMZP3	0.166993	rs3095465	rs17468652	-0.2721931970469369	0.7854734724049041	0.919207754941567	1.0	Exon
e448286	ENSG00000146707	POMZP3	0.166993	rs3095465	rs17468652	-0.2721931970469369	0.7854734724049041	0.919207754941567	1.0	Exon
e385494	ENSG00000204308	RNF5	0.236731	rs497309	rs13199524	-9.37698974448331	6.78831046411566e-21	8.930474969575091e-18	2.6791424908725275e-16	Exon
e988252	ENSG00000168502	MTCL1	0.124418	rs11876821	rs1564484	0.950854912617066	0.3416780324376731	0.6401335603608875	1.0	Exon
e131246	ENSG00000196975	ANXA4	0.135605	rs6718012	rs3899666:69867871:C:T	-1.03721520506005	0.299635573384665	0.5981042471562095	1.0	Exon
e671276	ENSG00000149428	HYOU1	0.140493	rs7117266	rs568922	-2.6784737112237003	0.007395853757113879	0.06543200184532919	1.0	Exon
e656562	ENSG00000182704	TSKU	0.094964	rs12575347	rs7926995	-0.658300409658056	0.510345114810566	0.7665061412741127	1.0	Exon
e656564	ENSG00000182704	TSKU	0.094964	rs12575347	rs7926995	-0.658300409658056	0.510345114810566	0.7665061412741127	1.0	Exon
e894081	ENSG00000172831	CES2	0.066367	rs11639725	rs2290182	-3.72319142765831	0.000196720252482654	0.004987266733762847	1.0	Exon
e92957	ENSG00000163531	NFASC	0.203856	rs2242000	rs3892248	-0.0753259942234791	0.9399553398314292	0.9796350130686368	1.0	Exon
e758966	ENSG00000083535	PIBF1	0.100022	rs7983493:73313825:G:T	rs4883918	2.25450069030127	0.024164687291933	0.14101844053685045	1.0	Exon
e51451	ENSG00000162688	AGL	0.264012	rs2391989	rs3818568:100377789:C:T	0.534672477045376	0.5928763565918929	0.8189038305886126	1.0	Exon
e1117107	ENSG00000177663	IL17RA	0.128317	rs165645:17317346:C:T	rs4819553	0.23330198774231106	0.8155269151970629	0.9320206394301987	1.0	Exon
e393260	ENSG00000112659	CUL9	0.25506100000000004	rs6938026	rs6923262	3.70447789169541	0.000211826580794709	0.005240569550821921	1.0	Exon
e871833	ENSG00000103540	CCP110	0.184912	rs6497415	rs2067655:19544310:A:C	-0.7937953655002551	0.427314571118693	0.7097989974049435	1.0	Exon
e278367	ENSG00000145220	LYAR	0.101071	rs11945288	rs2980181	0.132288847556603	0.8947558282093849	0.9643180849792408	1.0	Exon
e672661	ENSG00000184232	OAF	0.18319	rs477863	rs674637:120025243:A:G	2.06400146297589	0.039017577678497	0.18855231275097845	1.0	Exon
e396674	ENSG00000001084	GCLC	0.146677	rs9296727	rs3736729:53379405:A:C	0.0304811197566262	0.975683350636228	0.9923793211751673	1.0	Exon
e15806	ENSG00000070831	CDC42	0.129816	rs11582542	rs2056975	-0.327528244090096	0.7432683842396679	0.8987858729329914	1.0	Exon
e1141315	ENSG00000188130	MAPK12	0.177344	rs9616204	rs1129880	-1.18604751338562	0.235603536390755	0.5312858399459448	1.0	Exon
e623852	ENSG00000171714	ANO5	0.091181	rs7938061	rs6483831:22216276:C:T	-2.2814469388982404	0.0225220131623944	0.13542133584763047	1.0	Exon
e1077353	ENSG00000101255	TRIB3	0.170579	rs12480949	rs742605	2.13068316534792	0.0331152528982577	0.17059223065141715	1.0	Exon
e213803	ENSG00000168028	RPSA	0.737759	rs9865014:39116621:G:A	rs3772143	0.392	0.695058213802208	0.8760255005470954	1.0	Exon
e213806	ENSG00000168028	RPSA	0.737759	rs9865014:39116621:G:A	rs3772143	0.3934070660364241	0.694018851601585	0.8753598210020752	1.0	Exon
e372664	ENSG00000145949	MYLK4	0.257071	rs6933330	rs160699	0.374179554089103	0.7082707344433979	0.88282294188005	1.0	Exon
e213796	ENSG00000168028	RPSA	0.7377779999999999	rs9865014:39116621:G:A	rs3772143	0.392	0.695058213802208	0.8760255005470954	1.0	Exon
e827578	ENSG00000260916	CCPG1	0.061581	rs8032594:55557861:G:A	rs11857139	1.60337914710962	0.10885097204018597	0.3523928564933164	1.0	Exon
e836534	ENSG00000187720	THSD4	0.171206	rs12903304	rs4537971	-0.3779733743322439	0.705450373502062	0.881353555722578	1.0	Exon
e882909	ENSG00000167395	ZNF646	0.098283	rs9936992	rs749767	-2.16378973683033	0.0304804901692039	0.16219138539948366	1.0	Exon
e385500	ENSG00000204308	RNF5	0.237731	rs497309	rs13199524	-9.3654494794957	7.572727674503041e-21	9.64105945579392e-18	2.9887284312961153e-16	Exon
e626463	ENSG00000121691	CAT	0.135561	rs11601630	rs2420388	0.393075353976698	0.694263826713527	0.8755409975638512	1.0	Exon
e15932	ENSG00000173372	C1QA	0.119666	rs11582542	rs209705	-0.926827628869105	0.354016037442438	0.6506956203304526	1.0	Exon
e660173	ENSG00000086991	NOX4	0.115153	rs11018473	rs12290257	-1.84727478990546	0.0647073247523912	0.25697363513811866	1.0	Exon
e663285	ENSG00000187240	DYNC2H1	0.07208099999999999	rs7931713	rs11225703	-0.694919170255231	0.4871059581461379	0.7509264998978471	1.0	Exon
e123644	ENSG00000152527	PLEKHH2	0.065677	rs6754878	rs9170	-0.17811467414714802	0.858632917998221	0.9492077357675076	1.0	Exon
e1061912	ENSG00000063180	CA11	0.238708	rs249368	rs369880:49120434:C:T	1.88484078579332	0.0594513366078931	0.2448978083606844	1.0	Exon
e727746	ENSG00000075415	SLC25A3	0.171443	rs12580704	rs12816489	0.371579750416411	0.71020576809827	0.8836093107042633	1.0	Exon
e479016	ENSG00000106615	RHEB	0.149242	rs1362236	rs1029952:151245254:T:G	-1.9090086605048704	0.0562609744581703	0.23649503450214154	1.0	Exon
e222273	ENSG00000145020	AMT	0.055862	rs6795772	rs7644148	-1.883360764489	0.0596514937515062	0.2453905844854535	1.0	Exon
e736745	ENSG00000111331	OAS3	0.07560700000000001	rs11612310	12:113362407:A:G	-0.766124895163312	0.443601991295539	0.7213231670168103	1.0	Exon
e528293	ENSG00000164989	CCDC171	0.07992	rs12093	rs2821545	1.42319124217989	0.15468072371439	0.4291588135561217	1.0	Exon
e737546	ENSG00000135094	SDS	0.07404	rs11612310	rs16942672	-2.19688856935507	0.0280284054114927	0.15392175502448333	1.0	Exon
e727738	ENSG00000075415	SLC25A3	0.171432	rs12580704	rs12816489	0.374787831439105	0.707818264851007	0.882525540496452	1.0	Exon
e788414	ENSG00000100554	ATP6V1D	0.06338200000000001	rs8015454	rs8006042	-1.59778332296099	0.110091207405073	0.3549336430891591	1.0	Exon
e15927	ENSG00000173372	C1QA	0.120801	rs11582542	rs209705	-0.922824842605741	0.356098492371409	0.6524807528470525	1.0	Exon
e494903	ENSG00000168615	ADAM9	0.095784	rs2037204	rs4130393	-2.26115238712633	0.0237498223089561	0.13958812167797027	1.0	Exon
e480582	ENSG00000009335	UBE3C	0.138264	rs17731604	rs11766294	0.62603075063673	0.53129477182428	0.7797057629721571	1.0	Exon
e479669	ENSG00000133627	ACTR3B	0.093148	rs10234783	rs4726207	-0.261835082926012	0.793448590093678	0.9224955961004888	1.0	Exon
e1038380	ENSG00000279377		0.409256	rs488125	rs1520068:21779955:T:C	0.37368178758937104	0.708641076722327	0.8830771802279714	1.0	Exon
e854357	ENSG00000129925	TMEM8A	0.226512	rs7195617	rs11248931	-3.52904825929556	0.000417057068678014	0.008590809670936941	1.0	Exon
e628018	ENSG00000151348	EXT2	0.125618	rs6485497	rs4551754:44171456:T:C	-1.5418434551316398	0.12311163936902303	0.37841488091722986	1.0	Exon
e27881	ENSG00000127603	MACF1	0.07971	rs12142033	rs6656771	1.22305141718416	0.221310276651228	0.5147299598440694	1.0	Exon
e742636	ENSG00000130787	HIP1R	0.220342	12:122852292:G:A	rs1696320	-2.05685480675106	0.0397001942886239	0.19042872727140486	1.0	Exon
e626607	ENSG00000110435	PDHX	0.233215	rs10768085	rs1117050	0.335913679371083	0.736935961213203	0.8967610637684298	1.0	Exon
e15812	ENSG00000070831	CDC42	0.130821	rs11582542	rs2056975	-0.347804039229373	0.727987355973667	0.8921447950475117	1.0	Exon
e872307	ENSG00000167191	GPRC5B	0.086332	rs6497415	rs6497416	-2.4971676789816803	0.012518974429001	0.0933824161386094	1.0	Exon
e833475	ENSG00000174485	DENND4A	0.053445000000000006	rs1955142	rs2060455	0.882779695533133	0.377355312983502	0.6698035591418877	1.0	Exon
e614503	ENSG00000167323	STIM1	0.10243	rs6578411	rs11030106	2.60787043788024	0.00911074313399933	0.07605196685058196	1.0	Exon
e639277	ENSG00000255717	SNHG1	0.175482	rs11605665	rs1059292	0.18899951454068806	0.8500931972738291	0.9460677457316846	1.0	Exon
e263444	ENSG00000205981	DNAJC19	0.123521	rs1805579	rs13100468	2.52748326953378	0.011488329749322	0.08843571488521385	1.0	Exon
e87220	ENSG00000116406	EDEM3	0.066609	rs234123	rs12032144	2.96443096452823	0.00303243274616817	0.03619335460926098	1.0	Exon
e630609	ENSG00000165912	PACSIN3	0.069364	rs12574259	rs11600668	4.4703808166464	7.80804453244342e-06	0.00036000010930133705	0.3081600935619445	Exon
e827656	ENSG00000261771	DYX1C1-CCPG1	0.061878	rs8032594:55557861:G:A	rs11857139	1.59880769916924	0.109863337796308	0.3545071010389084	1.0	Exon
e866344	ENSG00000153048	CARHSP1	0.24794	rs4985012	rs3760024	1.64123234218332	0.10074919447921303	0.33631637135338743	1.0	Exon
e866417	ENSG00000153048	CARHSP1	0.241473	rs4985012	rs3760024	1.65224738166627	0.0984841310122781	0.3317576987590969	1.0	Exon
e87241	ENSG00000116406	EDEM3	0.066368	rs234123	rs12032144	2.9780635928824903	0.00290075792430828	0.0351596712362553	1.0	Exon
e794409	ENSG00000089916	GPATCH2L	0.202359	rs4643246:76604029:G:A	rs1900127	0.237354549688921	0.8123817463868509	0.9308250946334692	1.0	Exon
e332074	ENSG00000049192	ADAMTS6	0.080246	rs4455504	rs154629:64977299:A:G	1.17754848206858	0.23897665858208206	0.5348755344624788	1.0	Exon
e51441	ENSG00000162688	AGL	0.16630599999999998	rs2391989	rs2307129	0.8960058054581099	0.3702496626276861	0.664443868568647	1.0	Exon
e325499	ENSG00000152582	SPEF2	0.111018	rs6451241	rs7725060	-0.890258779674534	0.373326949086757	0.6669123568373257	1.0	Exon
e104309	ENSG00000231768	LINC01354	0.159894	rs271751	rs271742	2.15873594750224	0.0308706582491513	0.16355486231303482	1.0	Exon
e102017	ENSG00000143774	GUK1	0.102674	rs10799438	rs11577976	-1.3348954321601998	0.181910573011876	0.4666985998773238	1.0	Exon
e574269	ENSG00000254635	WAC-AS1	0.309944	rs12218330	rs11007187	-2.41904741839891	0.0155612115385653	0.10809751159137247	1.0	Exon
e472552	ENSG00000122779	TRIM24	0.119371	rs10243922	rs10248731	-1.02421980034627	0.30573146849842	0.6041876850952188	1.0	Exon
e480027	ENSG00000186480	INSIG1	0.071897	rs1583830	rs11769826:155555930:T:C	2.3876496533643903	0.0169564975651302	0.11414376194650735	1.0	Exon
e244952	ENSG00000160145	KALRN	0.088268	rs9873519	rs6791518:124313604:A:G	0.755198781623056	0.4501297195998569	0.7257198636474319	1.0	Exon
e327091	ENSG00000164327	RICTOR	0.107703	rs7723735	rs9292729	-1.10028450467245	0.271208181364825	0.5690469587413901	1.0	Exon
e624742	ENSG00000066382	MPPED2	0.093278	rs1765142	rs294374	2.76215400624541	0.0057421386065391105	0.05553172859208015	1.0	Exon
e69725	ENSG00000143575	HAX1	0.102488	rs2252508	rs36106412	-0.853825895634317	0.393201463999136	0.683696745477425	1.0	Exon
e246817	ENSG00000187715	KBTBD12	0.330565	rs4293718:127929120:G:A	rs16838954:127635801:G:A	1.0994958947307198	0.271551823652613	0.5693750338141793	1.0	Exon
e101891	ENSG00000143774	GUK1	0.102952	rs10799438	rs11577976	-1.33503108711806	0.181866172109946	0.4666985998773238	1.0	Exon
e293130	ENSG00000169429	CXCL8	0.081317	rs4694141:73699025:T:C	rs2366714	3.37967591304559	0.0007257134879437192	0.012786488494944091	1.0	Exon
e293134	ENSG00000169429	CXCL8	0.081317	rs4694141:73699025:T:C	rs2366714	3.37967591304559	0.0007257134879437192	0.012786488494944091	1.0	Exon
e112493	ENSG00000151779	NBAS	0.129864	rs10754948	rs2049718:15518589:C:T	2.99086960651414	0.00278184251574115	0.03419801530744529	1.0	Exon
e719805	ENSG00000135678	CPM	0.126951	rs3814241	rs4913474	0.507679583498429	0.611678068730251	0.8302090726956735	1.0	Exon
e738698	ENSG00000111707	SUDS3	0.101247	rs1995357	rs7305647	-0.8380240986562779	0.402017169125177	0.6906246893820562	1.0	Exon
e363488	ENSG00000118322	ATP10B	0.14365	rs10515830:161051946:G:A	rs13180602:160281038:G:A	1.28555265591729	0.198599228738608	0.4854743874286919	1.0	Exon
e230139	ENSG00000187672	ERC2	0.15188800000000002	rs17235396:56155298:C:T	rs1878268	-1.40825277245181	0.15905623479205702	0.4349541948882602	1.0	Exon
e808803	ENSG00000170113	NIPA1	0.190299	rs11636068	rs11636068	-2.74483206137493	0.00605418705288546	0.057520606744398274	1.0	Exon
e1060687	ENSG00000105499	PLA2G4C	0.07549600000000001	rs7253057	rs4149448	1.47594768619549	0.13995793657247302	0.4056190250187834	1.0	Exon
e101850	ENSG00000143774	GUK1	0.102754	rs10799438	rs11577976	-1.3249681334633798	0.185181720826423	0.4705489940675017	1.0	Exon
e729032	ENSG00000120805	ARL1	0.112009	12:101838644:C:T	12:101777489:G:A	-1.38998458206059	0.164533559241669	0.4432602332679454	1.0	Exon
e393256	ENSG00000112659	CUL9	0.175829	rs6938026	rs6923262	4.31983978211303	1.5614252236132998e-05	0.0006446105575350011	0.616247693003461	Exon
e667784	ENSG00000076043	REXO2	0.132495	rs11215278	rs2514373	0.729309620836689	0.465812288515865	0.7374629383792227	1.0	Exon
e667789	ENSG00000076043	REXO2	0.129976	rs11215278	rs2514373	0.7530318232427679	0.451430791072231	0.7266091124775914	1.0	Exon
e626640	ENSG00000110435	PDHX	0.104073	rs10768085	rs1117050	0.0853497530620574	0.931983338576043	0.9768054605794744	1.0	Exon
e437928	ENSG00000136279	DBNL	0.085589	rs3187907	rs7801485	-0.711487212041409	0.4767823724817821	0.7448383538477128	1.0	Exon
e703653	ENSG00000110881	ASIC1	0.059314	rs844347	rs685012	2.87702266649599	0.0040144675802194	0.04337090510356522	1.0	Exon
e277714	ENSG00000125388	GRK4	0.128251	rs1263446	rs3021140	2.0875384492158298	0.0368394892334085	0.1820844234909121	1.0	Exon
e5646	ENSG00000131697	NPHP4	0.15923199999999998	rs12145625	rs7535806	0.15058288247903304	0.8803047652080841	0.95862660125954	1.0	Exon
e101971	ENSG00000143774	GUK1	0.10391	rs10799438	rs11577976	-1.3016181725698202	0.19304694443743806	0.4794901702547382	1.0	Exon
e573656	ENSG00000107890	ANKRD26	0.119732	rs10764690	rs3781099:27318776:C:T	-0.14513061672277	0.8846077455439301	0.9604278643007176	1.0	Exon
e74784	ENSG00000160818	GPATCH4	0.087202	rs12401573	rs4661050	0.486598549543085	0.626542851646175	0.8382454368338622	1.0	Exon
e98256	ENSG00000143353	LYPLAL1	0.057532000000000014	rs11118121:218719755:T:C	rs10863444:219464144:T:C	0.30571388719703496	0.759822498785027	0.9076990815887448	1.0	Exon
e667793	ENSG00000076043	REXO2	0.134519	rs11215278	rs2514373	0.722700720809894	0.469863772631145	0.7400476300755607	1.0	Exon
e396273	ENSG00000096093	EFHC1	0.174939	rs9474276:52517375:C:T	rs2179803	-2.2242393659779904	0.0261323437787813	0.1476542894655922	1.0	Exon
e727723	ENSG00000075415	SLC25A3	0.171295	rs12580704	rs12816489	0.37183794792906105	0.7100135078804409	0.8836093107042633	1.0	Exon
e918914	ENSG00000072778	ACADVL	0.071259	rs3826408	rs17203281	-3.82241048426452	0.00013215345920088	0.0036756170361389217	1.0	Exon
e740083	ENSG00000157837	SPPL3	0.131959	12:121243790:G:A	rs9431	-2.83779156294545	0.00454268368627006	0.04729256055025599	1.0	Exon
e902547	ENSG00000214331		0.193923	rs4888256	rs11648326	1.4455801154741397	0.14829500719600594	0.41910197271784944	1.0	Exon
e18186	ENSG00000158006	PAFAH2	0.061763	rs3748857:26488019:G:A	rs10902709	1.20612238445765	0.227770305044023	0.5220937756517863	1.0	Exon
e102114	ENSG00000154358	OBSCN	0.088928	rs10799438	rs10916268	0.695370029512468	0.4868234377185	0.7507604179601453	1.0	Exon
e1031186	ENSG00000072958	AP1M1	0.285932	rs2124902	rs285236	-0.26357356164061	0.7921085330559979	0.9221491415075502	1.0	Exon
e489909	ENSG00000277586	NEFL	0.119397	rs7819850:24571141:G:A	rs2975186	-0.211565163820794	0.8324462893334541	0.9386097677662896	1.0	Exon
e273259	ENSG00000075711	DLG1	0.15581099999999998	rs7616531:196939883:C:T	rs11928645	-2.19588322489003	0.028100302719045	0.1541168976852045	1.0	Exon
e9126	ENSG00000198793	MTOR	0.161408	rs4846010	rs1010447	0.307044127401417	0.7588097845748649	0.9072641786423528	1.0	Exon
e742593	ENSG00000130787	HIP1R	0.221907	12:122852292:G:A	rs1696320	-1.97629537050702	0.0481213336392204	0.21475840651579264	1.0	Exon
e83283	ENSG00000117593	DARS2	0.037281	rs6695327	rs12561931	4.45152305884475	8.526337501686501e-06	0.0003859047731411252	0.3365089621790611	Exon
e382458	ENSG00000204463	BAG6	0.061863	rs497309	rs6902493	2.89778741341954	0.0037580522554004703	0.041650954328528604	1.0	Exon
e608540	ENSG00000185627	PSMD13	0.078099	rs4074376	rs1045288	0.755	0.450248982219854	0.7257198636474319	1.0	Exon
e701329	ENSG00000167535	CACNB3	0.344602	rs11168749	rs34014405	-3.10239425038192	0.0019196211855579	0.02625474931146049	1.0	Exon
e727765	ENSG00000075415	SLC25A3	0.174046	rs12580704	rs12816489	0.35262469917917794	0.7243698183375509	0.8907972891557041	1.0	Exon
e1128702	ENSG00000185339	TCN2	0.107378	rs2299825	rs4820887	-1.65772883729182	0.0973722105195023	0.32927675713933663	1.0	Exon
e927687	ENSG00000154803	FLCN	0.397922	rs4925114	rs1708618	1.08611797177642	0.277426802188325	0.5752941646887832	1.0	Exon
e527820	ENSG00000175893	ZDHHC21	0.364334	rs1318729	rs10961640	-2.40539334711024	0.0161550667340968	0.11082751314750994	1.0	Exon
e375374	ENSG00000145990	GFOD1	0.107911	rs17700321:13280666:G:T	rs2560776	0.95976720723372	0.337172389989898	0.6362725831900989	1.0	Exon
e284669	ENSG00000109790	KLHL5	0.07241900000000001	rs931023:38722580:C:T	rs1046655	-1.4665405259112	0.14250108909808898	0.4102181242475768	1.0	Exon
e102024	ENSG00000143774	GUK1	0.102627	rs10799438	rs11577976	-1.3205933203555802	0.18663700126041	0.4724453215982057	1.0	Exon
e660147	ENSG00000086991	NOX4	0.271009	rs2298458	rs2130015	-0.846353056701787	0.39735581789048297	0.6870090184816967	1.0	Exon
e927682	ENSG00000154803	FLCN	0.124321	rs4925114	rs7208065:17120204:T:C	1.3315102394473202	0.183021178058688	0.4676900833492533	1.0	Exon
e1039844	ENSG00000173809	TDRD12	0.133703	rs8112050	rs7251512	-1.45937683063719	0.14446141941072302	0.4135687537997248	1.0	Exon
e42810	ENSG00000116675	DNAJC6	0.10846300000000003	rs7539178	rs1359529	0.37269720185088	0.7093738192601571	0.8834149396217595	1.0	Exon
e417651	ENSG00000228408		0.295023	rs1883625	rs17725371	-0.8676734637083341	0.385573116835416	0.6767807072334161	1.0	Exon
e123659	ENSG00000152527	PLEKHH2	0.179427	rs6754878	rs12104440	-1.08739700536149	0.276861394071927	0.5749484667286986	1.0	Exon
e742660	ENSG00000130787	HIP1R	0.079278	12:122852292:G:A	rs6489245	-3.39476402931727	0.000686877741116479	0.012329061273485393	1.0	Exon
e873554	ENSG00000103316	CRYM	0.216973	rs41468646:21622246:C:T	rs741720	-2.08589126941862	0.0369884733149929	0.18238681613228694	1.0	Exon
e873569	ENSG00000103316	CRYM	0.216883	rs41468646:21622246:C:T	rs741720	-2.08470185601261	0.037096372087495	0.1827590209932799	1.0	Exon
e435363	ENSG00000122507	BBS9	0.471014	rs41479949:32946363:C:T	rs1362368	-0.29141240802971	0.7707359259213291	0.9126237144963771	1.0	Exon
e102029	ENSG00000143774	GUK1	0.103765	rs10799438	rs11577976	-1.30052591670768	0.193420779572158	0.4798678594024617	1.0	Exon
e67594	ENSG00000269621		0.15196400000000002	rs7546151	rs2298294	1.50013059807968	0.133580576352589	0.395853930276337	1.0	Exon
e841084	ENSG00000140400	MAN2C1	0.088004	rs2168519	rs12594013	0.185199367838015	0.8530726649077199	0.947571176668033	1.0	Exon
e898158	ENSG00000103056	SMPD3	0.080082	rs1975802	rs9889191:68377848:C:T	-4.605058974708902	4.12348987021333e-06	0.0002127503136926045	0.16274177470770948	Exon
e727754	ENSG00000075415	SLC25A3	0.174513	rs12580704	rs12816489	0.3629318622606501	0.7166557845741971	0.8866815213577177	1.0	Exon
e727761	ENSG00000075415	SLC25A3	0.174513	rs12580704	rs12816489	0.3629318622606501	0.7166557845741971	0.8866815213577177	1.0	Exon
e757716	ENSG00000136098	NEK3	0.135201	rs9316533:51887139:G:A	rs6650384	-0.450739187157425	0.6521775354594119	0.8531202410253756	1.0	Exon
e642688	ENSG00000110025	SNX15	0.06713200000000001	rs1784223	rs2458298	-1.86185371642465	0.0626237124674912	0.2524394307300479	1.0	Exon
e1045759	ENSG00000267470	ZNF571-AS1	0.111154	rs3108181	rs3826849:37878856:G:A	0.9505891962431858	0.34181295512271503	0.6402916144874465	1.0	Exon
e928855	ENSG00000131899	LLGL1	0.032631	rs2955382	rs4622569	-4.73508037922488	2.18968300737295e-06	0.00012903653125080752	0.08642021925198823	Exon
e213810	ENSG00000168028	RPSA	0.738217	rs9865014:39116621:G:A	rs3772143	0.3925765194626579	0.694632284789543	0.8758454663328228	1.0	Exon
e213816	ENSG00000168028	RPSA	0.738217	rs9865014:39116621:G:A	rs3772143	0.392	0.695058213802208	0.8760255005470954	1.0	Exon
e873597	ENSG00000103316	CRYM	0.217335	rs41468646:21622246:C:T	rs741720	-2.08544318372117	0.0370290904202025	0.182564286272846	1.0	Exon
e102059	ENSG00000143774	GUK1	0.120671	rs10799438	rs11577976	-1.40679440323438	0.159488362655737	0.4355846959539159	1.0	Exon
e382318	ENSG00000204463	BAG6	0.062324	rs497309	rs6902493	2.91703945842389	0.00353371066057213	0.040053118506835225	1.0	Exon
e796104	ENSG00000140022	STON2	0.083721	rs12880551	rs8015423	1.84093215020608	0.0656315022816923	0.25914356061991395	1.0	Exon
e809016	ENSG00000275835	TUBGCP5	0.053729	rs11636068	rs8029154	-0.857465990818419	0.39118740247880496	0.6818740929966874	1.0	Exon
e433303	ENSG00000106052	TAX1BP1	0.067023	rs2237337	rs6956484	-0.651875116116374	0.514481738801282	0.7686829079599498	1.0	Exon
e1117105	ENSG00000177663	IL17RA	0.115497	rs165645:17317346:C:T	rs947822	0.32440670180852504	0.7456301465652428	0.8999487111528542	1.0	Exon
e375624	ENSG00000047579	DTNBP1	0.177172	rs6459417	rs2022345	0.330148706668048	0.7412876019164799	0.8980666881293673	1.0	Exon
e850692	ENSG00000176463	SLCO3A1	0.078213	rs4932599	rs4932560	-2.58294766753993	0.009796018091772659	0.07976468867918125	1.0	Exon
e486735	ENSG00000156011	PSD3	0.11992	rs4298523	rs2947255	-0.0660875196151298	0.947308147033236	0.98192858650453	1.0	Exon
e476990	ENSG00000197558	SSPO	0.127461	rs13235078	rs6960187	1.7468041412913	0.0806713179956903	0.29554169176590955	1.0	Exon
e609281	ENSG00000161328	LRRC56	0.183788	rs4074376	rs7930593	-0.141656960093915	0.887350972883175	0.9618129594859672	1.0	Exon
e215283	ENSG00000244607	CCDC13	0.239437	rs9311317	rs13090185:42812947:C:T	-0.5579326213865	0.576890394830069	0.8086689755645128	1.0	Exon
e73565	ENSG00000160803	UBQLN4	0.18142	rs11264431	rs2297792	-3.9122931083332095	9.14238529506197e-05	0.0027180914330737853	1.0	Exon
e1120720	ENSG00000241973	PI4KA	0.054726	rs595272	rs165596	-0.0583301461278839	0.9534856552501312	0.9839779002128544	1.0	Exon
e931110	ENSG00000072210	ALDH3A2	0.067985	rs12602286	rs3760489	0.810916177828696	0.4174138091262421	0.7018904522510926	1.0	Exon
e417628	ENSG00000111962	UST	0.13381700000000002	rs1883625	rs6904988	-2.2917278360136404	0.0219213531132002	0.1330212243724896	1.0	Exon
e92607	ENSG00000143850	PLEKHA6	0.124161	rs16776	rs4619033	-0.97352058493784	0.330294634481083	0.6293782944403696	1.0	Exon
e875196	ENSG00000103365	GGA2	0.054046	rs2106246	rs1468138	-1.9785813008063504	0.0478631666942994	0.21405275919817726	1.0	Exon
e363533	ENSG00000118322	ATP10B	0.108435	rs10515830:161051946:G:A	rs4921347	1.1596253815282098	0.246201362448728	0.5425062348145804	1.0	Exon
e245417	ENSG00000221955	SLC12A8	0.187893	rs9873519	rs1574340	1.50907950338132	0.13127846680475502	0.3920863219731781	1.0	Exon
e620401	ENSG00000129083	COPB1	0.039229	rs1864658	rs2597196	-0.5987696611785029	0.5493264963460529	0.7911640634707758	1.0	Exon
e1117112	ENSG00000177663	IL17RA	0.095538	rs165645:17317346:C:T	rs947822	0.6575947851361961	0.510798546383879	0.7666920288395173	1.0	Exon
e616615	ENSG00000166387	PPFIBP2	0.220543	rs4757993	rs10839797	0.388753271075383	0.6974586712466601	0.8770664110232326	1.0	Exon
e203588	ENSG00000134086	VHL	0.137004	rs6442165	rs713024:10181240:A:G	0.238560501730041	0.811446395903302	0.9306646226587476	1.0	Exon
e422274	ENSG00000112530	PACRG	0.09006	rs2784874	rs13202339	-1.2047739915563502	0.22829056298738	0.5226357788197904	1.0	Exon
e403537	ENSG00000111850	SMIM8	0.426184	rs1508250	rs4361588:87830279:T:C	-2.635565379648	0.00839972423494631	0.0719426901867678	1.0	Exon
e260467	ENSG00000171757	LRRC34	0.136147	rs7632324	rs7647589	-0.191143021881662	0.8484135423814009	0.9454312131791724	1.0	Exon
e67883	ENSG00000234614		0.138454	rs7546151	rs7536659	-0.71663702159401	0.473598094766407	0.742697518087748	1.0	Exon
e790441	ENSG00000197555	SIPA1L1	0.119956	rs989501	rs2109276	5.07689661854233	3.8364947755045705e-07	2.9118257558622858e-05	0.015141493930483887	Exon
e139695	ENSG00000231259		0.673365	rs12997796	rs4832049	1.99273847072952	0.0462900924282553	0.2094383902173509	1.0	Exon
e448899	ENSG00000187391	MAGI2	0.157745	rs6951046:78372798:T:C	rs1548868	-1.36009777430618	0.173798985313065	0.4564362891503019	1.0	Exon
e797027	ENSG00000165521	EML5	0.126089	rs17688996	rs2274735	-0.475149101383252	0.634680702835549	0.8434039302413888	1.0	Exon
e422317	ENSG00000225683	PACRG-AS3	0.1783	rs732435	rs2747695	0.8545195025251159	0.3928172081892941	0.6835276126924715	1.0	Exon
e42811	ENSG00000116675	DNAJC6	0.098232	rs7539178	rs1359529	-0.8627129065303292	0.3882953344142221	0.6789620292998141	1.0	Exon
e931141	ENSG00000072210	ALDH3A2	0.037654	rs12602286	rs2165895	0.387976460500205	0.6980334536396361	0.8770664110232326	1.0	Exon
e93892	ENSG00000117280	RAB29	0.26266100000000003	rs2224	rs708723	-0.164118327190887	0.8696379944223709	0.9537779483357816	1.0	Exon
e273803	ENSG00000114473	IQCG	0.21732	rs11185486	rs7634881	-0.468744089591419	0.639252568213604	0.8458855062591801	1.0	Exon
e1038689	ENSG00000167232	ZNF91	0.184709	rs4933032	rs17554633	-0.6200396177188271	0.5352317042231091	0.7824982038564301	1.0	Exon
e525661	ENSG00000237359		0.189024	rs544456	rs10814233	0.772849774455332	0.4396112920074261	0.7187116951894582	1.0	Exon
e236951	ENSG00000057019	DCBLD2	0.126317	rs10514745	rs7615856	1.95733114870796	0.0503085476007491	0.2209578731536573	1.0	Exon
e273833	ENSG00000114473	IQCG	0.051177	rs11185486	rs1815119:197792876:G:A	0.119487647727605	0.904889025611214	0.9683900098646326	1.0	Exon
e918918	ENSG00000072778	ACADVL	0.088675	rs3826408	rs17203281	-1.53266002496551	0.125359643506429	0.3825242809856373	1.0	Exon
e81151	ENSG00000143158	MPC2	0.140943	rs17534481	rs11578006	1.57219099741697	0.115906262655553	0.3654315759887131	1.0	Exon
e463806	ENSG00000091136	LAMB1	0.056236	rs1043615	rs10215427	-0.9105423533409592	0.362536556187186	0.658182541195072	1.0	Exon
e715708	ENSG00000166987	MBD6	0.08227999999999999	rs324015	rs4759042	-4.07874810745801	4.5278863371249e-05	0.0015472042430069994	1.0	Exon
e836509	ENSG00000187720	THSD4	0.205921	rs12903304	rs4537971	-0.0478838707823355	0.9618087938958292	0.9869270615208616	1.0	Exon
e30115	ENSG00000186409	CCDC30	0.120346	rs17378108	rs12039696	-0.42719869715082	0.6692346101989549	0.862060074939052	1.0	Exon
e644604	ENSG00000173327	MAP3K11	0.07900900000000001	rs1784223	rs1626021	2.5071987341675	0.012169226957958	0.09169203519467896	1.0	Exon
e41592	ENSG00000116641	DOCK7	0.098594	rs635897	rs10889335	1.10632096879568	0.268587618985682	0.5660764476400679	1.0	Exon
e382617	ENSG00000204435	CSNK2B	0.150374	rs497309	rs6941112	-9.70398583098998	2.89945348902498e-22	5.201487765970404e-19	1.1443273085134886e-17	Exon
e42852	ENSG00000116675	DNAJC6	0.09724	rs7539178	rs1359529	-0.8515543347286841	0.394461494076029	0.6848287417718134	1.0	Exon
e914722	ENSG00000074755	ZZEF1	0.104347	rs3760471	rs11658574:4309543:A:G	-4.73949210704327	2.1425458059870096e-06	0.00012738452227715826	0.08455985532488931	Exon
e646174	ENSG00000174871	CNIH2	0.034115	rs11601870:66754609:T:C	rs490998	-2.90692175462909	0.00365004485588012	0.04096000009298285	1.0	Exon
e773781	ENSG00000254505	CHMP4A	0.258477	rs4671	rs11622031	0.6722025929255361	0.501454730521235	0.7607500999224133	1.0	Exon
e873603	ENSG00000103316	CRYM	0.217122	rs41468646:21622246:C:T	rs741720	-2.0830708107121203	0.0372447695556427	0.1832156699554469	1.0	Exon
e407472	ENSG00000155085	AK9	0.128651	rs1260752	rs9480984	-0.316057975641625	0.7519585035218359	0.9035520383239756	1.0	Exon
e873556	ENSG00000103316	CRYM	0.220492	rs41468646:21622246:C:T	rs741720	-2.04678887424514	0.0406788185286582	0.19347685356357594	1.0	Exon
e138756	ENSG00000115525	ST3GAL5	0.064489	rs6743051	rs11689401	2.53684921407582	0.0111855120541861	0.08699614659603229	1.0	Exon
e678068	ENSG00000109956	B3GAT1	0.318931	rs893949	rs1045721	-0.779164512134537	0.435882811951911	0.7162837548114281	1.0	Exon
e248108	ENSG00000163913	IFT122	0.285194	rs4809	rs3138360:129151170:C:T	0.573263801452641	0.566466091006926	0.8030567531986315	1.0	Exon
e803490	ENSG00000078304	PPP2R5C	0.17556300000000002	rs4906096	rs7141459	-0.771752315400265	0.4402611390472849	0.7190178918637421	1.0	Exon
e121354	ENSG00000115841	RMDN2	0.149149	rs3770752:37576136:A:G	rs2197561	0.967480172423181	0.33330404847444395	0.6322764182235462	1.0	Exon
e21340	ENSG00000116353	MECR	0.116537	rs533123	rs997550	1.96603130428759	0.0492949946599849	0.21797782181469136	1.0	Exon
e305590	ENSG00000164100	NDST3	0.29572600000000004	rs11722544	rs17862070	-1.67910066909257	0.0931324258584842	0.3213549091936349	1.0	Exon
e923988	ENSG00000007237	GAS7	0.255519	rs4791947	rs11658790	-0.4764238101898529	0.6337724750032541	0.8428394945372122	1.0	Exon
e259117	ENSG00000213186	TRIM59	0.055991	rs10936224	rs6791261:160016446:T:C	0.0649040709874297	0.948250379251653	0.9820388383744992	1.0	Exon
e285862	ENSG00000163697	APBB2	0.221781	rs6829898	rs7694146:40946224:G:A	0.630267650010147	0.528519484707223	0.7778139621456415	1.0	Exon
e76585	ENSG00000213085	CFAP45	0.08226699999999999	rs2795070	rs41497649:159624757:G:A	1.70399241201048	0.0883825048525769	0.312034365193766	1.0	Exon
e92917	ENSG00000163531	NFASC	0.08010199999999999	rs2242000	rs11240359	-2.62517009334094	0.0086605690951336	0.07358266929291449	1.0	Exon
e803639	ENSG00000078304	PPP2R5C	0.12553599999999998	rs4906096	rs7141459	-0.371610085638482	0.710183178789349	0.8836093107042633	1.0	Exon
e394991	ENSG00000172348	RCAN2	0.117121	rs12215229	rs1881032	0.24438033600369896	0.806936269760051	0.9287379708559076	1.0	Exon
e864075	ENSG00000262246	CORO7	0.277166	rs2270366:4558615:G:A	rs11076831:4460133:G:A	-4.77225685199099	1.8217297203116002e-06	0.00011044271408838391	0.07189820687153793	Exon
e898165	ENSG00000103056	SMPD3	0.080502	rs1975802	rs9889191:68377848:C:T	-4.6246731655494	3.7518952833920403e-06	0.00019690964248621497	0.14807605114963365	Exon
e1049208	ENSG00000196235	SUPT5H	0.071603	rs12980275	rs1529733	-1.9349470195328304	0.0529967974286095	0.2281241894906829	1.0	Exon
e843372	ENSG00000041357	PSMA4	0.134665	rs8042374	rs680244	-1.3269416156646	0.184527996670944	0.4694318966489717	1.0	Exon
e827586	ENSG00000260916	CCPG1	0.13143	rs8032594:55557861:G:A	rs7168869:55654248:T:C	-1.28791503176769	0.197775542305392	0.4849106869706719	1.0	Exon
e681548	ENSG00000111224	PARP11	0.143369	12:3590129:T:C	rs17781387	-2.07466303956959	0.0380177751440647	0.18537368061623266	1.0	Exon
e1020336	ENSG00000105088	OLFM2	0.15382	rs749259	rs7252953:10102676:A:G	0.671058077680496	0.502183532035221	0.7613874787305163	1.0	Exon
e12797	ENSG00000117115	PADI2	0.254416	rs277447:16808694:C:A	rs2235910	3.48776538386961	0.000487075278719137	0.009597304056519313	1.0	Exon
e574266	ENSG00000254635	WAC-AS1	0.310599	rs12218330	rs11007187	-2.42365197282249	0.0153653227772411	0.1072289875546468	1.0	Exon
e229706	ENSG00000157445	CACNA2D3	0.131552	rs9879189	rs11130409	1.17539384886263	0.239837183267094	0.5354828984617019	1.0	Exon
e929789	ENSG00000154874	CCDC144B	0.16055	rs2472707	rs7225932:18208334:C:A	0.32479431663498604	0.745336746224312	0.8998377013942687	1.0	Exon
e632681	ENSG00000086205	FOLH1	0.133204	rs10839229	rs16906158	1.93357693204118	0.0531651657629193	0.2285845299055502	1.0	Exon
e635756	ENSG00000006118	TMEM132A	0.090782	rs1692120	rs7925540:60634222:G:A	-0.8171551107187	0.413839791881792	0.6993669793109094	1.0	Exon
e659809	ENSG00000151376	ME3	0.099719	rs17149664	rs616018	0.28443248914889696	0.77607896396117	0.9148971955323364	1.0	Exon
e72595	ENSG00000163374	YY1AP1	0.172551	rs11264431	rs3738590	2.95979051907834	0.00307848290638799	0.036486031491415855	1.0	Exon
e466595	ENSG00000106013	ANKRD7	0.085129	rs7798529:117822997:T:C	rs992035	0.5756931616544749	0.564822598342086	0.801692206314001	1.0	Exon
e630331	ENSG00000149182	ARFGAP2	0.119185	rs7109698	rs3740691	2.06020296378595	0.0393791417092356	0.18967251474718105	1.0	Exon
e483743	ENSG00000104643	MTMR9	0.044269	rs17744726	rs10503418:11118983:C:T	1.8787242064687	0.0602821608015937	0.24703317269939384	1.0	Exon
e1125905	ENSG00000235954	TTC28-AS1	0.382202	rs5762448	rs470101	1.42914613053219	0.152962237031271	0.42600808756708575	1.0	Exon
e841954	ENSG00000140386	SCAPER	0.047005	rs284898:76750695:T:C	rs11637296	0.102942533626341	0.918008580046164	0.9729127689454378	1.0	Exon
e878170	ENSG00000278665		0.102507	rs6565300:28993049:A:C	rs4788076	1.8992062222279	0.0575373669635864	0.23999442633183934	1.0	Exon
e425155	ENSG00000146540	C7orf50	0.156338	rs4076072	rs6952546	0.979043220096989	0.32755862479093	0.6262537540388333	1.0	Exon
e823486	ENSG00000104164	BLOC1S6	0.092441	rs11633148	rs8042811	-0.7891355806310419	0.43003276812042	0.7121738686448902	1.0	Exon
e993550	ENSG00000265374		0.06250399999999999	rs3852851:27448386:C:T	rs9957679:27205227:G:A	-2.58962992243756	0.00960791594763508	0.07875298415478997	1.0	Exon
e639245	ENSG00000255717	SNHG1	0.132699	rs11605665	rs1059292	-0.4959782534111339	0.619909754000696	0.8347237082580281	1.0	Exon
e18572	ENSG00000158062	UBXN11	0.168467	rs3748857:26488019:G:A	rs3795686	-1.43620195954118	0.15094488161043698	0.4229444583910242	1.0	Exon
e460602	ENSG00000170667	RASA4B	0.177453	rs12669274	rs2215040	0.519703375022248	0.603270334203956	0.8255641567277231	1.0	Exon
e628191	ENSG00000085117	CD82	0.284632	rs6485497	rs7935166	3.31517904766938	0.000915844432972623	0.01514270307336846	1.0	Exon
e432140	ENSG00000188732	FAM221A	0.336488	rs6966641:23906598:G:A	rs4722245	3.3512684461104	0.000804422813322253	0.013743790118350372	1.0	Exon
e902544	ENSG00000214331		0.12733599999999998	rs4888256	rs17336700	0.243994250061554	0.8072352731518699	0.928922602087386	1.0	Exon
e432148	ENSG00000188732	FAM221A	0.337519	rs6966641:23906598:G:A	rs4722245	3.34950688536861	0.000809555435602004	0.013805477790146252	1.0	Exon
e12708	ENSG00000159363	ATP13A2	0.05243	rs277447:16808694:C:A	rs221045	-3.93942038897808	8.167869964349358e-05	0.002487355894158767	1.0	Exon
e436554	ENSG00000086289	EPDR1	0.384027	rs1450178	rs1349394	-1.0265088586968	0.30465179013319604	0.6031530729287121	1.0	Exon
e376753	ENSG00000124532	MRS2	0.418292	rs793656	rs9393553	-0.830314116982456	0.406361208533178	0.6936189696902921	1.0	Exon
e899179	ENSG00000198373	WWP2	0.178202	rs2304526:69689350:A:G	rs35567919	0.140847215562854	0.887990642198867	0.9620711177023906	1.0	Exon
e240746	ENSG00000144857	BOC	0.07273400000000001	rs12629415	rs10511323	0.40824996306769296	0.6830901704695639	0.8701391007301512	1.0	Exon
e929840	ENSG00000154874	CCDC144B	0.153245	rs2472707	rs7225932:18208334:C:A	0.203039133301021	0.8391044452459058	0.9419191427662951	1.0	Exon
e864046	ENSG00000262246	CORO7	0.127907	rs2270366:4558615:G:A	rs11076831:4460133:G:A	-4.29012800824892	1.78570160460401e-05	0.0007228336953691723	0.7047628522890645	Exon
e102033	ENSG00000143774	GUK1	0.103016	rs10799438	rs11577976	-1.33071304059836	0.183283450473077	0.4680155240567372	1.0	Exon
e274377	ENSG00000133256	PDE6B	0.267563	rs9332466	rs10026699	-2.3827847881885003	0.0171822359991804	0.11502485137091865	1.0	Exon
e93896	ENSG00000117280	RAB29	0.259777	rs2224	rs708723	0.0515789803348852	0.9588641683045428	0.986018104794713	1.0	Exon
e628121	ENSG00000085117	CD82	0.302875	rs6485497	rs7935166	3.21984899506684	0.00128258137707875	0.019446653557113724	1.0	Exon
e1134251	ENSG00000213923	CSNK1E	0.15164	rs2284060	rs12628891	-0.011284777310859	0.990996241511043	0.9973136309181307	1.0	Exon
e1130657	ENSG00000128245	YWHAH	0.051244000000000005	rs2413045	rs7364274	1.10332109675955	0.269887748136072	0.5676646640208033	1.0	Exon
e756411	ENSG00000136144	RCBTB1	0.17253800000000002	rs9316388	rs9568203	-2.40597074594108	0.016129556265485002	0.11074899045405298	1.0	Exon
e480591	ENSG00000009335	UBE3C	0.143939	rs17731604	rs11766294	0.6794698983618149	0.496840174232958	0.7578839532050009	1.0	Exon
e639367	ENSG00000255717	SNHG1	0.169675	rs11605665	rs1059292	-0.849759137922113	0.395459011987705	0.6855807412377306	1.0	Exon
e5720	ENSG00000131697	NPHP4	0.188335	rs12145625	rs11120805:5989929:A:G	0.41587903809095295	0.6774985190539959	0.8668760792705958	1.0	Exon
e833453	ENSG00000174485	DENND4A	0.046996	rs1955142	rs7171289	0.6964866965048011	0.4861240857792629	0.7503856106637269	1.0	Exon
e528296	ENSG00000164989	CCDC171	0.118145	rs12093	rs1169479	0.192295203535439	0.847510975314879	0.9450383090641468	1.0	Exon
e12804	ENSG00000117115	PADI2	0.252789	rs277447:16808694:C:A	rs2235910	3.5442348991452097	0.000393754263106262	0.008218032523540373	1.0	Exon
e218489	ENSG00000047849	MAP4	0.28412800000000005	rs4558783	rs4599334	-1.97093674207315	0.0487311118331708	0.2163732875986729	1.0	Exon
e447623	ENSG00000127948	POR	0.093093	rs2286428	rs6950229	-0.647789201266361	0.51712130077668	0.7703944787749658	1.0	Exon
e259120	ENSG00000213186	TRIM59	0.055422000000000006	rs10936224	rs6791261:160016446:T:C	0.0609810607505266	0.951374292312102	0.9828775769509904	1.0	Exon
e693212	ENSG00000246695	RASSF8-AS1	0.150336	rs7977928	rs865505	0.0424335364046079	0.966153094231874	0.9890069814563448	1.0	Exon
e659807	ENSG00000151376	ME3	0.063876	rs17149664	rs668272	2.03006727704167	0.0423497011888309	0.19794121942439472	1.0	Exon
e405261	ENSG00000123552	USP45	0.712909	rs6929790	rs4504482	1.4188781538382	0.155934542385164	0.4307322450488724	1.0	Exon
e787930	ENSG00000033170	FUT8	0.124903	rs4902363	rs6573606:65833539:T:C	0.932403160476722	0.35112821208079503	0.6482898360937166	1.0	Exon
e825550	ENSG00000138592	USP8	0.313708	rs8033713	rs3131560	0.233098936697773	0.8156845805577	0.9320397884512388	1.0	Exon
e279196	ENSG00000251580		0.369112	rs7655407:6404531:G:A	rs11941814	0.7253870964961779	0.46821458689955	0.7389540968994498	1.0	Exon
e863807	ENSG00000262246	CORO7	0.152075	rs2270366:4558615:G:A	rs11076830	-4.3281531674649605	1.5036488907942803e-05	0.0006240221952994518	0.5934451077297785	Exon
e410657	ENSG00000226409		0.459644	rs6569392	rs6569422	-1.01498885280055	0.31011114121398303	0.6089132542433965	1.0	Exon
e420697	ENSG00000130340	SNX9	0.13697	rs7739151:158077658:G:T	rs9347773	-1.3617408088456595	0.173279697530349	0.4557319719365939	1.0	Exon
e873555	ENSG00000103316	CRYM	0.269343	rs41468646:21622246:C:T	rs741720	-2.08680410166937	0.0369058462276356	0.18221589213483566	1.0	Exon
e92599	ENSG00000143850	PLEKHA6	0.095272	rs16776	rs17405885:204301822:T:C	-0.21368664783053495	0.830791424342928	0.9377350896454366	1.0	Exon
e100973	ENSG00000203685	STUM	0.121142	rs865682	rs878148	-1.87549271477756	0.0607249708052435	0.2480985944897045	1.0	Exon
e899322	ENSG00000198373	WWP2	0.176249	rs2304526:69689350:A:G	rs35567919	0.158797418620573	0.8738284826478591	0.9556734758961136	1.0	Exon
e322571	ENSG00000038382	TRIO	0.15291	rs3845281	rs10513170	1.69537002666172	0.0900052482042633	0.3152928649636701	1.0	Exon
e77272	ENSG00000122218	COPA	0.197601	rs2795070	rs10158752	1.3145038288288	0.188676710455603	0.4749348639295417	1.0	Exon
e9262	ENSG00000204624	DISP3	0.126657	rs1208984	rs2379159	0.0403355908788068	0.9678255794387072	0.9896176013038284	1.0	Exon
e22544	ENSG00000084636	COL16A1	0.221422	rs3795432	rs6657383	-0.6636408297760379	0.506920218415045	0.7645160403602193	1.0	Exon
e486725	ENSG00000156011	PSD3	0.120757	rs4298523	rs2947255	-0.0537256611803159	0.957153737658024	0.9853506538776682	1.0	Exon
e21061	ENSG00000159023	EPB41	0.043201	rs533123	rs502393	1.4175317505071	0.15632751825006302	0.4313430205278046	1.0	Exon
e1012885	ENSG00000178078	STAP2	0.246234	rs12984689	rs10411394	-0.909215734265954	0.363236260358572	0.6587492443251481	1.0	Exon
e435455	ENSG00000122507	BBS9	0.458534	rs41479949:32946363:C:T	rs1362368	-0.24101769219992294	0.809541404270024	0.92997353016431	1.0	Exon
e448449	ENSG00000127951	FGL2	0.22693	rs3095465	rs17230010	-0.535681406156452	0.592178756364228	0.8184451245772163	1.0	Exon
e727782	ENSG00000075415	SLC25A3	0.173572	rs12580704	rs12816489	0.35071532942709105	0.7258019239673349	0.8913302668581741	1.0	Exon
e286542	ENSG00000124406	ATP8A1	0.068874	rs6447133	rs3103222	1.25943161023284	0.20787447791869	0.4967113894785334	1.0	Exon
e882767	ENSG00000099365	STX1B	0.08976100000000001	rs6565191	rs8062719	1.2643854049266698	0.206091728838365	0.4943971712900408	1.0	Exon
e744315	ENSG00000119242	CCDC92	0.078501	rs1727302	rs2178663	3.35170315270141	0.000803160871711012	0.013728172422615205	1.0	Exon
e673377	ENSG00000255248	MIR100HG	0.172201	rs885325	rs644271	2.0001078000731	0.0454886246908599	0.20732790381910648	1.0	Exon
e293137	ENSG00000169429	CXCL8	0.081885	rs4694141:73699025:T:C	rs2366714	3.33845652124738	0.000842452133848784	0.014154558691617691	1.0	Exon
e116707	ENSG00000138085	ATRAID	0.196414	rs4665352	rs17005956:27451099:C:T	2.44298969153915	0.0145661533364759	0.10388188900084827	1.0	Exon
e615717	ENSG00000110171	TRIM3	0.07714	rs4758124	rs13343175	-0.825268366830866	0.409219246826907	0.6955043236314561	1.0	Exon
e86382	ENSG00000135828	RNASEL	0.208407	rs3818458	rs12041623	0.4289032137812621	0.667993661325422	0.8614733689909829	1.0	Exon
e991045	ENSG00000180777	ANKRD30B	0.146312	rs12457126:14919308:G:A	rs2487256:14922773:A:G	-2.09560278148801	0.0361174422822519	0.1799352555609235	1.0	Exon
e22440	ENSG00000084636	COL16A1	0.35261	rs3795432	rs6656079	-1.00874991137057	0.313094588347606	0.6121161791167667	1.0	Exon
e166416	ENSG00000128683	GAD1	0.080127	rs8207	rs1438627	-0.5536945201369069	0.5797879261859921	0.8107745485165485	1.0	Exon
e639247	ENSG00000255717	SNHG1	0.170946	rs11605665	rs1059292	-0.8353803356667009	0.4035035980328829	0.6915527402971943	1.0	Exon
e1138280	ENSG00000186732	MPPED1	0.177085	rs13057591	rs11090163	-3.2517832887762004	0.00114683426188695	0.01794504419018476	1.0	Exon
e12792	ENSG00000117115	PADI2	0.164163	rs277447:16808694:C:A	rs2076610	2.55892745138532	0.0104995650521923	0.08352879135554797	1.0	Exon
e618341	ENSG00000133789	SWAP70	0.116696	rs17272751	rs10770056:9718324:G:A	-0.20260670606179695	0.8394424480361881	0.9420306263085172	1.0	Exon
e1022461	ENSG00000079805	DNM2	0.080838	rs281440	rs8108854	0.753275502514717	0.451284376618	0.7265282680800573	1.0	Exon
e646043	ENSG00000174996	KLC2	0.059788	rs11601870:66754609:T:C	rs2155030	-1.37783084018117	0.168255521803791	0.4480852835650273	1.0	Exon
e261345	ENSG00000075651	PLD1	0.100419	rs12108093	rs2305548	1.4444993133383	0.148598572748317	0.4195195344791086	1.0	Exon
e651623	ENSG00000172890	NADSYN1	0.104437	rs10898026	rs12800438	2.23118853091548	0.0256686433661895	0.14595365908851765	1.0	Exon
e386376	ENSG00000204256	BRD2	0.252553	rs3891175	rs7383287	-7.31837536533376	2.5099097840874696e-13	1.2699821724176943e-10	9.905860944858016e-09	Exon
e1139235	ENSG00000100364	KIAA0930	0.25553000000000003	rs132834	rs738178	-0.3839983090133429	0.7009797008147679	0.8784392535739012	1.0	Exon
e926443	ENSG00000011295	TTC19	0.077211	rs7210224	rs1045599	-2.05387864175754	0.0399874389949105	0.1914110678971659	1.0	Exon
e443782	ENSG00000198874	TYW1	0.15714	rs2642148	rs1465306	1.57823097616579	0.114512556404895	0.3632196721873581	1.0	Exon
e864081	ENSG00000262246	CORO7	0.243499	rs2270366:4558615:G:A	rs4786490	-4.606933962001151	4.08649710661193e-06	0.00021165588097985958	0.16128178130665302	Exon
e27326	ENSG00000174574	AKIRIN1	0.209549	rs11210569	rs7554800:39503843:T:C	2.26921945372518	0.0232549838209259	0.13776710394183164	1.0	Exon
e386384	ENSG00000204256	BRD2	0.241184	rs3891175	rs7383287	-7.127445963770009	1.02248392947389e-12	4.293018430270853e-10	4.035437324454602e-08	Exon
e248071	ENSG00000163913	IFT122	0.210182	rs4809	rs16859047:129108935:C:T	0.56907980227814	0.569301984554209	0.8046334389060301	1.0	Exon
e727773	ENSG00000075415	SLC25A3	0.177753	rs12580704	rs12816489	0.3614792609518521	0.717741205749568	0.887355819683358	1.0	Exon
e46347	ENSG00000117114	ADGRL2	0.129772	rs12041018	rs1426786	2.3517234603480497	0.0186866617002955	0.12161093159270955	1.0	Exon
e34906	ENSG00000117480	FAAH	0.17938900000000002	rs4660928	rs7520850	-1.7354575208358505	0.0826597993366675	0.3002090942092569	1.0	Exon
e479978	ENSG00000220575	HTR5A-AS1	0.226976	rs1583830	rs13227528	-1.67602556476936	0.0937331852229435	0.3226661684425566	1.0	Exon
e932067	ENSG00000233098	CCDC144NL-AS1	0.146923	rs11869314:21168293:G:A	rs2993369	-2.02369471781985	0.0430015724220518	0.19975789298271168	1.0	Exon
e84673	ENSG00000116191	RALGPS2	0.08667000000000001	rs2746325	rs2476558	-1.83993168576915	0.0657782674085695	0.2595292292126375	1.0	Exon
e727790	ENSG00000075415	SLC25A3	0.176457	rs12580704	rs12816489	0.355512652375064	0.722205567984342	0.8899049921743306	1.0	Exon
e738066	ENSG00000257279		0.0736	rs16946569	rs9308	2.09034030816116	0.0365872408454372	0.18137453965455588	1.0	Exon
e864018	ENSG00000262246	CORO7	0.133448	rs2270366:4558615:G:A	rs11076831:4460133:G:A	-4.48575137332972	7.26574279749104e-06	0.00033935748045985667	0.2867570709885789	Exon
e1127634	ENSG00000100330	MTMR3	0.114621	rs6006267	rs9983	1.22614782085687	0.220143052901094	0.5131643652972345	1.0	Exon
e492484	ENSG00000104687	GSR	0.097035	rs2725380	rs1469175	1.0709407531623198	0.284196070135619	0.5813396029875855	1.0	Exon
e354717	ENSG00000131503	ANKHD1	0.07603	rs991918	rs3756324	1.35053584868483	0.176844162647482	0.46054164085834204	1.0	Exon
e1137359	ENSG00000198951	NAGA	0.090657	rs1023500:42340844:T:C	rs4147638	6.11286816201542	9.78562118351776e-10	1.636479284957184e-07	3.862091112498954e-05	Exon
e854314	ENSG00000129925	TMEM8A	0.240562	rs7195617	rs11641742	-3.57410934439403	0.000351422060064881	0.007546014387693503	1.0	Exon
e796114	ENSG00000140022	STON2	0.125716	rs12880551	rs1885601	1.48801261039473	0.13674756803695098	0.4009968250029233	1.0	Exon
e118288	ENSG00000158019	BRE	0.064951	rs4233716	rs4665385	3.34598500655471	0.0008199082907720531	0.01392997008691374	1.0	Exon
e1049202	ENSG00000196235	SUPT5H	0.153303	rs12980275	rs1865092	-2.54010291363592	0.0110819854485043	0.08650568031964383	1.0	Exon
e9858	ENSG00000116688	MFN2	0.161209	rs1208984	rs11121846	0.9247455075396692	0.3550983018074389	0.6516923816232776	1.0	Exon
e928871	ENSG00000131899	LLGL1	0.086491	rs2955382	rs2071242	-1.10258183854208	0.270208800731027	0.5680069634328331	1.0	Exon
e1012857	ENSG00000178078	STAP2	0.246134	rs12984689	rs10411394	-0.908640055920256	0.363540155515327	0.6589950694608426	1.0	Exon
e673537	ENSG00000109944	C11orf63	0.122263	rs7927176	rs3134403:122751013:T:C	3.02898841557228	0.00245374091710295	0.03127106344182967	1.0	Exon
e639405	ENSG00000255717	SNHG1	0.4224	rs11605665	rs1059292	-0.9461230336891088	0.344085836723758	0.6422241537368003	1.0	Exon
e819845	ENSG00000140326	CDAN1	0.07205700000000001	rs7183546	rs34359922	3.02649280240683	0.00247408711186452	0.031430458483857296	1.0	Exon
e873596	ENSG00000103316	CRYM	0.253738	rs41468646:21622246:C:T	rs741720	-2.07967812105927	0.0375550661839619	0.18419110191157254	1.0	Exon
e660272	ENSG00000086991	NOX4	0.12928900000000002	rs11018473	rs12290257	-1.26490396981825	0.205905754121475	0.4942815155959037	1.0	Exon
e5657	ENSG00000131697	NPHP4	0.189371	rs12145625	rs11120805:5989929:A:G	0.413146438392474	0.679499327678665	0.8679180544837657	1.0	Exon
e382275	ENSG00000204469	PRRC2A	0.067467	rs497309	rs3020644	2.32431147815467	0.0201088060739341	0.12633464650110746	1.0	Exon
e1022612	ENSG00000099203	TMED1	0.074296	rs281440	rs8104480	0.486361644833362	0.626710779625785	0.8383687875636667	1.0	Exon
e938566	ENSG00000279668		0.052788	rs12150434:34321791:G:T	rs9754	0.20947225497054606	0.834079592263692	0.9392902408444944	1.0	Exon
e682099	ENSG00000047617	ANO2	0.14507799999999998	rs10744682	12:5680924:G:A	-1.2358294992721	0.21652194729343	0.5080118158798974	1.0	Exon
e51456	ENSG00000162688	AGL	0.151474	rs2391989	rs903125	-0.34049153865784804	0.7334863937303909	0.8950622863941148	1.0	Exon
e307841	ENSG00000138709	LARP1B	0.110329	rs1372965	rs7686395	0.13048073637292898	0.896186093989442	0.9646312047712248	1.0	Exon
e852067	ENSG00000103852	TTC23	0.075343	rs8025194	rs7178187	1.19085774181475	0.233709436385613	0.5289792008849566	1.0	Exon
e477383	ENSG00000214022	REPIN1	0.160044	rs2303933	rs1132261	0.435856266818857	0.662941016981155	0.8591414302618785	1.0	Exon
e1075709	ENSG00000197128	ZNF772	0.269252	rs2052241	rs11084499	-0.4557316814114361	0.6485829370455101	0.8513244238517742	1.0	Exon
e826030	ENSG00000186417	GLDN	0.209637	rs12148492:51653193:G:T	rs2470151	0.547818058807363	0.583816837386127	0.8134136757447984	1.0	Exon
e108432	ENSG00000035115	SH3YL1	0.070216	rs2667215	rs7596678	1.75452895842999	0.0793399123667656	0.29239969384434944	1.0	Exon
e477387	ENSG00000214022	REPIN1	0.16	rs2303933	rs1132261	0.435764236168655	0.6630077944035531	0.8591997577319004	1.0	Exon
e1122095	ENSG00000100038	TOP3B	0.111375	rs5749696	rs239917	2.95432562954088	0.00313353177132928	0.036949835201390106	1.0	Exon
e72727	ENSG00000163374	YY1AP1	0.511877	rs11264431	rs3738590	3.03519695788128	0.00240378653700257	0.03075210478310549	1.0	Exon
e828091	ENSG00000137871	ZNF280D	0.071197	rs1711537:56811204:A:G	rs6493886	3.3748862314841603	0.000738462121349407	0.012947527562548666	1.0	Exon
e213809	ENSG00000168028	RPSA	0.8691610000000001	rs9865014:39116621:G:A	rs3772143	0.388469780126438	0.6976684134937691	0.8770664110232326	1.0	Exon
e109716	ENSG00000118004	COLEC11	0.372164	rs2694103	rs4850068	0.546199241983146	0.5849289871494611	0.8136107822593847	1.0	Exon
e1140452	ENSG00000182858	ALG12	0.123273	rs9616204	rs5770363	-0.305438750016651	0.760032012669667	0.907752948275843	1.0	Exon
e539878	ENSG00000172159	FRMD3	0.072344	rs1857467:83102909:C:T	rs17083935:83326808:G:A	-0.0889315981479502	0.9291362713443512	0.975946697747046	1.0	Exon
e816716	ENSG00000137824	RMDN3	0.082354	rs3784397:40596844:C:T	rs7161938	-2.88988014702144	0.0038538872875174897	0.04219178074242795	1.0	Exon
e486748	ENSG00000156011	PSD3	0.232052	rs4298523	rs11775676:18665492:T:C	-1.86313611105995	0.0624431187989187	0.2520395346325347	1.0	Exon
e729799	ENSG00000120860	CCDC53	0.064765	12:101838644:C:T	rs4272832	0.377376803648357	0.7058936027520201	0.8815461449803492	1.0	Exon
e1077622	ENSG00000125818	PSMF1	0.177031	rs13045212	rs3787573	-0.616776850092619	0.53738192344765	0.7836346292263461	1.0	Exon
e1011270	ENSG00000125912	NCLN	0.083351	rs2110120	rs312077	0.11795811631219	0.906100844462638	0.9690037130038458	1.0	Exon
e93905	ENSG00000117280	RAB29	0.191436	rs2224	rs708723	0.703174591488833	0.481946951614785	0.7476220556316608	1.0	Exon
e363523	ENSG00000118322	ATP10B	0.115172	rs10515830:161051946:G:A	rs13180602:160281038:G:A	1.18713739390894	0.235173430601649	0.5307773775667544	1.0	Exon
e872310	ENSG00000167191	GPRC5B	0.083215	rs6497415	rs6497416	-2.5241647503134104	0.0115973563173391	0.08896265535013066	1.0	Exon
e787960	ENSG00000033170	FUT8	0.089877	rs4902363	rs6573606:65833539:T:C	-0.370797093686243	0.710788666206452	0.8838267947659888	1.0	Exon
e873608	ENSG00000103316	CRYM	0.223595	rs41468646:21622246:C:T	rs741720	-2.0992152940455497	0.0357979264044518	0.1791121654924568	1.0	Exon
e826033	ENSG00000186417	GLDN	0.200327	rs12148492:51653193:G:T	rs2470151	0.5173372311011339	0.6049207684241329	0.8262927405569291	1.0	Exon
e1127722	ENSG00000100330	MTMR3	0.113252	rs6006267	rs9983	1.21842604000704	0.22306211458036104	0.5166817649496052	1.0	Exon
e407347	ENSG00000155085	AK9	0.129381	rs1260752	rs9480984	-0.35378201271675697	0.7235022546054479	0.8903237553789353	1.0	Exon
e988155	ENSG00000173482	PTPRM	0.05964700000000001	rs11081348:7962084:C:T	rs1016188	3.53288193211287	0.000411056003403843	0.008498243733022248	1.0	Exon
e17146	ENSG00000001460	STPG1	0.124342	rs12401982	rs520206:24716889:A:G	0.980716167941592	0.32673272862289504	0.6253631947336198	1.0	Exon
e46737	ENSG00000137941	TTLL7	0.069935	rs17521573:84280513:T:G	rs11163849:84281197:A:G	-0.19226559538844	0.847534166501773	0.9450383090641468	1.0	Exon
e788569	ENSG00000054690	PLEKHH1	0.087652	rs12887115:67990648:G:A	rs12897715:68059834:A:G	1.06804696747071	0.285499326087641	0.5829178428712327	1.0	Exon
e240722	ENSG00000144857	BOC	0.069864	rs12629415	rs12492273	0.44577329655624703	0.6557610128044421	0.8550023089644174	1.0	Exon
e826037	ENSG00000186417	GLDN	0.200994	rs12148492:51653193:G:T	rs2470151	0.518332019874112	0.6042266360427	0.8258128548262836	1.0	Exon
e203754	ENSG00000157020	SEC13	0.118907	rs13078886	rs35683	0.43063370340831103	0.666734730925494	0.8610625101466601	1.0	Exon
e903190	ENSG00000184517	ZFP1	0.518626	rs8055784	rs7205215	1.48031036836144	0.138790437495154	0.40401550351240906	1.0	Exon
e21260	ENSG00000116353	MECR	0.119598	rs533123	rs997550	2.91951028409775	0.00350581826471168	0.039862901023732605	1.0	Exon
e213811	ENSG00000168028	RPSA	0.869455	rs9865014:39116621:G:A	rs3772143	0.388178983099078	0.6978835851810621	0.8770664110232326	1.0	Exon
e821551	ENSG00000166762	CATSPER2	0.38129	rs11070410:44057045:A:G	rs12702	1.29235071539272	0.19623571615085605	0.4832970364633906	1.0	Exon
e235046	ENSG00000113805	CNTN3	0.10377	rs4131441:74478848:G:A	rs1609108	1.3825132981762	0.16681415016320195	0.4466522431812139	1.0	Exon
e794482	ENSG00000089916	GPATCH2L	0.091524	rs4643246:76604029:G:A	rs1900127	-0.872081971139992	0.383163660801428	0.6743509565596414	1.0	Exon
e654286	ENSG00000021300	PLEKHB1	0.222782	rs539343	rs12420357	1.86633231888151	0.0619948857992093	0.2510261780894012	1.0	Exon
e843493	ENSG00000041357	PSMA4	0.13312100000000002	rs8042374	rs680244	-1.5359440935407702	0.12455209251263097	0.3811800120344298	1.0	Exon
e854295	ENSG00000086504	MRPL28	0.11858599999999997	rs7195617	rs11248931	-3.5174661433477903	0.000435687926805914	0.008894157305289162	1.0	Exon
e827676	ENSG00000256061	DYX1C1	0.077335	rs8032594:55557861:G:A	rs8031507	0.856262712024771	0.391852481465605	0.6825811840050772	1.0	Exon
e608300	ENSG00000177963	RIC8A	0.102291	rs4074376	rs3825075:217140:T:C	0.00188948716132642	0.9984924082632	0.9996789852106818	1.0	Exon
e861898	ENSG00000103145	HCFC1R1	0.158138	rs3112675	rs10508	-1.57257169589493	0.115818025797105	0.3653284865836272	1.0	Exon
e497025	ENSG00000176209	SMIM19	0.167255	rs2084706	rs2356610	-1.3490133520109902	0.17733267746600698	0.4610836538343038	1.0	Exon
e408219	ENSG00000231889	TRAF3IP2-AS1	0.109865	rs12213673	rs2075967	-3.11173057091926	0.00185994165007756	0.0257024919830571	1.0	Exon
e441667	ENSG00000224223	VSTM2A-OT1	0.148617	rs1108269:54864724:G:A	rs4947896:54413647:A:G	0.252930089145046	0.800322237495825	0.9256669607232991	1.0	Exon
e213797	ENSG00000168028	RPSA	0.869503	rs9865014:39116621:G:A	rs3772143	0.388181224045437	0.6978819269274481	0.8770664110232326	1.0	Exon
e356999	ENSG00000145819	ARHGAP26	0.168735	rs13158686:142874217:C:A	rs11738753	0.3256795215807169	0.744666839633023	0.8994572657933135	1.0	Exon
e827037	ENSG00000128989	ARPP19	0.068275	rs12902679:52881317:A:G	rs1724586	2.10153164703739	0.0355943229413861	0.17852002894365593	1.0	Exon
e34896	ENSG00000117480	FAAH	0.152015	rs4660928	rs17361805:46813967:C:T	-1.01637002468374	0.309453214270359	0.6081357370715659	1.0	Exon
e16141	ENSG00000179546	HTR1D	0.124853	rs2869511	rs6694445:23540428:C:T	-0.875479632670552	0.381312987538921	0.6730748101077237	1.0	Exon
e654346	ENSG00000021300	PLEKHB1	0.216141	rs539343	rs1723848	1.89433072411487	0.0581811253343847	0.24183617415188635	1.0	Exon
e1077654	ENSG00000125818	PSMF1	0.17948499999999998	rs13045212	rs3787573	-0.5769826380898521	0.563951184093787	0.8009450279833564	1.0	Exon
e740939	ENSG00000170633	RNF34	0.08415	12:121681138:A:G	rs1653587	-1.31668690883	0.18794359352794893	0.4738202620955557	1.0	Exon
e100682	ENSG00000196187	TMEM63A	0.141999	rs2671272	rs360063	1.09694135931599	0.272667027265146	0.5706214308857054	1.0	Exon
e312316	ENSG00000197410	DCHS2	0.095	rs7682436:154758667:A:G	rs13114540	1.91701107067262	0.0552365252213629	0.2336069375173092	1.0	Exon
e247731	ENSG00000163913	IFT122	0.200667	rs4809	rs2301570	0.466582580152948	0.6407985525054721	0.8467606339722415	1.0	Exon
e261333	ENSG00000075651	PLD1	0.138569	rs12108093	rs13321742	1.96416482513311	0.0495109805304057	0.21847605865312186	1.0	Exon
e494882	ENSG00000168615	ADAM9	0.096559	rs2037204	rs4130393	-2.24420007142134	0.0248195314523276	0.1430007408809134	1.0	Exon
e14985	ENSG00000142794	NBPF3	0.346015	rs12404954	rs4654947	-0.17400888426752306	0.861858480115489	0.9505181970003471	1.0	Exon
e645502	ENSG00000172500	FIBP	0.064476	rs1205259	rs568617	1.6667502263111698	0.0955640811545049	0.3262653625367513	1.0	Exon
e864087	ENSG00000262246	CORO7	0.251764	rs2270366:4558615:G:A	rs4786490	-4.640076582845901	3.48280085523675e-06	0.00018500094394835643	0.1374557013536288	Exon
e451879	ENSG00000105792	CFAP69	0.073317	rs803173	rs3810891	-1.65290736458102	0.0983497180808251	0.33144636013115225	1.0	Exon
e273260	ENSG00000075711	DLG1	0.100242	rs7616531:196939883:C:T	rs11923220	-2.0081179655347903	0.0446307575972703	0.2046760527645209	1.0	Exon
e1024584	ENSG00000267500	ZNF887P	0.284272	rs322129	rs8109499	-0.0802674787472771	0.9360245229312272	0.9781605232746384	1.0	Exon
e1117110	ENSG00000177663	IL17RA	0.118479	rs165645:17317346:C:T	rs947822	0.792630171412825	0.4279933248232429	0.7104779201177257	1.0	Exon
e655116	ENSG00000175536	LIPT2	0.101219	rs539343	rs663555:74251731:T:C	-1.3759603089917098	0.168833921875222	0.4486512519963228	1.0	Exon
e668412	ENSG00000168092	PAFAH1B2	0.094473	rs657137	rs6589602:117037065:T:C	1.38169761690486	0.167064566431042	0.44708009515418606	1.0	Exon
e396036	ENSG00000096093	EFHC1	0.249925	rs9474276:52517375:C:T	rs2273120:52355206:T:C	-1.84476448915352	0.0650718051864781	0.25785029470830634	1.0	Exon
e629150	ENSG00000149091	DGKZ	0.03306	rs11038914:46561301:C:T	rs876701	6.99783140175323	2.5995463736190495e-12	9.702373984697582e-10	1.0259629672762302e-07	Exon
e773777	ENSG00000254505	CHMP4A	0.255409	rs4671	rs2295319	0.7124204470199871	0.476204457640951	0.7444245974184319	1.0	Exon
e533627	ENSG00000159921	GNE	0.13933800000000002	rs10814385	rs10972821	0.895678109207492	0.370424705224443	0.6645168351737745	1.0	Exon
e776603	ENSG00000203546		0.08027999999999999	rs12888959	rs11851140:31927974:C:T	0.8666592706951941	0.386128727828596	0.6772823052967138	1.0	Exon
e272990	ENSG00000075711	DLG1	0.101813	rs7616531:196939883:C:T	rs11923220	-2.11233532045459	0.0346576983925839	0.17531855709563046	1.0	Exon
e213807	ENSG00000168028	RPSA	0.8683360000000001	rs9865014:39116621:G:A	rs3772143	0.3884586152376379	0.6976766743674662	0.8770664110232326	1.0	Exon
e5690	ENSG00000131697	NPHP4	0.189679	rs12145625	rs11120805:5989929:A:G	0.409550253403746	0.682135895561651	0.8696252144883933	1.0	Exon
e307902	ENSG00000138709	LARP1B	0.101123	rs1372965	rs7686395	0.430258984243034	0.6670072594996639	0.8610625101466601	1.0	Exon
e497302	ENSG00000168522	FNTA	0.051211	rs13274253:43108207:G:T	rs35252795	-2.07770007075868	0.0377369925370692	0.18487659936202955	1.0	Exon
e1020334	ENSG00000105088	OLFM2	0.214678	rs749259	rs7252953:10102676:A:G	0.391636142674814	0.695327078902845	0.8761992505323429	1.0	Exon
e34917	ENSG00000117480	FAAH	0.150731	rs4660928	rs17361805:46813967:C:T	-1.00236570150294	0.316167001048038	0.6151873670598016	1.0	Exon
e485778	ENSG00000078674	PCM1	0.131725	rs4298523	rs478420	-0.406171040820801	0.684616930571281	0.8708427373514731	1.0	Exon
e864394	ENSG00000089486	CDIP1	0.119229	rs2270366:4558615:G:A	rs1684583	1.6601882363761398	0.0968765904224446	0.32846655090495425	1.0	Exon
e827040	ENSG00000128989	ARPP19	0.068388	rs12902679:52881317:A:G	rs1724586	2.10359244683056	0.0354140133893073	0.1778225020910676	1.0	Exon
e842581	ENSG00000169783	LINGO1	0.171325	rs12905542	rs907389	-0.068232740548066	0.945600364506404	0.98142897408891	1.0	Exon
e266980	ENSG00000090539	CHRD	0.080206	rs16859583	rs885838	0.4510092074370421	0.6519829129292349	0.8530163178237243	1.0	Exon
e81486	ENSG00000143156	NME7	0.26521	rs3917423	rs16862199	-1.3100243261243	0.19018760635134105	0.4760761520337618	1.0	Exon
e899151	ENSG00000141101	NOB1	0.044592	rs1541979	rs1469908	-0.44844930947942496	0.6538289618265261	0.8539502163084091	1.0	Exon
e1139831	ENSG00000075234	TTC38	0.276809	rs9616084	rs6008552:46688208:C:A	0.99389910522433	0.320271990037412	0.6191004863989097	1.0	Exon
e126612	ENSG00000115306	SPTBN1	0.25384	rs17039547:54333729:A:C	rs843713	-1.65851680166457	0.0972131991148598	0.32909796985339224	1.0	Exon
e247725	ENSG00000163913	IFT122	0.197484	rs4809	rs16859047:129108935:C:T	0.28452982902045804	0.776004377980195	0.9148971955323364	1.0	Exon
e690124	ENSG00000023734	STRAP	0.100296	rs10846204	rs2417520	-1.8741538337521	0.0609092251605477	0.2483756391552993	1.0	Exon
e30714	ENSG00000066056	TIE1	0.08556699999999999	rs4660731:43793214:G:A	rs912074	1.6123609997356	0.10688340641316	0.3490003641026049	1.0	Exon
e62543	ENSG00000131781	FMO5	0.200812	rs17160264	rs7541090	3.53743827161788	0.0004040286162930471	0.008379294481995632	1.0	Exon
e917923	ENSG00000198920	KIAA0753	0.10301	rs3826408	rs16955991:6538674:T:C	-0.0379284518586138	0.9697447280623348	0.9904265255903926	1.0	Exon
e222210	ENSG00000145020	AMT	0.028022	rs6795772	rs7644148	-2.08904214111748	0.0367039299017572	0.1816418810573857	1.0	Exon
e274355	ENSG00000133256	PDE6B	0.262672	rs9332466	rs10026699	-2.38646602528282	0.0170111790957216	0.1142692417327636	1.0	Exon
e102170	ENSG00000154358	OBSCN	0.078415	rs1925716	rs1620111	-0.466327300910308	0.640981239916279	0.8467936714718158	1.0	Exon
e363478	ENSG00000118322	ATP10B	0.101382	rs10515830:161051946:G:A	rs4921347	1.12038657363598	0.262549063916631	0.5588708217247007	1.0	Exon
e213808	ENSG00000168028	RPSA	0.733954	rs9865014:39116621:G:A	rs3772143	0.392	0.695058213802208	0.8760255005470954	1.0	Exon
e1009751	ENSG00000133243	BTBD2	0.130049	rs2523177	rs4368272	0.545324275984265	0.585530510709438	0.8140458174640478	1.0	Exon
e30003	ENSG00000186409	CCDC30	0.12568900000000002	rs2991345	rs6698350:42962221:A:C	0.353708383258978	0.723557439319845	0.8903639028976498	1.0	Exon
e793808	ENSG00000119703	ZC2HC1C	0.092851	rs8009761	rs4903275	-0.646427531888997	0.518002514944568	0.7708231074070697	1.0	Exon
e657764	ENSG00000118369	USP35	0.096318	rs7102408	rs1144764	2.97040091583452	0.0029741132990453397	0.03576457330085997	1.0	Exon
e259127	ENSG00000186432	KPNA4	0.092847	rs7632797:161002694:A:G	rs4679888	0.222687756199888	0.823778531241101	0.9350973463129948	1.0	Exon
e1013073	ENSG00000167670	CHAF1A	0.110994	rs10406730	rs12462529	0.18010840149571694	0.8570674670288541	0.9488942285505438	1.0	Exon
e272984	ENSG00000075711	DLG1	0.10767	rs7616531:196939883:C:T	rs9837230	0.375303959219345	0.7074344219730121	0.8822815826003335	1.0	Exon
e93822	ENSG00000174514	MFSD4A	0.190209	rs4950984	rs7539751	0.268919022454788	0.7879919982128629	0.9201420408478408	1.0	Exon
e497237	ENSG00000168522	FNTA	0.051906	rs13274253:43108207:G:T	rs35252795	-2.0682096635140703	0.0386203119612498	0.18729759795707124	1.0	Exon
e695525	ENSG00000170456	DENND5B	0.080216	rs17564900	rs10743758	-0.244172809963546	0.8070969843325659	0.9288617300602784	1.0	Exon
e682019	ENSG00000130035	GALNT8	0.121798	rs7954374	rs1860347	0.446432279209951	0.655285020352809	0.8547096154752626	1.0	Exon
e857634	ENSG00000103249	CLCN7	0.089423	rs2887538	rs4984727	1.77370105319361	0.0761126121507218	0.2849900512499555	1.0	Exon
e451709	ENSG00000157214	STEAP2	0.168554	rs4727233	rs194507	-1.57507756598336	0.115238541628582	0.36457871923488944	1.0	Exon
e79734	ENSG00000117152	RGS4	0.268796	rs2815286:163135039:G:A	rs2661319	-2.01502026992399	0.0439025252604516	0.20262209693180666	1.0	Exon
e668442	ENSG00000168092	PAFAH1B2	0.096999	rs657137	rs6589602:117037065:T:C	1.32467639232658	0.185278506455872	0.4707040112194335	1.0	Exon
e386588	ENSG00000204248	COL11A2	0.182528	rs9461856:33395199:G:A	rs2076311	1.578651767249	0.114415953718771	0.36299473033912666	1.0	Exon
e86384	ENSG00000135828	RNASEL	0.097999	rs3818458	rs3738579	0.324936265109753	0.7452293092859009	0.8998377013942687	1.0	Exon
e626444	ENSG00000121691	CAT	0.133878	rs11601630	rs2420388	-0.0905476462902404	0.927852033159619	0.9755584141703036	1.0	Exon
e795071	ENSG00000100577	GSTZ1	0.116873	rs2361329	rs2270421	0.23103510533080104	0.817287529578178	0.9324397112092604	1.0	Exon
e615066	ENSG00000132256	TRIM5	0.224627	rs7106300	rs7129909	0.466921213309614	0.640556247480853	0.8466454594550176	1.0	Exon
e102145	ENSG00000154358	OBSCN	0.06136000000000001	rs10799438	rs2313601	-0.0924085621917996	0.926373436892973	0.9748915486589046	1.0	Exon
e740074	ENSG00000157837	SPPL3	0.140551	12:121243790:G:A	rs9431	-2.66661715141334	0.00766188975995931	0.06713849981268075	1.0	Exon
e238497	ENSG00000242759	LINC00882	0.065871	rs623738	rs4895039	-0.371117290925655	0.7105501729098399	0.8837262053456229	1.0	Exon
e273272	ENSG00000075711	DLG1	0.194224	rs7616531:196939883:C:T	rs338205	0.0631129800364809	0.9496765383316528	0.9825538268409332	1.0	Exon
e722574	ENSG00000175183	CSRP2	0.34392399999999995	rs7973584	rs11116211	2.2709967636689	0.0231471738645382	0.13731392017311425	1.0	Exon
e1122880	ENSG00000228315	GUSBP11	0.237242	rs17545261	rs17629631	1.9869664272697904	0.046926117396348	0.21120231215436955	1.0	Exon
e1122148	ENSG00000100038	TOP3B	0.113062	rs5749696	rs239917	2.9571331570831094	0.0031051399091331397	0.0367247697913568	1.0	Exon
e722571	ENSG00000175183	CSRP2	0.34394600000000003	rs7973584	rs11116211	2.2716098181856403	0.0231100873557444	0.13721766476142086	1.0	Exon
e232699	ENSG00000163630	SYNPR	0.118867	rs704367	rs1565982:63573750:T:C	2.13981510540915	0.0323697119770745	0.1680967661314736	1.0	Exon
e539893	ENSG00000172159	FRMD3	0.072399	rs1857467:83102909:C:T	rs17083935:83326808:G:A	-0.192332855998382	0.847481483443669	0.945033995454994	1.0	Exon
e1124621	ENSG00000197077	KIAA1671	0.15272	rs6004447:25539631:A:G	rs7285325	1.6813835130069	0.0926884458317858	0.3205796942987547	1.0	Exon
e1122158	ENSG00000100038	TOP3B	0.112843	rs5749696	rs239917	2.95687740063627	0.00310771656960817	0.03674423302957629	1.0	Exon
e676080	ENSG00000149571	KIRREL3	0.091539	rs7938935	rs544207	-0.241172229201018	0.8094216336021399	0.9298900743254253	1.0	Exon
e312310	ENSG00000197410	DCHS2	0.07269199999999999	rs7682436:154758667:A:G	rs1105491:154726634:G:T	1.6965580086128995	0.0897802543493514	0.3147972013509108	1.0	Exon
e373672	ENSG00000216863	LY86-AS1	0.158656	rs1580394	rs9504770	0.5684230260760239	0.569747758900532	0.8048121196953099	1.0	Exon
e468697	ENSG00000273184		0.406969	rs17537088	rs4566975	-0.0840374474090286	0.933026658333514	0.9771723576172592	1.0	Exon
e570542	ENSG00000065809	FAM107B	0.345035	rs7920514	rs11259166	0.8884911044477171	0.37427663874666495	0.6675513422548186	1.0	Exon
e85473	ENSG00000116260	QSOX1	0.214625	rs17373425	rs3767196	-1.57429973876252	0.11541817014614597	0.36476688990694617	1.0	Exon
e134810	ENSG00000124356	STAMBP	0.116138	rs11899902	rs13397133:74096178:G:A	4.78492548634056	1.7105077833547801e-06	0.00010499006327474822	0.0675086106856631	Exon
e245419	ENSG00000221955	SLC12A8	0.172569	rs9873519	rs1574340	1.55326416821688	0.120360036860548	0.3730660154539579	1.0	Exon
e220637	ENSG00000178149	DALRD3	0.081622	rs7633840:48719638:T:C	rs4974081	-1.73986206579026	0.0818832410274921	0.2982085331394326	1.0	Exon
e930137	ENSG00000141127	PRPSAP2	0.180801	rs12602286	rs8066636	-2.58987217943063	0.009601157437132591	0.07871393447679934	1.0	Exon
e41209	ENSG00000132849	PATJ	0.15034	rs4644525:61954826:A:C	rs7531027:62496902:A:G	0.29441232145309104	0.7684428527657969	0.9116034166974574	1.0	Exon
e40258	ENSG00000162600	OMA1	0.597793	rs4522021	rs3087585	-1.35359066938734	0.17586700536800198	0.459300099315705	1.0	Exon
e618980	ENSG00000072952	MRVI1	0.141433	rs12417680:11184373:A:C	rs11042916	0.763896089731865	0.444929167851839	0.7222133195250947	1.0	Exon
e231630	ENSG00000255154		0.099517	rs6767498	rs9817356	-2.04743598825907	0.0406152958778285	0.19329605707589195	1.0	Exon
e833551	ENSG00000174485	DENND4A	0.064968	rs1955142	rs2414882	-0.219795695213386	0.8260302723820829	0.9359670360840084	1.0	Exon
e208253	ENSG00000174748	RPL15	0.094403	rs6786365:24226670:G:T	rs3935253	-3.1311720141119803	0.00174110146986314	0.024419350288233315	1.0	Exon
e922747	ENSG00000178971	CTC1	0.111715	rs9902772:7823486:T:C	rs3027260	0.60952960365378	0.542173456615699	0.7864294833419749	1.0	Exon
e214142	ENSG00000188846	RPL14	0.08093099999999999	rs1585287	rs6801859	-0.772156081118289	0.440021990043044	0.7188652984944458	1.0	Exon
e359795	ENSG00000070814	TCOF1	0.082049	rs7717659	rs4958897:150499733:C:T	0.523936327016695	0.6003228271509761	0.8236152890175399	1.0	Exon
e746512	ENSG00000185163	DDX51	0.198995	12:131676396:C:A	rs7138875	0.691349751811098	0.489345773346711	0.7526210840058706	1.0	Exon
e108548	ENSG00000035115	SH3YL1	0.484416	rs2667215	rs2290911	-1.14670817979381	0.251502248674435	0.5482300572342057	1.0	Exon
e1126431	ENSG00000183762	KREMEN1	0.338304	rs6519766:29269991:G:A	rs730517	2.33534220875862	0.0195255508399516	0.12419257292512005	1.0	Exon
e912755	ENSG00000132383	RPA1	0.169649	rs4523957	rs7217992	-1.08012899117185	0.28008474350711304	0.5772838245642048	1.0	Exon
e639391	ENSG00000255717	SNHG1	0.124054	rs11605665	rs1059292	-0.463694776457134	0.642866440153548	0.8480516676763179	1.0	Exon
e22615	ENSG00000084636	COL16A1	0.353109	rs3795432	rs12072552:32177704:C:A	-1.28152815540701	0.200008217003452	0.4868037889245436	1.0	Exon
e896297	ENSG00000141098	GFOD2	0.219997	rs7205935	rs11553287	-4.70609164271496	2.52511040158928e-06	0.0001423693317421773	0.09965853221952413	Exon
e121673	ENSG00000119787	ATL2	0.180919	rs7568053	rs17022771:38697039:T:G	0.288776912394128	0.77275210099323	0.9137412096221428	1.0	Exon
e494823	ENSG00000169490	TM2D2	0.102021	rs2037204	rs6985572	-0.7164442808243929	0.473717060978122	0.7427081097057776	1.0	Exon
e134876	ENSG00000124356	STAMBP	0.116284	rs11899902	rs13397133:74096178:G:A	4.77616242214472	1.7867209711783402e-06	0.00010898997924187873	0.07051651656949555	Exon
e883063	ENSG00000103510	KAT8	0.106803	rs9936992	rs2855475	-1.33635153634239	0.18143439895616095	0.4665160686859334	1.0	Exon
e373077	ENSG00000137266	SLC22A23	0.180412	rs6933330	rs3813485	-0.130903322229708	0.8958517865408822	0.964581490355516	1.0	Exon
e825472	ENSG00000138592	USP8	0.31292600000000004	rs8033713	rs3131560	0.24854641763888105	0.803711660419245	0.9275395557102808	1.0	Exon
e228808	ENSG00000272305		0.136061	rs1080500	rs2564929	-0.732521825446263	0.4638501262822341	0.7358771332585102	1.0	Exon
e1129906	ENSG00000198089	SFI1	0.057744	rs136233:31212410:A:G	rs4820974	-1.7175450028458998	0.0858796391863155	0.30687294882447386	1.0	Exon
e120096	ENSG00000049323	LTBP1	0.21498	rs6543712:33671165:C:T	rs4952314:33108011:C:A	-0.93660780050136	0.348960338022395	0.6462283061528653	1.0	Exon
e27417	ENSG00000127603	MACF1	0.094686	rs12142033	rs587404	-2.94478798017285	0.00323176037923841	0.03770259736547512	1.0	Exon
e484135	ENSG00000164733	CTSB	0.239118	rs17744726	rs1296028	-1.4190893718539097	0.155872962083609	0.43072784589545415	1.0	Exon
e84116	ENSG00000143207	RFWD2	0.145396	rs1610270:175790147:T:C	rs7517503	-2.3438871188504105	0.0190839462255601	0.12302941941917353	1.0	Exon
e27391	ENSG00000127603	MACF1	0.097437	rs12142033	rs6656771	1.8981524575065905	0.0576760015545521	0.24042023165964385	1.0	Exon
e678631	ENSG00000060237	WNK1	0.076895	rs10774343	12:915770:G:T	1.4204780360786202	0.15546855847089802	0.4302859465056755	1.0	Exon
e864406	ENSG00000089486	CDIP1	0.114976	rs2270366:4558615:G:A	rs1684583	1.6690548224428	0.0951065155133722	0.3253223130322639	1.0	Exon
e217721	ENSG00000088727	KIF9	0.073693	rs11716779	rs11714373	-0.586763197702922	0.557362756815168	0.7968299051441685	1.0	Exon
e485052	ENSG00000155970	MICU3	0.18658	rs7845103	rs3862113	0.251151844961564	0.8016967136271691	0.9264358679098024	1.0	Exon
e285851	ENSG00000163697	APBB2	0.342895	rs6829898	rs12649306:40947139:A:G	0.45462130254128	0.649381706488954	0.8515232842713651	1.0	Exon
e101979	ENSG00000143774	GUK1	0.10805	rs10799438	rs11577976	-1.28542262556683	0.198644638963558	0.4854743874286919	1.0	Exon
e435696	ENSG00000173852	DPY19L1	0.095167	rs10259097:34944959:T:C	rs1637670:34995075:A:G	-1.51591979777231	0.129539633573511	0.38958627739432733	1.0	Exon
e91947	ENSG00000143847	PPFIA4	0.153628	rs4950914	rs1774847	-0.557904776376553	0.576909409785249	0.8086689755645128	1.0	Exon
e511230	ENSG00000176406	RIMS2	0.054424	rs6468841:103930443:A:G	rs4734716	-1.6107430089931398	0.107235747346048	0.3495837980270813	1.0	Exon
e766946	ENSG00000092094	OSGEP	0.351568	rs17277102:20622221:T:C	rs2275007	0.102727095325294	0.918179568444534	0.9729127689454378	1.0	Exon
e527199	ENSG00000107186	MPDZ	0.095023	rs2039466	rs1147782	1.39336562145102	0.163509256147414	0.4417702065875888	1.0	Exon
e895819	ENSG00000039523	FAM65A	0.08325199999999999	rs7187289	rs255052	2.06520569393527	0.0389035420066244	0.1882086408893657	1.0	Exon
e247740	ENSG00000163913	IFT122	0.241092	rs4809	rs2301570	0.428884864318268	0.6680070155650351	0.8614733689909829	1.0	Exon
e62536	ENSG00000131781	FMO5	0.20232	rs17160264	rs7541090	3.56377815517746	0.000365554936972337	0.007773360289594409	1.0	Exon
e68053	ENSG00000203786	KPRP	0.111391	rs7545817	rs11205099:152735155:A:G	0.697592437458805	0.485432112405235	0.7500206069354146	1.0	Exon
e294867	ENSG00000138759	FRAS1	0.189237	rs4450960	rs4859905	0.8236790378378679	0.410121953224891	0.6961847902729935	1.0	Exon
e486695	ENSG00000156011	PSD3	0.10926	rs4298523	rs11778064	-0.432163903876809	0.6656222919767261	0.8605904283407475	1.0	Exon
e68375	ENSG00000160679	CHTOP	0.463158	rs2252508	rs2570440	-0.773438320268365	0.43926301869454704	0.7185772013105234	1.0	Exon
e928906	ENSG00000131899	LLGL1	0.139557	rs2955382	rs2071242	-1.50453715640245	0.13244311364803202	0.3942030442192217	1.0	Exon
e1124634	ENSG00000197077	KIAA1671	0.182706	rs6004447:25539631:A:G	rs6004449:25550247:A:G	2.15285684446971	0.0313299310328635	0.1651086110393943	1.0	Exon
e647105	ENSG00000173992	CCS	0.095139	rs11601870:66754609:T:C	rs3867133:66451962:C:T	-0.8275598991649759	0.407919786358911	0.6946608404209083	1.0	Exon
e695583	ENSG00000170456	DENND5B	0.080597	rs17564900	rs10743758	0.00616060483252274	0.995084579611476	0.9987539571620496	1.0	Exon
e917983	ENSG00000256806	C17orf100	0.129881	rs3826408	rs9911968	0.276389670938732	0.782248789257638	0.9179319987348796	1.0	Exon
e115302	ENSG00000138101	DTNB	0.081081	rs10202934	rs12999687	2.60513591053256	0.00918378223571441	0.07635294625153853	1.0	Exon
e72517	ENSG00000163374	YY1AP1	0.179851	rs11264431	rs3738590	2.95757277145108	0.0031007154929298198	0.03668343476003034	1.0	Exon
e88569	ENSG00000000971	CFH	0.045799	rs7524776	rs10801532	1.38120854603951	0.16721484786253	0.4472754297605839	1.0	Exon
e805095	ENSG00000166166	TRMT61A	0.133681	rs2296482	rs8019578	-3.78915138786583	0.000151162778203073	0.004083700521661629	1.0	Exon
e93385	ENSG00000184144	CNTN2	0.102522	rs2242000	rs1572993	-1.78026057751555	0.0750333256288077	0.2822743554086506	1.0	Exon
e51450	ENSG00000162688	AGL	0.275825	rs2391989	rs3818568:100377789:C:T	0.6693001609883129	0.503304024131773	0.762101086091466	1.0	Exon
e74190	ENSG00000198715	GLMP	0.053768	rs11264431	rs7522948:156275308:G:A	-0.4380739114705701	0.661332705431196	0.8582415687485367	1.0	Exon
e1141233	ENSG00000188130	MAPK12	0.206341	rs9616204	rs1129880	-1.47846894024014	0.139282304636983	0.4047308730016057	1.0	Exon
e673008	ENSG00000149403	GRIK4	0.275225	rs655824	rs7940041	-0.9958067333900048	0.31934405805845195	0.6178514603359441	1.0	Exon
e9866	ENSG00000116688	MFN2	0.149315	rs1208984	rs1540923	0.6249617460914879	0.53199616527687	0.7801722104518087	1.0	Exon
e873606	ENSG00000103316	CRYM	0.231285	rs41468646:21622246:C:T	rs741720	-2.06364134047666	0.0390517348828253	0.18867117402625366	1.0	Exon
e873598	ENSG00000103316	CRYM	0.267737	rs41468646:21622246:C:T	rs741720	-2.077182203124	0.0377847458059958	0.184953000853043	1.0	Exon
e42067	ENSG00000125703	ATG4C	0.13609100000000002	rs635897	rs3737893	-0.0325037157472482	0.9740703528590472	0.9919658009621469	1.0	Exon
e93893	ENSG00000117280	RAB29	0.176249	rs2224	rs708723	0.653527047304973	0.513416558318825	0.7681836409874644	1.0	Exon
e417430	ENSG00000164506	STXBP5	0.092426	rs2226067	rs12661753	-1.34728418652203	0.177888723114204	0.4617561568826476	1.0	Exon
e719796	ENSG00000135678	CPM	0.126615	rs3814241	rs1695147	0.44312348210556296	0.6576764211709761	0.8561138333835191	1.0	Exon
e93818	ENSG00000174514	MFSD4A	0.188299	rs4950984	rs7539751	0.280167936847501	0.779348664655447	0.9165623368483666	1.0	Exon
e1118366	ENSG00000070413	DGCR2	0.051614	rs1210684	rs807753	0.5772735049278579	0.56375470897514	0.8008965515684048	1.0	Exon
e121648	ENSG00000119787	ATL2	0.221326	rs7568053	rs4670861	0.5182539579670701	0.604281092260076	0.8258128548262836	1.0	Exon
e451841	ENSG00000105792	CFAP69	0.076661	rs803173	rs6970376:89938086:C:T	-0.7938092542656509	0.4273064843610721	0.7097989974049435	1.0	Exon
e485862	ENSG00000078674	PCM1	0.117364	rs4298523	rs13261745:17787005:T:C	-0.162803030275845	0.8706735222876859	0.9540489619041927	1.0	Exon
e720492	ENSG00000111596	CNOT2	0.273706	12:70668557:C:T	rs4761192	0.7752245588271991	0.438206978708548	0.7180068894610883	1.0	Exon
e616522	ENSG00000166387	PPFIBP2	0.138913	rs4757993	rs10839797	0.429210540482299	0.667770012943105	0.8614733689909829	1.0	Exon
e1029873	ENSG00000105135	ILVBL	0.159734	rs11671204	rs12460544	-0.8269171089675089	0.4082840453959	0.6947768137193677	1.0	Exon
e694011	ENSG00000110841	PPFIBP1	0.134477	rs2052675	rs9300175	1.04776044743162	0.294748989761917	0.5932407761198214	1.0	Exon
e883105	ENSG00000103510	KAT8	0.052531	rs9936992	rs2855475	-1.76978694985385	0.0767626386690942	0.2864319807462552	1.0	Exon
e408194	ENSG00000231889	TRAF3IP2-AS1	0.109225	rs12213673	rs2075967	-3.1222051894610696	0.00179501783964128	0.025048238667745856	1.0	Exon
e1079863	ENSG00000089057	SLC23A2	0.148672	rs9636534	rs16990312	-0.19203055423648605	0.847718271974978	0.9451353806859296	1.0	Exon
e434882	ENSG00000154678	PDE1C	0.279456	rs13234796	rs715454	-0.8170000000000001	0.4139284280468121	0.6993669793109094	1.0	Exon
e873989	ENSG00000248124	RRN3P1	0.14613900000000002	rs41468646:21622246:C:T	rs2303188	-1.64313828664034	0.10035432489516803	0.33553745684832226	1.0	Exon
e93456	ENSG00000133069	TMCC2	0.080688	rs2242000	rs1668871	0.7222054498710379	0.470168173163929	0.7402611916168982	1.0	Exon
e231815	ENSG00000168297	PXK	0.063186	rs6767498	rs11708590:58336635:C:T	0.7395611802688891	0.4595663039654461	0.7327476798207999	1.0	Exon
e78083	ENSG00000158793	NIT1	0.086601	rs10800309	rs352692	0.720353921418577	0.471307113015385	0.7412559906502829	1.0	Exon
e93461	ENSG00000133069	TMCC2	0.08075399999999999	rs2242000	rs1668871	0.756458158927183	0.449374549549992	0.7250803494312974	1.0	Exon
e405207	ENSG00000123552	USP45	0.7241920000000001	rs6929790	rs4504482	1.4341520019335905	0.151528890814208	0.4238105544443588	1.0	Exon
e695542	ENSG00000170456	DENND5B	0.087631	rs11051046	rs11051470	0.0649760243327505	0.94819308971678	0.9820289655196794	1.0	Exon
e426341	ENSG00000146535	GNA12	0.16231099999999998	rs10257990	rs2527684:2825922:C:A	-0.906283355366978	0.364785893113826	0.660047544665135	1.0	Exon
e615084	ENSG00000132256	TRIM5	0.22352800000000006	rs7106300	rs7129909	0.476684325196552	0.6335869263327571	0.8427511604118156	1.0	Exon
e872300	ENSG00000167191	GPRC5B	0.128494	rs6497415	rs6497416	-1.19169426901428	0.233381146034108	0.5287212955931427	1.0	Exon
e9862	ENSG00000116688	MFN2	0.147988	rs1208984	rs1540923	0.6172478726136589	0.537071243764764	0.7835525012853567	1.0	Exon
e693982	ENSG00000110841	PPFIBP1	0.134213	rs2052675	rs9300175	1.04826696213336	0.29451562665598	0.5931037982055087	1.0	Exon
e745440	ENSG00000151948	GLT1D1	0.15369000000000002	12:129026071:T:C	12:128895492:T:C	-0.594541063455214	0.552150285875034	0.7934936216957349	1.0	Exon
e103998	ENSG00000135749	PCNX2	0.16783299999999998	rs946132	rs1045158	0.199365798972583	0.8419766119027681	0.943099234752556	1.0	Exon
e660622	ENSG00000077616	NAALAD2	0.248474	rs11019075	rs10741322	-1.2061821378584	0.22774726962211	0.522071295241669	1.0	Exon
e1049200	ENSG00000196235	SUPT5H	0.113059	rs12980275	rs2009970:39951086:A:G	-2.71166271541324	0.0066946674369426	0.061762141125248624	1.0	Exon
e854316	ENSG00000129925	TMEM8A	0.291744	rs7195617	rs11641742	-2.40765903141621	0.0160551679378007	0.11043034384823636	1.0	Exon
e856605	ENSG00000103227	LMF1	0.098792	rs11248931	rs2277893:961051:C:T	-0.98295241630112	0.325630858361664	0.6243426639946504	1.0	Exon
e390837	ENSG00000164627	KIF6	0.249632	rs11754132:39543786:A:G	rs6933563	-0.728847987262553	0.466094653961575	0.7376436646042778	1.0	Exon
e5937	ENSG00000069424	KCNAB2	0.120548	rs12145625	rs756096	0.543000362372217	0.587129552934001	0.8154362498727378	1.0	Exon
e298325	ENSG00000118762	PKD2	0.10711099999999997	rs10516785	rs7694379	-1.93199770134884	0.0533597895950848	0.2292066625978681	1.0	Exon
e13551	ENSG00000127463	EMC1	0.217814	rs2745327	rs710865	1.07889762097286	0.280633369512233	0.5775882106120807	1.0	Exon
e632591	ENSG00000086205	FOLH1	0.150351	rs10839229	rs660439:49231060:A:G	0.545726849086902	0.585253713186509	0.8138565664310009	1.0	Exon
e799647	ENSG00000100604	CHGA	0.10146	rs12896399	rs2402214	1.88614155512688	0.0592758817983962	0.2444718876566228	1.0	Exon
e477425	ENSG00000214022	REPIN1	0.158459	rs2303933	rs1132261	0.43547183347708	0.66321997951084	0.8593336484357952	1.0	Exon
e266878	ENSG00000090539	CHRD	0.08432	rs16859583	rs885838	0.5419205179168439	0.587873261492356	0.8159232666802227	1.0	Exon
e1138168	ENSG00000100300	TSPO	0.157359	rs134882:42670965:T:C	rs6973	0.24596651432012495	0.8057081539992229	0.9284345609894112	1.0	Exon
e1138171	ENSG00000100300	TSPO	0.157359	rs134882:42670965:T:C	rs6973	0.243341464976363	0.8077408851505959	0.9291420683759888	1.0	Exon
e890227	ENSG00000102978	POLR2C	0.166456	rs7204489	rs223875	0.34827611705681205	0.727632828248606	0.8921447950475117	1.0	Exon
e103810	ENSG00000162946	DISC1	0.105643	rs1614148	rs584639	1.38593896291361	0.16576554208823094	0.4451431346258564	1.0	Exon
e16730	ENSG00000117305	HMGCL	0.07409099999999999	rs10917395	rs6697805	0.19724109942860504	0.8436388696034609	0.9436829649279248	1.0	Exon
e705181	ENSG00000139629	GALNT6	0.275055	rs4768933	rs3782473	2.36089461441621	0.0182309105803756	0.11974028089127706	1.0	Exon
e563316	ENSG00000196642	RABL6	0.137044	rs129934	rs1045570	-2.56383670663935	0.0103522236019716	0.08267068762118847	1.0	Exon
e99061	ENSG00000186063	AIDA	0.180812	rs12043288:222906294:A:G	rs3008611	-0.0756539847136491	0.939694385898848	0.979572472742574	1.0	Exon
e126639	ENSG00000115306	SPTBN1	0.130832	rs17039547:54333729:A:C	rs4627617	2.77486041177286	0.00552254053778258	0.054048263699366016	1.0	Exon
e670982	ENSG00000196655	TRAPPC4	0.186899	rs7117266	rs569	1.9553406282479504	0.0505428787964827	0.22165982445230847	1.0	Exon
e410698	ENSG00000111912	NCOA7	0.080313	rs4895799	rs6569440:126177444:A:G	-0.298108239654346	0.765620552998043	0.9101703775768476	1.0	Exon
e655483	ENSG00000162139	NEU3	0.144121	rs7396866	rs544115	1.15537136159836	0.24793838429679	0.5443885514904819	1.0	Exon
e646160	ENSG00000174903	RAB1B	0.07012	rs11601870:66754609:T:C	rs11227448	1.34615886084347	0.178251289294478	0.46213253856566794	1.0	Exon
e720416	ENSG00000257139		0.436647	12:70668557:C:T	rs7960641	1.19585193439647	0.231754344960685	0.5265167356990188	1.0	Exon
e668418	ENSG00000168092	PAFAH1B2	0.087545	rs657137	rs500389	1.35923937008268	0.17407074942970702	0.4567245225197611	1.0	Exon
e1118356	ENSG00000070413	DGCR2	0.051751	rs1210684	rs807753	0.5720458657499471	0.567290902184293	0.8034330942156491	1.0	Exon
e435755	ENSG00000173852	DPY19L1	0.096234	rs10259097:34944959:T:C	rs1637670:34995075:A:G	-1.51498227670181	0.129776892486452	0.3900332164339102	1.0	Exon
e881531	ENSG00000183604	SMG1P5	0.392165	rs3814881	rs6565176	-2.8092509594536503	0.004965692132615071	0.05011839133109594	1.0	Exon
e677992	ENSG00000149328	GLB1L2	0.145037	rs893949	rs9783402	-3.5667708542988503	0.00036140724160842	0.007714256140919151	1.0	Exon
e576914	ENSG00000175395	ZNF25	0.186094	rs1135546:38062772:T:C	rs2472150	-0.66762406623732	0.504373591586052	0.7626042331957797	1.0	Exon
e932194	ENSG00000124422	USP22	0.177257	rs11869314:21168293:G:A	rs7209129	-1.7970376082251498	0.07232964948420799	0.2757567886585429	1.0	Exon
e923148	ENSG00000166579	NDEL1	0.06553099999999999	rs1017346	rs1391768	1.6889216859257998	0.0912344388284595	0.31752641950994803	1.0	Exon
e491068	ENSG00000120885	CLU	0.116969	rs11776293:27418429:C:T	rs17057523	-3.4938369026829905	0.000476131801551037	0.009461980771306534	1.0	Exon
e729641	ENSG00000111670	GNPTAB	0.117213	12:101838644:C:T	rs741645	0.019036122034200003	0.984812289408652	0.9957572554353312	1.0	Exon
e1128712	ENSG00000185339	TCN2	0.098574	rs2299825	rs4820887	-1.5876780390783405	0.112359161439737	0.3590089883858566	1.0	Exon
e83119	ENSG00000203739		0.292063	rs2227612	rs4554754	-1.31123109378356	0.189779700291654	0.4758599384631962	1.0	Exon
e928130	ENSG00000175662	TOM1L2	0.059645	rs4925114	rs4643387:17972973:T:C	-5.558986789101371	2.7134523280818598e-08	2.84063191067392e-06	0.0010709182303240677	Exon
e21823	ENSG00000134644	PUM1	0.090777	rs10753284:30445050:T:C	rs404170:30485741:A:G	0.8464218595713019	0.39731744818475895	0.6870066912380234	1.0	Exon
e376331	ENSG00000124795	DEK	0.082444	rs9477622:18103661:A:G	rs912530	-0.972620581192844	0.3307419098264669	0.6298379230456537	1.0	Exon
e255731	ENSG00000070087	PFN2	0.088994	rs13068389:150245053:C:T	rs16862627:150114701:G:A	-1.09055000999881	0.27547093643875104	0.5736961753252379	1.0	Exon
e1079240	ENSG00000088812	ATRN	0.092266	rs16989193	rs914294	1.27940734053823	0.200753650263392	0.4877582070269201	1.0	Exon
e82814	ENSG00000197959	DNM3	0.065497	rs4916255	rs11579330:171875105:G:A	0.464782346159357	0.642087331322119	0.8476486962804645	1.0	Exon
e1141238	ENSG00000188130	MAPK12	0.212647	rs9616204	rs1129880	-0.971992181500382	0.331054438185459	0.630220215698703	1.0	Exon
e890232	ENSG00000102978	POLR2C	0.165932	rs7204489	rs223875	0.357287714603728	0.7208764261879821	0.8893782117462915	1.0	Exon
e373663	ENSG00000216863	LY86-AS1	0.148497	rs1580394	rs2038553	-0.8012712004176671	0.42297465969412296	0.7060789248749845	1.0	Exon
e693913	ENSG00000110841	PPFIBP1	0.08167200000000001	rs2052675	rs9300175	1.33942374737985	0.18043276282224105	0.4649477572672622	1.0	Exon
e84860	ENSG00000143322	ABL2	0.052651	rs6676030	rs1856968	-2.64316595729131	0.00821347663492856	0.07083944107314806	1.0	Exon
e373676	ENSG00000216863	LY86-AS1	0.15223	rs1580394	rs2038553	-0.837202724675833	0.402478626205487	0.6908160363769661	1.0	Exon
e864699	ENSG00000168096	ANKS3	0.051217999999999986	rs2270366:4558615:G:A	rs4786538	-1.4193344126066203	0.155801543937324	0.4307242599169493	1.0	Exon
e213823	ENSG00000168028	RPSA	0.75971	rs9865014:39116621:G:A	rs3772143	0.38778882789268	0.6981723138864631	0.8770726187756928	1.0	Exon
e248077	ENSG00000163913	IFT122	0.201416	rs4809	rs16859047:129108935:C:T	0.6043539394419039	0.545608351989633	0.7891785101508042	1.0	Exon
e632609	ENSG00000086205	FOLH1	0.168298	rs10839229	rs660439:49231060:A:G	0.6630124900316561	0.507322554802609	0.7646381645828365	1.0	Exon
e923024	ENSG00000184619	KRBA2	0.327271	rs4792061:7889455:G:A	rs1004151	-1.87535141675531	0.0607443941558114	0.2481522620999284	1.0	Exon
e77259	ENSG00000122218	COPA	0.095953	rs2795070	rs7529215:160136350:G:A	-1.0579886930756	0.29006059730442896	0.5880629575082909	1.0	Exon
e805076	ENSG00000166165	CKB	0.093861	rs4906335	rs17841064:103900609:C:T	0.4285354042827261	0.6682613631207239	0.8615728635445192	1.0	Exon
e456541	ENSG00000106261	ZKSCAN1	0.118898	rs1734907	rs17884589	2.00082020965614	0.0454117686865987	0.2071265774591461	1.0	Exon
e1038849	ENSG00000213096	ZNF254	0.117416	rs12151190:23958292:T:C	rs2262948	0.27	0.787160253603921	0.9198697642694476	1.0	Exon
e1118346	ENSG00000273164		0.346057	rs1210684	rs17743906	-0.9492916898760893	0.342472278906693	0.6407980577258072	1.0	Exon
e678032	ENSG00000149328	GLB1L2	0.14596199999999998	rs893949	rs9783402	-3.56123623297537	0.00036911279571571603	0.007832136940060304	1.0	Exon
e384183	ENSG00000204356	NELFE	0.052018	rs497309	rs1042663	0.0590219189378153	0.952934649755367	0.9837685540647416	1.0	Exon
e901732	ENSG00000182149	IST1	0.08167	rs11866164	rs3751820	-0.8971860462618481	0.3696196497396079	0.6639373932990542	1.0	Exon
e1038867	ENSG00000213096	ZNF254	0.119202	rs12151190:23958292:T:C	rs2262948	0.27	0.787160253603921	0.9198697642694476	1.0	Exon
e326502	ENSG00000197603	C5orf42	0.149782	rs6892066	rs301904	-0.381145064278388	0.70309561013819	0.8800007075840218	1.0	Exon
e112188	ENSG00000134324	LPIN1	0.129099	rs2716613	rs3795974	-2.3260500521426297	0.0200158806836601	0.1259279789219074	1.0	Exon
e138791	ENSG00000068654	POLR1A	0.072594	rs6743051	rs2288118	-1.15583610388927	0.247748202261178	0.5441630213408031	1.0	Exon
e1138180	ENSG00000100300	TSPO	0.16029300000000002	rs134882:42670965:T:C	rs6973	0.239017790434514	0.8110917877306558	0.9304816320194692	1.0	Exon
e1027989	ENSG00000037757	MRI1	0.079023	rs7256180	rs1469071	1.57670126406672	0.114864279406503	0.3638879103567673	1.0	Exon
e1038687	ENSG00000167232	ZNF91	0.241959	rs4933032	rs12977982	-0.914686105015434	0.3603564409397971	0.6563076905662654	1.0	Exon
e746519	ENSG00000185163	DDX51	0.288613	12:131676396:C:A	rs12423631	0.7895801207700309	0.429773021637838	0.7119812618803681	1.0	Exon
e1139305	ENSG00000100364	KIAA0930	0.31605700000000003	rs132834	rs9615072	-0.19366729533820895	0.8464364015026601	0.9449035239017324	1.0	Exon
e890239	ENSG00000102978	POLR2C	0.166726	rs7204489	rs223875	0.367540361447341	0.713215991145637	0.8847832879406821	1.0	Exon
e473780	ENSG00000146966	DENND2A	0.094693	rs13241719	rs9648835	-0.5436189001322129	0.5867037510405301	0.8151026803124684	1.0	Exon
e609077	ENSG00000023191	RNH1	0.521245	rs4074376	rs12420868	2.03673530452189	0.0416765745953901	0.19614230497928226	1.0	Exon
e103835	ENSG00000162946	DISC1	0.105429	rs1614148	rs584639	1.3827552867285902	0.16673991334145002	0.4465140561709193	1.0	Exon
e382605	ENSG00000204435	CSNK2B	0.10319	rs497309	rs1144708	-9.207842193772963	3.32746416713564e-20	3.979546311646736e-17	1.3132502828434232e-15	Exon
e731162	ENSG00000136051	KIAA1033	0.086371	12:104674198:G:A	rs1196869	-1.1005088716774698	0.27111046633941605	0.5689833935322864	1.0	Exon
e103822	ENSG00000162946	DISC1	0.106431	rs1614148	rs584639	1.38708468581499	0.165415941177116	0.4446884374659245	1.0	Exon
e70911	ENSG00000143537	ADAM15	0.109347	rs10796933	rs4971092	-2.5218825206868902	0.0116728684869118	0.08936820573675035	1.0	Exon
e641837	ENSG00000068976	PYGM	0.107816	rs628595	rs11231859:64488054:G:A	0.515884500695276	0.6059350798800749	0.8267686389236399	1.0	Exon
e12791	ENSG00000117115	PADI2	0.171895	rs277447:16808694:C:A	rs2076610	2.08319735824297	0.0372332378204324	0.1831817747518082	1.0	Exon
e286504	ENSG00000014824	SLC30A9	0.167157	rs6447133	rs2660346:41994645:C:T	-1.21048135971547	0.226094239176682	0.5203067835327176	1.0	Exon
e72516	ENSG00000163374	YY1AP1	0.408204	rs11264431	rs3738590	3.05975344510824	0.00221519270891778	0.029001132831448825	1.0	Exon
e416906	ENSG00000235652		0.199151	rs577157:145385798:G:T	rs2328709	0.0618422119549126	0.95068848752118	0.9828529451427178	1.0	Exon
e416909	ENSG00000235652		0.199151	rs577157:145385798:G:T	rs2328709	0.0618422119549126	0.95068848752118	0.9828529451427178	1.0	Exon
e416913	ENSG00000235652		0.199151	rs577157:145385798:G:T	rs2328709	0.0618422119549126	0.95068848752118	0.9828529451427178	1.0	Exon
e434002	ENSG00000106086	PLEKHA8	0.165237	rs11763228	rs10951256	2.89462326574719	0.00379613830433159	0.041816128830100295	1.0	Exon
e386401	ENSG00000204256	BRD2	0.230775	rs3891175	rs1015166	-6.64088137197021	3.1181292669375605e-11	7.691450486139044e-09	1.230632077782247e-06	Exon
e95851	ENSG00000196878	LAMB3	0.151028	rs9429816:209732278:T:C	rs2566	-1.77785481237092	0.0754277034188618	0.28324502101162885	1.0	Exon
e421101	ENSG00000130363	RSPH3	0.101958	rs6455601	rs9457535	1.31343516600498	0.18903635429632895	0.4751128953074709	1.0	Exon
e247893	ENSG00000163913	IFT122	0.13350499999999998	rs4809	rs16859047:129108935:C:T	0.610974955287098	0.541216160670549	0.7860037251915536	1.0	Exon
e457190	ENSG00000188186	LAMTOR4	0.16656700000000002	rs1734907	rs3736591	1.36137381199248	0.173395587681656	0.4559229619608207	1.0	Exon
e410614	ENSG00000111907	TPD52L1	0.153882	rs6569392	rs2273560:125569047:C:T	-0.129841779317128	0.896691607568592	0.9647460510686624	1.0	Exon
e221888	ENSG00000067560	RHOA	0.054388	rs6795772	rs7374183	-0.9724375423184692	0.330832922686708	0.6299200578770892	1.0	Exon
e457822	ENSG00000121716	PILRB	0.349524	rs1734907	rs6955367	-0.957463851478111	0.338333183517364	0.6375651259438438	1.0	Exon
e527584	ENSG00000107186	MPDZ	0.098797	rs2039466	rs1147782	1.45056004100084	0.146902408953486	0.4173479250048397	1.0	Exon
e1130653	ENSG00000128245	YWHAH	0.051227	rs2413045	rs7364274	1.05936361657483	0.2894342127867	0.587336113736063	1.0	Exon
e272983	ENSG00000075711	DLG1	0.192938	rs7616531:196939883:C:T	rs338205	-0.000575265063529711	0.999541004912756	0.9998708555693449	1.0	Exon
e872274	ENSG00000261195		0.203778	rs6497415	rs2074037	-2.19471274505646	0.0281842099086074	0.15440674798209442	1.0	Exon
e629122	ENSG00000149091	DGKZ	0.033016000000000004	rs11038914:46561301:C:T	rs2046768	7.00176053100801	2.5276585650422004e-12	9.685349571506847e-10	9.975910058652053e-08	Exon
e40883	ENSG00000226476		0.089045	rs10889182:60998195:T:G	rs10889182:60998195:T:G	1.04245428871052	0.297201107953331	0.5958348905650183	1.0	Exon
e451951	ENSG00000105793	GTPBP10	0.155658	rs803173	rs42659	-0.434433019631494	0.6639740241824029	0.859678416275897	1.0	Exon
e23472	ENSG00000220785	MTMR9LP	0.211446	rs3795432	rs7544661	-2.08260769817888	0.0372869969461294	0.1833091565113215	1.0	Exon
e72698	ENSG00000163374	YY1AP1	0.159151	rs11264431	rs2048431	2.888359671785	0.0038725677959443	0.042346466812282435	1.0	Exon
e277956	ENSG00000159788	RGS12	0.158977	rs1891710	rs16844307:3418165:C:T	0.5915839932503499	0.554129195131615	0.7945881400215666	1.0	Exon
e16114	ENSG00000240553		0.069006	rs2869511	rs637168:23294671:A:G	-0.420161057540843	0.6743678010606811	0.8648783884101552	1.0	Exon
e111101	ENSG00000151694	ADAM17	0.040913	rs17522184:9460990:C:T	rs10495563	1.3328666022827198	0.182575584281794	0.467271169853404	1.0	Exon
e481071	ENSG00000117868	ESYT2	0.122387	rs3850492	rs3816460:158527900:A:G	1.71830193608001	0.0857415564254214	0.3065460646292333	1.0	Exon
e678796	ENSG00000060237	WNK1	0.094345	rs10774343	rs11064562	1.297	0.19463118679826005	0.4810955602023354	1.0	Exon
e21779	ENSG00000134644	PUM1	0.08715099999999999	rs10753284:30445050:T:C	rs474814:31091447:T:C	0.922985808603899	0.356014600839443	0.6524647435026838	1.0	Exon
e485057	ENSG00000155970	MICU3	0.114089	rs7845103	rs3915068:16965076:G:T	0.0136126309735161	0.9891390273451371	0.9968180049421941	1.0	Exon
e497007	ENSG00000168575	SLC20A2	0.132548	rs2084706	rs2974312	-0.794912445955351	0.42666443393743503	0.7091966481725382	1.0	Exon
e701616	ENSG00000134287	ARF3	0.089603	rs11168749	12:49343724:C:T	-0.337508172402943	0.735733852510392	0.8961633954107113	1.0	Exon
e429357	ENSG00000006747	SCIN	0.08254	rs12699393	rs3173628	-0.406424832487171	0.6844304767954169	0.8707444610086267	1.0	Exon
e890245	ENSG00000102978	POLR2C	0.165158	rs7204489	rs223875	0.376327747361896	0.706673253494572	0.8817832694649268	1.0	Exon
e451890	ENSG00000105792	CFAP69	0.07619400000000001	rs803173	rs6970376:89938086:C:T	-0.763900742843284	0.44492639472815	0.7222133195250947	1.0	Exon
e406537	ENSG00000081087	OSTM1	0.18479	rs1401171	rs2027876	-0.392815673964654	0.694455627201506	0.875741452495825	1.0	Exon
e108183	ENSG00000259823	LYPD8	0.337841	rs6587475	rs12569285	-0.254511184289061	0.7991006647002008	0.9251967241763326	1.0	Exon
e21192	ENSG00000159023	EPB41	0.041433	rs533123	rs502393	1.46070199879663	0.14409724029344	0.4130173627326349	1.0	Exon
e87172	ENSG00000198860	TSEN15	0.110773	rs2378840	rs984419	1.92964380180871	0.0536509876103203	0.2301068819839721	1.0	Exon
e22574	ENSG00000084636	COL16A1	0.307554	rs3795432	rs6656079	-0.944435507051003	0.34494714405999805	0.6431419564727864	1.0	Exon
e12786	ENSG00000117115	PADI2	0.219237	rs277447:16808694:C:A	rs2076610	0.308766608137454	0.757499071635336	0.9065228133124658	1.0	Exon
e1141323	ENSG00000188130	MAPK12	0.234691	rs9616204	rs1555048	-0.764129081405853	0.444790323470127	0.7222133195250947	1.0	Exon
e651637	ENSG00000172890	NADSYN1	0.355989	rs10898026	rs7950649	-1.43121344861082	0.152369050354368	0.4252962188988683	1.0	Exon
e688520	ENSG00000231887	PRH1	0.093196	rs3782672	rs2900554	-0.25100259390520896	0.8018121037305841	0.926500282902284	1.0	Exon
e678636	ENSG00000060237	WNK1	0.107758	rs10774343	rs12816718	2.28009911763821	0.0226018105564862	0.13581389421937284	1.0	Exon
e476130	ENSG00000174469	CNTNAP2	0.08845	rs6956705	rs1177942:148059842:T:C	2.8264795548572006	0.0047062748272164	0.04851516286373233	1.0	Exon
e745446	ENSG00000151948	GLT1D1	0.12439	12:129026071:T:C	rs715804	0.310892490365478	0.755882353608947	0.9055731573820875	1.0	Exon
e112839	ENSG00000163032	VSNL1	0.201735	rs6758546	rs12710642:17494738:T:C	-2.5385037995050697	0.0111327594045154	0.08679901529395677	1.0	Exon
e675834	ENSG00000110074	FOXRED1	0.08860499999999999	rs7938935	rs625413	-0.7624555971296451	0.445788134715882	0.7226913252344103	1.0	Exon
e610513	ENSG00000177666	PNPLA2	0.137231	rs4074376	rs10902222	1.4746460018156895	0.140307740476408	0.406334428630936	1.0	Exon
e435561	ENSG00000164619	BMPER	0.095474	rs11771832:34285288:A:G	rs4723342	-0.3708427920857561	0.7107546268224259	0.8838267947659888	1.0	Exon
e705259	ENSG00000139629	GALNT6	0.156719	rs4768933	rs2241545	1.9297414052818105	0.0536388868903299	0.2300799857516194	1.0	Exon
e858281	ENSG00000197774	EME2	0.15273	rs1626051	rs4984834	-1.50099831798008	0.133355996618421	0.3955182323994304	1.0	Exon
e275325	ENSG00000159674	SPON2	0.264342	rs9332466	rs877987	1.1444100417298702	0.25245362567995	0.5491684201765427	1.0	Exon
e158042	ENSG00000183091	NEB	0.068178	rs4664875	rs16828944	0.8258664589073481	0.408879849124854	0.6952440199751416	1.0	Exon
e1132777	ENSG00000243902		0.14418	rs131843	rs4821637	0.2907144633059	0.771269709020098	0.9130084464875888	1.0	Exon
e20803	ENSG00000242125	SNHG3	0.154333	rs7534265	rs6656720	-0.651357799545391	0.514815545355761	0.7689307117982069	1.0	Exon
e526253	ENSG00000099219	ERMP1	0.284402	rs343473	rs7019690:5639227:A:G	0.5099853114451001	0.610061752396562	0.8294526569319756	1.0	Exon
e927649	ENSG00000264187		0.139566	rs4925114	rs1708618	0.917589645674982	0.358833740753894	0.6550515400523642	1.0	Exon
e341045	ENSG00000175471	MCTP1	0.07363099999999999	rs154447	rs443272:94610761:C:T	0.590469894501291	0.5548756635051479	0.7951230052849348	1.0	Exon
e247716	ENSG00000163913	IFT122	0.130983	rs4809	rs16859047:129108935:C:T	0.579302741232991	0.562384916193102	0.8001298368014296	1.0	Exon
e222042	ENSG00000145020	AMT	0.045903	rs6795772	rs7644148	-1.51981559846451	0.12855732763727498	0.3879719849344629	1.0	Exon
e261328	ENSG00000075651	PLD1	0.070898	rs6445063	rs7649974	2.21146615623336	0.0270035730073155	0.15091324786292068	1.0	Exon
e60250	ENSG00000226067	LINC00623	0.121082	rs4659248	rs2934387	-0.42650212033180296	0.669742003312563	0.8623250447393466	1.0	Exon
e285876	ENSG00000163697	APBB2	0.116813	rs6829898	rs4861074	0.21844543290005	0.827082069817605	0.9362807087716544	1.0	Exon
e639392	ENSG00000255717	SNHG1	0.203405	rs11605665	rs1059292	-0.82356597372062	0.41018621639585	0.6962034749277517	1.0	Exon
e257041	ENSG00000114805	PLCH1	0.048908	rs16825341	rs1835212	0.53603781499538	0.591932415949682	0.8182553975397747	1.0	Exon
e436560	ENSG00000086289	EPDR1	0.355548	rs1450178	rs1349394	-1.07163457051877	0.283884199405991	0.5809726573998573	1.0	Exon
e1140892	ENSG00000128159	TUBGCP6	0.08983300000000001	rs9616204	rs13053855	0.249354706414034	0.80308641776554	0.9272273249847168	1.0	Exon
e705238	ENSG00000139629	GALNT6	0.207669	rs4768933	rs2241545	2.4677606501424503	0.0135961196315072	0.09920466879214172	1.0	Exon
e1048710	ENSG00000130669	PAK4	0.08762400000000001	rs4802278	rs17641276:39674034:A:G	1.46353924716762	0.14331988255912	0.4114946751753812	1.0	Exon
e890253	ENSG00000102978	POLR2C	0.164779	rs7204489	rs223875	0.385822054945216	0.6996284601309991	0.8776182711263902	1.0	Exon
e928870	ENSG00000131899	LLGL1	0.141268	rs2955382	rs28364628	-1.22135105146471	0.221953131793221	0.5153515188649821	1.0	Exon
e703611	ENSG00000110881	ASIC1	0.079881	rs844347	rs590460	2.52958315400418	0.0114198110188874	0.08804564983051945	1.0	Exon
e236964	ENSG00000057019	DCBLD2	0.111454	rs10514745	rs11716000	1.9213618287574497	0.0546861073088786	0.23244982198810035	1.0	Exon
e261344	ENSG00000075651	PLD1	0.136338	rs12108093	rs9815321:171507730:G:T	1.821000986951	0.0686067068406039	0.2667422814380961	1.0	Exon
e36096	ENSG00000186094	AGBL4	0.08327000000000001	rs6665118	rs320017	-0.9081319103786312	0.3638085328630529	0.6591965329710813	1.0	Exon
e616521	ENSG00000166387	PPFIBP2	0.181578	rs4757993	rs10839797	0.470701353757137	0.637854017536631	0.8449697751189277	1.0	Exon
e912204	ENSG00000074660	SCARF1	0.195509	rs11655813	rs11651209	0.258555678529902	0.795978083962477	0.9237493248573008	1.0	Exon
e405986	ENSG00000112276	BVES	0.118827	rs156235:104871539:C:T	rs7769944	0.259228177962478	0.795459191125392	0.9234628285587524	1.0	Exon
e724183	ENSG00000127720	METTL25	0.107712	rs4842423	rs2895914	0.211050306415542	0.8328480164874029	0.9387120781782656	1.0	Exon
e1038537	ENSG00000229676	ZNF492	0.32194	rs1704019:22633165:G:T	rs8103012:22879285:C:T	0.952869472955266	0.340656208922031	0.6392320540173095	1.0	Exon
e703857	ENSG00000139624	CERS5	0.13453199999999998	rs7136648	rs3741562	-2.9090369576541297	0.00362543999182303	0.040788266863534636	1.0	Exon
e111109	ENSG00000151694	ADAM17	0.040467	rs17522184:9460990:C:T	rs10495563	1.34641002424572	0.17817031988021698	0.4621119195800354	1.0	Exon
e1004550	ENSG00000150656	CNDP1	0.110762	rs4890903	rs608433	-0.911900647793032	0.36182102052855103	0.6574278448137897	1.0	Exon
e738141	ENSG00000135108	FBXO21	0.080941	rs16946569	rs2036312	0.34753297428979096	0.7281909504941151	0.8921447950475117	1.0	Exon
e759591	ENSG00000228444		0.141672	rs356722	rs7996408:75261494:A:G	-0.102059096226481	0.9187097679071898	0.9729443853809822	1.0	Exon
e705243	ENSG00000139629	GALNT6	0.207723	rs4768933	rs2241545	2.46795319394682	0.0135888086798977	0.09918074024616677	1.0	Exon
e260489	ENSG00000171757	LRRC34	0.067457	rs7632324	rs13315158	0.851335718280457	0.394582888888475	0.6848820778159224	1.0	Exon
e667807	ENSG00000076043	REXO2	0.127102	rs11215278	rs2514373	0.463043364099381	0.64333328457128	0.8482656209741727	1.0	Exon
e1133920	ENSG00000100151	PICK1	0.12161199999999997	rs2284060	rs738443	0.824386939174592	0.409719733633527	0.6958783829528461	1.0	Exon
e155092	ENSG00000048991	R3HDM1	0.07069299999999999	rs1592	rs6736613:136100243:G:T	2.55418901408148	0.0106435460750763	0.0842928162837469	1.0	Exon
e118191	ENSG00000163798	SLC4A1AP	0.232666	rs4233716	rs7382	3.61412915535567	0.00030135881797367	0.006847281789848495	1.0	Exon
e703617	ENSG00000110881	ASIC1	0.113207	rs844347	rs590460	2.65574312062913	0.007913386865841459	0.06881333132388644	1.0	Exon
e639716	ENSG00000184999	SLC22A10	0.206356	rs4963432	rs7106929:62883681:G:A	-0.42287243777645	0.672388333245327	0.8638935448720452	1.0	Exon
e95829	ENSG00000196878	LAMB3	0.152847	rs9429816:209732278:T:C	rs2566	-1.77113053617292	0.0765389971512912	0.2859218741665887	1.0	Exon
e778910	ENSG00000182400	TRAPPC6B	0.067126	rs1951215	rs11622731	0.9327464353786108	0.35095090336696505	0.6481203174013387	1.0	Exon
e842837	ENSG00000166411	IDH3A	0.254344	rs12905542	rs3825847	1.98173446060652	0.0475089681620892	0.21299970992311426	1.0	Exon
e109703	ENSG00000118004	COLEC11	0.372484	rs2694103	rs4850068	0.527023810179497	0.598177053943333	0.8222707583690493	1.0	Exon
e886198	ENSG00000155393	HEATR3	0.11503800000000003	rs933561	rs7193138	-1.36637269832854	0.171822013517409	0.4534808286464374	1.0	Exon
e841159	ENSG00000140400	MAN2C1	0.073663	rs2168519	rs28610581	-0.954092437743372	0.34003685367088105	0.6389979289509886	1.0	Exon
e614514	ENSG00000167323	STIM1	0.098107	rs6578411	rs10835678	1.7494844143207198	0.0802073205720438	0.2945526307451541	1.0	Exon
e274346	ENSG00000133256	PDE6B	0.25753000000000004	rs9332466	rs10026699	-1.8053873460453895	0.0710140899022433	0.27268870633543923	1.0	Exon
e486749	ENSG00000156011	PSD3	0.119855	rs4298523	rs2947255	0.18376065362508606	0.8542012242871271	0.9481554312711112	1.0	Exon
e16759	ENSG00000117305	HMGCL	0.11193	rs10917395	rs6697805	0.509319234953901	0.6105284774947399	0.8297712531865733	1.0	Exon
e77263	ENSG00000122218	COPA	0.114045	rs2795070	rs12751760:159907441:C:T	-0.86425619814591	0.38744716647039296	0.6781700070554816	1.0	Exon
e106527	ENSG00000180287	PLD5	0.100071	rs1938327	rs12042953	2.44063657651682	0.0146614008941357	0.10418798426590607	1.0	Exon
e72514	ENSG00000163374	YY1AP1	0.490005	rs11264431	rs3738590	3.0608495402208	0.00220709973960731	0.028949021410130175	1.0	Exon
e571882	ENSG00000204740	MALRD1	0.105354	rs2225962:19323913:G:A	rs3904890:19768707:A:G	1.312882071627	0.18922268899836306	0.475291362915041	1.0	Exon
e285031	ENSG00000134962	KLB	0.098827	rs4975019	rs3796517	0.327643496909225	0.7431812299024371	0.8987080185237456	1.0	Exon
e794786	ENSG00000165548	TMEM63C	0.166421	rs7151924	rs760261:77348403:A:G	0.922673754085646	0.356177247342783	0.6525507112096192	1.0	Exon
e110945	ENSG00000119185	ITGB1BP1	0.103521	rs17522184:9460990:C:T	rs10185646	-0.7869535287530179	0.43130907049133693	0.7131220155510205	1.0	Exon
e386386	ENSG00000204256	BRD2	0.226774	rs3891175	rs1015166	-6.66601327143734	2.6284550145139603e-11	6.692724777924029e-09	1.0373723405782248e-06	Exon
e466936	ENSG00000106278	PTPRZ1	0.059519	rs7779018	rs7785453	0.4466535580082701	0.655125218952856	0.8546558824543617	1.0	Exon
e492863	ENSG00000157168	NRG1	0.201122	rs4570115	rs4531002	-1.63553578531251	0.101936779307972	0.33893335037470346	1.0	Exon
e110949	ENSG00000119185	ITGB1BP1	0.103567	rs17522184:9460990:C:T	rs10185646	-0.787125466039099	0.431208423137985	0.7130259274336708	1.0	Exon
e434890	ENSG00000154678	PDE1C	0.307647	rs13234796	rs715454	-0.8829151708405379	0.377282106188644	0.6698035591418877	1.0	Exon
e738694	ENSG00000111707	SUDS3	0.10167	rs1995357	rs7305647	0.10380051850079	0.917327654989396	0.9728036827490478	1.0	Exon
e89512	ENSG00000118197	DDX59	0.227411	rs11583328:201002173:G:A	rs4437908	0.437510022176916	0.661741509371651	0.8585971717728521	1.0	Exon
e1141255	ENSG00000188130	MAPK12	0.16909200000000002	rs9616204	rs1129880	-0.635502487852092	0.525100744660715	0.7760518434677826	1.0	Exon
e1141266	ENSG00000188130	MAPK12	0.16909200000000002	rs9616204	rs1129880	-0.635502487852092	0.525100744660715	0.7760518434677826	1.0	Exon
e654724	ENSG00000175567	UCP2	0.158118	rs539343	GA028294	-0.316298980048068	0.751775585250645	0.903508846892025	1.0	Exon
e719000	ENSG00000111530	CAND1	0.061729	12:67586175:A:G	rs12320481	-3.03552909909859	0.00240114052246574	0.03073818131694952	1.0	Exon
e9887	ENSG00000116688	MFN2	0.101499	rs1208984	rs1540923	0.6903139379526191	0.489996784671748	0.7529313807229973	1.0	Exon
e1045162	ENSG00000198453	ZNF568	0.214573	rs2112971	rs10408951	-1.56409913713747	0.11779428859119	0.3687331208620317	1.0	Exon
e1013056	ENSG00000167670	CHAF1A	0.110928	rs10406730	rs12462529	0.546715666580104	0.584574089280743	0.8134324853380489	1.0	Exon
e411726	ENSG00000196569	LAMA2	0.160093	rs9372897	rs6569558	0.726002026495413	0.467837528236386	0.7388317284984772	1.0	Exon
e1070005	ENSG00000170954	ZNF415	0.140649	rs2290747	rs10407043	1.6582292508901102	0.0972712028587142	0.3291043774731996	1.0	Exon
e481152	ENSG00000126870	WDR60	0.098562	rs3850492	rs2657381	-0.764536260883106	0.444547736449808	0.7220744717451877	1.0	Exon
e913774	ENSG00000141255	SPATA22	0.13526400000000002	rs10521129	rs7215891	-1.29813695029731	0.194240279091028	0.4808498094197796	1.0	Exon
e778718	ENSG00000259070	LINC00639	0.15871400000000002	rs1951215	rs7155906	-0.0710865323759809	0.9433288866604632	0.9807270736480822	1.0	Exon
e1140320	ENSG00000205632	LINC01310	0.30203	rs9615807	rs28444486	1.84317426293278	0.0653035713465547	0.2583277588788689	1.0	Exon
e435366	ENSG00000122507	BBS9	0.169736	rs41479949:32946363:C:T	rs1362368	-0.580498635492319	0.5615784066564039	0.7995671424232604	1.0	Exon
e103799	ENSG00000162946	DISC1	0.110661	rs1614148	rs584639	1.30229188306433	0.192816625346684	0.4791154708514725	1.0	Exon
e871893	ENSG00000103540	CCP110	0.117043	rs6497415	rs2067655:19544310:A:C	-2.87806644017932	0.00400120859282863	0.04326183573676121	1.0	Exon
e322805	ENSG00000038382	TRIO	0.099615	rs3845281	rs26290:14188899:G:A	-1.1207347193606498	0.262400798843182	0.5587963269812694	1.0	Exon
e1133413	ENSG00000100106	TRIOBP	0.109044	rs131843	rs5756813	-0.466061513659777	0.641171470362313	0.8468913795444916	1.0	Exon
e1118337	ENSG00000271275		0.122967	rs1210684	rs2023634:18972450:A:G	0.7433889236791881	0.4572462482798601	0.7311983778926616	1.0	Exon
e1045132	ENSG00000198453	ZNF568	0.215672	rs2112971	rs10408951	-1.56576476470105	0.117403697950881	0.3682253382797628	1.0	Exon
e773780	ENSG00000254505	CHMP4A	0.31511300000000003	rs4671	rs2295319	0.6101501998500041	0.541762315333721	0.7863475426552196	1.0	Exon
e740957	ENSG00000170633	RNF34	0.089415	12:121681138:A:G	12:121675714:A:G	-1.42208980322316	0.15500018254732	0.4295390478046424	1.0	Exon
e659387	ENSG00000073921	PICALM	0.101972	rs11608136	rs680119	-1.50467422653242	0.132407852483713	0.3941324833175023	1.0	Exon
e750031	ENSG00000132970	WASF3	0.132731	rs17071948	rs574593	0.133821808341468	0.8935434817432549	0.9639216839907332	1.0	Exon
e102826	ENSG00000183929	DUSP5P1	0.168854	rs10916389	rs2182200	1.21364225139753	0.22488436532658	0.5187930352083313	1.0	Exon
e695808	ENSG00000139132	FGD4	0.060359	rs12829317	rs6488068	-1.20433483142977	0.228460189169215	0.5228552209881943	1.0	Exon
e616860	ENSG00000175390	EIF3F	0.180678	rs4758302:8193949:T:C	rs11041703:8018591:G:T	0.38921870386151	0.697114368521268	0.8768910020823854	1.0	Exon
e641840	ENSG00000068976	PYGM	0.064149	rs628595	rs532747	1.295	0.19532022948255	0.4820048456817233	1.0	Exon
e720191	ENSG00000127328	RAB3IP	0.082455	rs17813725	rs775451	2.33756861563519	0.0194096376068668	0.12387552191797495	1.0	Exon
e672662	ENSG00000184232	OAF	0.218594	rs477863	rs674637:120025243:A:G	2.4974049090719	0.0125106013660844	0.093342865446449	1.0	Exon
e626579	ENSG00000149089	APIP	0.119468	rs10768085	rs2915234:34891379:A:G	0.0331991169463889	0.973515802310396	0.9916992184838356	1.0	Exon
e417649	ENSG00000228408		0.363627	rs1883625	rs17725371	-1.11073051013542	0.266684365362904	0.5638718444111075	1.0	Exon
e428055	ENSG00000136247	ZDHHC4	0.097193	rs7794450	rs3088114	0.4963346188223221	0.6196583453566601	0.8346477990748878	1.0	Exon
e1129677	ENSG00000185721	DRG1	0.059023	rs136233:31212410:A:G	rs4820974	-1.69923893911848	0.0892741722973416	0.3138033272229409	1.0	Exon
e395112	ENSG00000146070	PLA2G7	0.190221	rs12215229	rs1421378	-2.3109063974190898	0.0208380256260178	0.1289252794140217	1.0	Exon
e840283	ENSG00000178802	MPI	0.24505900000000005	rs2168519	rs6495127	-1.88250872366897	0.05976697654394299	0.2457093174115913	1.0	Exon
e252046	ENSG00000158186	MRAS	0.25197	rs537894:138348595:G:A	rs1199333	1.01808039829896	0.30863974984105	0.6071192014306124	1.0	Exon
e705233	ENSG00000139629	GALNT6	0.15728599999999998	rs4768933	rs2241545	1.9465123955938304	0.0515932204279856	0.22455112821253945	1.0	Exon
e396685	ENSG00000001084	GCLC	0.138979	rs9296727	rs3736729:53379405:A:C	0.0142887871035117	0.98859958531487	0.9967622137760532	1.0	Exon
e466617	ENSG00000106013	ANKRD7	0.088176	rs7798529:117822997:T:C	rs992035	0.749117315481977	0.453786499391175	0.7283285164527699	1.0	Exon
e93873	ENSG00000117280	RAB29	0.19656	rs2224	rs708723	0.697980123996231	0.485189624237285	0.7498047159883483	1.0	Exon
e759483	ENSG00000136153	LMO7	0.132176	rs356722	rs9530467	0.688049069001449	0.491421881643602	0.7539045091669144	1.0	Exon
e610605	ENSG00000177697	CD151	0.256079	rs4074376	rs34956804	-0.9072109585747492	0.364295249757915	0.6596155719684189	1.0	Exon
e900708	ENSG00000157423	HYDIN	0.155534	rs1465463:71359600:T:C	rs1424134	4.47100030723432	7.78545865797041e-06	0.0003593785928118341	0.3072686968541182	Exon
e34894	ENSG00000117480	FAAH	0.10649000000000003	rs4660928	rs17361805:46813967:C:T	-1.34023810957406	0.180167945448174	0.4646722395222709	1.0	Exon
e691788	ENSG00000069431	ABCC9	0.10901	12:22338680:A:C	rs2032775	0.169636061799724	0.8652963603387691	0.9519814169311612	1.0	Exon
e929795	ENSG00000154874	CCDC144B	0.180956	rs2472707	rs643333	-0.7606511077976601	0.446865484874319	0.723494906696347	1.0	Exon
e103684	ENSG00000162946	DISC1	0.168965	rs1614148	rs1000731	-0.0217909710240351	0.982614696557419	0.9949277513834516	1.0	Exon
e417645	ENSG00000228408		0.357548	rs1883625	rs17725371	-1.17215642044388	0.241134261336344	0.5369459783773382	1.0	Exon
e698623	ENSG00000177119	ANO6	0.17665699999999998	rs11183052	12:45827507:T:C	-1.69678206620536	0.0897378705087648	0.31476044573137396	1.0	Exon
e879420	ENSG00000103472	RRN3P2	0.098153	rs6565300:28993049:A:C	rs1641996:29124150:G:A	2.8641225524712097	0.0041816618996241796	0.04466512860418606	1.0	Exon
e1044645	ENSG00000167635	ZNF146	0.094671	rs2112971	rs2432055	-1.24890364629675	0.211700317809422	0.5009339793802082	1.0	Exon
e844586	ENSG00000136379	ABHD17C	0.131853	rs4605119	rs4778848:81019572:C:A	0.201124301152057	0.840601380656665	0.9426247703023792	1.0	Exon
e901388	ENSG00000166747	AP1G1	0.040402	rs1465463:71359600:T:C	rs11866164	3.70906391084911	0.000208026918494498	0.005173407934607657	1.0	Exon
e788370	ENSG00000100554	ATP6V1D	0.040648	rs8015454	rs8016024	-1.23006753764857	0.218671815022102	0.5111840622802405	1.0	Exon
e1123833	ENSG00000100014	SPECC1L	0.386331	rs17545261	rs5760359	0.0773940940429017	0.938310038963262	0.97908791628139	1.0	Exon
e215044	ENSG00000008324	SS18L2	0.06144400000000001	rs4682937	rs33984028:42622781:C:T	1.30581489142398	0.191615514704998	0.4778068080633343	1.0	Exon
e433710	ENSG00000106069	CHN2	0.31799	rs11763228	rs245908	-1.19766142390404	0.23104885292930105	0.5256217454162873	1.0	Exon
e785533	ENSG00000139974	SLC38A6	0.085476	rs8016830:60712031:A:C	rs10483730	0.633378461251218	0.5264865269422779	0.7765179475627222	1.0	Exon
e1044655	ENSG00000167635	ZNF146	0.094772	rs2112971	rs2432055	-1.25473484403558	0.209575032274393	0.4985144031083416	1.0	Exon
e417642	ENSG00000228408		0.357288	rs1883625	rs17725371	-1.12836412745101	0.259166171092663	0.5552715606902282	1.0	Exon
e872277	ENSG00000261195		0.195148	rs6497415	rs2074037	-2.1834412503080403	0.0290033309780679	0.1568476930270493	1.0	Exon
e155119	ENSG00000048991	R3HDM1	0.073561	rs1592	rs6736613:136100243:G:T	2.50634635166582	0.0121986062445416	0.091832608369878	1.0	Exon
e844272	ENSG00000086666	ZFAND6	0.127848	rs4605119	rs1533857	2.6399999999999904	0.00829060272207223	0.07125549164460468	1.0	Exon
e782355	ENSG00000100523	DDHD1	0.079955	rs10483612	rs7153762:53544867:A:G	1.39718388988228	0.162358279972334	0.4398540798783709	1.0	Exon
e17801	ENSG00000157978	LDLRAP1	0.25772399999999995	rs9438878	rs3856239	0.260806028058434	0.7942420955732851	0.9227904902708522	1.0	Exon
e235053	ENSG00000113805	CNTN3	0.100958	rs4131441:74478848:G:A	rs1609108	-0.157012073531147	0.87523533282337	0.956311089962624	1.0	Exon
e569367	ENSG00000225778	PROSER2-AS1	0.176163	rs1317548:12245520:G:A	rs1998637	-0.99801164488222	0.318273711964012	0.6168183257543373	1.0	Exon
e91943	ENSG00000143847	PPFIA4	0.158967	rs4950914	rs6673562:202652491:A:G	1.22590942151419	0.22023276294513894	0.5132219210649386	1.0	Exon
e442127	ENSG00000146733	PSPH	0.5244449999999999	rs816398:56239415:C:T	rs1113765	2.11445902115414	0.0344760812322668	0.1746523000725622	1.0	Exon
e1060704	ENSG00000105499	PLA2G4C	0.088586	rs7253057	rs10418719	1.9795787193319896	0.0477508861732623	0.2136959093548184	1.0	Exon
e1070002	ENSG00000170954	ZNF415	0.138337	rs2290747	rs10407043	1.20227450663274	0.229257190685392	0.5237051764347737	1.0	Exon
e449110	ENSG00000187391	MAGI2	0.199737	rs6951046:78372798:T:C	rs1030012	-1.4713313387666398	0.141201532064051	0.4078156506382657	1.0	Exon
e660148	ENSG00000086991	NOX4	0.193323	rs2298458	rs11018662:89340561:C:T	-1.31375176298172	0.188929755272576	0.4751128953074709	1.0	Exon
e497039	ENSG00000176209	SMIM19	0.173297	rs2084706	rs2356610	-2.03357364900848	0.0419946009164037	0.1971246216833455	1.0	Exon
e424499	ENSG00000188191	PRKAR1B	0.08703999999999999	rs4076072	rs7807878	-0.33265387854753603	0.7393955680828149	0.8975304956151631	1.0	Exon
e864395	ENSG00000089486	CDIP1	0.108112	rs2270366:4558615:G:A	rs12932724	1.75282290720338	0.0796324098362505	0.2932454498410979	1.0	Exon
e432424	ENSG00000105928	DFNA5	0.238233	rs2237326	rs10227466	2.41923234340787	0.0155533022316353	0.10808983609366972	1.0	Exon
e626586	ENSG00000149089	APIP	0.194568	rs10768085	rs17433496	-0.6792600824110631	0.496973084068853	0.7578839532050009	1.0	Exon
e259164	ENSG00000163590	PPM1L	0.197078	rs2063836	rs6787694	0.6463701692519019	0.518039654629772	0.7708231074070697	1.0	Exon
e781866	ENSG00000180998	GPR137C	0.071907	rs10483612	rs8019608:53087248:G:A	1.87017534402309	0.0614594724182638	0.24962265604757505	1.0	Exon
e154952	ENSG00000048991	R3HDM1	0.073545	rs1592	rs6736613:136100243:G:T	1.86345903197756	0.0623977113032524	0.2518820161609351	1.0	Exon
e843484	ENSG00000041357	PSMA4	0.090676	rs8042374	rs4886571	-1.34665424202489	0.17809161582974106	0.4620220733551824	1.0	Exon
e1016942	ENSG00000104883	PEX11G	0.158778	rs4134860	rs17159600:7549281:C:T	0.6622932927521209	0.50778327453786	0.7648077617705166	1.0	Exon
e887818	ENSG00000245694	CRNDE	0.119775	rs1882591	rs11643696	-1.30143296213649	0.193110297097968	0.4795195731449291	1.0	Exon
e901706	ENSG00000182149	IST1	0.082218	rs11866164	rs3751820	-0.907020569240399	0.3643959200000769	0.6596808783654592	1.0	Exon
e1137413	ENSG00000270083		0.099738	rs1023500:42340844:T:C	rs1063392	6.14973108692859	7.76144269104864e-10	1.3146817969425606e-07	3.0632085868761667e-05	Exon
e480549	ENSG00000009335	UBE3C	0.132667	rs17731604	rs11766294	-1.23662861706973	0.216224990727486	0.5075082788606418	1.0	Exon
e1077789	ENSG00000234684	SDCBP2-AS1	0.253383	rs13045212	rs6033554	0.937495236797422	0.3485038727567489	0.645876409109355	1.0	Exon
e139674	ENSG00000183281	PLGLB1	0.338075	rs12997796	rs6709175	2.688451480778169	0.007178426690052109	0.06424902124009564	1.0	Exon
e439321	ENSG00000122515	ZMIZ2	0.08213200000000001	rs6656:44606098:C:T	rs4724319	0.299475532484314	0.7645772381176451	0.9097234796296976	1.0	Exon
e675832	ENSG00000110074	FOXRED1	0.088337	rs7938935	rs625413	-0.7922045411759	0.428241421126948	0.7106805217230366	1.0	Exon
e214294	ENSG00000168036	CTNNB1	0.08374	rs11716816	rs4973925	-0.550797769489258	0.581772313373062	0.8119958939029825	1.0	Exon
e341195	ENSG00000175471	MCTP1	0.080055	rs154447	rs10066492:94574446:T:C	1.27380221458915	0.20273352013227305	0.4900823917653229	1.0	Exon
e673432	ENSG00000255248	MIR100HG	0.275019	rs4293126	rs535905	-2.0382907991883896	0.0415208594831123	0.19577731127370515	1.0	Exon
e831626	ENSG00000259248	USP3-AS1	0.14897	rs1444405	rs11632919	-1.642826112153	0.10041891593418598	0.3356681083403505	1.0	Exon
e73949	ENSG00000160783	PMF1	0.090293	rs11264431	rs1052067	1.31484347338854	0.188562513469596	0.4747685307243729	1.0	Exon
e901595	ENSG00000182149	IST1	0.081749	rs11866164	rs3751820	-0.909438646519845	0.363118629795576	0.6586938898810496	1.0	Exon
e439656	ENSG00000232956	SNHG15	0.210585	rs6656:44606098:C:T	rs4724342	1.56880061198923	0.11669440577956698	0.36686140775069065	1.0	Exon
e353536	ENSG00000044115	CTNNA1	0.08096	rs2336880	rs11959803	-0.10145018763741	0.919193097972301	0.97309320517	1.0	Exon
e456555	ENSG00000166529	ZSCAN21	0.086221	rs1734907	rs11558475	1.35521674806467	0.175348510198074	0.4585706744224014	1.0	Exon
e439344	ENSG00000122515	ZMIZ2	0.08244800000000001	rs6656:44606098:C:T	rs4724319	0.2996046568027669	0.76447873165449	0.9097234796296976	1.0	Exon
e210406	ENSG00000173705	SUSD5	0.143768	rs12486192	rs4678506	-0.987668647963231	0.323314953912516	0.6222240741412264	1.0	Exon
e91804	ENSG00000143847	PPFIA4	0.143858	rs4950914	rs1774847	-0.707229148532788	0.479424087249561	0.7463486293577796	1.0	Exon
e91837	ENSG00000143847	PPFIA4	0.143858	rs4950914	rs1774847	-0.707229148532788	0.479424087249561	0.7463486293577796	1.0	Exon
e91872	ENSG00000143847	PPFIA4	0.143858	rs4950914	rs1774847	-0.707229148532788	0.479424087249561	0.7463486293577796	1.0	Exon
e471893	ENSG00000080802	CNOT4	0.11225999999999997	rs12532042	rs2696879	-0.174447295979184	0.861513947288148	0.9503842039552582	1.0	Exon
e624699	ENSG00000261340	LINC01616	0.151166	rs1765142	rs1323860	0.129681518553082	0.896818405137278	0.9647758605378732	1.0	Exon
e443227	ENSG00000196715	VKORC1L1	0.141484	rs401176	rs9986881	1.71423653899901	0.0864852928019477	0.3080609251818113	1.0	Exon
e1038909	ENSG00000261824	LINC00662	0.127429	rs3900417	rs7254577	-1.35328243656019	0.17596541796645102	0.4593763846565725	1.0	Exon
e720304	ENSG00000127328	RAB3IP	0.079774	rs17813725	rs11177955	1.21059057818036	0.226052357009882	0.5202710738342088	1.0	Exon
e284078	ENSG00000047365	ARAP2	0.178799	rs1510646	rs7696339	2.66352299205494	0.00773271272928149	0.0675640852970008	1.0	Exon
e392136	ENSG00000048544	MRPS10	0.120715	rs7749023	rs1065236:42167888:A:G	1.9105196325166205	0.0560663410578807	0.23607618312033776	1.0	Exon
e73969	ENSG00000160783	PMF1	0.090616	rs11264431	rs1052067	1.31805157700389	0.187486382786627	0.4734181106487401	1.0	Exon
e342942	ENSG00000113532	ST8SIA4	0.07489	rs1381976	rs11242149	0.860684179864847	0.389412008556125	0.6801311564227369	1.0	Exon
e744465	ENSG00000196498	NCOR2	0.086039	12:124479331:C:T	rs825490	-1.3716887693700002	0.170160346034186	0.4509917652898542	1.0	Exon
e422166	ENSG00000185345	PARK2	0.07622000000000001	rs9365262	rs496759	-0.4058680598326471	0.684839547562069	0.8708427373514731	1.0	Exon
e639292	ENSG00000255717	SNHG1	0.360953	rs11605665	rs1059292	-0.8930446865361871	0.371833242581508	0.6657315100089589	1.0	Exon
e756531	ENSG00000231607	DLEU2	0.142792	rs7322886:50179454:T:C	rs9535400	-1.97387392847855	0.0483960799569593	0.2154837644022239	1.0	Exon
e1130192	ENSG00000241878	PISD	0.10978	rs136233:31212410:A:G	rs1018490	-1.71946836903202	0.0855291224393733	0.306091573749977	1.0	Exon
e651677	ENSG00000172890	NADSYN1	0.136467	rs10898026	rs11233933:71210070:C:T	-0.718011872796388	0.472749966216951	0.7422418512089403	1.0	Exon
e120170	ENSG00000049323	LTBP1	0.08489	rs6543712:33671165:C:T	rs4952314:33108011:C:A	-1.6677398957497502	0.095367371922218	0.3258499933827473	1.0	Exon
e628152	ENSG00000085117	CD82	0.394858	rs6485497	rs7935166	3.5589133374377298	0.000372392373851248	0.007884769216087556	1.0	Exon
e481028	ENSG00000146918	NCAPG2	0.267701	rs3850492	rs1869362	-0.362848002927288	0.7167184308908909	0.8867182744108472	1.0	Exon
e40243	ENSG00000162600	OMA1	0.718986	rs4522021	rs7547036	-1.55525209207528	0.119886042322377	0.3721157680551285	1.0	Exon
e331492	ENSG00000049167	ERCC8	0.058644000000000016	rs7701440:60620980:T:C	rs10939892	5.0341144016282895	4.8006293146165e-07	3.5815961655948844e-05	0.018946643715996938	Exon
e1077541	ENSG00000101266	CSNK2A1	0.116203	rs12480949	rs205903	0.8699191115594241	0.384344610394604	0.6755256619213464	1.0	Exon
e462543	ENSG00000135250	SRPK2	0.06980700000000001	rs6466056	rs2299305	4.2809234899853985	1.86119343325014e-05	0.0007465012320130412	0.7345572123008327	Exon
e483425	ENSG00000173273	TNKS	0.220199	rs11993663	rs11249930	-0.798678080039204	0.42447710016088	0.7073483242716371	1.0	Exon
e738128	ENSG00000135108	FBXO21	0.061883000000000014	rs16946569	rs2036312	0.51840199948317	0.6041778199332879	0.8258128548262836	1.0	Exon
e578032	ENSG00000172661	FAM21C	0.380797	rs12268505:45274144:C:T	rs10751387:46141837:T:C	0.0976190734936132	0.922234778386622	0.9739993438932096	1.0	Exon
e831632	ENSG00000259248	USP3-AS1	0.151527	rs1444405	rs11632919	-0.9006294708312759	0.367785359779534	0.6623795196869064	1.0	Exon
e568374	ENSG00000065675	PRKCQ	0.139876	rs11254838	rs10905002:6853399:T:C	-0.296688720804574	0.766704169021979	0.9106082888591768	1.0	Exon
e4735	ENSG00000177133	LINC00982	0.154352	rs4648356	rs2993480:2973322:C:T	-0.0521787189978384	0.958386289609858	0.9858678165014958	1.0	Exon
e365428	ENSG00000204764	RANBP17	0.123394	rs6555940	rs7730898	-0.232005944146735	0.8165333969967371	0.9321315285498568	1.0	Exon
e12815	ENSG00000117115	PADI2	0.200283	rs277447:16808694:C:A	rs2235910	-0.468367867319164	0.6395215426676241	0.8460974364965815	1.0	Exon
e930321	ENSG00000141127	PRPSAP2	0.110954	rs12602286	rs8066636	-3.41571610971798	0.000636145293357066	0.011634753080434549	1.0	Exon
e200261	ENSG00000144455	SUMF1	0.140935	rs1485273	rs313676	1.78636167867184	0.0740407161721307	0.27995448794457584	1.0	Exon
e89029	ENSG00000213047	DENND1B	0.111327	rs2488394	rs17641524	-1.39175311717248	0.16399717136319594	0.4423809966640185	1.0	Exon
e927644	ENSG00000264187		0.218884	rs4925114	rs8065832	0.9913806641461608	0.32149973824187	0.62025859946189	1.0	Exon
e916446	ENSG00000091640	SPAG7	0.190245	rs8072032	rs3786044	0.0087303304582363	0.9930342926029372	0.9979550939798052	1.0	Exon
e491172	ENSG00000147419	CCDC25	0.1965	rs11776293:27418429:C:T	rs10091671:27624940:G:A	-2.3399122879824303	0.0192882692033494	0.12341928026079615	1.0	Exon
e840282	ENSG00000178802	MPI	0.141455	rs2168519	rs4886636	-1.9686739193087897	0.0489905480980653	0.21702884294380329	1.0	Exon
e18716	ENSG00000158062	UBXN11	0.15806099999999998	rs3748857:26488019:G:A	rs3795686	-1.71952124855289	0.0855195019649119	0.30608489925176185	1.0	Exon
e1045736	ENSG00000267470	ZNF571-AS1	0.10103	rs3108181	rs12151280	0.682645215131844	0.494831055626271	0.7566855780021446	1.0	Exon
e778699	ENSG00000259070	LINC00639	0.152204	rs1951215	rs7155906	-0.0686142508278995	0.945296675081638	0.9813510765038536	1.0	Exon
e137506	ENSG00000115423	DNAH6	0.132117	rs10199446	rs7570369:84831767:G:A	1.30237507291607	0.19278819953001894	0.4791116347113695	1.0	Exon
e81003	ENSG00000197965	MPZL1	0.104252	rs17534481	rs720612	-0.0290728374296383	0.976806499228808	0.9928131948865094	1.0	Exon
e729739	ENSG00000120860	CCDC53	0.069209	12:101838644:C:T	rs4272832	0.37714797621299495	0.7060636392915172	0.8816747975674969	1.0	Exon
e1037048	ENSG00000129933	MAU2	0.051463	rs4808203	rs2285627	-5.8685417332626	4.396447446970202e-09	5.962700735036871e-07	0.0001735145913895729	Exon
e616697	ENSG00000166387	PPFIBP2	0.106574	rs4757993	rs10839797	0.473000000000001	0.636213179178558	0.844127800129098	1.0	Exon
e778706	ENSG00000259070	LINC00639	0.15089	rs1951215	rs7155906	-0.0695211595293843	0.944574790530625	0.9810661664220685	1.0	Exon
e778722	ENSG00000259070	LINC00639	0.15089	rs1951215	rs7155906	-0.0703434918022444	0.943920266767164	0.9808822589962954	1.0	Exon
e632716	ENSG00000086205	FOLH1	0.164686	rs10839229	rs660439:49231060:A:G	0.6968065611893751	0.485923859438979	0.7503406612339366	1.0	Exon
e435483	ENSG00000122507	BBS9	0.154953	rs41479949:32946363:C:T	rs1362368	-0.659318468298427	0.509691285396005	0.7661773361540326	1.0	Exon
e639249	ENSG00000255717	SNHG1	0.360537	rs11605665	rs1059292	-0.892808044967542	0.371959977357826	0.6657448524660484	1.0	Exon
e639283	ENSG00000255717	SNHG1	0.360537	rs11605665	rs1059292	-0.892798805438915	0.3719649261846311	0.6657448524660484	1.0	Exon
e613549	ENSG00000021762	OSBPL5	0.066726	rs234868	rs10219272	0.484316375405593	0.6281613561307989	0.8394272446134705	1.0	Exon
e1038684	ENSG00000167232	ZNF91	0.251748	rs4933032	rs12977982	-0.983926225770715	0.325151787815269	0.6239493173387087	1.0	Exon
e451898	ENSG00000105792	CFAP69	0.077726	rs803173	rs6970376:89938086:C:T	-1.82088915844393	0.0686237075433394	0.26677635493642765	1.0	Exon
e930257	ENSG00000141127	PRPSAP2	0.070035	rs12602286	rs8066636	-2.7767150118597503	0.00549113025668045	0.05385883791948702	1.0	Exon
e705234	ENSG00000139629	GALNT6	0.27621	rs4768933	rs3782473	2.50626174476774	0.0122015258382298	0.091832608369878	1.0	Exon
e321842	ENSG00000249781		0.110571	rs11745764	rs6555625:9931898:G:A	0.958894438836795	0.337611926618788	0.6367147659895689	1.0	Exon
e40914	ENSG00000226476		0.098268	rs10889182:60998195:T:G	rs10889182:60998195:T:G	1.1479585999583302	0.250985655008441	0.5476063268405186	1.0	Exon
e916439	ENSG00000091640	SPAG7	0.190163	rs8072032	rs3786044	0.00362093158469935	0.997110920906036	0.9993859570381776	1.0	Exon
e435370	ENSG00000122507	BBS9	0.47062	rs41479949:32946363:C:T	rs1362368	-0.2726404853169	0.785129587694178	0.9191596297320278	1.0	Exon
e743934	ENSG00000168778	TCTN2	0.171097	rs1727302	rs10773020	-0.329758702309578	0.7415822942375941	0.8980666881293673	1.0	Exon
e654717	ENSG00000175567	UCP2	0.161102	rs539343	GA028294	-0.364851121072189	0.715222542473691	0.8860192750497241	1.0	Exon
e632644	ENSG00000086205	FOLH1	0.164937	rs10839229	rs660439:49231060:A:G	0.698049467420681	0.485146258587629	0.7498047159883483	1.0	Exon
e632724	ENSG00000086205	FOLH1	0.164937	rs10839229	rs660439:49231060:A:G	0.698049467420681	0.485146258587629	0.7498047159883483	1.0	Exon
e466629	ENSG00000106013	ANKRD7	0.08794099999999999	rs7798529:117822997:T:C	rs992035	0.803479626734951	0.421697567703362	0.7052346588420498	1.0	Exon
e613506	ENSG00000021762	OSBPL5	0.066605	rs234868	rs10219272	0.492035645939503	0.6226941445713879	0.8364029516589632	1.0	Exon
e241950	ENSG00000121578	B4GALT4	0.146426	rs4077930	rs16829569:118946797:G:A	-1.67701086214178	0.0935403578096665	0.32222722367758644	1.0	Exon
e322711	ENSG00000038382	TRIO	0.160759	rs3845281	rs10513170	1.19924265400605	0.230433606173267	0.5251182594168444	1.0	Exon
e146768	ENSG00000198203	SULT1C2	0.123466	rs1013940	rs4141935:108782124:C:T	-1.3819090350266998	0.16699963341435595	0.44702214779325605	1.0	Exon
e505679	ENSG00000085719	CPNE3	0.049503	rs2977874	rs11777530	-0.7067869866366311	0.4796988627865879	0.7465841518886455	1.0	Exon
e632627	ENSG00000086205	FOLH1	0.164924	rs10839229	rs660439:49231060:A:G	0.696915620138098	0.485855601789554	0.7502939717427056	1.0	Exon
e672964	ENSG00000149403	GRIK4	0.184565	rs655824	rs7940041	-1.08235188460808	0.279096199445533	0.5765309536263041	1.0	Exon
e795008	ENSG00000100577	GSTZ1	0.114454	rs2361329	rs2270421	0.231445346077941	0.816968840230923	0.9322647665932412	1.0	Exon
e231669	ENSG00000168297	PXK	0.14439100000000002	rs6767498	rs6789547:58426047:C:T	1.07735818898616	0.281320275584445	0.5781741177148219	1.0	Exon
e1122715	ENSG00000186716	BCR	0.062377	rs13056375	rs3761418	-0.603668014096308	0.5460643839068751	0.7895391793488307	1.0	Exon
e405086	ENSG00000112234	FBXL4	0.5028060000000001	rs12202969:98576223:G:A	rs1011675:99374180:A:C	2.5322403554032205	0.0113336272533679	0.08762081622109126	1.0	Exon
e53703	ENSG00000116266	STXBP3	0.132408	rs17020104:108353670:T:C	rs6604120	0.87756892864123	0.38017769728222	0.6720304923227365	1.0	Exon
e259797	ENSG00000174776	WDR49	0.042561	rs7613933:167304189:G:A	rs7614964	-0.284808665007059	0.7757907333343009	0.9148971955323364	1.0	Exon
e928853	ENSG00000131899	LLGL1	0.054663	rs2955382	rs7215678	-2.93259324923419	0.00336143960974736	0.03870068176134745	1.0	Exon
e261398	ENSG00000075651	PLD1	0.069218	rs6445063	rs9839909	1.6379444750696	0.101433277080706	0.3378854782701066	1.0	Exon
e816899	ENSG00000166140	ZFYVE19	0.09894	rs3784397:40596844:C:T	rs690347	0.215606561152439	0.8292944410296279	0.9371407705149758	1.0	Exon
e1122628	ENSG00000186716	BCR	0.058034	rs13056375	rs3761418	-0.0870280729276214	0.9306491977889432	0.976458659474385	1.0	Exon
e257026	ENSG00000114805	PLCH1	0.061812	rs16825341	rs11921267	-1.7932130145498002	0.0729388698629262	0.27727676846473165	1.0	Exon
e900428	ENSG00000103051	COG4	0.081682	rs16970406	rs8061329	-1.54635169361533	0.122019653805416	0.3763186431771785	1.0	Exon
e6215	ENSG00000116237	ICMT	0.367643	rs200448	rs1064721	-0.0212502371820144	0.983046039839263	0.9950719949880656	1.0	Exon
e927645	ENSG00000264187		0.187243	rs4925114	rs7208065:17120204:T:C	1.5333088146619498	0.125199783787005	0.3823912603870706	1.0	Exon
e46344	ENSG00000117114	ADGRL2	0.108095	rs12041018	rs284219	1.49006554440027	0.136207002736204	0.40000608505020935	1.0	Exon
e525530	ENSG00000227835	CARM1P1	0.251666	rs11790563	rs7862467:3181278:T:G	0.410192268185385	0.681664912215153	0.8693336701585112	1.0	Exon
e632590	ENSG00000086205	FOLH1	0.164399	rs10839229	rs660439:49231060:A:G	0.69577972517999	0.486566788293529	0.7506783194773202	1.0	Exon
e670990	ENSG00000196655	TRAPPC4	0.228848	rs7117266	rs569	2.23077001280213	0.0256963672588197	0.14596409421471462	1.0	Exon
e9844	ENSG00000116688	MFN2	0.145873	rs1208984	rs1540923	0.6167684436672031	0.537387469025035	0.7836346292263461	1.0	Exon
e458042	ENSG00000166925	TSC22D4	0.102317	rs1734907	rs6975729	0.647579473180806	0.517256977226648	0.7704677876855086	1.0	Exon
e1120674	ENSG00000241973	PI4KA	0.121949	rs595272	rs2072515	-1.7449976797366795	0.0809852728501131	0.29641956769587113	1.0	Exon
e126276	ENSG00000115239	ASB3	0.081493	rs698855	rs2287512	3.64106099605382	0.000271516793859013	0.006329564857196495	1.0	Exon
e1069993	ENSG00000170954	ZNF415	0.15654300000000002	rs2290747	rs10407043	0.786218439759999	0.4317395249168901	0.7135435874922915	1.0	Exon
e841961	ENSG00000140386	SCAPER	0.061119000000000014	rs284898:76750695:T:C	rs2469541	0.0684785635380631	0.945404683831424	0.98142897408891	1.0	Exon
e95874	ENSG00000196878	LAMB3	0.113072	rs9429816:209732278:T:C	rs2566	-1.59123620811836	0.111556427075031	0.3576311840931077	1.0	Exon
e1139227	ENSG00000100364	KIAA0930	0.303372	rs132834	rs738178	-0.734068924058374	0.4629067321598621	0.7354699531356049	1.0	Exon
e1134172	ENSG00000198792	TMEM184B	0.085083	rs2284060	rs3788530	1.73246359936577	0.0831910527367299	0.30138308179579504	1.0	Exon
e888813	ENSG00000102900	NUP93	0.156725	rs7204489	rs8044753:56883438:G:A	0.27244587910080603	0.785279199931875	0.919207754941567	1.0	Exon
e441628	ENSG00000231427	LINC01445	0.089656	rs2699236	rs10253714	0.359897847707702	0.7189235266194541	0.8881508381096815	1.0	Exon
e12788	ENSG00000117115	PADI2	0.204778	rs277447:16808694:C:A	rs2235910	-0.452814849464803	0.6506820699223829	0.8522337828453145	1.0	Exon
e1134163	ENSG00000198792	TMEM184B	0.085133	rs2284060	rs3788530	1.73059216920017	0.0835245293520457	0.3021754592493148	1.0	Exon
e391762	ENSG00000137218	FRS3	0.088281	rs11760107	rs9381097:41847800:G:A	1.77925476140763	0.0751980040477976	0.2826783146732477	1.0	Exon
e107349	ENSG00000203666	EFCAB2	0.299609	rs3006014	rs4658690	-0.294671770840426	0.7682446297417779	0.9115052549909436	1.0	Exon
e1032301	ENSG00000099331	MYO9B	0.075903	rs7259703	rs2305764	0.8740342887903809	0.382099580812212	0.6737334128354541	1.0	Exon
e476758	ENSG00000244560		0.136932	rs11769599	rs11981885	0.413574078628929	0.6791860601459859	0.8678237456055562	1.0	Exon
e1134152	ENSG00000198792	TMEM184B	0.084482	rs2284060	rs3788530	1.73379577962158	0.0829543247600174	0.3008876330579549	1.0	Exon
e528348	ENSG00000164989	CCDC171	0.080465	rs12093	rs1328286:15918933:A:G	0.27183659558040696	0.7857476651774609	0.9193378128056104	1.0	Exon
e793813	ENSG00000119703	ZC2HC1C	0.069748	rs8009761	rs12889472:75543979:T:C	-0.7735816730019691	0.439178213393673	0.7185278177676115	1.0	Exon
e729560	ENSG00000111666	CHPT1	0.161383	12:101838644:C:T	12:102083202:A:G	1.1039808749157298	0.26960143400926395	0.5673345665712408	1.0	Exon
e918896	ENSG00000072778	ACADVL	0.16858900000000002	rs3826408	rs12949541	2.380555943016009	0.0172865360260618	0.11551773067060295	1.0	Exon
e357857	ENSG00000156475	PPP2R2B	0.104571	rs11958187	rs2082405	-3.44898204031941	0.0005627041264992121	0.010713093951058563	1.0	Exon
e284721	ENSG00000109790	KLHL5	0.108955	rs931023:38722580:C:T	rs3796510	0.228711307442148	0.8190933056515509	0.9332568200096172	1.0	Exon
e62558	ENSG00000131781	FMO5	0.195606	rs17160264	rs7522804:146863359:T:G	3.77352961024098	0.000160954106265436	0.004269069698909921	1.0	Exon
e393237	ENSG00000112659	CUL9	0.265648	rs6938026	rs6923262	3.60901176744014	0.00030736566869525095	0.006947766807786636	1.0	Exon
e257193	ENSG00000169359	SLC33A1	0.15095799999999998	rs16825341	rs404570	-0.819217793416646	0.412662164795842	0.6984755646213361	1.0	Exon
e286489	ENSG00000014824	SLC30A9	0.167253	rs6447133	rs2660346:41994645:C:T	-1.2492298536758002	0.211581015810062	0.5008377587102332	1.0	Exon
e231655	ENSG00000255154		0.101527	rs6767498	rs9817356	-2.40768752857892	0.016053914903733	0.11043034384823636	1.0	Exon
e58942	ENSG00000163393	SLC22A15	0.409364	rs12134493:115677946:C:A	rs924277:116521057:A:C	-0.723197990230675	0.469558253398751	0.7398284763370094	1.0	Exon
e694826	ENSG00000110888	CAPRIN2	0.146086	12:30518576:A:C	rs7300410	0.6680809730147139	0.5040819065634221	0.7624072363981169	1.0	Exon
e458034	ENSG00000166925	TSC22D4	0.102115	rs1734907	rs6975729	0.654001745768321	0.513110680882344	0.7680859216449265	1.0	Exon
e623859	ENSG00000171714	ANO5	0.075775	rs7938061	rs1900586	-0.4767125168591961	0.63356684854257	0.8427511604118156	1.0	Exon
e451706	ENSG00000157214	STEAP2	0.09634	rs4727233	rs1541428	-1.69199323109932	0.0906472642427564	0.3162442940539205	1.0	Exon
e618370	ENSG00000133789	SWAP70	0.110611	rs17272751	rs10770056:9718324:G:A	-0.264612494187215	0.7913079941692309	0.921809686279226	1.0	Exon
e1134236	ENSG00000213923	CSNK1E	0.123535	rs2284060	rs12628891	-0.0747603960294673	0.940405352986155	0.9796350130686368	1.0	Exon
e257032	ENSG00000114805	PLCH1	0.13861500000000002	rs16825341	rs9869956	0.378278892682674	0.705223423712585	0.8812470350131769	1.0	Exon
e573228	ENSG00000151023	ENKUR	0.183653	rs16924943	rs1546097	0.999525880843934	0.31754000816666605	0.6161734353858995	1.0	Exon
e435459	ENSG00000122507	BBS9	0.156424	rs41479949:32946363:C:T	rs1362368	-0.656973254989163	0.511198113564716	0.7668900132825244	1.0	Exon
e243311	ENSG00000173226	IQCB1	0.203084	rs1127343	rs4676744	-1.69484164618749	0.090105464758821	0.3154795947235307	1.0	Exon
e157999	ENSG00000183091	NEB	0.086147	rs4664875	rs13010870	-0.0154956826627098	0.987636728816547	0.9964226789080156	1.0	Exon
e744665	ENSG00000196498	NCOR2	0.086278	12:124479331:C:T	rs825490	-0.676926530601713	0.498452570094078	0.7589242143505935	1.0	Exon
e248011	ENSG00000163913	IFT122	0.13683199999999998	rs4809	rs16859047:129108935:C:T	0.6346395720935379	0.525663513014637	0.7762323443764237	1.0	Exon
e901658	ENSG00000182149	IST1	0.081242	rs11866164	rs3751820	-0.9422177061358208	0.346081190557576	0.6439786113972584	1.0	Exon
e9848	ENSG00000116688	MFN2	0.168787	rs1208984	rs3753579	-0.108308141250075	0.9137512648248348	0.9714175996322706	1.0	Exon
e67571	ENSG00000178796	RIIAD1	0.163049	rs7546151	rs2298294	-1.3026648342643	0.192689212663286	0.47892594975640207	1.0	Exon
e100684	ENSG00000196187	TMEM63A	0.137176	rs2671272	rs360063	1.0981757375757	0.272127758563463	0.5698975958574706	1.0	Exon
e1134225	ENSG00000213923	CSNK1E	0.123392	rs2284060	rs12628891	-0.0738741658881395	0.9411105123009772	0.9798855131449076	1.0	Exon
e485671	ENSG00000078674	PCM1	0.110899	rs4298523	rs13261745:17787005:T:C	-0.219688701392381	0.8261136046975909	0.9359670360840084	1.0	Exon
e261330	ENSG00000075651	PLD1	0.093837	rs6445063	rs9839909	1.72774919118741	0.0840332001651495	0.3031399228430441	1.0	Exon
e476699	ENSG00000204946	ZNF783	0.132979	rs11769599	rs11981885	0.422781158532517	0.6724549356590539	0.8638969742409387	1.0	Exon
e321242	ENSG00000250056	LINC01018	0.155025	rs274674	rs16877599	-1.6265653528735	0.103829442851166	0.34288650497924594	1.0	Exon
e5628	ENSG00000131697	NPHP4	0.249202	rs12145625	rs7535806	0.5934484686260288	0.552881060021973	0.7938621370440186	1.0	Exon
e286567	ENSG00000124406	ATP8A1	0.102865	rs6447133	rs3103222	1.4461500780508605	0.14813511234357502	0.418950088059038	1.0	Exon
e676010	ENSG00000110080	ST3GAL4	0.096535	rs7938935	rs4937126	1.66477216962178	0.0959582182961976	0.32705047455407243	1.0	Exon
e863797	ENSG00000262246	CORO7	0.117101	rs2270366:4558615:G:A	rs11076830	-4.950078539928509	7.41835385538663e-07	5.2631735949088785e-05	0.02927801716105442	Exon
e928860	ENSG00000131899	LLGL1	0.073882	rs2955382	rs2290502	-1.5623981156977702	0.118194230730095	0.3694221958777912	1.0	Exon
e47832	ENSG00000171502	COL24A1	0.163106	rs648310:85915134:T:C	rs12120396	-0.456854608413875	0.647775551876801	0.8509918665664803	1.0	Exon
e1136460	ENSG00000100395	L3MBTL2	0.036717	rs926914	rs139484	-1.33448062698149	0.1820463917985	0.4666985998773238	1.0	Exon
e12790	ENSG00000117115	PADI2	0.14465799999999998	rs277447:16808694:C:A	rs2235910	-0.335291161791245	0.7374054601383639	0.8970053846575713	1.0	Exon
e967373	ENSG00000108654	DDX5	0.088906	rs6504424	rs8069142:64382862:A:G	-1.16117514325221	0.245570681082148	0.5421306352651458	1.0	Exon
e458037	ENSG00000166925	TSC22D4	0.102096	rs1734907	rs1073	0.653392303401543	0.513503399403764	0.7682474575153223	1.0	Exon
e447324	ENSG00000272391	POM121C	0.149741	rs10277880:75260671:G:A	rs17207196	1.22542450579656	0.220415318401463	0.5133935752598725	1.0	Exon
e1020325	ENSG00000105088	OLFM2	0.151395	rs749259	rs2287807:10097667:C:T	0.3801543182672921	0.703830866863649	0.8804581972816239	1.0	Exon
e614418	ENSG00000167323	STIM1	0.098734	rs6578411	rs10835678	1.7641679185365098	0.0777037122937006	0.2883716090663168	1.0	Exon
e862986	ENSG00000122390	NAA60	0.104396	rs7184777	rs6501176:3522197:C:T	-1.2199785798911	0.222472995071942	0.5159140781775858	1.0	Exon
e1133835	ENSG00000100151	PICK1	0.15296600000000002	rs2284060	rs738443	1.1024268482178798	0.27027614470492395	0.5680373732640969	1.0	Exon
e836530	ENSG00000187720	THSD4	0.141434	rs12903304	rs4537971	0.546070559064568	0.585017436348505	0.813705133404985	1.0	Exon
e417635	ENSG00000111962	UST	0.309496	rs1883625	rs17081491:149088313:C:T	-2.54251951755615	0.0110056454427213	0.08605354482346983	1.0	Exon
e927688	ENSG00000154803	FLCN	0.169024	rs4925114	rs1613416	0.684054561881105	0.493940712747304	0.7557710362874253	1.0	Exon
e375494	ENSG00000050393	MCUR1	0.174053	rs202032	rs6922822	-0.9230702458458572	0.35597059920245605	0.6524143976373797	1.0	Exon
e384403	ENSG00000204351	SKIV2L	0.111581	rs497309	rs537160	5.22972220865918	1.69764938350618e-07	1.3900649008057761e-05	0.006700112821883841	Exon
e844224	ENSG00000086666	ZFAND6	0.093349	rs4605119	rs12905663	2.8227147716845	0.00476189154020853	0.048889204799221146	1.0	Exon
e62609	ENSG00000131778	CHD1L	0.150564	rs17160264	rs6677679	1.58818323701956	0.112244910515059	0.35887636773313625	1.0	Exon
e729038	ENSG00000120805	ARL1	0.101505	12:101838644:C:T	12:101777489:G:A	-1.58217313026591	0.113610052577535	0.3613325228060051	1.0	Exon
e731256	ENSG00000136051	KIAA1033	0.081299	12:104674198:G:A	rs1196869	-1.09121847757227	0.275176759233953	0.5733502880734043	1.0	Exon
e530918	ENSG00000237984	PTENP1	0.187954	rs706119:33259777:G:T	rs16933401:33685835:C:T	-1.81933220419565	0.0688607630269268	0.2673613117937747	1.0	Exon
e449700	ENSG00000075223	SEMA3C	0.208495	rs7793555	rs701323	0.527571664925907	0.597796663816046	0.8220132275694116	1.0	Exon
e639299	ENSG00000255717	SNHG1	0.359915	rs11605665	rs1059292	-0.893831842211143	0.371411869461089	0.6653929052040589	1.0	Exon
e821529	ENSG00000166762	CATSPER2	0.242814	rs11070410:44057045:A:G	rs28410121	-4.79694523455046	1.6110362485949e-06	9.997290506807376e-05	0.06358276762329491	Exon
e437916	ENSG00000235314	LINC00957	0.4772	rs11760674	rs17551738	-1.0825192528769	0.279021865192575	0.5764904217645812	1.0	Exon
e72687	ENSG00000163374	YY1AP1	0.31750100000000003	rs11264431	rs3738590	3.0166574699875897	0.0025557843170662896	0.03206266358603155	1.0	Exon
e1061908	ENSG00000063180	CA11	0.217445	rs249368	rs369880:49120434:C:T	2.1060238144657	0.0352022837764319	0.17714933232317376	1.0	Exon
e9610	ENSG00000177000	MTHFR	0.205371	rs1208984	rs1476413	-2.01306768668611	0.0441075090850966	0.20320124245086116	1.0	Exon
e705295	ENSG00000050438	SLC4A8	0.090532	rs4768933	rs2279952	0.998788777051229	0.31789702383758506	0.6164522701815937	1.0	Exon
e778408	ENSG00000151338	MIPOL1	0.074706	rs17105301:37243086:G:A	rs7143938	-0.4934209029649989	0.6217152156956629	0.8356793774964124	1.0	Exon
e107333	ENSG00000203666	EFCAB2	0.299675	rs3006014	rs4658690	-0.323653336669708	0.7462005026762379	0.9001852096008651	1.0	Exon
e662285	ENSG00000149972	CNTN5	0.083054	rs7113566	rs1145389:99677688:C:T	-0.965051922374608	0.33451880594868	0.6336062635876831	1.0	Exon
e1133341	ENSG00000100106	TRIOBP	0.149885	rs131843	rs4821714	-1.2876487310166598	0.197868267838743	0.4849451075845692	1.0	Exon
e410549	ENSG00000111907	TPD52L1	0.119858	rs6569392	rs2273560:125569047:C:T	-0.045135242443837	0.963999510627587	0.9878872301320656	1.0	Exon
e50134	ENSG00000117505	DR1	0.092915	rs4847377	rs10782959	0.848458508726067	0.3961826701678921	0.686061722379043	1.0	Exon
e465809	ENSG00000105976	MET	0.276518	rs10243024	rs41736	-0.854284484043387	0.392947382111622	0.6835397369161661	1.0	Exon
e53833	ENSG00000121957	GPSM2	0.639617	rs404634:108511501:T:C	rs7542414	0.371588122718734	0.7101995335866229	0.8836093107042633	1.0	Exon
e639365	ENSG00000255717	SNHG1	0.10942	rs11605665	rs1059292	-0.516345739771369	0.6056129555001589	0.8266203186832015	1.0	Exon
e415518	ENSG00000051620	HEBP2	0.100996	rs6570204	rs9495070:138714619:G:T	0.6914122251949151	0.48930652358321	0.7526193759015765	1.0	Exon
e366014	ENSG00000174705	SH3PXD2B	0.358683	rs173878	rs13436547:171840725:G:A	1.49669845911397	0.134471737399601	0.3971857551227401	1.0	Exon
e766474	ENSG00000100814	CCNB1IP1	0.105378	rs17277102:20622221:T:C	rs12889262:20784117:A:G	-0.5477028027697111	0.583895987321527	0.8134324853380489	1.0	Exon
e392137	ENSG00000048544	MRPS10	0.198175	rs7749023	rs1065236:42167888:A:G	0.941408445962867	0.346495587027644	0.6443051893664788	1.0	Exon
e272985	ENSG00000075711	DLG1	0.144072	rs7616531:196939883:C:T	rs9880331	-1.65544261861694	0.0978347469804293	0.3301901795003081	1.0	Exon
e1141300	ENSG00000188130	MAPK12	0.16430699999999998	rs9616204	rs1555048	-0.915039954868476	0.360170655186849	0.6561509992734199	1.0	Exon
e675939	ENSG00000110080	ST3GAL4	0.096009	rs7938935	rs4937126	1.70130128766042	0.08888642631733197	0.3132271920958907	1.0	Exon
e267400	ENSG00000073803	MAP3K13	0.119974	rs6444089	rs4553968:185870419:G:A	1.08073499169214	0.279815013131693	0.5770435324103107	1.0	Exon
e863906	ENSG00000262246	CORO7	0.111456	rs2270366:4558615:G:A	rs11076830	-4.45693231541696	8.314083920789709e-06	0.0003784682238775173	0.32813195010180746	Exon
e245573	ENSG00000144909	OSBPL11	0.137768	rs9850995	rs2922194	-1.08556922266276	0.277669622531153	0.5755377684044665	1.0	Exon
e229948	ENSG00000157445	CACNA2D3	0.144303	rs9879189	rs12374075:54314698:G:A	1.02570507082461	0.305030623442434	0.6035012841088101	1.0	Exon
e362186	ENSG00000170624	SGCD	0.07409600000000001	rs17053833	rs6864938:156013354:G:A	2.21111791223523	0.0270276728620965	0.15098388745199753	1.0	Exon
e325522	ENSG00000152582	SPEF2	0.136857	rs6451241	rs12515734	0.806578084605641	0.41990960412947903	0.7037185709629787	1.0	Exon
e609756	ENSG00000177106	EPS8L2	0.229404	rs4074376	rs7126455	-1.73774339715775	0.0822560382838282	0.29915214365534903	1.0	Exon
e254511	ENSG00000114698	PLSCR4	0.142121	rs1978683	rs3762687:145938481:T:C	-0.782794951542483	0.433747532663562	0.7150972835804671	1.0	Exon
e51897	ENSG00000224616	RTCA-AS1	0.106101	rs2391989	rs10783127:100713300:G:T	0.508	0.6114533432130279	0.8302090726956735	1.0	Exon
e375526	ENSG00000180537	RNF182	0.241211	rs1990665	rs7761500	-1.81278167547746	0.0698655013357683	0.2698553279720853	1.0	Exon
e102044	ENSG00000143774	GUK1	0.100763	rs10799438	rs11577976	-1.37651936532669	0.168660896050274	0.44852365638542985	1.0	Exon
e639303	ENSG00000255717	SNHG1	0.363125	rs11605665	rs1059292	-0.894119440076027	0.371257989069123	0.6652699034591086	1.0	Exon
e102012	ENSG00000143774	GUK1	0.100843	rs10799438	rs11577976	-1.37663194547734	0.16862606902065302	0.4484914796170977	1.0	Exon
e754156	ENSG00000102780	DGKH	0.200053	rs7328158	rs2149488	0.176865364672614	0.8596141446634549	0.9496671664601584	1.0	Exon
e625715	ENSG00000176148	TCP11L1	0.087953	rs2753413	rs7926030	-0.3676810046918499	0.713111105953602	0.8847832879406821	1.0	Exon
e49545	ENSG00000122484	RPAP2	0.15699200000000002	rs2391140	rs17574203	-0.9321759076315	0.351245624185974	0.6483308881184097	1.0	Exon
e450069	ENSG00000186472	PCLO	0.105822	rs2888019	rs10487648	-2.95075292744909	0.0031700038183901	0.0372108777657312	1.0	Exon
e40055	ENSG00000173406	DAB1	0.6331859999999999	rs4522021	rs3087585	-1.2129562948694	0.22514653066022	0.5192157371489368	1.0	Exon
e101870	ENSG00000143774	GUK1	0.100957	rs10799438	rs11577976	-1.3759658571593298	0.168832204084231	0.4486512519963228	1.0	Exon
e1016949	ENSG00000104883	PEX11G	0.158249	rs4134860	rs17159600:7549281:C:T	0.654516299870314	0.5127792292442679	0.7678944352336756	1.0	Exon
e1036978	ENSG00000129933	MAU2	0.06453400000000001	rs4808203	rs2285627	-6.07071842767977	1.27339286846772e-09	2.0264917878957864e-07	5.02569963398155e-05	Exon
e102062	ENSG00000143774	GUK1	0.100911	rs10799438	rs11577976	-1.37545690633497	0.168989837022329	0.4489748837267088	1.0	Exon
e101906	ENSG00000143774	GUK1	0.100765	rs10799438	rs11577976	-1.3744773575123	0.16929353492212898	0.4495094148796868	1.0	Exon
e639393	ENSG00000255717	SNHG1	0.488507	rs11605665	rs1059292	-0.8597727717040851	0.38991431127116905	0.6805867994754424	1.0	Exon
e528333	ENSG00000164989	CCDC171	0.107773	rs7856318	rs7023275	1.39870610819121	0.161901131787943	0.4393798619810619	1.0	Exon
e483423	ENSG00000173273	TNKS	0.086989	rs11993663	rs11249943	-2.32005150197982	0.0203380914425257	0.12708850911112707	1.0	Exon
e102272	ENSG00000154358	OBSCN	0.085272	rs1925716	rs1411910:228435654:C:T	0.048423329903002986	0.9613788665376948	0.9869099444842951	1.0	Exon
e649187	ENSG00000132744	ACY3	0.19667	rs729635	rs2514036	-2.569	0.0101992457467411	0.08188234985488832	1.0	Exon
e574861	ENSG00000183621	ZNF438	0.085914	rs7085041:31118426:A:G	rs2994613	0.185470163416103	0.8528602803955351	0.9474971621779192	1.0	Exon
e1130067	ENSG00000198089	SFI1	0.033119	rs136233:31212410:A:G	rs4820974	-1.726	0.0843474127400712	0.3037076305640352	1.0	Exon
e410542	ENSG00000111907	TPD52L1	0.117957	rs6569392	rs2273560:125569047:C:T	0.00173412404516357	0.9986163698913192	0.9997309253608476	1.0	Exon
e803582	ENSG00000078304	PPP2R5C	0.091475	rs4906096	rs7150146:101798238:G:A	-1.95534498386364	0.0505423650411441	0.22165982445230847	1.0	Exon
e405582	ENSG00000112249	ASCC3	0.193788	rs12193789	rs2132168	1.20687929142816	0.22747863392120304	0.5219708863353558	1.0	Exon
e608379	ENSG00000142082	SIRT3	0.158869	rs4074376	rs1045288	0.7742682183290129	0.43877219397892697	0.718220819533255	1.0	Exon
e94378	ENSG00000263528	IKBKE	0.08214199999999999	rs10863701	rs1953090	0.6739070618792379	0.5003704021540399	0.7600933327605275	1.0	Exon
e722592	ENSG00000175183	CSRP2	0.294364	rs7973584	rs11116211	2.40725973822715	0.0160727340972245	0.1105126474939302	1.0	Exon
e530999	ENSG00000137073	UBAP2	0.118573	rs10511914:34107232:T:C	rs12164256	-2.99334453076183	0.0027593805517491608	0.034032647573713784	1.0	Exon
e701253	ENSG00000167535	CACNB3	0.187217	rs11168749	rs11168749	-3.09149229640827	0.00199153149841393	0.026973154992416808	1.0	Exon
e256056	ENSG00000240137	ERICH6-AS1	0.35779	rs13068389:150245053:C:T	rs7650706:150423631:C:T	1.1864538952281298	0.23544309856327	0.5311108003305443	1.0	Exon
e831629	ENSG00000259248	USP3-AS1	0.150907	rs1444405	rs11632919	-1.41336972610165	0.15754704218728102	0.4328814476472724	1.0	Exon
e457180	ENSG00000188186	LAMTOR4	0.192877	rs1734907	rs12878	-0.7184274324524179	0.4724937773101261	0.7421865099621141	1.0	Exon
e410599	ENSG00000111907	TPD52L1	0.11796	rs6569392	rs2273560:125569047:C:T	0.00924627060646983	0.992622648557533	0.9979325488605894	1.0	Exon
e881534	ENSG00000183604	SMG1P5	0.339493	rs3814881	rs7204270	-3.2707610753786898	0.00107258487153711	0.017014114265383733	1.0	Exon
e635808	ENSG00000006118	TMEM132A	0.123043	rs1692120	rs2023854:60697138:T:G	-1.80977387192195	0.0703308613340574	0.2709104142368967	1.0	Exon
e530998	ENSG00000137073	UBAP2	0.170424	rs10511914:34107232:T:C	rs3904561	-0.491483458628073	0.623084548622031	0.8364129972106181	1.0	Exon
e228526	ENSG00000055955	ITIH4	0.14596099999999998	rs1080500	rs4687657	-1.7402698760246	0.0818116409737804	0.2980853059741683	1.0	Exon
e1037031	ENSG00000129933	MAU2	0.049523000000000005	rs4808203	rs2285627	-5.8455427222032785	5.04919325077701e-09	6.576782509188655e-07	0.00019927651002841628	Exon
e1044831	ENSG00000233527	ZNF529-AS1	0.263953	rs2112971	rs3096617	2.17542838447148	0.0295980293720207	0.15917227011379406	1.0	Exon
e1037059	ENSG00000129933	MAU2	0.050432	rs4808203	rs2285627	-5.8377594291316	5.290747473496221e-09	6.82503058289451e-07	0.0002088099305364753	Exon
e1044933	ENSG00000225975	LINC01534	0.162483	rs2112971	rs10418139	-0.0128316328486916	0.9897621192067892	0.9968413497730289	1.0	Exon
e721943	ENSG00000111615	KRR1	0.233191	rs1589968	rs15513	-0.14597655442282098	0.883939897003913	0.9599794657716272	1.0	Exon
e230062	ENSG00000187672	ERC2	0.104966	rs17235396:56155298:C:T	rs709343	1.39818963215605	0.162056129340083	0.4395626517621595	1.0	Exon
e416939	ENSG00000146414	SHPRH	0.14411500000000002	rs673979:145388558:T:C	rs9390358	0.0848027115580695	0.932418237796672	0.9768721454466632	1.0	Exon
e319668	ENSG00000185028	LRRC14B	0.145295	rs4956934	rs6888020:136464:A:G	0.236074846647764	0.813374591814239	0.9312327400537412	1.0	Exon
e101946	ENSG00000143774	GUK1	0.10079	rs10799438	rs11577976	-1.3747104915329	0.169221217295014	0.4493476271938584	1.0	Exon
e466611	ENSG00000106013	ANKRD7	0.08581699999999999	rs7798529:117822997:T:C	rs992035	0.6912714968775289	0.4893949404778421	0.7526333202864989	1.0	Exon
e693694	ENSG00000211455	STK38L	0.128951	rs2881007	12:27376941:C:A	0.305390943143646	0.760068418864537	0.907752948275843	1.0	Exon
e651560	ENSG00000172890	NADSYN1	0.101942	rs10898026	rs1792325	-0.50511228613	0.6134799725069829	0.8307941501402667	1.0	Exon
e435458	ENSG00000122507	BBS9	0.477357	rs41479949:32946363:C:T	rs1362368	-0.28770739196369105	0.773570731201423	0.9139509896631328	1.0	Exon
e101897	ENSG00000143774	GUK1	0.100822	rs10799438	rs11577976	-1.37816198223847	0.168153282206039	0.4480795077189752	1.0	Exon
e144779	ENSG00000115526	CHST10	0.083978	rs17022809	rs13397337	-1.16219778855623	0.245155132752452	0.5416818688571168	1.0	Exon
e1021330	ENSG00000076662	ICAM3	0.22158200000000006	rs749259	rs2304237	1.4595038111150602	0.14442649245225	0.4135435720840822	1.0	Exon
e102023	ENSG00000143774	GUK1	0.099568	rs10799438	rs11577976	-1.3768278004386898	0.16856549352377098	0.4484210254046016	1.0	Exon
e258752	ENSG00000068885	IFT80	0.08578	rs9879687	rs7634826	0.147664057717664	0.8826078983968291	0.9595054519068876	1.0	Exon
e101883	ENSG00000143774	GUK1	0.100779	rs10799438	rs11577976	-1.41392079390757	0.157385159801033	0.4326474961250519	1.0	Exon
e873970	ENSG00000260306		0.234696	rs41468646:21622246:C:T	rs8054407	-1.04048397884597	0.298115103577386	0.5968296177766594	1.0	Exon
e809005	ENSG00000275835	TUBGCP5	0.088986	rs11636068	rs8029154	-1.08035456964004	0.27998431806644497	0.5772094311822039	1.0	Exon
e924015	ENSG00000007237	GAS7	0.151849	rs4791947	rs11658790	0.396979627693845	0.6913824836408089	0.8744365480484475	1.0	Exon
e485693	ENSG00000078674	PCM1	0.094314	rs4298523	rs478420	-0.271503218586571	0.786004024570009	0.919462630400732	1.0	Exon
e650432	ENSG00000132740	IGHMBP2	0.109161	rs6591348	rs7940105:68732026:G:A	-1.16536166121224	0.243872629322548	0.5403747617205663	1.0	Exon
e741268	ENSG00000139725	RHOF	0.189201	12:121681138:A:G	rs895951	-2.2308803607909904	0.025689054964757003	0.14596409421471462	1.0	Exon
e1012843	ENSG00000178078	STAP2	0.275612	rs12984689	rs1138253	-1.11574983793176	0.26452923098996395	0.5610885773892034	1.0	Exon
e773752	ENSG00000254505	CHMP4A	0.332818	rs4671	rs2295319	0.576207594295604	0.564474872678203	0.801429232318535	1.0	Exon
e987221	ENSG00000263753	LINC00667	0.446733	rs1580844:4974685:A:G	rs1587953	3.11830903689364	0.00181891971136607	0.02530394932974433	1.0	Exon
e729570	ENSG00000111666	CHPT1	0.16351	12:101838644:C:T	12:102083202:A:G	1.21507732633256	0.224336600423433	0.5181491080102975	1.0	Exon
e20572	ENSG00000130770	ATPIF1	0.09746	rs12726763	rs2938867:28515292:T:C	1.5147658895175702	0.12983170158591098	0.3901265108961598	1.0	Exon
e929792	ENSG00000154874	CCDC144B	0.26066100000000003	rs2472707	rs643333	-1.16717087371979	0.24314137073359696	0.5393166120801929	1.0	Exon
e754611	ENSG00000179630	LACC1	0.231925	rs11147926	rs9595015:44354981:T:C	-2.07830488083908	0.0376812871952759	0.18471834079442973	1.0	Exon
e659567	ENSG00000073921	PICALM	0.113975	rs11608136	rs680119	-1.3778736151538202	0.168242312473143	0.4480852835650273	1.0	Exon
e428057	ENSG00000136247	ZDHHC4	0.116925	rs7794450	rs4236400:7058672:T:C	0.311856750327378	0.7551493926316101	0.9051105769859012	1.0	Exon
e347960	ENSG00000145794	MEGF10	0.07044600000000001	rs1421750	rs4836367	-3.39198992592523	0.000693869913097579	0.012413854877707232	1.0	Exon
e886190	ENSG00000155393	HEATR3	0.169409	rs933561	rs7193138	-1.34907518083655	0.177312819244166	0.4610836538343038	1.0	Exon
e9892	ENSG00000116688	MFN2	0.159455	rs1208984	rs1540923	0.480564955782616	0.630825727202124	0.8411080734961565	1.0	Exon
e62584	ENSG00000131778	CHD1L	0.130385	rs17160264	rs6593755	1.0038539034455698	0.31544903812367203	0.614320891524078	1.0	Exon
e899828	ENSG00000261556	SMG1P7	0.468512	rs12019048:69888085:A:C	rs7192268	0.7181267876058309	0.472679114589801	0.7422418512089403	1.0	Exon
e672932	ENSG00000196914	ARHGEF12	0.054263	rs477863	rs1892894	-2.18873864236225	0.0286158416327567	0.15571231514132206	1.0	Exon
e1141327	ENSG00000188130	MAPK12	0.20435	rs9616204	rs1076649	-1.30894406031819	0.190553300257882	0.4765281397337365	1.0	Exon
e729649	ENSG00000111670	GNPTAB	0.164223	12:101838644:C:T	rs741645	-0.153810847845818	0.877758880280643	0.9576367582041778	1.0	Exon
e155087	ENSG00000048991	R3HDM1	0.080693	rs1592	rs16831532	2.8313155264989103	0.00463569656680309	0.048070687441412914	1.0	Exon
e425131	ENSG00000146540	C7orf50	0.162415	rs4076072	rs11763020	0.316113224911465	0.7519165690284829	0.9035520383239756	1.0	Exon
e864226	ENSG00000153406	NMRAL1	0.30035700000000004	rs2270366:4558615:G:A	rs11866840	-0.32533363627407696	0.7449285762221051	0.8996357441174364	1.0	Exon
e608400	ENSG00000142082	SIRT3	0.157469	rs4074376	rs1045288	0.773442516366365	0.4392605362130769	0.7185772013105234	1.0	Exon
e608411	ENSG00000142082	SIRT3	0.157469	rs4074376	rs1045288	0.773175698754422	0.439418405987693	0.7186738118539079	1.0	Exon
e360005	ENSG00000070814	TCOF1	0.076513	rs7717659	rs17111302	0.457249112381515	0.647492001546793	0.8507921293607639	1.0	Exon
e915819	ENSG00000262165		0.129804	rs8072032	rs6502823	1.08570457205304	0.277609717264679	0.5755028212672071	1.0	Exon
e257042	ENSG00000114805	PLCH1	0.097273	rs16825341	rs2222275:155358879:C:T	1.75224771212812	0.0797312227117091	0.2934581895703649	1.0	Exon
e251177	ENSG00000114054	PCCB	0.069905	rs7432375	rs10935183	-5.120938525502879	3.040187514807369e-07	2.3759817949881672e-05	0.011998708064690243	Exon
e249560	ENSG00000014257	ACPP	0.441985	rs6772218	rs11709247	-0.4741268571423	0.635409447731263	0.8436286306132595	1.0	Exon
e1141333	ENSG00000188130	MAPK12	0.190522	rs9616204	rs1129880	-1.67834177917562	0.093280396361022	0.3217529630467099	1.0	Exon
e476720	ENSG00000204946	ZNF783	0.134134	rs11769599	rs11981885	0.556980781318958	0.5775405601434239	0.8091513413979593	1.0	Exon
e77244	ENSG00000122218	COPA	0.118558	rs2795070	rs2185212	-0.985909932352826	0.324177312472639	0.6230790879204073	1.0	Exon
e862823	ENSG00000122390	NAA60	0.098052	rs7184777	rs6501176:3522197:C:T	-1.2478543423110702	0.212084403610845	0.5014278534301335	1.0	Exon
e929787	ENSG00000154874	CCDC144B	0.110688	rs2472707	rs643333	-0.6771725107536529	0.498296506829257	0.758793657315588	1.0	Exon
e232863	ENSG00000163634	THOC7	0.169907	rs704367	rs704374	-4.5986223901149295	4.2529383883634494e-06	0.000217987947238364	0.16785071937354026	Exon
e639260	ENSG00000255717	SNHG1	0.487951	rs11605665	rs1059292	-0.855086698333011	0.39250315289785	0.6831799062110636	1.0	Exon
e123245	ENSG00000057935	MTA3	0.060325	rs7355325	rs4953631:42970990:T:G	0.9071054952946948	0.364351012361546	0.6596560119672066	1.0	Exon
e232042	ENSG00000168309	FAM107A	0.347466	rs6767498	rs11710358	-1.79363163004462	0.0728719845319199	0.2772336585624254	1.0	Exon
e676546	ENSG00000170322	NFRKB	0.057109	rs513461:130070899:A:G	rs11221881:129721926:T:C	-1.3409627386069198	0.17993255072895398	0.4645590569024412	1.0	Exon
e787912	ENSG00000033170	FUT8	0.190057	rs4902363	rs8020305	0.0727385026811204	0.942014208975642	0.980238208859989	1.0	Exon
e735788	ENSG00000089022	MAPKAPK5	0.158923	rs10744774	rs12580246	-1.513	0.130279658855894	0.3907993688580656	1.0	Exon
e1046124	ENSG00000105738	SIPA1L3	0.032339	rs1614979:38577437:T:G	rs8101752	-0.659203711806961	0.509764963707317	0.7662297224601701	1.0	Exon
e676075	ENSG00000110080	ST3GAL4	0.087469	rs7938935	rs4937126	1.7449909207016998	0.0809864493998677	0.29641956769587113	1.0	Exon
e761078	ENSG00000102595	UGGT2	0.213325	rs12867610	rs3848077	1.9398215529093603	0.0524013803702842	0.2267184037572908	1.0	Exon
e427997	ENSG00000136247	ZDHHC4	0.116965	rs7794450	rs4236400:7058672:T:C	1.4170159575100705	0.15647826203186802	0.4314293886538823	1.0	Exon
e616511	ENSG00000166387	PPFIBP2	0.20675900000000005	rs4757993	rs10839797	0.571194423319848	0.567867858018668	0.8036009248337731	1.0	Exon
e616515	ENSG00000166387	PPFIBP2	0.20675900000000005	rs4757993	rs10839797	0.569867648159129	0.568767468932798	0.8042256268404535	1.0	Exon
e773706	ENSG00000254692		0.330936	rs4671	rs2295319	0.575789924407722	0.564757184648105	0.8016666759220639	1.0	Exon
e497005	ENSG00000168575	SLC20A2	0.101824	rs2084706	rs2974312	-1.36189609649611	0.173230678279002	0.4556714995759378	1.0	Exon
e435378	ENSG00000122507	BBS9	0.23672	rs41479949:32946363:C:T	rs3884597	0.7348577931284691	0.462426105503838	0.7350632519419801	1.0	Exon
e427812	ENSG00000136238	RAC1	0.11819	rs7794450	rs702485	1.22595649344496	0.220215047626715	0.5132109409320084	1.0	Exon
e284495	ENSG00000231160	KLF3-AS1	0.133154	rs17577389:38188921:C:A	rs2637713:38627337:A:G	-2.48856287548604	0.0128260555533168	0.09490175000426586	1.0	Exon
e1045173	ENSG00000198453	ZNF568	0.259017	rs2112971	rs10416960	-0.7440684115031341	0.456835088545301	0.7308435524773975	1.0	Exon
e918753	ENSG00000072778	ACADVL	0.183159	rs3826408	rs12949541	2.58583026348079	0.009714475621957493	0.07939557038140325	1.0	Exon
e101856	ENSG00000143774	GUK1	0.102073	rs10799438	rs11577976	-1.39037709323655	0.16441439862735002	0.4430824903124359	1.0	Exon
e639386	ENSG00000255717	SNHG1	0.21733200000000005	rs11605665	rs1059292	-0.641581372696309	0.5211450307138711	0.7731903125784267	1.0	Exon
e478986	ENSG00000106615	RHEB	0.118289	rs1362236	rs7784512	-1.92385102507108	0.054373259518722	0.23166410706075025	1.0	Exon
e396236	ENSG00000096093	EFHC1	0.307443	rs9474276:52517375:C:T	rs2273120:52355206:T:C	-1.89538813894058	0.0580409989165029	0.2414675563176801	1.0	Exon
e571883	ENSG00000204740	MALRD1	0.141274	rs2225962:19323913:G:A	rs2884447	1.43055130713458	0.15255885127188198	0.42544919687266736	1.0	Exon
e222275	ENSG00000145020	AMT	0.042804	rs6795772	rs7644148	-1.52487454643223	0.127290391693457	0.38558314440016406	1.0	Exon
e622285	ENSG00000110756	HPS5	0.113653	rs211130	rs4150622	-1.80437635615361	0.0711723270299205	0.2729858103263122	1.0	Exon
e94947	ENSG00000196352	CD55	0.099135	rs1400986	rs17043515:207608866:C:T	1.43152817208325	0.152278898831573	0.4251697332591555	1.0	Exon
e87831	ENSG00000157181	C1orf27	0.069744	rs1795022	rs6665157	0.613277207527145	0.5396930614527371	0.784995432164634	1.0	Exon
e820541	ENSG00000140265	ZSCAN29	0.085901	rs12899865:43741017:G:A	rs10518812	-4.24297758796505	2.2057347155645003e-05	0.0008602147432725704	0.8705373201918413	Exon
e608306	ENSG00000177963	RIC8A	0.108906	rs4074376	rs11246045	-0.098239678546936	0.92174197590659	0.9739863604579756	1.0	Exon
e259133	ENSG00000186432	KPNA4	0.07799500000000001	rs7632797:161002694:A:G	rs6765579	-1.82719766303008	0.0676700551280874	0.2642721220799748	1.0	Exon
e675961	ENSG00000110080	ST3GAL4	0.087421	rs7938935	rs4937126	1.77148617592957	0.0764798895040188	0.28590990255449483	1.0	Exon
e251046	ENSG00000114054	PCCB	0.06956799999999999	rs7432375	rs10935183	-5.083606135382	3.70335483642723e-07	2.8270852094637042e-05	0.014616030532927347	Exon
e20619	ENSG00000204138	PHACTR4	0.156445	rs9426442	rs6598927	-2.12528307035521	0.0335630000515455	0.17214177037483386	1.0	Exon
e43163	ENSG00000118473	SGIP1	0.070964	rs12081185	rs1445573	0.587500736772098	0.5568674557842509	0.7963758134537333	1.0	Exon
e62586	ENSG00000131778	CHD1L	0.162576	rs17160264	rs6677679	1.5287880777799498	0.126316988894903	0.3837543376733998	1.0	Exon
e932195	ENSG00000124422	USP22	0.088899	rs11869314:21168293:G:A	rs7217403	-0.31979471202026	0.749123956485859	0.9018386060987992	1.0	Exon
e796354	ENSG00000054983	GALC	0.10974	rs1288730	rs2285008	0.672654942007728	0.5011668393282779	0.7605550497053369	1.0	Exon
e1019849	ENSG00000174652	ZNF266	0.281895	rs2033483	rs11880207	0.6588189141402061	0.510012060057876	0.7664259975746941	1.0	Exon
e743282	ENSG00000051825	MPHOSPH9	0.387933	rs1727302	rs1106241	-6.18630099684862	6.159235191532178e-10	1.1099841794712352e-07	2.430865353042005e-05	Exon
e95592	ENSG00000117335	CD46	0.072857	rs10863593:208018074:T:C	rs10449303	3.3387872595857297	0.000841449792938935	0.014149765222803984	1.0	Exon
e102142	ENSG00000154358	OBSCN	0.123773	rs10799438	rs2150669	0.414525837995046	0.678489048465918	0.8672170242828027	1.0	Exon
e698648	ENSG00000177119	ANO6	0.185356	rs11183052	12:45827507:T:C	-1.92605992569784	0.054096891708833	0.2309663660134892	1.0	Exon
e742558	ENSG00000130787	HIP1R	0.08583099999999999	12:122852292:G:A	rs4759382	-0.8500136944225091	0.395317472604734	0.6855006454873038	1.0	Exon
e598456	ENSG00000059915	PSD	0.132116	rs2273654	rs2489053	1.90053594227853	0.0573628228541531	0.2395195228083856	1.0	Exon
e477135	ENSG00000197558	SSPO	0.12304	rs13235078	rs6960187	1.42279839289497	0.15479460739340695	0.4292333850906761	1.0	Exon
e861547	ENSG00000059122	FLYWCH1	0.120582	rs3112675	rs9921749	2.64670782534217	0.0081279544541415	0.07022460123502684	1.0	Exon
e611715	ENSG00000233930	KRTAP5-AS1	0.140427	rs955396	rs1038723	2.15394603881619	0.0312444039133471	0.16487804375559165	1.0	Exon
e1120675	ENSG00000241973	PI4KA	0.240029	rs595272	rs5751800	0.7316681214045809	0.464371158400149	0.7363151376227574	1.0	Exon
e85532	ENSG00000230124	ACBD6	0.192768	rs17373425	rs4642852	2.75123182894034	0.00593716095216429	0.05670908308302711	1.0	Exon
e94974	ENSG00000196352	CD55	0.060423	rs1400986	rs1507761	-0.136470691697425	0.8914491923962792	0.9635376007236356	1.0	Exon
e437837	ENSG00000214783		0.071364	rs11771026	rs11766570	-0.00313953597979043	0.99749501682878	0.9993859570381776	1.0	Exon
e93772	ENSG00000174514	MFSD4A	0.191586	rs4950984	rs7539751	0.262298907299447	0.793091004391746	0.92238195386878	1.0	Exon
e609826	ENSG00000177106	EPS8L2	0.317263	rs4074376	rs7126455	-2.08772432655778	0.0368227091402863	0.18202428126749493	1.0	Exon
e102168	ENSG00000154358	OBSCN	0.081987	rs1925716	rs2313601	-0.20095851744034104	0.840731010602329	0.942672541704086	1.0	Exon
e780134	ENSG00000197776	KLHDC1	0.074941	rs1950610	rs10146912	0.139608634385319	0.88896921818646	0.9625881677819109	1.0	Exon
e608274	ENSG00000177963	RIC8A	0.111784	rs4074376	rs3825075:217140:T:C	0.25920919957390803	0.795473833392756	0.9234628285587524	1.0	Exon
e872271	ENSG00000261195		0.234269	rs6497415	rs2074037	-2.06160178062804	0.0392456643774959	0.1892374631626916	1.0	Exon
e732554	ENSG00000110880	CORO1C	0.079433	rs3764002	rs4964725	0.435156893622798	0.6634485491723511	0.8594605097546504	1.0	Exon
e1117132	ENSG00000177663	IL17RA	0.14918299999999998	rs165645:17317346:C:T	rs2241043	0.334394613791011	0.7380818032922191	0.8970502983069306	1.0	Exon
e898276	ENSG00000275383		0.050407	rs1975802	rs1645929	0.6030166403809321	0.546497619292149	0.7898728691217933	1.0	Exon
e662392	ENSG00000149972	CNTN5	0.0836	rs7113566	rs1145389:99677688:C:T	-0.9521663089775492	0.34101264452901503	0.6395830462209113	1.0	Exon
e384314	ENSG00000204351	SKIV2L	0.060956	rs497309	rs391165	4.23041515040662	2.33260417964818e-05	0.0008991905300680836	0.9206088915817472	Exon
e210384	ENSG00000170275	CRTAP	0.359702	rs12486192	rs4678686	0.380487599149198	0.70358350006466	0.8803883832805534	1.0	Exon
e252713	ENSG00000114115	RBP1	0.348173	rs1157820	rs11922772:139265636:C:T	-0.4292317833873329	0.6677545551048779	0.8614733689909829	1.0	Exon
e869141	ENSG00000275910		0.273934	rs4985147	rs2740	-2.27112971232208	0.0231391267987843	0.13731392017311425	1.0	Exon
e231667	ENSG00000168297	PXK	0.11482	rs6767498	rs4367085	-0.96748560094547	0.333301335992567	0.6322764182235462	1.0	Exon
e395063	ENSG00000153291	SLC25A27	0.096139	rs12215229	rs2270450	-3.17824426993763	0.00148169862187866	0.02168268428241938	1.0	Exon
e691987	ENSG00000111728	ST8SIA1	0.090017	12:22338680:A:C	rs16924651	-0.7640161053148721	0.444857645087573	0.7222133195250947	1.0	Exon
e1044936	ENSG00000225975	LINC01534	0.161546	rs2112971	rs10418139	0.00564385605878846	0.995496878293718	0.9989391394985676	1.0	Exon
e928864	ENSG00000131899	LLGL1	0.087024	rs2955382	rs2290503	-2.59098336870737	0.009570211644285507	0.07857448366237074	1.0	Exon
e900040	ENSG00000261777		0.236056	rs12019048:69888085:A:C	rs2549066:70136868:A:G	-1.4474266113623997	0.14777747702760502	0.4185784071015334	1.0	Exon
e1045725	ENSG00000267470	ZNF571-AS1	0.055036	rs3108181	rs12151280	2.04336818919166	0.0410160040261151	0.1944478835914336	1.0	Exon
e903183	ENSG00000184517	ZFP1	0.506748	rs8055784	rs7205215	1.51267142243303	0.130363142075041	0.3908449851678277	1.0	Exon
e610699	ENSG00000177697	CD151	0.13813399999999998	rs4074376	rs1130698	-0.9367764070799508	0.348873583663665	0.6461282837378632	1.0	Exon
e260454	ENSG00000171757	LRRC34	0.067362	rs7632324	rs7625734:169508915:T:C	1.02651449551962	0.304649134545158	0.6031530729287121	1.0	Exon
e107840	ENSG00000277462	ZNF670	0.066456	rs7551512	rs3806269	0.0368267597376781	0.9706231373312422	0.9907956284431902	1.0	Exon
e927169	ENSG00000170160	CCDC144A	0.27223	rs7223686	rs8075374:16571504:A:G	-1.1294964284129498	0.25868847536984	0.5551048303048456	1.0	Exon
e341042	ENSG00000175471	MCTP1	0.084406	rs154447	rs10066492:94574446:T:C	1.33967395691396	0.180351367989671	0.4648594200919766	1.0	Exon
e92609	ENSG00000143850	PLEKHA6	0.203749	rs16776	rs17405885:204301822:T:C	-0.9380486594206828	0.34821940427022896	0.6457969189915591	1.0	Exon
e137581	ENSG00000115423	DNAH6	0.103419	rs10199446	rs4254518	0.92157585042705	0.356749859967205	0.6532230814033301	1.0	Exon
e241904	ENSG00000114638	UPK1B	0.091447	rs4077930	rs3752376	-1.585	0.11296633426844	0.36024905579933114	1.0	Exon
e796105	ENSG00000140022	STON2	0.158328	rs12880551	rs12894596	1.77121560065743	0.0765248559694407	0.2859111780732731	1.0	Exon
e328187	ENSG00000177738		0.09181	rs4410646	rs10036147	-2.31148999158592	0.0208058053487463	0.12882388096024694	1.0	Exon
e773784	ENSG00000254505	CHMP4A	0.335309	rs4671	rs2295319	0.5754970020085141	0.564955217645718	0.8018227695204098	1.0	Exon
e1016953	ENSG00000104883	PEX11G	0.170008	rs4134860	rs17159600:7549281:C:T	1.20535513263601	0.22806623439576604	0.5224207613518649	1.0	Exon
e641838	ENSG00000068976	PYGM	0.195095	rs628595	rs532747	0.20649975381568694	0.836400557024025	0.9405076828025362	1.0	Exon
e100685	ENSG00000196187	TMEM63A	0.147216	rs2671272	rs360063	1.3862274979849898	0.165677447426939	0.445057978328274	1.0	Exon
e294865	ENSG00000138759	FRAS1	0.145866	rs4450960	rs10518184	0.466180283190905	0.6410864611863679	0.8468641216869961	1.0	Exon
e328189	ENSG00000177738		0.090169	rs4410646	rs10036147	-2.36156887952951	0.0181977910076272	0.1196519137753501	1.0	Exon
e112843	ENSG00000163032	VSNL1	0.202835	rs6758546	rs12710642:17494738:T:C	-2.54732866434277	0.0108551143626832	0.08530213425488843	1.0	Exon
e80998	ENSG00000197965	MPZL1	0.113124	rs17534481	rs720612	0.14284114678246898	0.8864156398298149	0.9615367486115068	1.0	Exon
e639246	ENSG00000255717	SNHG1	0.218271	rs11605665	rs1059292	-0.647144804455375	0.5175382300420031	0.7706350245262303	1.0	Exon
e821478	ENSG00000166762	CATSPER2	0.244105	rs11070410:44057045:A:G	rs28410121	-4.7976038687428	1.60574945969884e-06	9.980175421406948e-05	0.06337411392593413	Exon
e654652	ENSG00000175575	PAAF1	0.12859	rs539343	rs17132411	0.683173502837851	0.4944972138764061	0.7563576400298584	1.0	Exon
e51438	ENSG00000162688	AGL	0.149497	rs2391989	rs2307129	0.634498063165099	0.5257558304173	0.7762443806863174	1.0	Exon
e796093	ENSG00000140022	STON2	0.158303	rs12880551	rs12894596	1.77465532191319	0.0759548166466443	0.2846016090945705	1.0	Exon
e755852	ENSG00000139687	RB1	0.051205	rs520342	rs9534803	-1.74111132335525	0.0816640668996595	0.2976575293986758	1.0	Exon
e618737	ENSG00000110315	RNF141	0.063307	rs16908503:10912861:A:G	rs11042895:10635340:C:A	1.38294348351988	0.166682195830203	0.4464200748392116	1.0	Exon
e923030	ENSG00000263809		0.33352600000000004	rs4792061:7889455:G:A	rs1004151	-1.86923851532786	0.0615896379784541	0.24994127437319125	1.0	Exon
e1130908	ENSG00000100225	FBXO7	0.110752	rs2267172	rs1033407:32876647:C:A	-0.544706621972516	0.5859553097305229	0.8144929457660179	1.0	Exon
e735398	ENSG00000204842	ATXN2	0.069444	rs10849900	rs7965040	-1.05285267876447	0.29240851703068	0.590693717522177	1.0	Exon
e108461	ENSG00000035115	SH3YL1	0.10727	rs2667215	rs10188763	0.874408183520045	0.38189600233918	0.6735917735216489	1.0	Exon
e435389	ENSG00000122507	BBS9	0.168266	rs41479949:32946363:C:T	rs1362368	-0.524949919572392	0.599618005632063	0.8230774842891149	1.0	Exon
e243313	ENSG00000173226	IQCB1	0.301983	rs1127343	rs2331964:121542898:T:C	-1.56978064953975	0.116466150864765	0.366452519264334	1.0	Exon
e448584	ENSG00000127947	PTPN12	0.10794	rs3779312:77711756:C:T	rs7789228	1.02551649752201	0.305119545187287	0.6035259404554031	1.0	Exon
e676038	ENSG00000110080	ST3GAL4	0.089422	rs7938935	rs4937126	1.7664264171265	0.0773243363753355	0.2876033911719316	1.0	Exon
e844247	ENSG00000086666	ZFAND6	0.153828	rs4605119	rs1533857	2.6399999999999904	0.00829060272207223	0.07125549164460468	1.0	Exon
e435369	ENSG00000122507	BBS9	0.481138	rs41479949:32946363:C:T	rs1362368	-0.0857077013813704	0.931698779842519	0.9766580502387621	1.0	Exon
e232201	ENSG00000242428	C3orf67-AS1	0.213193	rs12485746	rs2037165	-2.7196895293530297	0.00653432362750415	0.060637232684388975	1.0	Exon
e741257	ENSG00000139725	RHOF	0.186498	12:121681138:A:G	rs895951	-2.20297805859013	0.0275962951568515	0.1528004682004586	1.0	Exon
e675918	ENSG00000110080	ST3GAL4	0.08891	rs7938935	rs4937126	1.77149664769326	0.0764781496517647	0.28590990255449483	1.0	Exon
e717013	ENSG00000166896	ATP23	0.27857600000000005	rs324015	rs10877041	0.741773543069489	0.458224552841263	0.731820509347124	1.0	Exon
e646389	ENSG00000174684	B4GAT1	0.120519	rs11601870:66754609:T:C	rs10219183	2.3977902498155697	0.0164943073135481	0.11243192171740983	1.0	Exon
e34887	ENSG00000117480	FAAH	0.184361	rs4660928	rs9865	-1.25647146173554	0.208945086507795	0.4977181295845579	1.0	Exon
e925714	ENSG00000125409	TEKT3	0.317715	rs16950732	rs917567	1.2646943122950802	0.20598092963592896	0.4943135004784287	1.0	Exon
e678791	ENSG00000060237	WNK1	0.07725	rs10774343	rs11064562	1.26825026479462	0.204708591962195	0.492516093573028	1.0	Exon
e448510	ENSG00000186088	GSAP	0.164821	rs3779312:77711756:C:T	rs10278905:77051490:G:A	0.0657339689365979	0.94758962758753	0.98193367105143	1.0	Exon
e123667	ENSG00000152527	PLEKHH2	0.182709	rs6754878	rs7606368:43942969:A:G	0.6298493808037171	0.5287931339187549	0.777973693017741	1.0	Exon
e899812	ENSG00000261556	SMG1P7	0.451242	rs12019048:69888085:A:C	rs7192268	0.675946467742182	0.499074633588708	0.7592458615250258	1.0	Exon
e923022	ENSG00000184619	KRBA2	0.332294	rs4792061:7889455:G:A	rs1004151	-1.86785033386848	0.0617829353099241	0.25042488527028595	1.0	Exon
e104043	ENSG00000135749	PCNX2	0.161377	rs946132	rs1045158	0.218199168385415	0.827273933005016	0.9363577912573848	1.0	Exon
e618720	ENSG00000110315	RNF141	0.062947	rs16908503:10912861:A:G	rs11042895:10635340:C:A	1.38083240325889	0.167330497896683	0.4474468430482423	1.0	Exon
e932196	ENSG00000124422	USP22	0.079512	rs11869314:21168293:G:A	rs11658178	-1.3676820473793605	0.171411621773993	0.4528484153259376	1.0	Exon
e102149	ENSG00000154358	OBSCN	0.059407000000000015	rs10799438	rs2313601	0.004	0.9968084702675368	0.9993234239070746	1.0	Exon
e31227	ENSG00000178922	HYI	0.100272	rs12069733:43941508:G:A	rs1999674:43881941:A:G	3.1429391601171703	0.00167260600980573	0.02365200336402821	1.0	Exon
e1038648	ENSG00000269837	IPO5P1	0.197619	rs4933032	rs10422569:23452544:T:C	-0.581979901578643	0.5605802187835329	0.7988683931281922	1.0	Exon
e1122066	ENSG00000224086		0.506278	rs5749696	rs240066	3.2128921901965297	0.0013140560495835	0.01978250519837375	1.0	Exon
e861551	ENSG00000059122	FLYWCH1	0.120448	rs3112675	rs9921749	2.6668037429095297	0.007657637468235709	0.06711613989759244	1.0	Exon
e12785	ENSG00000117115	PADI2	0.239168	rs277447:16808694:C:A	rs2076610	2.92573149910396	0.00343647390056257	0.039209978442758885	1.0	Exon
e618419	ENSG00000133812	SBF2	0.093768	rs4910146	rs2957692:10368119:A:G	0.537949684920265	0.590611785578381	0.8175644645428931	1.0	Exon
e618727	ENSG00000110315	RNF141	0.063122	rs16908503:10912861:A:G	rs11042895:10635340:C:A	1.38094281105596	0.167296545341544	0.4474256714893088	1.0	Exon
e861537	ENSG00000059122	FLYWCH1	0.127851	rs3112675	rs9921749	2.54723673389111	0.0108579746337688	0.08530213425488843	1.0	Exon
e717948	ENSG00000174206	C12orf66	0.096894	12:64073227:C:T	rs10878126	-1.72830566411133	0.0839334381208918	0.3028991982775894	1.0	Exon
e218536	ENSG00000047849	MAP4	0.03335	rs6796490:48237104:T:G	rs184388	-2.51014195308065	0.0120682637430883	0.09120991289706357	1.0	Exon
e123647	ENSG00000152527	PLEKHH2	0.17488399999999998	rs6754878	rs3792008:44037488:A:G	-0.8232873072967559	0.4103446298451981	0.6962718933275933	1.0	Exon
e808873	ENSG00000273749	CYFIP1	0.092692	rs11636068	rs8031642	0.534246402577395	0.593171068805772	0.8189562223661024	1.0	Exon
e9864	ENSG00000116688	MFN2	0.162944	rs1208984	rs1540923	0.5965080644190439	0.550835868088641	0.7925570253683701	1.0	Exon
e40056	ENSG00000173406	DAB1	0.674784	rs4522021	rs3087585	-1.1863165405487	0.235497316955257	0.5311373568931441	1.0	Exon
e902167	ENSG00000140829	DHX38	0.192557	rs8062188	rs7203821	-0.405218741041892	0.685316730391171	0.8710329138993161	1.0	Exon
e675928	ENSG00000110080	ST3GAL4	0.089502	rs7938935	rs4937126	1.76528162181151	0.0775164466760182	0.2879345350963225	1.0	Exon
e741328	ENSG00000212694	LINC01089	0.181253	12:121681138:A:G	rs895951	-2.32625564293106	0.020004916840764	0.1259279789219074	1.0	Exon
e757754	ENSG00000136098	NEK3	0.120351	rs9316533:51887139:G:A	rs6650384	-0.33105875761288	0.7406001033227589	0.8980488464423544	1.0	Exon
e273801	ENSG00000114473	IQCG	0.08367000000000001	rs11185486	rs7634881	-0.6743127523332391	0.500112498262936	0.7599699664617009	1.0	Exon
e830342	ENSG00000129003	VPS13C	0.369657	rs8042151:61862802:G:A	rs28814609	-1.2926412665931202	0.19613516007743895	0.4832225477581854	1.0	Exon
e918020	ENSG00000274114		0.37653	rs3826408	rs16956162	1.42212854119066	0.154988938581761	0.4295390478046424	1.0	Exon
e617993	ENSG00000184014	DENND5A	0.064832	rs7395347	rs17256375:9168118:A:G	1.70745953971226	0.0877366719342754	0.31075143419456586	1.0	Exon
e285707	ENSG00000163697	APBB2	0.108813	rs6829898	rs10517551	0.6275769721986229	0.5302810978800699	0.7788256955207176	1.0	Exon
e672965	ENSG00000149403	GRIK4	0.248743	rs655824	rs7940041	-1.0587150782455	0.289729558797336	0.5875729149095349	1.0	Exon
e82352	ENSG00000007933	FMO3	0.14886300000000002	rs2179882:171444005:G:A	rs2075991	1.22007245845558	0.222437408100731	0.5159140781775858	1.0	Exon
e903186	ENSG00000184517	ZFP1	0.461035	rs8055784	rs10514390	1.00840223111149	0.31326140228824395	0.6122963433097328	1.0	Exon
e116412	ENSG00000138030	KHK	0.101965	rs4665352	rs4665352	-4.474019784428299	7.67626346180434e-06	0.00035516892150882985	0.30295909004703186	Exon
e282451	ENSG00000163138	PACRGL	0.095091	rs1473271:20236625:A:G	rs11722085	1.3040498553793602	0.19221658439229294	0.4783960398201035	1.0	Exon
e673370	ENSG00000255248	MIR100HG	0.139575	rs885325	rs644271	1.85278224930812	0.06391357546310701	0.25536201511859313	1.0	Exon
e500318	ENSG00000177182	CLVS1	0.073135	rs595819	rs2681560:61002806:G:A	-0.904869267835894	0.36553464985453693	0.6603449455673096	1.0	Exon
e485702	ENSG00000078674	PCM1	0.127401	rs4298523	rs12335028:17888377:T:C	0.587825798889568	0.556649225494322	0.7962478700512633	1.0	Exon
e609278	ENSG00000161328	LRRC56	0.258568	rs4074376	rs7930593	-1.20858327164133	0.22682298637071	0.5211356964485557	1.0	Exon
e922548	ENSG00000220205	VAMP2	0.137076	rs9902772:7823486:T:C	rs2518023	-0.687246445583269	0.491927440543341	0.7541524353606293	1.0	Exon
e120103	ENSG00000049323	LTBP1	0.132502	rs6543712:33671165:C:T	rs4952314:33108011:C:A	-1.86593625549283	0.0620502844004758	0.2511474284107865	1.0	Exon
e463710	ENSG00000091140	DLD	0.248971	rs1043615	rs4518	-0.9153473138879168	0.360009327848032	0.6560085018781237	1.0	Exon
e1069997	ENSG00000170954	ZNF415	0.16863	rs2290747	rs10407043	0.7946075901570309	0.4268418017786729	0.7093352879404623	1.0	Exon
e285853	ENSG00000163697	APBB2	0.183061	rs6829898	rs7678120:41202583:G:A	-0.431645934202099	0.6659987680166479	0.8606949184221929	1.0	Exon
e854336	ENSG00000129925	TMEM8A	0.21975300000000006	rs7195617	rs11641742	-3.56238444728406	0.000367501681370766	0.007806344918546837	1.0	Exon
e1128721	ENSG00000185339	TCN2	0.094589	rs2299825	rs4820887	-1.66350269514345	0.0962118518101046	0.3274571537934976	1.0	Exon
e881550	ENSG00000183604	SMG1P5	0.078615	rs3814881	rs7204270	-1.81353393874218	0.0697495089634229	0.2696342525936408	1.0	Exon
e102395	ENSG00000154358	OBSCN	0.08636100000000001	rs10799438	rs1620111	0.064246259040457	0.94877414406236	0.9821709939333548	1.0	Exon
e618533	ENSG00000133812	SBF2	0.093352	rs4910146	rs2957692:10368119:A:G	0.537076832224242	0.591214543212063	0.8178525499131417	1.0	Exon
e927189	ENSG00000170160	CCDC144A	0.272336	rs7223686	rs8075374:16571504:A:G	-1.1292731525696105	0.25878262276785297	0.5551048303048456	1.0	Exon
e230052	ENSG00000187672	ERC2	0.063783	rs17235396:56155298:C:T	rs1878268	1.67818206710773	0.0933115614874278	0.32180421157150585	1.0	Exon
e888958	ENSG00000102900	NUP93	0.108348	rs7204489	rs1138295	1.08293175969221	0.278838713612721	0.5763114308698951	1.0	Exon
e146902	ENSG00000169756	LIMS1	0.075538	rs1013940	rs7581929	-1.41394339939891	0.15737852187535298	0.4326474961250519	1.0	Exon
e762811	ENSG00000102452	NALCN	0.131923	rs749300	rs9554752:101726313:C:T	-1.08677255996226	0.277137337502362	0.5751882256629007	1.0	Exon
e929838	ENSG00000154874	CCDC144B	0.110459	rs2472707	rs643333	-0.7247201755537092	0.468623715184855	0.7392496133102271	1.0	Exon
e448447	ENSG00000127951	FGL2	0.22282800000000005	rs3095465	rs17230010	-0.521670336704318	0.601899881415518	0.8245178098582573	1.0	Exon
e910924	ENSG00000183688	FAM101B	0.16177	rs11654695	rs1064245	-0.258665436959706	0.7958933894514442	0.9237273227483208	1.0	Exon
e51445	ENSG00000162688	AGL	0.18869	rs2391989	rs3818568:100377789:C:T	0.7360068164454929	0.4617265494985821	0.734441469009372	1.0	Exon
e22406	ENSG00000084636	COL16A1	0.409358	rs3795432	rs3862892	-0.9311314009946908	0.351785597279	0.6488531698630005	1.0	Exon
e249993	ENSG00000113971	NPHP3	0.510071	rs6439400	rs2369832	0.991811028271166	0.321289716903087	0.620053148047699	1.0	Exon
e903538	ENSG00000065457	ADAT1	0.116051	rs10871304	rs6564270	-0.0897252121987251	0.928505580308685	0.9755958079453404	1.0	Exon
e932163	ENSG00000124422	USP22	0.081932	rs11869314:21168293:G:A	rs7217403	-1.31930589016991	0.187066869449519	0.4730877197516254	1.0	Exon
e259992	ENSG00000163536	SERPINI1	0.123438	rs7613933:167304189:G:A	rs9839668	-3.5103830868936803	0.000447461530658587	0.009061038599539484	1.0	Exon
e427199	ENSG00000075618	FSCN1	0.122092	rs4724690	rs7809733:5786795:A:C	-0.132522482549709	0.894571041349152	0.964300402182268	1.0	Exon
e427215	ENSG00000075618	FSCN1	0.122092	rs4724690	rs7809733:5786795:A:C	-0.132522482549709	0.894571041349152	0.964300402182268	1.0	Exon
e222206	ENSG00000145020	AMT	0.052333000000000005	rs6795772	rs7644148	-2.13885897210343	0.0324470916904672	0.16829929921772493	1.0	Exon
e74748	ENSG00000160818	GPATCH4	0.09499	rs12401573	rs16837549	1.5411277836551398	0.123285689079235	0.3788023581852992	1.0	Exon
e729581	ENSG00000111666	CHPT1	0.21224	12:101838644:C:T	12:102083202:A:G	1.6854602445821798	0.091899808808719	0.3189982193714787	1.0	Exon
e854437	ENSG00000242612	DECR2	0.20046	rs7195617	rs3743890	0.923772973352197	0.355604529371191	0.6521977768805612	1.0	Exon
e742602	ENSG00000130787	HIP1R	0.09014	12:122852292:G:A	rs4759355	-2.37433196953004	0.017580736105939	0.1168112646284671	1.0	Exon
e53717	ENSG00000116266	STXBP3	0.129194	rs17020104:108353670:T:C	rs1277028	1.48609360300249	0.13725436411526498	0.40176651995380575	1.0	Exon
e1138428	ENSG00000130540	SULT4A1	0.14906	rs13057591	rs138066	0.395541135955493	0.692443569299535	0.8747184330198755	1.0	Exon
e1138434	ENSG00000130540	SULT4A1	0.14906	rs13057591	rs138066	0.39625603770209	0.691916155256871	0.8745306284302155	1.0	Exon
e287573	ENSG00000109171	SLAIN2	0.216208	rs1565217:48479718:T:C	rs1055721	-0.92841820252442	0.353190680033532	0.6501807316320645	1.0	Exon
e342949	ENSG00000113532	ST8SIA4	0.076415	rs1381976	rs11242149	0.8459990200908241	0.3975532909229361	0.6870090184816967	1.0	Exon
e427989	ENSG00000136247	ZDHHC4	0.107854	rs7794450	rs4236400:7058672:T:C	0.23252064121116395	0.8161336571223501	0.932130707696498	1.0	Exon
e1126348	ENSG00000100219	XBP1	0.06134	rs6519766:29269991:G:A	rs7287124:29239157:A:G	-2.1204373400474297	0.0339691805344272	0.17345861665833073	1.0	Exon
e471213	ENSG00000155530	LRGUK	0.082664	rs6467557	rs17168134	-0.310171044093603	0.7564308888605291	0.9057312596601076	1.0	Exon
e861561	ENSG00000059122	FLYWCH1	0.119748	rs3112675	rs9921749	2.6669346672891	0.007654655054728471	0.06711377362464092	1.0	Exon
e255736	ENSG00000070087	PFN2	0.084854	rs13068389:150245053:C:T	rs16862627:150114701:G:A	-1.03759114256491	0.29946044332528005	0.5979600048367711	1.0	Exon
e1038262	ENSG00000197020	ZNF100	0.482557	rs488125	rs6511286	-1.5628692332651202	0.118083355630883	0.3692572535206449	1.0	Exon
e775247	ENSG00000168952	STXBP6	0.139155	rs1951635:24529890:A:G	rs854432:25230656:C:T	0.0785648320058682	0.9373787610354828	0.9787953425347884	1.0	Exon
e477908	ENSG00000197150	ABCB8	0.136829	rs2303933	rs11770520	-2.29041740774628	0.0219971313665546	0.1333375493232699	1.0	Exon
e34884	ENSG00000117480	FAAH	0.152113	rs4660928	rs17361805:46813967:C:T	-0.466781953537789	0.640655888557658	0.8467071258348531	1.0	Exon
e722570	ENSG00000175183	CSRP2	0.2986	rs7973584	rs11116211	2.3950528584671	0.0166179693928764	0.11288423207040064	1.0	Exon
e809019	ENSG00000275835	TUBGCP5	0.06818099999999999	rs11636068	rs3213932	-0.8666193317051729	0.386150617827214	0.6772823052967138	1.0	Exon
e890217	ENSG00000260345		0.228178	rs7204489	rs2161647:57503330:C:A	-0.44437172152329496	0.656773855006624	0.8557009684255391	1.0	Exon
e844268	ENSG00000086666	ZFAND6	0.155104	rs4605119	rs1533857	2.6399999999999904	0.00829060272207223	0.07125549164460468	1.0	Exon
e730507	ENSG00000204954	C12orf73	0.166905	rs10860955	rs1165692	-0.515877374466889	0.6059400573623349	0.8267686389236399	1.0	Exon
e415571	ENSG00000225177		0.588943	rs6570204	rs6901919	0.479933873680014	0.631274413894134	0.8413509615956186	1.0	Exon
e214130	ENSG00000188846	RPL14	0.072771	rs1585287	rs2276868	-0.916902757840868	0.359193598699015	0.6553295490315602	1.0	Exon
e278352	ENSG00000132406	TMEM128	0.42904	rs11945288	rs2916468	-0.107481907069207	0.91440667823455	0.9716743414454012	1.0	Exon
e74765	ENSG00000160818	GPATCH4	0.07534099999999999	rs12401573	rs16837549	0.658142068758114	0.5104468457368649	0.7665061412741127	1.0	Exon
e854526	ENSG00000242612	DECR2	0.20046	rs7195617	rs3743890	0.923537566369312	0.35572713279828205	0.6522386671740855	1.0	Exon
e93855	ENSG00000158715	SLC45A3	0.140048	rs2224	rs823121:205724302:G:A	-0.31321730720107105	0.7541155702716221	0.9044757555433692	1.0	Exon
e104171	ENSG00000143674		0.069523	rs780212:233654847:T:C	rs3795374	-0.5528916109582571	0.5803376322056011	0.8111376663791252	1.0	Exon
e34885	ENSG00000117480	FAAH	0.109667	rs4660928	rs10489769	-1.1874300258641002	0.235058042292856	0.5306925093056546	1.0	Exon
e777504	ENSG00000092020	PPP2R3C	0.150107	rs8014377	rs12100841	-0.116676048897091	0.907116770830417	0.969269769050034	1.0	Exon
e1044929	ENSG00000225975	LINC01534	0.161917	rs2112971	rs10418139	0.0057154796982891104	0.995439731819325	0.9989114033053828	1.0	Exon
e967377	ENSG00000108654	DDX5	0.089239	rs6504424	rs8069142:64382862:A:G	-1.1896295495568798	0.23419202635272496	0.529633940914732	1.0	Exon
e261389	ENSG00000075651	PLD1	0.098857	rs12108093	rs7649974	2.04612298226436	0.0407442723737701	0.19355263185749247	1.0	Exon
e364234	ENSG00000145934	TENM2	0.130072	rs7717495	rs7725644	1.59003446207769	0.111827037209515	0.3581512302832772	1.0	Exon
e635766	ENSG00000006118	TMEM132A	0.123959	rs1692120	rs2023854:60697138:T:G	-1.60819842899562	0.10779172714662598	0.3503361601985642	1.0	Exon
e214136	ENSG00000188846	RPL14	0.072835	rs1585287	rs2276868	-0.916557479703034	0.359374574238303	0.6554268170731563	1.0	Exon
e868087	ENSG00000048471	SNX29	0.135608	rs12596227	rs11865036	-2.5802142742315897	0.0098739027773367	0.0802059215470513	1.0	Exon
e12789	ENSG00000117115	PADI2	0.238718	rs277447:16808694:C:A	rs2235910	0.0423382305996112	0.966229068984825	0.9890591001562424	1.0	Exon
e321524	ENSG00000124275	MTRR	0.085279	rs7714110	rs10440693	-0.168704679153409	0.8660289381071299	0.9521300378927544	1.0	Exon
e17818	ENSG00000157978	LDLRAP1	0.246319	rs9438878	rs3856239	0.210015900126951	0.833655263265045	0.9389836689578018	1.0	Exon
e435362	ENSG00000122507	BBS9	0.13602	rs41479949:32946363:C:T	rs6952877	0.4355161442982971	0.6631878231571179	0.8593201949027207	1.0	Exon
e864313	ENSG00000103415	HMOX2	0.162355	rs2270366:4558615:G:A	rs1659505	-2.7176870271960096	0.00657399895393981	0.06090367212605604	1.0	Exon
e436657	ENSG00000010270	STARD3NL	0.135688	rs17171446:38727427:A:G	rs11773477:38238119:A:G	2.81779458362872	0.0048354734694932	0.04942716949714681	1.0	Exon
e902119	ENSG00000140829	DHX38	0.192669	rs8062188	rs7203821	-0.41739929046215707	0.6763863737838329	0.8661564248580965	1.0	Exon
e756231	ENSG00000102547	CAB39L	0.166473	rs520342	rs6561510	-1.49804993115973	0.13412027818102698	0.3965334496194915	1.0	Exon
e1139390	ENSG00000100376	FAM118A	0.307431	rs132834	rs3747240	-0.5272640123632379	0.598010261648472	0.8221573482593181	1.0	Exon
e264528	ENSG00000114796	KLHL24	0.176371	rs10470523	rs2313450	-1.19558401609577	0.231858932037604	0.526591275038001	1.0	Exon
e928865	ENSG00000131899	LLGL1	0.136349	rs2955382	rs7498	-2.4096103485325298	0.0159695659296935	0.11001411390246348	1.0	Exon
e136086	ENSG00000135637	CCDC142	0.266392	rs17009433	rs10187051:74639591:T:C	-0.7007698839789941	0.483446635424699	0.7487272649580858	1.0	Exon
e119218	ENSG00000172954	LCLAT1	0.132902	rs11688109	rs10207070:30713966:A:G	1.22366971826688	0.22107684749219894	0.5144541722432707	1.0	Exon
e278357	ENSG00000132406	TMEM128	0.42904	rs11945288	rs2916468	-0.104689381068901	0.916622288336939	0.9725435569802628	1.0	Exon
e930122	ENSG00000141127	PRPSAP2	0.103926	rs12602286	rs8066636	-3.43388467031391	0.000594997294531095	0.0111504075134182	1.0	Exon
e645504	ENSG00000172500	FIBP	0.13111099999999998	rs1205259	rs656980	2.3620646232227003	0.0181734739380312	0.11958194329981285	1.0	Exon
e446846	ENSG00000277072	STAG3L2	0.102038	rs10277880:75260671:G:A	rs10237831	1.25	0.211299547333711	0.5006928306956094	1.0	Exon
e436642	ENSG00000010270	STARD3NL	0.135651	rs17171446:38727427:A:G	rs11773477:38238119:A:G	2.81605558353876	0.00486172545498693	0.04954016686149798	1.0	Exon
e375508	ENSG00000180537	RNF182	0.209361	rs1990665	rs7761500	-1.66329332862353	0.09625373349335803	0.32749488329660803	1.0	Exon
e112482	ENSG00000151779	NBAS	0.151894	rs10754948	rs4668926:15704944:G:A	-0.51137710686737	0.609087022111197	0.8288682677630029	1.0	Exon
e125439	ENSG00000162869	PPP1R21	0.168128	rs2471403	rs7570877	1.38417432042523	0.16630508439974098	0.4460760341174784	1.0	Exon
e74814	ENSG00000160818	GPATCH4	0.20439	rs12401573	rs7512734:156572764:C:T	0.7048618330679209	0.4808962241376459	0.7470006337386726	1.0	Exon
e230064	ENSG00000187672	ERC2	0.135151	rs17235396:56155298:C:T	rs11709483	2.22982470603316	0.0257590825400468	0.1462524624161263	1.0	Exon
e77264	ENSG00000122218	COPA	0.11891	rs2795070	rs7556098	-1.79143124298021	0.0732241190233782	0.2779854083778057	1.0	Exon
e787915	ENSG00000033170	FUT8	0.105087	rs4902363	rs2411915	1.28970360237893	0.197153588360633	0.4842581946620053	1.0	Exon
e231588	ENSG00000163686	ABHD6	0.115089	rs6767498	rs6777105:58307644:A:G	0.707115962193999	0.4794944171906	0.7464286736583997	1.0	Exon
e1024276	ENSG00000196361	ELAVL3	0.07829900000000001	rs322129	rs2738456	-0.5182864961760579	0.604258393241406	0.8258128548262836	1.0	Exon
e104167	ENSG00000143674		0.069766	rs780212:233654847:T:C	rs3795374	-0.5523230391531451	0.580727048455091	0.8112827685835171	1.0	Exon
e232828	ENSG00000163634	THOC7	0.15745599999999998	rs704367	rs704374	-4.54202219509134	5.57171733217153e-06	0.0002711454598629023	0.21989896794881375	Exon
e224625	ENSG00000068028	RASSF1	0.086898	rs2624847	rs2526395	-0.252302389845597	0.800807341048598	0.9257955948839732	1.0	Exon
e447376	ENSG00000242073		0.111706	rs10277880:75260671:G:A	rs17207196	1.3430000000000002	0.17927197384579	0.4636105275184112	1.0	Exon
e456492	ENSG00000146833	TRIM4	0.053452	rs1734907	rs2572019	-1.9761585767051	0.0481368198007496	0.21475840651579264	1.0	Exon
e468883	ENSG00000128595	CALU	0.121878	rs6965542	rs17476081	-2.32249012811371	0.020206559367798	0.1267268836117724	1.0	Exon
e657558	ENSG00000151366	NDUFC2	0.084147	rs7102408	rs689195	2.22475217302548	0.0260978796986847	0.1475226828247592	1.0	Exon
e894938	ENSG00000125122	LRRC29	0.089326	rs9972635	rs3892816	1.8705933244296296	0.0614014705951067	0.2494679678790484	1.0	Exon
e628168	ENSG00000085117	CD82	0.214784	rs6485497	rs919445	3.56315993302593	0.00036641728260809503	0.007787501826975599	1.0	Exon
e476129	ENSG00000174469	CNTNAP2	0.17267000000000002	rs6956705	rs1177942:148059842:T:C	2.7760837942376297	0.00550180267433209	0.053934338337770636	1.0	Exon
e12801	ENSG00000117115	PADI2	0.218098	rs277447:16808694:C:A	rs2235910	-0.19178758957064496	0.847908592594996	0.9451353806859296	1.0	Exon
e230116	ENSG00000187672	ERC2	0.13536800000000002	rs17235396:56155298:C:T	rs11709483	2.22969161351372	0.0257679230312939	0.1462524624161263	1.0	Exon
e913390	ENSG00000007168	PAFAH1B1	0.134375	rs4523957	rs12943652	1.26340572668171	0.20644340714879006	0.4950001184654493	1.0	Exon
e927170	ENSG00000170160	CCDC144A	0.134898	rs7223686	rs8075374:16571504:A:G	-0.92227772834096	0.356383728078964	0.6527404252377813	1.0	Exon
e457766	ENSG00000272752	STAG3L5P-PVRIG2P-PILRB	0.220772	rs1734907	rs6955367	-1.45446992556208	0.14581606562114002	0.41545788780461546	1.0	Exon
e410751	ENSG00000111912	NCOA7	0.308705	rs4895799	rs584032	-0.030127411670409	0.975965439298187	0.9924854507633584	1.0	Exon
e820561	ENSG00000140265	ZSCAN29	0.08309	rs12899865:43741017:G:A	rs10518812	-3.5762754447561096	0.00034852442652446604	0.007506441342096612	1.0	Exon
e902665	ENSG00000090863	GLG1	0.052234	rs4888256	rs3826239:74498398:C:T	3.7828415522066896	0.000155048120324012	0.004153333875160857	1.0	Exon
e645500	ENSG00000172500	FIBP	0.081102	rs1205259	rs656980	1.595	0.110712235785051	0.3561069784100725	1.0	Exon
e457195	ENSG00000188186	LAMTOR4	0.151239	rs1734907	rs3847063	0.544646379791587	0.5859967496721271	0.8145011111593299	1.0	Exon
e256062	ENSG00000240137	ERICH6-AS1	0.204134	rs13068389:150245053:C:T	rs7648424	1.11211542926145	0.266088523571284	0.5630644876836558	1.0	Exon
e921514	ENSG00000183914	DNAH2	0.120782	rs9902772:7823486:T:C	rs9905906	-0.0805375612884214	0.935809723657398	0.9780626652080536	1.0	Exon
e468747	ENSG00000165055	METTL2B	0.481998	rs17537088	rs4566975	-1.0542966769518	0.29174710967614004	0.5899970884191544	1.0	Exon
e457741	ENSG00000272752	STAG3L5P-PVRIG2P-PILRB	0.33839400000000003	rs1734907	rs6955367	-1.28885073916744	0.19744998247283	0.4847417569296896	1.0	Exon
e321624	ENSG00000124275	MTRR	0.273323	rs7714110	rs161871	1.36739671953889	0.171500990026724	0.4530533667101125	1.0	Exon
e674592	ENSG00000165478	HEPACAM	0.171164	rs11219769:124620147:G:T	rs7937347	1.18490028622934	0.236056874229028	0.5318153587698234	1.0	Exon
e416912	ENSG00000235652		0.170772	rs577157:145385798:G:T	rs12199362	-0.6942576724876329	0.4875206305039481	0.7511898463379136	1.0	Exon
e432184	ENSG00000196335	STK31	0.155753	rs6966641:23906598:G:A	rs12700457	2.70336770802041	0.00686407655052566	0.06255601301434907	1.0	Exon
e656345	ENSG00000158636	EMSY	0.081924	rs871911:76123849:A:G	rs2513508	-0.8184538107806251	0.4130981061236861	0.6989215481795139	1.0	Exon
e449127	ENSG00000187391	MAGI2	0.182421	rs6951046:78372798:T:C	rs1548868	-1.7824471328421398	0.0746763451939852	0.2816293660555197	1.0	Exon
e274164	ENSG00000251595	ABCA11P	0.115148	rs9332466	rs6838825	1.08759911461995	0.27677212178820004	0.5748534538793227	1.0	Exon
e108602	ENSG00000035115	SH3YL1	0.213234	rs2667215	rs11553746	1.01390927626997	0.310626044628479	0.609607345796783	1.0	Exon
e738429	ENSG00000277873		0.135054	rs1995357	rs10638	0.48595962515643	0.626995792284469	0.8384942712825677	1.0	Exon
e321548	ENSG00000124275	MTRR	0.272452	rs7714110	rs161871	1.31694929145436	0.187855622500058	0.4737442717705936	1.0	Exon
e475768	ENSG00000198420	TCAF1	0.219926	rs2189874	rs4726652	2.04093307929772	0.0412574792776388	0.1951238986998886	1.0	Exon
e51461	ENSG00000162688	AGL	0.349397	rs2391989	rs3818568:100377789:C:T	0.8472070722417561	0.396879712237204	0.6866408733502425	1.0	Exon
e51630	ENSG00000162688	AGL	0.349397	rs2391989	rs3818568:100377789:C:T	0.846551311289771	0.39724526213152295	0.6869420654841526	1.0	Exon
e787914	ENSG00000033170	FUT8	0.10088	rs4902363	rs8020305	0.393955748030836	0.6936137106074589	0.8752376678364759	1.0	Exon
e462539	ENSG00000135250	SRPK2	0.119415	rs6466056	rs6947486	2.19260047542082	0.0283361768489267	0.1548738251899446	1.0	Exon
e628118	ENSG00000085117	CD82	0.362317	rs6485497	rs7935166	3.3193519956866497	0.000902266190968385	0.014949512913076932	1.0	Exon
e261331	ENSG00000075651	PLD1	0.066313	rs6445063	rs9839909	1.65182439746039	0.0985703536024294	0.3318215750278984	1.0	Exon
e468868	ENSG00000128595	CALU	0.1216	rs6965542	rs17476081	-2.3267158390523	0.0199803942814079	0.12588860490171225	1.0	Exon
e439830	ENSG00000136270	TBRG4	0.110385	rs6656:44606098:C:T	rs1476618	-0.864657622051159	0.387226735682122	0.6780247372300936	1.0	Exon
e106017	ENSG00000155816	FMN2	0.083392	rs1020710	rs7542817:240339888:C:T	2.16741174128011	0.0302034727884067	0.16126088481331807	1.0	Exon
e209526	ENSG00000144642	RBMS3	0.15678699999999998	rs6804076:28878850:G:A	rs17021907	2.17631736492135	0.0295315379710204	0.15889859701462333	1.0	Exon
e882856	ENSG00000103496	STX4	0.12603399999999998	rs6565191	rs7294	0.569898104878559	0.5687468103256911	0.8042256268404535	1.0	Exon
e376729	ENSG00000124532	MRS2	0.13103900000000002	rs793656	rs9393554	-0.996001878294097	0.319249232560896	0.6177285611355043	1.0	Exon
e354297	ENSG00000184584	TMEM173	0.102188	rs2336880	rs356470	0.99078344501657	0.321791334720759	0.6205481582832111	1.0	Exon
e485059	ENSG00000155970	MICU3	0.229766	rs7845103	rs3862113	-0.138286520968077	0.890013977870111	0.9630092260529968	1.0	Exon
e432186	ENSG00000196335	STK31	0.185286	rs6966641:23906598:G:A	rs12700457	4.761539153388241	1.92122013859977e-06	0.00011587705748180117	0.07582479521011712	Exon
e527173	ENSG00000107186	MPDZ	0.075422	rs2039466	rs11793993:13265893:T:C	0.461680411605433	0.644310520304718	0.8487254070855901	1.0	Exon
e245575	ENSG00000144909	OSBPL11	0.239845	rs9850995	rs2922194	-1.28148513954737	0.20002331629582895	0.4868037889245436	1.0	Exon
e457623	ENSG00000239521	GATS	0.234476	rs1734907	rs1727133	1.58913569317779	0.112029760972148	0.35850582535556674	1.0	Exon
e1099325	ENSG00000087495	PHACTR3	0.107331	rs17204158	rs6129079	0.77942610230196	0.43572875272930295	0.7162552366723763	1.0	Exon
e875273	ENSG00000103356	EARS2	0.078449	rs2106246	rs9707	2.37926913419215	0.0173470054456563	0.11572587287419155	1.0	Exon
e100707	ENSG00000196187	TMEM63A	0.175463	rs2671272	rs360101:226067799:G:A	2.08627785924532	0.0369534610469669	0.18238681613228694	1.0	Exon
e843459	ENSG00000041357	PSMA4	0.072895	rs8042374	rs4886571	-1.49162348506262	0.135797877942996	0.3993394567302156	1.0	Exon
e396315	ENSG00000096092	TMEM14A	0.143278	rs9474276:52517375:C:T	rs2670135	1.13626478511006	0.25584576407472	0.5523172941000423	1.0	Exon
e457734	ENSG00000272752	STAG3L5P-PVRIG2P-PILRB	0.33861	rs1734907	rs6955367	-1.28760431976397	0.197883734866078	0.4849451075845692	1.0	Exon
e793806	ENSG00000119703	ZC2HC1C	0.198621	rs8009761	rs4903278	-0.32193529913005103	0.747501710756515	0.900951290836078	1.0	Exon
e123662	ENSG00000152527	PLEKHH2	0.153024	rs6754878	rs11888681:43894429:A:G	-0.33445433777804	0.73803674204946	0.8970502983069306	1.0	Exon
e247797	ENSG00000163913	IFT122	0.247284	rs4809	rs2301570	0.3025135398187589	0.7622606134060469	0.908804024689498	1.0	Exon
e691957	ENSG00000111728	ST8SIA1	0.063947	12:22338680:A:C	12:22427130:A:G	-1.7042993168092295	0.0883251825548024	0.3119679595391432	1.0	Exon
e608534	ENSG00000185627	PSMD13	0.27155300000000004	rs4074376	rs1045288	0.755	0.450248982219854	0.7257198636474319	1.0	Exon
e116429	ENSG00000138030	KHK	0.099021	rs4665352	rs4665352	-4.4773526567971516	7.55743523874045e-06	0.0003509050547851404	0.2982692965673693	Exon
e682832	ENSG00000139190	VAMP1	0.181392	rs4149570	12:6614156:T:C	-0.37619357301804496	0.706772993078876	0.8818123353145415	1.0	Exon
e888889	ENSG00000102900	NUP93	0.148328	rs7204489	rs8044753:56883438:G:A	0.103298046229364	0.917726426208676	0.9729127689454378	1.0	Exon
e443479	ENSG00000169902	TPST1	0.105099	rs4718385:66156715:G:A	rs10950050:66239588:T:G	-0.654550911692679	0.512756937936032	0.7678901900858077	1.0	Exon
e929790	ENSG00000154874	CCDC144B	0.221808	rs2472707	rs7221778	-0.133316481000698	0.893943093991486	0.9640484012782999	1.0	Exon
e390834	ENSG00000164627	KIF6	0.349008	rs11754132:39543786:A:G	rs6933563	-0.256467113788725	0.7975901708151141	0.9245056028535376	1.0	Exon
e496956	ENSG00000168575	SLC20A2	0.100158	rs2084706	rs2974312	-1.49848559732416	0.134007131868457	0.39640679609146995	1.0	Exon
e432132	ENSG00000188732	FAM221A	0.465991	rs6966641:23906598:G:A	rs2191305	3.59524043963655	0.00032409211462934	0.007152710119321643	1.0	Exon
e795083	ENSG00000100583	SAMD15	0.341165	rs11159210	rs12435136	2.02379619309265	0.0429911260894925	0.1997520692930433	1.0	Exon
e678471	ENSG00000120647	CCDC77	0.108987	rs10774343	rs2369280	0.126417499326565	0.89940145082011	0.9657383028489848	1.0	Exon
e858900	ENSG00000127554	GFER	0.19448	rs1626051	rs11556528	0.461785546778266	0.6442351165661059	0.8487104793294069	1.0	Exon
e420924	ENSG00000146433	TMEM181	0.094338	rs9365240	rs6927302:159017345:G:T	-0.585170017978629	0.558433402586459	0.7976414612056075	1.0	Exon
e363499	ENSG00000118322	ATP10B	0.114386	rs10515830:161051946:G:A	rs4921347	1.16236730878579	0.24508629649841	0.5416818688571168	1.0	Exon
e628109	ENSG00000085117	CD82	0.329678	rs6485497	rs7935166	3.50816737014816	0.00045120508629404004	0.009113465271630952	1.0	Exon
e887797	ENSG00000245694	CRNDE	0.388074	rs1882591	rs8045838	-1.4349727507978502	0.151294862702463	0.4235161604566357	1.0	Exon
e134838	ENSG00000124356	STAMBP	0.08546799999999999	rs11899902	rs13397133:74096178:G:A	3.2284717815230697	0.00124453536714337	0.019023267751761185	1.0	Exon
e481160	ENSG00000126870	WDR60	0.14965	rs3850492	rs10281870:158717184:A:G	0.6726450465400949	0.501173136222161	0.7605550497053369	1.0	Exon
e112052	ENSG00000196208	GREB1	0.242864	rs13016287	rs11679686	-0.502611637487038	0.6152373456646589	0.8317885832196182	1.0	Exon
e427807	ENSG00000136238	RAC1	0.11098800000000003	rs7794450	rs702485	1.3376686307956598	0.18100448110777	0.4659646373935397	1.0	Exon
e258673	ENSG00000248710		0.06838	rs10936224	rs7631792	0.42095382814974	0.6737887977159871	0.8646817480476316	1.0	Exon
e705339	ENSG00000050438	SLC4A8	0.091002	rs4768933	rs12369067	0.17179927828328698	0.86359533293537	0.9513828429300254	1.0	Exon
e486164	ENSG00000104763	ASAH1	0.129473	rs4298523	rs3753117:17931091:C:T	0.775502688230088	0.43804267760279	0.7179497656540411	1.0	Exon
e780535	ENSG00000100483	VCPKMT	0.305902	rs1950610	rs11157727	-0.4508109569501521	0.652125803630528	0.8530808449415329	1.0	Exon
e902525	ENSG00000214331		0.248418	rs4888256	rs9930260:74480417:G:A	1.8603270777708	0.0628392648151859	0.252914263151228	1.0	Exon
e850653	ENSG00000185518	SV2B	0.16294	rs17514846	rs2023713:91647440:T:G	-0.3776799667649289	0.7056683516469531	0.8814068697618387	1.0	Exon
e456530	ENSG00000106261	ZKSCAN1	0.118238	rs1734907	rs13228694	-0.58366494460817	0.5594457566118329	0.798111046263302	1.0	Exon
e17817	ENSG00000157978	LDLRAP1	0.154168	rs9438878	rs3856239	0.13034089076990302	0.896296729834718	0.9646312047712248	1.0	Exon
e881542	ENSG00000183604	SMG1P5	0.500959	rs3814881	rs6565176	-2.96911621635872	0.00298657620007456	0.03582711333992178	1.0	Exon
e6204	ENSG00000116237	ICMT	0.161201	rs200448	rs1064721	-0.299555064245712	0.764516564413355	0.9097234796296976	1.0	Exon
e77275	ENSG00000122218	COPA	0.093277	rs2795070	rs6671929	-1.36952590009828	0.17083494444798406	0.4522408097580252	1.0	Exon
e247972	ENSG00000163913	IFT122	0.254303	rs4809	rs2301570	0.31683302380108	0.7513703047628071	0.9032142975777809	1.0	Exon
e479015	ENSG00000106615	RHEB	0.130448	rs1362236	rs7784512	-1.96940430053431	0.0489066823043193	0.21680332814832864	1.0	Exon
e239248	ENSG00000198919	DZIP3	0.064604	rs3957558	rs3996040	0.8413229125697109	0.400167058010456	0.6889157373390913	1.0	Exon
e699355	ENSG00000079337	RAPGEF3	0.15272	12:47838778:T:C	rs11168224	0.990651948432918	0.32185556204564897	0.6206416899035339	1.0	Exon
e262970	ENSG00000114757	PEX5L	0.208884	rs9838229	rs7637321:179680550:A:C	-0.438889679913332	0.660741474891193	0.8579218210971854	1.0	Exon
e775220	ENSG00000168952	STXBP6	0.128552	rs1951635:24529890:A:G	rs854432:25230656:C:T	0.0221600906739773	0.98232025279487	0.9948888095389004	1.0	Exon
e1125782	ENSG00000230051		0.636373	rs5752351:26990807:A:G	rs490362	-0.8040429111825471	0.4213721930525901	0.7050058507252678	1.0	Exon
e417627	ENSG00000111962	UST	0.23967600000000006	rs1883625	rs6904988	-2.59078032978875	0.00957585947742678	0.0785881567884389	1.0	Exon
e243315	ENSG00000173226	IQCB1	0.224347	rs1127343	rs2331964:121542898:T:C	-1.6869988661174595	0.091603569986711	0.31838996888291704	1.0	Exon
e211853	ENSG00000093167	LRRFIP2	0.055754	rs9811916:36878086:A:G	rs11717310	3.20077344510044	0.00137059251360809	0.02041251876776245	1.0	Exon
e247735	ENSG00000163913	IFT122	0.27784200000000003	rs4809	rs3138360:129151170:C:T	0.650748471253911	0.515208868189606	0.7691397813987662	1.0	Exon
e208426	ENSG00000237838		0.111492	rs1865711:24531567:T:C	rs7617311	-2.15402501964147	0.0312382098771638	0.16486740160765226	1.0	Exon
e815685	ENSG00000248508	SRP14-AS1	0.53464	rs3784396:40562987:G:A	rs8041057	0.8239464854782379	0.409969965657578	0.6961058610655494	1.0	Exon
e920744	ENSG00000233223		0.07911499999999999	rs9902772:7823486:T:C	rs9898876:7526962:G:T	-2.34468300405533	0.0190432625263321	0.1228474079971803	1.0	Exon
e428014	ENSG00000136247	ZDHHC4	0.10891	rs7794450	rs4236400:7058672:T:C	0.29172450031734104	0.770497275096502	0.9125867581847922	1.0	Exon
e1081352	ENSG00000132623	ANKEF1	0.118513	rs4813925	rs6039663	-1.06749846755543	0.28574680527481394	0.5832722608627402	1.0	Exon
e528469	ENSG00000044459	CNTLN	0.096701	rs10756917	rs7870334	0.42744923893468	0.669052150108469	0.8619946204528105	1.0	Exon
e705280	ENSG00000050438	SLC4A8	0.106411	rs4768933	rs2279952	0.8920500833342929	0.372366088387293	0.6659166179041367	1.0	Exon
e671440	ENSG00000160695	VPS11	0.121124	rs7117266	rs4614	-0.4476815567741501	0.6543830340217249	0.8542033770415338	1.0	Exon
e428036	ENSG00000136247	ZDHHC4	0.110557	rs7794450	rs4418257:7060087:G:A	0.232858065915496	0.8158716219180259	0.9320906994221828	1.0	Exon
e693345	ENSG00000123104	ITPR2	0.13204200000000002	rs7977928	rs7315029	0.378664115796885	0.704937303803308	0.8811280395625285	1.0	Exon
e863804	ENSG00000262246	CORO7	0.12980799999999998	rs2270366:4558615:G:A	rs11076830	-4.54774511794246	5.42237488589627e-06	0.0002658445585362337	0.2140048696216681	Exon
e51458	ENSG00000162688	AGL	0.184717	rs2391989	rs2307129	0.679116026525467	0.497064348557443	0.7579352719745241	1.0	Exon
e372922	ENSG00000137274	BPHL	0.338033	rs6933330	rs909962	2.67616664698398	0.00744696065355918	0.06570739908652362	1.0	Exon
e112840	ENSG00000163032	VSNL1	0.234392	rs6758546	rs12710642:17494738:T:C	-2.4190144149559103	0.0155626234794177	0.10809751159137247	1.0	Exon
e795085	ENSG00000100583	SAMD15	0.108404	rs11159210	rs12435136	2.01445837155356	0.0439614312290727	0.2028083934912697	1.0	Exon
e242653	ENSG00000163430	FSTL1	0.053661	rs1907683:119950617:T:G	rs9880550	-1.4757485579866103	0.140011405125785	0.4056548323373481	1.0	Exon
e375287	ENSG00000145979	TBC1D7	0.279963	rs17700321:13280666:G:T	rs9473929:13305816:A:C	0.145252452721744	0.8845115537332909	0.9603845357834272	1.0	Exon
e468731	ENSG00000165055	METTL2B	0.423236	rs17537088	rs4566975	-0.478465678368562	0.63231879694882	0.8421031199318062	1.0	Exon
e62603	ENSG00000131778	CHD1L	0.14213	rs17160264	rs4950398:146783569:G:A	3.4078447797121	0.0006547812997747058	0.01187603564255897	1.0	Exon
e62687	ENSG00000131778	CHD1L	0.14213	rs17160264	rs4950398:146783569:G:A	3.4083098592690004	0.000653666224720014	0.011861262018861974	1.0	Exon
e703881	ENSG00000139624	CERS5	0.455626	rs7136648	rs1554844	2.88679940489834	0.00389182266108489	0.04247747924918068	1.0	Exon
e674586	ENSG00000165478	HEPACAM	0.169186	rs11219769:124620147:G:T	rs7937347	1.22979848843178	0.218772574408885	0.5113211260368743	1.0	Exon
e405339	ENSG00000112237	CCNC	0.118276	rs6929790	rs7754710	-1.12995443267076	0.25849542573017603	0.55509216863229	1.0	Exon
e234155	ENSG00000114541	FRMD4B	0.108912	rs981054	rs2033773	-0.9500396774928	0.342092092144164	0.6404251005710749	1.0	Exon
e407686	ENSG00000203797	DDO	0.15723199999999998	rs976471	rs6933664	-2.2379012441686803	0.0252274958932585	0.14427671068239867	1.0	Exon
e62563	ENSG00000131778	CHD1L	0.141345	rs17160264	rs4950398:146783569:G:A	3.40577790656465	0.000659758268215433	0.011949830000761129	1.0	Exon
e729543	ENSG00000111666	CHPT1	0.161341	12:101838644:C:T	12:102083202:A:G	1.55172013322708	0.120729203168119	0.3737992830812076	1.0	Exon
e72518	ENSG00000163374	YY1AP1	0.146874	rs11264431	rs2048431	2.89539122938582	0.00378686242200515	0.041816128830100295	1.0	Exon
e51455	ENSG00000162688	AGL	0.15585	rs2391989	rs3753494	0.7700331757300591	0.44128021344160295	0.7197291587693092	1.0	Exon
e284670	ENSG00000109790	KLHL5	0.098175	rs931023:38722580:C:T	rs3796510	-0.0209073448560508	0.983319567557784	0.9951624393398728	1.0	Exon
e894931	ENSG00000125122	LRRC29	0.08090900000000001	rs9972635	rs2089402	1.65580425133962	0.0977614665718317	0.330083993600007	1.0	Exon
e449165	ENSG00000187391	MAGI2	0.181568	rs6951046:78372798:T:C	rs1548868	-1.79321158257898	0.072939098745809	0.27727676846473165	1.0	Exon
e76920	ENSG00000132681	ATP1A4	0.678711	rs2795070	rs10494336	-1.78139476235497	0.0748479832821468	0.28190440954006457	1.0	Exon
e489758	ENSG00000253535		0.260277	rs7819850:24571141:G:A	rs196766:24711009:A:G	1.0351084547221998	0.300618264561785	0.5989523730917871	1.0	Exon
[truncated: 6,265,020 more chars]
