## Supplementary material for "Genetic and environmental regulation of caudate nucleus transcriptome: insight into schizophrenia risk and the dopamine system": Data S4: BrainSeq_Phase3_Caudate_DifferentialExpression_DxSZ_all.txt (part 1 of 3)

gencodeID	Feature_ID	Symbol	logFC	AveExpr	t	P.Value	adj.P.Val	B	CtrlvsSZ	Feature_Type
ENSG00000248587.7	ENSG00000248587	GDNF-AS1	0.7833803973925709	1.6597763784772501	12.2829657009166	2.4329734941810002e-29	5.588296818784339e-25	54.808572891249504	1	Gene
ENSG00000138944.7	ENSG00000138944	KIAA1644	0.554095844936288	4.8103720617490096	11.777467612291801	1.9945015344229997e-27	2.2905852872080897e-23	51.5250768137829	1	Gene
ENSG00000185052.11	ENSG00000185052	SLC24A3	0.294385933170747	4.8484083868446	11.2747900368887	1.46934206100635e-25	1.1249772599751599e-21	47.296410379145605	1	Gene
ENSG00000140015.19	ENSG00000140015	KCNH5	0.509621875198675	2.12656631262037	10.0446038499035	3.66576669647829e-21	2.10497488128525e-17	37.018964835355504	1	Gene
ENSG00000171004.17	ENSG00000171004	HS6ST2	0.304015497647189	4.61788290750367	9.79268786402576	2.69599502425014e-20	1.23848619424003e-16	35.3904677620497	1	Gene
ENSG00000162706.12	ENSG00000162706	CADM3	0.28187416469465004	7.403355939157589	9.63262934186864	9.435668992348499e-20	3.6121313514208803e-16	34.1228938393932	1	Gene
ENSG00000124225.15	ENSG00000124225	PMEPA1	0.264475552507736	7.15924691011805	9.42263479808077	4.7932206845638e-19	1.5727926557678e-15	32.5249637397963	1	Gene
ENSG00000122641.10	ENSG00000122641	INHBA	0.6706600503645861	3.8855953265274104	9.08657850109916	6.17739984764544e-18	1.7736087137571e-14	30.0782572089436	1	Gene
ENSG00000160991.15	ENSG00000160991	ORAI2	0.20343836758408398	5.77939631831849	9.047501153772231	8.285234654500609e-18	2.1144839419913798e-14	29.737185773957	1	Gene
ENSG00000188730.4	ENSG00000188730	VWC2	0.37391981748424	2.9549514668071604	8.773249644471951	6.360282347773649e-17	1.46089325246013e-13	27.777168163590698	1	Gene
ENSG00000123352.17	ENSG00000123352	SPATS2	0.138613883512693	4.12371707394841	8.559795854520099	3.02311287346605e-16	6.31253450824016e-13	26.274982833059003	1	Gene
ENSG00000240521.1	ENSG00000240521		0.886314211623871	-1.46537308545253	8.486550250597901	5.13193488837112e-16	9.82295103758303e-13	23.456614420809803	1	Gene
ENSG00000136603.13	ENSG00000136603	SKIL	0.17038083054345096	6.6639741442529	8.217352988009381	3.4980327967812697e-15	6.1804857930207e-12	23.791337939700604	1	Gene
ENSG00000121316.10	ENSG00000121316	PLBD1	0.35955833265401604	1.387318083989	8.20636942257122	3.77968912319012e-15	6.20111996218242e-12	23.566337620772	1	Gene
ENSG00000180176.14	ENSG00000180176	TH	-0.7768714169135329	1.1570904629340502	-8.184173169363719	4.419067221901221e-15	6.766770334656611e-12	23.2741650730672	-1	Gene
ENSG00000196376.10	ENSG00000196376	SLC35F1	0.21129074081239302	5.41526149690146	8.10471389773375	7.714421344054589e-15	1.1074533990724401e-11	23.0438291227562	1	Gene
ENSG00000184860.9	ENSG00000184860	SDR42E1	0.558726248771113	0.368903998210511	7.95435995484651	2.19184802788182e-14	2.9614445501422e-11	21.5382778282865	1	Gene
ENSG00000134207.14	ENSG00000134207	SYT6	0.29708608277427395	4.1403892712042	7.92588733513236	2.66711929487112e-14	3.4033923935497e-11	21.8987258915738	1	Gene
ENSG00000123612.15	ENSG00000123612	ACVR1C	0.238690067423371	6.5509321124251905	7.888514488900269	3.448264940189489e-14	4.16858933743223e-11	21.5602306909864	1	Gene
ENSG00000152818.18	ENSG00000152818	UTRN	0.164598060894876	7.690503309080219	7.8366361153385595	4.9188065098677403e-14	5.64900333625761e-11	21.196243563505103	1	Gene
ENSG00000156486.7	ENSG00000156486	KCNS2	0.33509975029202504	3.7779779391305	7.79680058396979	6.454094337849011e-14	7.05924251647876e-11	21.055450319363302	1	Gene
ENSG00000188582.8	ENSG00000188582	PAQR9	0.258138839003157	2.60901659711277	7.64258525337477	1.8307535384913002e-13	1.91138991025485e-10	20.0635327572996	1	Gene
ENSG00000166073.9	ENSG00000166073	GPR176	0.28470804985630704	4.0696973407163295	7.6017021771565405	2.4077520481647103e-13	2.4045068171432697e-10	19.7605520868173	1	Gene
ENSG00000139890.9	ENSG00000139890	REM2	0.46202616467603996	1.7813182997463701	7.57120705286803	2.95169158930861e-13	2.8248918381179e-10	19.5308483170651	1	Gene
ENSG00000123643.12	ENSG00000123643	SLC36A1	0.20430900758242	4.30719414098051	7.56005932433073	3.1794042143031e-13	2.92110941593312e-10	19.474315443036698	1	Gene
ENSG00000277332.1	ENSG00000277332		0.900065010669122	-2.29363537965369	7.422327234452361	7.912984189941179e-13	6.990512840721499e-10	16.063975663554498	1	Gene
ENSG00000182674.5	ENSG00000182674	KCNB2	-0.271294253031664	2.41802127116671	-7.41100188986172	8.52457621561435e-13	7.25188855912763e-10	18.563962103454898	-1	Gene
ENSG00000281106.2	ENSG00000281106		0.34759650138382303	5.32970558887234	7.276098853145419	2.05635954851536e-12	1.6868758024946202e-09	17.5903643422846	1	Gene
ENSG00000258520.1	ENSG00000258520		0.648211847504473	-0.526471630173117	7.2671188277456995	2.17960395023589e-12	1.72632148734373e-09	16.751842398940898	1	Gene
ENSG00000075303.12	ENSG00000075303	SLC25A40	0.11678847967788801	4.95294483356097	7.25707826200126	2.32602841969599e-12	1.78088489239991e-09	17.4924669582216	1	Gene
ENSG00000166446.14	ENSG00000166446	CDYL2	0.17419651191840302	6.1986344165838005	7.23742088280532	2.64129574991216e-12	1.9570297445075e-09	17.3138162863731	1	Gene
ENSG00000163673.7	ENSG00000163673	DCLK3	0.22297182901898	4.811614620065161	7.19793950172591	3.40693415789351e-12	2.4454334585205e-09	17.1272211385978	1	Gene
ENSG00000171303.6	ENSG00000171303	KCNK3	0.296478845833691	1.9059268012729902	7.19203978200789	3.5387134746988194e-12	2.46305181213203e-09	17.1664714452318	1	Gene
ENSG00000159904.11	ENSG00000159904	ZNF890P	0.45723938109973	1.033815375021	7.18563135219188	3.68754369477445e-12	2.48384854489904e-09	16.9683975703779	1	Gene
ENSG00000159640.15	ENSG00000159640	ACE	-0.25167014666109805	4.13899546808371	-7.181576844685201	3.78487087254414e-12	2.48384854489904e-09	17.0831780248768	-1	Gene
ENSG00000177425.10	ENSG00000177425	PAWR	0.243232635074942	3.88027843270826	7.1724496788386904	4.01331359816517e-12	2.5606055565626605e-09	17.0414484873032	1	Gene
ENSG00000158555.14	ENSG00000158555	GDPD5	0.20211288594222698	3.8653447011779396	7.16319382718219	4.25882825293908e-12	2.6326721438717497e-09	16.9846371896738	1	Gene
ENSG00000136560.13	ENSG00000136560	TANK	0.10459399522502699	5.368554996539	7.159692627960499	4.35550269785913e-12	2.6326721438717497e-09	16.8544616351328	1	Gene
ENSG00000169427.6	ENSG00000169427	KCNK9	0.40408664163420094	0.0483238470686164	7.14391965594733	4.81849317288243e-12	2.8378453766137606e-09	16.3912735261954	1	Gene
ENSG00000143502.14	ENSG00000143502	SUSD4	0.168506894987638	5.670418012262031	7.13023903142339	5.25905397618592e-12	3.01988026947536e-09	16.6598542075323	1	Gene
ENSG00000181938.13	ENSG00000181938	GINS3	0.252128979512291	3.5236832562246603	7.122324997281541	5.531767215029321e-12	3.09900393078069e-09	16.7557662568856	1	Gene
ENSG00000214216.10	ENSG00000214216	IQCJ	-0.279075737248604	2.1205743936301	-7.11267283888678	5.883265153029371e-12	3.2174456499983698e-09	16.696602753438	-1	Gene
ENSG00000265380.1	ENSG00000265380		0.698467872195504	-2.3993872593951897	7.073758760999321	7.53730758633965e-12	4.02614925466594e-09	14.1185366151636	1	Gene
ENSG00000132563.15	ENSG00000132563	REEP2	0.140288978265264	6.155974090863481	6.99751121864153	1.22122497171342e-11	6.375071903473989e-09	15.8183186036597	1	Gene
ENSG00000197385.5	ENSG00000197385	ZNF860	0.37566131479491705	-0.17231183281975002	6.9861099419372685	1.3121745872300302e-11	6.6976306875748096e-09	15.3853865550564	1	Gene
ENSG00000280237.2	ENSG00000280237	MIR4697HG	0.182022056928145	5.036109243393651	6.92308881811244	1.9487529468384e-11	9.730631833898101e-09	15.411872179292299	1	Gene
ENSG00000101849.15	ENSG00000101849	TBL1X	0.128094822446509	5.639432657477929	6.87109468717076	2.69529989506713e-11	1.31719879339994e-08	15.060353919234	1	Gene
ENSG00000267909.2	ENSG00000267909	CCDC177	0.357822176847735	0.583316698850991	6.843652884461809	3.19617635440921e-11	1.52943697259219e-08	14.840778053108199	1	Gene
ENSG00000136280.15	ENSG00000136280	CCM2	0.13634014120567403	6.4628213454273	6.806245579953621	4.02887545574679e-11	1.8885559253683303e-08	14.649746403719	1	Gene
ENSG00000253762.1	ENSG00000253762		-0.574635366823325	-1.37844564949601	-6.7897317617	4.46112435943206e-11	2.02728612965429e-08	13.3581003589366	-1	Gene
ENSG00000082014.16	ENSG00000082014	SMARCD3	0.145999240856702	6.28515063677977	6.788275672106661	4.501353677233171e-11	2.02728612965429e-08	14.5446472900259	1	Gene
ENSG00000133116.7	ENSG00000133116	KL	0.363025561906424	3.94571719229725	6.771649519226741	4.9867455300901297e-11	2.20270304001231e-08	14.5844619027474	1	Gene
ENSG00000221914.8	ENSG00000221914	PPP2R2A	0.12065449891207598	6.68186772164475	6.74171533497759	5.993570883918601e-11	2.5974779175986098e-08	14.260138974229697	1	Gene
ENSG00000174370.9	ENSG00000174370	C11orf45	0.33609811037336307	2.31094116334685	6.72798006601377	6.51996499606909e-11	2.7374887761449505e-08	14.4118436969015	1	Gene
ENSG00000177034.14	ENSG00000177034	MTX3	0.103146170986984	6.469725922099951	6.727104860929179	6.55500381766608e-11	2.7374887761449505e-08	14.1762098875756	1	Gene
ENSG00000038295.7	ENSG00000038295	TLL1	0.21943636106712197	3.01983494957749	6.71122599627496	7.223789559389141e-11	2.9629146855287403e-08	14.3033730457584	1	Gene
ENSG00000157680.15	ENSG00000157680	DGKI	0.165184266912807	8.52444482537841	6.70210811977221	7.6376350446796e-11	3.07769893581133e-08	14.0231335871495	1	Gene
ENSG00000165626.16	ENSG00000165626	BEND7	0.175321491665525	3.2251903282377303	6.66551878311576	9.5455358165181e-11	3.7801967615449e-08	14.025139085169899	1	Gene
ENSG00000116771.5	ENSG00000116771	AGMAT	0.367238198529096	0.295511194123339	6.60103624498809	1.41092119627013e-10	5.49278795883534e-08	13.3864331950808	1	Gene
ENSG00000182010.10	ENSG00000182010	RTKN2	0.23968342641642998	1.5768237783538601	6.569289351851809	1.70843687940939e-10	6.54018111385903e-08	13.456255748759698	1	Gene
ENSG00000150054.18	ENSG00000150054	MPP7	0.164725998775238	4.02388376605658	6.56544036222978	1.7484494570897401e-10	6.58362878358922e-08	13.3654752809853	1	Gene
ENSG00000099385.11	ENSG00000099385	BCL7C	-0.11170833654164801	3.6864563740083303	-6.55306927117278	1.8833814371273998e-10	6.97732068215795e-08	13.337325822843301	-1	Gene
ENSG00000059758.7	ENSG00000059758	CDK17	0.0905259175668726	7.66712780576759	6.538972282873059	2.04961288640565e-10	7.465238488919031e-08	13.058189964293499	1	Gene
ENSG00000171246.5	ENSG00000171246	NPTX1	0.336608385696241	5.381424974137571	6.5365101233805705	2.08008734943105e-10	7.465238488919031e-08	13.086886281878	1	Gene
ENSG00000116329.10	ENSG00000116329	OPRD1	0.228015721925941	4.572617196520981	6.5273336545406195	2.19763035158146e-10	7.76574946853454e-08	13.092567641529401	1	Gene
ENSG00000122012.13	ENSG00000122012	SV2C	0.256584151400303	8.317797773225559	6.51094874138438	2.4239189646395396e-10	8.435605257394789e-08	12.8993488771875	1	Gene
ENSG00000253734.1	ENSG00000253734	LINC01289	-0.546858947629599	-1.49661637745488	-6.49568954867937	2.65512379171837e-10	9.028683354905381e-08	11.746730650617002	-1	Gene
ENSG00000189420.8	ENSG00000189420	ZFP92	0.135778731448675	3.0104867181017	6.49456758029326	2.67295253660832e-10	9.028683354905381e-08	13.045573075957199	1	Gene
ENSG00000139112.10	ENSG00000139112	GABARAPL1	0.119808446876727	7.946526300184099	6.4908796938922695	2.73238627504879e-10	9.095678311825462e-08	12.7797465730095	1	Gene
ENSG00000095777.14	ENSG00000095777	MYO3A	0.28243574363533	2.90514133084561	6.472512116622349	3.04824100764408e-10	1.00021496720824e-07	12.921266638603498	1	Gene
ENSG00000240520.5	ENSG00000240520	UOX	0.413898366704627	-0.302977305664915	6.4417901539107	3.65833516947989e-10	1.1834971902504699e-07	12.3654847413556	1	Gene
ENSG00000165983.14	ENSG00000165983	PTER	0.348280839174326	1.0198043648425201	6.43607115804793	3.78444100092215e-10	1.20728924097473e-07	12.6409881402825	1	Gene
ENSG00000188011.5	ENSG00000188011	RTP5	-0.33104303338084495	2.97530218140789	-6.431234751983089	3.89440272600887e-10	1.22534981114654e-07	12.687210581717698	-1	Gene
ENSG00000114948.12	ENSG00000114948	ADAM23	0.144891872479911	6.8027737343622805	6.41553143370533	4.2734696501147703e-10	1.32645032964171e-07	12.351205154879501	1	Gene
ENSG00000188517.14	ENSG00000188517	COL25A1	0.260363156337662	5.930398335716809	6.412371468237881	4.3540071260999303e-10	1.33342919572519e-07	12.3552791797019	1	Gene
ENSG00000097096.8	ENSG00000097096	SYDE2	0.15064373960318803	2.95886486838409	6.3796909817338205	5.27922347945368e-10	1.59550636973121e-07	12.3961242959547	1	Gene
ENSG00000134326.11	ENSG00000134326	CMPK2	0.16572716916080402	4.1415753674402405	6.37437834121348	5.44681748176006e-10	1.6247785810200902e-07	12.2557714029101	1	Gene
ENSG00000108830.9	ENSG00000108830	RND2	0.18382436268201702	5.6441059240797005	6.35468250450862	6.11486631279636e-10	1.80067133767461e-07	12.0270331289501	1	Gene
ENSG00000248684.1	ENSG00000248684	BIN2P2	-0.67831792353818	-1.6566540205851799	-6.34456210574405	6.488707240520711e-10	1.85569346756568e-07	10.9632157398891	-1	Gene
ENSG00000084676.15	ENSG00000084676	NCOA1	0.0766838936354663	7.78720625576017	6.343539305275709	6.52771169893562e-10	1.85569346756568e-07	11.9290745522871	1	Gene
ENSG00000180269.7	ENSG00000180269	GPR139	-0.291606740477164	2.3918570703003703	-6.34311164296636	6.5440885921381e-10	1.85569346756568e-07	12.208731964635199	-1	Gene
ENSG00000268940.5	ENSG00000268940	CT45A1	0.9149133383235151	0.308876389919561	6.3330730825743	6.940275053806729e-10	1.9440387525717897e-07	11.9747898791365	1	Gene
ENSG00000144645.13	ENSG00000144645	OSBPL10	0.184073000670809	3.13813520283921	6.32767415788233	7.16297000506737e-10	1.9822440728481e-07	12.0864645482776	1	Gene
ENSG00000215218.3	ENSG00000215218	UBE2QL1	0.156107979109505	3.0912162522652	6.295707248447339	8.632276230066409e-10	2.3604137229570898e-07	11.909511021988498	1	Gene
ENSG00000157168.18	ENSG00000157168	NRG1	0.189456166569295	3.04575407434132	6.2918454747234405	8.828629149913199e-10	2.38570332875713e-07	11.895377490922199	1	Gene
ENSG00000188938.15	ENSG00000188938	FAM120AOS	-0.0857411627020983	4.38855390243409	-6.286727177231731	9.095622321883211e-10	2.4177567860999197e-07	11.7395768077468	-1	Gene
ENSG00000108176.14	ENSG00000108176	DNAJC12	0.11518261247931899	4.60196315964438	6.285556898347941	9.15777092562555e-10	2.4177567860999197e-07	11.7095089581466	1	Gene
ENSG00000182022.17	ENSG00000182022	CHST15	0.139075013971958	6.743582459335589	6.27135205066375	9.94609672306991e-10	2.5960442685476396e-07	11.525303910446999	1	Gene
ENSG00000100626.16	ENSG00000100626	GALNT16	0.200197191158112	5.25714775498516	6.25891919083226	1.06903273709651e-09	2.75894527397412e-07	11.500195098838502	1	Gene
ENSG00000151704.15	ENSG00000151704	KCNJ1	0.391844044653124	1.22852748648859	6.25474752328721	1.09520516934365e-09	2.7950852816282504e-07	11.682267214407199	1	Gene
ENSG00000231793.4	ENSG00000231793	DOC2GP	-0.50845839683047	-1.0625207717926601	-6.25187579141467	1.1135854499257102e-09	2.81076309882898e-07	10.774681934521599	-1	Gene
ENSG00000231754.2	ENSG00000231754		0.24214304997782302	1.23462006640355	6.244743907710951	1.16054853880799e-09	2.89746080303051e-07	11.626655367965	1	Gene
ENSG00000140396.12	ENSG00000140396	NCOA2	0.0698989841518311	7.07513916429554	6.237934429986651	1.20719511181707e-09	2.98151231433617e-07	11.333073905361099	1	Gene
ENSG00000168621.14	ENSG00000168621	GDNF	0.47507387110917204	-0.236053576923643	6.22322637631825	1.31429920398659e-09	3.21150408684767e-07	11.1629791210515	1	Gene
ENSG00000085978.21	ENSG00000085978	ATG16L1	0.121504537366791	5.481427091550049	6.21981569116634	1.34043400087374e-09	3.24088721748094e-07	11.2729299324753	1	Gene
ENSG00000132639.12	ENSG00000132639	SNAP25	0.20128263947069	9.4327345876741	6.20652888879852	1.44718335900087e-09	3.46253693467615e-07	11.174083468873802	1	Gene
ENSG00000250007.6	ENSG00000250007		0.331908449580274	1.7061485918375001	6.19913987114367	1.5101027525703302e-09	3.57582990966886e-07	11.406959329971302	1	Gene
ENSG00000155090.14	ENSG00000155090	KLF10	0.398671734040701	3.2264552555700896	6.19667563401942	1.5316756431916599e-09	3.58990386208869e-07	11.348352587414698	1	Gene
ENSG00000135931.17	ENSG00000135931	ARMC9	0.12216669046167598	5.13880885373477	6.192658396735481	1.5674922701231303e-09	3.6367403992382004e-07	11.1401241471661	1	Gene
ENSG00000169499.14	ENSG00000169499	PLEKHA2	0.135994438310606	6.17347042568309	6.17175550443351	1.7674969048539397e-09	4.05976364075901e-07	10.980546751248697	1	Gene
ENSG00000103642.11	ENSG00000103642	LACTB	0.15258015715065698	3.4719835967892	6.148634720858671	2.01784533583222e-09	4.5888999523495205e-07	11.0632094598846	1	Gene
ENSG00000279013.1	ENSG00000279013		0.327767572459785	1.26120197615798	6.13822569935842	2.14157586110727e-09	4.8225348974287e-07	11.0569857891466	1	Gene
ENSG00000009335.17	ENSG00000009335	UBE3C	0.0633205312990169	6.463475527849081	6.13544683684759	2.1758436272973603e-09	4.85213128887312e-07	10.768686963189499	1	Gene
ENSG00000143171.12	ENSG00000143171	RXRG	0.22206444805795603	5.15971351867442	6.132475635245401	2.21307649325635e-09	4.88770711284664e-07	10.8132717795668	1	Gene
ENSG00000079931.14	ENSG00000079931	MOXD1	-0.456013503074608	4.53162294780077	-6.126577839627109	2.28883850174672e-09	5.00688871872574e-07	10.8403398049981	-1	Gene
ENSG00000161905.12	ENSG00000161905	ALOX15	-0.360794907163115	0.16754497437045401	-6.085044739237441	2.89904802333216e-09	6.28190887244494e-07	10.5601942396091	-1	Gene
ENSG00000145743.15	ENSG00000145743	FBXL17	0.096021734194922	6.78790346215497	6.059930525511299	3.3424012591062704e-09	7.17491724489832e-07	10.349368029895698	1	Gene
ENSG00000112367.10	ENSG00000112367	FIG4	0.134885470654599	5.87441054496457	6.053971441328809	3.4569590546104997e-09	7.35211967827301e-07	10.3412952463192	1	Gene
ENSG00000151835.14	ENSG00000151835	SACS	0.12509136514367	8.79023262427367	6.049428895803519	3.54685441239094e-09	7.468943599079291e-07	10.2924603490724	1	Gene
ENSG00000040608.13	ENSG00000040608	RTN4R	-0.31629874567739197	1.0035763429595	-6.047934493821441	3.5769245326253706e-09	7.468943599079291e-07	10.5213702019855	-1	Gene
ENSG00000158292.6	ENSG00000158292	GPR153	0.28942727850331396	2.34267440992492	6.031156763099981	3.9321018082617404e-09	8.13661679585261e-07	10.5018716730017	1	Gene
ENSG00000165434.7	ENSG00000165434	PGM2L1	0.23013435567994098	5.67062663999071	6.028264134779849	3.99672633211168e-09	8.19650063591725e-07	10.2117995785758	1	Gene
ENSG00000115841.19	ENSG00000115841	RMDN2	-0.161442707184969	3.35929476728406	-6.019904775932409	4.18937302029777e-09	8.515549460461899e-07	10.380501255964	-1	Gene
ENSG00000181195.10	ENSG00000181195	PENK	0.29898960563666305	8.50013157883149	6.00945386330796	4.4430184360642894e-09	8.951902671750941e-07	10.0830299611431	1	Gene
ENSG00000164591.13	ENSG00000164591	MYOZ3	0.20323897216110998	2.47584555485862	5.973684736671539	5.42991974929849e-09	1.08142464061751e-06	10.1846761830107	1	Gene
ENSG00000162409.10	ENSG00000162409	PRKAA2	0.107858736364505	5.55488852946227	5.97252186540429	5.4653603716962505e-09	1.08142464061751e-06	9.910500230616769	1	Gene
ENSG00000109927.9	ENSG00000109927	TECTA	0.193460894635504	3.87270463898925	5.971113524423781	5.50858474257692e-09	1.08142464061751e-06	10.0488796123789	1	Gene
ENSG00000188916.8	ENSG00000188916	FAM196A	0.185949985669064	4.26573565909513	5.966103586076	5.66507184534869e-09	1.10272063742215e-06	9.977803471207801	1	Gene
ENSG00000082684.14	ENSG00000082684	SEMA5B	0.20762218640638602	3.11859866235618	5.95541509364488	6.01358252780115e-09	1.1607224964795401e-06	10.049128181197199	1	Gene
ENSG00000151553.14	ENSG00000151553	FAM160B1	0.0858802844934491	5.84477990612345	5.940193641659549	6.546282524816099e-09	1.25301302760417e-06	9.71966577736555	1	Gene
ENSG00000162729.13	ENSG00000162729	IGSF8	-0.14641191367272302	6.34383868776685	-5.92379241492419	7.171850057503291e-09	1.36140680967598e-06	9.61527592277663	-1	Gene
ENSG00000152208.12	ENSG00000152208	GRID2	0.128446643121166	5.2658069620780195	5.903834384577191	8.012136375076899e-09	1.50844885573067e-06	9.550590030022349	1	Gene
ENSG00000116679.15	ENSG00000116679	IVNS1ABP	0.19966352266102103	7.7045620553728495	5.9011804471366	8.13087406069367e-09	1.51835810000059e-06	9.482832936696779	1	Gene
ENSG00000125869.9	ENSG00000125869	LAMP5	0.220028905114648	7.0882941778440705	5.89544167194585	8.39353123049885e-09	1.5443446253669e-06	9.46240710432634	1	Gene
ENSG00000106078.17	ENSG00000106078	COBL	-0.10078459477695301	7.35333191167557	-5.8952057367507305	8.404505123029409e-09	1.5443446253669e-06	9.449000744324131	-1	Gene
ENSG00000102271.13	ENSG00000102271	KLHL4	-0.218025175037774	4.907441224054059	-5.867083520346509	9.81794711390721e-09	1.7897494226931301e-06	9.3949916856936	-1	Gene
ENSG00000153815.16	ENSG00000153815	CMIP	0.123749308269222	5.404784839369181	5.8565101155232595	1.0407285853788698e-08	1.8822436911470298e-06	9.2861789477099	1	Gene
ENSG00000176903.4	ENSG00000176903	PNMA1	0.0923723564007371	6.698555371314571	5.84759106397904	1.09311390986436e-08	1.96154167153707e-06	9.20135109543722	1	Gene
ENSG00000173452.13	ENSG00000173452	TMEM196	0.199377624268087	4.49468939239602	5.83965810873906	1.1418630254599599e-08	2.03313580091394e-06	9.27725147541021	1	Gene
ENSG00000176887.6	ENSG00000176887	SOX11	0.22439725565063898	4.03218607098381	5.836309917345519	1.16306890707525e-08	2.05496382512396e-06	9.31031104492558	1	Gene
ENSG00000011009.10	ENSG00000011009	LYPLA2	-0.10977150739728099	4.29298619675309	-5.831328221698801	1.19533350156697e-08	2.08278203946035e-06	9.25993686714061	-1	Gene
ENSG00000112164.5	ENSG00000112164	GLP1R	0.28449935717909003	1.5782391961284599	5.83108223955197	1.19694905833413e-08	2.08278203946035e-06	9.4480527302906	1	Gene
ENSG00000078725.12	ENSG00000078725	BRINP1	0.121833925702888	6.2002503868877	5.8230510540652896	1.2508822653311499e-08	2.1602642670970797e-06	9.080230583056212	1	Gene
ENSG00000130402.11	ENSG00000130402	ACTN4	-0.0890749501948611	7.0033026400608005	-5.79053624293023	1.49450838078622e-08	2.5617435073342302e-06	8.89304116228701	-1	Gene
ENSG00000152402.10	ENSG00000152402	GUCY1A2	0.176871697354102	8.797152357901789	5.78593487945634	1.5325252307226398e-08	2.60744977959025e-06	8.87678021484264	1	Gene
ENSG00000224078.12	ENSG00000224078	SNHG14	0.0922776829821725	9.33926753507231	5.78441544062627	1.5452848580224197e-08	2.6098270517586e-06	8.8711518425939	1	Gene
ENSG00000109689.14	ENSG00000109689	STIM2	0.0854544569802458	5.2620631710464405	5.77669835859972	1.61170599408941e-08	2.6866870928860903e-06	8.87630288435314	1	Gene
ENSG00000109956.12	ENSG00000109956	B3GAT1	-0.10564494738319699	7.58746086040551	-5.77556739940211	1.62167118405745e-08	2.6866870928860903e-06	8.81203639975543	-1	Gene
ENSG00000170396.7	ENSG00000170396	ZNF804A	0.20537254500580804	3.08407453078983	5.775091216338559	1.62588491406315e-08	2.6866870928860903e-06	9.08696193112718	1	Gene
ENSG00000166342.18	ENSG00000166342	NETO1	0.164793175509015	5.8357530329927805	5.75920789764835	1.77271854700238e-08	2.90839802186412e-06	8.76435625446613	1	Gene
ENSG00000066933.15	ENSG00000066933	MYO9A	0.0762514906271209	7.984575528840571	5.75056795131474	1.85793955270765e-08	2.9990225145132703e-06	8.681686695845821	1	Gene
ENSG00000235944.7	ENSG00000235944	ZNF815P	0.18814478877436197	2.40635994508802	5.7487874789015905	1.8759913254405002e-08	2.9990225145132703e-06	9.014744584327019	1	Gene
ENSG00000169764.14	ENSG00000169764	UGP2	0.10398799375057001	7.11122601459857	5.74847622177732	1.8791645949181398e-08	2.9990225145132703e-06	8.67284761728203	1	Gene
ENSG00000108381.10	ENSG00000108381	ASPA	-0.2657410132577	6.0275944284951795	-5.74837643411574	1.88018303839919e-08	2.9990225145132703e-06	8.69565735921042	-1	Gene
ENSG00000081307.12	ENSG00000081307	UBA5	0.0670620597034661	5.19593505597145	5.74370138203251	1.92850501804057e-08	3.05488494892234e-06	8.70933402787395	1	Gene
ENSG00000144366.15	ENSG00000144366	GULP1	0.15529391130409	4.33196974875678	5.7349325284501305	2.02242718037311e-08	3.18172122643767e-06	8.744829357080691	1	Gene
ENSG00000185442.12	ENSG00000185442	FAM174B	0.11674250368342301	3.3091362861461904	5.73281317578995	2.04578792093956e-08	3.19657841877964e-06	8.856031282235511	1	Gene
ENSG00000152954.11	ENSG00000152954	NRSN1	0.19887735095475398	5.8871791768677	5.728357412608791	2.09576292577551e-08	3.2525390974417303e-06	8.59308622915731	1	Gene
ENSG00000162300.11	ENSG00000162300	ZFPL1	-0.102152838481731	3.77447414727291	-5.72309901174385	2.15627207725279e-08	3.32398747264559e-06	8.75746279755754	-1	Gene
ENSG00000198722.14	ENSG00000198722	UNC13B	-0.11185166747228499	6.71010943281184	-5.720897470726169	2.18210818031574e-08	3.34138951957814e-06	8.5301375057016	-1	Gene
ENSG00000006283.17	ENSG00000006283	CACNA1G	0.244197664722902	2.2727083309680896	5.70101081345921	2.42957850244863e-08	3.6956946107776497e-06	8.77535734667978	1	Gene
ENSG00000140563.14	ENSG00000140563	MCTP2	0.33439145107098	2.76796720424622	5.6880321502267694	2.60561592950044e-08	3.91175783179011e-06	8.66916211989197	1	Gene
ENSG00000141314.12	ENSG00000141314	RHBDL3	0.16422419578070002	4.12842497682134	5.687124691738711	2.61837879089533e-08	3.91175783179011e-06	8.520093758416259	1	Gene
ENSG00000146828.17	ENSG00000146828	SLC12A9	-0.131348175469267	4.36737155530693	-5.68681757792525	2.6227119425994904e-08	3.91175783179011e-06	8.49555237169822	-1	Gene
ENSG00000070814.17	ENSG00000070814	TCOF1	-0.0872676170614578	5.01871295430567	-5.677436939465281	2.75848419483188e-08	4.08771764329636e-06	8.37567356383586	-1	Gene
ENSG00000170004.16	ENSG00000170004	CHD3	0.127390343244536	7.248662380891499	5.671948845724129	2.84106669976213e-08	4.18310647607926e-06	8.271597422252281	1	Gene
ENSG00000100473.15	ENSG00000100473	COCH	0.22442992158416897	7.444302627464321	5.66594199787657	2.9342162687378597e-08	4.2540726452515995e-06	8.24897674987963	1	Gene
ENSG00000121210.15	ENSG00000121210	KIAA0922	-0.127681179097378	4.539032309169991	-5.66579271042809	2.9365687841646403e-08	4.2540726452515995e-06	8.36573339540189	-1	Gene
ENSG00000105516.10	ENSG00000105516	DBP	-0.16942212683068902	4.91821935079603	-5.665171961165429	2.94637045192142e-08	4.2540726452515995e-06	8.32640811412384	-1	Gene
ENSG00000104361.9	ENSG00000104361	NIPAL2	0.142243444238349	3.4503288152858	5.664101440296099	2.96334896268996e-08	4.2540726452515995e-06	8.48226647625777	1	Gene
ENSG00000134046.11	ENSG00000134046	MBD2	0.104906530735706	5.529203087786359	5.6541069229386	3.12653061753746e-08	4.460452282870681e-06	8.22174003799968	1	Gene
ENSG00000123600.18	ENSG00000123600	METTL8	-0.0943142937505173	5.61171939958697	-5.63663607150871	3.4330424117703506e-08	4.86750315777488e-06	8.1274793179179	-1	Gene
ENSG00000122779.17	ENSG00000122779	TRIM24	-0.0786395419105532	5.11973049295195	-5.6097125542034005	3.96348592378098e-08	5.5851109314923405e-06	8.01960315133193	-1	Gene
ENSG00000143179.13	ENSG00000143179	UCK2	0.0838314743384247	4.69934825564759	5.601860806483789	4.1326650319010096e-08	5.7879989705935505e-06	8.01501187307398	1	Gene
ENSG00000131149.18	ENSG00000131149	GSE1	0.127786435626583	4.667143657010519	5.598145790961389	4.21514152481731e-08	5.86773246566841e-06	7.99685522660414	1	Gene
ENSG00000227544.8	ENSG00000227544		-0.298331798574833	3.8732450501225495	-5.591459271636371	4.36764349464911e-08	6.043397796903331e-06	8.0699414015429	-1	Gene
ENSG00000143845.14	ENSG00000143845	ETNK2	-0.22113730123179898	4.06326352457281	-5.57815832454226	4.6871354120192404e-08	6.44663552566886e-06	7.97820961939539	-1	Gene
ENSG00000118160.13	ENSG00000118160	SLC8A2	0.15618644720646802	4.7438298233186	5.5709018852664105	4.870910678645269e-08	6.65952067725019e-06	7.849607596461389	1	Gene
ENSG00000145147.19	ENSG00000145147	SLIT2	0.12465694055298401	5.99480084726595	5.5672957597293	4.96482851342808e-08	6.74776012573548e-06	7.756629871900059	1	Gene
ENSG00000155052.14	ENSG00000155052	CNTNAP5	-0.134951378909662	4.7868694611697995	-5.55921119585217	5.18183188117351e-08	7.00126449874554e-06	7.793388496330559	-1	Gene
ENSG00000150712.10	ENSG00000150712	MTMR12	-0.0708986071339117	5.7853628190309	-5.55500493968781	5.2983572502103697e-08	7.0789273652185304e-06	7.6981638594832305	-1	Gene
ENSG00000105251.10	ENSG00000105251	SHD	0.338390648287851	0.20751704741385396	5.55491232879919	5.3009513118446e-08	7.0789273652185304e-06	7.92902706940199	1	Gene
ENSG00000033122.18	ENSG00000033122	LRRC7	0.12117556206468999	8.584995814373361	5.5529760444698	5.35547117632451e-08	7.1103940721964e-06	7.66315446498884	1	Gene
ENSG00000153721.18	ENSG00000153721	CNKSR3	-0.14551905444156799	4.82195138008847	-5.548092931861531	5.4953990794243704e-08	7.247164767101739e-06	7.7340003671215305	-1	Gene
ENSG00000173868.11	ENSG00000173868	PHOSPHO1	0.325718122160394	-0.680751301351552	5.54680346480909	5.5329391175679895e-08	7.247164767101739e-06	7.65768879960277	1	Gene
ENSG00000269935.1	ENSG00000269935		-0.27475686784513104	2.23600543435391	-5.54598463553753	5.5569069623677e-08	7.247164767101739e-06	7.9962378974748	-1	Gene
ENSG00000183248.11	ENSG00000183248	PRR36	-0.20434315317807	2.3646961691582202	-5.544606949804901	5.5974611751651004e-08	7.247164767101739e-06	7.97967958413571	-1	Gene
ENSG00000079999.13	ENSG00000079999	KEAP1	-0.0891182762083374	5.1806327307623	-5.5439721214619695	5.61624506310292e-08	7.247164767101739e-06	7.6779157034626	-1	Gene
ENSG00000140848.16	ENSG00000140848	CPNE2	-0.124970558115624	5.134311022203071	-5.531964729990519	5.98330171876549e-08	7.67767917197344e-06	7.62499833386132	-1	Gene
ENSG00000135324.5	ENSG00000135324	MRAP2	0.340759137270753	3.30632123821941	5.528749520408209	6.085484635135e-08	7.76541647691199e-06	7.7997899794907495	1	Gene
ENSG00000166257.8	ENSG00000166257	SCN3B	0.15976108483341198	6.52377403430598	5.52049821958876	6.355550632440799e-08	8.06522886610678e-06	7.506476695150041	1	Gene
ENSG00000186907.7	ENSG00000186907	RTN4RL2	0.514874676087233	-2.03661602195799	5.50908886814183	6.74826369646543e-08	8.48245853562836e-06	6.839504754548451	1	Gene
ENSG00000185813.10	ENSG00000185813	PCYT2	-0.10273743716835498	4.99219363358653	-5.508722476868059	6.761258336745321e-08	8.48245853562836e-06	7.5152965701027	-1	Gene
ENSG00000266338.6	ENSG00000266338	NBPF15	-0.156209363143492	4.02352545766491	-5.5077707826495095	6.79512547588323e-08	8.48245853562836e-06	7.62352834537578	-1	Gene
ENSG00000226476.3	ENSG00000226476		0.134283772589876	3.95296831732302	5.499667937410799	7.09023587922243e-08	8.80300691404649e-06	7.58458331919842	1	Gene
ENSG00000197852.9	ENSG00000197852	FAM212B	0.14854997832439198	4.70660809419025	5.487307713160759	7.56455313730483e-08	9.34140973176101e-06	7.430687833088441	1	Gene
ENSG00000146147.14	ENSG00000146147	MLIP	-0.18128068447870102	3.8175090177529705	-5.47920799181677	7.89196137635182e-08	9.69360753226872e-06	7.5136899439456295	-1	Gene
ENSG00000170011.13	ENSG00000170011	MYRIP	0.12534949860229	4.10018499106964	5.457511398805599	8.83834473791489e-08	1.0757662396485199e-05	7.35405889024758	1	Gene
ENSG00000107816.17	ENSG00000107816	LZTS2	-0.119031939266862	5.5116316234954	-5.457216842792651	8.851922995932369e-08	1.0757662396485199e-05	7.21616993883093	-1	Gene
ENSG00000206538.8	ENSG00000206538	VGLL3	0.277935727843138	3.2694245577748102	5.449872176495219	9.19712542614373e-08	1.11183565217419e-05	7.41162983496388	1	Gene
ENSG00000149798.4	ENSG00000149798	CDC42EP2	-0.18431794665747103	3.80805815950035	-5.44413507202474	9.475840443090769e-08	1.13953182794425e-05	7.3351375123876705	-1	Gene
ENSG00000074410.13	ENSG00000074410	CA12	0.20273390013821804	7.2078757745163795	5.44119437522218	9.62186797172688e-08	1.15106607001351e-05	7.098559123991881	1	Gene
ENSG00000105409.16	ENSG00000105409	ATP1A3	0.17257000853106197	7.440487625974259	5.43236836313743	1.00734002957276e-07	1.1988390227594198e-05	7.05121466926852	1	Gene
ENSG00000253726.1	ENSG00000253726		-0.34222679273527	-0.754409926485317	-5.43126989084023	1.01310182361213e-07	1.1994812261106698e-05	7.0914445614425095	-1	Gene
ENSG00000141429.13	ENSG00000141429	GALNT1	0.0871906926648701	5.77776004715889	5.42007264278847	1.07369186731801e-07	1.26469889745781e-05	7.02024629968526	1	Gene
ENSG00000213088.9	ENSG00000213088	ACKR1	0.36522981775805197	2.27968420446041	5.41863730652373	1.08170883418451e-07	1.2676413373665302e-05	7.35641228223203	1	Gene
ENSG00000144339.11	ENSG00000144339	TMEFF2	-0.14164794489456	4.820818145985889	-5.40558712995744	1.1573188321644099e-07	1.34936326172509e-05	7.018603613960531	-1	Gene
ENSG00000171735.18	ENSG00000171735	CAMTA1	0.0882705725538136	7.4491281893889	5.403242778398499	1.17143503685184e-07	1.3589238061338302e-05	6.904373673527861	1	Gene
ENSG00000163909.7	ENSG00000163909	HEYL	0.322378715979267	2.80213503550018	5.400663007239451	1.1871621140320199e-07	1.3702475676985699e-05	7.22880598289667	1	Gene
ENSG00000147724.11	ENSG00000147724	FAM135B	0.125545363311554	6.08911716007437	5.398299476432281	1.20175084652774e-07	1.38015075969478e-05	6.89863543679701	1	Gene
ENSG00000164088.17	ENSG00000164088	PPM1M	-0.134830497184283	3.72955931213345	-5.3765732919571	1.34427254561617e-07	1.53614905971432e-05	7.006094452133009	-1	Gene
ENSG00000135334.8	ENSG00000135334	AKIRIN2	0.0887385218693112	4.55058389483948	5.358689715220219	1.47378573458511e-07	1.66294629804199e-05	6.80917810067066	1	Gene
ENSG00000004777.18	ENSG00000004777	ARHGAP33	-0.12431211718944501	4.83998330197395	-5.35840902713673	1.4759120670961598e-07	1.66294629804199e-05	6.78014141188411	-1	Gene
ENSG00000132821.11	ENSG00000132821	VSTM2L	0.177235740051543	3.926566914023	5.3582719274667	1.4769517384325303e-07	1.66294629804199e-05	6.87909622722325	1	Gene
ENSG00000102053.12	ENSG00000102053	ZC3H12B	0.0881633595228091	4.55900153527169	5.35637291182098	1.49142594462659e-07	1.67105183034771e-05	6.79472721102729	1	Gene
ENSG00000263528.7	ENSG00000263528	IKBKE	-0.19966170085289803	3.58691007757329	-5.35381347191246	1.51115196202698e-07	1.68297430999578e-05	6.910095423684191	-1	Gene
ENSG00000173262.11	ENSG00000173262	SLC2A14	0.636223498932167	-1.38115770612435	5.35309674357784	1.516721155336e-07	1.68297430999578e-05	6.55370279753762	1	Gene
ENSG00000116191.17	ENSG00000116191	RALGPS2	0.12708666895471998	5.19906785904403	5.3273134397444	1.73086782730675e-07	1.9113607271831198e-05	6.5953740273641595	1	Gene
ENSG00000133703.11	ENSG00000133703	KRAS	0.0733980244405775	5.75111871566563	5.320117413962611	1.7956964248993e-07	1.9734617791154e-05	6.52479939781015	1	Gene
ENSG00000165685.8	ENSG00000165685	TMEM52B	0.291867569382063	1.6174114909337198	5.31710075513654	1.82356896155403e-07	1.99455026085402e-05	6.8901351521791305	1	Gene
ENSG00000135525.18	ENSG00000135525	MAP7	-0.0974568216723911	7.31654053015637	-5.31072242743969	1.8838911562300197e-07	2.0507628420591198e-05	6.44473600772671	-1	Gene
ENSG00000008277.14	ENSG00000008277	ADAM22	0.0871555330554131	7.177990850723329	5.30569956383471	1.9327529404708103e-07	2.08633514505121e-05	6.423182326170701	1	Gene
ENSG00000065833.8	ENSG00000065833	ME1	0.120677871343128	5.52386285816019	5.30549837802629	1.93473545167795e-07	2.08633514505121e-05	6.46149054568592	1	Gene
ENSG00000103994.16	ENSG00000103994	ZNF106	0.0804616122676568	8.72326092813681	5.29848602003769	2.00508277507267e-07	2.14372037792217e-05	6.3891663286166205	1	Gene
ENSG00000272825.1	ENSG00000272825		-0.540967543305321	-1.32034621173102	-5.29773662695592	2.0127457968083197e-07	2.14372037792217e-05	6.22829537292045	-1	Gene
ENSG00000128203.6	ENSG00000128203	ASPHD2	0.17598808856499198	5.33368985733325	5.29742407794513	2.01595020084108e-07	2.14372037792217e-05	6.43929374910201	1	Gene
ENSG00000133313.14	ENSG00000133313	CNDP2	-0.0970237908401726	7.05816572180913	-5.29091833445165	2.08378531258816e-07	2.2056435412367498e-05	6.3487313920592	-1	Gene
ENSG00000253974.5	ENSG00000253974	NRG1-IT1	0.173104746986415	2.3194759831679703	5.2831144792246105	2.16808074248664e-07	2.2843415859713603e-05	6.70258858176027	1	Gene
ENSG00000126500.3	ENSG00000126500	FLRT1	-0.11566351571476899	5.1047553900541605	-5.27550992328716	2.2534013329018897e-07	2.36339612855815e-05	6.34603747845429	-1	Gene
ENSG00000184481.16	ENSG00000184481	FOXO4	-0.12841481684050998	5.795591108593509	-5.27223311531196	2.29116213984622e-07	2.39207741773308e-05	6.2858369123874605	-1	Gene
ENSG00000259737.6	ENSG00000259737		0.6173914388125971	-1.58823588355498	5.2685062085214005	2.3348560001712103e-07	2.42666549628654e-05	6.12400236760083	1	Gene
ENSG00000186081.11	ENSG00000186081	KRT5	-0.39842282171517207	-1.0171748741997901	-5.26498176723243	2.3769191504888896e-07	2.45925477331438e-05	6.27038083584136	-1	Gene
ENSG00000182752.9	ENSG00000182752	PAPPA	0.403961299021525	-0.28046987190833395	5.26234819157746	2.40882898877633e-07	2.48109385843962e-05	6.469367059108161	1	Gene
ENSG00000167971.15	ENSG00000167971	CASKIN1	-0.151384535148071	6.477605593098401	-5.250149153762901	2.56214041150009e-07	2.62722335320292e-05	6.15805729897271	-1	Gene
ENSG00000138670.17	ENSG00000138670	RASGEF1B	0.13061047855677999	6.22733018064355	5.24746484285304	2.59712423920045e-07	2.63815623292005e-05	6.15610393768908	1	Gene
ENSG00000142459.8	ENSG00000142459	EVI5L	-0.0889850605713858	5.6165714862748	-5.2471610379670794	2.6011126985261194e-07	2.63815623292005e-05	6.1713325133553205	-1	Gene
ENSG00000111186.12	ENSG00000111186	WNT5B	0.15637949322299302	2.2184015969229502	5.24665275994874	2.60779884068648e-07	2.63815623292005e-05	6.532893478379299	1	Gene
ENSG00000112706.11	ENSG00000112706	IMPG1	0.346835542796656	1.98010715780949	5.245823331903121	2.61874535724573e-07	2.63815623292005e-05	6.53102618094348	1	Gene
ENSG00000224190.1	ENSG00000224190		0.5266777324473111	-1.28815690097452	5.2412219983654404	2.6802862782372196e-07	2.68836224999261e-05	6.14586938506981	1	Gene
ENSG00000136750.11	ENSG00000136750	GAD2	0.204477055739846	7.92880612075049	5.23588390593702	2.75343912298828e-07	2.74972796590947e-05	6.09096577559294	1	Gene
ENSG00000151458.11	ENSG00000151458	ANKRD50	0.0873563812246813	5.45038257493386	5.23486978054444	2.76755379356516e-07	2.75185900798261e-05	6.12309511527591	1	Gene
ENSG00000166949.15	ENSG00000166949	SMAD3	0.10280209620017501	6.36738629776302	5.2223309369316695	2.94797262540128e-07	2.9162100756185804e-05	6.0236164912722	1	Gene
ENSG00000019505.7	ENSG00000019505	SYT13	0.170389263406099	4.2637725977526495	5.22164028653002	2.9582347843577397e-07	2.9162100756185804e-05	6.167635316548259	1	Gene
ENSG00000272321.1	ENSG00000272321		0.254502434208174	1.70154159008737	5.21998824114584	2.98292271664399e-07	2.9279808495126396e-05	6.42762928846403	1	Gene
ENSG00000182670.13	ENSG00000182670	TTC3	0.0693634625959148	8.981904310093741	5.2123874046400305	3.09910576381948e-07	3.0290791612412604e-05	5.97239954364382	1	Gene
ENSG00000006712.14	ENSG00000006712	PAF1	-0.0795177818476162	4.9222932273755005	-5.20884457686571	3.1547474353989203e-07	3.0703980442236405e-05	6.03981386179558	-1	Gene
ENSG00000283217.1	ENSG00000283217		0.564557119501533	-2.05183095080465	5.20724182838312	3.18023630511854e-07	3.08214547224758e-05	5.549361954938231	1	Gene
ENSG00000112137.17	ENSG00000112137	PHACTR1	0.142005264701715	9.21586761124109	5.20437618849141	3.22630762442442e-07	3.1136579758573304e-05	5.93789854475147	1	Gene
ENSG00000231672.6	ENSG00000231672	DIRC3	0.171355257279731	1.7906886960287902	5.19396134264795	3.39925965682845e-07	3.26684498149342e-05	6.30680315351223	1	Gene
ENSG00000188848.15	ENSG00000188848	BEND4	0.258516036296517	0.8573835683696371	5.19280325345942	3.4190374335727896e-07	3.27216128382223e-05	6.29470581315065	1	Gene
ENSG00000129538.13	ENSG00000129538	RNASE1	-0.264357496463958	6.65820500524662	-5.1919409712910705	3.43383582315258e-07	3.27268776024861e-05	5.87903261749158	-1	Gene
ENSG00000258919.1	ENSG00000258919		-0.25801162218664603	0.262751183162293	-5.18965133460146	3.47343220024482e-07	3.2967464548521996e-05	6.22028772519245	-1	Gene
ENSG00000103569.9	ENSG00000103569	AQP9	-0.5035041105383421	0.570961717726427	-5.18070676844012	3.63240106907256e-07	3.4334411586636796e-05	6.2225323139886	-1	Gene
ENSG00000137575.11	ENSG00000137575	SDCBP	0.08407555956253301	7.4557217888590195	5.17259302751947	3.7826857516573203e-07	3.5608405340088895e-05	5.775515163296929	1	Gene
ENSG00000106266.9	ENSG00000106266	SNX8	-0.12150529567681098	3.68933606174252	-5.1678036244075995	3.8742056484219e-07	3.6321073281062296e-05	6.00304282952806	-1	Gene
ENSG00000279192.1	ENSG00000279192	PWAR5	0.10550141367091599	8.01279598937471	5.15313978690255	4.16795235352746e-07	3.88082847590559e-05	5.68104295085542	1	Gene
ENSG00000006468.13	ENSG00000006468	ETV1	-0.14392033485029998	5.9840794209525	-5.152833436179599	4.174313609728529e-07	3.88082847590559e-05	5.70775575640247	-1	Gene
ENSG00000157782.9	ENSG00000157782	CABP1	0.13989945847563698	3.56567706983299	5.15207066558394	4.19019313868512e-07	3.88082847590559e-05	5.933780635315349	1	Gene
ENSG00000137145.20	ENSG00000137145	DENND4C	0.0585626948904566	6.3895883708601104	5.15049226512389	4.2232386730204796e-07	3.89572566588785e-05	5.67680927548152	1	Gene
ENSG00000271347.1	ENSG00000271347		0.132817802693839	5.38491892220479	5.14768788235774	4.28257523590618e-07	3.93465882374116e-05	5.709124917786549	1	Gene
ENSG00000137177.19	ENSG00000137177	KIF13A	-0.0896469955622352	6.426361883540849	-5.14223054842191	4.40036761854708e-07	4.02164394709395e-05	5.637411884718389	-1	Gene
ENSG00000078814.15	ENSG00000078814	MYH7B	-0.161003834901129	3.1813476185237795	-5.141687007988059	4.41226990581948e-07	4.02164394709395e-05	5.94606999785016	-1	Gene
ENSG00000228526.5	ENSG00000228526	MIR34A	0.20532770675440803	1.4151280947586498	5.13996586862468	4.45016496203333e-07	4.03072042167137e-05	6.06232202304577	1	Gene
ENSG00000257151.1	ENSG00000257151	PWAR6	0.13570442504125002	8.18740457648423	5.13964226348112	4.45732503419621e-07	4.03072042167137e-05	5.61869176885692	1	Gene
ENSG00000168907.13	ENSG00000168907	PLA2G4F	-0.42689883589013106	1.4878072513407001	-5.1351117376754996	4.5587464350935e-07	4.10626850461422e-05	6.03989045093412	-1	Gene
ENSG00000011201.11	ENSG00000011201	ANOS1	0.168637358145091	6.287876408962609	5.12598268004291	4.76994466738308e-07	4.27972105723133e-05	5.562336882182651	1	Gene
ENSG00000172292.14	ENSG00000172292	CERS6	0.11556913787423101	6.13778851410509	5.123088175382501	4.83886463977314e-07	4.32466466579569e-05	5.5594123137136195	1	Gene
ENSG00000164142.15	ENSG00000164142	FAM160A1	0.364188169650914	-0.154743436369669	5.1138756234041605	5.064700219005801e-07	4.5089573383854294e-05	5.827423412873089	1	Gene
ENSG00000108387.14	ENSG00000108387	SEPT4	-0.192684930875793	8.35062417570035	-5.10500853199631	5.291686136541851e-07	4.6779248358304903e-05	5.452361163762911	-1	Gene
ENSG00000275023.4	ENSG00000275023	MLLT6	-0.0716068787552146	7.1230293101036795	-5.10487318627895	5.29522598857559e-07	4.6779248358304903e-05	5.4503541164791	-1	Gene
ENSG00000159248.4	ENSG00000159248	GJD2	0.267320474794535	1.37855718027917	5.09821374819479	5.47225786406974e-07	4.8157965854336295e-05	5.86755771209501	1	Gene
ENSG00000106133.17	ENSG00000106133	NSUN5P2	-0.158336981461881	2.5877726461724198	-5.095025553591991	5.55902664074564e-07	4.86918839315856e-05	5.798774997781769	-1	Gene
ENSG00000198825.12	ENSG00000198825	INPP5F	0.142911849347078	7.374778716133491	5.094432048400769	5.57532564500283e-07	4.86918839315856e-05	5.405537889208469	1	Gene
ENSG00000172725.13	ENSG00000172725	CORO1B	-0.0960665803458213	4.20947037508147	-5.091327795589519	5.66133206205561e-07	4.8970684093319895e-05	5.5636896958058895	-1	Gene
ENSG00000120949.14	ENSG00000120949	TNFRSF8	0.392911198880274	2.3921724105420603	5.08959592053469	5.70987203856951e-07	4.8970684093319895e-05	5.76318775068041	1	Gene
ENSG00000253368.3	ENSG00000253368	TRNP1	0.12500805544295898	3.8382000798543596	5.0890654202322	5.724821014417979e-07	4.8970684093319895e-05	5.59275500636766	1	Gene
ENSG00000204217.12	ENSG00000204217	BMPR2	0.0857572753793642	8.14188264041829	5.08905219630893	5.72519413504468e-07	4.8970684093319895e-05	5.376191802277121	1	Gene
ENSG00000164161.9	ENSG00000164161	HHIP	-0.232559812127343	6.59780477169467	-5.08818133064779	5.749817997620771e-07	4.8970684093319895e-05	5.3849477552941	-1	Gene
ENSG00000198920.9	ENSG00000198920	KIAA0753	0.0746454732778413	5.021731756724249	5.08784902694798	5.75924093076143e-07	4.8970684093319895e-05	5.44935035618224	1	Gene
ENSG00000155330.9	ENSG00000155330	C16orf87	0.10570417713689301	4.26020801288477	5.0873610624244	5.773104937103871e-07	4.8970684093319895e-05	5.534866390931361	1	Gene
ENSG00000225783.6	ENSG00000225783	MIAT	0.166823937482529	7.047106214351571	5.0871956633566	5.777811567455999e-07	4.8970684093319895e-05	5.36997001854885	1	Gene
ENSG00000076706.15	ENSG00000076706	MCAM	-0.221929860864637	5.920434549949019	-5.08504617115654	5.83931674913413e-07	4.9310024415758004e-05	5.385428774108941	-1	Gene
ENSG00000120437.8	ENSG00000120437	ACAT2	-0.127746515126759	4.27677344023844	-5.08307441349344	5.89629318677192e-07	4.9608775899986896e-05	5.517005291385041	-1	Gene
ENSG00000180357.9	ENSG00000180357	ZNF609	-0.0599833295345361	6.81884830645355	-5.081053761750719	5.955240594108561e-07	4.99218690533137e-05	5.339856000864629	-1	Gene
ENSG00000198597.8	ENSG00000198597	ZNF536	-0.16925337424795497	5.78340327007676	-5.073555155645231	6.17901961771387e-07	5.16094187633709e-05	5.3390700754830895	-1	Gene
ENSG00000197430.10	ENSG00000197430	OPALIN	-0.27650290875315303	7.5970005697793	-5.069141860752009	6.31450592866922e-07	5.24446919836087e-05	5.2836460870424595	-1	Gene
ENSG00000107821.14	ENSG00000107821	KAZALD1	0.252467680179056	0.278454890127337	5.068813851151139	6.32468965974123e-07	5.24446919836087e-05	5.68946289146515	1	Gene
ENSG00000172005.10	ENSG00000172005	MAL	-0.22734688078425697	5.653801837987901	-5.06776183196683	6.35745909568801e-07	5.25267906362798e-05	5.32134019050817	-1	Gene
ENSG00000170085.17	ENSG00000170085	SIMC1	0.109390749135121	3.59468376188169	5.054399498537389	6.78825007297007e-07	5.5885059471702395e-05	5.4720254161580195	1	Gene
ENSG00000167106.11	ENSG00000167106	FAM102A	-0.0995184378578415	7.60846267170745	-5.04767482063164	7.01559930226236e-07	5.755046441916579e-05	5.178910981366419	-1	Gene
ENSG00000109736.14	ENSG00000109736	MFSD10	-0.11991002971547698	3.35626441411734	-5.04634332412966	7.06148031852027e-07	5.77206909025239e-05	5.4777184762975395	-1	Gene
ENSG00000158966.13	ENSG00000158966	CACHD1	0.11686004159714698	6.514205383298191	5.037481479069361	7.374322670384579e-07	6.006411965108629e-05	5.1390482048210595	1	Gene
ENSG00000177352.9	ENSG00000177352	CCDC71	-0.0943061415510114	3.20632625386022	-5.03603221687261	7.42674406985358e-07	6.0112478861903394e-05	5.4464315468127795	-1	Gene
ENSG00000204442.3	ENSG00000204442	FAM155A	0.13339942134834598	3.88002677234342	5.03556308333542	7.44379023352497e-07	6.0112478861903394e-05	5.34221994882809	1	Gene
ENSG00000185274.11	ENSG00000185274	WBSCR17	0.125879944423293	6.0462604297078	5.03515158533619	7.458773336080141e-07	6.0112478861903394e-05	5.145506068079549	1	Gene
ENSG00000122254.6	ENSG00000122254	HS3ST2	0.5527947414127901	-1.98398527544806	5.02596346691214	7.80102205461625e-07	6.251005114355339e-05	4.86117511886963	1	Gene
ENSG00000068615.17	ENSG00000068615	REEP1	0.100154827340776	6.114429412052491	5.025709495768151	7.810694709477921e-07	6.251005114355339e-05	5.10105490254227	1	Gene
ENSG00000265579.1	ENSG00000265579		0.16843994519369598	5.080399217257719	5.0229449125171906	7.916738808006959e-07	6.29813395962101e-05	5.150903477253269	1	Gene
ENSG00000162817.6	ENSG00000162817	C1orf115	-0.151020705258573	5.92824017671053	-5.02274597907037	7.924422980236279e-07	6.29813395962101e-05	5.09975644439416	-1	Gene
ENSG00000272636.3	ENSG00000272636	DOC2B	0.17530604133957997	6.376404016720691	5.02020021489583	8.02339684417973e-07	6.354806969447039e-05	5.062986294309099	1	Gene
ENSG00000175868.13	ENSG00000175868	CALCB	0.5808272209696	-2.0912533389873897	5.01137620142362	8.375793394271979e-07	6.611120222440999e-05	4.7634736900139805	1	Gene
ENSG00000143537.13	ENSG00000143537	ADAM15	-0.12504139410373802	5.16465088663566	-5.0074432797718496	8.537637934463791e-07	6.69939511888114e-05	5.06215686252532	-1	Gene
ENSG00000178234.12	ENSG00000178234	GALNT11	0.0647059048917304	5.97021815819345	5.00724287481959	8.54596530032728e-07	6.69939511888114e-05	5.016514840941401	1	Gene
ENSG00000100116.16	ENSG00000100116	GCAT	-0.11574989958402401	3.34339445064496	-4.9969645295818	8.983750170543209e-07	7.018631213170301e-05	5.2494839025225	-1	Gene
ENSG00000086570.12	ENSG00000086570	FAT2	0.483963705942406	4.62985760882205	4.98318673641496	9.60472081826172e-07	7.478333304225541e-05	4.99684554452839	1	Gene
ENSG00000108852.14	ENSG00000108852	MPP2	-0.11118530962531802	5.50108339054495	-4.98159849416492	9.67891551556103e-07	7.51064224584193e-05	4.91755961153184	-1	Gene
ENSG00000165899.10	ENSG00000165899	OTOGL	0.249775114976016	1.9077024844947401	4.966233084939031	1.04259088801161e-06	8.063053907992808e-05	5.250706132972581	1	Gene
ENSG00000116750.13	ENSG00000116750	UCHL5	0.0597903489511811	5.673033136363269	4.960763898843361	1.0705004355667802e-06	8.251115605548109e-05	4.813882540167151	1	Gene
ENSG00000196562.14	ENSG00000196562	SULF2	0.11776911797971001	4.9784935849925995	4.9595993543195	1.07653570863031e-06	8.26988250552828e-05	4.85095016540533	1	Gene
ENSG00000134996.11	ENSG00000134996	OSTF1	-0.100417651243194	4.65696771623979	-4.9525550682212005	1.11374986183221e-06	8.523294058513141e-05	4.86345370343384	-1	Gene
ENSG00000153989.7	ENSG00000153989	NUS1	0.0788263118540025	5.383831577769031	4.95196085816578	1.11694523558381e-06	8.523294058513141e-05	4.79193289084208	1	Gene
ENSG00000135338.13	ENSG00000135338	LCA5	0.10974761371638302	4.7757501428285005	4.9506538690446105	1.1240047869399401e-06	8.54876356000775e-05	4.83503920667756	1	Gene
ENSG00000160208.12	ENSG00000160208	RRP1B	0.067053844397996	5.27309334536933	4.947798205817589	1.13957963068998e-06	8.617288843312701e-05	4.77383987455599	1	Gene
ENSG00000163624.5	ENSG00000163624	CDS1	0.129422847043371	5.313423933483639	4.94762736026955	1.14051800616791e-06	8.617288843312701e-05	4.775801318454	1	Gene
ENSG00000140443.13	ENSG00000140443	IGF1R	0.0818047050054779	6.755888840714491	4.94262384194238	1.1683334821292801e-06	8.79850877082869e-05	4.69328923096455	1	Gene
ENSG00000260000.2	ENSG00000260000		0.181624680358936	0.6620609647182579	4.93987847331904	1.1838727548805001e-06	8.886396505506569e-05	5.14685589374192	1	Gene
ENSG00000147231.13	ENSG00000147231	CXorf57	-0.15192688734016102	3.9509651549742095	-4.93828188110562	1.19300136710869e-06	8.92574866485979e-05	4.8872812647612	-1	Gene
ENSG00000080815.18	ENSG00000080815	PSEN1	-0.10385812268444801	6.788170185590039	-4.93753959803814	1.19726853395856e-06	8.928591219640981e-05	4.671959881632651	-1	Gene
ENSG00000151577.12	ENSG00000151577	DRD3	0.312435041429093	2.2921025233357204	4.93504420086862	1.21172220248509e-06	9.00713503847247e-05	5.06673695186595	1	Gene
ENSG00000054803.3	ENSG00000054803	CBLN4	-0.44613144213518896	0.0293345352634856	-4.93303256680242	1.22349641193704e-06	9.065319059929621e-05	5.06226357084755	-1	Gene
ENSG00000150764.13	ENSG00000150764	DIXDC1	-0.101066450763414	6.44672812472996	-4.92326574065991	1.28225075766792e-06	9.457410630725992e-05	4.61244352989464	-1	Gene
ENSG00000204136.10	ENSG00000204136	GGTA1P	0.217849021330507	3.96244811711456	4.92287619229818	1.2846497961541701e-06	9.457410630725992e-05	4.80979234046825	1	Gene
ENSG00000128512.19	ENSG00000128512	DOCK4	-0.104716984383721	8.46774417395001	-4.9205097356491905	1.29931707127777e-06	9.53482869334792e-05	4.59101643018834	-1	Gene
ENSG00000165175.15	ENSG00000165175	MID1IP1	-0.164713288548686	5.81871919984428	-4.916331508975451	1.32560943648734e-06	9.69679081104384e-05	4.59992216406944	-1	Gene
ENSG00000159314.11	ENSG00000159314	ARHGAP27	-0.11106112481871999	5.05590743825176	-4.91506053395169	1.33370871622734e-06	9.725065239055821e-05	4.64577982850671	-1	Gene
ENSG00000167081.16	ENSG00000167081	PBX3	0.0864546225838985	5.40667993008078	4.9122530900095	1.3517688417548201e-06	9.82556282476788e-05	4.6069972036997004	1	Gene
ENSG00000149292.16	ENSG00000149292	TTC12	0.20218202513230302	3.97611274807366	4.91135546499883	1.3575928704236701e-06	9.8367667636471e-05	4.75289245029372	1	Gene
ENSG00000196547.14	ENSG00000196547	MAN2A2	-0.0906647850328636	7.147473096734741	-4.90960154103461	1.36904279783062e-06	9.8885358564061e-05	4.53916679044659	-1	Gene
ENSG00000182575.7	ENSG00000182575	NXPH3	-0.22990449167579102	3.4502143755184003	-4.90841013920467	1.37687360343557e-06	9.90272834124655e-05	4.830779985690691	-1	Gene
ENSG00000105707.13	ENSG00000105707	HPN	-0.23994597355076897	1.75160695658432	-4.907992268418151	1.37963040149719e-06	9.90272834124655e-05	5.00125183491486	-1	Gene
ENSG00000114026.21	ENSG00000114026	OGG1	-0.0923125517778179	4.45277904760686	-4.90606548467425	1.39241096919302e-06	9.96332945526308e-05	4.67267071195224	-1	Gene
ENSG00000135312.6	ENSG00000135312	HTR1B	0.21160251701912697	2.7708348593901495	4.9024323521327995	1.4168216256529499e-06	0.000101065142607523	4.87404377324129	1	Gene
ENSG00000181467.4	ENSG00000181467	RAP2B	0.11093631110438401	5.311383881814661	4.90049612413545	1.42999919838517e-06	0.00010168932380095699	4.5600861772093495	1	Gene
ENSG00000149557.12	ENSG00000149557	FEZ1	-0.10134413053241301	8.10926284685737	-4.88986668987841	1.50447555272318e-06	0.000106655243736107	4.44852093202142	-1	Gene
ENSG00000082482.13	ENSG00000082482	KCNK2	0.129631668596529	5.365706251438691	4.88802879421548	1.5177270510057e-06	0.00010726360810630799	4.50591033989974	1	Gene
ENSG00000116299.16	ENSG00000116299	KIAA1324	0.121541283970572	5.887566550378821	4.8852398751045	1.53805100939483e-06	0.000108366544891993	4.4589763711657	1	Gene
ENSG00000117013.14	ENSG00000117013	KCNQ4	-0.143264182361251	2.1762538850215503	-4.88371956186797	1.5492405115662202e-06	0.000108821117156466	4.86406945534078	-1	Gene
ENSG00000149527.17	ENSG00000149527	PLCH2	-0.17381866019641	4.129953520076589	-4.87000045127376	1.6538307575973e-06	0.00011577436705491899	4.55577849621654	-1	Gene
ENSG00000136099.13	ENSG00000136099	PCDH8	-0.20216927252248199	4.41732130561937	-4.86943153881237	1.65831193178059e-06	0.00011577436705491899	4.50974925173939	-1	Gene
ENSG00000166394.14	ENSG00000166394	CYB5R2	-0.28575477737318605	3.6093833619659703	-4.866294559920151	1.6832323038834801e-06	0.000117158069054241	4.6134126797402	-1	Gene
ENSG00000148737.16	ENSG00000148737	TCF7L2	0.11500588610857	3.51383773839283	4.86106031192011	1.72562014821624e-06	0.00011965625783421799	4.598070994475259	1	Gene
ENSG00000183723.12	ENSG00000183723	CMTM4	0.0792214457675851	7.523016999935809	4.8605821662008	1.72954319304107e-06	0.00011965625783421799	4.31368638006828	1	Gene
ENSG00000139433.9	ENSG00000139433	GLTP	-0.164633925489612	5.8379463364640705	-4.85962268886742	1.7374413991043998e-06	0.00011984171620429099	4.34299647918964	-1	Gene
ENSG00000164506.14	ENSG00000164506	STXBP5	0.0763675890367165	6.76512939096259	4.8572991514406505	1.75671270179361e-06	0.00012080818577095	4.30571316777601	1	Gene
ENSG00000127526.14	ENSG00000127526	SLC35E1	0.0582110068303949	5.39057822059006	4.85410958635696	1.7835029659225102e-06	0.00012200190555539499	4.33679036162559	1	Gene
ENSG00000166444.18	ENSG00000166444	ST5	0.10610788293780099	4.83081370927481	4.85396884169124	1.78469416459631e-06	0.00012200190555539499	4.38407490355689	1	Gene
ENSG00000086289.11	ENSG00000086289	EPDR1	0.164840298906124	4.4134510599327195	4.85293917761194	1.79343215136308e-06	0.000122132122291373	4.42858006380921	1	Gene
ENSG00000172977.12	ENSG00000172977	KAT5	-0.0628502616749121	5.0282914764301605	-4.85249274005995	1.7972335467144402e-06	0.000122132122291373	4.36186885120653	-1	Gene
ENSG00000224116.6	ENSG00000224116	INHBA-AS1	-0.20583141353433	2.5063980116749103	-4.84659555388844	1.84818319610788e-06	0.00012522395230502	4.655070856824019	-1	Gene
ENSG00000145916.18	ENSG00000145916	RMND5B	-0.0639398648184337	4.8655992581757905	-4.84380062791431	1.8728143824396998e-06	0.000126519628088992	4.33757598516717	-1	Gene
ENSG00000066032.18	ENSG00000066032	CTNNA2	-0.130910212302122	7.358136075138461	-4.83388947407158	1.9627377841448e-06	0.000132205642709742	4.1933559066454205	-1	Gene
ENSG00000130287.13	ENSG00000130287	NCAN	0.13712636917867801	7.7285177260485005	4.82295580617588	2.06676869873243e-06	0.000138805877898202	4.14314810632981	1	Gene
ENSG00000196542.8	ENSG00000196542	SPTSSB	0.160277333919418	1.6593155056185298	4.82215132435657	2.07462966111697e-06	0.000138927605499113	4.6195417151425096	1	Gene
ENSG00000160179.18	ENSG00000160179	ABCG1	-0.119429966988231	5.75787607521823	-4.8192745970009	2.10297607146598e-06	0.000140416445888087	4.16086189192862	-1	Gene
ENSG00000171492.14	ENSG00000171492	LRRC8D	-0.11586767568682597	5.695462978343639	-4.818554174808759	2.11013316288694e-06	0.000140485938024203	4.165969360254721	-1	Gene
ENSG00000168300.13	ENSG00000168300	PCMTD1	0.0647964275037625	6.41880842165863	4.816407904788139	2.13159495097131e-06	0.00014150463707763	4.12465739718588	1	Gene
ENSG00000186094.16	ENSG00000186094	AGBL4	0.10123274074733198	3.43092475108145	4.81110829700796	2.1854941523517898e-06	0.000144664597075989	4.38328021983655	1	Gene
ENSG00000003989.16	ENSG00000003989	SLC7A2	0.262640363545345	4.61109679226226	4.809893457691549	2.19803344863282e-06	0.000144715041977169	4.2096079358122	1	Gene
ENSG00000136052.9	ENSG00000136052	SLC41A2	0.0829968311788179	4.91758674550045	4.8092771140129	2.20442170448801e-06	0.000144715041977169	4.17831463493728	1	Gene
ENSG00000181418.7	ENSG00000181418	DDN	-0.18945746898656698	8.29910265333274	-4.80920622584813	2.20515759031779e-06	0.000144715041977169	4.08405221901354	-1	Gene
ENSG00000039319.16	ENSG00000039319	ZFYVE16	-0.126660388531513	7.2311760128516305	-4.8048684362363305	2.25064142339928e-06	0.000146976389663553	4.06324785550374	-1	Gene
ENSG00000170775.2	ENSG00000170775	GPR37	-0.242533091397826	6.78971204484807	-4.804701134896	2.25241365151163e-06	0.000146976389663553	4.07318442278141	-1	Gene
ENSG00000104722.13	ENSG00000104722	NEFM	0.21842494853689604	6.71389371087486	4.80294862111813	2.27105913042689e-06	0.000147261870916959	4.06782760790908	1	Gene
ENSG00000087085.13	ENSG00000087085	ACHE	0.127220838714345	4.61541163767292	4.80228494978976	2.27815888653035e-06	0.000147261870916959	4.17530427670441	1	Gene
ENSG00000159363.17	ENSG00000159363	ATP13A2	0.0759821668882421	6.36514932461984	4.80220466808829	2.27901916538761e-06	0.000147261870916959	4.06014448202206	1	Gene
ENSG00000165995.18	ENSG00000165995	CACNB2	0.11853561601705499	5.76230694866877	4.80171447114743	2.2842787929767603e-06	0.000147261870916959	4.08620012358539	1	Gene
ENSG00000150656.14	ENSG00000150656	CNDP1	-0.273974242624007	7.393915404995	-4.8012897537961505	2.28884530965015e-06	0.000147261870916959	4.05050263166845	-1	Gene
ENSG00000039068.18	ENSG00000039068	CDH1	-0.277746339250989	2.72813480329797	-4.79928413190687	2.3105287205741403e-06	0.000148104020241962	4.43449537240564	-1	Gene
ENSG00000163577.7	ENSG00000163577	EIF5A2	0.0854320010838311	4.37447665216331	4.79863956703913	2.3175392657140203e-06	0.000148104020241962	4.19302000083314	1	Gene
ENSG00000125744.11	ENSG00000125744	RTN2	0.13714153946716498	5.07407336483538	4.79829653622826	2.32127856184885e-06	0.000148104020241962	4.113066077590919	1	Gene
ENSG00000080854.14	ENSG00000080854	IGSF9B	0.12319516227946499	5.05914776346814	4.79364336392757	2.3725798004013402e-06	0.000150957854391741	4.09460629754987	1	Gene
ENSG00000105887.10	ENSG00000105887	MTPN	0.0750728958409498	8.22353815931215	4.79173174145661	2.3939706581251e-06	0.000151898099575899	4.00658995851859	1	Gene
ENSG00000105662.15	ENSG00000105662	CRTC1	-0.142165018952573	6.6295948302767	-4.78857491110754	2.4297028465739298e-06	0.00015374061896131298	3.9960520583370203	-1	Gene
ENSG00000166348.18	ENSG00000166348	USP54	-0.10978992779166302	7.346731851883909	-4.78515656055258	2.4689748103265497e-06	0.000155796380270304	3.9738572086017	-1	Gene
ENSG00000129657.14	ENSG00000129657	SEC14L1	-0.10142687785112599	7.389481448715791	-4.7811589955970595	2.51567740763878e-06	0.000158308477742617	3.95516260844038	-1	Gene
ENSG00000131831.17	ENSG00000131831	RAI2	0.14521123291715898	1.91664758079399	4.7680162451454	2.6752982100125e-06	0.000167893236573162	4.37062880323359	1	Gene
ENSG00000141456.14	ENSG00000141456	PELP1	-0.0629017722845549	5.433174191458581	-4.757720356463629	2.80711682470646e-06	0.000175658486903593	3.9003547419637297	-1	Gene
ENSG00000151176.7	ENSG00000151176	PLBD2	0.10625296263822999	5.0217452571328804	4.7571705668897	2.81432901652324e-06	0.000175658486903593	3.9278778962782095	1	Gene
ENSG00000126768.12	ENSG00000126768	TIMM17B	-0.0743263080426415	4.06990461641255	-4.75545839108505	2.83690404916864e-06	0.00017658766695218	4.04375429225296	-1	Gene
ENSG00000214357.8	ENSG00000214357	NEURL1B	0.204825362911379	3.2558633269222903	4.75180059397702	2.8857180164834e-06	0.00017914069492056	4.14637602738752	1	Gene
ENSG00000066777.8	ENSG00000066777	ARFGEF1	0.0521073555542563	6.465906476531369	4.75057662507602	2.90223203559961e-06	0.00017968023618783702	3.82700560486976	1	Gene
ENSG00000106665.15	ENSG00000106665	CLIP2	-0.0846080580685936	7.154843740825651	-4.74920858046064	2.92079769459646e-06	0.00018034355442791898	3.81309553343135	-1	Gene
ENSG00000116729.13	ENSG00000116729	WLS	0.137866754837146	6.274036607081309	4.746089668624309	2.96355299103362e-06	0.000182492891825875	3.81126535681915	1	Gene
ENSG00000135905.18	ENSG00000135905	DOCK10	-0.117594356111221	7.08377778315179	-4.74330552570251	3.0022278980581e-06	0.000184380140616301	3.7897881735229504	-1	Gene
ENSG00000134138.19	ENSG00000134138	MEIS2	0.0834733009767967	7.1088242188142	4.74132949787945	3.0299716513578998e-06	0.000185587783626772	3.7812420934096598	1	Gene
ENSG00000186487.17	ENSG00000186487	MYT1L	0.11926699656576001	8.11598558382759	4.73999748277521	3.04881252031821e-06	0.000186245145689332	3.77588574520401	1	Gene
ENSG00000113448.17	ENSG00000113448	PDE4D	0.0996731506404215	5.61464144900558	4.73855758131126	3.06930631296118e-06	0.000186999726001075	3.80439366450477	1	Gene
ENSG00000071205.11	ENSG00000071205	ARHGAP10	-0.16218144918289198	4.8532768931824295	-4.7324338293397	3.15795595928976e-06	0.000191891773621499	3.84918019527762	-1	Gene
ENSG00000100285.9	ENSG00000100285	NEFH	0.24113335758052598	4.45557555470812	4.73160015934009	3.17021351897948e-06	0.000192128322737308	3.8747390744974397	1	Gene
ENSG00000150938.9	ENSG00000150938	CRIM1	0.0875455953037186	6.88754071754478	4.72984522576572	3.19616645999798e-06	0.000193191440578141	3.72900928284527	1	Gene
ENSG00000114626.17	ENSG00000114626	ABTB1	-0.11076253653272301	5.26182895284973	-4.72518926058656	3.26601681422144e-06	0.000196544737205493	3.77031195458799	-1	Gene
ENSG00000128271.21	ENSG00000128271	ADORA2A	0.168231569798943	3.108133714772	4.72421121032166	3.28087554781088e-06	0.000196544737205493	4.0335439363601	1	Gene
ENSG00000102882.11	ENSG00000102882	MAPK3	-0.0767774765945409	6.2136560092971695	-4.72406367983459	3.28312250254575e-06	0.000196544737205493	3.71595429800748	-1	Gene
ENSG00000143515.16	ENSG00000143515	ATP8B2	0.0962599542936898	5.1457220874287	4.72388332812118	3.28587135212283e-06	0.000196544737205493	3.76943023484856	1	Gene
ENSG00000223704.1	ENSG00000223704	LINC01422	-0.18371395625983	1.6833258644198001	-4.71840579706629	3.37042149342131e-06	0.00020107847086336202	4.174576033568401	-1	Gene
ENSG00000165023.6	ENSG00000165023	DIRAS2	-0.146924073421368	6.4924882589145305	-4.7092760090631	3.5160226682325e-06	0.000208249095018472	3.65970898542425	-1	Gene
ENSG00000165186.10	ENSG00000165186	PTCHD1	0.13407714993765	5.19349679864541	4.70875145145233	3.5245696808239e-06	0.000208249095018472	3.7009871539142503	1	Gene
ENSG00000239893.1	ENSG00000239893	ZNF736P9Y	0.579083237853444	-2.8163276445647503	4.7086191661218795	3.5267282614653506e-06	0.000208249095018472	3.67194814954725	1	Gene
ENSG00000023191.16	ENSG00000023191	RNH1	-0.10665021673833999	6.14478886995892	-4.70860989334793	3.52687961871155e-06	0.000208249095018472	3.6505835563579	-1	Gene
ENSG00000151572.16	ENSG00000151572	ANO4	-0.15486437303141598	5.15687605294806	-4.70487111888857	3.5884190165180197e-06	0.000211339477924109	3.69569348099113	-1	Gene
ENSG00000198961.9	ENSG00000198961	PJA2	0.0562749696252988	9.304965839311619	4.701915362266191	3.63780043035365e-06	0.00021369984164908701	3.61662192227171	1	Gene
ENSG00000100324.13	ENSG00000100324	TAB1	-0.0710183676123565	4.67857354955371	-4.70090858857404	3.6547693168673797e-06	0.000214148970507977	3.7205141194139397	-1	Gene
ENSG00000170786.12	ENSG00000170786	SDR16C5	0.2161539117249	0.9922481925368271	4.69512142447566	3.7537979003787596e-06	0.000219391816727226	4.0913417890979	1	Gene
ENSG00000160818.16	ENSG00000160818	GPATCH4	0.109631188856604	4.24755716121013	4.69428356054871	3.76834753151991e-06	0.000219683183887007	3.74451592925277	1	Gene
ENSG00000186260.16	ENSG00000186260	MKL2	0.10742349289506302	8.15419374271474	4.69321671525178	3.78695202744708e-06	0.000220208863590967	3.56640000369137	1	Gene
ENSG00000131069.19	ENSG00000131069	ACSS2	-0.0899754450311241	4.92281242857112	-4.68895942744628	3.86207809945146e-06	0.000224010282490658	3.6435485895795696	-1	Gene
ENSG00000165338.16	ENSG00000165338	HECTD2	0.0907330116607862	5.122545899785161	4.68618099806333	3.911878843095369e-06	0.000226104020860154	3.60929609357552	1	Gene
ENSG00000129250.11	ENSG00000129250	KIF1C	-0.137049532157246	7.547600309032731	-4.68584941792901	3.91786322009409e-06	0.000226104020860154	3.5314763370697	-1	Gene
ENSG00000167771.5	ENSG00000167771	RCOR2	-0.14713099969277202	2.78465651089994	-4.67936059299445	4.03676253135675e-06	0.000232381951335171	3.8991693051531	-1	Gene
ENSG00000166333.13	ENSG00000166333	ILK	-0.0733390629374078	5.31133557402161	-4.6766442250732405	4.08756076037511e-06	0.00023471795776263999	3.5515538967179503	-1	Gene
ENSG00000100842.12	ENSG00000100842	EFS	-0.141993124062487	4.70655384997956	-4.675397711073099	4.1110769208365895e-06	0.00023508236992329903	3.61249780724715	-1	Gene
ENSG00000171840.11	ENSG00000171840	NINJ2	-0.23427187282062303	3.2327695159032594	-4.67522336295937	4.11437645126763e-06	0.00023508236992329903	3.81603818005084	-1	Gene
ENSG00000156219.16	ENSG00000156219	ART3	-0.239787554331583	3.03136511975593	-4.67376584607882	4.14205975942743e-06	0.000236076850159525	3.8430447914809704	-1	Gene
ENSG00000078269.13	ENSG00000078269	SYNJ2	-0.187749468934967	6.799187270627769	-4.67275611573564	4.161343037279039e-06	0.000236116881234193	3.48154777234454	-1	Gene
ENSG00000227115.7	ENSG00000227115	LINC01630	-0.164836449412815	3.27180407545179	-4.67265276005136	4.163321733634381e-06	0.000236116881234193	3.80477040171179	-1	Gene
ENSG00000140398.13	ENSG00000140398	NEIL1	-0.0937204732028447	3.61559077000745	-4.67182126633059	4.17927326185165e-06	0.000236437752589829	3.74836640309631	-1	Gene
ENSG00000105245.9	ENSG00000105245	NUMBL	0.12065728010750999	4.2833787956563905	4.667535075308059	4.2624375822917506e-06	0.000240550193679752	3.61925312668022	1	Gene
ENSG00000249715.9	ENSG00000249715	FER1L5	-0.135788799291482	2.46441438494052	-4.65379070042004	4.53999298912422e-06	0.000255586026880378	3.8200678179643197	-1	Gene
ENSG00000157734.13	ENSG00000157734	SNX22	-0.17589632808013503	4.61770427173639	-4.652354455137139	4.56998006404531e-06	0.00025664516403681403	3.52344909756352	-1	Gene
ENSG00000110675.12	ENSG00000110675	ELMOD1	0.128951983513827	7.03218201955236	4.648719429637469	4.64672867925138e-06	0.000260318807399329	3.38034127747671	1	Gene
ENSG00000179399.14	ENSG00000179399	GPC5	0.129491025940788	5.44801507173779	4.645798764620951	4.709291222499559e-06	0.000263181776373704	3.4051429508718503	1	Gene
ENSG00000183036.10	ENSG00000183036	PCP4	0.15076461244882097	7.92631609597694	4.64400441102626	4.74812832481833e-06	0.00026409966606736	3.35986557259404	1	Gene
ENSG00000170234.12	ENSG00000170234	PWWP2A	-0.0677933319383718	5.09752213655249	-4.643977559537889	4.74871183272323e-06	0.00026409966606736	3.4289869002533595	-1	Gene
ENSG00000164164.15	ENSG00000164164	OTUD4	0.0581890337547198	6.466924470673731	4.64120895190404	4.80924781732966e-06	0.000265944753490839	3.34573955296615	1	Gene
ENSG00000064651.13	ENSG00000064651	SLC12A2	-0.16192375915277898	7.594348638953639	-4.64069029725422	4.8206705044556605e-06	0.000265944753490839	3.33500672853452	-1	Gene
ENSG00000143603.18	ENSG00000143603	KCNN3	0.136711121641986	7.265584057545871	4.6398721694425	4.83874174747929e-06	0.000265944753490839	3.33005106859638	1	Gene
ENSG00000205927.4	ENSG00000205927	OLIG2	-0.201471349200345	5.02961002646919	-4.63936984670163	4.84986957899172e-06	0.000265944753490839	3.4218375761257005	-1	Gene
ENSG00000102898.11	ENSG00000102898	NUTF2	0.053386302531443004	5.21816766033942	4.6390158751669	4.85772579896818e-06	0.000265944753490839	3.39634836830663	1	Gene
ENSG00000164032.11	ENSG00000164032	H2AFZ	0.0971272618137211	6.027972983209599	4.63883176018132	4.8618169749841495e-06	0.000265944753490839	3.3624262615196097	1	Gene
ENSG00000227038.3	ENSG00000227038	GTF2IP7	0.315790495222957	-0.637279068071465	4.63878138855631	4.86293684819331e-06	0.000265944753490839	3.74396615650486	1	Gene
ENSG00000139352.3	ENSG00000139352	ASCL1	-0.22814333297365802	2.72271144409846	-4.63458186598284	4.95717905508814e-06	0.000270454740418811	3.71813327315696	-1	Gene
ENSG00000148082.9	ENSG00000148082	SHC3	-0.18057077993694	7.554124237767401	-4.63020274072593	5.05732125097567e-06	0.000275264482970759	3.2894420765120698	-1	Gene
ENSG00000148337.20	ENSG00000148337	CIZ1	-0.0590069269270317	5.58742835125192	-4.628434366732599	5.09830945045215e-06	0.00027683940843365297	3.3202507147657	-1	Gene
ENSG00000161647.18	ENSG00000161647	MPP3	0.161608360096773	1.96965303430702	4.62161869606743	5.25929429639092e-06	0.0002849073837118	3.7370311700707597	1	Gene
ENSG00000224870.6	ENSG00000224870		-0.0947630311132339	3.63403893920754	-4.62014580301892	5.29472030718466e-06	0.000285982497878432	3.5216972611136095	-1	Gene
ENSG00000213563.6	ENSG00000213563	C8orf82	-0.11774247368478699	2.5789449038885803	-4.619759807007941	5.30404214794775e-06	0.000285982497878432	3.6734139683907	-1	Gene
ENSG00000154222.14	ENSG00000154222	CC2D1B	-0.10482417588801	4.659391346769599	-4.61261463077231	5.47947478386326e-06	0.000294749546394743	3.3385388526561703	-1	Gene
ENSG00000206535.7	ENSG00000206535	LNP1	0.118322588759351	3.92006376840782	4.607584362098059	5.606312144251709e-06	0.000300867718788125	3.40834694200692	1	Gene
ENSG00000017427.15	ENSG00000017427	IGF1	-0.198289378635457	1.8923183730078998	-4.60619899185702	5.64173664627138e-06	0.000301893223790802	3.67240854785816	-1	Gene
ENSG00000064393.15	ENSG00000064393	HIPK2	-0.13669602659392302	9.731928003571609	-4.60581053427291	5.65170822543623e-06	0.000301893223790802	3.20019436183968	-1	Gene
ENSG00000106617.13	ENSG00000106617	PRKAG2	0.0963726883703349	6.19000539491133	4.60039783576038	5.7924250239219e-06	0.00030869190342102597	3.18085449129102	1	Gene
ENSG00000203900.2	ENSG00000203900		-0.32193402588415	-0.767301520261851	-4.59825197721599	5.849138909140249e-06	0.000310992758342691	3.5191098805191405	-1	Gene
ENSG00000151422.12	ENSG00000151422	FER	0.0647465696868542	6.5275003428061105	4.59358588559597	5.97430866147687e-06	0.00031691430865002796	3.1365942115194	1	Gene
ENSG00000129925.10	ENSG00000129925	TMEM8A	-0.120025972856495	4.4166287789467	-4.590743221185161	6.05182164587954e-06	0.00032028638567789704	3.27835809337443	-1	Gene
ENSG00000266916.5	ENSG00000266916	ZNF793-AS1	-0.154430388124691	1.20981274226856	-4.590167960705999	6.06762481915435e-06	0.000320384539014152	3.6501150934677797	-1	Gene
ENSG00000228016.1	ENSG00000228016	RAPGEF4-AS1	0.18076368700294604	2.12239884898183	4.58965871724303	6.08164749663567e-06	0.00032038844346381803	3.5763726640357594	1	Gene
ENSG00000175220.11	ENSG00000175220	ARHGAP1	-0.0815490581012589	5.837070782507	-4.58393676424693	6.2413647692237e-06	0.000328050131314186	3.1166559661477296	-1	Gene
ENSG00000165424.6	ENSG00000165424	ZCCHC24	-0.11975706285217098	7.5803666234057	-4.582642007596821	6.278060493634901e-06	0.000329225505658219	3.0813896014931603	-1	Gene
ENSG00000103544.14	ENSG00000103544	C16orf62	-0.05099410158355001	6.44214592547018	-4.5775145784412805	6.42542713760835e-06	0.00033618595882397797	3.06938882551152	-1	Gene
ENSG00000126822.16	ENSG00000126822	PLEKHG3	-0.129131184146375	6.69457021177331	-4.57480905419494	6.50451974803685e-06	0.000339550713846951	3.05590765641384	-1	Gene
ENSG00000015153.14	ENSG00000015153	YAF2	0.0567477314457201	5.15560527679542	4.57244766532434	6.57431558796413e-06	0.00034241599714274	3.1120492506086403	1	Gene
ENSG00000136854.18	ENSG00000136854	STXBP1	0.0889627412302346	7.3496853213180495	4.57128663557583	6.6088955296239504e-06	0.000343438283755504	3.0337708884500003	1	Gene
ENSG00000173786.16	ENSG00000173786	CNP	-0.189538540411005	9.717905976472759	-4.57052729908491	6.63160592002289e-06	0.000343546181990081	3.0488824797136895	-1	Gene
ENSG00000198612.10	ENSG00000198612	COPS8	0.0448544248338086	6.073619648236869	4.570217740582611	6.64088575051574e-06	0.000343546181990081	3.05434058803379	1	Gene
ENSG00000188522.14	ENSG00000188522	FAM83G	0.282365477867037	0.123720837175204	4.568371169938231	6.6965012111639996e-06	0.00034564480071736203	3.54577227060637	1	Gene
ENSG00000158186.12	ENSG00000158186	MRAS	0.0925008025206592	7.11164372565144	4.56596660049018	6.76959346076134e-06	0.00034819421076403103	3.0111061276290094	1	Gene
ENSG00000110911.14	ENSG00000110911	SLC11A2	-0.0952616689537674	5.9558482714802405	-4.56550860105437	6.7836019757060306e-06	0.00034819421076403103	3.03429681379215	-1	Gene
ENSG00000184185.9	ENSG00000184185	KCNJ12	-0.17614141073426198	2.7170454806077005	-4.56508965106648	6.79644049025233e-06	0.00034819421076403103	3.4195147625890203	-1	Gene
ENSG00000162639.15	ENSG00000162639	HENMT1	0.0820954624815286	3.5730611280330096	4.564760921888469	6.8065305687252295e-06	0.00034819421076403103	3.27522151934632	1	Gene
ENSG00000111652.9	ENSG00000111652	COPS7A	-0.0554590637356983	5.28296170330941	-4.55995503976223	6.95569599382719e-06	0.000355034180627148	3.04946577198121	-1	Gene
ENSG00000105926.15	ENSG00000105926	MPP6	0.0837626896057106	7.529064056735	4.55712021702726	7.04515023761575e-06	0.000358802784496222	2.9735997621935804	1	Gene
ENSG00000102383.13	ENSG00000102383	ZDHHC15	0.119326626598197	2.9660328684177597	4.55376745061924	7.15237469946122e-06	0.000363457731132577	3.3292222881659903	1	Gene
ENSG00000136541.14	ENSG00000136541	ERMN	-0.22509679883251604	8.875771423811779	-4.55282100698919	7.18292531001292e-06	0.000364204440277454	2.96062669248666	-1	Gene
ENSG00000189001.10	ENSG00000189001	SBSN	0.34602328857757797	0.169586085837585	4.55144873833253	7.227443928567081e-06	0.000365192934013163	3.48651993197328	1	Gene
ENSG00000157216.15	ENSG00000157216	SSBP3	0.0858353276239701	5.5025512566990304	4.55124059964455	7.234219381600811e-06	0.000365192934013163	2.99306187220375	1	Gene
ENSG00000123136.14	ENSG00000123136	DDX39A	-0.10166486307843302	3.48660529117238	-4.548693632327231	7.317625275899541e-06	0.000368593278425738	3.2390458892339398	-1	Gene
ENSG00000183018.8	ENSG00000183018	SPNS2	-0.0957505671600268	5.68412879304741	-4.54644303477078	7.392093632524789e-06	0.000371529537517422	2.96298781305851	-1	Gene
ENSG00000078177.13	ENSG00000078177	N4BP2	0.11595017638441099	4.397175184298581	4.5457648655085805	7.4146753637153795e-06	0.000371850826264582	3.0796698775733398	1	Gene
ENSG00000122545.18	ENSG00000122545	SEPT7	-0.0874113788929102	8.65609970333974	-4.5418753268438	7.54547426729993e-06	0.000377084321439778	2.9104268522474506	-1	Gene
ENSG00000055732.12	ENSG00000055732	MCOLN3	0.598904264888624	-0.0974853200124087	4.541457439907849	7.559658190725099e-06	0.000377084321439778	3.43221572717981	1	Gene
ENSG00000069956.11	ENSG00000069956	MAPK6	0.0730803535736554	6.682043946846981	4.5411359878102004	7.570586336241921e-06	0.000377084321439778	2.91299397353871	1	Gene
ENSG00000187764.11	ENSG00000187764	SEMA4D	-0.15454094146802402	7.19366175053148	-4.54072151475433	7.58469922526785e-06	0.000377084321439778	2.90368967920263	-1	Gene
ENSG00000179935.9	ENSG00000179935	LINC00652	0.23192925675422602	1.0111559965230301	4.539659434322269	7.6209786494529605e-06	0.000378069673000615	3.44277219638213	1	Gene
ENSG00000139737.21	ENSG00000139737	SLAIN1	-0.148362903845825	7.58891477835039	-4.537354737781481	7.70027822935019e-06	0.000380466825774846	2.887643232969	-1	Gene
ENSG00000183454.15	ENSG00000183454	GRIN2A	0.166273994272013	7.0134959117434	4.537292569755639	7.70242822871277e-06	0.000380466825774846	2.89385943765649	1	Gene
ENSG00000064787.13	ENSG00000064787	BCAS1	-0.183045716325388	8.79393950917482	-4.53519505529835	7.77530666365016e-06	0.00038324252952227596	2.8829412475188	-1	Gene
ENSG00000242808.7	ENSG00000242808	SOX2-OT	-0.170904890564099	8.079278884990849	-4.52885911475763	7.999491375596041e-06	0.000393448217143609	2.85268047370765	-1	Gene
ENSG00000065989.15	ENSG00000065989	PDE4A	0.11744112720245	4.37087221079975	4.52485594141481	8.14432009848076e-06	0.000399715573380352	2.9934693900488103	1	Gene
ENSG00000081181.7	ENSG00000081181	ARG2	-0.186601263992198	3.03252032014742	-4.52375484520103	8.184595302600861e-06	0.00040061732594761203	3.1932852664280804	-1	Gene
ENSG00000141934.9	ENSG00000141934	PLPP2	-0.184570242644515	4.33018938850971	-4.52340104603624	8.197576872975639e-06	0.00040061732594761203	3.00776517420052	-1	Gene
ENSG00000125970.11	ENSG00000125970	RALY	-0.0863473552161442	5.21608971353866	-4.52162303228488	8.26311536225123e-06	0.000402962838122184	2.89055647075431	-1	Gene
ENSG00000079435.9	ENSG00000079435	LIPE	-0.158402475054447	4.52387019832399	-4.519182284396731	8.35390197951217e-06	0.000406527064761473	2.95858581720595	-1	Gene
ENSG00000179950.13	ENSG00000179950	PUF60	-0.0653174725400696	6.2015617573851	-4.51705880440348	8.43366541505089e-06	0.000409169514583116	2.81783122362005	-1	Gene
ENSG00000273125.1	ENSG00000273125		0.20974630441799696	0.528604594504111	4.51617426011402	8.46710637378586e-06	0.000409169514583116	3.3508157698698	1	Gene
ENSG00000173166.17	ENSG00000173166	RAPH1	0.110128914229907	5.009501684871889	4.515546893342901	8.490901603242889e-06	0.000409169514583116	2.87822241374667	1	Gene
ENSG00000128739.21	ENSG00000128739	SNRPN	0.0734834972282679	6.28770570888008	4.5154152984226394	8.49590096770553e-06	0.000409169514583116	2.81467662366729	1	Gene
ENSG00000104164.10	ENSG00000104164	BLOC1S6	0.0691703122790681	6.2111136337502995	4.51537920215089	8.49727277879516e-06	0.000409169514583116	2.8146332891754504	1	Gene
ENSG00000251189.1	ENSG00000251189		0.342817482357463	0.35706779545833794	4.505243291858441	8.89100692244637e-06	0.00042723334309973	3.30591016351166	1	Gene
ENSG00000008130.15	ENSG00000008130	NADK	0.0884135523013815	4.76242606345059	4.5043321328625305	8.92724642621814e-06	0.00042807917153195096	2.85846002648521	1	Gene
ENSG00000153406.13	ENSG00000153406	NMRAL1	-0.0925338861368384	4.4575002309112195	-4.5033851946324805	8.96505912970327e-06	0.000428996756562822	2.89678712627713	-1	Gene
ENSG00000148154.9	ENSG00000148154	UGCG	0.0944025039328962	5.18880564468603	4.50129490338514	9.049072389563781e-06	0.000431453589999311	2.81207107617211	1	Gene
ENSG00000181751.9	ENSG00000181751	C5orf30	-0.0824064221397646	4.98851890829545	-4.50117363052191	9.05396971481858e-06	0.000431453589999311	2.8264221482337497	-1	Gene
ENSG00000149929.15	ENSG00000149929	HIRIP3	-0.0862374797156919	3.7201158319476497	-4.498827960164281	9.14919593194785e-06	0.000435088781285528	2.98829344453982	-1	Gene
ENSG00000168843.13	ENSG00000168843	FSTL5	0.147512404723802	5.257876332394241	4.492939282058139	9.392508515761889e-06	0.000445736628302758	2.7640609286326496	1	Gene
ENSG00000180611.6	ENSG00000180611	MB21D2	-0.0947965221832032	2.4747917176844103	-4.488366287073441	9.58572794680764e-06	0.00045396821692829804	3.122561177593	-1	Gene
ENSG00000109466.13	ENSG00000109466	KLHL2	0.0798831286300763	7.365603880348821	4.48736204123463	9.62866724907655e-06	0.000455063493917776	2.67603962849048	1	Gene
ENSG00000100242.15	ENSG00000100242	SUN2	-0.145624707790649	7.69942543593873	-4.4835239489448	9.79448158181073e-06	0.000461949584091603	2.6581103754083903	-1	Gene
ENSG00000060709.14	ENSG00000060709	RIMBP2	0.0975713259817525	4.9863895288111	4.48244667563003	9.841512250241561e-06	0.000463216587860243	2.7433976110592697	1	Gene
ENSG00000235257.8	ENSG00000235257	ITGA9-AS1	-0.10157466674713198	3.11187382022896	-4.48181372696778	9.86924590243142e-06	0.00046357200231686603	3.0161814563414198	-1	Gene
ENSG00000196074.12	ENSG00000196074	SYCP2	0.13439988469228098	2.9290550165264904	4.479029855494599	9.99211793126367e-06	0.000468385626047337	3.02456823189795	1	Gene
ENSG00000197312.11	ENSG00000197312	DDI2	0.0543919703343579	4.995882905158269	4.47531308109497	1.01584540778252e-05	0.000475212895546979	2.70984932213511	1	Gene
ENSG00000197892.12	ENSG00000197892	KIF13B	-0.114476531348711	6.792080230165991	-4.47336093023503	1.02468785810505e-05	0.000477283416452353	2.62002772797109	-1	Gene
ENSG00000099899.14	ENSG00000099899	TRMT2A	-0.0716680251029646	4.24947835741251	-4.473301238634731	1.0249593962714099e-05	0.000477283416452353	2.79872346238083	-1	Gene
ENSG00000169710.8	ENSG00000169710	FASN	-0.0899071983836774	7.830748891214941	-4.4729616897282005	1.02650532338135e-05	0.000477283416452353	2.61263273992785	-1	Gene
ENSG00000100341.11	ENSG00000100341	PNPLA5	0.192682662560236	2.49806395334735	4.4721288758451	1.0303065016832e-05	0.00047808303105376505	3.04042262680596	1	Gene
ENSG00000147130.14	ENSG00000147130	ZMYM3	-0.0593425483669235	6.03469568480442	-4.4684767978645406	1.0471354805132801e-05	0.000484912396207855	2.61612255304885	-1	Gene
ENSG00000171862.9	ENSG00000171862	PTEN	0.0544439845379575	7.16953633724043	4.466047171679651	1.0584769840108901e-05	0.0004885514061266451	2.58531621552451	1	Gene
ENSG00000196535.15	ENSG00000196535	MYO18A	-0.068615379183376	7.292211671802059	-4.46588297618027	1.05924768275096e-05	0.0004885514061266451	2.5834316549494902	-1	Gene
ENSG00000132640.14	ENSG00000132640	BTBD3	-0.113784806906136	6.445704715597791	-4.4605282345573	1.08467863659742e-05	0.000499278228537197	2.5749178064175897	-1	Gene
ENSG00000100522.8	ENSG00000100522	GNPNAT1	0.0782906174051824	3.8899334994786297	4.4574522920315705	1.0995506281919199e-05	0.000505111567578803	2.78394537757049	1	Gene
ENSG00000156127.6	ENSG00000156127	BATF	-0.256557164907477	0.820485519744655	-4.45607102987483	1.1062923586813401e-05	0.000507194195340352	3.1072744379280097	-1	Gene
ENSG00000269825.1	ENSG00000269825		0.20613007256501	2.3434874524525	4.455221390857821	1.1104589809528699e-05	0.000508090285528017	2.99844946352602	1	Gene
ENSG00000233427.1	ENSG00000233427		-0.350227782154838	-1.39834608439747	-4.4537338386132195	1.11779017226857e-05	0.0005104278820444691	2.8354572037591703	-1	Gene
ENSG00000185053.13	ENSG00000185053	SGCZ	0.159780931624149	1.65469288851578	4.45000237753239	1.1363848610225e-05	0.000517889362556068	3.0401802773812903	1	Gene
ENSG00000143340.6	ENSG00000143340	FAM163A	-0.5291625868304779	-1.85340220642667	-4.4484409766170305	1.14425333134885e-05	0.000520442668668353	2.64655306998845	-1	Gene
ENSG00000055208.18	ENSG00000055208	TAB2	0.07470665933972	6.45959844510601	4.44692375717718	1.1519491597539802e-05	0.000522907514829826	2.5119285778909903	1	Gene
ENSG00000168481.8	ENSG00000168481	LGI3	-0.119714751275138	6.787569680985549	-4.443536972112789	1.16930738849107e-05	0.0005297400671844469	2.4951109916658996	-1	Gene
ENSG00000186231.16	ENSG00000186231	KLHL32	-0.13741372144041902	5.6062195707031295	-4.44169128880078	1.1788722768406099e-05	0.00053238805642712	2.53052833021741	-1	Gene
ENSG00000129473.9	ENSG00000129473	BCL2L2	-0.0625465695083667	6.7797282330058595	-4.44134137689857	1.18069406096241e-05	0.00053238805642712	2.4845644872301405	-1	Gene
ENSG00000117016.9	ENSG00000117016	RIMS3	0.140097565646987	7.469727022898871	4.44040065975054	1.18560520453298e-05	0.00053238805642712	2.47794744267121	1	Gene
ENSG00000116574.5	ENSG00000116574	RHOU	-0.18667906307095397	6.860794943343481	-4.44027585448712	1.1862582366132598e-05	0.00053238805642712	2.48291724608846	-1	Gene
ENSG00000107317.11	ENSG00000107317	PTGDS	-0.120314979391079	8.56491003995089	-4.44018351247725	1.18674162954715e-05	0.00053238805642712	2.47831470372567	-1	Gene
ENSG00000140600.16	ENSG00000140600	SH3GL3	-0.11547109387681098	6.17023888881976	-4.43859288065799	1.1950979752191e-05	0.0005350917230566769	2.4877839011271	-1	Gene
ENSG00000283154.1	ENSG00000283154	IQCJ-SCHIP1	-0.38135912940893896	-2.1959194899107	-4.435772831796731	1.21005181807799e-05	0.000540733078004538	2.5987282767570496	-1	Gene
ENSG00000108262.15	ENSG00000108262	GIT1	-0.10087236801768801	7.76702925743867	-4.43404255286879	1.2193155251774901e-05	0.0005438147242291599	2.44895992216088	-1	Gene
ENSG00000126860.11	ENSG00000126860	EVI2A	-0.250024287121904	5.69172548546021	-4.43265285531948	1.22680496820196e-05	0.0005460946378804429	2.50107318953757	-1	Gene
ENSG00000165985.9	ENSG00000165985	C1QL3	0.49113053306734994	-1.94041364249566	4.4284633817924695	1.24965080288661e-05	0.000554505532409549	2.615602700812	1	Gene
ENSG00000121741.16	ENSG00000121741	ZMYM2	0.0375430624411995	7.6674172840459205	4.42830391736923	1.25052838951694e-05	0.000554505532409549	2.4250524515353598	1	Gene
ENSG00000169554.17	ENSG00000169554	ZEB2	-0.123063648013761	8.64360749760572	-4.4259623356495705	1.2634830952029e-05	0.000559170389474284	2.4194883968487404	-1	Gene
ENSG00000171408.13	ENSG00000171408	PDE7B	0.0919651181950986	6.858303838647389	4.4218765806383695	1.28639584617045e-05	0.0005682158882824809	2.4054926707603	1	Gene
ENSG00000136040.8	ENSG00000136040	PLXNC1	-0.135476860259061	4.799578116512071	-4.42091120489063	1.2918674837666e-05	0.0005695375093020179	2.50852360666701	-1	Gene
ENSG00000065809.13	ENSG00000065809	FAM107B	-0.176754785148178	6.9545092411755	-4.42039520620255	1.29480124028393e-05	0.0005697373503463911	2.39822633559221	-1	Gene
ENSG00000236451.2	ENSG00000236451		-0.19141192191364803	1.20591737796612	-4.417894731764809	1.3091085401944999e-05	0.0005749170552670981	2.9462603789053303	-1	Gene
ENSG00000152332.15	ENSG00000152332	UHMK1	0.0589288027283175	7.51820329798836	4.417364209319	1.3121635147222e-05	0.0005749170552670981	2.3802508606842996	1	Gene
ENSG00000204655.11	ENSG00000204655	MOG	-0.20695511924586	7.17475945163369	-4.41703168300014	1.31408182339339e-05	0.0005749170552670981	2.38488475240213	-1	Gene
ENSG00000115306.15	ENSG00000115306	SPTBN1	-0.0579405834161415	11.043700925947	-4.4159766428506	1.32018603561404e-05	0.0005764896017494111	2.42222566716955	-1	Gene
ENSG00000279419.1	ENSG00000279419		-0.223080796439813	3.99390825896898	-4.41488663039675	1.3265211107987e-05	0.000578156800643934	2.59852911753549	-1	Gene
ENSG00000125170.10	ENSG00000125170	DOK4	-0.109107707114866	2.87365949231584	-4.4107908052362506	1.35058702242486e-05	0.000587530934054479	2.75253757233736	-1	Gene
ENSG00000174607.10	ENSG00000174607	UGT8	-0.22768279447668302	7.19313242513001	-4.40928157105955	1.35955984343504e-05	0.000590316257917946	2.35235609608842	-1	Gene
ENSG00000162104.9	ENSG00000162104	ADCY9	0.073300791056717	6.13643963077847	4.40835754066536	1.3650816118431402e-05	0.000591595463064622	2.3600505084301497	1	Gene
ENSG00000114993.15	ENSG00000114993	RTKN	-0.15870326251092198	5.621190565139639	-4.4071875754878205	1.3721038416784402e-05	0.000593518891516234	2.3852533779181697	-1	Gene
ENSG00000177283.6	ENSG00000177283	FZD8	-0.194249540336925	2.09766042213409	-4.40327020590173	1.39586893636951e-05	0.0006026637894637441	2.8212859719853998	-1	Gene
ENSG00000166086.12	ENSG00000166086	JAM3	-0.13734280044191902	6.963437835399491	-4.40230843956776	1.40176356912794e-05	0.000603479542307123	2.32170008389524	-1	Gene
ENSG00000229017.6	ENSG00000229017	LINC01277	-0.238077923800334	0.207635160130475	-4.40210506647161	1.4030130854282001e-05	0.000603479542307123	2.88470009141758	-1	Gene
ENSG00000172671.19	ENSG00000172671	ZFAND4	0.0961510817045233	3.4111223138179505	4.40087439804563	1.4105970492588902e-05	0.000605607544381819	2.6269894837338503	1	Gene
ENSG00000248485.1	ENSG00000248485	PCP4L1	0.157216088710259	7.071638327006309	4.39867343681069	1.42425840557822e-05	0.000609618170668578	2.3186561480980603	1	Gene
ENSG00000175582.19	ENSG00000175582	RAB6A	0.0530772847872756	7.70824893877673	4.39851496911023	1.4252468877575302e-05	0.000609618170668578	2.30180595922922	1	Gene
ENSG00000164270.17	ENSG00000164270	HTR4	-0.112228352265839	4.93584184685519	-4.39447019023278	1.4507007290542499e-05	0.000617740570373296	2.38530626550215	-1	Gene
ENSG00000033327.12	ENSG00000033327	GAB2	-0.12649231633194902	6.95281390804375	-4.3943609974747595	1.4513938778930301e-05	0.000617740570373296	2.28670515050409	-1	Gene
ENSG00000143409.15	ENSG00000143409	FAM63A	-0.11481292039557402	4.838122871062651	-4.39391775637923	1.45421080229961e-05	0.000617740570373296	2.39434864310275	-1	Gene
ENSG00000242120.3	ENSG00000242120		-0.32637793234147494	-0.383468325865755	-4.3937946143425695	1.45499433398038e-05	0.000617740570373296	2.81873940947176	-1	Gene
ENSG00000149218.4	ENSG00000149218	ENDOD1	-0.10547074556064301	7.185320572035621	-4.39199965166784	1.46646136170746e-05	0.0006214603508682401	2.27631355743257	-1	Gene
ENSG00000088832.15	ENSG00000088832	FKBP1A	0.127241396688409	7.037738591186691	4.39090219180096	1.4735149982508401e-05	0.00062329955791572	2.2756164530364598	1	Gene
ENSG00000162981.13	ENSG00000162981	FAM84A	0.148344508898255	5.640826849668349	4.38794666363314	1.4926727789079002e-05	0.000630242666520874	2.29929901506381	1	Gene
ENSG00000198911.11	ENSG00000198911	SREBF2	-0.079649651365459	7.38367949594831	-4.384468911914779	1.51552104010634e-05	0.000638715647159679	2.24230345251221	-1	Gene
ENSG00000165238.16	ENSG00000165238	WNK2	-0.08223093978847901	6.24418072066493	-4.38120880206309	1.53724316799838e-05	0.000646683852120049	2.24459257936571	-1	Gene
ENSG00000137106.17	ENSG00000137106	GRHPR	-0.0750829536823746	5.8559935274173895	-4.37994039607436	1.5457748347906502e-05	0.000649084134923335	2.2541022373724102	-1	Gene
ENSG00000225746.9	ENSG00000225746	SNHG23	0.10844367183481	5.437749882865679	4.37875027502409	1.55382113450814e-05	0.0006512722196809759	2.27529257912713	1	Gene
ENSG00000173327.7	ENSG00000173327	MAP3K11	-0.0928369340964007	5.11284845686274	-4.37338153750143	1.59061967679407e-05	0.000665481664048871	2.2784390612627003	-1	Gene
ENSG00000183578.6	ENSG00000183578	TNFAIP8L3	0.217721223710798	0.904454593128545	4.3712993301741	1.6051148692179e-05	0.000669292810941226	2.7659269308119203	1	Gene
ENSG00000118733.16	ENSG00000118733	OLFM3	0.147472938460364	4.44961896989898	4.37123613232973	1.60555678883981e-05	0.000669292810941226	2.33569059601268	1	Gene
ENSG00000137821.11	ENSG00000137821	LRRC49	0.062569824516298	5.954251510177981	4.369581699820079	1.61716714669595e-05	0.000672911452761943	2.2094427424061	1	Gene
ENSG00000154845.15	ENSG00000154845	PPP4R1	-0.0547723850756948	5.597566809409731	-4.36755196725064	1.63152103545893e-05	0.000677656540026332	2.21482383776192	-1	Gene
ENSG00000130720.12	ENSG00000130720	FIBCD1	-0.264331978118684	0.41414576948529797	-4.36563650677521	1.64517857309052e-05	0.000682095787821593	2.7465929941270604	-1	Gene
ENSG00000126950.7	ENSG00000126950	TMEM35A	0.127032474470399	4.633262197834731	4.36512749240782	1.64882628516691e-05	0.0006822668903152509	2.2929919424085	1	Gene
ENSG00000201700.3	ENSG00000201700	SNORD113-3	0.20325482099034903	0.577421663931683	4.364750619625481	1.65153202584039e-05	0.0006822668903152509	2.7448487811148596	1	Gene
ENSG00000073050.11	ENSG00000073050	XRCC1	-0.0686540712450922	3.89166147797667	-4.36408787032708	1.65630051257591e-05	0.000682666911601867	2.39895508455885	-1	Gene
ENSG00000092529.23	ENSG00000092529	CAPN3	-0.19319101295241	3.9276867309116805	-4.363790470767451	1.65844458476138e-05	0.000682666911601867	2.40051821987755	-1	Gene
ENSG00000068903.19	ENSG00000068903	SIRT2	-0.12632683181635598	6.85414082870116	-4.36300489486962	1.6641208959173497e-05	0.000683778047555018	2.15858623475984	-1	Gene
ENSG00000128881.16	ENSG00000128881	TTBK2	0.0495915495266533	7.232916878328449	4.36093176124976	1.67919007652586e-05	0.000688737801209331	2.14630437203853	1	Gene
ENSG00000177098.8	ENSG00000177098	SCN4B	0.201181045901495	8.87188010475913	4.35858898610834	1.69637636638028e-05	0.0006945466802030081	2.14560104939324	1	Gene
ENSG00000114757.18	ENSG00000114757	PEX5L	-0.159561877018511	7.02062633227288	-4.35791401493274	1.70135901308103e-05	0.000695347245043741	2.13753416461474	-1	Gene
ENSG00000099364.16	ENSG00000099364	FBXL19	-0.0973636355658447	4.9886460911034005	-4.35425907974709	1.72858392792381e-05	0.000705219258267888	2.2107584641937597	-1	Gene
ENSG00000139132.14	ENSG00000139132	FGD4	0.0728384352249729	6.66337323970232	4.35046962365355	1.7572507262812803e-05	0.000714825933214801	2.10775438090118	1	Gene
ENSG00000187902.11	ENSG00000187902	SHISA7	-0.0952741408517617	5.96364591884899	-4.35032478319288	1.7583554019172e-05	0.000714825933214801	2.12726280849607	-1	Gene
ENSG00000196090.12	ENSG00000196090	PTPRT	0.12436945283071901	7.01745037926872	4.349528445136509	1.7644408253134602e-05	0.000716032532095846	2.10638615854295	1	Gene
ENSG00000169562.9	ENSG00000169562	GJB1	-0.257617352892115	4.303316540779621	-4.34805168456597	1.77577923750251e-05	0.000719362844906439	2.27932916319862	-1	Gene
ENSG00000065057.7	ENSG00000065057	NTHL1	-0.10283883267997	3.50058703814395	-4.3473664890069905	1.7810637380713198e-05	0.000720233327460564	2.3922608268653103	-1	Gene
ENSG00000138448.11	ENSG00000138448	ITGAV	0.0752715145003908	8.20768809212858	4.3466140005264196	1.7868845598102802e-05	0.000721317248757157	2.0876841232970302	1	Gene
ENSG00000225398.3	ENSG00000225398	PGM5P4	0.553515113082429	-1.8340870585165603	4.34494186098829	1.7998844948803896e-05	0.00072529029759487	2.3668661868272	1	Gene
ENSG00000172667.10	ENSG00000172667	ZMAT3	0.0801618535570436	7.353534729913089	4.34452944238246	1.80310469607339e-05	0.000725315442453761	2.07850206296134	1	Gene
ENSG00000204469.12	ENSG00000204469	PRRC2A	-0.0691144566597454	7.6862930533818306	-4.3408830059555	1.8318171668903302e-05	0.0007355770717885309	2.06170003693081	-1	Gene
ENSG00000166128.12	ENSG00000166128	RAB8B	-0.0586188764298759	5.66659780436494	-4.3364605125432005	1.8672274211598198e-05	0.000747388867718528	2.08713674222746	-1	Gene
ENSG00000143418.19	ENSG00000143418	CERS2	-0.128393214318657	6.19901907250042	-4.336095098282991	1.8701823397020603e-05	0.000747388867718528	2.06240396041143	-1	Gene
ENSG00000186073.11	ENSG00000186073	C15orf41	0.0765980566325908	4.4575653765015195	4.335994829504839	1.8709939437422304e-05	0.000747388867718528	2.19416539959339	1	Gene
ENSG00000184613.10	ENSG00000184613	NELL2	0.122840963608604	6.661478376826639	4.33197174749977	1.90383723991225e-05	0.000758098488819476	2.04238411552993	1	Gene
ENSG00000100731.15	ENSG00000100731	PCNX1	0.0422306722948757	7.8165226155819205	4.33190276292365	1.904405189816e-05	0.000758098488819476	2.0255589223536	1	Gene
ENSG00000214113.10	ENSG00000214113	LYRM4	0.0836343147921761	4.595846234202019	4.33063075491061	1.91490671326958e-05	0.000759654932571546	2.15613281879665	1	Gene
ENSG00000198121.13	ENSG00000198121	LPAR1	-0.170185313271395	8.034933870520941	-4.33040705736325	1.91675924596231e-05	0.000759654932571546	2.0197124581701003	-1	Gene
ENSG00000184611.11	ENSG00000184611	KCNH7	-0.0985021559105866	4.049781806493439	-4.3302287610933705	1.91823701898862e-05	0.000759654932571546	2.23741501212977	-1	Gene
ENSG00000109099.13	ENSG00000109099	PMP22	-0.14946327123029401	6.7126839849314495	-4.32423587616548	1.9685464273645498e-05	0.0007782365385565651	2.00233327634738	-1	Gene
ENSG00000140474.12	ENSG00000140474	ULK3	-0.0969797228343058	5.40841078673917	-4.3224119143180095	1.98410709547713e-05	0.000781720946581527	2.04285424790113	-1	Gene
ENSG00000260852.1	ENSG00000260852	FBXL19-AS1	-0.145897349337487	1.1285104415118201	-4.32240492224349	1.98416697225404e-05	0.000781720946581527	2.5689564259439	-1	Gene
ENSG00000007168.12	ENSG00000007168	PAFAH1B1	0.0465524147594366	8.61114338046139	4.317813259458689	2.02386311541586e-05	0.0007959950667463519	1.9728819876142099	1	Gene
ENSG00000169302.14	ENSG00000169302	STK32A	0.192262429196914	3.5069032880856206	4.31703055629391	2.03070509319742e-05	0.0007973207741137	2.26356952242419	1	Gene
ENSG00000198898.12	ENSG00000198898	CAPZA2	0.0557190877756611	6.793554668380491	4.31649958344547	2.03535916034349e-05	0.0007977843780534049	1.9705059132851597	1	Gene
ENSG00000101638.13	ENSG00000101638	ST8SIA5	0.133789644165322	4.607933753826889	4.31561234071088	2.04315875761124e-05	0.0007994772317474019	2.09214544665836	1	Gene
ENSG00000143590.13	ENSG00000143590	EFNA3	0.146152647244082	2.55258397846736	4.31110105247054	2.08326073199805e-05	0.000813782580837809	2.3720622181358197	1	Gene
ENSG00000228223.2	ENSG00000228223	HCG11	0.11691635573103999	3.44507486536327	4.3061263124770806	2.12835452930397e-05	0.000829985996325686	2.2302732124726403	1	Gene
ENSG00000104154.6	ENSG00000104154	SLC30A4	0.0990049038704644	6.53048848879645	4.30129223793993	2.1730660044766602e-05	0.000845985645030923	1.9141860128228998	1	Gene
ENSG00000170802.15	ENSG00000170802	FOXN2	-0.120520394937877	6.00600360326777	-4.29970653389927	2.18792707038465e-05	0.000850329896441034	1.9224141306443199	-1	Gene
ENSG00000132170.19	ENSG00000132170	PPARG	0.18415209496744897	1.6022485398542199	4.29799958534051	2.20403296427066e-05	0.00085514245196508	2.43789770349028	1	Gene
ENSG00000116990.10	ENSG00000116990	MYCL	0.168880447713915	1.83373443235435	4.29591827435494	2.22382447642865e-05	0.000861366347370822	2.4044896924292405	1	Gene
ENSG00000197879.14	ENSG00000197879	MYO1C	-0.0940574988089102	3.7815758053485	-4.29270058519963	2.2547565877720604e-05	0.0008718771728036441	2.12634981646209	-1	Gene
ENSG00000103184.11	ENSG00000103184	SEC14L5	-0.123365377356856	6.687539814313119	-4.29097175322321	2.27154545577518e-05	0.000876892900398322	1.8649790754283402	-1	Gene
ENSG00000136960.12	ENSG00000136960	ENPP2	-0.203899872042001	7.858477191138	-4.29005779946474	2.28046915456568e-05	0.000878860671329179	1.8576214915687002	-1	Gene
ENSG00000123560.13	ENSG00000123560	PLP1	-0.214230787097772	12.0185537792699	-4.289576128827529	2.28518557847802e-05	0.00087920314157557	1.9266053307529598	-1	Gene
ENSG00000077044.10	ENSG00000077044	DGKD	0.0860242314829299	5.74743456029349	4.2871716563798	2.30886942575834e-05	0.000885829493017865	1.87540057722478	1	Gene
ENSG00000278709.1	ENSG00000278709	NKILA	0.34979022602856397	-0.994467665910722	4.2870451720074305	2.3101217567926397e-05	0.000885829493017865	2.32650394748654	1	Gene
ENSG00000105135.15	ENSG00000105135	ILVBL	-0.0763780131233366	4.91497586797416	-4.28571328846963	2.3233482919554998e-05	0.0008887708652432449	1.9382027177076497	-1	Gene
ENSG00000147533.16	ENSG00000147533	GOLGA7	-0.124493914485039	6.28625286178954	-4.285494158538279	2.32553132487784e-05	0.0008887708652432449	1.85420023062281	-1	Gene
ENSG00000150893.10	ENSG00000150893	FREM2	-0.37176532089642705	3.95999994160417	-4.28400135585058	2.3404552717003698e-05	0.000892988656738965	2.07125169468685	-1	Gene
ENSG00000101665.8	ENSG00000101665	SMAD7	0.137203725051625	4.06839753298866	4.27766958814568	2.40477888415496e-05	0.0009160093895548131	2.01427764624706	1	Gene
ENSG00000140522.11	ENSG00000140522	RLBP1	-0.24808151070037598	2.74653356019306	-4.27649938555701	2.41685025533452e-05	0.0009190833363373939	2.2331432093284302	-1	Gene
ENSG00000236240.1	ENSG00000236240	GPC5-IT1	0.200520115349642	0.300420584204303	4.27554239695463	2.42676519364323e-05	0.000921328425335395	2.3973473836954997	1	Gene
ENSG00000170340.10	ENSG00000170340	B3GNT2	0.11765279080185302	5.77415925641108	4.27493566964812	2.43307134114167e-05	0.0009221982778000491	1.8425731677640802	1	Gene
ENSG00000111276.10	ENSG00000111276	CDKN1B	-0.0882607389277959	6.31406877870787	-4.271534201625911	2.46871609442519e-05	0.00093288341154715	1.7944935099203798	-1	Gene
ENSG00000272108.1	ENSG00000272108		0.160230266525386	0.921461625775898	4.27147078917432	2.46938532030418e-05	0.00093288341154715	2.37322468176913	1	Gene
ENSG00000152242.10	ENSG00000152242	C18orf25	0.0568030361718918	5.7146728402193405	4.26758572008727	2.51071870206065e-05	0.0009469408516852401	1.79988957640971	1	Gene
ENSG00000130005.11	ENSG00000130005	GAMT	-0.104085209817334	3.8912496152585203	-4.266810100016221	2.5190492997617103e-05	0.000948525301085686	2.00600585554059	-1	Gene
ENSG00000157625.15	ENSG00000157625	TAB3	0.0527509611626301	4.8382072307778	4.266175211510411	2.5258880028386603e-05	0.0009495437240131119	1.86347474694908	1	Gene
ENSG00000196639.6	ENSG00000196639	HRH1	0.214515592478108	1.7176888075413999	4.2625554516092405	2.56521824883381e-05	0.0009609269087104221	2.28469301033261	1	Gene
ENSG00000166313.18	ENSG00000166313	APBB1	-0.066938807754766	7.35893903446329	-4.26227453270868	2.5682948857423103e-05	0.0009609269087104221	1.74273525401819	-1	Gene
ENSG00000157540.19	ENSG00000157540	DYRK1A	0.0436345424922276	6.8306333435920195	4.26223581147357	2.56871923874874e-05	0.0009609269087104221	1.74591776983156	1	Gene
ENSG00000135441.7	ENSG00000135441	BLOC1S1	-0.0903363494234368	4.00862526862141	-4.2607081554390405	2.5855146297450898e-05	0.0009656371630994301	1.9617345219667301	-1	Gene
ENSG00000109787.12	ENSG00000109787	KLF3	-0.0680576588257178	5.55656572429975	-4.25846333802623	2.6103850392357603e-05	0.000973343083866984	1.7731766541016298	-1	Gene
ENSG00000174851.14	ENSG00000174851	YIF1A	-0.0874523741920793	3.6796309284757798	-4.25625130168864	2.63511561997121e-05	0.000980971972044062	1.99679834324381	-1	Gene
ENSG00000135469.13	ENSG00000135469	COQ10A	-0.0887247976615704	3.31718431955004	-4.25490191610984	2.65031145129781e-05	0.0009850324227323529	2.05216670682547	-1	Gene
ENSG00000065361.14	ENSG00000065361	ERBB3	-0.154413654464133	6.46159084029284	-4.24968977479812	2.7097963922279603e-05	0.00100551394722268	1.7065361285254899	-1	Gene
ENSG00000105219.8	ENSG00000105219	CNTD2	0.36008726173753297	-1.82910672046077	4.24821581785912	2.72684817083465e-05	0.00101020928445002	1.9964111265121498	1	Gene
ENSG00000179178.10	ENSG00000179178	TMEM125	-0.25127725614011803	3.6632357623576897	-4.24731855991031	2.73727839468638e-05	0.00101244037757732	1.96058389417197	-1	Gene
ENSG00000171502.14	ENSG00000171502	COL24A1	-0.202771608535945	3.4854616188032503	-4.244997108202059	2.76444127769175e-05	0.0010208432750370099	1.9910677628014999	-1	Gene
ENSG00000113205.5	ENSG00000113205	PCDHB3	0.12265788413352101	2.6086824197756897	4.241891815104791	2.8011782764752803e-05	0.00103274901817594	2.100909078542	1	Gene
ENSG00000108061.11	ENSG00000108061	SHOC2	0.0602111991213019	6.11887650661253	4.23981440855201	2.82601458344481e-05	0.00104023604114013	1.6706881387456298	1	Gene
ENSG00000108960.7	ENSG00000108960	MMD	0.108541438560155	7.000184686676509	4.23846574639031	2.8422508047465002e-05	0.00104380887622685	1.6545217757780302	1	Gene
ENSG00000221818.8	ENSG00000221818	EBF2	0.21741894746164703	1.2958282243576	4.23825385681734	2.84480977194482e-05	0.00104380887622685	2.2171805239280897	1	Gene
ENSG00000133872.13	ENSG00000133872	SARAF	0.0424727805495156	8.260076874510041	4.2369497392196696	2.8606079412519397e-05	0.0010471307023699199	1.64161013779688	1	Gene
ENSG00000261609.4	ENSG00000261609	GAN	0.0885761163945236	6.33504450383953	4.23675444940053	2.86298089202102e-05	0.0010471307023699199	1.65036997237527	1	Gene
ENSG00000176956.12	ENSG00000176956	LY6H	0.18142685700050198	3.2230874656656003	4.23578640854245	2.8747712429879902e-05	0.0010497713939617	1.9742935449675603	1	Gene
ENSG00000103260.8	ENSG00000103260	METRN	-0.129529683945989	6.1804943295475105	-4.233328904055121	2.9049111806758e-05	0.00105909372871337	1.6437077511158702	-1	Gene
ENSG00000132854.18	ENSG00000132854	KANK4	-0.24666442259206897	1.72983679169479	-4.22738701281782	2.9790363069585197e-05	0.00108439754254406	2.15432912232423	-1	Gene
ENSG00000116675.15	ENSG00000116675	DNAJC6	-0.0710308702319351	8.31358286030781	-4.22535550960194	3.0047908194113696e-05	0.00109204177739019	1.59594177497179	-1	Gene
ENSG00000105695.14	ENSG00000105695	MAG	-0.214741285048482	7.30837547078044	-4.22469069556067	3.01326508469677e-05	0.00109339155972196	1.5954240625776899	-1	Gene
ENSG00000115290.9	ENSG00000115290	GRB14	-0.21139988318676603	1.24479814386609	-4.223854632038259	3.0239546128707002e-05	0.0010954669724203801	2.17732814969076	-1	Gene
ENSG00000167552.13	ENSG00000167552	TUBA1A	-0.1359535797773	9.05681939606609	-4.22330428088561	3.03101089106406e-05	0.0010954669724203801	1.59545264277504	-1	Gene
ENSG00000130294.14	ENSG00000130294	KIF1A	-0.0546182608453373	9.98371410107891	-4.22312657578733	3.0332926747327398e-05	0.0010954669724203801	1.6083869839697098	-1	Gene
ENSG00000100330.15	ENSG00000100330	MTMR3	0.0429495196293264	6.62987680352769	4.2221534440132	3.0458170537585303e-05	0.00109645233168778	1.58547090565379	1	Gene
ENSG00000111647.12	ENSG00000111647	UHRF1BP1L	0.0603154204002135	6.57720010425256	4.2221339707869605	3.04606818050982e-05	0.00109645233168778	1.59217246039769	1	Gene
ENSG00000250366.2	ENSG00000250366	TUNAR	0.159304492893888	6.751054391694209	4.221785163145141	3.05056975201177e-05	0.00109645233168778	1.5940764370683	1	Gene
ENSG00000083312.17	ENSG00000083312	TNPO1	0.0474180488939142	7.380132370974031	4.22143342607017	3.0551155569688695e-05	0.00109645233168778	1.5774790516788402	1	Gene
ENSG00000253297.1	ENSG00000253297		-0.20005590632686399	0.300870958801483	-4.21998344754453	3.07392322491897e-05	0.0011014811630758801	2.18499210519958	-1	Gene
ENSG00000187601.4	ENSG00000187601	MAGEH1	-0.0790376282547683	5.21720067331935	-4.21935545175579	3.08210319503581e-05	0.00110269202938906	1.64872848338952	-1	Gene
ENSG00000157985.18	ENSG00000157985	AGAP1	-0.0612726520706792	7.63143199336888	-4.21772542574551	3.1034321535695396e-05	0.00110859616073622	1.56188139346192	-1	Gene
ENSG00000198517.9	ENSG00000198517	MAFK	-0.15098501943332998	4.11124580382268	-4.21735664968804	3.10827710000609e-05	0.0011086027439447198	1.77792576345029	-1	Gene
ENSG00000251034.1	ENSG00000251034		0.21556736145544897	1.0658909472661802	4.21584659273076	3.1281914690054e-05	0.00111397565661372	2.14945198752318	1	Gene
ENSG00000254534.1	ENSG00000254534		-0.352760782063849	-0.8496680892284479	-4.21513217673095	3.13765542479262e-05	0.00111434467833469	2.0969592896889	-1	Gene
ENSG00000022267.16	ENSG00000022267	FHL1	0.0914089539674917	6.57984637931126	4.21503606112562	3.1389307626912104e-05	0.00111434467833469	1.55838991159466	1	Gene
ENSG00000145555.14	ENSG00000145555	MYO10	-0.104615527586539	7.63707670507869	-4.21443516108931	3.1469151974423605e-05	0.00111545517237737	1.5486174670325301	-1	Gene
ENSG00000175040.5	ENSG00000175040	CHST2	0.1145359772783	4.82070217352835	4.2119076715539805	3.18071175409601e-05	0.00112479594209312	1.6474687713725702	1	Gene
ENSG00000133657.14	ENSG00000133657	ATP13A3	0.0728069115908233	6.730519208267079	4.21173290955445	3.18306135382703e-05	0.00112479594209312	1.54476739144552	1	Gene
ENSG00000066322.13	ENSG00000066322	ELOVL1	-0.19789411308456897	5.339304963440861	-4.20915779051852	3.21787524530367e-05	0.00113535140567404	1.6032205513980502	-1	Gene
ENSG00000131067.16	ENSG00000131067	GGT7	-0.0607858705408996	4.8452625227112005	-4.2081602195800905	3.2314591004508003e-05	0.00113789645799549	1.6312546068895502	-1	Gene
ENSG00000196739.14	ENSG00000196739	COL27A1	0.248739371810482	2.69446551947738	4.20790108349846	3.23499667844075e-05	0.00113789645799549	1.94730932092075	1	Gene
ENSG00000133612.18	ENSG00000133612	AGAP3	-0.0629123362169931	6.1261275893718805	-4.20699829051102	3.24734996833772e-05	0.00114049512878821	1.5371911552364799	-1	Gene
ENSG00000204856.11	ENSG00000204856	FAM216A	0.0764047093196702	3.81785796987167	4.20431980391249	3.28426614735978e-05	0.00115169937616346	1.7559521528421598	1	Gene
ENSG00000224243.1	ENSG00000224243	LINC00403	-0.11756457998602803	3.46024647965384	-4.19755602894692	3.37927771253947e-05	0.00118321081980669	1.7979186627922201	-1	Gene
ENSG00000010282.14	ENSG00000010282	HHATL	-0.20684338756255802	5.663390277301719	-4.19636599037061	3.39626321989948e-05	0.0011873480958580099	1.5206592190786898	-1	Gene
ENSG00000010278.12	ENSG00000010278	CD9	-0.18105622258822895	6.14263152608238	-4.195147510259241	3.41373901839999e-05	0.0011916439439761302	1.49839782956187	-1	Gene
ENSG00000176058.11	ENSG00000176058	TPRN	-0.12805537981908602	4.90669644762114	-4.19467080644121	3.4205993536355606e-05	0.0011922268065805	1.57690334184898	-1	Gene
ENSG00000101049.14	ENSG00000101049	SGK2	-0.203194840460492	3.5594472168951703	-4.19116326365443	3.4714828385094895e-05	0.0012081286260261302	1.75933388749987	-1	Gene
ENSG00000184500.14	ENSG00000184500	PROS1	0.111310973179377	3.66429427889301	4.19044205396416	3.48203441967797e-05	0.00120996745212683	1.72904253762817	1	Gene
ENSG00000196850.5	ENSG00000196850	PPTC7	0.0985843146325651	5.10980530947898	4.18895737084232	3.50385227198208e-05	0.00121570971050085	1.5291903638558701	1	Gene
ENSG00000180287.16	ENSG00000180287	PLD5	-0.15630055984601302	3.2928030294655604	-4.18772965634136	3.52199229468763e-05	0.00122016049798914	1.7876510290590102	-1	Gene
ENSG00000153250.18	ENSG00000153250	RBMS1	0.0881671852682582	5.197598421092961	4.18455235208934	3.56935502674736e-05	0.00123470656038193	1.50122054204182	1	Gene
ENSG00000164056.10	ENSG00000164056	SPRY1	-0.13523840487723499	2.9769471342281095	-4.1840366660657695	3.5770991884510295e-05	0.00123552468059446	1.82901786277816	-1	Gene
ENSG00000175928.5	ENSG00000175928	LRRN1	0.142010271178146	6.5254902568860995	4.18155456913083	3.61459797982742e-05	0.00124660211709694	1.43155367660192	1	Gene
ENSG00000198300.12	ENSG00000198300	PEG3	0.0966419829296566	9.74177725545899	4.17632478755025	3.69483832259865e-05	0.00127236493900702	1.42097478418775	1	Gene
ENSG00000169247.11	ENSG00000169247	SH3TC2	-0.160070835004072	5.84534863177916	-4.173896990750721	3.73266235122324e-05	0.00128267382489877	1.42710846922349	-1	Gene
ENSG00000179335.18	ENSG00000179335	CLK3	-0.0708335910988276	4.9885430593372	-4.17368751202616	3.73594317931681e-05	0.00128267382489877	1.48085002721573	-1	Gene
ENSG00000163597.14	ENSG00000163597	SNHG16	0.10237008871131599	4.996053372382571	4.17240092479282	3.7561539017217e-05	0.00128768804430814	1.4769105887857101	1	Gene
ENSG00000167965.17	ENSG00000167965	MLST8	-0.0727523946171546	4.149932030422081	-4.17199553120291	3.762543704816961e-05	0.0012879562795222199	1.5849769865509298	-1	Gene
ENSG00000151952.15	ENSG00000151952	TMEM132D	0.0913433242368413	4.99160524839746	4.1660030701511195	3.8582136609158296e-05	0.00131873972585678	1.44912773356702	1	Gene
ENSG00000266074.8	ENSG00000266074	BAHCC1	-0.0838271142634595	5.02666818364383	-4.16479221245271	3.87782458931436e-05	0.00132347329854326	1.44048170469414	-1	Gene
ENSG00000176749.8	ENSG00000176749	CDK5R1	0.100922949980535	6.467674217918731	4.1641756445086004	3.88784692598447e-05	0.0013249251638418	1.3622491871308602	1	Gene
ENSG00000245293.2	ENSG00000245293		-0.15257029997554902	3.32295284026582	-4.162610725609221	3.91339570124246e-05	0.00133165608684205	1.69231471935101	-1	Gene
ENSG00000068976.13	ENSG00000068976	PYGM	-0.18289032861452398	5.2446010857616905	-4.16209530652122	3.9218453714655605e-05	0.00133255719433717	1.41383157342699	-1	Gene
ENSG00000170315.13	ENSG00000170315	UBB	-0.0739163925944498	8.70722247958731	-4.16046886196805	3.94862309350724e-05	0.00133840769652524	1.3398101581981001	-1	Gene
ENSG00000152767.16	ENSG00000152767	FARP1	0.10003427853666698	6.845892211436309	4.16034206348055	3.95071800358792e-05	0.00133840769652524	1.3363801590844	1	Gene
ENSG00000163686.14	ENSG00000163686	ABHD6	-0.0947623153002539	4.921336168909519	-4.15943364996216	3.96575742388401e-05	0.0013401570546858	1.43274249886067	-1	Gene
ENSG00000110497.14	ENSG00000110497	AMBRA1	-0.0532629025573192	5.89556122746611	-4.15932553115489	3.96755103481363e-05	0.0013401570546858	1.35701739599051	-1	Gene
ENSG00000092010.14	ENSG00000092010	PSME1	-0.0852877247866469	4.40400755083113	-4.1583323813114	3.98406285565865e-05	0.0013437582926817	1.4938090806635702	-1	Gene
ENSG00000205268.10	ENSG00000205268	PDE7A	0.0799111487266129	4.56015785047195	4.15761309533628	3.99606235700392e-05	0.00134582927093876	1.4652961071188102	1	Gene
ENSG00000100299.17	ENSG00000100299	ARSA	-0.0839472442559123	3.83137750106343	-4.15502792551747	4.03947442541243e-05	0.00135845809776425	1.5711277304790199	-1	Gene
ENSG00000185988.11	ENSG00000185988	PLK5	-0.23887730298154802	1.1283484147693201	-4.14903656187124	4.14181980868268e-05	0.00139058218666995	1.89748322038223	-1	Gene
ENSG00000143473.11	ENSG00000143473	KCNH1	0.0905451854109589	6.2488779496059	4.148730943862461	4.14710609024734e-05	0.00139058218666995	1.3062738030091001	1	Gene
ENSG00000108370.16	ENSG00000108370	RGS9	0.144753053851112	6.90756326030365	4.14714920501129	4.17456833844276e-05	0.0013977501481879301	1.29080033466076	1	Gene
ENSG00000197971.14	ENSG00000197971	MBP	-0.188960903132165	11.861297413429	-4.14149882992392	4.2740920776615396e-05	0.0014289901154557198	1.3295267604213001	-1	Gene
ENSG00000180875.4	ENSG00000180875	GREM2	0.21290453246351201	3.60504479596303	4.13633615832161	4.36699794745738e-05	0.00145792988161553	1.5050712102623103	1	Gene
ENSG00000101220.17	ENSG00000101220	C20orf27	0.11143743255578	6.83114041836178	4.1359141811410804	4.37467615837508e-05	0.00145837353674481	1.24464466676201	1	Gene
ENSG00000180730.4	ENSG00000180730	SHISA2	0.25731126005338895	2.42702284858511	4.13526357878259	4.38653958491549e-05	0.0014602090974771599	1.70522064887108	1	Gene
ENSG00000177105.9	ENSG00000177105	RHOG	-0.145354042494229	3.9726654592417097	-4.134703272704701	4.3967810513401296e-05	0.0014615002021451699	1.4680177423051	-1	Gene
ENSG00000180834.7	ENSG00000180834	MAP6D1	-0.129816502073481	5.32079294015773	-4.132685543385089	4.4338507785663704e-05	0.0014716924643481302	1.29477368608942	-1	Gene
ENSG00000130762.14	ENSG00000130762	ARHGEF16	-0.24996068871203303	-0.00538457195461565	-4.131600902106101	4.4539006185377705e-05	0.0014762141891370001	1.84571159912757	-1	Gene
ENSG00000179387.9	ENSG00000179387	ELMOD2	0.06195529424564499	4.64941081254707	4.13066086641575	4.47134720434508e-05	0.00147986129591646	1.3482514812045	1	Gene
ENSG00000156463.17	ENSG00000156463	SH3RF2	-0.19284445956594	5.44466493494193	-4.1303096112554005	4.4778830086595296e-05	0.00147989201188347	1.28219399199847	-1	Gene
ENSG00000163913.11	ENSG00000163913	IFT122	0.0823877326724265	5.51840036539391	4.12701280423984	4.5396716950071004e-05	0.00149815688452037	1.2493638021489	1	Gene
ENSG00000236104.2	ENSG00000236104	ZBTB22	-0.0729167536097927	4.1277573777377405	-4.121110233966109	4.65233074251269e-05	0.00153313321125931	1.3869300613578501	-1	Gene
ENSG00000010361.13	ENSG00000010361	FUZ	-0.0841472873465833	3.7900384378781897	-4.11499720438325	4.77180996967856e-05	0.00157025362741471	1.4201775495356002	-1	Gene
ENSG00000010319.6	ENSG00000010319	SEMA3G	-0.201404384007866	3.75696292285119	-4.114165464967471	4.78829031605441e-05	0.00157342260757445	1.42144010036916	-1	Gene
ENSG00000144218.18	ENSG00000144218	AFF3	0.112523838025252	6.14292013542183	4.1122809541573595	4.825831287983211e-05	0.00158347843987617	1.16633020280857	1	Gene
ENSG00000157542.9	ENSG00000157542	KCNJ6	0.219925719101565	1.5762037590101299	4.11193863749811	4.83268051004916e-05	0.00158347843987617	1.7191690461119198	1	Gene
ENSG00000250933.1	ENSG00000250933	GAPDHP66	-0.20257611970117603	-0.11970694860273501	-4.11025614226769	4.8664793338457394e-05	0.0015909040820935	1.76872656234572	-1	Gene
ENSG00000250770.3	ENSG00000250770		-0.21223098683285102	2.60998592422578	-4.11012140364463	4.86919574083211e-05	0.0015909040820935	1.5894192099524	-1	Gene
ENSG00000058335.15	ENSG00000058335	RASGRF1	0.16045768158533302	5.2317450913669905	4.10867709914832	4.89840453382574e-05	0.0015978286582987	1.19994580315226	1	Gene
ENSG00000244274.7	ENSG00000244274	DBNDD2	-0.20174248978206002	5.05550908215788	-4.108386461863439	4.90430233837165e-05	0.0015978286582987	1.23006130717433	-1	Gene
ENSG00000247596.8	ENSG00000247596	TWF2	-0.0865188178154763	3.4320335538202	-4.1068021880350205	4.9365704931808204e-05	0.0016060635645590699	1.44256933790481	-1	Gene
ENSG00000185386.14	ENSG00000185386	MAPK11	-0.106439072115193	4.922368880727019	-4.10591716082554	4.95468440703923e-05	0.0016096767488724699	1.2220047383236001	-1	Gene
ENSG00000161896.11	ENSG00000161896	IP6K3	-0.24410529167840697	2.8426834669549	-4.10423834435952	4.98921880913826e-05	0.00161860687608894	1.53004051225914	-1	Gene
ENSG00000173926.5	ENSG00000173926	MARCH3	0.14300718209719598	2.4604990595662795	4.10151880967907	5.04564807350795e-05	0.00163460494499865	1.57651384390921	1	Gene
ENSG00000259037.1	ENSG00000259037		-0.22389584069419197	-0.0956452090396219	-4.099748306545201	5.08271116949034e-05	0.00164303285298219	1.7293496807837099	-1	Gene
ENSG00000065054.13	ENSG00000065054	SLC9A3R2	-0.125778955670107	4.409062122012231	-4.09946829247304	5.088596561426e-05	0.00164303285298219	1.2632354033002	-1	Gene
ENSG00000148541.12	ENSG00000148541	FAM13C	-0.121763601817935	5.7182360077474295	-4.09925315032794	5.0931228670090795e-05	0.00164303285298219	1.1367404605531999	-1	Gene
ENSG00000109846.7	ENSG00000109846	CRYAB	-0.183741081672016	7.84137582042826	-4.09712453031837	5.1381131686849394e-05	0.00165522189861886	1.08731441121226	-1	Gene
ENSG00000130768.14	ENSG00000130768	SMPDL3B	0.3878092678570271	-1.13358857505724	4.09594456853842	5.16321538090261e-05	0.0016609789087388199	1.6302080685903302	1	Gene
ENSG00000126803.9	ENSG00000126803	HSPA2	-0.180945497556375	7.035348810540951	-4.09543769685551	5.17403423398302e-05	0.00166213136112386	1.08447779250296	-1	Gene
ENSG00000143630.9	ENSG00000143630	HCN3	0.142007335230322	2.1510693857844903	4.0948395531939195	5.18682897584636e-05	0.00166303153575032	1.5878692143338502	1	Gene
ENSG00000099957.16	ENSG00000099957	P2RX6	-0.167338085549802	1.21041594370306	-4.09463007239977	5.19131704093769e-05	0.00166303153575032	1.6852076720995701	-1	Gene
ENSG00000176101.11	ENSG00000176101	SSNA1	-0.0902245861053774	4.16806130371818	-4.09376891028561	5.20980603647371e-05	0.00166663001186302	1.27762335679328	-1	Gene
ENSG00000139973.16	ENSG00000139973	SYT16	0.113564690321562	7.54146215636639	4.09243226461618	5.2386277244501794e-05	0.00167228409994353	1.07768591780207	1	Gene
ENSG00000167861.15	ENSG00000167861	HID1	-0.0761069574009207	5.42563121172531	-4.09227440173962	5.24204167338299e-05	0.00167228409994353	1.12161496803621	-1	Gene
ENSG00000229569.1	ENSG00000229569		-0.23268320067731696	-0.66963942240815	-4.09052589044692	5.279996891250179e-05	0.00167925891285396	1.6663115570396	-1	Gene
ENSG00000117632.21	ENSG00000117632	STMN1	-0.13789488027836	6.59078172248806	-4.09032960366868	5.28427400639745e-05	0.00167925891285396	1.07164351252945	-1	Gene
ENSG00000133687.15	ENSG00000133687	TMTC1	0.100570242585405	7.516318647847379	4.0900740730416	5.2898469919470294e-05	0.00167925891285396	1.0594292801774	1	Gene
ENSG00000146966.12	ENSG00000146966	DENND2A	-0.0767867809637502	4.97283815780941	-4.08992277952101	5.29314925728706e-05	0.00167925891285396	1.15439253021072	-1	Gene
ENSG00000004139.13	ENSG00000004139	SARM1	-0.0571009881137275	5.050274657532429	-4.08781178592536	5.339430747336429e-05	0.00169082415788891	1.13429745443116	-1	Gene
ENSG00000111653.19	ENSG00000111653	ING4	-0.0620720370196893	4.528308199525	-4.08740289830118	5.34843960623123e-05	0.00169082415788891	1.19952741831818	-1	Gene
ENSG00000119862.12	ENSG00000119862	LGALSL	0.07891673008575299	4.2171715748133	4.0872556338836805	5.35168776518454e-05	0.00169082415788891	1.2368912862457	1	Gene
ENSG00000132763.14	ENSG00000132763	MMACHC	-0.0924094777852429	3.9009717165699103	-4.08639955400245	5.3706072101700394e-05	0.00169256112316855	1.29041168012199	-1	Gene
ENSG00000204278.12	ENSG00000204278	TMEM235	-0.19682745026713103	4.51407654067684	-4.0863401102381	5.37192328264128e-05	0.00169256112316855	1.2041272986671399	-1	Gene
ENSG00000260725.1	ENSG00000260725		-0.388790417379335	-1.89727664733263	-4.08518807092734	5.39748986236937e-05	0.00169828691299674	1.4143006928067101	-1	Gene
ENSG00000102362.15	ENSG00000102362	SYTL4	0.278282817038965	3.95168329740161	4.08429155724979	5.41746574533052e-05	0.00170224036531459	1.26368211041165	1	Gene
ENSG00000181396.12	ENSG00000181396	OGFOD3	-0.0929144942946056	3.5235212077035696	-4.08292678806503	5.4480102470884995e-05	0.00170949928094776	1.3426247727415601	-1	Gene
ENSG00000214655.10	ENSG00000214655	ZSWIM8	-0.0545274455058601	5.9984897750325095	-4.08134740274409	5.48356249222925e-05	0.00171830759732624	1.04595296977065	-1	Gene
ENSG00000103145.10	ENSG00000103145	HCFC1R1	0.0766218303336965	4.9783533158074995	4.07973016655729	5.520195385116011e-05	0.00172743007902901	1.11421764679108	1	Gene
ENSG00000131584.18	ENSG00000131584	ACAP3	-0.0899464322630197	6.85660006769526	-4.07839241360202	5.5506733446859304e-05	0.00173460430005566	1.0157418095891	-1	Gene
ENSG00000157368.10	ENSG00000157368	IL34	0.128183927045922	3.08974391322425	4.07612434721057	5.6027126220639894e-05	0.0017484878561982	1.37815634989067	1	Gene
ENSG00000137252.9	ENSG00000137252	HCRTR2	-0.37595193806326	-1.7603278396004998	-4.0748081341120805	5.6331246880889206e-05	0.0017555935001453801	1.4212130655599198	-1	Gene
ENSG00000101134.11	ENSG00000101134	DOK5	-0.11943043094863001	3.61437538939565	-4.07218724509917	5.69415043975934e-05	0.00177220787873757	1.28749968427496	-1	Gene
ENSG00000198816.6	ENSG00000198816	ZNF358	-0.0951927802181101	3.8932286821695095	-4.07112868155487	5.71897624006304e-05	0.00177752591688779	1.23608902253898	-1	Gene
ENSG00000204262.11	ENSG00000204262	COL5A2	0.15845190771506498	3.12754378369906	4.06937726037635	5.76027735962432e-05	0.0017879433874758198	1.35005855551664	1	Gene
ENSG00000104044.15	ENSG00000104044	OCA2	0.206645011712019	1.9146694226995	4.06779017265873	5.7979480785747e-05	0.00179720741453147	1.51437133134188	1	Gene
ENSG00000198914.3	ENSG00000198914	POU3F3	-0.0750921929749833	5.564705190758049	-4.066939443586629	5.8182370950637205e-05	0.0017989914201127601	1.01311788403254	-1	Gene
ENSG00000106868.16	ENSG00000106868	SUSD1	0.0762200116298446	4.7413241743733705	4.06689210915619	5.8193679530836206e-05	0.0017989914201127601	1.08808592488611	1	Gene
ENSG00000237441.9	ENSG00000237441	RGL2	-0.0766697816692528	5.176068136741621	-4.06124316316057	5.95583702666087e-05	0.00183870457883567	1.02082814987951	-1	Gene
ENSG00000101464.10	ENSG00000101464	PIGU	-0.0735706705369593	3.8722308138343102	-4.060890946719129	5.96444598977302e-05	0.0018388907374375398	1.19574128458495	-1	Gene
ENSG00000121236.20	ENSG00000121236	TRIM6	0.3519608772292279	-1.61645622277223	4.05830507330133	6.02801381160203e-05	0.0018545306734447	1.40913933152192	1	Gene
ENSG00000074964.16	ENSG00000074964	ARHGEF10L	0.0753640394727768	5.27882400880992	4.05817119929822	6.03132227377417e-05	0.0018545306734447	0.9965143313878221	1	Gene
ENSG00000116871.15	ENSG00000116871	MAP7D1	-0.0717900751209196	6.8352503754470195	-4.05700676675205	6.06017208969202e-05	0.0018609103305900602	0.932923630052054	-1	Gene
ENSG00000140400.15	ENSG00000140400	MAN2C1	-0.0714728550582227	5.71676192389451	-4.05659939544785	6.070296003906321e-05	0.0018615304260844398	0.963676301325648	-1	Gene
ENSG00000277159.1	ENSG00000277159		0.14983318499999598	2.44956817200648	4.055806196886549	6.0900545728998595e-05	0.00186509951313249	1.38558911537982	1	Gene
ENSG00000187164.18	ENSG00000187164	SHTN1	-0.121209322512325	7.304036920057559	-4.05423373767366	6.12940540110681e-05	0.00187465130037313	0.919936911122895	-1	Gene
ENSG00000177663.13	ENSG00000177663	IL17RA	0.10987137265320698	6.63217693549707	4.051726843469661	6.19264073207561e-05	0.0018901891668096102	0.918148685785835	1	Gene
ENSG00000168259.14	ENSG00000168259	DNAJC7	0.0471280298819315	6.34736960245296	4.05156805179375	6.19666699729043e-05	0.0018901891668096102	0.9237511590963641	1	Gene
ENSG00000048707.13	ENSG00000048707	VPS13D	0.0432556325760088	8.2061610873306	4.0509800513897005	6.21159780363771e-05	0.0018922306359649102	0.9072273658650809	1	Gene
ENSG00000125675.17	ENSG00000125675	GRIA3	0.0866689501221842	6.882758210860749	4.04980752684986	6.24147328900676e-05	0.0018988132447045898	0.9101567995464979	1	Gene
ENSG00000130475.14	ENSG00000130475	FCHO1	-0.0858729990835459	5.23787234047043	-4.04938681146848	6.25222621542331e-05	0.0018995685706621399	0.9716126424104421	-1	Gene
ENSG00000197008.9	ENSG00000197008	ZNF138	0.0709470155858109	5.076116161038191	4.04746048364525	6.30168587640331e-05	0.00191206635264343	0.976452469924117	1	Gene
ENSG00000147202.17	ENSG00000147202	DIAPH2	0.0866562811160512	6.12210533820629	4.04633976020492	6.330632024296529e-05	0.00191682415540349	0.9131498826120369	1	Gene
ENSG00000183570.16	ENSG00000183570	PCBP3	0.099444036114027	3.0102386751096804	4.04620747906089	6.334056919984561e-05	0.00191682415540349	1.2829062583575601	1	Gene
ENSG00000118298.10	ENSG00000118298	CA14	-0.23138792673764397	2.96810354506328	-4.04407638122571	6.389476551244329e-05	0.0019310511434938301	1.2832409835616598	-1	Gene
ENSG00000066056.13	ENSG00000066056	TIE1	-0.171095636881187	3.6448614780799704	-4.043099859950161	6.41502486351051e-05	0.00193622478436232	1.1696511251983401	-1	Gene
ENSG00000155666.11	ENSG00000155666	KDM8	-0.0837305126675406	2.67579233486329	-4.04193056014447	6.44574448697809e-05	0.00194294363676378	1.32546137831171	-1	Gene
ENSG00000099821.13	ENSG00000099821	POLRMT	-0.0715638362989554	4.702483119483531	-4.04032129713846	6.48825140697072e-05	0.00195319327086121	0.9908283345905741	-1	Gene
ENSG00000145293.15	ENSG00000145293	ENOPH1	-0.0634736237700929	6.0257545937006	-4.03986039323311	6.50047466633006e-05	0.00195431155249915	0.8920577583992291	-1	Gene
ENSG00000186654.20	ENSG00000186654	PRR5	0.139246595440132	2.5421459332559304	4.03828383015282	6.542451072710579e-05	0.0019643602443018197	1.3260371536477	1	Gene
ENSG00000220553.1	ENSG00000220553	RPL5P19	-0.33907535120473997	-0.586319228657321	-4.03436638079323	6.64787219349916e-05	0.00199340700277392	1.4767508992496599	-1	Gene
ENSG00000116194.12	ENSG00000116194	ANGPTL1	-0.252350949967719	1.52059284552609	-4.0299369506908	6.76901492846628e-05	0.00202708610028608	1.4202149690811399	-1	Gene
ENSG00000101350.7	ENSG00000101350	KIF3B	0.0616873873039168	7.344473905245531	4.02869973691936	6.80322504340924e-05	0.002034678073204	0.8215205008006321	1	Gene
ENSG00000088367.21	ENSG00000088367	EPB41L1	0.0689705572013003	8.393626884623059	4.02604810540908	6.87709920836579e-05	0.0020540974215468603	0.8127412097707191	1	Gene
ENSG00000166091.19	ENSG00000166091	CMTM5	-0.19822449180303	4.55333295828918	-4.02557880677111	6.89025293418522e-05	0.00205535350188702	0.9660640864225	-1	Gene
ENSG00000165678.20	ENSG00000165678	GHITM	0.0569923860105124	7.720197196914659	4.02516449974088	6.90188518900115e-05	0.00205615305974277	0.8091996590321999	1	Gene
ENSG00000127955.15	ENSG00000127955	GNAI1	-0.162985854680965	5.924130154579379	-4.02456311059141	6.91880323552971e-05	0.0020585232061772303	0.8428096491543299	-1	Gene
ENSG00000146360.8	ENSG00000146360	GPR6	0.151159104725064	4.62120354243768	4.02352588460342	6.94807467547284e-05	0.00206279567075383	0.933565534218332	1	Gene
ENSG00000262246.5	ENSG00000262246	CORO7	-0.10172153204596301	3.8016254792218303	-4.02341804407384	6.951124773231171e-05	0.00206279567075383	1.06568793524633	-1	Gene
ENSG00000132323.8	ENSG00000132323	ILKAP	-0.054399622001283	4.802578617055429	-4.02226817511173	6.98372616762143e-05	0.00206979621089157	0.912895147066121	-1	Gene
ENSG00000163050.16	ENSG00000163050	ADCK3	-0.0715551220725039	4.82761583678571	-4.02058540448325	7.03169844594292e-05	0.00208132837119669	0.9002442368556429	-1	Gene
ENSG00000267092.2	ENSG00000267092		-0.25624293557971695	-0.44095333655797797	-4.01908253951102	7.074806436280291e-05	0.00209139290907236	1.41550601293298	-1	Gene
ENSG00000134215.15	ENSG00000134215	VAV3	0.15402949094056304	2.78041831513857	4.01646352832669	7.15053031962912e-05	0.00211003880172468	1.19865128808173	1	Gene
ENSG00000138311.15	ENSG00000138311	ZNF365	0.0730889762073855	6.73554097235735	4.01594720110201	7.16554952776135e-05	0.00211003880172468	0.781680950851909	1	Gene
ENSG00000115649.15	ENSG00000115649	CNPPD1	-0.0855795717623077	4.61787041696612	-4.015847410958839	7.16845573067409e-05	0.00211003880172468	0.9107728011313809	-1	Gene
ENSG00000110076.18	ENSG00000110076	NRXN2	0.072316798618085	6.390767011840019	4.01552306437883	7.17790945786014e-05	0.00211003880172468	0.7795504383751121	1	Gene
ENSG00000196730.12	ENSG00000196730	DAPK1	0.0779474047582873	6.990105150565441	4.01524216274245	7.18610646245091e-05	0.00211003880172468	0.772224152416622	1	Gene
ENSG00000006625.17	ENSG00000006625	GGCT	0.0841682966419694	2.91801918511802	4.01500613330105	7.19300092189657e-05	0.00211003880172468	1.1719698110488401	1	Gene
ENSG00000147488.11	ENSG00000147488	ST18	-0.11119995205167901	6.99463050692335	-4.014435583352459	7.209692737108259e-05	0.00211223765916632	0.7701674986852322	-1	Gene
ENSG00000076924.11	ENSG00000076924	XAB2	-0.0648633350022649	4.72404607318996	-4.0134384523955395	7.23895282040169e-05	0.00211810837365359	0.8853340173755129	-1	Gene
ENSG00000143157.11	ENSG00000143157	POGK	-0.0771577263383203	6.443616232513209	-4.01307815895792	7.2495530788753e-05	0.0021185112553268	0.7709298066687471	-1	Gene
ENSG00000080822.16	ENSG00000080822	CLDND1	-0.166059555449815	8.10481882588504	-4.0106986668615	7.319931585431899e-05	0.00213635970248774	0.7535939109574691	-1	Gene
ENSG00000198373.12	ENSG00000198373	WWP2	-0.0492980960210936	5.674186303612161	-4.00348046659976	7.537415831274051e-05	0.00219704193183418	0.7612098023235121	-1	Gene
ENSG00000140688.16	ENSG00000140688	C16orf58	-0.0601954798494659	5.237680523593459	-4.002689833563919	7.56160694706478e-05	0.00220129974609798	0.7900496952517021	-1	Gene
ENSG00000231185.6	ENSG00000231185		-0.171162660923289	0.651324527072199	-4.00160382716293	7.594955836459259e-05	0.00220820937478016	1.37082414710108	-1	Gene
ENSG00000160255.17	ENSG00000160255	ITGB2	-0.164385505688011	4.1661739486773905	-4.00125545130872	7.60568324821131e-05	0.00220853272475557	0.9185990047146421	-1	Gene
ENSG00000168350.7	ENSG00000168350	DEGS2	-0.14625388768624098	2.7295590116009	-4.00014825544526	7.639872320413392e-05	0.00221565943595423	1.15512575582936	-1	Gene
ENSG00000113211.5	ENSG00000113211	PCDHB6	0.11988776764917301	1.8982393671431599	3.99916568485501	7.670335242052259e-05	0.00221969521274442	1.26293250264776	1	Gene
ENSG00000179403.11	ENSG00000179403	VWA1	-0.152183388057541	5.13871788286893	-3.99907617923383	7.673115934168109e-05	0.00221969521274442	0.793123767710116	-1	Gene
ENSG00000113140.10	ENSG00000113140	SPARC	0.179754475746197	8.847632416572312	3.9969391400316603	7.7397927344707e-05	0.00223616728701959	0.7060540119739079	1	Gene
ENSG00000214253.8	ENSG00000214253	FIS1	-0.0696869049322541	6.06941253989436	-3.99636664788263	7.75774799727895e-05	0.00223853911745603	0.7226300038736031	-1	Gene
ENSG00000087495.16	ENSG00000087495	PHACTR3	-0.0760440077398636	6.19410760089796	-3.99432848060714	7.82199322596231e-05	0.00225424545052859	0.7049334112645089	-1	Gene
ENSG00000263006.6	ENSG00000263006	ROCK1P1	0.28795864342999	0.601417164107654	3.99287559548091	7.86809770340117e-05	0.00226469092919075	1.33720535800375	1	Gene
ENSG00000179364.13	ENSG00000179364	PACS2	-0.0649619145288563	7.3874181444081	-3.99207848328942	7.89350196776712e-05	0.00226915953313696	0.6799994038801321	-1	Gene
ENSG00000267890.1	ENSG00000267890		0.17443176063539	0.20579251547215	3.9912529748562795	7.919893286906071e-05	0.00227269148596469	1.33875824958798	1	Gene
ENSG00000130340.15	ENSG00000130340	SNX9	-0.0650219483883719	5.41169525690159	-3.99107551918239	7.92557743157177e-05	0.00227269148596469	0.7333086323346371	-1	Gene
ENSG00000091592.15	ENSG00000091592	NLRP1	0.0856617130911474	6.0992823072557	3.99002716964227	7.95923656976987e-05	0.0022764248681022897	0.694338982078729	1	Gene
ENSG00000186160.4	ENSG00000186160	CYP4Z1	-0.154895347624308	1.02502684204328	-3.9898555818286403	7.9647586079704e-05	0.0022764248681022897	1.3093089037912902	-1	Gene
ENSG00000115252.18	ENSG00000115252	PDE1A	-0.30921077222291304	4.16649104569215	-3.9897446838269297	7.96832946124882e-05	0.0022764248681022897	0.8871063970629731	-1	Gene
ENSG00000057704.11	ENSG00000057704	TMCC3	-0.142041745309728	5.48790017250717	-3.98659938303981	8.07024137323909e-05	0.0023026754546823396	0.71803857947868	-1	Gene
ENSG00000151746.13	ENSG00000151746	BICD1	0.059074893655228	5.643017540964969	3.98458913867927	8.13602260536767e-05	0.00231709752364326	0.690293267056694	1	Gene
ENSG00000132128.16	ENSG00000132128	LRRC41	-0.0494886419464408	5.58320466059883	-3.9842658792947994	8.146647999543921e-05	0.00231709752364326	0.6937754486391949	-1	Gene
ENSG00000046604.12	ENSG00000046604	DSG2	0.46623269526639	-0.009107216364288271	3.9841320567048903	8.15105054248662e-05	0.00231709752364326	1.31467118387725	1	Gene
ENSG00000065325.12	ENSG00000065325	GLP2R	0.381740527414937	-1.8905390921307599	3.98355044948158	8.170210706609058e-05	0.00231967329691105	1.1018339827970902	1	Gene
ENSG00000272341.1	ENSG00000272341		0.123152297997482	2.7519425852665096	3.9823852685615098	8.20872447731804e-05	0.0023277307718459	1.07706391239727	1	Gene
ENSG00000235194.8	ENSG00000235194	PPP1R3E	-0.0736643134817071	4.9458839540324995	-3.979485804381	8.305312226132641e-05	0.0023522159867082697	0.7312202993377029	-1	Gene
ENSG00000176490.4	ENSG00000176490	DIRAS1	0.0925310504993399	5.39634756316616	3.9769942534732996	8.389172030244291e-05	0.0023730405463384396	0.685231872839865	1	Gene
ENSG00000013392.7	ENSG00000013392	RWDD2A	0.0788491296117263	3.4428208783604197	3.9760129544686698	8.42242028476235e-05	0.0023795150248549397	0.939804908270072	1	Gene
ENSG00000215039.6	ENSG00000215039	CD27-AS1	-0.0682192286873568	4.75144562911043	-3.9749598772575	8.45823958179035e-05	0.0023866990780607197	0.7392077670911509	-1	Gene
ENSG00000107902.13	ENSG00000107902	LHPP	-0.118467484165159	5.4328231475649496	-3.97392176487261	8.49369129984641e-05	0.00239099419330006	0.668834117792609	-1	Gene
ENSG00000133083.14	ENSG00000133083	DCLK1	0.12584145800851698	8.20459901462034	3.9739045497627403	8.494280385444929e-05	0.00239099419330006	0.615197272551168	1	Gene
ENSG00000144649.8	ENSG00000144649	FAM198A	0.1457752105559	3.39842528959037	3.9733685666180896	8.51264065032646e-05	0.002391922748216	0.9376562151237721	1	Gene
ENSG00000112234.8	ENSG00000112234	FBXL4	0.0652733936848567	5.77121138672372	3.973194192972	8.51862198521562e-05	0.002391922748216	0.6420687047798411	1	Gene
ENSG00000189043.9	ENSG00000189043	NDUFA4	0.0638986502957024	8.02396555869111	3.9728971500552404	8.5288202829418e-05	0.002391922748216	0.61236976402484	1	Gene
ENSG00000148719.14	ENSG00000148719	DNAJB12	-0.0493553266910416	5.01731584128224	-3.9719514038511496	8.56136754861109e-05	0.00239812257590303	0.693462628881715	-1	Gene
ENSG00000198835.3	ENSG00000198835	GJC2	-0.19238619454173897	3.16269462038377	-3.971346717953	8.58223915565101e-05	0.0024010408181016803	0.9747168712016271	-1	Gene
ENSG00000130363.11	ENSG00000130363	RSPH3	0.0911393714108338	5.08701657300386	3.96946146686746	8.64762161793106e-05	0.0024163895491758898	0.6757038849586611	1	Gene
ENSG00000280088.1	ENSG00000280088		0.0835104965228092	2.3064241688056097	3.9690396291802696	8.66231594338197e-05	0.00241755449457522	1.0974071490974	1	Gene
ENSG00000119698.11	ENSG00000119698	PPP4R4	0.11101608071614699	5.62585891723832	3.9677322028011	8.70800955369047e-05	0.00242518963440588	0.643466194911359	1	Gene
ENSG00000113327.14	ENSG00000113327	GABRG2	0.12632787687221902	6.13905659985572	3.96765284480578	8.71079040613369e-05	0.00242518963440588	0.626776102663479	1	Gene
ENSG00000198478.7	ENSG00000198478	SH3BGRL2	0.0912575033549312	6.344403950382629	3.96605377376179	8.76700467681145e-05	0.0024378853561947	0.595849710556998	1	Gene
ENSG00000141449.14	ENSG00000141449	GREB1L	0.136123825748245	4.27544658815907	3.96495488176572	8.8058347995937e-05	0.00244572212227168	0.7626350766691039	1	Gene
ENSG00000274466.1	ENSG00000274466	MIR1273H	-0.367944888148798	-2.37204140179665	-3.96282568590984	8.881536170672579e-05	0.00246274302228099	0.9546212821410359	-1	Gene
ENSG00000115946.7	ENSG00000115946	PNO1	0.10161851223502001	4.29933944542921	3.96262893000542	8.88856269524551e-05	0.00246274302228099	0.752009218962507	1	Gene
ENSG00000227681.5	ENSG00000227681		-0.22014756282993303	0.14511362739957198	-3.96000574936958	8.9827466134687e-05	0.00248252956281808	1.2280358430636398	-1	Gene
ENSG00000028528.14	ENSG00000028528	SNX1	-0.0559007032584252	6.922584104401469	-3.9598459847402103	8.98851335127343e-05	0.00248252956281808	0.5607388643075639	-1	Gene
ENSG00000140157.14	ENSG00000140157	NIPA2	0.0547753248787056	4.76267683706097	3.9596489789987404	8.9956291492011e-05	0.00248252956281808	0.6781320245852521	1	Gene
ENSG00000095059.15	ENSG00000095059	DHPS	-0.0522601591524302	4.94504012340781	-3.95923731452309	9.010515616985491e-05	0.00248252956281808	0.656899713457766	-1	Gene
ENSG00000135446.16	ENSG00000135446	CDK4	-0.0692234838554265	4.01593606462057	-3.95904011007447	9.01765513000217e-05	0.00248252956281808	0.785225651540239	-1	Gene
ENSG00000198089.14	ENSG00000198089	SFI1	-0.0722082534337745	4.43905732315174	-3.9588422003862407	9.02482556904131e-05	0.00248252956281808	0.718586775817174	-1	Gene
ENSG00000121957.12	ENSG00000121957	GPSM2	-0.0963443336862047	6.218893177583901	-3.95654283502384	9.108530915462951e-05	0.00249921677838917	0.562363686865356	-1	Gene
ENSG00000081818.3	ENSG00000081818	PCDHB4	0.121869499747411	3.5858034353826405	3.9558010422760703	9.13569160770327e-05	0.00249921677838917	0.839901146260415	1	Gene
ENSG00000091129.19	ENSG00000091129	NRCAM	0.0665850884176737	8.12877956881205	3.9557602294462995	9.13718819371288e-05	0.00249921677838917	0.543169024860678	1	Gene
ENSG00000211850.1	ENSG00000211850	TRAJ39	0.33638111949465505	-1.71112955003147	3.95573754116567	9.13802026213852e-05	0.00249921677838917	1.10148065973998	1	Gene
ENSG00000122574.10	ENSG00000122574	WIPF3	0.13069937836461099	6.117843625048679	3.9556864753905803	9.139893307705609e-05	0.00249921677838917	0.568441522913449	1	Gene
ENSG00000165912.15	ENSG00000165912	PACSIN3	-0.109838285177956	3.88479256746915	-3.9546876191557803	9.17660372689147e-05	0.00250627123665839	0.792818995100537	-1	Gene
ENSG00000196600.12	ENSG00000196600	SLC22A25	-0.420480159045282	-1.08463773117471	-3.9535629267496	9.218106283680408e-05	0.00251461619037833	1.13138470364196	-1	Gene
ENSG00000170892.10	ENSG00000170892	TSEN34	-0.0827331499214959	3.1250861317302596	-3.95155218176498	9.292749226360641e-05	0.00253197101993212	0.91121680026757	-1	Gene
ENSG00000204209.10	ENSG00000204209	DAXX	-0.0661260997433304	4.35189273112257	-3.9498743171313797	9.35547327657189e-05	0.00254604106267275	0.697883952526736	-1	Gene
ENSG00000082996.19	ENSG00000082996	RNF13	-0.0986306288769576	6.82019239016475	-3.947357655317	9.450307428622779e-05	0.0025688060512193698	0.517888627137787	-1	Gene
ENSG00000184203.7	ENSG00000184203	PPP1R2	0.0754206785875248	5.75030832827849	3.94675067288621	9.473316097990359e-05	0.00257201651837755	0.550492348559629	1	Gene
ENSG00000138459.8	ENSG00000138459	SLC35A5	-0.0718319863527607	5.93810042834104	-3.9459548875093997	9.50356212604869e-05	0.0025771820362835	0.538252762633349	-1	Gene
ENSG00000091513.14	ENSG00000091513	TF	-0.208420567912487	8.98300284457778	-3.9414073686269107	9.67816726864111e-05	0.00262143660369596	0.49863681070099597	-1	Gene
ENSG00000112237.12	ENSG00000112237	CCNC	0.0480182996025491	4.97233719467203	3.9406709410610596	9.706727466577009e-05	0.00262607565582812	0.584538898637438	1	Gene
ENSG00000112308.12	ENSG00000112308	C6orf62	0.0584660795070857	7.06068281434548	3.93795114601517	9.812900750458649e-05	0.00265103666810236	0.476574983209582	1	Gene
ENSG00000133216.16	ENSG00000133216	EPHB2	-0.11957456540841499	3.97688018433711	-3.93771746668429	9.8220741197053e-05	0.00265103666810236	0.7136330252174079	-1	Gene
ENSG00000228794.8	ENSG00000228794	LINC01128	0.090341675465276	4.81052059893182	3.93713508279135	9.844971702251759e-05	0.0026540980637209	0.585289335394171	1	Gene
ENSG00000167766.18	ENSG00000167766	ZNF83	0.11961111669796198	5.50861587043597	3.9368245174836303	9.857202872146321e-05	0.00265428010281745	0.519597899018279	1	Gene
ENSG00000213023.10	ENSG00000213023	SYT3	0.0998160992867767	3.24366610094399	3.93455994764387	9.94682613340548e-05	0.00267527692573993	0.818681542309375	1	Gene
ENSG00000124134.8	ENSG00000124134	KCNS1	0.19780382482450198	0.10834720278525099	3.9330221964827206	0.000100081243271782	0.00268670057350133	1.13271676902495	1	Gene
ENSG00000137822.12	ENSG00000137822	TUBGCP4	0.0846439693411948	5.375838600074969	3.93290791699826	0.000100126940263709	0.00268670057350133	0.515221371191553	1	Gene
ENSG00000113645.14	ENSG00000113645	WWC1	0.0751272701731376	6.49490099155086	3.93169960559818	0.000100611319825363	0.0026965477305353103	0.459679970758877	1	Gene
ENSG00000206579.8	ENSG00000206579	XKR4	0.0950273082709559	5.39856718219764	3.9301009430851	0.000101255594304057	0.00271065238411409	0.508718301029756	1	Gene
ENSG00000105325.13	ENSG00000105325	FZR1	-0.0568574732453709	5.169399581783259	-3.92969965531915	0.00010141792949906999	0.0027118375118325303	0.518306971840368	-1	Gene
ENSG00000233932.4	ENSG00000233932	CTXN2	0.14008535800655098	1.62769523304357	3.92895894490346	0.000101718221274048	0.00271371431016894	1.0200843874463899	1	Gene
ENSG00000157593.17	ENSG00000157593	SLC35B2	-0.10834862586021099	4.23880021693115	-3.92894369625419	0.000101724412079562	0.00271371431016894	0.6360672173751739	-1	Gene
ENSG00000244731.7	ENSG00000244731	C4A	0.39261526254716905	2.42171752406307	3.9285874390855198	0.000101869150742667	0.00271442288098414	0.9035793702757541	1	Gene
ENSG00000103319.11	ENSG00000103319	EEF2K	-0.0966998892164039	4.78922236041618	-3.92770501437135	0.000102228499408612	0.00272084171832724	0.553505684668048	-1	Gene
ENSG00000105376.4	ENSG00000105376	ICAM5	-0.14222470381967803	4.96951497180397	-3.92598824899033	0.00010293106028133199	0.0027363698189836897	0.530369710862576	-1	Gene
ENSG00000073417.14	ENSG00000073417	PDE8A	-0.0981555261425744	6.5154946511746905	-3.92356962107571	0.000103928615341454	0.00275952027443605	0.43160634372775397	-1	Gene
ENSG00000224848.1	ENSG00000224848		-0.12063427774777999	1.35627081954451	-3.9232674779882504	0.000104053875005275	0.00275952027443605	1.0405759084664201	-1	Gene
ENSG00000130032.15	ENSG00000130032	PRRG3	0.142368128698135	3.6355973606537004	3.92300619858725	0.000104162309109498	0.00275952027443605	0.697992486774033	1	Gene
ENSG00000106723.16	ENSG00000106723	SPIN1	0.0479545541735138	7.55516669637465	3.9216189997379702	0.000104739808982195	0.00276808233465053	0.415153083981165	1	Gene
ENSG00000151135.9	ENSG00000151135	TMEM263	0.0597482958895735	5.2800982813107	3.92161687397151	0.000104740696276124	0.00276808233465053	0.485863452160709	1	Gene
ENSG00000228566.1	ENSG00000228566		0.45477988580295003	-0.6690939763371779	3.92136222383713	0.000104847038667158	0.00276808233465053	1.07324364388847	1	Gene
ENSG00000256751.5	ENSG00000256751	PLBD1-AS1	0.21201720795654896	0.0320674929103284	3.91922545639893	0.000105743396326342	0.00278854198647503	1.08426324150335	1	Gene
ENSG00000143669.13	ENSG00000143669	LYST	0.0585282486294964	6.970132361943281	3.9171809729125897	0.000106607834714078	0.00280811393984823	0.399526152579967	1	Gene
ENSG00000146122.16	ENSG00000146122	DAAM2	-0.122669904912511	8.69165191335971	-3.91635630282659	0.000106958409014742	0.0028106659644218	0.398888514354253	-1	Gene
ENSG00000148842.17	ENSG00000148842	CNNM2	0.0562883419478669	5.931613829875669	3.91599062839888	0.000107114209613237	0.0028106659644218	0.41824630415507	1	Gene
ENSG00000117362.12	ENSG00000117362	APH1A	-0.0712759435434969	5.24129723531917	-3.9159754081123	0.000107120699083284	0.0028106659644218	0.463989405513576	-1	Gene
ENSG00000171132.13	ENSG00000171132	PRKCE	0.0631662902154256	6.149389736136889	3.91580310122644	0.000107194191511755	0.0028106659644218	0.414910816520579	1	Gene
ENSG00000129515.18	ENSG00000129515	SNX6	-0.0795346099813345	5.635496078785749	-3.91354510918078	0.000108161696743873	0.00283280047036491	0.42947988375052504	-1	Gene
ENSG00000280422.1	ENSG00000280422		0.18405326423315696	0.87834110234449	3.91027341326869	0.000109578241580772	0.0028666316980281896	1.02415562741925	1	Gene
ENSG00000143862.7	ENSG00000143862	ARL8A	-0.0726486389670563	5.39134948430856	-3.9074029180838705	0.000110835534681531	0.0028962245689420803	0.42100761848409496	-1	Gene
ENSG00000072518.20	ENSG00000072518	MARK2	-0.049590852984599004	5.841076007973889	-3.90710646146027	0.000110966159991172	0.00289634287367867	0.388908342387182	-1	Gene
ENSG00000135824.12	ENSG00000135824	RGS8	0.12441641425931402	7.5267692463742195	3.90654472016352	0.000111214075583045	0.00289951884457091	0.36511753345639897	1	Gene
ENSG00000166068.12	ENSG00000166068	SPRED1	-0.0904825569667976	7.744044053429049	-3.90613409508167	0.000111395630238999	0.0029009594455324	0.3562958138859	-1	Gene
ENSG00000175130.6	ENSG00000175130	MARCKSL1	-0.131496521380322	6.50223626289908	-3.9055401120516002	0.000111658751965503	0.00290451854348317	0.365845771207695	-1	Gene
ENSG00000137942.16	ENSG00000137942	FNBP1L	0.0849409854006166	6.84391880099039	3.90201148493757	0.00011323403383455401	0.00294216348772158	0.346376891196602	1	Gene
ENSG00000164187.6	ENSG00000164187	LMBRD2	0.0567896807840844	7.078106002501039	3.9012912874328705	0.00011355812676541499	0.00294725041093199	0.34257934209471	1	Gene
ENSG00000260664.2	ENSG00000260664		-0.11351684680711399	5.6008829678002305	-3.90017665134777	0.00011406145170262701	0.0029569723297490197	0.380320181926091	-1	Gene
ENSG00000071054.16	ENSG00000071054	MAP4K4	-0.108646631336946	8.61004937306392	-3.89358947523631	0.000117079358750081	0.00303178781412696	0.312975251994142	-1	Gene
ENSG00000170537.12	ENSG00000170537	TMC7	-0.12052496092589501	4.4206729306418096	-3.88784163001577	0.000119774347698693	0.00309808219852621	0.46111073891771204	-1	Gene
ENSG00000145416.13	ENSG00000145416	MARCH1	-0.0946162570988219	5.46330205982917	-3.88680128043173	0.000120268370354665	0.0031067727368103	0.344240215506049	-1	Gene
ENSG00000088992.17	ENSG00000088992	TESC	0.12264946444856599	5.29797266499251	3.88642716078248	0.00012044649671538401	0.0031067727368103	0.353198370538419	1	Gene
ENSG00000163159.11	ENSG00000163159	VPS72	-0.0546687484860563	4.34309704762566	-3.8862810960121803	0.000120516109038181	0.0031067727368103	0.46121140256651394	-1	Gene
ENSG00000111262.4	ENSG00000111262	KCNA1	0.130407264035748	7.09664617656847	3.8853545317613305	0.00012095858382509099	0.00311468353349609	0.28846755300733695	1	Gene
ENSG00000122481.16	ENSG00000122481	RWDD3	0.10847881812912401	1.92754127641606	3.8850041008461402	0.00012112633029703701	0.00311551028061887	0.839889180426441	1	Gene
ENSG00000007255.10	ENSG00000007255	TRAPPC6A	-0.10552449324167501	2.5948019299340297	-3.88049828331484	0.0001233029169054	0.0031679470899330197	0.731548794185376	-1	Gene
ENSG00000072864.13	ENSG00000072864	NDE1	-0.0988222967110229	4.3599409163261695	-3.87834692988204	0.00012435516187558402	0.0031914119699668	0.43604833234354207	-1	Gene
ENSG00000182836.9	ENSG00000182836	PLCXD3	0.196412694310298	3.78152772552901	3.87762843628793	0.000124708472241756	0.00319690725325993	0.502806687396173	1	Gene
ENSG00000101557.14	ENSG00000101557	USP14	0.0580826705825136	6.12264867595395	3.87725385026008	0.000124893046856956	0.00319806955770058	0.269089802797297	1	Gene
ENSG00000065613.13	ENSG00000065613	SLK	0.0694926996275031	7.97181933854195	3.87397468775096	0.000126519905938727	0.00323287123084101	0.237653798934902	1	Gene
ENSG00000120937.8	ENSG00000120937	NPPB	0.33404037077055604	-0.766202366709807	3.8737968870440604	0.00012660868717895301	0.00323287123084101	0.9062708079701741	1	Gene
ENSG00000249781.6	ENSG00000249781		-0.187158572160435	1.19427677968195	-3.87366537723432	0.00012667439190896	0.00323287123084101	0.8702776098011451	-1	Gene
ENSG00000103710.10	ENSG00000103710	RASL12	0.22089277350955702	3.7923894923005497	3.8725014300786	0.00012725732971091298	0.0032412147824680197	0.488889631539904	1	Gene
ENSG00000153233.12	ENSG00000153233	PTPRR	0.0910738245760316	4.2922008553668	3.8724492058400797	0.000127283544507212	0.0032412147824680197	0.41038428455004206	1	Gene
ENSG00000089818.16	ENSG00000089818	NECAP1	0.05389957380411	6.3180310579865	3.8715070765936397	0.000127757339978947	0.00324967701215552	0.252511147590129	1	Gene
ENSG00000279834.1	ENSG00000279834		-0.267071633109019	-0.526499886691293	-3.8691312464217997	0.000128959563364048	0.00327523637029485	0.893430694785192	-1	Gene
ENSG00000176406.21	ENSG00000176406	RIMS2	-0.0803789034252234	7.91100659096095	-3.86895855627743	0.000129047364496358	0.00327523637029485	0.21877128525251396	-1	Gene
ENSG00000158604.14	ENSG00000158604	TMED4	-0.0526832109963545	5.6653530903769695	-3.8660825205138303	0.00013051797343428	0.0033089043397483103	0.247921738798105	-1	Gene
ENSG00000245694.9	ENSG00000245694	CRNDE	0.215924616836975	2.07297879688945	3.86515802737215	0.00013099405429817902	0.00331731249523138	0.7438181130743899	1	Gene
ENSG00000198795.10	ENSG00000198795	ZNF521	0.0748422060942718	4.8849571550690705	3.86390391429255	0.000131642504256401	0.0033300624231996398	0.302030617766412	1	Gene
ENSG00000171766.15	ENSG00000171766	GATM	-0.101015248042422	7.37544631038408	-3.86324341874723	0.000131985238897793	0.00333505935340309	0.19736886053635397	-1	Gene
ENSG00000104490.17	ENSG00000104490	NCALD	-0.10321166117243198	4.25140972905582	-3.86264153868091	0.000132298292651243	0.0033392961361608897	0.39029830174843105	-1	Gene
ENSG00000127990.15	ENSG00000127990	SGCE	-0.0544330438864357	5.084779330399059	-3.8618713344785696	0.000132699920945999	0.00334575684325867	0.278493535414105	-1	Gene
ENSG00000147180.16	ENSG00000147180	ZNF711	0.0585976789424692	5.05958850764867	3.8610367620728905	0.00013313641646046202	0.00335254602688531	0.278516297001942	1	Gene
ENSG00000116260.16	ENSG00000116260	QSOX1	-0.0818817835973977	5.34501825038487	-3.86079881814479	0.000133261113785811	0.00335254602688531	0.248960169629163	-1	Gene
ENSG00000279789.1	ENSG00000279789		-0.125805053274855	1.4917932242192	-3.85935555101179	0.000134019845749648	0.00336794511709372	0.7974980244785319	-1	Gene
ENSG00000259969.1	ENSG00000259969		0.11608599274267402	3.23481551099466	3.85833091379618	0.000134560980577404	0.0033778482654452397	0.5389786230995229	1	Gene
ENSG00000104067.16	ENSG00000104067	TJP1	-0.0526859632389028	8.51212061485823	-3.85769912786842	0.000134895670883744	0.00338255312721477	0.17893706566231896	-1	Gene
ENSG00000108641.14	ENSG00000108641	B9D1	-0.0751057078391644	4.11926280473285	-3.8572582451722903	0.000135129696016098	0.0033847262680411698	0.388000163543864	-1	Gene
ENSG00000171045.14	ENSG00000171045	TSNARE1	-0.0794046182333131	3.47083810193274	-3.8544717569628	0.000136617700511733	0.00341827011225925	0.49391839378762	-1	Gene
ENSG00000164690.7	ENSG00000164690	SHH	0.235097240743291	0.17692225301011602	3.8532282122631	0.00013728675187701	0.0034312724742797	0.851373944339063	1	Gene
ENSG00000163328.13	ENSG00000163328	GPR155	0.0927560468756265	7.45829521384704	3.8527219295275	0.000137560028577684	0.00343436553956612	0.16109521282559197	1	Gene
ENSG00000125746.15	ENSG00000125746	EML2	-0.0872114046568874	5.42820041245978	-3.85218410920587	0.000137850891876715	0.00343706523430648	0.213448978282806	-1	Gene
ENSG00000260267.1	ENSG00000260267		-0.0808925694401587	3.26413827660933	-3.85196890588454	0.00013796744072578601	0.00343706523430648	0.523017887611283	-1	Gene
ENSG00000188766.12	ENSG00000188766	SPRED3	-0.17042331152496804	3.14491183027007	-3.8502529224259705	0.000138900115348649	0.00345655119116265	0.54180778315028	-1	Gene
ENSG00000145247.11	ENSG00000145247	OCIAD2	0.08706086819296699	3.5720466745296	3.8484683218061204	0.000139876408438661	0.00347707924829827	0.435659361672771	1	Gene
ENSG00000132275.10	ENSG00000132275	RRP8	-0.0625978394947915	4.641583106234711	-3.8479012888634996	0.000140187968617514	0.0034810567039737102	0.27700789895225103	-1	Gene
ENSG00000069188.16	ENSG00000069188	SDK2	0.17348968227436098	2.83443121833559	3.84634353280263	0.00014104726991814498	0.0034986120332072	0.5651127091640501	1	Gene
ENSG00000086205.16	ENSG00000086205	FOLH1	-0.17531596583778	5.523032712936361	-3.845368676434	0.000141587558991088	0.00350470739897992	0.193498713550095	-1	Gene
ENSG00000171823.6	ENSG00000171823	FBXL14	-0.096100767512643	4.12024747209064	-3.8450135312715203	0.00014178487496933998	0.00350470739897992	0.34772350520761	-1	Gene
ENSG00000102934.9	ENSG00000102934	PLLP	-0.17314198414075402	6.16269412449342	-3.8448337272066597	0.000141884871874369	0.00350470739897992	0.155341054532471	-1	Gene
ENSG00000174516.14	ENSG00000174516	PELI3	0.0671672600767192	4.977163795687559	3.8448005277937902	0.00014190334281210902	0.00350470739897992	0.223247717962826	1	Gene
ENSG00000159674.11	ENSG00000159674	SPON2	-0.18452325726668	2.57954843894615	-3.84365342827375	0.000142542945322614	0.00351330694808028	0.6061323369135071	-1	Gene
ENSG00000166603.4	ENSG00000166603	MC4R	-0.261492272421952	1.2263395215933302	-3.84345776309303	0.000142652316568427	0.00351330694808028	0.744795753071482	-1	Gene
ENSG00000110171.18	ENSG00000110171	TRIM3	-0.0599758045930573	3.9404826022185295	-3.8433538935327	0.000142710408923284	0.00351330694808028	0.36732947516665704	-1	Gene
ENSG00000032742.17	ENSG00000032742	IFT88	-0.0704774327499058	4.98124338283225	-3.83704230803286	0.000146282642681978	0.00359739402544149	0.197014059110768	-1	Gene
ENSG00000188130.13	ENSG00000188130	MAPK12	-0.10668773860143901	3.8173561694995497	-3.8351367703262	0.000147377646682134	0.00361969069535015	0.363910941409989	-1	Gene
ENSG00000182218.9	ENSG00000182218	HHIPL1	-0.083612266869121	5.429850983010071	-3.83491691245983	0.000147504483906471	0.00361969069535015	0.146525211458069	-1	Gene
ENSG00000257126.5	ENSG00000257126	FOXG1-AS1	-0.103812373825015	2.10633488346868	-3.83389136112019	0.000148097494742132	0.0036303643081451705	0.637424550036553	-1	Gene
ENSG00000213339.8	ENSG00000213339	QTRT1	-0.0673643063497826	4.23887651117	-3.83071657287126	0.000149947591898422	0.0036717976954316204	0.272751476590412	-1	Gene
ENSG00000186472.19	ENSG00000186472	PCLO	0.113048935096267	8.080926780182821	3.8288075083953195	0.000151070588476046	0.00369495184311795	0.0717312040787235	1	Gene
ENSG00000255310.2	ENSG00000255310		0.0869465980091843	3.0077120557414596	3.8285631784362297	0.000151214886696455	0.00369495184311795	0.4752027151205179	1	Gene
ENSG00000169727.12	ENSG00000169727	GPS1	-0.0504555232279231	5.3172154877639	-3.82733072655669	0.000151944745468943	0.00370884044492683	0.128149172779009	-1	Gene
ENSG00000001084.10	ENSG00000001084	GCLC	-0.0637660706984548	6.2776979051546205	-3.8263108214640296	0.00015255125039216	0.0037196917943285797	0.0773977500236649	-1	Gene
ENSG00000155011.8	ENSG00000155011	DKK2	-0.259836501521599	-0.194298489288932	-3.8249791203579404	0.000153346615194449	0.0037351202591742205	0.755333531086053	-1	Gene
ENSG00000134198.9	ENSG00000134198	TSPAN2	0.20277485498204398	2.81037603054788	3.82408708622869	0.00015388157695263798	0.00374418002227239	0.4729314994947229	1	Gene
ENSG00000107263.18	ENSG00000107263	RAPGEF1	0.0699940842518351	7.3959528700647	3.82342198162473	0.00015428159408626202	0.00374994067149985	0.0498200195780054	1	Gene
ENSG00000188501.11	ENSG00000188501	LCTL	0.209969245850632	1.4435765623535501	3.82295377514909	0.00015456377898852901	0.0037528281602405202	0.663296382595429	1	Gene
ENSG00000166508.17	ENSG00000166508	MCM7	-0.10662325223277601	4.7510934851609505	-3.8220976049728703	0.000155081048909984	0.00376141141754322	0.171913424426433	-1	Gene
ENSG00000136699.19	ENSG00000136699	SMPD4	-0.0555037031003122	4.8499127379609694	-3.82048408964418	0.00015606033164808998	0.0037811706304060897	0.149593076571651	-1	Gene
ENSG00000166233.13	ENSG00000166233	ARIH1	0.0437623441490541	6.92633560093351	3.8187946434508198	0.000157091959690557	0.00380215513396459	0.0362473022024714	1	Gene
ENSG00000154144.12	ENSG00000154144	TBRG1	0.0648757375916242	7.0368524060858	3.8179974253847497	0.00015758100043410502	0.0038099768410220602	0.0353714930674718	1	Gene
ENSG00000067606.16	ENSG00000067606	PRKCZ	0.0762223526099284	6.7742573017026295	3.81730713680353	0.000158005608726565	0.00381340451832902	0.0343092062902404	1	Gene
ENSG00000273853.1	ENSG00000273853		0.292302155912278	-1.3545799947407702	3.8170081520477597	0.000158189854686688	0.00381340451832902	0.667767680862251	1	Gene
ENSG00000113269.13	ENSG00000113269	RNF130	-0.0537140056227672	7.0126992468168305	-3.81695790075796	0.000158220841393511	0.00381340451832902	0.0285565797499983	-1	Gene
ENSG00000186417.13	ENSG00000186417	GLDN	-0.21969080664624	6.01184153701333	-3.81660652053378	0.000158437675074808	0.00381462783940594	0.0629016673192835	-1	Gene
ENSG00000101439.8	ENSG00000101439	CST3	-0.135570305880057	8.755028530132659	-3.81374310834396	0.000160215158237839	0.00385338426132453	0.0196607334970782	-1	Gene
ENSG00000179943.7	ENSG00000179943	FIZ1	-0.0818089003230085	3.1961053437502702	-3.81219498066509	0.000161183999520265	0.0038726310512353103	0.38981527937923	-1	Gene
ENSG00000105643.9	ENSG00000105643	ARRDC2	-0.17623420965182895	5.06944583006054	-3.8098499303927795	0.000162662115342633	0.0039040607390856295	0.0954369390980032	-1	Gene
ENSG00000114812.12	ENSG00000114812	VIPR1	-0.14764118179488098	3.24089121994473	-3.80917754880234	0.000163088282700016	0.0039102033041092605	0.365109235577401	-1	Gene
ENSG00000116353.15	ENSG00000116353	MECR	0.0712778519940469	4.30482971496197	3.8055124484394995	0.000165429894171856	0.00395828590812864	0.166451773391953	1	Gene
ENSG00000283245.1	ENSG00000283245	SCHIP1	-0.25024836450077204	-1.3985153575429499	-3.80540947663779	0.000165496138689143	0.00395828590812864	0.6063005862161469	-1	Gene
ENSG00000224940.8	ENSG00000224940	PRRT4	-0.18914808002882197	0.46447055592498704	-3.80523145224224	0.000165610725661179	0.00395828590812864	0.6794822306816779	-1	Gene
ENSG00000178163.7	ENSG00000178163	ZNF518B	0.0554036571466049	5.44723907271405	3.8043235219989504	0.000166196289634059	0.00396605526925058	0.034333938193317	1	Gene
ENSG00000164116.16	ENSG00000164116	GUCY1A3	0.110275697440329	7.32456993219482	3.8041395394448703	0.000166315186094853	0.00396605526925058	-0.0111393577396486	1	Gene
ENSG00000167755.13	ENSG00000167755	KLK6	-0.214445776930389	4.88286225822284	-3.80392520608224	0.00016645379770810901	0.00396605526925058	0.104782216996449	-1	Gene
ENSG00000154945.6	ENSG00000154945	ANKRD40	-0.0903361002020245	7.625093304640889	-3.8034458665283	0.000166764186577104	0.003968499473679971	-0.0233352324468852	-1	Gene
ENSG00000260418.1	ENSG00000260418		-0.14679866685724802	1.68388359180403	-3.8030634305562203	0.000167012219037104	0.003968499473679971	0.580681574813021	-1	Gene
ENSG00000005893.15	ENSG00000005893	LAMP2	-0.127244228700346	8.25417268270488	-3.8029671632163597	0.000167074709001198	0.003968499473679971	-0.0220555412635752	-1	Gene
ENSG00000258399.7	ENSG00000258399	MEG8	0.12865893578570597	1.66509095471641	3.8014827178261297	0.00016804110645301298	0.00398428861967646	0.564426077709072	1	Gene
ENSG00000103381.11	ENSG00000103381	CPPED1	-0.106974465416166	4.60390666525334	-3.8014133987717003	0.00016808636303132399	0.00398428861967646	0.11574469940887701	-1	Gene
ENSG00000110074.10	ENSG00000110074	FOXRED1	-0.054768295389393	4.49258528702846	-3.79991205140306	0.000169069382340262	0.00399957360834703	0.12186425427485001	-1	Gene
ENSG00000066117.14	ENSG00000066117	SMARCD1	-0.0487505237036451	5.21079937555996	-3.79989671219778	0.000169079453772692	0.00399957360834703	0.0360428527882837	-1	Gene
ENSG00000167434.9	ENSG00000167434	CA4	-0.251055669096389	1.42901799813497	-3.79703101026021	0.000170970993161847	0.00404015714190789	0.58089431987207	-1	Gene
ENSG00000101846.6	ENSG00000101846	STS	0.0781277227026248	5.26295840035589	3.7967349942156403	0.000171167516654371	0.00404064408019964	0.0249171706719737	1	Gene
ENSG00000112852.6	ENSG00000112852	PCDHB2	0.122795101908718	2.4825244009047203	3.7954021085279703	0.000172055058260155	0.00405742570141427	0.433861643934272	1	Gene
ENSG00000117408.10	ENSG00000117408	IPO13	-0.0700420014055276	7.01557849605504	-3.79485725550866	0.000172419114725328	0.00406184066269338	-0.0515496248329521	-1	Gene
ENSG00000145014.17	ENSG00000145014	TMEM44	-0.0971321908019349	3.37775761530599	-3.7932387736876803	0.000173504836220653	0.00408323010568872	0.283565587003272	-1	Gene
ENSG00000182400.14	ENSG00000182400	TRAPPC6B	0.0567436067153646	6.104956507720781	3.79116403023463	0.00017490607421691	0.00411199346846286	-0.0386634931107386	1	Gene
ENSG00000204624.7	ENSG00000204624	DISP3	-0.12353774406112401	4.4071031166735395	-3.7875077715297403	0.000177401476739897	0.00416639521394549	0.0902636462702642	-1	Gene
ENSG00000100344.10	ENSG00000100344	PNPLA3	0.17174125396995096	0.27053931760906896	3.78627194071525	0.000178252507025729	0.0041821060611583	0.6183901464783149	1	Gene
ENSG00000233820.2	ENSG00000233820		-0.139146249926651	1.8103645712571999	-3.7854175633490197	0.00017884310880381202	0.00419168098583138	0.49325339204752705	-1	Gene
ENSG00000171368.11	ENSG00000171368	TPPP	-0.0847041534704984	8.76056627045193	-3.7837331872839397	0.000180012875451833	0.00421479687691452	-0.0894478245039281	-1	Gene
ENSG00000087053.18	ENSG00000087053	MTMR2	-0.0730213551738116	5.59879147310342	-3.7830034758884503	0.000180521885028618	0.00421894858179363	-0.0474177183083349	-1	Gene
ENSG00000090097.20	ENSG00000090097	PCBP4	-0.106899983320267	5.41470603444605	-3.78295241415319	0.00018055755391628402	0.00421894858179363	-0.0359773476642102	-1	Gene
ENSG00000137166.14	ENSG00000137166	FOXP4	0.0901684028018382	3.29238872820165	3.7822281000543905	0.0001810642365322	0.0042264882610854706	0.255224105498422	1	Gene
ENSG00000187514.15	ENSG00000187514	PTMA	-0.0841014246165711	8.39267019118951	-3.78179094407758	0.000181370691357731	0.0042293435632443895	-0.0991820732519404	-1	Gene
ENSG00000279519.1	ENSG00000279519		0.0980393179574234	4.44978186739136	3.78088181322021	0.000182009578335748	0.00423440385010326	0.0540450043829788	1	Gene
ENSG00000196368.4	ENSG00000196368	NUDT11	0.11676284584507002	3.8600760396571703	3.78069911866725	0.000182138222064937	0.00423440385010326	0.138092115676106	1	Gene
ENSG00000111785.18	ENSG00000111785	RIC8B	0.0725905556079081	7.437183596728571	3.7804733675356603	0.000182297302486945	0.00423440385010326	-0.103300672831489	1	Gene
ENSG00000184221.12	ENSG00000184221	OLIG1	-0.12219696350592099	5.28272835548912	-3.78036650002622	0.000182372654720614	0.00423440385010326	-0.035072949666504996	-1	Gene
ENSG00000080200.9	ENSG00000080200	CRYBG3	0.0789763081064507	7.1063665559999	3.78017258233372	0.000182509461082425	0.00423440385010326	-0.10626944405543	1	Gene
ENSG00000101391.20	ENSG00000101391	CDK5RAP1	-0.0555112771613911	4.80353080828639	-3.77953488420662	0.000182960032044163	0.00423886550984821	0.00678197664421454	-1	Gene
ENSG00000165410.14	ENSG00000165410	CFL2	-0.119312590789143	6.4646753499211	-3.7793782551735697	0.00018307086010577	0.00423886550984821	-0.0952444366459968	-1	Gene
ENSG00000163888.3	ENSG00000163888	CAMK2N2	0.129682046973113	2.2053759267971498	3.77786824214966	0.000184142575019676	0.00425938651120539	0.41311068943961404	1	Gene
ENSG00000176485.10	ENSG00000176485	PLA2G16	-0.12066932751450801	6.31124641071357	-3.7775940131271	0.000184337840282126	0.00425961353464805	-0.100109678768658	-1	Gene
ENSG00000251322.7	ENSG00000251322	SHANK3	-0.0996390309900877	7.181611757961051	-3.77699128614802	0.000184767700136305	0.00426484138550155	-0.117723199966539	-1	Gene
ENSG00000162598.13	ENSG00000162598	C1orf87	0.47952551711205393	1.3050062905458302	3.77657161835961	0.00018506756223133	0.00426484138550155	0.492545806882656	1	Gene
ENSG00000134594.4	ENSG00000134594	RAB33A	-0.15464978924668699	3.06187622750229	-3.77649673865481	0.000185121113733512	0.00426484138550155	0.27414798736625196	-1	Gene
ENSG00000060656.19	ENSG00000060656	PTPRU	0.15284880211316398	3.33303248991822	3.7755889435984	0.000185771503429418	0.0042755367357417895	0.22171480055872	1	Gene
ENSG00000168484.12	ENSG00000168484	SFTPC	-0.149566603348607	1.9649477274671798	-3.7747845429185296	0.000186349617831167	0.00428454892088495	0.445955897111702	-1	Gene
ENSG00000136754.16	ENSG00000136754	ABI1	0.0525850415747956	6.30051999798706	3.7737986088124598	0.000187060514439127	0.0042965929561523	-0.11597290154535199	1	Gene
ENSG00000007237.18	ENSG00000007237	GAS7	-0.0667974665234011	9.66713538358836	-3.7728023022516	0.000187781489435898	0.00430884418666649	-0.11417035163484801	-1	Gene
ENSG00000090013.9	ENSG00000090013	BLVRB	-0.0856394102364118	3.91821231559487	-3.77203862944908	0.000188335894125669	0.0043172526468787395	0.11151986015320402	-1	Gene
ENSG00000148826.8	ENSG00000148826	NKX6-2	-0.16943719024797702	4.2084365926639595	-3.77067906139315	0.000189326726661424	0.00433563866868021	0.0666279342136145	-1	Gene
ENSG00000110975.8	ENSG00000110975	SYT10	0.21175317798806698	2.89271203270454	3.76985318304496	0.000189931013764015	0.00434388687272871	0.261854314518197	1	Gene
ENSG00000162066.14	ENSG00000162066	AMDHD2	-0.0947019990317061	3.3605938692075497	-3.7696702028793196	0.000190065144633739	0.00434388687272871	0.20794808576176502	-1	Gene
ENSG00000132932.16	ENSG00000132932	ATP8A2	0.0686187799838958	6.376199489940809	3.76936208638698	0.000190291206817524	0.00434473034730785	-0.127800277246879	1	Gene
ENSG00000164402.13	ENSG00000164402	SEPT8	-0.0744296165423979	7.77926490076497	-3.7685251780157594	0.000190906519869004	0.00435363876225053	-0.149815880760485	-1	Gene
ENSG00000149809.14	ENSG00000149809	TM7SF2	-0.0957716899917524	3.9499599067672997	-3.76831618700447	0.000191060467253626	0.00435363876225053	0.0955123110575782	-1	Gene
ENSG00000275465.5	ENSG00000275465		0.380099348764455	-0.304262738977544	3.7679250857805298	0.00019134887581581398	0.0043558893246912105	0.562102542702482	1	Gene
ENSG00000126456.15	ENSG00000126456	IRF3	-0.0669328170301994	3.8009699019967003	-3.76427211028823	0.000194062587643449	0.00441078600253065	0.106707316641063	-1	Gene
ENSG00000198818.9	ENSG00000198818	SFT2D1	-0.0709397427006055	4.47568889083051	-3.76416261928662	0.00019414448380680402	0.00441078600253065	-0.0007878032521810849	-1	Gene
ENSG00000110367.11	ENSG00000110367	DDX6	0.0440598235169646	8.49151514829624	3.76338372543575	0.00019472801606936	0.00441967174021456	-0.16486112985885998	1	Gene
ENSG00000128283.6	ENSG00000128283	CDC42EP1	-0.132784181330664	4.842230550533	-3.7624169596262402	0.000195454600091607	0.00443032918152232	-0.0510737448330687	-1	Gene
ENSG00000120942.13	ENSG00000120942	UBIAD1	-0.0599835759541829	4.17456081307296	-3.7619906940918897	0.000195775776732805	0.00443032918152232	0.0338055558472758	-1	Gene
ENSG00000085831.15	ENSG00000085831	TTC39A	0.11409850989859101	2.93723722420721	3.76199009919613	0.000195776225314343	0.00443032918152232	0.232393694284903	1	Gene
ENSG00000073803.13	ENSG00000073803	MAP3K13	0.0553756264800232	5.8122369891700805	3.7616990750193	0.000195995788594451	0.00443093235061609	-0.141047708949044	1	Gene
ENSG00000122515.14	ENSG00000122515	ZMIZ2	-0.0633809398771183	5.8895392749265705	-3.7612563070222795	0.000196330280681885	0.00443413000686551	-0.14803752485591198	-1	Gene
ENSG00000057294.14	ENSG00000057294	PKP2	-0.217422090218662	2.47750391074712	-3.76083685114056	0.000196647658182727	0.00443693522671812	0.315817932633709	-1	Gene
ENSG00000134318.13	ENSG00000134318	ROCK2	0.0610807715270844	8.022931375600999	3.75970451896669	0.000197506845774075	0.00445194773364547	-0.180131821727704	1	Gene
ENSG00000102780.16	ENSG00000102780	DGKH	0.10532688745168302	8.92033285199527	3.7592531310658996	0.000197850334766844	0.00445531797966631	-0.172049984162224	1	Gene
ENSG00000155744.9	ENSG00000155744	FAM126B	0.0594316977547168	6.60787794069936	3.7585588543822204	0.000198379753043478	0.00446027966228811	-0.17453868304565198	1	Gene
ENSG00000253741.1	ENSG00000253741		0.171016528175627	2.6173940727101	3.7584550212187797	0.000198459045446404	0.00446027966228811	0.2859256117150589	1	Gene
ENSG00000230104.1	ENSG00000230104		0.270225814086828	-1.1304223877294999	3.7573771175640296	0.00019928395681555902	0.00447444105972295	0.489432651430791	1	Gene
ENSG00000079616.12	ENSG00000079616	KIF22	-0.0626269599033704	4.07601080455118	-3.7564060360077898	0.00020002988660413102	0.00448343531791139	0.0280677766617554	-1	Gene
ENSG00000147676.13	ENSG00000147676	MAL2	0.11468992052636999	5.392029736573191	3.75614629671043	0.000200229849589715	0.00448343531791139	-0.11686493429288301	1	Gene
ENSG00000099308.10	ENSG00000099308	MAST3	-0.0840061971297777	8.38548376294927	-3.7560940034678296	0.000200270130879755	0.00448343531791139	-0.192144639156008	-1	Gene
ENSG00000159023.19	ENSG00000159023	EPB41	0.0968592759733837	7.019214287219139	3.75578474990193	0.00020050850406453898	0.0044844010027832604	-0.190794926855443	1	Gene
ENSG00000105254.11	ENSG00000105254	TBCB	-0.0738971539936971	5.6896448530946095	-3.7541472779720495	0.000201775136873937	0.004508339609783529	-0.15898286268139902	-1	Gene
ENSG00000138593.8	ENSG00000138593	SECISBP2L	-0.09013894165206099	8.469082119436491	-3.75372351687809	0.00020210415575000902	0.00451028466169945	-0.19991158306590098	-1	Gene
ENSG00000151136.14	ENSG00000151136	BTBD11	0.167725542955267	2.3257627411555	3.75352955998291	0.00020225491756499799	0.00451028466169945	0.29842296656470696	1	Gene
ENSG00000180929.5	ENSG00000180929	GPR62	-0.17537463904545597	3.0574362517691402	-3.75281693351238	0.00020280975023368797	0.00451615151379405	0.189873660013988	-1	Gene
ENSG00000177000.10	ENSG00000177000	MTHFR	-0.0533392579264166	5.455192259004231	-3.75268677407917	0.000202911243947732	0.00451615151379405	-0.15454728175527999	-1	Gene
ENSG00000248493.1	ENSG00000248493		-0.36909527903538397	-2.32767933730269	-3.751783010866	0.000203617288739146	0.0045274787076955	0.269150579195124	-1	Gene
ENSG00000111863.12	ENSG00000111863	ADTRP	-0.25673511332605997	-0.738706546174369	-3.7476901778531198	0.00020684382892485702	0.00459477360403776	0.470105053189392	-1	Gene
ENSG00000174514.12	ENSG00000174514	MFSD4A	0.0830258294065196	4.0261206504907	3.74639378033643	0.00020787584411975	0.00461189316145351	-0.00561760017077351	1	Gene
ENSG00000108106.13	ENSG00000108106	UBE2S	-0.0831815179841245	3.20795662400648	-3.74621808878281	0.000208016078856974	0.00461189316145351	0.144956662303344	-1	Gene
ENSG00000166595.11	ENSG00000166595	FAM96B	-0.0582921072452655	4.582181697005571	-3.74587171676961	0.00020829280989380402	0.00461357526562274	-0.0826688812582166	-1	Gene
ENSG00000155099.7	ENSG00000155099	TMEM55A	-0.060267235483553	4.78716008510807	-3.7436022166508502	0.000210114615514923	0.00464944374158214	-0.11606191517755698	-1	Gene
ENSG00000164176.12	ENSG00000164176	EDIL3	-0.15463847636792902	8.52195449881689	-3.7430846636974002	0.0002105321717472	0.00465419966589165	-0.235814861734712	-1	Gene
ENSG00000283403.1	ENSG00000283403		-0.282169372023817	-0.8725152759177521	-3.74156054610011	0.000211766363122826	0.00467698230246941	0.45271585498728	-1	Gene
ENSG00000102003.10	ENSG00000102003	SYP	0.0889815124720764	6.966273232179621	3.7404122800301898	0.00021270070205920802	0.00469310511584817	-0.240083978326594	1	Gene
ENSG00000264522.5	ENSG00000264522	OTUD7B	-0.090934304321936	6.79733004591314	-3.73920627592364	0.000213686206328312	0.0047103248302831	-0.250561829064262	-1	Gene
ENSG00000158301.18	ENSG00000158301	GPRASP2	0.0612304664132844	6.1078421613792	3.7389024299286495	0.000213935176707371	0.0047110631843247895	-0.22468453436274105	1	Gene
ENSG00000139971.15	ENSG00000139971	C14orf37	0.0912443491938509	6.16443504234728	3.73866500442477	0.00021412991268383798	0.0047110631843247895	-0.24033651569656	1	Gene
ENSG00000223723.1	ENSG00000223723		0.221259916141129	-0.9450216297423829	3.73729258182093	0.000215258850356728	0.0047313689319078206	0.433528742107844	1	Gene
ENSG00000102678.6	ENSG00000102678	FGF9	0.119320906215333	2.69797024404319	3.7363432335754196	0.000216043053095626	0.00474406585712565	0.17234552629070302	1	Gene
ENSG00000103089.8	ENSG00000103089	FA2H	-0.161832892360328	4.82933153871938	-3.7341934118543	0.000217828865606718	0.0047780161217582	-0.146206096274581	-1	Gene
ENSG00000148482.11	ENSG00000148482	SLC39A12	0.25374454952483805	3.76087961099931	3.7339820649918103	0.000218005176350847	0.0047780161217582	-0.00714291086105945	1	Gene
ENSG00000103024.7	ENSG00000103024	NME3	-0.0856591309745341	3.59078644283424	-3.7315798200340495	0.00022001866546959799	0.00481754883429094	0.0284182485150346	-1	Gene
ENSG00000099954.18	ENSG00000099954	CECR2	0.0751031098333976	5.1825788743355705	3.73117632415946	0.00022035857821001002	0.00482039636467212	-0.20809839943713396	1	Gene
ENSG00000183629.13	ENSG00000183629	GOLGA8G	0.5840816874675739	-1.74527964767924	3.7306123033194702	0.000220834549932766	0.00482124527998299	0.356981985826669	1	Gene
ENSG00000159176.13	ENSG00000159176	CSRP1	-0.11438040574684899	8.856499838461868	-3.7303876294114704	0.000221024419827507	0.00482124527998299	-0.280368275633658	-1	Gene
ENSG00000132437.17	ENSG00000132437	DDC	0.170061801984327	1.0971677157391	3.7303844685268097	0.000221027092159959	0.00482124527998299	0.36123211331494803	1	Gene
ENSG00000071246.10	ENSG00000071246	VASH1	-0.08455068478012	5.47929954091293	-3.72940402149272	0.000221857470891012	0.00483476683955944	-0.23765749423023	-1	Gene
ENSG00000053702.14	ENSG00000053702	NRIP2	-0.19581846315329898	3.9898268545253996	-3.7280910628571005	0.00022297407276620498	0.00485449429134308	-0.056645707578144994	-1	Gene
ENSG00000135048.13	ENSG00000135048	TMEM2	-0.121264878413244	4.688921001669089	-3.72714931000464	0.00022377824365394302	0.00486562435691649	-0.16565030099379002	-1	Gene
ENSG00000152527.13	ENSG00000152527	PLEKHH2	0.15898405547785002	3.3792362075595297	3.72699652925687	0.00022390896187299102	0.00486562435691649	0.0466602284104196	1	Gene
ENSG00000126878.12	ENSG00000126878	AIF1L	-0.14186688728964802	7.217121816831031	-3.72548378044087	0.00022520714979226	0.00488569097447354	-0.302700308136455	-1	Gene
ENSG00000125817.7	ENSG00000125817	CENPB	-0.0661113340280244	6.33715160478624	-3.72542490874947	0.000225257814531215	0.00488569097447354	-0.29162408726189504	-1	Gene
ENSG00000283097.1	ENSG00000283097		0.13871504617841	1.6263544076973302	3.7247238102948703	0.000225862003296048	0.00489417391859145	0.29402377802471197	1	Gene
ENSG00000163814.7	ENSG00000163814	CDCP1	0.21974671880214602	1.2188552843929	3.72395423727748	0.00022652695985036602	0.0049039564003798795	0.33720678949606797	1	Gene
ENSG00000095587.8	ENSG00000095587	TLL2	-0.10187305797803302	3.2293931829151403	-3.72312597659006	0.000227244687152805	0.004907775394692	0.0509689713092412	-1	Gene
ENSG00000224592.5	ENSG00000224592		-0.129546382855696	1.30968821470814	-3.7230478364791297	0.000227312509790904	0.004907775394692	0.333388913084246	-1	Gene
ENSG00000070081.15	ENSG00000070081	NUCB2	-0.0650977337920409	5.685789767126971	-3.72301112784357	0.000227344378072719	0.004907775394692	-0.271701562778575	-1	Gene
ENSG00000274718.1	ENSG00000274718		0.23816140850273199	-0.10850469109980698	3.7210511128762995	0.000229052075162779	0.0049399972905294605	0.405159533872958	1	Gene
ENSG00000172575.11	ENSG00000172575	RASGRP1	0.11063445248536599	6.236386681996111	3.72044778701077	0.00022958016160701201	0.00494674177481375	-0.289606573537075	1	Gene
ENSG00000152495.10	ENSG00000152495	CAMK4	0.125337501704554	9.0223075118485	3.71959212236021	0.00023033108592135097	0.00495761727383253	-0.308684560221019	1	Gene
ENSG00000126217.20	ENSG00000126217	MCF2L	-0.0967359282135014	6.6782554344163705	-3.71938116394544	0.00023051657662297598	0.00495761727383253	-0.32077787280968295	-1	Gene
ENSG00000135720.12	ENSG00000135720	DYNC1LI2	-0.0758391252904693	8.60974187256436	-3.7189404246821405	0.00023090456246957098	0.00496131608546641	-0.32409374418771697	-1	Gene
ENSG00000087086.14	ENSG00000087086	FTL	-0.0931965674080415	9.642106598413159	-3.7180099445935695	0.00023172569229698198	0.00497430600595269	-0.312781222760192	-1	Gene
ENSG00000147251.15	ENSG00000147251	DOCK11	0.099585674785225	5.837636217699679	3.71444664201365	0.000234895747681931	0.00503764745892276	-0.30663686933913	1	Gene
ENSG00000279554.1	ENSG00000279554		-0.220906883333757	-0.0749434178941705	-3.7139764930345898	0.00023531704904059702	0.00504197509273645	0.38068193014068497	-1	Gene
ENSG00000204161.13	ENSG00000204161	C10orf128	-0.1632117590886	2.83756533139588	-3.7134121075568802	0.000235823736146552	0.0050481224562443205	0.0943911939979962	-1	Gene
ENSG00000230461.8	ENSG00000230461	PROX1-AS1	-0.144645914471108	2.1791649335254397	-3.7110948851685	0.000237914856877162	0.00508814371285991	0.195082669621307	-1	Gene
ENSG00000203685.9	ENSG00000203685	STUM	-0.12944550662441	7.182308404218181	-3.7077398988645696	0.000240973456688704	0.00514876216435614	-0.3656142568893839	-1	Gene
ENSG00000169139.11	ENSG00000169139	UBE2V2	0.0504191814568797	6.205200539872769	3.70608413677864	0.000242496559714777	0.00517649022313078	-0.348567616147545	1	Gene
ENSG00000185634.11	ENSG00000185634	SHC4	-0.11517404794989901	3.72612394108355	-3.70567231156096	0.000242876795339069	0.0051797930474866	-0.0854196145131079	-1	Gene
ENSG00000114573.9	ENSG00000114573	ATP6V1A	0.0475399769582878	7.47818694524179	3.70496995192181	0.00024352657544773199	0.005188832941984189	-0.374320657980981	1	Gene
ENSG00000184156.15	ENSG00000184156	KCNQ3	0.11303673421524302	8.39586763414821	3.7017692946269	0.00024650841356754197	0.00524749930605455	-0.38178545775742	1	Gene
ENSG00000087258.13	ENSG00000087258	GNAO1	-0.0602463180225034	8.33119104480177	-3.7010457492977102	0.000247187241074612	0.0052568381433125205	-0.389995465781925	-1	Gene
ENSG00000231625.4	ENSG00000231625		0.32033293009093394	-1.9029747905218402	3.7008141998813397	0.00024740485144851	0.0052568381433125205	0.20652143909374102	1	Gene
ENSG00000143379.12	ENSG00000143379	SETDB1	-0.0433233755290908	4.99674542730871	-3.69951024987511	0.000248633677564986	0.00527806556376171	-0.30345427143268394	-1	Gene
ENSG00000124749.16	ENSG00000124749	COL21A1	0.20729265544574696	3.01366438813383	3.6989701231651604	0.00024914436781509503	0.00528402306957056	0.0036705627381596897	1	Gene
ENSG00000100523.14	ENSG00000100523	DDHD1	0.0495625644239663	5.906941010209219	3.6978395861007596	0.00025021649087416097	0.00530186584768321	-0.375975702086192	1	Gene
ENSG00000142686.7	ENSG00000142686	C1orf216	0.06454114661894	5.62883153639802	3.6959351169308996	0.000252032387251318	0.00533542110854887	-0.35734186582219196	1	Gene
ENSG00000110881.11	ENSG00000110881	ASIC1	-0.0765141738224344	5.48606157995753	-3.69480692661139	0.000253113953278056	0.00535338341882473	-0.362753477268826	-1	Gene
ENSG00000101958.13	ENSG00000101958	GLRA2	0.232779290646268	1.8427267093446	3.6936854338119702	0.000254193428950538	0.00536751239878658	0.14532329045176198	1	Gene
ENSG00000236064.1	ENSG00000236064		-0.16382512189439	0.44667933179051506	-3.6933019137299	0.000254563573895291	0.00536751239878658	0.291646246075153	-1	Gene
ENSG00000141424.12	ENSG00000141424	SLC39A6	-0.0650568153543521	5.720158601739839	-3.6930225433549397	0.00025483352073383197	0.00536751239878658	-0.379747092025815	-1	Gene
ENSG00000080819.6	ENSG00000080819	CPOX	-0.0927474049745095	5.0619395742893705	-3.6929077191130095	0.00025494454993625295	0.00536751239878658	-0.3262916505819	-1	Gene
ENSG00000182566.13	ENSG00000182566	CLEC4G	0.28314894112357697	-0.29363172552920397	3.69290165736596	0.00025495041260290696	0.00536751239878658	0.312199492404453	1	Gene
ENSG00000126934.13	ENSG00000126934	MAP2K2	-0.0597285060365472	5.4795912441370795	-3.6896173133844705	0.000258145626027306	0.00542926878816357	-0.380364645844538	-1	Gene
ENSG00000130985.16	ENSG00000130985	UBA1	-0.04423683572408999	7.0072495011897304	-3.6894018906480803	0.000258356514670329	0.00542926878816357	-0.430993421707308	-1	Gene
ENSG00000104472.9	ENSG00000104472	CHRAC1	-0.0879369755508502	2.90710866289163	-3.68581830336375	0.000261888555332003	0.00549663327220212	-0.0123360268465182	-1	Gene
ENSG00000184999.11	ENSG00000184999	SLC22A10	-0.173239162260487	0.8100807635408309	-3.6856108624026502	0.00026209439790993703	0.00549663327220212	0.252397724231877	-1	Gene
ENSG00000119242.8	ENSG00000119242	CCDC92	0.0526414372396258	5.83640924562421	3.68542391782817	0.000262280032493078	0.00549663327220212	-0.41800604321883	1	Gene
ENSG00000116863.10	ENSG00000116863	ADPRHL2	-0.0711369029293981	3.74854023958616	-3.68510033705445	0.000262601638360533	0.00549701403706213	-0.16738866503390698	-1	Gene
ENSG00000083067.22	ENSG00000083067	TRPM3	0.170590857131957	5.74405853929247	3.68492420882707	0.000262776847607394	0.00549701403706213	-0.41489396635314396	1	Gene
ENSG00000074590.13	ENSG00000074590	NUAK1	-0.0713133786586679	5.50767710996797	-3.68425607450393	0.00026344249680094	0.00550532242960526	-0.39840329633805105	-1	Gene
ENSG00000012171.18	ENSG00000012171	SEMA3B	-0.13405238639613098	6.09853965728729	-3.6837828287973498	0.000263914942183007	0.00550532242960526	-0.427558719524609	-1	Gene
ENSG00000109586.11	ENSG00000109586	GALNT7	-0.0908353234362103	4.91104654086685	-3.6837323720956006	0.000263965360576325	0.00550532242960526	-0.347350423106072	-1	Gene
ENSG00000108091.10	ENSG00000108091	CCDC6	0.0889099347014801	6.939989695272889	3.68356491256364	0.00026413275795311004	0.00550532242960526	-0.447999865205892	1	Gene
ENSG00000162073.13	ENSG00000162073	PAQR4	-0.126904523921464	5.0774661268869	-3.6822357792131	0.0002654649463764	0.00552807284979106	-0.36441259415355803	-1	Gene
ENSG00000151917.17	ENSG00000151917	BEND6	0.0813511674137126	5.23375451709036	3.6816727610805695	0.000266031163328211	0.005530668670443811	-0.38245635884193396	1	Gene
ENSG00000172466.15	ENSG00000172466	ZNF24	-0.064336129534113	7.4789471549482	-3.6816330154399504	0.000266071177710845	0.005530668670443811	-0.4600635444606961	-1	Gene
ENSG00000123552.17	ENSG00000123552	USP45	0.0641298592335342	5.51737861437654	3.68015987181616	0.000267558284458049	0.00555655175019613	-0.412748462926509	1	Gene
ENSG00000183853.17	ENSG00000183853	KIRREL	0.11318495566703901	2.69800687295774	3.6791000250793906	0.000268633011681548	0.00556971727688144	-0.00649120725860453	1	Gene
ENSG00000170891.10	ENSG00000170891	CYTL1	0.271408456989807	-0.36744441154579793	3.6790565282228305	0.000268677205920355	0.00556971727688144	0.266560141305684	1	Gene
ENSG00000112559.13	ENSG00000112559	MDFI	0.269297321983561	0.77859258477753	3.67716953556471	0.000270601053498112	0.00560454066528236	0.21818364186556696	1	Gene
ENSG00000270028.1	ENSG00000270028		0.12808449659566	1.84268878771759	3.6768824497388	0.00027089488014636203	0.00560466003606511	0.11297879554511901	1	Gene
ENSG00000197410.12	ENSG00000197410	DCHS2	0.168280516811326	4.81307812500449	3.6766830069232403	0.000271099182632925	0.00560466003606511	-0.368745451640341	1	Gene
ENSG00000119138.4	ENSG00000119138	KLF9	0.108554170685583	6.80749803175195	3.67622737458938	0.000271566461161132	0.00560466003606511	-0.47468834942494303	1	Gene
ENSG00000198689.10	ENSG00000198689	SLC9A6	0.0592266653059976	6.542828598276009	3.6761277689095495	0.000271668713723299	0.00560466003606511	-0.465002297859378	1	Gene
ENSG00000211750.2	ENSG00000211750	TRBV24-1	-0.267663437471747	0.13587119635743	-3.67597378019378	0.000271826865783296	0.00560466003606511	0.24346248815910101	-1	Gene
ENSG00000077522.12	ENSG00000077522	ACTN2	0.0819381271953303	7.22564389572168	3.6751629569275295	0.000272661041199976	0.0056168174487195	-0.478069036320075	1	Gene
ENSG00000158793.13	ENSG00000158793	NIT1	-0.0551705496527969	3.9358807951446404	-3.6748619805782003	0.00027297129844352597	0.00561817003042055	-0.23641960498636602	-1	Gene
ENSG00000078043.15	ENSG00000078043	PIAS2	0.0393648908150196	6.26188195682681	3.67452004761977	0.000273324178331925	0.00562039664467859	-0.470731224653536	1	Gene
ENSG00000261868.1	ENSG00000261868	MFSD1P1	-0.39853493637080795	-2.22852976936288	-3.6741242890730095	0.000273733142975035	0.00562377152146116	0.0551191729381841	-1	Gene
ENSG00000157077.14	ENSG00000157077	ZFYVE9	0.0452251055513296	6.68918027792554	3.67251419721928	0.000275402906254502	0.00565301997655019	-0.48440420616171004	1	Gene
ENSG00000279836.1	ENSG00000279836		0.32163798592536896	-2.13862874353975	3.67104166042853	0.000276938403248932	0.00567894033254573	0.0658169417641394	1	Gene
ENSG00000106013.14	ENSG00000106013	ANKRD7	0.0864644962549097	2.14548469793309	3.67082961500116	0.000277160177316547	0.00567894033254573	0.0515935047809188	1	Gene
ENSG00000004864.13	ENSG00000004864	SLC25A13	-0.0981174297112889	4.11143262191447	-3.66994726583821	0.00027808480427143	0.00569280737015194	-0.278927900110473	-1	Gene
ENSG00000136867.10	ENSG00000136867	SLC31A2	-0.16826473992259303	5.3289788062412695	-3.6691630278471696	0.000278909054481134	0.00570109013336919	-0.426415502935433	-1	Gene
ENSG00000139289.13	ENSG00000139289	PHLDA1	-0.11679853675244901	5.1156362208936	-3.66909009942897	0.000278985820449605	0.00570109013336919	-0.416854739614468	-1	Gene
ENSG00000147437.9	ENSG00000147437	GNRH1	-0.22215907896617898	0.428431456984133	-3.66833744125907	0.000279779246218901	0.0057122217834683795	0.216968619446871	-1	Gene
ENSG00000160256.12	ENSG00000160256	FAM207A	-0.0826476477432193	2.8182086468525696	-3.66804865647437	0.00028008423615125	0.00571337017776026	-0.0575259521076319	-1	Gene
ENSG00000203727.3	ENSG00000203727	SAMD5	-0.132509026951901	3.93997811084914	-3.66757302958615	0.000280587234766434	0.00571855208105611	-0.265241593667708	-1	Gene
ENSG00000204569.9	ENSG00000204569	PPP1R10	-0.0767127516931127	5.48675216778768	-3.66635041727166	0.00028188410979211804	0.00573989017536805	-0.463486502880568	-1	Gene
ENSG00000077348.8	ENSG00000077348	EXOSC5	-0.0713521828090527	3.20589954973342	-3.6644441499408797	0.000283917421989046	0.005771426462023379	-0.15011521894311097	-1	Gene
ENSG00000121579.12	ENSG00000121579	NAA50	0.0475780535430062	6.37315390836885	3.6642440171771096	0.00028413169126293	0.005771426462023379	-0.507169350828948	1	Gene
ENSG00000112699.10	ENSG00000112699	GMDS	0.0690293962335654	3.1100701526577996	3.66419270055211	0.000284186657170466	0.005771426462023379	-0.131340555001215	1	Gene
ENSG00000188153.12	ENSG00000188153	COL4A5	-0.14265389293681302	6.6051662459762	-3.66394364198412	0.00028445356917192205	0.0057717438430299394	-0.509624666464959	-1	Gene
ENSG00000111110.11	ENSG00000111110	PPM1H	-0.0644986238680391	5.9477081391146305	-3.6635792656248	0.00028484449029066297	0.00577457466680162	-0.494325236718807	-1	Gene
ENSG00000169418.9	ENSG00000169418	NPR1	0.204630126333891	0.30513339834905895	3.66196768132052	0.00028657954678062595	0.0058046257583811295	0.195826462002075	1	Gene
ENSG00000145888.10	ENSG00000145888	GLRA1	0.27995625061538504	-1.4093770929811698	3.6616798316894	0.000286890494656508	0.00580580420419852	0.160247550623454	1	Gene
ENSG00000166165.12	ENSG00000166165	CKB	-0.0826827426660089	8.72181490791176	-3.660538846116	0.000288126162562338	0.0058228097917639296	-0.5293020245119839	-1	Gene
ENSG00000186432.8	ENSG00000186432	KPNA4	0.0420123974141252	6.776430048394491	3.6602575105870803	0.00028843161258782597	0.0058228097917639296	-0.5298449392418161	1	Gene
ENSG00000141540.10	ENSG00000141540	TTYH2	-0.133677871785826	6.803178255203401	-3.66016119078345	0.000288536258354735	0.0058228097917639296	-0.528206177528038	-1	Gene
ENSG00000165323.15	ENSG00000165323	FAT3	0.0926830866215961	9.591653830954538	3.65996929764391	0.00028874484534891	0.0058228097917639296	-0.5166973298183929	1	Gene
ENSG00000176040.13	ENSG00000176040	TMPRSS7	-0.417420328345003	-1.83560288979773	-3.65871434428917	0.000290112474927433	0.0058428241173676294	0.0647249005779207	-1	Gene
ENSG00000250722.5	ENSG00000250722	SEPP1	-0.156959356840182	7.911646118356019	-3.6585920409413304	0.000290246084632177	0.0058428241173676294	-0.539609380553993	-1	Gene
ENSG00000278937.1	ENSG00000278937		-0.164553640225468	3.26844182221014	-3.65825417596997	0.00029061548444242203	0.00584513753253764	-0.16932690177642	-1	Gene
ENSG00000174684.6	ENSG00000174684	B4GAT1	0.0623146196460772	6.625821979773789	3.6561073780661704	0.000292973006094694	0.00588739892999916	-0.538103039852722	1	Gene
ENSG00000117676.13	ENSG00000117676	RPS6KA1	-0.111210720196975	3.71839255268906	-3.6552781902613902	0.00029388839069003	0.005900631508530861	-0.266787725605576	-1	Gene
ENSG00000281937.1	ENSG00000281937		0.26426839697801197	-1.23930779708829	3.6543765939184505	0.000294886763027244	0.0059155057292338605	0.15156154390713097	1	Gene
ENSG00000211445.11	ENSG00000211445	GPX3	0.163780291476504	4.6448134042719404	3.6528520995338	0.000296582154128184	0.00594432416943304	-0.42870012972090793	1	Gene
ENSG00000081791.8	ENSG00000081791	KIAA0141	-0.0557470332130345	5.45869992559408	-3.6506724454144	0.000299022076542103	0.00598800181002228	-0.517369349185413	-1	Gene
ENSG00000068354.15	ENSG00000068354	TBC1D25	-0.0656842768369957	3.9108077705256004	-3.64955862975847	0.000300276165792775	0.00600452859045655	-0.320375785659014	-1	Gene
ENSG00000176928.5	ENSG00000176928	GCNT4	0.12026959035601899	3.84160939087417	3.6494752811951603	0.00030037020986697596	0.00600452859045655	-0.31669532320787397	1	Gene
ENSG00000164061.4	ENSG00000164061	BSN	-0.0985621963747619	8.43914238882152	-3.6476165462828796	0.000302474672109561	0.006039925747157821	-0.576951297877554	-1	Gene
ENSG00000167925.15	ENSG00000167925	GHDC	-0.0720868844069457	3.3421542980069305	-3.64722702656309	0.000302917440352947	0.006039925747157821	-0.22518640519393998	-1	Gene
ENSG00000224819.1	ENSG00000224819		-0.20420020311501802	0.5710506723121229	-3.6472161654227597	0.00030292979497260696	0.006039925747157821	0.139807903306704	-1	Gene
ENSG00000152422.15	ENSG00000152422	XRCC4	0.0980363604830466	2.57579176203625	3.64686078528795	0.000303334303715064	0.00604274555249896	-0.0969870040673433	1	Gene
ENSG00000099338.22	ENSG00000099338	CATSPERG	-0.103369792616615	2.3492382070580495	-3.64578096496162	0.00030456651921156804	0.006062034991135621	-0.0604947061621957	-1	Gene
ENSG00000136295.14	ENSG00000136295	TTYH3	0.0827155281205501	5.27910731604411	3.64532571241481	0.000305087430625871	0.006067145622550329	-0.522772157901475	1	Gene
ENSG00000158315.10	ENSG00000158315	RHBDL2	-0.17851802984249399	2.69312031350927	-3.64407542935073	0.000306522348419203	0.00609040814951616	-0.125196143009725	-1	Gene
ENSG00000101265.15	ENSG00000101265	RASSF2	-0.13289994008756098	7.87486752067433	-3.6432877767808995	0.000307429572154175	0.00610315457459745	-0.594700813059297	-1	Gene
ENSG00000119314.15	ENSG00000119314	PTBP3	0.0591609422329297	6.24527424115148	3.6424841939398	0.00030835774553712004	0.006112227448626	-0.579588548488033	1	Gene
ENSG00000130822.15	ENSG00000130822	PNCK	-0.105709587563869	5.40563396844224	-3.6424314073123996	0.000308418808522684	0.006112227448626	-0.53254764849428	-1	Gene
ENSG00000141127.14	ENSG00000141127	PRPSAP2	-0.0640317162574952	4.78111703274643	-3.6411002899559106	0.000309962393207266	0.00613752259446353	-0.479614337622687	-1	Gene
ENSG00000010404.17	ENSG00000010404	IDS	0.0967282755127555	9.71587051541019	3.64031256477271	0.000310879269185101	0.006150375481406179	-0.5838689047099109	1	Gene
ENSG00000196352.14	ENSG00000196352	CD55	-0.171900681969397	4.1212208380943105	-3.6384607863154703	0.000313044705533861	0.0061878862662713	-0.389485264400515	-1	Gene
ENSG00000174007.7	ENSG00000174007	CEP19	0.10379285988066199	3.0011572301229306	3.6361629120058296	0.000315751512559021	0.00623300756146851	-0.214036865018874	1	Gene
ENSG00000127946.16	ENSG00000127946	HIP1	-0.103185216235648	6.33998133809636	-3.6360626466795702	0.000315870120664781	0.00623300756146851	-0.6058638450905159	-1	Gene
ENSG00000149295.13	ENSG00000149295	DRD2	0.11892528268986899	6.308361522553941	3.63443282454196	0.00031780398887584104	0.0062657852536387795	-0.6072393890076	1	Gene
ENSG00000205476.8	ENSG00000205476	CCDC85C	-0.0869311727131212	6.04767365364903	-3.6336150241233396	0.00031877853879121404	0.006279609140219029	-0.6056739457752031	-1	Gene
ENSG00000115159.15	ENSG00000115159	GPD2	0.0726751277301833	6.86778745326493	3.6330292377242204	0.000319478329792982	0.00628800150558269	-0.625436704586395	1	Gene
ENSG00000198682.12	ENSG00000198682	PAPSS2	0.15555397306309302	2.8954578596080696	3.6322357336492206	0.000320428566751154	0.0063013045802288205	-0.20907683697209	1	Gene
ENSG00000089094.17	ENSG00000089094	KDM2B	-0.047332125559092005	5.01618577680693	-3.6310226172220297	0.00032188643380136697	0.00632455902308263	-0.5466528880403649	-1	Gene
ENSG00000104946.11	ENSG00000104946	TBC1D17	-0.0518691531780754	4.9451443804513895	-3.62969053912625	0.000323494442697585	0.00635072124300925	-0.5431893291266671	-1	Gene
ENSG00000174695.9	ENSG00000174695	TMEM167A	0.0448451986240914	6.73082693666988	3.629173251743	0.000324120915079484	0.00635392304717353	-0.637314870730033	1	Gene
ENSG00000116062.14	ENSG00000116062	MSH6	-0.0700293604172593	5.3077887883374	-3.6290991114752598	0.000324210797652809	0.00635392304717353	-0.576605018838528	-1	Gene
ENSG00000169398.19	ENSG00000169398	PTK2	-0.0451630151784103	8.216953634856269	-3.62877187451546	0.000324607797204495	0.006356280046027321	-0.6450843660764329	-1	Gene
ENSG00000073464.11	ENSG00000073464	CLCN4	-0.0591441377336197	7.38140441141742	-3.6278548940187996	0.000325722700766443	0.00637267863194585	-0.645559628306828	-1	Gene
ENSG00000184937.12	ENSG00000184937	WT1	0.18797719435346202	1.1864926185126499	3.62666787200719	0.000327171276424156	0.00639557195590336	-0.00550588675998043	1	Gene
ENSG00000110429.13	ENSG00000110429	FBXO3	0.0414490890340326	6.52323568852862	3.6259535846374797	0.000328045867983724	0.006407215596699121	-0.642814122852966	1	Gene
ENSG00000258404.1	ENSG00000258404		-0.21030660715343502	-0.640489330869468	-3.6242473426319903	0.00033014393331930403	0.00644271538182761	0.0816047359466614	-1	Gene
ENSG00000182376.2	ENSG00000182376		-0.26386314908436304	-0.8335788700883009	-3.62385755034226	0.000330625003839383	0.0064437788057453	0.0712115099806452	-1	Gene
ENSG00000117448.13	ENSG00000117448	AKR1A1	-0.0554276899824154	4.75683205264428	-3.62374865973615	0.000330759511166081	0.0064437788057453	-0.536992659071003	-1	Gene
ENSG00000105655.18	ENSG00000105655	ISYNA1	-0.110602894860586	2.94646434367917	-3.6232430932560598	0.000331384686886662	0.006450487180593001	-0.235208880331099	-1	Gene
ENSG00000149256.15	ENSG00000149256	TENM4	0.06738512698912	6.28133754602484	3.62278057084048	0.00033195760727551	0.00645616789289685	-0.654828136542583	1	Gene
ENSG00000145087.12	ENSG00000145087	STXBP5L	0.0774243071533735	7.25551109765976	3.62221008419383	0.000332665543338259	0.00646446266069076	-0.66229644493473	1	Gene
ENSG00000177156.10	ENSG00000177156	TALDO1	-0.0904962823246742	5.6514732924984905	-3.6206832401002598	0.00033456724010784503	0.00648813808271	-0.627806804373126	-1	Gene
ENSG00000175538.10	ENSG00000175538	KCNE3	0.158772944824435	1.38116920735414	3.62066535896711	0.00033458957158885	0.00648813808271	-0.0300210426958385	1	Gene
ENSG00000227906.7	ENSG00000227906	SNAP25-AS1	0.10242692913114998	1.90030333021732	3.62046338859186	0.000334841906639261	0.00648813808271	-0.0950981039256629	1	Gene
ENSG00000100359.20	ENSG00000100359	SGSM3	-0.0547635540244884	5.25047557084781	-3.6203258932312705	0.000335013791026778	0.00648813808271	-0.6051549981333331	-1	Gene
ENSG00000177485.6	ENSG00000177485	ZBTB33	0.0630576195092947	5.47077906633081	3.6200990284756	0.00033529757825855803	0.00648816350043876	-0.619988470090115	1	Gene
ENSG00000013619.13	ENSG00000013619	MAMLD1	0.111820530250104	3.63517505936777	3.61868758108527	0.000337068250493289	0.00651693657035384	-0.38225017793689003	1	Gene
ENSG00000160216.18	ENSG00000160216	AGPAT3	0.0435018503421837	6.91946586884411	3.6183027982919596	0.000337552485218315	0.0065208099520432895	-0.6804976751095849	1	Gene
ENSG00000116661.9	ENSG00000116661	FBXO2	-0.0792171011759507	6.452093522568459	-3.6165528000572698	0.000339763048519436	0.00655799786675877	-0.677265211142323	-1	Gene
ENSG00000136710.9	ENSG00000136710	CCDC115	-0.0607032407378058	4.657399728820599	-3.6125705423345797	0.00034484414075095697	0.006646983565349029	-0.5632247199292271	-1	Gene
ENSG00000158526.7	ENSG00000158526	TSR2	-0.0528625696153845	5.8017009489420595	-3.61248654238559	0.000344952083673475	0.006646983565349029	-0.6658173210693511	-1	Gene
ENSG00000102901.12	ENSG00000102901	CENPT	-0.0583854885363186	4.10092490834935	-3.6108770482479198	0.000347026480295554	0.00668135056656209	-0.48495423304262897	-1	Gene
ENSG00000146374.13	ENSG00000146374	RSPO3	0.23558861495121103	-0.677943839858514	3.61041886660848	0.00034761914659171497	0.0066871559280277295	0.0385376663730632	1	Gene
ENSG00000179542.15	ENSG00000179542	SLITRK4	0.10299895047543599	5.37920761330034	3.6100404235196097	0.000348109386325558	0.0066909828405956	-0.639856710245974	1	Gene
ENSG00000158079.14	ENSG00000158079	PTPDC1	-0.0770997956463196	6.1583594665556	-3.6084275599168905	0.000350205998691694	0.00672565349828555	-0.6949704461571451	-1	Gene
ENSG00000139946.9	ENSG00000139946	PELI2	-0.0828358754744305	4.53617671505588	-3.60686356942994	0.00035225039961251297	0.0067556380296646705	-0.5654667278173591	-1	Gene
ENSG00000152078.9	ENSG00000152078	TMEM56	0.0703782891278381	5.61823013958293	3.6067833677507997	0.00035235553831417405	0.0067556380296646705	-0.674288370875559	1	Gene
ENSG00000078053.16	ENSG00000078053	AMPH	0.0735699284738604	4.51595635822783	3.60591511195404	0.000353495647920284	0.00677184448463804	-0.5733777388310051	1	Gene
ENSG00000188580.13	ENSG00000188580	NKAIN2	-0.12862867688289698	5.17561297545356	-3.6052041851902503	0.000354431746713235	0.00678411899188025	-0.6410717092769189	-1	Gene
ENSG00000232434.2	ENSG00000232434	C9orf172	-0.124453689357539	3.58953630262421	-3.6038373800856203	0.000356238003426069	0.006813014738295911	-0.41914758980387895	-1	Gene
ENSG00000027075.13	ENSG00000027075	PRKCH	0.102969946251274	5.21239218044946	3.6030683136787403	0.000357258134314787	0.00682684033866584	-0.660479407697458	1	Gene
ENSG00000075336.11	ENSG00000075336	TIMM21	0.0582785250254672	4.6524670056984805	3.60272338383812	0.000357716558150777	0.00682991822457623	-0.5985400368543571	1	Gene
ENSG00000170745.11	ENSG00000170745	KCNS3	-0.1629448689458	1.5337946766628199	-3.6001626920378196	0.00036113711708261203	0.006889500367334321	-0.10440814995772399	-1	Gene
ENSG00000278156.1	ENSG00000278156	TSC22D1-AS1	0.11928845955808601	2.7491907239557403	3.5989536984712305	0.000362762734501639	0.00691476950105241	-0.297655958944487	1	Gene
ENSG00000119185.12	ENSG00000119185	ITGB1BP1	0.0710854361046574	6.4369212533474505	3.59733838816417	0.000364945409716269	0.00695060623198424	-0.7395213150110089	1	Gene
ENSG00000228903.7	ENSG00000228903	RASA4CP	-0.102371621200145	2.28331630582935	-3.59601378792892	0.000366744459067451	0.00697908324798699	-0.21723358361811898	-1	Gene
ENSG00000138375.12	ENSG00000138375	SMARCAL1	-0.0591082097026837	3.84630471538379	-3.5957606035720495	0.000367089276074535	0.0069798622368841	-0.49478163662180297	-1	Gene
ENSG00000108622.10	ENSG00000108622	ICAM2	-0.15614773941358404	3.3506428026061	-3.5952883333163603	0.00036773328413327097	0.00698632407217296	-0.404814963207063	-1	Gene
ENSG00000274286.1	ENSG00000274286	ADRA2B	0.19585360406338603	1.43938404394142	3.59434278950614	0.000369025857031018	0.00700508670259954	-0.123711485566931	1	Gene
ENSG00000049246.14	ENSG00000049246	PER3	-0.0985114930945564	6.00879694810542	-3.5933343331099703	0.000370409131541381	0.00702157465666577	-0.746540192764972	-1	Gene
ENSG00000104419.14	ENSG00000104419	NDRG1	-0.133189348712578	8.132012270195121	-3.59326396638653	0.000370505833248244	0.00702157465666577	-0.76844124610201	-1	Gene
ENSG00000187772.7	ENSG00000187772	LIN28B	0.15064765941798003	0.7501544894342521	3.59185547252007	0.000372446452108092	0.00705253302429576	-0.0668676746940751	1	Gene
ENSG00000180914.10	ENSG00000180914	OXTR	0.32296356204661797	1.9752216530969098	3.5914928985701797	0.000372947547284291	0.00705620445928573	-0.20020905986949303	1	Gene
ENSG00000153561.12	ENSG00000153561	RMND5A	-0.0558127621275944	7.11839601574599	-3.5907100722063796	0.000374031610940999	0.0070708905939949095	-0.775586795102386	-1	Gene
ENSG00000224822.1	ENSG00000224822	THRB-IT1	-0.133107931933376	0.7148251468850401	-3.5897498915480397	0.00037536531466259905	0.007090268020135879	-0.0669051848395243	-1	Gene
ENSG00000250072.5	ENSG00000250072		-0.162466248006617	1.38059480170625	-3.5894748177499105	0.000375748217542079	0.007091668700677091	-0.133787185247571	-1	Gene
ENSG00000131773.13	ENSG00000131773	KHDRBS3	-0.0833794719569827	5.1215383629580495	-3.5886997587631	0.000376829072635422	0.0071062290388858905	-0.6981728626505931	-1	Gene
ENSG00000149970.14	ENSG00000149970	CNKSR2	0.0867282851005201	7.53165364316914	3.58776259427783	0.000378139888432445	0.00712509852125089	-0.7835824200331591	1	Gene
ENSG00000177030.16	ENSG00000177030	DEAF1	0.0696657484642643	6.05615538525387	3.5862735334345	0.00038023144854452	0.007153896110799909	-0.771123346051075	1	Gene
ENSG00000119403.13	ENSG00000119403	PHF19	-0.0718991573869142	4.51660088576905	-3.58623115108455	0.000380291138111659	0.007153896110799909	-0.635453128780904	-1	Gene
ENSG00000173809.16	ENSG00000173809	TDRD12	-0.184441644786357	1.8661590771196597	-3.58466720549354	0.000382499894116658	0.00718454146897093	-0.201381800093728	-1	Gene
ENSG00000101986.11	ENSG00000101986	ABCD1	-0.09645129256513199	2.21933216780938	-3.5846347991747303	0.000382545788521548	0.00718454146897093	-0.24728912915967102	-1	Gene
ENSG00000214575.9	ENSG00000214575	CPEB1	-0.0749224760854936	4.40106622960665	-3.5840786795170896	0.000383334180734329	0.00719346633765262	-0.624762477750878	-1	Gene
ENSG00000167996.15	ENSG00000167996	FTH1	-0.0812397032607984	9.27658547130582	-3.58240231846344	0.000385719936515502	0.00723232752802005	-0.7947485334076491	-1	Gene
ENSG00000119042.16	ENSG00000119042	SATB2	-0.0878673950105144	4.91483151081677	-3.5820334969795495	0.000386246700693167	0.007236287054678971	-0.6984371006692139	-1	Gene
ENSG00000071655.17	ENSG00000071655	MBD3	-0.0718139963054943	5.14259454801683	-3.58181352032731	0.00038656120057865297	0.007236287054678971	-0.7283437940790509	-1	Gene
ENSG00000149131.15	ENSG00000149131	SERPING1	0.15680487094187398	3.50936083989434	3.5806807738310598	0.000388184492311854	0.00726075700644217	-0.502230822748129	1	Gene
ENSG00000021300.13	ENSG00000021300	PLEKHB1	-0.0861213433585921	8.771931054055491	-3.58021453229327	0.00038885449986638	0.00726336015038348	-0.809071333464499	-1	Gene
ENSG00000146063.18	ENSG00000146063	TRIM41	-0.0736875864913006	5.64172403985338	-3.5801438873120404	0.00038895611410909	0.00726336015038348	-0.773104694561618	-1	Gene
ENSG00000110711.9	ENSG00000110711	AIP	-0.0581624223888306	5.02272515587533	-3.57973242389901	0.00038954844966414	0.0072685120555123	-0.719112660088319	-1	Gene
ENSG00000083857.13	ENSG00000083857	FAT1	0.0944928542163787	7.857422601080049	3.5790543753762902	0.000390526403344369	0.007280844933779891	-0.8185408557720729	1	Gene
ENSG00000121775.17	ENSG00000121775	TMEM39B	-0.0654247740762103	2.6785803110365496	-3.57796821937198	0.000392097774682231	0.0073042123168500905	-0.343151152459828	-1	Gene
ENSG00000197362.14	ENSG00000197362	ZNF786	0.0793834013736521	3.15062470628268	3.5770566206654197	0.00039342118579266	0.00732292643150049	-0.43662279982893804	1	Gene
ENSG00000176840.11	ENSG00000176840	MIR7-3HG	-0.22849481692117396	1.45637763304263	-3.5756796853265698	0.000395428095665052	0.00735432220998428	-0.17899488454558	-1	Gene
ENSG00000175984.14	ENSG00000175984	DENND2C	0.0923355650023027	2.59781023502912	3.5742999833013904	0.000397448668035905	0.00738010040359382	-0.349216388881002	1	Gene
ENSG00000105379.9	ENSG00000105379	ETFB	-0.0605509916661996	4.7559189475175305	-3.5742944747215804	0.000397456754723565	0.00738010040359382	-0.7076105407543579	-1	Gene
ENSG00000122042.9	ENSG00000122042	UBL3	0.0517586864090501	7.89297623963109	3.57379930913786	0.000398184296956156	0.00738763741258962	-0.834932031497351	1	Gene
ENSG00000169116.11	ENSG00000169116	PARM1	0.122365193152783	6.278450086287741	3.5728350996721803	0.000399604587224513	0.0074003706425483295	-0.816579185051412	1	Gene
ENSG00000189058.8	ENSG00000189058	APOD	-0.148501151284704	6.801459028001079	-3.5727521968967197	0.000399726925449589	0.0074003706425483295	-0.833283309407447	-1	Gene
ENSG00000160588.9	ENSG00000160588	MPZL3	0.13595581107067997	1.35964807040813	3.5726775095269705	0.00039983717042111	0.0074003706425483295	-0.18880262208426002	1	Gene
ENSG00000158470.5	ENSG00000158470	B4GALT5	0.0637024133150838	5.594599541124481	3.5710569700111097	0.00040223626052874104	0.007432941241674691	-0.800202214618347	1	Gene
ENSG00000130962.17	ENSG00000130962	PRRG1	-0.128322710651223	5.5353831885953895	-3.57105165338969	0.000402244153572277	0.007432941241674691	-0.7875939332507791	-1	Gene
ENSG00000013297.10	ENSG00000013297	CLDN11	-0.185503867394636	6.91370512455564	-3.57036750504694	0.000403261051612319	0.007445742037366041	-0.837113236808116	-1	Gene
ENSG00000275560.1	ENSG00000275560		-0.19562613937855702	-0.516705484513897	-3.56979682357443	0.000404111139876973	0.007449530625112709	-0.0894250159892769	-1	Gene
ENSG00000107554.16	ENSG00000107554	DNMBP	0.0853316419567703	3.5960360923885095	3.5697943012228	0.000404114900905152	0.007449530625112709	-0.541656824677212	1	Gene
ENSG00000135838.13	ENSG00000135838	NPL	0.12435404200379699	4.4729665420446905	3.5688913155583197	0.000405463436519259	0.00746839588886196	-0.6942637872747051	1	Gene
ENSG00000257279.1	ENSG00000257279		-0.229655013713594	1.68074863069011	-3.56858532589146	0.000405921363823461	0.0074692373918131905	-0.263771082960367	-1	Gene
ENSG00000163923.9	ENSG00000163923	RPL39L	0.123506880656904	1.16335964099426	3.56842633140373	0.000406159497687086	0.0074692373918131905	-0.18076188428057605	1	Gene
ENSG00000166912.16	ENSG00000166912	MTMR10	-0.0888284276330095	6.801990315053709	-3.56721719826127	0.000407974767578513	0.0074966179492087	-0.8541762035421958	-1	Gene
ENSG00000036530.8	ENSG00000036530	CYP46A1	-0.0870533213696762	7.1358386498965	-3.5663723991934	0.000409247575497906	0.007513994853406409	-0.8590841387543281	-1	Gene
ENSG00000172508.10	ENSG00000172508	CARNS1	-0.170345271297316	6.825424602210441	-3.5646800866882207	0.000411808490990511	0.0075549754229720795	-0.8563288091632791	-1	Gene
ENSG00000100154.14	ENSG00000100154	TTC28	0.0589045566626249	5.50928986884802	3.5638065286564498	0.000413136288300292	0.00757328603828364	-0.824098289719249	1	Gene
ENSG00000161381.13	ENSG00000161381	PLXDC1	0.11597430032809801	3.9123504336443995	3.56319552644108	0.000414067388971652	0.00758430132160277	-0.623439722785593	1	Gene
ENSG00000168453.14	ENSG00000168453	HR	-0.12024763079727901	4.484386439975231	-3.56167465714457	0.00041639357992010096	0.0076208319818205595	-0.7132034575324449	-1	Gene
ENSG00000111266.8	ENSG00000111266	DUSP16	-0.10987759389096399	5.40161195338963	-3.56058827159678	0.00041806271871745	0.00764528868329706	-0.819599864549447	-1	Gene
ENSG00000151967.18	ENSG00000151967	SCHIP1	-0.0823560239546724	5.20989706875291	-3.5602758043967198	0.00041854395841248903	0.007648000143815809	-0.8012469259100831	-1	Gene
ENSG00000129460.15	ENSG00000129460	NGDN	-0.0550286324902906	4.07497283233929	-3.5599430390675098	0.000419057030939651	0.007651288508468071	-0.657204499749164	-1	Gene
ENSG00000168032.8	ENSG00000168032	ENTPD3	0.15736547608457901	6.3867690081102895	3.55943046034171	0.00041984850178762405	0.00765965070497215	-0.8563822521371941	1	Gene
ENSG00000201907.1	ENSG00000201907	SNORD115-38	0.203271683992393	-0.479960262656322	3.5589226384874904	0.000420634009543874	0.00766789092477242	-0.121128217231753	1	Gene
ENSG00000160131.13	ENSG00000160131	VMA21	0.0383903687489484	6.22271829448075	3.5584825572771503	0.000421315849150087	0.00767422976933255	-0.86939333762141	1	Gene
ENSG00000135776.4	ENSG00000135776	ABCB10	-0.0489900232250317	4.01219323314192	-3.5570192607523596	0.000423590465593596	0.007707223041250659	-0.6556559982593909	-1	Gene
ENSG00000119681.11	ENSG00000119681	LTBP2	0.1802627490591	2.6584838049061603	3.55688593777471	0.000423798280338699	0.007707223041250659	-0.42160270968889707	1	Gene
ENSG00000145246.13	ENSG00000145246	ATP10D	0.0593922039679359	4.61441398566496	3.5564279395128398	0.00042451290514271	0.00771411148593584	-0.7571672302615121	1	Gene
ENSG00000171533.11	ENSG00000171533	MAP6	0.0485526551794159	6.18745637647785	3.55554885657169	0.000425887724021177	0.00773052084040184	-0.8809424459587991	1	Gene
ENSG00000164588.6	ENSG00000164588	HCN1	0.140102621600541	3.33821552895098	3.5554203487963303	0.000426089049760492	0.00773052084040184	-0.556514812070786	1	Gene
ENSG00000198742.9	ENSG00000198742	SMURF1	-0.053605237442550996	5.64647164132079	-3.55486340854367	0.000426962607711759	0.007740255829937959	-0.859067678225766	-1	Gene
ENSG00000157827.19	ENSG00000157827	FMNL2	-0.0717353243754343	8.372090113514611	-3.5541307353700096	0.00042811435921570097	0.0077550147609033405	-0.901871694234035	-1	Gene
ENSG00000225137.1	ENSG00000225137	DYNC1I2P1	-0.100276146599946	2.99867827367188	-3.5538062605296497	0.00042862535891495095	0.007758152772984641	-0.48331605671694206	-1	Gene
ENSG00000065600.12	ENSG00000065600	TMEM206	-0.157279670570293	4.634355986276151	-3.5525833326224	0.00043055643185815803	0.0077869690420079	-0.7584090615093381	-1	Gene
ENSG00000204392.10	ENSG00000204392	LSM2	-0.0753979400223428	2.90676465457778	-3.55229767753995	0.000431008671004273	0.0077871634200103405	-0.473160353995269	-1	Gene
ENSG00000105619.13	ENSG00000105619	TFPT	-0.0632697433986672	3.77136557505597	-3.55200952385471	0.000431465316958943	0.0077871634200103405	-0.628584313056894	-1	Gene
ENSG00000023734.10	ENSG00000023734	STRAP	0.0408424786416582	6.21366161334362	3.55193451054794	0.000431584267215515	0.0077871634200103405	-0.890725244729241	1	Gene
ENSG00000109089.7	ENSG00000109089	CDR2L	-0.112903608716048	3.94154320452775	-3.5513949630567203	0.000432440745729821	0.007796492534276491	-0.6597610855812139	-1	Gene
ENSG00000018408.14	ENSG00000018408	WWTR1	0.14664514490184197	5.6211793989710594	3.5510332211938596	0.000433015867217677	0.0077996082045969995	-0.8699479820577909	1	Gene
ENSG00000135272.9	ENSG00000135272	MDFIC	0.14870319599974	3.23337301691467	3.55085925733717	0.00043329270186189103	0.0077996082045969995	-0.5456409018418029	1	Gene
ENSG00000102468.10	ENSG00000102468	HTR2A	0.24319393089714397	3.12363867185605	3.54946153930642	0.000435522967134105	0.007832430050800891	-0.548978653914889	1	Gene
ENSG00000165617.14	ENSG00000165617	DACT1	0.18864509168711102	2.34171695043805	3.54928960326203	0.000435798058466783	0.007832430050800891	-0.39796963277797	1	Gene
ENSG00000136682.14	ENSG00000136682	CBWD2	0.0728225654636379	4.3473705495314	3.54905342697429	0.000436176197335202	0.00783309701062726	-0.741520371659292	1	Gene
ENSG00000234584.1	ENSG00000234584		0.20660307151800503	-0.919441642316021	3.5476175120820703	0.000438481849405692	0.00786835124921824	-0.169118054928822	1	Gene
ENSG00000267309.1	ENSG00000267309		-0.0898113748759098	1.5912179166536298	-3.5466284024517	0.00044007670422285095	0.007890805479543059	-0.29435496731999894	-1	Gene
ENSG00000049759.17	ENSG00000049759	NEDD4L	0.0815047928054877	7.91420784110235	3.5453053064171405	0.00044221858493128096	0.007923025489303109	-0.9324494206847991	1	Gene
ENSG00000227896.2	ENSG00000227896		-0.12066883373267001	1.23411428987914	-3.5444323480171205	0.000443637110133563	0.00794224534891489	-0.258365543922845	-1	Gene
ENSG00000099282.9	ENSG00000099282	TSPAN15	-0.13777881801328198	4.7043602860148	-3.5435702200059302	0.000445042220738771	0.007961195302296609	-0.7995824057993671	-1	Gene
ENSG00000143256.4	ENSG00000143256	PFDN2	-0.0738545303232366	4.00543808348246	-3.54256436616754	0.00044668684924654197	0.0079808051773566	-0.7045084308570291	-1	Gene
ENSG00000130751.9	ENSG00000130751	NPAS1	0.21401162060635398	-0.695186265988296	3.54247492837829	0.00044683336053291797	0.0079808051773566	-0.17697530695325098	1	Gene
ENSG00000002834.17	ENSG00000002834	LASP1	0.0565729459140766	6.20914559727865	3.5416169532443798	0.0004482411305726231	0.00799972846007971	-0.931702815437351	1	Gene
ENSG00000165943.4	ENSG00000165943	MOAP1	0.0609303180338548	6.73061443873532	3.5390464680911804	0.000452483714547969	0.00806268740411153	-0.941252985033643	1	Gene
ENSG00000241769.7	ENSG00000241769	LINC00893	-0.104749980432616	2.4451381621854402	-3.5390438940803097	0.000452487981746232	0.00806268740411153	-0.44404227389108203	-1	Gene
ENSG00000130558.19	ENSG00000130558	OLFM1	-0.10606162735866802	6.03705574085644	-3.53884252828323	0.000452821923083455	0.00806268740411153	-0.9301585148289581	-1	Gene
ENSG00000091844.7	ENSG00000091844	RGS17	-0.0973858724516659	4.81885016211705	-3.53850711106954	0.000453378685555513	0.008066347814503941	-0.833227440003173	-1	Gene
ENSG00000224982.3	ENSG00000224982	TMEM233	0.329503393981557	-1.9720169259180302	3.53814181774642	0.000453985769310059	0.008070897163531529	-0.27494665051531897	1	Gene
ENSG00000144579.7	ENSG00000144579	CTDSP1	-0.0748964394548904	4.781872386124309	-3.5361856043852002	0.00045724979662085995	0.00812263772512337	-0.8439894772335741	-1	Gene
ENSG00000198719.8	ENSG00000198719	DLL1	-0.140774225516162	2.95155718211058	-3.53529843980752	0.00045873730454319803	0.008142764411169021	-0.53283948530331	-1	Gene
ENSG00000215045.8	ENSG00000215045	GRID2IP	-0.187527019857863	1.8722232314129998	-3.53493028043177	0.00045935592704271906	0.00814744887123104	-0.37472324221776293	-1	Gene
ENSG00000127191.17	ENSG00000127191	TRAF2	-0.07125983105333701	3.61665597575134	-3.53442966454163	0.000460198371764585	0.00815609290205305	-0.6577132769263989	-1	Gene
ENSG00000060491.16	ENSG00000060491	OGFR	-0.07152592921260499	4.39848969632057	-3.53415796453935	0.00046065619877995803	0.00815791228201762	-0.7984909968893409	-1	Gene
ENSG00000114529.12	ENSG00000114529	C3orf52	-0.19217050295592497	1.2921757553619	-3.53366177363658	0.00046149340467514	0.008163322778157879	-0.301012927049605	-1	Gene
ENSG00000125965.8	ENSG00000125965	GDF5	0.3991156097884361	-1.70100739399743	3.5333722493996	0.00046198256728795305	0.008163322778157879	-0.271574250255427	1	Gene
ENSG00000184014.7	ENSG00000184014	DENND5A	-0.0570892338708992	7.8820606509228	-3.53334541254213	0.00046202793380666296	0.008163322778157879	-0.975102202199285	-1	Gene
ENSG00000103199.13	ENSG00000103199	ZNF500	-0.0648567470458504	3.65813082356003	-3.5315241229654997	0.000465116514018683	0.008211576641425921	-0.6780768699262572	-1	Gene
ENSG00000130175.9	ENSG00000130175	PRKCSH	-0.0550406260099619	5.944104038523849	-3.53057294967006	0.000466737210866916	0.008233860980339621	-0.95910419409274	-1	Gene
ENSG00000011426.10	ENSG00000011426	ANLN	-0.182905293910993	7.36601439523714	-3.53009586376966	0.00046755210450260897	0.00824190659118988	-0.982291430068782	-1	Gene
ENSG00000100711.13	ENSG00000100711	ZFYVE21	0.067466256640645	5.263010992679599	3.5297641593748796	0.00046811946230959503	0.00824368422727103	-0.9207855368076759	1	Gene
ENSG00000159110.19	ENSG00000159110	IFNAR2	0.0611579347875593	4.04059799791813	3.5296173608734898	0.000468370756958888	0.00824368422727103	-0.7579361537200241	1	Gene
ENSG00000180354.15	ENSG00000180354	MTURN	-0.11951598846319002	10.577409587537	-3.5287800339798796	0.00046980653908551795	0.00826262358059362	-0.9519389995101851	-1	Gene
ENSG00000161681.15	ENSG00000161681	SHANK1	0.159563737573684	2.7662060826793597	3.52826574031362	0.00047069045191948605	0.00826796493027905	-0.5373131344410129	1	Gene
ENSG00000100596.6	ENSG00000100596	SPTLC2	-0.0912151179040034	6.9685745669445005	-3.52818453105992	0.00047083016800056603	0.00826796493027905	-0.9876659455043009	-1	Gene
ENSG00000170619.9	ENSG00000170619	COMMD5	-0.0671517212029349	3.12071035376791	-3.52781762013709	0.000471461902545261	0.00826872032818525	-0.590882529205114	-1	Gene
ENSG00000108639.7	ENSG00000108639	SYNGR2	-0.121453873854782	4.5166726209605095	-3.52774143515697	0.000471593174710378	0.00826872032818525	-0.8319078611648059	-1	Gene
ENSG00000242104.4	ENSG00000242104		-0.262984528783567	-1.01090311423914	-3.52660711746809	0.00047355173907809	0.00829672760860766	-0.239707272296187	-1	Gene
ENSG00000004468.12	ENSG00000004468	CD38	0.19771501417196602	4.91574383598741	3.52550621153773	0.00047545989607230996	0.00832380972018665	-0.898810287789049	1	Gene
ENSG00000167554.14	ENSG00000167554	ZNF610	0.0681191537579585	3.4615009683727207	3.52415974930438	0.00047780345569400196	0.00835846730680543	-0.671451332894309	1	Gene
ENSG00000114698.14	ENSG00000114698	PLSCR4	0.127427185409127	4.77369202393042	3.5204314629055697	0.00048434922839152696	0.00846652772216513	-0.897252182804362	1	Gene
ENSG00000188917.14	ENSG00000188917	TRMT2B	0.0706391754955784	3.9693369973946	3.5195400616964	0.000485926657111491	0.00848764211953903	-0.779011731563379	1	Gene
ENSG00000152689.17	ENSG00000152689	RASGRP3	-0.14182397309303102	5.53642973134035	-3.51809238268812	0.000488498732281454	0.008520510942391991	-0.9674248929217321	-1	Gene
ENSG00000185352.8	ENSG00000185352	HS6ST3	0.0990232077822346	6.030370383702071	3.51806340495022	0.000488550346603259	0.008520510942391991	-0.9901163924251509	1	Gene
ENSG00000147465.11	ENSG00000147465	STAR	-0.140382606998025	1.497935522549	-3.51459443628959	0.000494766202411047	0.00862237094323167	-0.397603811496541	-1	Gene
ENSG00000132182.11	ENSG00000132182	NUP210	-0.0624815825609992	4.99696741674131	-3.51437110077125	0.0004951689113166929	0.0086228466444527	-0.945194956064141	-1	Gene
ENSG00000234912.10	ENSG00000234912	SNHG20	-0.0946891559339011	2.28159789864621	-3.51359132249376	0.000496577381116043	0.00864082262640485	-0.4905804415728521	-1	Gene
ENSG00000135953.10	ENSG00000135953	MFSD9	-0.0860876512048862	2.59114603850756	-3.5130883640875	0.0004974878355214121	0.00865011210756345	-0.550004468445499	-1	Gene
ENSG00000215483.9	ENSG00000215483	LINC00598	0.118075075864782	3.07001401445575	3.5112997334236904	0.000500738287541147	0.00870004366606097	-0.6466708236424571	1	Gene
ENSG00000198838.13	ENSG00000198838	RYR3	0.0739002442704031	8.21693824568049	3.5109760470200895	0.000501328638352166	0.008703716926916771	-1.0487148450650798	1	Gene
ENSG00000249599.1	ENSG00000249599	BMPR1B-AS1	-0.265514629633267	-0.9716733648498829	-3.5084971507373397	0.000505871385896309	0.0087759515578945	-0.292849017383205	-1	Gene
ENSG00000180758.11	ENSG00000180758	GPR157	0.185016907034439	0.0946217015049779	3.50804731625292	0.00050669985765635	0.00878368983434619	-0.29395455839204304	1	Gene
ENSG00000147162.13	ENSG00000147162	OGT	-0.0543658437223731	7.79127288471688	-3.50782894163792	0.000507102501556929	0.008783757514821371	-1.0614925119719598	-1	Gene
ENSG00000263465.3	ENSG00000263465	SRSF8	-0.0547960113546659	5.081489880346741	-3.5071430636001804	0.000508369086838808	0.008783757514821371	-0.972967751348889	-1	Gene
ENSG00000145331.13	ENSG00000145331	TRMT10A	-0.0831143009670478	2.7975605403673898	-3.5071222395898998	0.000508407588033524	0.008783757514821371	-0.6025866569358139	-1	Gene
ENSG00000160781.15	ENSG00000160781	PAQR6	-0.129212591170149	7.08093384477792	-3.50706733571295	0.000508509112057743	0.008783757514821371	-1.0612153340141899	-1	Gene
ENSG00000154917.10	ENSG00000154917	RAB6B	0.0682523429231317	7.68501176464351	3.5070096223790896	0.0005086158515700469	0.008783757514821371	-1.06297196638761	1	Gene
ENSG00000164081.12	ENSG00000164081	TEX264	-0.0552858544130023	4.351278165207891	-3.50641311513078	0.000509720307477245	0.00879621768778727	-0.885207217368847	-1	Gene
ENSG00000172954.13	ENSG00000172954	LCLAT1	0.0679399847388928	4.65002443626001	3.50491059918847	0.0005125122291186371	0.00883775780077025	-0.9325844365191519	1	Gene
ENSG00000114805.16	ENSG00000114805	PLCH1	0.114839450055515	4.72037548845801	3.50452588702412	0.000513229385519454	0.00884348518829433	-0.9485857975452641	1	Gene
ENSG00000100395.14	ENSG00000100395	L3MBTL2	-0.0511294861492322	5.26823010452087	-3.5038467170883	0.000514497744783527	0.00885869467761081	-1.00362039999063	-1	Gene
ENSG00000116141.15	ENSG00000116141	MARK1	0.045323985646844006	4.8839160371203	3.50330059240763	0.0005155197673874571	0.00886964309896817	-0.968158184190664	1	Gene
ENSG00000250329.1	ENSG00000250329	KDELC1P1	-0.16222060621187803	0.004946349583757561	-3.5030275955187595	0.000516031368171901	0.00887179977211108	-0.304967204252731	-1	Gene
ENSG00000164300.15	ENSG00000164300	SERINC5	-0.0890508434044319	6.43403861444211	-3.50264959221752	0.000516740537215098	0.00887266924203635	-1.06620797398115	-1	Gene
ENSG00000118322.12	ENSG00000118322	ATP10B	-0.12248531396982199	5.1514993075771205	-3.50258888263715	0.000516854518953574	0.00887266924203635	-0.990750198430765	-1	Gene
ENSG00000169860.6	ENSG00000169860	P2RY1	0.166859933067246	5.68656145493714	3.5000644986305804	0.00052161491237146	0.00894046353893201	-1.04803259831684	1	Gene
ENSG00000100605.16	ENSG00000100605	ITPK1	-0.0511581189093137	7.49962518955665	-3.49997013037282	0.000521793661718511	0.00894046353893201	-1.08846804206658	-1	Gene
ENSG00000180900.17	ENSG00000180900	SCRIB	-0.0706572061380397	4.85425292540586	-3.49970739486962	0.000522291628930921	0.00894046353893201	-0.9748366674684159	-1	Gene
ENSG00000141959.16	ENSG00000141959	PFKL	-0.0780516947481289	6.59300997980769	-3.4995078164846003	0.00052267019050627	0.00894046353893201	-1.08282368177541	-1	Gene
ENSG00000100146.16	ENSG00000100146	SOX10	-0.11189083965106698	5.47023695075509	-3.49937734011518	0.00052291781770902	0.00894046353893201	-1.0302960648706099	-1	Gene
ENSG00000109158.10	ENSG00000109158	GABRA4	0.110851394712694	8.07989982469601	3.49926077083827	0.0005231391439037231	0.00894046353893201	-1.0859099134521801	1	Gene
ENSG00000166025.17	ENSG00000166025	AMOTL1	0.0687927006214021	5.70267967558215	3.4977508704599702	0.000526013873630161	0.00898290904342838	-1.06005158022533	1	Gene
ENSG00000173705.8	ENSG00000173705	SUSD5	-0.12589418932493301	3.0612614429456495	-3.49733342833735	0.000526811254353805	0.00898984227433324	-0.6798532872348421	-1	Gene
ENSG00000188372.14	ENSG00000188372	ZP3	0.19124772045953303	0.9047163566179742	3.4956869715241403	0.00052996728868702	0.00903637629425045	-0.39084223849961797	1	Gene
ENSG00000163235.15	ENSG00000163235	TGFA	-0.10604412408383601	4.736271701226559	-3.49550093071661	0.000530325013916566	0.00903637629425045	-0.9688905243146411	-1	Gene
ENSG00000104408.9	ENSG00000104408	EIF3E	0.0470964093946874	6.56537724363672	3.49048850396762	0.000540048533805888	0.00918903867027315	-1.10788473344846	1	Gene
ENSG00000197959.13	ENSG00000197959	DNM3	-0.0541913980654246	8.067620333245	-3.4904700913207902	0.000540084557658964	0.00918903867027315	-1.11803874541191	-1	Gene
ENSG00000075399.13	ENSG00000075399	VPS9D1	-0.0632584271936511	4.0353856406741	-3.4900520853271	0.000540902980269922	0.00919615140919306	-0.8847064090640591	-1	Gene
ENSG00000123472.12	ENSG00000123472	ATPAF1	0.0589884199477857	6.73340258416404	3.48890152094602	0.000543161689506675	0.00922595842721298	-1.11885230610134	1	Gene
ENSG00000169750.8	ENSG00000169750	RAC3	-0.11791614077022301	1.21091634154946	-3.4887501422893594	0.000543459521616926	0.00922595842721298	-0.43654015043772293	-1	Gene
ENSG00000130726.11	ENSG00000130726	TRIM28	-0.0485603134461249	6.04692624762011	-3.4881186327209703	0.000544703642831837	0.00923055557011033	-1.1056363202971	-1	Gene
ENSG00000075035.9	ENSG00000075035	WSCD2	0.13439652953037298	6.25149265223735	3.4880677801669	0.000544803941989458	0.00923055557011033	-1.1070659240270702	1	Gene
ENSG00000096070.19	ENSG00000096070	BRPF3	-0.0560613106981451	5.11305743291484	-3.48800087493816	0.000544935928994279	0.00923055557011033	-1.0461899566661	-1	Gene
ENSG00000138069.16	ENSG00000138069	RAB1A	0.0343788636204729	6.20536341539657	3.48700511664119	0.0005469038454080901	0.00925142865823486	-1.1125040230045802	1	Gene
ENSG00000134986.13	ENSG00000134986	NREP	0.111277070940776	4.14451444709106	3.4869698056630405	0.000546973752356783	0.00925142865823486	-0.917320622913293	1	Gene
ENSG00000172534.13	ENSG00000172534	HCFC1	-0.0494608579380623	6.43950343492417	-3.4865250043793	0.000547855064237867	0.009259516534569221	-1.12407498585482	-1	Gene
ENSG00000124496.12	ENSG00000124496	TRERF1	-0.0749314946391977	4.925875621127	-3.48489259392861	0.000551100852918984	0.0093075260961001	-1.03333207977801	-1	Gene
ENSG00000160963.13	ENSG00000160963	COL26A1	-0.160962717194926	2.7992463851705702	-3.48331595822943	0.000554252808592813	0.0093538815287056	-0.689204344460824	-1	Gene
ENSG00000107798.17	ENSG00000107798	LIPA	-0.12199648811847599	6.34987077242836	-3.48284642294328	0.000555194740437203	0.009362898673349579	-1.12567328777679	-1	Gene
ENSG00000175463.11	ENSG00000175463	TBC1D10C	-0.189723195284395	0.229402200087656	-3.4805929169267404	0.000559736355764779	0.009432563723816	-0.38458279564116404	-1	Gene
ENSG00000151693.9	ENSG00000151693	ASAP2	-0.0653924870689047	6.52874808339408	-3.48015415427836	0.000560624649266099	0.00944060672213566	-1.14479294072403	-1	Gene
ENSG00000279407.1	ENSG00000279407		-0.128021652391034	1.1415021478495602	-3.4792100779564397	0.000562540443259723	0.00946592779577479	-0.46145912828466706	-1	Gene
ENSG00000168096.14	ENSG00000168096	ANKS3	-0.0576957787986593	3.9068900241352997	-3.4778054873714703	0.000565402081231166	0.00950711596178525	-0.9021498819687529	-1	Gene
ENSG00000183691.4	ENSG00000183691	NOG	-0.144170835564957	1.7335965549539598	-3.47637850820342	0.00056832326685041	0.0095492444157184	-0.5480438150030711	-1	Gene
ENSG00000148604.13	ENSG00000148604	RGR	-0.39122427895529904	1.59996745502394	-3.47598251965483	0.000569136397387783	0.00955591660204677	-0.52626714274929	-1	Gene
ENSG00000197006.13	ENSG00000197006	METTL9	0.0691358636291626	7.00314037826179	3.4742912064151903	0.0005726216324570111	0.00960111096652456	-1.1671712560355	1	Gene
ENSG00000233922.2	ENSG00000233922		0.232443235703848	1.8255932529185301	3.4742706506417	0.000572664113550379	0.00960111096652456	-0.575231890464631	1	Gene
ENSG00000136521.12	ENSG00000136521	NDUFB5	0.0491037907438839	6.447015212775169	3.4734501185262	0.000574362254669074	0.00961724579974045	-1.15954456854909	1	Gene
ENSG00000181004.9	ENSG00000181004	BBS12	0.076765185249548	3.4018619765827998	3.47340107777199	0.000574463896436236	0.00961724579974045	-0.8410074791519971	1	Gene
ENSG00000188070.9	ENSG00000188070	C11orf95	0.0928135066996015	4.81752472439382	3.4730918605856402	0.000575105166735475	0.00962096910032566	-1.0615826629479	1	Gene
ENSG00000066084.12	ENSG00000066084	DIP2B	-0.0900240798245282	7.76835101483187	-3.4725539795322597	0.0005762222465883059	0.0096326410348521	-1.1799153096452901	-1	Gene
ENSG00000103653.16	ENSG00000103653	CSK	-0.0639725421114396	3.98022177374116	-3.47184942121665	0.000577688553288974	0.00965012973126869	-0.935917149787596	-1	Gene
ENSG00000120669.15	ENSG00000120669	SOHLH2	0.5039851101043089	-2.0176717260264296	3.4714286092899798	0.000578565998186202	0.00965085372760557	-0.48906804078948796	1	Gene
ENSG00000103269.13	ENSG00000103269	RHBDL1	-0.111252449130079	1.64426461900064	-3.47139667850524	0.000578632628649833	0.00965085372760557	-0.5425438346278461	-1	Gene
ENSG00000147324.10	ENSG00000147324	MFHAS1	0.0711605401908773	4.9784433406658	3.47122432749677	0.000578992400045299	0.00965085372760557	-1.0891006089733	1	Gene
ENSG00000134058.10	ENSG00000134058	CDK7	0.0469045564743907	4.02952583784203	3.4709004555826404	0.000579669027113697	0.00965512536894453	-0.95562715720555	1	Gene
ENSG00000165379.13	ENSG00000165379	LRFN5	0.10822325509717401	4.13361572371098	3.46922132174031	0.000583188908068427	0.00970671451407515	-0.980196745994471	1	Gene
ENSG00000137571.10	ENSG00000137571	SLCO5A1	0.108182868215752	2.6337786004256003	3.46855500150782	0.000584591209655655	0.00972300904748787	-0.7157232605121758	1	Gene
ENSG00000137198.9	ENSG00000137198	GMPR	0.208625525848744	2.52898730076025	3.4682806931528996	0.0005851694195433	0.0097255835003546	-0.703743044302869	1	Gene
ENSG00000243156.7	ENSG00000243156	MICAL3	-0.0534570668796995	6.538411629605861	-3.4676629253537796	0.000586473559877381	0.00974021055446389	-1.18766695287571	-1	Gene
ENSG00000008394.12	ENSG00000008394	MGST1	0.148444742550404	5.0502271199581505	3.46667573978254	0.000588563201169569	0.00976785272230046	-1.11005953172037	1	Gene
ENSG00000120057.4	ENSG00000120057	SFRP5	0.27108031480768396	-1.51327043633278	3.46632575394943	0.000589305708905579	0.00977311395512798	-0.44520005722549105	1	Gene
ENSG00000243477.5	ENSG00000243477	NAT6	-0.112762166904161	2.56741189732306	-3.4659811202466697	0.000590037717360411	0.00977819360032559	-0.7027142041589179	-1	Gene
ENSG00000106397.11	ENSG00000106397	PLOD3	-0.118088826288172	4.18363610056533	-3.46477644793332	0.0005926031466714	0.00981362774037159	-0.9877158657854742	-1	Gene
ENSG00000243406.6	ENSG00000243406	MRPS31P5	-0.117411428614464	1.25290657276475	-3.4632461852529	0.000595876974963331	0.009860733600816109	-0.524689020314009	-1	Gene
ENSG00000168758.10	ENSG00000168758	SEMA4C	-0.0842600854472243	5.28064737832104	-3.4628574234499	0.00059671137635063	0.009867432399854291	-1.1412619035847198	-1	Gene
ENSG00000154767.14	ENSG00000154767	XPC	-0.0557920758609881	5.13886796836416	-3.4624357693775694	0.000597617608925789	0.00987530853195428	-1.1330616822381598	-1	Gene
ENSG00000196553.14	ENSG00000196553	LINC00238	-0.343142823240245	-1.84755742125408	-3.46170330938307	0.0005991948940606161	0.00989425414930143	-0.5128713574329801	-1	Gene
ENSG00000172673.10	ENSG00000172673	THEMIS	-0.212706037038437	-0.202408206269623	-3.4610346791546	0.0006006381233935361	0.009910960528898071	-0.43024306989676	-1	Gene
ENSG00000259319.1	ENSG00000259319		0.100278705709865	3.35259885798142	3.46038093508882	0.0006020523613755691	0.00992100787746146	-0.8752180238880971	1	Gene
ENSG00000004961.14	ENSG00000004961	HCCS	0.0537803625401207	3.45253028746349	3.4603539116768096	0.000602110887769658	0.00992100787746146	-0.889560972838449	1	Gene
ENSG00000179104.8	ENSG00000179104	TMTC2	-0.0809633716834782	6.09956409200128	-3.45968976414139	0.000603550948167976	0.00993618745158668	-1.19989536258358	-1	Gene
ENSG00000184232.8	ENSG00000184232	OAF	-0.15315085699119801	4.84762551816433	-3.4594093036510096	0.000604160032097717	0.00993618745158668	-1.10715694729926	-1	Gene
ENSG00000148498.15	ENSG00000148498	PARD3	0.0673232591470053	6.08107728405621	3.45933112497093	0.000604329917274004	0.00993618745158668	-1.20470923786643	1	Gene
ENSG00000028116.16	ENSG00000028116	VRK2	-0.128897396166409	4.66638236509157	-3.4579073180225004	0.0006074317227479	0.00998004237467562	-1.08201615647643	-1	Gene
ENSG00000129951.18	ENSG00000129951	PLPPR3	0.147690042130489	3.19002880005754	3.45715572654914	0.00060907507966416	0.00999988956740964	-0.8557839626764899	1	Gene
ENSG00000040487.12	ENSG00000040487	PQLC2	-0.0646048592127357	2.8650626662708802	-3.45691701993044	0.000609597880954654	0.0100013240911768	-0.779039198797735	-1	Gene
ENSG00000231133.6	ENSG00000231133	HAR1B	-0.18683035460314698	0.397087184981805	-3.45620613130341	0.000611157312435196	0.0100197518267837	-0.47509839449627794	-1	Gene
ENSG00000038002.8	ENSG00000038002	AGA	-0.11998846279958401	3.3462953851870902	-3.4556536477570297	0.000612371833832641	0.0100325026043523	-0.8790886102961729	-1	Gene
ENSG00000151025.9	ENSG00000151025	GPR158	0.0976417004171123	7.836974500640191	3.4546048772581806	0.000614683545610668	0.0100594676804609	-1.23239201267561	1	Gene
ENSG00000168591.15	ENSG00000168591	TMUB2	-0.0483654904212103	4.2291832787010595	-3.4544336463162595	0.000615061748142733	0.0100594676804609	-1.0390896981276099	-1	Gene
ENSG00000186615.10	ENSG00000186615	KTN1-AS1	0.0924253044953541	2.05806216879244	3.45426558650666	0.000615433157900773	0.0100594676804609	-0.662027284330292	1	Gene
ENSG00000138152.8	ENSG00000138152	BTBD16	-0.206621323361862	0.454205181156084	-3.4541134385968304	0.000615769583296096	0.0100594676804609	-0.48390281663055607	-1	Gene
ENSG00000111667.13	ENSG00000111667	USP5	-0.0460992993345264	6.50539063618583	-3.4533977859350897	0.000617354321359394	0.0100773939157647	-1.23197635703298	-1	Gene
ENSG00000146067.15	ENSG00000146067	FAM193B	-0.0549986636567098	4.96830939632289	-3.45322190297846	0.0006177443786580451	0.0100773939157647	-1.14530652003307	-1	Gene
ENSG00000115459.17	ENSG00000115459	ELMOD3	-0.0577033642140649	4.22256444565013	-3.4511635552308304	0.000622326342170433	0.0101449352401084	-1.04537865278392	-1	Gene
ENSG00000154188.9	ENSG00000154188	ANGPT1	0.335506698355452	2.39117578462097	3.4502340138975605	0.000624405926780117	0.0101716168313564	-0.760562260795242	1	Gene
ENSG00000184381.18	ENSG00000184381	PLA2G6	-0.0561741543934715	4.86486663307321	-3.44884490596932	0.000627525763041577	0.0102151943666208	-1.1489040961715702	-1	Gene
ENSG00000197150.12	ENSG00000197150	ABCB8	-0.0539266899395192	5.12106179346723	-3.44805251836411	0.0006293119242248339	0.010237015288612	-1.17935745360775	-1	Gene
ENSG00000025772.7	ENSG00000025772	TOMM34	0.0818320233983075	5.589617765337441	3.44770467797993	0.00063009750781209	0.0102425404507685	-1.20583079971841	1	Gene
ENSG00000154642.10	ENSG00000154642	C21orf91	-0.16258037674277198	5.7167737058702395	-3.44582379495796	0.000634361298299839	0.0103036945598362	-1.21552063887932	-1	Gene
ENSG00000084453.16	ENSG00000084453	SLCO1A2	-0.156391025469754	7.61997440056237	-3.44564994822613	0.000634756750497116	0.0103036945598362	-1.2690599754528797	-1	Gene
ENSG00000278818.1	ENSG00000278818		-0.23753258235558	-1.3983347958016101	-3.44475476653578	0.000636796683710746	0.010329507788243	-0.5121741532366629	-1	Gene
ENSG00000164124.10	ENSG00000164124	TMEM144	-0.15398656643966	8.0980870773174	-3.4442629741272097	0.000637919980702381	0.0103404262785836	-1.27116210014504	-1	Gene
ENSG00000150760.12	ENSG00000150760	DOCK1	-0.066950831175615	7.44090372444929	-3.44401231347561	0.000638493223331768	0.0103424194969728	-1.27563598657074	-1	Gene
ENSG00000180543.4	ENSG00000180543	TSPYL5	0.060163370751545	5.83532925952726	3.4435444547080696	0.00063956446940807	0.0103524709639422	-1.23825927327219	1	Gene
ENSG00000143507.17	ENSG00000143507	DUSP10	-0.15506642145097901	3.4091006337242096	-3.4426490502493	0.000641619339338803	0.0103764389434641	-0.927075231886118	-1	Gene
ENSG00000158773.14	ENSG00000158773	USF1	-0.0440553084333557	5.00138946755143	-3.44250578032928	0.000641948702105554	0.0103764389434641	-1.18222482984881	-1	Gene
ENSG00000062524.15	ENSG00000062524	LTK	-0.19815488846545398	0.49614326512839796	-3.43924713828283	0.0006494827552645459	0.010485085704409	-0.5366953554878839	-1	Gene
ENSG00000074356.16	ENSG00000074356	NCBP3	-0.0355857668549738	5.84842832260429	-3.4392039244794796	0.0006495832190071	0.010485085704409	-1.26141487757033	-1	Gene
ENSG00000178722.12	ENSG00000178722	C5orf64	-0.14043540334686802	2.84032021016132	-3.4367360172388604	0.000655344763479302	0.0105648254570487	-0.836463323954068	-1	Gene
ENSG00000156006.4	ENSG00000156006	NAT2	0.338169932083875	-2.17939849372999	3.4366940028063304	0.0006554432616262969	0.0105648254570487	-0.6053652526427651	1	Gene
ENSG00000169047.5	ENSG00000169047	IRS1	0.0856499927904321	3.65423614803381	3.4363476282604504	0.0006562558249508589	0.010570504939198	-1.0016344632763101	1	Gene
ENSG00000124207.16	ENSG00000124207	CSE1L	-0.0492384948089797	6.13900633447879	-3.4344751210399598	0.000660664867220192	0.0106340654065736	-1.28333750248926	-1	Gene
ENSG00000124203.6	ENSG00000124203	ZNF831	0.12048216945639399	3.73296059477249	3.4338628127136803	0.000662112610243791	0.0106499051433401	-1.03248308431706	1	Gene
ENSG00000104213.12	ENSG00000104213	PDGFRL	0.115123776298732	1.5707841959562299	3.4317818791307904	0.000667054940803765	0.0107218928868591	-0.6747708607335721	1	Gene
ENSG00000135414.9	ENSG00000135414	GDF11	-0.0726427200820642	6.09938749448133	-3.4311210238294	0.000668631699338877	0.0107397213301501	-1.2979232396292901	-1	Gene
ENSG00000172831.11	ENSG00000172831	CES2	-0.0585563734032308	4.89111521152267	-3.42939085685971	0.0006727762608005669	0.0107847249061163	-1.21522886410434	-1	Gene
ENSG00000133243.8	ENSG00000133243	BTBD2	-0.0751799981267225	5.81194225085577	-3.4293122468668105	0.000672965136936866	0.0107847249061163	-1.29131882280942	-1	Gene
ENSG00000125551.18	ENSG00000125551	PLGLB2	-0.286279504431315	0.146324373416721	-3.4292872470012496	0.000673025214456693	0.0107847249061163	-0.5445946254495649	-1	Gene
ENSG00000277734.6	ENSG00000277734	TRAC	0.21196316036166396	2.8698541887980897	3.4291680780295497	0.000673311659862021	0.0107847249061163	-0.9169698215811808	1	Gene
ENSG00000225830.11	ENSG00000225830	ERCC6	0.0482705268920095	5.831965683394519	3.42698165837869	0.0006785873768041191	0.0108599688476795	-1.30163676846041	1	Gene
ENSG00000055118.14	ENSG00000055118	KCNH2	-0.0775597699664559	4.69933852264254	-3.42668008308477	0.000679318082818782	0.0108599688476795	-1.1990687020216102	-1	Gene
ENSG00000092051.16	ENSG00000092051	JPH4	-0.106692553394759	7.599604558612901	-3.42663486120093	0.0006794277171019839	0.0108599688476795	-1.3321058041474199	-1	Gene
ENSG00000075426.11	ENSG00000075426	FOSL2	0.166127768191695	5.659281553331191	3.4262789265970897	0.000680291208653913	0.0108662091596465	-1.29296774264863	1	Gene
ENSG00000127870.16	ENSG00000127870	RNF6	0.0539488485673904	6.24947031275726	3.4256503881825093	0.0006818185344413559	0.0108830367738593	-1.31302151359905	1	Gene
ENSG00000114062.18	ENSG00000114062	UBE3A	0.0350006038001598	6.991578443520661	3.4246265516819	0.00068431327448282	0.0109152719455527	-1.3368095501677901	1	Gene
ENSG00000196550.10	ENSG00000196550	FAM72A	-0.255492599215621	-1.10755482778322	-3.4243089961176603	0.000685088778236704	0.0109193211529136	-0.555464210000465	-1	Gene
ENSG00000279841.1	ENSG00000279841		0.17026646311175	-0.36836564655026505	3.42413341407543	0.000685517919913858	0.0109193211529136	-0.54120629964622	1	Gene
ENSG00000155792.9	ENSG00000155792	DEPTOR	-0.10895610698183501	4.56509384569767	-3.4237111758449	0.000686550943511817	0.0109281972429126	-1.1858668309269098	-1	Gene
ENSG00000102221.13	ENSG00000102221	JADE3	-0.104591602444524	3.19380711077708	-3.42320530961656	0.000687790479362412	0.010940345928306998	-0.949282017648603	-1	Gene
ENSG00000101158.13	ENSG00000101158	NELFCD	-0.0473282439578578	4.70114615468886	-3.4227792886865496	0.000688835988124844	0.0109493936409962	-1.21352960520252	-1	Gene
ENSG00000274346.1	ENSG00000274346		-0.234487319544948	-0.6863774948641961	-3.4223871301989504	0.000689799705017918	0.0109571296158759	-0.544953118609067	-1	Gene
ENSG00000122966.14	ENSG00000122966	CIT	0.0937997433812628	8.1665040428937	3.42171787008667	0.000691447296742945	0.0109757104069722	-1.3473158008715502	1	Gene
ENSG00000146233.7	ENSG00000146233	CYP39A1	0.173687041267892	1.22604081160241	3.4206513882282	0.000694080363638712	0.0109987133566761	-0.6621644383561279	1	Gene
ENSG00000164512.17	ENSG00000164512	ANKRD55	-0.155566930515194	1.1995870475569899	-3.42059909829375	0.00069420970403308	0.0109987133566761	-0.658980291806225	-1	Gene
ENSG00000163001.11	ENSG00000163001	CFAP36	0.0485930305992801	5.688254552755129	3.4205492659244903	0.000694332986511397	0.0109987133566761	-1.30489213747779	1	Gene
ENSG00000231359.3	ENSG00000231359		-0.258311236031724	-0.932905350512104	-3.42020049092747	0.00069519640826893	0.0110048010348236	-0.5570593417287061	-1	Gene
ENSG00000135929.8	ENSG00000135929	CYP27A1	-0.101729418130318	4.84147467483466	-3.4191938536840296	0.000697694045269703	0.0110312676046553	-1.23819409044272	-1	Gene
ENSG00000185739.13	ENSG00000185739	SRL	-0.197958758104286	-0.18730497714518599	-3.4191396011774398	0.0006978288924012459	0.0110312676046553	-0.5596545154885971	-1	Gene
ENSG00000261399.1	ENSG00000261399		-0.206298714683773	0.29054886890023607	-3.4188312592736203	0.00069859575255208	0.0110357949383554	-0.581294813676632	-1	Gene
ENSG00000023171.15	ENSG00000023171	GRAMD1B	0.0677272043454105	6.96150297311458	3.4178104772933797	0.000701140097345192	0.0110683758734857	-1.3590978093649297	1	Gene
ENSG00000136859.9	ENSG00000136859	ANGPTL2	-0.145728098674399	4.00319941341032	-3.4162551265988	0.000705033507337763	0.0111221941140392	-1.12226930593914	-1	Gene
ENSG00000075420.12	ENSG00000075420	FNDC3B	0.0658857438828184	4.84903059985551	3.4149129982597	0.000708409374816775	0.0111677796363531	-1.26043305576204	1	Gene
ENSG00000146477.5	ENSG00000146477	SLC22A3	0.153776471891715	1.5246383219632	3.41099781733456	0.000718343624390192	0.0113166218851978	-0.726541259793603	1	Gene
ENSG00000159228.12	ENSG00000159228	CBR1	-0.11438889635007199	6.11847070850762	-3.40935398089191	0.000722553249585108	0.0113683736834608	-1.3669901937554698	-1	Gene
ENSG00000062282.14	ENSG00000062282	DGAT2	0.0977749357586708	4.73988221846662	3.4092002963050003	0.000722947987340366	0.0113683736834608	-1.26510192341634	1	Gene
ENSG00000105499.13	ENSG00000105499	PLA2G4C	-0.129935670437411	5.33075780030165	-3.4091358804970096	0.0007231134986954701	0.0113683736834608	-1.32314040016125	-1	Gene
ENSG00000181409.11	ENSG00000181409	AATK	-0.0976381979958391	6.98502166881259	-3.4086470987359703	0.000724370537066678	0.0113803466934915	-1.38833108605407	-1	Gene
ENSG00000157502.13	ENSG00000157502	MUM1L1	-0.20184386847259397	1.3120641584629298	-3.40826966224234	0.000725342614396265	0.0113854457249228	-0.70968641579009	-1	Gene
ENSG00000050628.20	ENSG00000050628	PTGER3	0.47473885660967297	-2.0378414910031	3.4081362633412997	0.0007256864705162161	0.0113854457249228	-0.675571198180452	1	Gene
ENSG00000166979.12	ENSG00000166979	EVA1C	-0.0876938429898425	3.1888937394051804	-3.40743080405174	0.000727507429430512	0.0114000666540912	-1.00010357754637	-1	Gene
ENSG00000177542.10	ENSG00000177542	SLC25A22	-0.0879742454292263	4.98622592033449	-3.40739071815592	0.00072761102855578	0.0114000666540912	-1.29662775385276	-1	Gene
ENSG00000182944.17	ENSG00000182944	EWSR1	-0.0386169744936263	6.98499818043935	-3.40420459672565	0.0007358894813889599	0.0115219124049237	-1.4049248910586798	-1	Gene
ENSG00000144848.10	ENSG00000144848	ATG3	-0.0537543282741408	5.15036547508432	-3.4032805545192404	0.000738306788296533	0.0115518859811874	-1.3236290993109	-1	Gene
ENSG00000148153.13	ENSG00000148153	INIP	-0.0491688092852582	5.08783334740738	-3.40239278741341	0.000740636171879014	0.0115804439972015	-1.32199629077883	-1	Gene
ENSG00000160209.18	ENSG00000160209	PDXK	0.0628822779891828	8.34000569346396	3.4013184554227203	0.0007434642418907059	0.0116167552190392	-1.41460980046154	1	Gene
ENSG00000205423.11	ENSG00000205423	CNEP1R1	0.0531953483778843	3.8916606076419105	3.40094693062872	0.0007444445842348919	0.0116241656392191	-1.1597269872371698	1	Gene
ENSG00000164989.15	ENSG00000164989	CCDC171	0.0666124347987395	4.68176253434596	3.39944967868646	0.0007484076125843731	0.0116781076450071	-1.2911627091153999	1	Gene
ENSG00000225689.1	ENSG00000225689		-0.155093175034912	-0.0187389448582913	-3.3991649312769705	0.000749163524167139	0.0116819667254549	-0.627026498716339	-1	Gene
ENSG00000125755.18	ENSG00000125755	SYMPK	-0.0391321157012379	6.16219195877321	-3.39773677594354	0.00075296556199098	0.011726321676893	-1.4111908472574197	-1	Gene
ENSG00000232825.1	ENSG00000232825		-0.222577412761215	-0.8853034868722021	-3.39771298148119	0.000753029059750848	0.011726321676893	-0.62120504210742	-1	Gene
ENSG00000204381.11	ENSG00000204381	LAYN	-0.147947278480395	3.7349371961458098	-3.3974076990179904	0.000753844177766484	0.0117297741078423	-1.13446642097935	-1	Gene
ENSG00000148848.14	ENSG00000148848	ADAM12	-0.127942960435846	4.1329233500615095	-3.3972475463945604	0.000754272121436856	0.0117297741078423	-1.20986717037453	-1	Gene
ENSG00000116133.11	ENSG00000116133	DHCR24	-0.12323809379277802	7.08927089665348	-3.3947524885055	0.000760968482670552	0.0118259033007171	-1.43373237591443	-1	Gene
ENSG00000163794.6	ENSG00000163794	UCN	-0.130919684130612	0.41694468386540295	-3.39425908014978	0.000762299263229923	0.0118385745619527	-0.667343927287797	-1	Gene
ENSG00000107829.13	ENSG00000107829	FBXW4	-0.0460484274897133	5.64315202322888	-3.39403955311231	0.00076289205065948	0.0118397753456741	-1.3992025849420402	-1	Gene
ENSG00000214944.9	ENSG00000214944	ARHGEF28	0.0859044288949185	3.0372027669555597	3.3929660207038506	0.000765797097291643	0.0118768356027628	-1.02098137473235	1	Gene
ENSG00000162607.12	ENSG00000162607	USP1	-0.0468607766192193	5.27982178279731	-3.3927516877847403	0.0007663783292959599	0.0118778298553299	-1.3727394688488899	-1	Gene
ENSG00000213445.9	ENSG00000213445	SIPA1	-0.0858729599843738	3.3807208894575203	-3.39237579890186	0.000767398664899452	0.0118856236912175	-1.08713681791918	-1	Gene
ENSG00000229492.1	ENSG00000229492		0.200303993290173	-0.772953663339646	3.39153844323102	0.000769676188172402	0.0119011843021505	-0.638307569054344	1	Gene
ENSG00000123636.17	ENSG00000123636	BAZ2B	0.0473864027428744	7.69701938709093	3.39146903486723	0.0007698652544485179	0.0119011843021505	-1.44936944020074	1	Gene
ENSG00000254349.5	ENSG00000254349	MIR2052HG	-0.18773644194310996	0.9314510835718609	-3.3914350794887596	0.000769957763637754	0.0119011843021505	-0.7153369597302142	-1	Gene
ENSG00000138078.15	ENSG00000138078	PREPL	0.0600420146286313	9.326912627078661	3.39101239408792	0.000771110209794082	0.0119057566942109	-1.4331156861165901	1	Gene
ENSG00000100403.11	ENSG00000100403	ZC3H7B	-0.057360028776542005	7.48254964508165	-3.39094641017354	0.00077129025908772	0.0119057566942109	-1.45092460681093	-1	Gene
ENSG00000001497.16	ENSG00000001497	LAS1L	-0.0562107718970662	4.835271792425	-3.38984094837783	0.000774312549469288	0.0119443821012492	-1.3381828575458201	-1	Gene
ENSG00000130150.11	ENSG00000130150	MOSPD2	-0.112427754670785	5.194882083567951	-3.38767885622875	0.000780255559779849	0.0120231006977283	-1.3752136102638999	-1	Gene
ENSG00000132383.11	ENSG00000132383	RPA1	-0.0548676745871363	5.48317578158983	-3.3876038477206003	0.000780462499034042	0.0120231006977283	-1.40651426052093	-1	Gene
ENSG00000178802.17	ENSG00000178802	MPI	-0.0503096324450986	5.23978111039325	-3.3870654026850895	0.0007819495049326981	0.0120379344361924	-1.3900282134885	-1	Gene
ENSG00000183091.19	ENSG00000183091	NEB	-0.16565284706956698	4.94264434595239	-3.3863127997475098	0.000784032368698111	0.0120565517935605	-1.3590692767375299	-1	Gene
ENSG00000081177.18	ENSG00000081177	EXD2	-0.043872947477079004	5.4658001630209805	-3.3862491910346297	0.0007842086455474531	0.0120565517935605	-1.4116432403048	-1	Gene
ENSG00000107863.17	ENSG00000107863	ARHGAP21	-0.0545723709786733	8.836711116299501	-3.38587749010385	0.000785239467561013	0.012064324635725	-1.4608868746590502	-1	Gene
ENSG00000101654.17	ENSG00000101654	RNMT	0.0409020954742453	6.20458169993285	3.38470799154054	0.0007884910299153	0.0120996143122703	-1.4496567841140602	1	Gene
ENSG00000182463.15	ENSG00000182463	TSHZ2	0.135334116593125	3.3837087524102003	3.38467248216856	0.000788589952782821	0.0120996143122703	-1.1242023013646298	1	Gene
ENSG00000133661.15	ENSG00000133661	SFTPD	0.15805773757982503	1.28583673818443	3.38402423362019	0.000790397893322077	0.0121192584857909	-0.793798052272308	1	Gene
ENSG00000151353.14	ENSG00000151353	TMEM18	-0.0679603025676548	3.99073244890463	-3.3835032015385598	0.000791853831129315	0.0121334827533084	-1.2338294515802801	-1	Gene
ENSG00000188343.12	ENSG00000188343	FAM92A1	0.0594154813658932	4.22012283348804	3.38238413732831	0.0007949893227474009	0.0121601273461121	-1.27611757762521	1	Gene
ENSG00000270179.1	ENSG00000270179		0.21156613962789603	-0.0523045459125801	3.38230239721375	0.000795218802116771	0.0121601273461121	-0.6807666741077011	1	Gene
ENSG00000016602.9	ENSG00000016602	CLCA4	-0.155593622686779	3.1470735000653396	-3.38219704558594	0.000795514660121235	0.0121601273461121	-1.0796549101378	-1	Gene
ENSG00000164241.13	ENSG00000164241	C5orf63	0.135185395572895	1.88717302447306	3.38212737696723	0.0007957103661982019	0.0121601273461121	-0.869980455500139	1	Gene
ENSG00000083457.11	ENSG00000083457	ITGAE	0.0777558290626567	3.7576509498117296	3.38139669460806	0.000797765630041789	0.0121773114089592	-1.2007455924419	1	Gene
ENSG00000100490.9	ENSG00000100490	CDKL1	0.10622669804360199	2.66299683937866	3.3813507072250895	0.000797895148699707	0.0121773114089592	-0.994072850341315	1	Gene
ENSG00000162614.18	ENSG00000162614	NEXN	0.127385951015329	2.14692760446046	3.38080232187739	0.0007994411293573531	0.0121857118644477	-0.920097744698001	1	Gene
ENSG00000165028.11	ENSG00000165028	NIPSNAP3B	0.0881819550960526	2.7383769250073997	3.3806136545907597	0.000799973655763363	0.0121857118644477	-1.0264791452030502	1	Gene
ENSG00000119537.15	ENSG00000119537	KDSR	-0.0562810006097712	5.82800255805499	-3.3805911642250894	0.000800037158412951	0.0121857118644477	-1.45138017435225	-1	Gene
ENSG00000101997.12	ENSG00000101997	CCDC22	-0.0604672537260007	3.2946107465936603	-3.37912140384678	0.000804197296728832	0.0122409593827466	-1.1149664962191699	-1	Gene
ENSG00000047617.14	ENSG00000047617	ANO2	-0.125907153004505	2.8225944373644305	-3.3776700397064703	0.000808325135791754	0.0122956424132456	-1.0290813510474202	-1	Gene
ENSG00000102466.15	ENSG00000102466	FGF14	0.0920463766900273	6.31632694593609	3.3762857063724	0.000812280717535383	0.0123476345473661	-1.46975153995005	1	Gene
ENSG00000049130.13	ENSG00000049130	KITLG	0.132499513030505	4.72756441430045	3.37539469911174	0.00081483620452479	0.0123782888768055	-1.36733252634934	1	Gene
ENSG00000153944.10	ENSG00000153944	MSI2	0.0639574594020136	7.20623079594986	3.3737026629300497	0.000819709741261936	0.0124440932234272	-1.50644660458831	1	Gene
ENSG00000259120.2	ENSG00000259120	SMIM6	-0.24171953605409802	0.11780394555739399	-3.37274152424717	0.000822490167788559	0.0124755281670649	-0.7181020081100501	-1	Gene
ENSG00000168077.13	ENSG00000168077	SCARA3	0.125887977114124	5.86699445444419	3.37261159812464	0.000822866697422758	0.0124755281670649	-1.4833433860008503	1	Gene
ENSG00000196415.9	ENSG00000196415	PRTN3	-0.43232369844231205	-2.2301839119517797	-3.37185694429996	0.0008250568824963969	0.0125004825422558	-0.8138299028759591	-1	Gene
ENSG00000257918.1	ENSG00000257918		0.15785412298000398	1.26007486071231	3.37132375362014	0.000826607601014625	0.0125157218112755	-0.828838071262342	1	Gene
ENSG00000163380.15	ENSG00000163380	LMOD3	-0.24880301501239802	-1.2934373675776398	-3.3704352335768997	0.0008291977834412151	0.0125437584852118	-0.722815850397375	-1	Gene
ENSG00000112902.11	ENSG00000112902	SEMA5A	-0.101218501006093	5.70774008843192	-3.37031408656374	0.000829551532023019	0.0125437584852118	-1.47848842343815	-1	Gene
ENSG00000197483.9	ENSG00000197483	ZNF628	-0.12930628967037	0.8739204788850379	-3.3696113986816205	0.000831606150291636	0.0125665537276635	-0.7829694452462758	-1	Gene
ENSG00000240563.1	ENSG00000240563	L1TD1	0.393722859385616	-1.1375435783128602	3.3694236524570096	0.0008321559110753009	0.0125665937682371	-0.708734952751921	1	Gene
ENSG00000237686.6	ENSG00000237686		0.166739641443367	0.367762816057709	3.36878386646246	0.0008340318834158951	0.0125792793783365	-0.7468319067956659	1	Gene
ENSG00000154582.16	ENSG00000154582	TCEB1	0.0408787700731003	5.2376663237130705	3.36876363334691	0.000834091274901238	0.0125792793783365	-1.43979567470897	1	Gene
ENSG00000124733.3	ENSG00000124733	MEA1	-0.0513821778528355	4.48794128196752	-3.36772480383856	0.000837145912091475	0.0126170632905703	-1.3619433438270199	-1	Gene
ENSG00000255112.2	ENSG00000255112	CHMP1B	0.0870083177394932	6.166938580187041	3.3652422037650496	0.000844488149848545	0.0127193759435221	-1.51228520028083	1	Gene
ENSG00000146476.10	ENSG00000146476	ARMT1	0.0676252332804928	4.752749106027831	3.3637769068713	0.000848849831570266	0.0127766918619511	-1.40931311550514	1	Gene
ENSG00000103187.7	ENSG00000103187	COTL1	0.09268408269143401	4.66781497333719	3.36324630137733	0.000850434427236656	0.0127921600256704	-1.40539882540894	1	Gene
ENSG00000128917.6	ENSG00000128917	DLL4	-0.18880056198621803	2.39469150574778	-3.3612746393597996	0.0008563467469526269	0.0128726625855726	-1.00952865448679	-1	Gene
ENSG00000131263.12	ENSG00000131263	RLIM	0.0386472779469682	7.3866605347379295	3.3603388230504305	0.0008591663031411231	0.0129065996186059	-1.5484519705628503	1	Gene
ENSG00000137996.12	ENSG00000137996	RTCA	0.049264860498168	4.6214001411675705	3.3586720505348997	0.000864209602709483	0.0129738760553164	-1.41224261263067	1	Gene
ENSG00000225465.8	ENSG00000225465	RFPL1S	0.10797989128431801	6.16926358194995	3.35769410543989	0.000867181472409709	0.0130078623014532	-1.5262923264400101	1	Gene
ENSG00000066135.12	ENSG00000066135	KDM4A	-0.0438933448517281	5.693286502323089	-3.35755462157334	0.000867606123289055	0.0130078623014532	-1.51996640415899	-1	Gene
ENSG00000148399.12	ENSG00000148399	DPH7	-0.0539543101379742	4.04682977324256	-3.35647816299109	0.00087088985951353	0.0130485774188952	-1.3248020456313898	-1	Gene
ENSG00000162373.12	ENSG00000162373	BEND5	0.0785110185144002	2.18248777551635	3.35575658848834	0.000873097495201945	0.0130731267061887	-0.9968625123658241	1	Gene
ENSG00000269893.6	ENSG00000269893	SNHG8	0.0821592980678752	4.09915875894349	3.35362500726852	0.00087964946662065	0.0131461192337311	-1.34915491018961	1	Gene
ENSG00000005379.15	ENSG00000005379	TSPOAP1	-0.0786877651098132	7.34744035658733	-3.3535871284371	0.0008797663098905741	0.0131461192337311	-1.5717410813301298	-1	Gene
ENSG00000104332.11	ENSG00000104332	SFRP1	-0.14724074326053901	5.02698627923325	-3.35357519621263	0.000879803119723611	0.0131461192337311	-1.47090729920986	-1	Gene
ENSG00000257365.7	ENSG00000257365	FNTB	-0.0968972932557466	3.23415525975051	-3.35335827374597	0.000880472555888825	0.0131461192337311	-1.18561842633186	-1	Gene
ENSG00000249992.1	ENSG00000249992	TMEM158	0.10878264044677499	4.87426666450808	3.3531557178096096	0.000881098084088077	0.0131461192337311	-1.457615843563	1	Gene
ENSG00000105894.11	ENSG00000105894	PTN	-0.0852631018519695	6.57852681100754	-3.35305592921791	0.000881406400798724	0.0131461192337311	-1.5648146012275401	-1	Gene
ENSG00000148803.11	ENSG00000148803	FUOM	0.1758344313618	0.43015238280339396	3.3519441743515803	0.000884848187116632	0.0131888890395081	-0.8050616505695258	1	Gene
ENSG00000103496.14	ENSG00000103496	STX4	-0.0716370821802601	4.27428699668206	-3.35062216090513	0.000888957175479559	0.0132333804493546	-1.38237650713705	-1	Gene
ENSG00000103978.15	ENSG00000103978	TMEM87A	-0.0760168163035796	5.6580046847911705	-3.3506130943951	0.0008889854165768721	0.0132333804493546	-1.5354697302898201	-1	Gene
ENSG00000183098.10	ENSG00000183098	GPC6	0.11213218185956401	3.6076574015954703	3.3495853404903	0.000892192165151508	0.0132725141459618	-1.27495370740022	1	Gene
ENSG00000158683.7	ENSG00000158683	PKD1L1	-0.108187646212349	2.6414984674832596	-3.34920866195569	0.000893370152941474	0.0132766008492398	-1.1008589419038999	-1	Gene
ENSG00000145911.5	ENSG00000145911	N4BP3	-0.112497882490131	3.40215522205737	-3.3488635712168904	0.000894450626479595	0.0132766008492398	-1.23236687948623	-1	Gene
ENSG00000131899.10	ENSG00000131899	LLGL1	-0.0986034575024727	6.3400341738972	-3.3488130695744505	0.000894608848278743	0.0132766008492398	-1.57205815020146	-1	Gene
ENSG00000041515.15	ENSG00000041515	MYO16	0.100824059099304	2.31074982621631	3.3486588894831	0.0008950920561371009	0.0132766008492398	-1.03699690884933	1	Gene
ENSG00000114859.15	ENSG00000114859	CLCN2	-0.0872583882070243	3.77884544687221	-3.3485743881183203	0.000895356990529514	0.0132766008492398	-1.30041915030691	-1	Gene
ENSG00000146242.8	ENSG00000146242	TPBG	0.11712591360329101	5.7538149535906795	3.3481461549973397	0.000896700738359935	0.0132839913201492	-1.5398896739066599	1	Gene
ENSG00000171451.13	ENSG00000171451	DSEL	0.0692651433138756	6.559162249935699	3.34799914610587	0.0008971624684502391	0.0132839913201492	-1.58010159968979	1	Gene
ENSG00000064607.16	ENSG00000064607	SUGP2	0.0380279017400372	7.2593808507759	3.3478629523422496	0.000897590427483634	0.0132839913201492	-1.59023548027645	1	Gene
ENSG00000257452.1	ENSG00000257452		-0.274649451284929	-0.23509880687854998	-3.34613436942191	0.0009030386530836231	0.0133560172715246	-0.783013724877951	-1	Gene
ENSG00000268858.2	ENSG00000268858		-0.10786067399288699	2.59316751923715	-3.34548587222665	0.0009050905420091301	0.0133777507460796	-1.0897600216555998	-1	Gene
ENSG00000121690.10	ENSG00000121690	DEPDC7	-0.16356072542479	1.53924224198604	-3.3451293038932697	0.0009062205959864811	0.0133858397872756	-0.938716129268284	-1	Gene
ENSG00000188158.14	ENSG00000188158	NHS	-0.12970949770553	4.67234226315213	-3.3444643576748403	0.000908331484247243	0.0133963004815743	-1.4614179999554098	-1	Gene
ENSG00000037757.13	ENSG00000037757	MRI1	-0.10482105509131599	3.87286653949247	-3.34445801575961	0.000908351638822514	0.0133963004815743	-1.3336319630856999	-1	Gene
ENSG00000198589.10	ENSG00000198589	LRBA	0.037650007035867	7.0230114873524805	3.3443551869863906	0.000908678486233305	0.0133963004815743	-1.59959451070146	1	Gene
ENSG00000060762.18	ENSG00000060762	MPC1	-0.0613389660423043	5.79461810646428	-3.3425247388424397	0.000914515018345242	0.0134736981759922	-1.5668266973632499	-1	Gene
ENSG00000145860.11	ENSG00000145860	RNF145	0.064007780726683	5.90403721277138	3.34158824189686	0.000917514584565384	0.0135092259569758	-1.5789293132005102	1	Gene
ENSG00000115234.10	ENSG00000115234	SNX17	-0.0405988232190538	5.643013050956651	-3.33957258380931	0.0009240017445644711	0.0135960256700201	-1.5720283703538898	-1	Gene
ENSG00000119048.7	ENSG00000119048	UBE2B	0.0546337526554855	5.59779743046692	3.3387700924988697	0.000926596324924651	0.0136254743836071	-1.56832544608138	1	Gene
ENSG00000137185.11	ENSG00000137185	ZSCAN9	-0.0823974512649611	2.3011454966994704	-3.3378020604746497	0.0009297351431559131	0.0136566530870185	-1.0672552968022	-1	Gene
ENSG00000240764.3	ENSG00000240764	PCDHGC5	0.0850749322926391	6.04553524758446	3.33774952793147	0.000929905761160563	0.0136566530870185	-1.5903358874509201	1	Gene
ENSG00000175906.4	ENSG00000175906	ARL4D	0.15964578259236098	3.21224206377479	3.33662523153071	0.0009335643007992801	0.0137016219968426	-1.2656690404642301	1	Gene
ENSG00000260244.1	ENSG00000260244		0.111396679654907	5.713464836148571	3.3361253187357796	0.000935195348743084	0.0137104089328213	-1.5673593424845702	1	Gene
ENSG00000037280.15	ENSG00000037280	FLT4	-0.320909300618211	3.8740431443310803	-3.3360311523965605	0.000935502878478142	0.0137104089328213	-1.3531705234623999	-1	Gene
ENSG00000111642.14	ENSG00000111642	CHD4	-0.0354354010651607	7.992816704491039	-3.33582794664136	0.0009361668311987789	0.0137104089328213	-1.62926280324893	-1	Gene
ENSG00000160679.12	ENSG00000160679	CHTOP	-0.0558014048195373	5.6851589402924	-3.33571054180614	0.000936550638495217	0.0137104089328213	-1.58944831719515	-1	Gene
ENSG00000135439.11	ENSG00000135439	AGAP2	-0.107150443426216	8.522704467237249	-3.33539628761002	0.00093757868494331	0.0137128622799328	-1.6271678114823702	-1	Gene
ENSG00000112305.14	ENSG00000112305	SMAP1	0.0388828505727496	5.1796295165836606	3.3352943897192096	0.00093791225746765	0.0137128622799328	-1.5522621484311299	1	Gene
ENSG00000103647.12	ENSG00000103647	CORO2B	-0.0521251098220622	7.03945892388494	-3.33477428246677	0.00093961659886707	0.0137210556243679	-1.63088732277022	-1	Gene
ENSG00000206418.3	ENSG00000206418	RAB12	0.0422228369706053	5.26448153542928	3.33470843565395	0.0009398325778558551	0.0137210556243679	-1.55829073807338	1	Gene
ENSG00000138161.13	ENSG00000138161	CUZD1	0.148623308577543	0.34700352635449	3.3342237797022496	0.000941423681307561	0.0137210556243679	-0.8507794458935259	1	Gene
ENSG00000082196.20	ENSG00000082196	C1QTNF3	0.110517528209983	3.04665162811548	3.33407613542686	0.000941908888413383	0.0137210556243679	-1.2145642440979099	1	Gene
ENSG00000232158.1	ENSG00000232158	C11orf98P1	0.556711451091147	-0.116408637313504	3.3337434232189	0.00094300314172329	0.0137210556243679	-0.8339064309217851	1	Gene
ENSG00000073536.17	ENSG00000073536	NLE1	-0.0595759316226087	3.79115484354455	-3.3336371997773795	0.0009433527476972811	0.0137210556243679	-1.3548700028541898	-1	Gene
ENSG00000175920.15	ENSG00000175920	DOK7	-0.23435786247371201	-0.7813792979970742	-3.33360954921404	0.000943443771884519	0.0137210556243679	-0.811137546633732	-1	Gene
ENSG00000006116.3	ENSG00000006116	CACNG3	-0.105968235224056	4.70536439395688	-3.3335382703064798	0.000943678455939325	0.0137210556243679	-1.4992248170194	-1	Gene
ENSG00000110723.11	ENSG00000110723	EXPH5	-0.11954631960445199	4.99677807868543	-3.33348647980677	0.0009438490089468971	0.0137210556243679	-1.53933200539473	-1	Gene
ENSG00000264148.1	ENSG00000264148		0.308987049989992	-1.8964705797352799	3.33316183191322	0.000944918770962829	0.0137250362351537	-0.8712010087180521	1	Gene
ENSG00000185122.10	ENSG00000185122	HSF1	-0.0596594435866839	4.67051086429098	-3.3329204409352005	0.000945714920202787	0.0137250362351537	-1.50190959263191	-1	Gene
ENSG00000178401.14	ENSG00000178401	DNAJC22	0.156818411662271	1.6561617148808998	3.33285966533555	0.000945915466944506	0.0137250362351537	-1.00292600821842	1	Gene
ENSG00000132849.19	ENSG00000132849	PATJ	0.0668911118282832	5.3679777934696205	3.3326294645789503	0.000946675439897719	0.0137273915271532	-1.5795113392277802	1	Gene
ENSG00000054793.13	ENSG00000054793	ATP9A	0.0390994595409892	9.514341033526179	3.33189180158939	0.000949114549803324	0.0137540770311877	-1.62434207692835	1	Gene
ENSG00000137473.17	ENSG00000137473	TTC29	0.4325859314347179	0.407287937145921	3.3310679894925497	0.000951845422728059	0.013784954296746999	-0.875128412475666	1	Gene
ENSG00000179083.6	ENSG00000179083	FAM133A	0.0777337827048228	3.0633522260730897	3.3299748078520097	0.00095548051780645	0.0138288796556373	-1.24625589833628	1	Gene
ENSG00000130643.8	ENSG00000130643	CALY	0.0837544259060358	5.26257527245253	3.3294453848888703	0.00095724561442235	0.0138442196244178	-1.57477700302208	1	Gene
ENSG00000184838.14	ENSG00000184838	PRR16	0.10988347034252001	1.40971705100921	3.3292955021312203	0.0009577458741434051	0.0138442196244178	-0.9752701804576931	1	Gene
ENSG00000224003.1	ENSG00000224003	YES1P1	0.186084253452179	-0.106410571925965	3.32907386557015	0.0009584860702246561	0.0138462053754655	-0.839950863348912	1	Gene
ENSG00000168807.16	ENSG00000168807	SNTB2	0.0705368179227371	5.3268352796771605	3.32795798541525	0.0009622208457454029	0.0138914208711038	-1.5913168681503702	1	Gene
ENSG00000238243.3	ENSG00000238243	OR2W3	0.325493493524967	-0.46102705647858294	3.32746172175752	0.000963886150268797	0.0139023249006432	-0.8327355145309209	1	Gene
ENSG00000124593.14	ENSG00000124593	PRICKLE4	-0.0985469225933794	1.9913125841433001	-3.3273722520142996	0.00096418666753993	0.0139023249006432	-1.04959165462169	-1	Gene
ENSG00000204789.4	ENSG00000204789	ZNF204P	0.0971106075547181	4.2840987246061095	3.3262684941478997	0.000967901221455341	0.0139471287048982	-1.4692854385770402	1	Gene
ENSG00000168778.11	ENSG00000168778	TCTN2	-0.10280858612516301	4.23136081860071	-3.32571762875881	0.0009697600610931551	0.0139651528797797	-1.4563755345498801	-1	Gene
ENSG00000182511.11	ENSG00000182511	FES	-0.11374535040720901	2.7976508543456102	-3.32538752804586	0.0009708755425713279	0.0139724563517048	-1.1923065380011002	-1	Gene
ENSG00000153820.12	ENSG00000153820	SPHKAP	0.180375048891298	4.45090325591299	3.32519924734148	0.0009715123178480429	0.0139728656409842	-1.50403120982116	1	Gene
ENSG00000249896.2	ENSG00000249896		0.0940034443703053	3.5620626945461202	3.32262176958386	0.000980268618965559	0.0140899811695995	-1.3569487008727699	1	Gene
ENSG00000249484.8	ENSG00000249484	LINC01470	0.3922600534295829	-0.7636467902762281	3.32199721139726	0.000982401406347698	0.0141118060677925	-0.845997831859925	1	Gene
ENSG00000125144.13	ENSG00000125144	MT1G	0.341177872041442	1.6681692873325198	3.32155106017372	0.000983927597182138	0.0141248956122978	-1.0488409920351	1	Gene
ENSG00000167641.10	ENSG00000167641	PPP1R14A	-0.159372384185784	3.07679980653736	-3.32085593654817	0.000986309864117597	0.0141502506364254	-1.26724403469813	-1	Gene
ENSG00000141458.12	ENSG00000141458	NPC1	-0.104281438593243	6.6472081086570505	-3.3202329835240496	0.0009884493490999778	0.0141720930708348	-1.6701988884118601	-1	Gene
ENSG00000172348.14	ENSG00000172348	RCAN2	0.0786273891666564	7.3647530879748	3.3197398735135097	0.0009901459563965288	0.0141875623658589	-1.67236254247197	1	Gene
ENSG00000101746.15	ENSG00000101746	NOL4	0.05962697768716299	4.74770273144984	3.3192791389647995	0.000991733617793165	0.0142014522862165	-1.5565502622500198	1	Gene
ENSG00000136247.14	ENSG00000136247	ZDHHC4	0.050255297198802	4.34908859727004	3.3190156876294905	0.000992642517166034	0.0142024195357641	-1.5002755494720101	1	Gene
ENSG00000099326.8	ENSG00000099326	MZF1	-0.0559777385978861	4.261938593336451	-3.3186907787705	0.000993764509528348	0.0142024195357641	-1.4846846727918703	-1	Gene
ENSG00000095596.11	ENSG00000095596	CYP26A1	-0.37403314672513893	-0.983221225675707	-3.31850743944335	0.000994398146712782	0.0142024195357641	-0.8555014834220172	-1	Gene
ENSG00000165548.10	ENSG00000165548	TMEM63C	0.0832313650803216	4.79592120581	3.3184968339071803	0.000994434811886695	0.0142024195357641	-1.56976502102796	1	Gene
ENSG00000175264.7	ENSG00000175264	CHST1	0.0780887569575558	4.9462007315966705	3.3183643858817704	0.0009948928134896789	0.0142024195357641	-1.5871257747731102	1	Gene
ENSG00000140983.13	ENSG00000140983	RHOT2	-0.0712786378317807	4.53940635862963	-3.3178820068903	0.000996562524692661	0.0142174190246371	-1.53084830816643	-1	Gene
ENSG00000016082.14	ENSG00000016082	ISL1	-0.15733808592204998	1.47153556307753	-3.3158902205238996	0.0010034845332913401	0.0143072850683853	-1.03037411445713	-1	Gene
ENSG00000171551.11	ENSG00000171551	ECEL1	-0.192632717500484	2.7805771616931403	-3.31561511985714	0.00100444408892518	0.0143120820586368	-1.2463850051918102	-1	Gene
ENSG00000163517.14	ENSG00000163517	HDAC11	-0.0811918509766038	6.59361864965819	-3.31219195126719	0.0010164557029452301	0.0144672879504802	-1.6978868456169	-1	Gene
ENSG00000130669.17	ENSG00000130669	PAK4	-0.0699791226874865	3.48212939266036	-3.31215207697817	0.00101659640176216	0.0144672879504802	-1.36365857898016	-1	Gene
ENSG00000066468.21	ENSG00000066468	FGFR2	-0.0949779344768189	7.217667228521731	-3.3116436727013703	0.0010183919239729199	0.0144838663168632	-1.7060417818424902	-1	Gene
ENSG00000185189.16	ENSG00000185189	NRBP2	-0.0825417677932275	5.8924251757649095	-3.3112021458440797	0.00101995364703209	0.0144971010635396	-1.67727712822478	-1	Gene
ENSG00000143322.19	ENSG00000143322	ABL2	0.0475868514513317	6.82123416088986	3.3099359883983497	0.00102444451894313	0.0145519271215862	-1.70798929030472	1	Gene
ENSG00000170522.9	ENSG00000170522	ELOVL6	-0.0747296361434401	4.435192125183121	-3.30851449491963	0.00102950823510225	0.0146148174611024	-1.54514714566771	-1	Gene
ENSG00000176998.4	ENSG00000176998	HCG4	0.224648762394599	0.37319309611646206	3.3070394133391297	0.00103478742704541	0.0146806870980889	-0.940971531097594	1	Gene
ENSG00000127152.17	ENSG00000127152	BCL11B	0.102030500899992	6.88153097913796	3.3055838805112403	0.00104002130124152	0.0147458328816152	-1.7159452008020402	1	Gene
ENSG00000173085.13	ENSG00000173085	COQ2	0.0739406715578972	2.1756403605078	3.30340297004255	0.0010479095745362802	0.0148485101897124	-1.16128482585777	1	Gene
ENSG00000004975.11	ENSG00000004975	DVL2	-0.0632286840470645	4.16051896387012	-3.3031538157817697	0.0010488142854942599	0.0148509005985416	-1.51673076065177	-1	Gene
ENSG00000091622.15	ENSG00000091622	PITPNM3	-0.116123744103151	7.09237271805352	-3.3029626939833703	0.0010495087648974301	0.0148509005985416	-1.73090810482951	-1	Gene
ENSG00000221643.1	ENSG00000221643	SNORA77	0.299305149840524	-2.1363481613747	3.3028226367621802	0.00105001796212424	0.0148509005985416	-0.9844745918044271	1	Gene
ENSG00000054690.13	ENSG00000054690	PLEKHH1	-0.0856946031225258	7.99637641817698	-3.3020149836542005	0.0010529587761756401	0.0148833293107559	-1.73574151022828	-1	Gene
ENSG00000181061.13	ENSG00000181061	HIGD1A	0.0635337472480837	6.35096007595476	3.30060134716325	0.00105812451089352	0.0149411051851091	-1.72355685002077	1	Gene
ENSG00000198774.4	ENSG00000198774	RASSF9	0.55740253851625	1.6775227307592901	3.30054053566019	0.0010583472565707	0.0149411051851091	-1.1442084945909	1	Gene
ENSG00000145632.14	ENSG00000145632	PLK2	0.0904174917684338	7.18901078299775	3.30003109527282	0.00106021499082074	0.0149582789460452	-1.7324053175046	1	Gene
ENSG00000147246.9	ENSG00000147246	HTR2C	0.12287879527141199	6.59877607227649	3.2996162040334798	0.00106173834613758	0.0149705758578478	-1.71955363493781	1	Gene
ENSG00000136279.19	ENSG00000136279	DBNL	-0.0429440702200287	6.2256122830763205	-3.29943060998429	0.00106242044937286	0.0149710032525431	-1.73123353560687	-1	Gene
ENSG00000205356.9	ENSG00000205356	TECPR1	-0.0465016016238411	5.46532784625634	-3.29911372541721	0.00106358601803898	0.0149720081026351	-1.69433707138724	-1	Gene
ENSG00000276023.4	ENSG00000276023	DUSP14	0.10275434717033499	4.18915704128876	3.2990550507421297	0.00106380196622211	0.0149720081026351	-1.54176325855647	1	Gene
ENSG00000158941.16	ENSG00000158941	CCAR2	-0.038993766019329	6.11568130700728	-3.2988797843003703	0.00106444726507916	0.0149720081026351	-1.72825260460668	-1	Gene
ENSG00000106772.17	ENSG00000106772	PRUNE2	-0.0733262106897969	8.31802344049293	-3.2984927746463297	0.00106587345156823	0.0149788729808079	-1.74701424035097	-1	Gene
ENSG00000283462.1	ENSG00000283462		-0.195801598070943	1.5350460552549499	-3.29839349485801	0.00106623959787631	0.0149788729808079	-1.08778469080974	-1	Gene
ENSG00000177679.15	ENSG00000177679	SRRM3	-0.0972654942552914	5.35056567031911	-3.29788457504446	0.0010681183417318	0.0149910785482119	-1.67743201412947	-1	Gene
ENSG00000153930.11	ENSG00000153930	ANKFN1	0.13048222910667098	3.0022116176583395	3.2978046277327104	0.00106841375695167	0.0149910785482119	-1.3256118195701498	1	Gene
ENSG00000124356.15	ENSG00000124356	STAMBP	-0.0622361068801312	5.2326590544083	-3.2961532337304997	0.00107453286129708	0.015064965064928	-1.6799000394266799	-1	Gene
ENSG00000238217.5	ENSG00000238217		-0.25132429451793303	0.813856534478581	-3.2960298343601298	0.00107499141196469	0.015064965064928	-1.01581054108708	-1	Gene
ENSG00000107560.10	ENSG00000107560	RAB11FIP2	0.042879896610422005	6.58163795829524	3.29553559457798	0.00107682982366513	0.0150815269632709	-1.7478976397829198	1	Gene
ENSG00000066248.14	ENSG00000066248	NGEF	0.109009865969042	8.30234740781904	3.29462913541077	0.0010802091483409	0.015119636763097001	-1.7568322991543701	1	Gene
ENSG00000258957.1	ENSG00000258957		0.26600498184384497	-1.17865218639979	3.2944469290755998	0.0010808896102878	0.0151199472951891	-0.9325056349552471	1	Gene
ENSG00000180739.13	ENSG00000180739	S1PR5	-0.166363923346525	3.66410263383026	-3.2936607904508706	0.00108383006482031	0.0151518519530478	-1.4573739770724499	-1	Gene
ENSG00000185477.4	ENSG00000185477	GPRIN3	0.113514196933461	7.47738115234264	3.29241002721026	0.00108852370579211	0.0152082122860943	-1.7605601093758703	1	Gene
ENSG00000197299.10	ENSG00000197299	BLM	0.11819406073155901	2.25608753595787	3.2898374060972797	0.0010982371749323802	0.0153345955446941	-1.21471621754944	1	Gene
ENSG00000229358.3	ENSG00000229358	DPY19L1P1	-0.0631799580581502	3.7413825262364	-3.288615232892	0.00110287988958251	0.0153900657252859	-1.48419690026772	-1	Gene
ENSG00000061337.15	ENSG00000061337	LZTS1	-0.11603485087730302	6.678943818060691	-3.2870385184254904	0.0011088963331360002	0.0154646265183976	-1.7757904640498399	-1	Gene
ENSG00000166311.9	ENSG00000166311	SMPD1	-0.0712456785154148	4.70869487261468	-3.28670467313061	0.0011101741261837401	0.0154730518836858	-1.6543495821853798	-1	Gene
ENSG00000226717.2	ENSG00000226717	PTPRD-AS2	0.218358772332016	-1.31885172749419	3.28550793523498	0.00111476588263439	0.0155243422588786	-0.9603403903658292	1	Gene
ENSG00000135678.11	ENSG00000135678	CPM	-0.109382821525652	4.67112611226204	-3.2853934903709705	0.00111520591785231	0.0155243422588786	-1.64749290629935	-1	Gene
ENSG00000142408.3	ENSG00000142408	CACNG8	0.0958568961973611	5.37291046585293	3.28424052097188	0.0011196480360180698	0.0155767387881884	-1.7288348745433	1	Gene
ENSG00000115944.14	ENSG00000115944	COX7A2L	0.0458148658311499	6.25851470423367	3.2826565842966495	0.00112577735476141	0.0156525303035803	-1.7755474137800802	1	Gene
ENSG00000187605.15	ENSG00000187605	TET3	0.111831972447706	5.1757370500573305	3.28198061248016	0.0011284026156840599	0.0156787509137069	-1.72512223775174	1	Gene
ENSG00000130787.13	ENSG00000130787	HIP1R	-0.0857804467873775	6.42628653694649	-3.2818196885828	0.00112902843011325	0.0156787509137069	-1.7894570760546598	-1	Gene
ENSG00000115526.10	ENSG00000115526	CHST10	0.0508365259320082	4.99330106328088	3.28106647724758	0.00113196186700064	0.0157045567915993	-1.71017082058855	1	Gene
ENSG00000260019.1	ENSG00000260019		-0.29064139950651097	-1.4424555849731397	-3.2809915224390696	0.00113225417070349	0.0157045567915993	-0.984645269460477	-1	Gene
ENSG00000241345.1	ENSG00000241345		-0.263619374950831	0.541688093501453	-3.2802159379881	0.0011352828583460698	0.0157277062227124	-1.02869570012301	-1	Gene
ENSG00000128908.15	ENSG00000128908	INO80	-0.0391408469800212	5.34075543590216	-3.28021343322451	0.00113529265171566	0.0157277062227124	-1.7447041762758602	-1	Gene
ENSG00000261888.1	ENSG00000261888		-0.275829753616724	-1.60320253820454	-3.27926113673953	0.0011390217208352	0.0157698552777961	-1.00555204413332	-1	Gene
ENSG00000089486.16	ENSG00000089486	CDIP1	-0.0501328070115988	6.6567799396984	-3.2788021769241	0.00114082300460622	0.0157804725450478	-1.80504399805018	-1	Gene
ENSG00000179409.10	ENSG00000179409	GEMIN4	-0.0611855176935978	3.1605575728039597	-3.27871571214027	0.00114116264954175	0.0157804725450478	-1.4099534750523002	-1	Gene
ENSG00000176463.13	ENSG00000176463	SLCO3A1	-0.0754491293540756	5.28459643417265	-3.27709862478423	0.0011475320949879998	0.015859004025138	-1.7440020787789898	-1	Gene
ENSG00000180879.13	ENSG00000180879	SSR4	-0.0506641226549931	4.715576460255639	-3.275886371348	0.00115232858510884	0.015914769680688997	-1.6859718267338002	-1	Gene
ENSG00000164442.9	ENSG00000164442	CITED2	-0.158234779742378	2.56346096190082	-3.27572891060807	0.00115295296916133	0.015914769680688997	-1.3070878170329399	-1	Gene
ENSG00000203772.7	ENSG00000203772	SPRN	-0.106347168817673	3.11479661225267	-3.27545536042272	0.00115403843289579	0.0159201854445547	-1.4129905732532702	-1	Gene
ENSG00000151552.11	ENSG00000151552	QDPR	-0.126941207789134	7.93056278858553	-3.2750751423576703	0.00115554873639565	0.0159314519365376	-1.82308716404918	-1	Gene
ENSG00000131398.13	ENSG00000131398	KCNC3	0.0844763011996771	3.93278249244954	3.2741605519905197	0.00115918919084741	0.0159720555036437	-1.57687161186228	1	Gene
ENSG00000154734.14	ENSG00000154734	ADAMTS1	-0.219805980013243	4.91389565037177	-3.27385263567835	0.00116041721997863	0.015979390363123	-1.70733955449413	-1	Gene
ENSG00000091640.7	ENSG00000091640	SPAG7	-0.0527699115109755	4.63844200015079	-3.27166048349801	0.00116919489266502	0.0160906156318891	-1.6901715079894999	-1	Gene
ENSG00000135447.16	ENSG00000135447	PPP1R1A	0.0876694419233289	6.71167974762564	3.2713744266212403	0.00117034483601435	0.016096796729589	-1.8219630773491102	1	Gene
ENSG00000102858.12	ENSG00000102858	MGRN1	-0.0528175410822483	5.813590812006299	-3.27087976358972	0.0011723358488383302	0.0161145314853187	-1.8055001685170902	-1	Gene
ENSG00000173267.13	ENSG00000173267	SNCG	-0.14514801173251998	4.24203999024569	-3.27063178553621	0.0011733351397113301	0.0161186213062378	-1.63085169257271	-1	Gene
ENSG00000014164.6	ENSG00000014164	ZC3H3	-0.0569692890175296	3.44150080495845	-3.27034976748885	0.00117447256385038	0.0161246027011831	-1.4873578017334101	-1	Gene
ENSG00000198648.10	ENSG00000198648	STK39	-0.0527220733250504	6.75286192814729	-3.2695980447235398	0.00117750938207037	0.0161566385882761	-1.8354645394279598	-1	Gene
ENSG00000104723.20	ENSG00000104723	TUSC3	0.0620010846519913	6.39725696536798	3.26876283152022	0.0011808920285323599	0.0161859292558875	-1.8170533052688602	1	Gene
ENSG00000165475.13	ENSG00000165475	CRYL1	-0.0731134559060538	5.4798586348756695	-3.2686490127293504	0.00118135369646723	0.0161859292558875	-1.78891802583579	-1	Gene
ENSG00000048991.16	ENSG00000048991	R3HDM1	-0.0515169035151096	6.229872663747639	-3.26854932893113	0.00118175816805796	0.0161859292558875	-1.82757007467513	-1	Gene
ENSG00000163462.17	ENSG00000163462	TRIM46	-0.077540916979295	3.75843848133233	-3.26263215981475	0.00120599879655781	0.0165080967569347	-1.57754410317795	-1	Gene
ENSG00000158552.12	ENSG00000158552	ZFAND2B	-0.0580901730812597	3.70421321980411	-3.26179463065807	0.0012094668887044301	0.0165457087353496	-1.5661562547261398	-1	Gene
ENSG00000108010.11	ENSG00000108010	GLRX3	0.0405869397755077	4.830098175860179	3.25971528929813	0.00121811718159819	0.0166502719122359	-1.75538570440227	1	Gene
ENSG00000106069.20	ENSG00000106069	CHN2	-0.10056756533686001	5.2818949332352805	-3.2596091887788905	0.00121856010642468	0.0166502719122359	-1.7944862345646	-1	Gene
ENSG00000212384.1	ENSG00000212384	SNORD113-2	0.19560487910010999	-0.46964522057684494	3.25900488533965	0.0012210856670500801	0.016674861288034	-1.0356725931899	1	Gene
ENSG00000204869.8	ENSG00000204869	IGFL4	0.16629161236838802	1.32748408439671	3.2583889348719706	0.0012236648986878099	0.0167001539262984	-1.1822848786447702	1	Gene
ENSG00000145819.15	ENSG00000145819	ARHGAP26	0.06326415384133599	7.21596349180815	3.25806259269813	0.0012250334707744198	0.0167089036759012	-1.87664728848063	1	Gene
ENSG00000171385.9	ENSG00000171385	KCND3	0.0622431840993409	6.47585343705409	3.2563331314504302	0.00123230998709431	0.0167981769101301	-1.87136626472803	1	Gene
ENSG00000105642.15	ENSG00000105642	KCNN1	0.0992765617908249	4.59756409314727	3.25611843719041	0.0012332160804657	0.0168005576229043	-1.73539371487878	1	Gene
ENSG00000113805.8	ENSG00000113805	CNTN3	0.14815745095591598	3.88892729102602	3.25562895306211	0.00123528420433001	0.0168187568993812	-1.62925395805006	1	Gene
ENSG00000184144.10	ENSG00000184144	CNTN2	-0.11641905521085902	8.41776512636702	-3.2552016560920096	0.00123709220915555	0.0168333951137997	-1.88262427163733	-1	Gene
ENSG00000144407.9	ENSG00000144407	PTH2R	0.21316674018976103	-1.1510616858596299	3.25460839384253	0.0012396065247514301	0.0168576212356516	-1.04466076908637	1	Gene
ENSG00000187607.15	ENSG00000187607	ZNF286A	0.0803028746053037	3.30617236635731	3.2538191671969106	0.0012429587051073	0.0168932062116032	-1.51663636286476	1	Gene
ENSG00000001629.9	ENSG00000001629	ANKIB1	-0.0429599801891339	7.530742372549059	-3.2530915022917997	0.00124605685161313	0.0169252985361927	-1.8934904577487202	-1	Gene
ENSG00000224127.1	ENSG00000224127		-0.22104587293322897	-0.705068503245438	-3.2529122152042995	0.0012468212928181698	0.0169256727392084	-1.0463631713197499	-1	Gene
ENSG00000171094.15	ENSG00000171094	ALK	0.10003369667624	2.68575640265805	3.25227433714081	0.00124954459311801	0.0169526224213393	-1.4123667483090703	1	Gene
ENSG00000132017.10	ENSG00000132017	DCAF15	-0.0803659582731209	2.4754079951963397	-3.25182507155596	0.00125146595657397	0.0169686667984342	-1.3658459948211001	-1	Gene
ENSG00000274340.1	ENSG00000274340		0.211597788771341	-0.9442356395403031	3.25137414206519	0.00125339718988945	0.0169848259908972	-1.0493444103143001	1	Gene
ENSG00000113790.10	ENSG00000113790	EHHADH	0.0896717882569501	2.9232698574373597	3.25099908074238	0.00125500560057849	0.0169965941271742	-1.4564292207646798	1	Gene
ENSG00000198624.12	ENSG00000198624	CCDC69	0.131545706366539	3.0866133139693797	3.25028574504695	0.00125806994647319	0.0170280545672025	-1.4895654904891598	1	Gene
ENSG00000205835.8	ENSG00000205835	GMNC	0.54591535050912	-0.508335914747169	3.24989003135746	0.00125977284212401	0.0170375328386075	-1.07150185793049	1	Gene
ENSG00000204950.3	ENSG00000204950	LRRC10B	0.124991400158042	5.96122503643933	3.24961206575084	0.00126097030357905	0.0170375328386075	-1.87403830196379	1	Gene
ENSG00000143420.17	ENSG00000143420	ENSA	0.045351313627912004	7.24677257186514	3.2495461741002405	0.00126125431606389	0.0170375328386075	-1.90307194541919	1	Gene
ENSG00000144815.15	ENSG00000144815	NXPE3	-0.0550285952859796	6.649099858297089	-3.24943415903978	0.0012617372701672401	0.0170375328386075	-1.89712632992452	-1	Gene
ENSG00000260186.5	ENSG00000260186		0.133461367008886	4.813536764409389	3.24825587536342	0.0012668278486678301	0.0170938125105932	-1.789854083276	1	Gene
ENSG00000126583.10	ENSG00000126583	PRKCG	-0.13469411577157597	5.70392273220151	-3.24808321490728	0.00126757539667159	0.0170938125105932	-1.86030171002271	-1	Gene
ENSG00000064042.17	ENSG00000064042	LIMCH1	-0.068734799951646	7.93083272182495	-3.2479533854779703	0.00126813777343597	0.0170938125105932	-1.9093719060656598	-1	Gene
ENSG00000176912.3	ENSG00000176912	TYMSOS	-0.187159047105328	1.06291133633235	-3.24707547863146	0.00127194663974569	0.0171164858675005	-1.1833779144723	-1	Gene
ENSG00000065675.14	ENSG00000065675	PRKCQ	-0.124714193128619	3.57126446563272	-3.24706932757312	0.00127197336395304	0.0171164858675005	-1.5901384804838503	-1	Gene
ENSG00000173890.16	ENSG00000173890	GPR160	0.180450970280273	0.661212434697413	3.24698641984062	0.00127233361997714	0.0171164858675005	-1.1498762655909098	1	Gene
ENSG00000133103.16	ENSG00000133103	COG6	-0.0421899896901558	5.67589218628577	-3.24687897467834	0.00127280063832517	0.0171164858675005	-1.8681548499146297	-1	Gene
ENSG00000178028.13	ENSG00000178028	DMAP1	-0.0431396647947507	4.7097007212908	-3.2463267850365605	0.00127520327904542	0.0171326044474939	-1.78314935724545	-1	Gene
ENSG00000163393.12	ENSG00000163393	SLC22A15	-0.0748787570795305	5.36541531217239	-3.2462209611200397	0.00127566421082708	0.0171326044474939	-1.8463294898896203	-1	Gene
ENSG00000114395.10	ENSG00000114395	CYB561D2	-0.0800694463995914	2.21278487355529	-3.24598531494947	0.00127669115755202	0.0171326044474939	-1.3442774232254198	-1	Gene
ENSG00000232882.1	ENSG00000232882	PHKA1P1	0.11924085963427801	1.16463912022628	3.24591841706402	0.00127698283835211	0.0171326044474939	-1.19836247782801	1	Gene
ENSG00000260838.3	ENSG00000260838		-0.16698504760464902	0.27558097459967307	-3.24570418847788	0.00127791730990486	0.0171351329195591	-1.11471264803022	-1	Gene
ENSG00000007944.14	ENSG00000007944	MYLIP	-0.0939200943353226	4.40615836582046	-3.2455114173067003	0.0012787587252833699	0.0171364114125051	-1.7356522129557699	-1	Gene
ENSG00000122218.14	ENSG00000122218	COPA	-0.0375827992387006	7.567314811288679	-3.24420665424525	0.00128446732084141	0.0171906063309973	-1.92094537515789	-1	Gene
ENSG00000186522.14	ENSG00000186522	SEPT10	-0.104140676340346	4.9177238613161505	-3.24408249441805	0.00128501177344569	0.0171906063309973	-1.80796805338016	-1	Gene
ENSG00000173511.9	ENSG00000173511	VEGFB	-0.0620471881360044	4.54683417677525	-3.24402087840208	0.00128528204491362	0.0171906063309973	-1.76416420955971	-1	Gene
ENSG00000143793.12	ENSG00000143793	C1orf35	-0.0725950911999578	2.66372395822184	-3.24390360847376	0.00128579658133368	0.0171906063309973	-1.42170440417866	-1	Gene
ENSG00000178425.13	ENSG00000178425	NT5DC1	-0.0560848654292078	5.69060826664486	-3.2435362873290803	0.00128740948432742	0.0172021573272348	-1.87926144493467	-1	Gene
ENSG00000254081.1	ENSG00000254081	LINC01299	-0.23725846202353001	1.0893221937000899	-3.2429323550317095	0.00129006542054231	0.0172276236304862	-1.1951577105334499	-1	Gene
ENSG00000111728.10	ENSG00000111728	ST8SIA1	0.0906786629435944	4.719319099820161	3.24251011772889	0.00129192532482262	0.017242436249768	-1.79839357759814	1	Gene
ENSG00000184007.18	ENSG00000184007	PTP4A2	-0.0690527248405429	8.2707522125228	-3.24216599789602	0.00129344296863304	0.0172526664033289	-1.9261021918569499	-1	Gene
ENSG00000213983.11	ENSG00000213983	AP1G2	-0.135553049346455	4.65731067205727	-3.2413021713327796	0.00129725991487535	0.0172931605815441	-1.77952878302133	-1	Gene
ENSG00000197070.13	ENSG00000197070	ARRDC1	-0.0682487170115621	3.10477346043431	-3.24113842581267	0.00129798462460629	0.0172931605815441	-1.51470496422151	-1	Gene
ENSG00000135241.16	ENSG00000135241	PNPLA8	0.0520535110880319	6.63360739924457	3.2405739400373705	0.0013004858192421699	0.0173164398737238	-1.92430333556978	1	Gene
ENSG00000155511.17	ENSG00000155511	GRIA1	0.0824273690493007	7.0596717158560995	3.24007144428782	0.0013027160973580901	0.0173360869294427	-1.9263013328013	1	Gene
ENSG00000111850.10	ENSG00000111850	SMIM8	0.0541521777946698	4.16365560541341	3.2394589174737205	0.0013054395307283801	0.0173539008297934	-1.7220524597801399	1	Gene
ENSG00000250360.1	ENSG00000250360		-0.294443817387799	-2.1620681879175203	-3.23943054922373	0.00130556579014685	0.0173539008297934	-1.1630804463536297	-1	Gene
ENSG00000119661.14	ENSG00000119661	DNAL1	0.0708326457191516	6.20762735625289	3.23762582216352	0.0013136214398324802	0.0174508796133674	-1.9229281564336003	1	Gene
ENSG00000179603.17	ENSG00000179603	GRM8	0.0961047595332303	4.15903996186442	3.23633781369661	0.00131939878022489	0.0175174974468125	-1.7347008451643602	1	Gene
ENSG00000162949.16	ENSG00000162949	CAPN13	-0.139719651693101	1.28698278226943	-3.2356639259847997	0.0013224308640834301	0.0175393670588212	-1.2480355795570701	-1	Gene
ENSG00000076513.16	ENSG00000076513	ANKRD13A	-0.0707759819240377	5.74981197394674	-3.23563232750442	0.00132257319630277	0.0175393670588212	-1.9110638508828799	-1	Gene
ENSG00000135519.6	ENSG00000135519	KCNH3	0.116629281122446	6.167801666789299	3.2343783151700496	0.00132823324166558	0.0175943478687616	-1.9309622107705602	1	Gene
ENSG00000254402.6	ENSG00000254402	LRRC24	-0.106477440398188	1.4979924882183897	-3.2343524751470296	0.00132835010747093	0.0175943478687616	-1.27173294594106	-1	Gene
ENSG00000132872.11	ENSG00000132872	SYT4	0.11547312053317901	6.605446823568469	3.23420503982099	0.00132901709052642	0.0175943478687616	-1.9221857813357	1	Gene
ENSG00000279187.1	ENSG00000279187		-0.36623728177146203	-2.17817037286132	-3.23373362039887	0.00133115182863589	0.0176026373553866	-1.18325091066929	-1	Gene
ENSG00000229267.2	ENSG00000229267		0.23647782835168998	-1.44009044468593	3.23372829098569	0.0013311759800734302	0.0176026373553866	-1.11312037233763	1	Gene
ENSG00000196872.11	ENSG00000196872	KIAA1211L	0.0904949990687766	6.07667671413004	3.23256047554099	0.00133647800000431	0.017662579506386	-1.9299225794024801	1	Gene
ENSG00000149089.12	ENSG00000149089	APIP	-0.0738446662706516	3.8694464853680004	-3.23174346294856	0.00134019895654698	0.0177015697716662	-1.68922347151642	-1	Gene
ENSG00000072134.15	ENSG00000072134	EPN2	-0.0553636452528483	6.9670582218364405	-3.2314901081117897	0.00134135476951396	0.017706653851130003	-1.9586951300773898	-1	Gene
ENSG00000259070.5	ENSG00000259070	LINC00639	-0.09940343685397901	4.62758994097047	-3.23051314906817	0.00134582033859906	0.0177553976779333	-1.81166119575362	-1	Gene
ENSG00000248830.1	ENSG00000248830	ZNF807	0.20534494917601	-1.1846761906466499	3.23024777355964	0.00134703571603736	0.0177612304027912	-1.1134126771289	1	Gene
ENSG00000115904.12	ENSG00000115904	SOS1	0.0507797889829023	6.21354293446352	3.22984369540918	0.0013488882820719302	0.0177736218034347	-1.9507497860218301	1	Gene
ENSG00000139044.10	ENSG00000139044	B4GALNT3	0.161749767422426	1.7600568199909399	3.2294187429068	0.0013508390958501901	0.0177736218034347	-1.33512943625404	1	Gene
ENSG00000107331.16	ENSG00000107331	ABCA2	-0.0768845097933592	9.09550538595368	-3.2293757614406604	0.00135103655473297	0.0177736218034347	-1.95733164965951	-1	Gene
ENSG00000163630.10	ENSG00000163630	SYNPR	0.137328287999608	7.61909064074677	3.2292379288387103	0.0013516699445454302	0.0177736218034347	-1.94873990434057	1	Gene
ENSG00000188186.10	ENSG00000188186	LAMTOR4	-0.0544380255032679	5.10061537977614	-3.22919994497567	0.00135184454223521	0.0177736218034347	-1.8750740530032097	-1	Gene
ENSG00000187239.16	ENSG00000187239	FNBP1	-0.0541660838535064	6.6674496238574505	-3.2284569354891497	0.0013552640840128	0.0178083871542849	-1.96421955014382	-1	Gene
ENSG00000257139.1	ENSG00000257139		-0.410554370610767	-0.818026979141562	-3.22783400895924	0.00135813714167562	0.0178325448082337	-1.1160107909959098	-1	Gene
ENSG00000264720.3	ENSG00000264720	MIR3117	-0.158940344662816	-0.19798341694581098	-3.2277217951809596	0.00135865529254251	0.0178325448082337	-1.13216673222975	-1	Gene
ENSG00000108231.12	ENSG00000108231	LGI1	0.0708115723155087	6.2797834248049105	3.2266372923735203	0.00136367246409334	0.0178851600616541	-1.959611845952	1	Gene
ENSG00000231533.1	ENSG00000231533		-0.20816294407723396	-0.0512049705392529	-3.2265188682652997	0.00136422136044312	0.0178851600616541	-1.14429683929286	-1	Gene
ENSG00000139998.14	ENSG00000139998	RAB15	0.0848254092119863	5.598379788269969	3.22475032362761	0.00137244295592368	0.0179771343632344	-1.9298703848377299	1	Gene
ENSG00000188352.12	ENSG00000188352	FOCAD	0.0581938282285383	7.211802225374041	3.22467327121966	0.00137280219744495	0.0179771343632344	-1.9796908910067401	1	Gene
ENSG00000151812.14	ENSG00000151812	SLC35F4	0.13800489184495998	1.23454686967865	3.2242659492732697	0.0013747027022443699	0.0179816295586279	-1.28889811850036	1	Gene
ENSG00000092094.10	ENSG00000092094	OSGEP	-0.0837324509713013	4.3587409583027	-3.2242641296260297	0.00137471119791678	0.0179816295586279	-1.7986535964410002	-1	Gene
ENSG00000200503.1	ENSG00000200503	SNORD115-5	0.358926245375899	1.97613516234622	3.22377743094939	0.00137698527073849	0.0179901714834415	-1.3992180234859801	1	Gene
ENSG00000141510.16	ENSG00000141510	TP53	0.113554837164362	2.7927812249684703	3.2236746153769	0.00137746611629976	0.0179901714834415	-1.51570071696998	1	Gene
ENSG00000227082.1	ENSG00000227082		0.106393584575469	2.44179427677406	3.22362163667572	0.00137771394659644	0.0179901714834415	-1.46238160194887	1	Gene
ENSG00000117598.11	ENSG00000117598	PLPPR5	-0.0731999981603934	4.036228704745421	-3.22331869400977	0.0013791318823857	0.0179984546627938	-1.74967192280522	-1	Gene
ENSG00000188389.10	ENSG00000188389	PDCD1	-0.32228827917431396	-1.47246821823448	-3.2218696335505004	0.00138593297997494	0.0180769418608997	-1.15030310363695	-1	Gene
ENSG00000174021.10	ENSG00000174021	GNG5	0.0741250104738338	3.66875111640621	3.21869147983539	0.00140095838238673	0.0182625499915101	-1.69871517084643	1	Gene
ENSG00000105767.2	ENSG00000105767	CADM4	-0.0725078589024407	6.66713922580814	-3.2180477437163697	0.0014040200906363	0.0182920802392656	-1.9963169505675802	-1	Gene
ENSG00000055950.16	ENSG00000055950	MRPL43	-0.0502355154269818	4.36169735581182	-3.21692148361149	0.00140939166129059	0.0183516536667707	-1.82150479313405	-1	Gene
ENSG00000095637.21	ENSG00000095637	SORBS1	0.0644192955153278	9.28705013458624	3.21570281610966	0.00141522538431294	0.0184171738539852	-1.99748735792436	1	Gene
ENSG00000204356.12	ENSG00000204356	NELFE	-0.0480929184302061	4.88806377201136	-3.21551916122088	0.0014161064700739302	0.0184182047061881	-1.89898068898721	-1	Gene
ENSG00000146592.16	ENSG00000146592	CREB5	-0.106408749512498	5.57469748810746	-3.2144406452879304	0.0014212909134624	0.0184751731699592	-1.95796738863402	-1	Gene
ENSG00000147650.11	ENSG00000147650	LRP12	0.0657648486958331	5.83886991942055	3.21421524345827	0.00142237664085714	0.0184784396039347	-1.9765298231480102	1	Gene
ENSG00000159202.17	ENSG00000159202	UBE2Z	-0.0419542091710892	5.8226582659745	-3.2140545411410497	0.00142315118896602	0.0184784396039347	-1.9825018713949498	-1	Gene
ENSG00000152784.15	ENSG00000152784	PRDM8	-0.14617549249241402	1.37144055777447	-3.2102536322546102	0.0014415848966444099	0.0187041942151535	-1.3300607196707	-1	Gene
ENSG00000224066.1	ENSG00000224066		-0.11640206552073	1.01019661012349	-3.20997097032331	0.00144296454457441	0.0187041942151535	-1.28550891071372	-1	Gene
ENSG00000156113.21	ENSG00000156113	KCNMA1	0.0551684719134595	7.5281888592184405	3.2099675865384603	0.0014429810679286	0.0187041942151535	-2.02717118782855	1	Gene
ENSG00000104765.15	ENSG00000104765	BNIP3L	-0.0597611373867882	7.22198142591033	-3.20875544910104	0.00144891133327752	0.0187704706227024	-2.02937757409612	-1	Gene
ENSG00000198860.11	ENSG00000198860	TSEN15	-0.0712827284451824	4.369620099017	-3.2082052252414304	0.00145161068598553	0.0187948398232253	-1.8464005937530499	-1	Gene
ENSG00000253553.5	ENSG00000253553		0.21413314602734498	-1.1361467460661498	3.20691433341134	0.00145796197151993	0.0188515728313193	-1.1778973892719098	1	Gene
ENSG00000182287.13	ENSG00000182287	AP1S2	0.072524641839812	5.94233621538555	3.2069014895295798	0.0014580252933884	0.0188515728313193	-2.00139995153355	1	Gene
ENSG00000168710.17	ENSG00000168710	AHCYL1	0.0813489088046305	8.53318297878903	3.20681441408064	0.0014584546528475099	0.0188515728313193	-2.03422557137222	1	Gene
ENSG00000196268.11	ENSG00000196268	ZNF493	0.0522077054968053	5.90429406399459	3.20628135975927	0.0014610856364749999	0.0188749583713128	-2.01095127375863	1	Gene
ENSG00000166960.16	ENSG00000166960	CCDC178	-0.24989294271840196	0.39916081150814503	-3.20553068813622	0.0014647981561941301	0.0189026618193281	-1.2400319672575	-1	Gene
ENSG00000198400.11	ENSG00000198400	NTRK1	-0.167623720401616	1.49932169505178	-3.2055149564653505	0.00146487605200069	0.0189026618193281	-1.3712269877628	-1	Gene
ENSG00000168314.17	ENSG00000168314	MOBP	-0.163444352212715	8.98655015714924	-3.20446001441712	0.00147010838190792	0.0189504702748761	-2.03612516526506	-1	Gene
ENSG00000140829.11	ENSG00000140829	DHX38	-0.0500352696356201	5.54418670362809	-3.20439443164536	0.00147043423132537	0.0189504702748761	-1.99729296187421	-1	Gene
ENSG00000257698.1	ENSG00000257698		0.0671513088120363	3.63644517802545	3.2042692990164703	0.00147105614089008	0.0189504702748761	-1.7421027801722802	1	Gene
ENSG00000183837.9	ENSG00000183837	PNMA3	0.0946537467618573	4.0406547714004395	3.2038352980596203	0.00147321501331563	0.0189676432964387	-1.8188798942880702	1	Gene
ENSG00000175334.7	ENSG00000175334	BANF1	-0.0618177943518367	4.27019368891297	-3.20254141715469	0.0014796686379063301	0.0190360392838197	-1.85115712439684	-1	Gene
ENSG00000273312.2	ENSG00000273312		0.277237684054638	-1.65988165460677	3.20243814496308	0.00148018486485707	0.0190360392838197	-1.21076996833553	1	Gene
ENSG00000204463.12	ENSG00000204463	BAG6	-0.0419374470200843	6.72300808064233	-3.20178996274441	0.00148342874155812	0.019067081569585	-2.04836178504213	-1	Gene
ENSG00000172568.4	ENSG00000172568	FNDC9	0.269681546847213	1.9087961395524697	3.20111113228104	0.0014868330494093801	0.019100150062575	-1.4648085273082199	1	Gene
ENSG00000187957.7	ENSG00000187957	DNER	-0.0853476294745948	7.05235787864161	-3.2000815913784395	0.0014920099513160302	0.0191500514426511	-2.0554201839990602	-1	Gene
ENSG00000165533.18	ENSG00000165533	TTC8	0.0605865118281276	4.35366960270375	3.2000071243347206	0.00149238504429211	0.0191500514426511	-1.87924023961253	1	Gene
ENSG00000151948.11	ENSG00000151948	GLT1D1	0.0675122683726841	4.786634649850741	3.1988457694150494	0.00149824612761231	0.0192145255751688	-1.93803715297371	1	Gene
ENSG00000134245.17	ENSG00000134245	WNT2B	0.0824543548543941	5.03300872848923	3.19846348192552	0.00150018009529724	0.019228458237803	-1.9680310197014401	1	Gene
ENSG00000171016.11	ENSG00000171016	PYGO1	0.0760737067078801	4.94936638952048	3.1982479800038903	0.0015012713230871	0.019228458237803	-1.9628767439653	1	Gene
ENSG00000105374.9	ENSG00000105374	NKG7	-0.448261016973156	-1.84333152711406	-3.19808782899619	0.00150208274835516	0.019228458237803	-1.24263422957669	-1	Gene
ENSG00000174903.15	ENSG00000174903	RAB1B	-0.0438525777317115	5.93151676117527	-3.1979697805707206	0.00150268111527957	0.019228458237803	-2.0384574354103	-1	Gene
ENSG00000151575.14	ENSG00000151575	TEX9	0.155465946700145	3.4428572062154	3.19726909319693	0.0015062373182833401	0.0192632321623886	-1.7233337116748602	1	Gene
ENSG00000188010.12	ENSG00000188010	MORN2	0.0619024298675888	4.0838532611844105	3.1968049178679196	0.00150859743503548	0.0192635024137482	-1.8419440987998998	1	Gene
ENSG00000008735.13	ENSG00000008735	MAPK8IP2	-0.059516274565792	6.5012461912391295	-3.19677619594079	0.00150874358505753	0.0192635024137482	-2.0581705082371298	-1	Gene
ENSG00000074803.17	ENSG00000074803	SLC12A1	0.212474282225925	1.48699284200793	3.1967701263004202	0.00150877447178079	0.0192635024137482	-1.4012172935123401	1	Gene
ENSG00000075340.22	ENSG00000075340	ADD2	0.08812812275330302	8.17894578447093	3.1957491313659196	0.0015139783644026199	0.0193152203301831	-2.06646458038084	1	Gene
ENSG00000167566.16	ENSG00000167566	NCKAP5L	-0.0541983231672058	4.67883037017388	-3.1956455911067496	0.0015145070231468401	0.0193152203301831	-1.9350267594881299	-1	Gene
ENSG00000157349.16	ENSG00000157349	DDX19B	-0.0633750344353259	2.9626777443078103	-3.19543570654693	0.0015155791814529997	0.0193181677129822	-1.62752439740485	-1	Gene
ENSG00000057935.13	ENSG00000057935	MTA3	0.0384549696327019	6.656188992790559	3.1946319535225403	0.00151969150702618	0.0193598415002132	-2.06794766030219	1	Gene
ENSG00000058600.15	ENSG00000058600	POLR3E	-0.0449634536627761	4.6623491911381105	-3.19401657319763	0.00152284701426111	0.0193706775070408	-1.9398305782189798	-1	Gene
ENSG00000159307.18	ENSG00000159307	SCUBE1	-0.33269211923284403	0.20513520682292602	-3.1939483166810603	0.00152319738867233	0.0193706775070408	-1.2555582184756102	-1	Gene
ENSG00000150867.13	ENSG00000150867	PIP4K2A	-0.112908502061054	8.241407558469941	-3.19385227954677	0.0015236904928195	0.0193706775070408	-2.07607221247336	-1	Gene
ENSG00000131018.22	ENSG00000131018	SYNE1	0.0604436060101343	9.94853834613006	3.1938084739468	0.0015239154623720099	0.0193706775070408	-2.05229180406187	1	Gene
ENSG00000011105.11	ENSG00000011105	TSPAN9	0.0838889001112898	4.32496820562487	3.1930370878783303	0.00152788205595764	0.0194103556102273	-1.89657384559885	1	Gene
ENSG00000136274.8	ENSG00000136274	NACAD	-0.0764743836748657	6.1097942639827405	-3.19192017631208	0.0015336423216922	0.0194645183272436	-2.06347946467321	-1	Gene
ENSG00000100105.17	ENSG00000100105	PATZ1	-0.0474781081855111	4.57159695378658	-3.1918818547432797	0.00153384031400196	0.0194645183272436	-1.93320965429482	-1	Gene
ENSG00000198408.13	ENSG00000198408	MGEA5	0.0491759346127797	8.29952175685199	3.19156678774347	0.00153546903619575	0.0194744275496302	-2.08331753390067	1	Gene
ENSG00000117586.10	ENSG00000117586	TNFSF4	0.10803526523962598	1.51253910793675	3.1906965591852794	0.00153997594944314	0.0195208099242603	-1.4091503081441599	1	Gene
ENSG00000147174.11	ENSG00000147174	ACRC	-0.117872927087535	2.11334964842111	-3.1897563429814304	0.0015448590742838698	0.0195719073785031	-1.49684722399838	-1	Gene
ENSG00000185668.7	ENSG00000185668	POU3F1	-0.12342912471675	1.94471335497653	-3.1891734656701805	0.00154789350208983	0.0195933769294548	-1.4772236868599702	-1	Gene
ENSG00000146918.19	ENSG00000146918	NCAPG2	0.0736971582057684	4.03915261734813	3.18910317753304	0.00154825979045498	0.0195933769294548	-1.85956512445976	1	Gene
ENSG00000256050.2	ENSG00000256050		-0.173694398301838	0.591795710457187	-3.18810824908207	0.0015534532051428	0.0196467565126164	-1.30531458169477	-1	Gene
ENSG00000178685.13	ENSG00000178685	PARP10	-0.0870961478530811	3.30956730330148	-3.1879676258578598	0.00155418854035544	0.0196467565126164	-1.71991528054714	-1	Gene
ENSG00000075651.15	ENSG00000075651	PLD1	-0.111903272862148	5.5984008158898195	-3.18747575621745	0.00155676311623605	0.0196627083743909	-2.04348258302331	-1	Gene
ENSG00000029534.19	ENSG00000029534	ANK1	-0.10730683257776899	2.96184924195301	-3.1872620817159905	0.00155788277320332	0.0196627083743909	-1.65543993661179	-1	Gene
ENSG00000125885.13	ENSG00000125885	MCM8	-0.0692701450260856	2.9657316034814305	-3.18723617013941	0.00155801860078329	0.0196627083743909	-1.6546658818389801	-1	Gene
ENSG00000268278.1	ENSG00000268278		0.2806401118297	-1.6625470665229198	3.1860863290988397	0.0015640570622018099	0.0197280761459161	-1.25840940135976	1	Gene
ENSG00000168763.15	ENSG00000168763	CNNM3	-0.0557264661851401	4.12327472760647	-3.1855431016025095	0.00156691737416825	0.0197519875036777	-1.8792213167967298	-1	Gene
ENSG00000050030.13	ENSG00000050030	KIAA2022	0.0686148653754206	5.46068588267421	3.18539981239291	0.0015676726552834	0.0197519875036777	-2.03962711633849	1	Gene
ENSG00000231453.1	ENSG00000231453	LINC01305	-0.17943450811718803	1.08909329426498	-3.1848778795472596	0.00157042662339686	0.0197758383293874	-1.3790628591412901	-1	Gene
ENSG00000160447.6	ENSG00000160447	PKN3	-0.140480518290409	0.7437024962312859	-3.1834979330482995	0.00157772944222328	0.0198569137306447	-1.3363905504584999	-1	Gene
ENSG00000101098.12	ENSG00000101098	RIMS4	-0.11833666217090599	7.360794430986281	-3.18298407585779	0.0015804568393897901	0.0198694955352022	-2.10880788635776	-1	Gene
ENSG00000232015.2	ENSG00000232015	HSPE1P25	-0.23340090982165698	-1.8190717934893	-3.1829836234446605	0.0015804592425797599	0.0198694955352022	-1.27938489209404	-1	Gene
ENSG00000132824.13	ENSG00000132824	SERINC3	-0.0395488626209551	7.75620358929911	-3.1820522028005405	0.00158541405862898	0.0199208837596548	-2.11419337884205	-1	Gene
ENSG00000154217.14	ENSG00000154217	PITPNC1	0.0660993256248722	7.00989408337322	3.18179381063914	0.00158679115206141	0.019925180069843004	-2.1134714236876397	1	Gene
ENSG00000106799.12	ENSG00000106799	TGFBR1	0.0992952079826432	5.13446357887047	3.1816625836836296	0.0015874909455271301	0.019925180069843004	-2.03030862123416	1	Gene
ENSG00000119446.13	ENSG00000119446	RBM18	0.0407262238007873	4.96457073111856	3.17991051679869	0.00159686155633003	0.0200210437259515	-2.01586563346625	1	Gene
ENSG00000189077.10	ENSG00000189077	TMEM120A	-0.0499893642376946	4.024829345996181	-3.17990857640228	0.00159687196246868	0.0200210437259515	-1.8808271212721699	-1	Gene
ENSG00000065882.15	ENSG00000065882	TBC1D1	0.0566441382236997	5.23140753610479	3.17960991560292	0.0015984743958806	0.0200302009814411	-2.05209873386951	1	Gene
ENSG00000101911.12	ENSG00000101911	PRPS2	-0.0593507681925906	4.17407883149892	-3.1778091562642206	0.0016081677199099	0.0201406784943351	-1.91757360783776	-1	Gene
ENSG00000120156.20	ENSG00000120156	TEK	-0.0922249610915334	4.199614444110289	-3.17728758271337	0.0016109854321676301	0.0201649724204132	-1.91546026953603	-1	Gene
ENSG00000132874.14	ENSG00000132874	SLC14A2	0.301039381844654	-1.2361020417480701	3.1767183071185396	0.00161406605368429	0.0201925289689948	-1.2624400619083702	1	Gene
ENSG00000225265.1	ENSG00000225265	TAF1A-AS1	0.149692461907482	0.316981043371926	3.17549833360686	0.0016206862545629901	0.0202643127822849	-1.32024391240085	1	Gene
ENSG00000272398.5	ENSG00000272398	CD24	0.540498191761532	3.3484230475302597	3.1750086498350494	0.0016233505795157901	0.0202865829493461	-1.8041521411479	1	Gene
ENSG00000266962.2	ENSG00000266962		-0.063420028597936	3.1863410770170297	-3.17457595331467	0.00162570820969952	0.0202948882161159	-1.73505155482712	-1	Gene
ENSG00000125247.15	ENSG00000125247	TMTC4	-0.13234290864132597	5.305282615030559	-3.1745623595595096	0.00162578232912418	0.0202948882161159	-2.0593648559729902	-1	Gene
ENSG00000166387.11	ENSG00000166387	PPFIBP2	-0.10115198949113499	4.601783818986211	-3.1712330531580095	0.00164402956868291	0.0205048935848455	-1.99395172978477	-1	Gene
ENSG00000174173.6	ENSG00000174173	TRMT10C	0.0497391780896483	3.51734889810981	3.17116747643657	0.00164439087392944	0.0205048935848455	-1.8205728466378799	1	Gene
ENSG00000077380.15	ENSG00000077380	DYNC1I2	-0.0720327086546997	6.93538857927369	-3.17079347867487	0.0016464528760175901	0.0205194661471774	-2.14483705814431	-1	Gene
ENSG00000005884.17	ENSG00000005884	ITGA3	-0.0674133983737823	4.22251790129376	-3.17048951737136	0.0016481304980278401	0.0205292350375279	-1.9458556766489599	-1	Gene
ENSG00000280649.1	ENSG00000280649		0.166945069159176	0.122492154011045	3.1698009263544704	0.00165193680967756	0.020557291546838	-1.32322952212545	1	Gene
ENSG00000063241.7	ENSG00000063241	ISOC2	-0.0711774722684968	3.6798357070018195	-3.16975825736723	0.00165217293723989	0.020557291546838	-1.8456363829337998	-1	Gene
ENSG00000177181.14	ENSG00000177181	RIMKLA	0.0702367310533248	5.71166461484283	3.16958837313596	0.0016531133754261599	0.0205578565891519	-2.10446195898337	1	Gene
ENSG00000240230.5	ENSG00000240230	COX19	0.0648237553605199	3.4684093968719703	3.16828238812371	0.00166035952475879	0.0206367954135198	-1.81001765558836	1	Gene
ENSG00000105708.8	ENSG00000105708	ZNF14	0.0728213591292875	4.348578771539319	3.16776784954257	0.00166322244808727	0.0206510846946982	-1.97256939479245	1	Gene
ENSG00000167191.11	ENSG00000167191	GPRC5B	-0.0727071198440211	8.965514288400142	-3.16775260177591	0.00166330735709834	0.0206510846946982	-2.1503718075769402	-1	Gene
ENSG00000166173.10	ENSG00000166173	LARP6	-0.0708206230475105	6.46692355946426	-3.1671213619531806	0.00166682600776037	0.020680789499103	-2.14502369987905	-1	Gene
ENSG00000213923.10	ENSG00000213923	CSNK1E	-0.0460541695506267	5.886773926818661	-3.1670004751189302	0.00166750063791801	0.020680789499103	-2.1331715736753	-1	Gene
ENSG00000103540.16	ENSG00000103540	CCP110	-0.0776577021791067	7.10370545047148	-3.1655639481019104	0.00167553675897211	0.0207692411315868	-2.16297070414759	-1	Gene
ENSG00000167395.10	ENSG00000167395	ZNF646	-0.0541000603928404	4.51751069497183	-3.1633648160292704	0.00168790831569404	0.020911308577765	-2.0123805877275402	-1	Gene
ENSG00000164715.5	ENSG00000164715	LMTK2	0.050441447182232	7.402459763040871	3.16303954498953	0.0016897453238061198	0.0209227818557966	-2.1724084363742597	1	Gene
ENSG00000197558.11	ENSG00000197558	SSPO	-0.10987287918593401	4.27010667216818	-3.16178854897794	0.00169682769798522	0.0209991570016285	-1.9711327323825902	-1	Gene
ENSG00000132646.10	ENSG00000132646	PCNA	-0.0687083315081142	3.86179489167279	-3.1608380892376204	0.0017022269355438	0.0210485560446143	-1.91006827920731	-1	Gene
ENSG00000197647.11	ENSG00000197647	ZNF433	0.0849583945043281	2.52141043223034	3.1606461518345	0.00170331919011041	0.0210485560446143	-1.65692966734042	1	Gene
ENSG00000164961.15	ENSG00000164961	KIAA0196	-0.0465391097816083	5.651026316841531	-3.1606023513683303	0.00170356853528399	0.0210485560446143	-2.13642416241753	-1	Gene
ENSG00000175764.14	ENSG00000175764	TTLL11	-0.055088198506990003	5.57191695469295	-3.16039107466138	0.00170477175460735	0.0210520980814926	-2.13379259096386	-1	Gene
ENSG00000188803.14	ENSG00000188803	SHISA6	0.147932463092891	2.19752238913828	3.1599300478723698	0.00170740002399185	0.0210732246916006	-1.60755999602651	1	Gene
ENSG00000119669.4	ENSG00000119669	IRF2BPL	0.0716104504913016	4.41061745879051	3.1592367490348305	0.00171135949925343	0.0211107499131858	-2.01181376350335	1	Gene
ENSG00000197982.13	ENSG00000197982	C1orf122	-0.0709873827056661	4.43371080374093	-3.15885465859181	0.00171354526533514	0.0211263667200659	-2.00816497892898	-1	Gene
ENSG00000169744.12	ENSG00000169744	LDB2	0.0665965660897314	5.745025521566401	3.1580480367950696	0.00171816805055247	0.0211719967559762	-2.14129859619706	1	Gene
ENSG00000144724.19	ENSG00000144724	PTPRG	0.0471260534815073	6.75607404777791	3.1577144666742303	0.00172008311928754	0.0211822533765685	-2.18510487955349	1	Gene
ENSG00000155158.20	ENSG00000155158	TTC39B	0.0684825265319271	5.30736318707775	3.15745188412567	0.00172159202549907	0.0211822533765685	-2.12216128002569	1	Gene
ENSG00000175471.19	ENSG00000175471	MCTP1	0.0866367719768282	8.08832276662754	3.1573608107067503	0.00172211565583752	0.0211822533765685	-2.18400630794727	1	Gene
ENSG00000166135.13	ENSG00000166135	HIF1AN	0.0361288797962186	6.037302144339369	3.1572610771477803	0.00172268924669903	0.0211822533765685	-2.16957173556258	1	Gene
ENSG00000281186.1	ENSG00000281186	LINC00706	-0.35620629577770097	-0.39285441731531395	-3.15691573784577	0.0017246767364284801	0.0211953450824107	-1.32626681813874	-1	Gene
ENSG00000196757.7	ENSG00000196757	ZNF700	0.0533655234490382	3.38922505109943	3.1563735857051802	0.00172780119074593	0.0212223879947825	-1.83279276950829	1	Gene
ENSG00000108528.13	ENSG00000108528	SLC25A11	-0.0437300733033305	5.3080382149941	-3.15558979955396	0.00173232743594149	0.0212666108370605	-2.12627724614092	-1	Gene
ENSG00000177565.16	ENSG00000177565	TBL1XR1	0.0398220081458517	7.948219503425059	3.15381019314947	0.00174264506719842	0.0213785978106344	-2.20049085685388	1	Gene
ENSG00000143858.11	ENSG00000143858	SYT2	0.132294827266804	6.89137632217129	3.15369564113379	0.0017433111454272401	0.0213785978106344	-2.1862702604498403	1	Gene
ENSG00000260412.1	ENSG00000260412		-0.17788085608452	0.782705157759486	-3.15285609567746	0.00174819997455671	0.0214271105739557	-1.4354085614988	-1	Gene
ENSG00000270863.1	ENSG00000270863	DDX55P1	-0.14040060426155201	1.03091878230647	-3.1523696966850494	0.0017510381535570199	0.0214504508528273	-1.4728114055313999	-1	Gene
ENSG00000116962.14	ENSG00000116962	NID1	0.0998145012742267	3.7824099298460903	3.15098281398225	0.00175915410257228	0.0215348077304949	-1.92630010416724	1	Gene
ENSG00000273179.1	ENSG00000273179		0.20000828825047798	-0.9278989530132259	3.15087278430241	0.0017597994736444301	0.0215348077304949	-1.33168876784618	1	Gene
ENSG00000058085.14	ENSG00000058085	LAMC2	0.263851376882254	1.11332377388228	3.1505967918007998	0.0017614192493262102	0.0215431516175579	-1.50937001518202	1	Gene
ENSG00000136114.15	ENSG00000136114	THSD1	-0.109050914042913	3.5064049302420597	-3.14989961885212	0.0017655170268388602	0.0215817778549557	-1.87044052507687	-1	Gene
ENSG00000134086.7	ENSG00000134086	VHL	0.0458892846709096	5.14604753116554	3.1496907332807402	0.0017667465069077	0.0215853194240229	-2.13280771638753	1	Gene
ENSG00000147419.16	ENSG00000147419	CCDC25	0.0505107842597972	5.58246935639844	3.1491945185352304	0.00176967034766687	0.0216095471640406	-2.16371532726426	1	Gene
ENSG00000259793.1	ENSG00000259793		0.29295534440681603	-1.96871378911476	3.14896194106892	0.00177104229802344	0.0216130660244653	-1.3775250929339902	1	Gene
ENSG00000179292.4	ENSG00000179292	TMEM151A	-0.0874498917541753	5.03609017294075	-3.14882671205759	0.0017718404512198302	0.0216130660244653	-2.12129360815844	-1	Gene
ENSG00000170271.10	ENSG00000170271	FAXDC2	-0.10662607427240899	6.275196921231071	-3.14860259628057	0.00177316396596407	0.0216177299013953	-2.1996012899651096	-1	Gene
ENSG00000067177.14	ENSG00000067177	PHKA1	0.10590555225210302	5.36712758085815	3.14786354858912	0.0017775348774700301	0.0216595218040367	-2.1592646873942303	1	Gene
ENSG00000277586.1	ENSG00000277586	NEFL	0.103866130206009	7.402449926902441	3.14729436048576	0.0017809079735280802	0.0216891173085718	-2.20857264500917	1	Gene
ENSG00000162191.13	ENSG00000162191	UBXN1	-0.0431281362062124	4.912177019770031	-3.14708614586273	0.00178214336042915	0.0216896162543688	-2.11307448441692	-1	Gene
ENSG00000136828.18	ENSG00000136828	RALGPS1	-0.0386916564428884	5.65577272013034	-3.14688864462892	0.0017833159131190898	0.0216896162543688	-2.1822114891495903	-1	Gene
ENSG00000198792.12	ENSG00000198792	TMEM184B	-0.0537557033438513	5.9587003966987595	-3.14681019842655	0.0017837818409379	0.0216896162543688	-2.1977716379941	-1	Gene
ENSG00000178796.12	ENSG00000178796	RIIAD1	0.114873372966784	1.6220552799850698	3.14646461804558	0.0017858357385759102	0.0217031011001852	-1.5663628048355	1	Gene
ENSG00000118762.7	ENSG00000118762	PKD2	-0.0426736838121566	5.387670533517211	-3.1461722852645	0.00178757487206459	0.0217127484063732	-2.16414415828132	-1	Gene
ENSG00000103126.14	ENSG00000103126	AXIN1	-0.0512935292528855	4.20029367893345	-3.1435443446267097	0.0018032792311990398	0.0218562967857762	-2.0206139036031803	-1	Gene
ENSG00000165282.13	ENSG00000165282	PIGO	-0.0546816699651022	4.21298228956147	-3.14349845746431	0.0018035545766210102	0.0218562967857762	-2.0245784197351298	-1	Gene
ENSG00000170776.20	ENSG00000170776	AKAP13	0.0636140052176208	6.37272823589862	3.14336905674221	0.0018043312532306397	0.0218562967857762	-2.22244622886931	1	Gene
ENSG00000066557.5	ENSG00000066557	LRRC40	-0.0477934612790005	4.64607565010013	-3.14327826797625	0.00180487636108082	0.0218562967857762	-2.0884982884231102	-1	Gene
ENSG00000081913.13	ENSG00000081913	PHLPP1	-0.0576423424910243	7.3420264432167	-3.1432739843266098	0.0018049020844379301	0.0218562967857762	-2.23343017596064	-1	Gene
ENSG00000178171.10	ENSG00000178171	AMER3	0.0885871292228699	4.59814264151093	3.14324064284385	0.0018051023119255302	0.0218562967857762	-2.08998071690171	1	Gene
ENSG00000158352.15	ENSG00000158352	SHROOM4	-0.0916198565746259	5.60538824634153	-3.14245612417615	0.0018098195453941602	0.0219018678283237	-2.18405298651289	-1	Gene
ENSG00000091127.13	ENSG00000091127	PUS7	-0.0626090941165171	3.65464367284148	-3.14183292748017	0.00181357486978223	0.0219357562843749	-1.925686911931	-1	Gene
ENSG00000115896.15	ENSG00000115896	PLCL1	-0.0893937486449252	6.74971179583131	-3.14110021896272	0.0018179992976508801	0.0219721985341398	-2.2326852952438303	-1	Gene
ENSG00000099204.18	ENSG00000099204	ABLIM1	0.0645497521017684	7.659449211356571	3.14101723870561	0.00181850099757934	0.0219721985341398	-2.24113017912337	1	Gene
ENSG00000106536.19	ENSG00000106536	POU6F2	-0.111412276779481	1.1679485029582601	-3.14034349350802	0.0018225792033454802	0.0220098957527036	-1.5055313194145301	-1	Gene
ENSG00000166526.16	ENSG00000166526	ZNF3	-0.0532142746412039	4.571180060751231	-3.1383635129315	0.00183461299073383	0.0221435763448058	-2.0942655472441203	-1	Gene
ENSG00000163697.16	ENSG00000163697	APBB2	-0.0638642603510269	6.88070608836877	-3.1381950759275	0.0018356400811444802	0.0221443366721679	-2.24531719830734	-1	Gene
ENSG00000138698.14	ENSG00000138698	RAP1GDS1	-0.0558839898056095	7.04697572712815	-3.13552309794164	0.00185200430799246	0.0223300193964718	-2.25064272715929	-1	Gene
ENSG00000231992.1	ENSG00000231992		0.204023717980927	-1.34595126717944	3.13517505114908	0.0018541457591867302	0.0223441101483526	-1.37973280533979	1	Gene
ENSG00000164329.13	ENSG00000164329	PAPD4	-0.0406567539712714	5.66547347442637	-3.1349901617682003	0.0018552842693939	0.0223461061267481	-2.2157809337867	-1	Gene
ENSG00000168675.18	ENSG00000168675	LDLRAD4	0.0561280838115726	8.0145832155838	3.1345824803578903	0.00185779696537058	0.022364642818447	-2.25886454532892	1	Gene
ENSG00000278540.4	ENSG00000278540	ACACA	0.0375542795064109	7.3913238819192095	3.13419515542057	0.00186018710410545	0.022381685486746003	-2.26095525418183	1	Gene
ENSG00000175470.18	ENSG00000175470	PPP2R2D	0.0383435677630172	5.322418828619691	3.13357102821184	0.00186404449142975	0.0224105458241675	-2.19733000491903	1	Gene
ENSG00000177613.8	ENSG00000177613	CSTF2T	-0.0566127046328948	5.425887640421621	-3.133337003718	0.00186549276912518	0.0224105458241675	-2.20120025689903	-1	Gene
ENSG00000214960.9	ENSG00000214960	ISPD	-0.0565200728464572	4.68571529221723	-3.1333337673494204	0.00186551280490262	0.0224105458241675	-2.1213333517019097	-1	Gene
ENSG00000124171.8	ENSG00000124171	PARD6B	0.07354055944013299	3.1251730073182404	3.1315731036838903	0.00187644223089915	0.0225300583384854	-1.86075817429689	1	Gene
ENSG00000163945.15	ENSG00000163945	UVSSA	-0.0866549649753149	3.87974986682817	-3.1307045290756204	0.0018818556853393601	0.0225832514297595	-2.00064599367943	-1	Gene
ENSG00000204256.12	ENSG00000204256	BRD2	-0.0508590322474748	6.89406087433683	-3.13027933301759	0.00188451099866137	0.0226033071165811	-2.27011340203206	-1	Gene
ENSG00000229715.4	ENSG00000229715	EEF1DP3	-0.10083662622437499	1.4241598408395901	-3.12927108804843	0.0018908212197913399	0.0226671568879892	-1.58194535155695	-1	Gene
ENSG00000065060.16	ENSG00000065060	UHRF1BP1	0.0475411452287538	5.1237272960325	3.12892674008201	0.00189298082252423	0.0226812084050908	-2.1958386828580503	1	Gene
ENSG00000112146.16	ENSG00000112146	FBXO9	0.0557079607354175	5.766281997779941	3.12598213332467	0.0019115412372077399	0.0228801142405816	-2.24666343798656	1	Gene
ENSG00000090539.15	ENSG00000090539	CHRD	-0.10630893093903901	3.2805406904965198	-3.1259769862184	0.00191157382679595	0.0228801142405816	-1.89920886891574	-1	Gene
ENSG00000122873.11	ENSG00000122873	CISD1	0.048948211551375	5.22291278241663	3.1256504953429003	0.0019136420944296602	0.0228929402432057	-2.20187449983199	1	Gene
ENSG00000226683.2	ENSG00000226683	PWWP2AP1	-0.20823265216325199	-1.0868198713507902	-3.12525593713556	0.0019161443111336898	0.0229109415317177	-1.4029682541058002	-1	Gene
ENSG00000197776.7	ENSG00000197776	KLHDC1	-0.0542956513273285	4.13790129330572	-3.12408001617176	0.0019236196931698602	0.0229814299387435	-2.06646698557776	-1	Gene
ENSG00000183077.15	ENSG00000183077	AFMID	-0.107586456891195	4.41372303890347	-3.1239439093892503	0.00192448666405128	0.0229814299387435	-2.10910981302019	-1	Gene
ENSG00000004779.9	ENSG00000004779	NDUFAB1	0.0561228443785885	4.918403227649559	3.1238568826001902	0.0019250411947469399	0.0229814299387435	-2.17752478298291	1	Gene
ENSG00000103707.9	ENSG00000103707	MTFMT	0.0559617602708085	2.88601226085774	3.1234694964889598	0.00192751138904564	0.0229989657636308	-1.84122959909067	1	Gene
ENSG00000072310.16	ENSG00000072310	SREBF1	-0.10883169199066699	6.15254322097861	-3.1218759748268097	0.0019377033558533	0.0231085713294883	-2.27819783655284	-1	Gene
ENSG00000102879.15	ENSG00000102879	CORO1A	-0.0859395775583589	4.3553340989199	-3.1213442209588798	0.0019411154276771801	0.0231372497448454	-2.1170052055440602	-1	Gene
ENSG00000228408.6	ENSG00000228408		0.36203863964229294	3.2751953910044103	3.1199278315079395	0.00195023092854155	0.023233845538211003	-1.95417122191903	1	Gene
ENSG00000109501.13	ENSG00000109501	WFS1	0.096149134937041	5.82233655025046	3.1189906431348	0.00195628409523279	0.0232938773371705	-2.278058968831	1	Gene
ENSG00000161955.16	ENSG00000161955	TNFSF13	-0.11725865246872699	2.3133425584680802	-3.1180435256434302	0.00196241898272766	0.0233548194892599	-1.74259321051575	-1	Gene
ENSG00000282390.1	ENSG00000282390		0.227701556896115	-0.986854507969365	3.1173447294265597	0.00196695674953205	0.0233867310403655	-1.4234441751756102	1	Gene
ENSG00000105676.13	ENSG00000105676	ARMC6	-0.0502138084152454	4.05021148036009	-3.11728869315533	0.00196732105030587	0.0233867310403655	-2.07538475451166	-1	Gene
ENSG00000249307.5	ENSG00000249307	LINC01088	0.37840370048701794	1.26104907780257	3.11716045941805	0.00196815495237174	0.0233867310403655	-1.6307873252257699	1	Gene
ENSG00000168952.15	ENSG00000168952	STXBP6	0.0778778815507479	6.609030745862929	3.1143649764044303	0.00198641509568963	0.0235915037915693	-2.30829750509188	1	Gene
ENSG00000090863.11	ENSG00000090863	GLG1	0.036158082320249	8.105098414938151	3.1137559094616902	0.00199041418871714	0.0236267821708754	-2.32236518089519	1	Gene
ENSG00000198482.10	ENSG00000198482	ZNF808	0.054502085646249	5.25505198717907	3.1132067438447004	0.00199402633298541	0.0236506205039113	-2.25330313066179	1	Gene
ENSG00000137656.11	ENSG00000137656	BUD13	-0.0627868345747519	3.27619335580146	-3.11295176297973	0.00199570552573169	0.0236506205039113	-1.93983975200847	-1	Gene
ENSG00000072803.17	ENSG00000072803	FBXW11	-0.0294155928843999	7.37358783669343	-3.11284801220294	0.00199638915599083	0.0236506205039113	-2.32476039699042	-1	Gene
ENSG00000141349.8	ENSG00000141349	G6PC3	-0.0616854271953051	3.9470744503174706	-3.11268597157522	0.0019974572990096398	0.0236506205039113	-2.07051893362414	-1	Gene
ENSG00000175711.8	ENSG00000175711	B3GNTL1	-0.0754956014487639	2.97770547102058	-3.11266875733645	0.00199757080315154	0.0236506205039113	-1.8860502335399398	-1	Gene
ENSG00000170743.16	ENSG00000170743	SYT9	-0.0712837032624868	4.26614841273793	-3.1124460457811005	0.00199903981438363	0.0236558194212146	-2.1218356768807	-1	Gene
ENSG00000198218.10	ENSG00000198218	QRICH1	-0.0370152629602009	5.989619473368469	-3.11201512338017	0.0020018850166935802	0.0236772898807595	-2.30292314565602	-1	Gene
ENSG00000102878.16	ENSG00000102878	HSF4	-0.126865832649478	2.66660018752873	-3.1110978771379103	0.0020079536429281103	0.0237368436564157	-1.8314814258028	-1	Gene
ENSG00000123130.16	ENSG00000123130	ACOT9	0.0608925059759466	3.56991744377921	3.11052057915191	0.0020117818121671398	0.0237698644257547	-2.00898581325046	1	Gene
ENSG00000221995.5	ENSG00000221995	TIAF1	-0.076898211367374	3.83547988922017	-3.10924483024464	0.00202026540029536	0.0238578282670355	-2.05822866510077	-1	Gene
ENSG00000117155.16	ENSG00000117155	SSX2IP	0.0675770698514846	7.113081519370531	3.10892390516559	0.0020224046988277697	0.0238708188732657	-2.3283488212919	1	Gene
ENSG00000129474.15	ENSG00000129474	AJUBA	0.190337073929584	0.581951982283929	3.10843870595604	0.00202564301821177	0.0238967614202908	-1.5429698631108	1	Gene
ENSG00000127074.14	ENSG00000127074	RGS13	-0.37978406474267895	-1.5900915188336497	-3.10794424898576	0.0020289480400786197	0.0239163250675945	-1.4560378903551299	-1	Gene
ENSG00000165566.12	ENSG00000165566	AMER2	-0.0829442579876944	8.8005089262818	-3.10787910442819	0.0020293838459115197	0.0239163250675945	-2.33463115777001	-1	Gene
ENSG00000226121.2	ENSG00000226121		0.0535996751006144	3.69448661095056	3.1067472402894105	0.0020369696008546803	0.0239934126984775	-2.04597892212495	1	Gene
ENSG00000283201.1	ENSG00000283201		-0.0962134712477913	1.7066145124133798	-3.1064694565002102	0.00203883529604286	0.0240030794027721	-1.68424148320955	-1	Gene
ENSG00000138138.13	ENSG00000138138	ATAD1	0.0383401162245231	6.415715304503161	3.1059931350467496	0.00204203810550976	0.0240284699003349	-2.33070729676852	1	Gene
ENSG00000124155.16	ENSG00000124155	PIGT	-0.0668537385321269	5.19797406374453	-3.1054241591796403	0.00204587000263222	0.0240510209914284	-2.2685389139614203	-1	Gene
ENSG00000185133.13	ENSG00000185133	INPP5J	0.0838765601537165	2.70839263462062	3.1053976337488503	0.00204604880566202	0.0240510209914284	-1.8636392667301398	1	Gene
ENSG00000164889.13	ENSG00000164889	SLC4A2	-0.0747661418530583	4.71990862418599	-3.1044753613147096	0.00205227463255818	0.0241118649796567	-2.21619545038656	-1	Gene
ENSG00000113578.17	ENSG00000113578	FGF1	-0.0862460220569856	8.31701878781372	-3.1041198142559	0.00205467942021995	0.0241277768931657	-2.3504621221170403	-1	Gene
ENSG00000186340.14	ENSG00000186340	THBS2	-0.163685724384086	6.15217513074453	-3.10376197104609	0.00205710235876217	0.024143885579156	-2.32897006405405	-1	Gene
ENSG00000177051.5	ENSG00000177051	FBXO46	-0.0731563128041107	2.71484143803765	-3.1032179812983705	0.00206079072808113	0.0241748223867699	-1.8590643766015402	-1	Gene
ENSG00000280134.1	ENSG00000280134		0.143243287416685	0.6320387372760561	3.10230019121937	0.00206702735602224	0.0242356055847243	-1.5707867610178199	1	Gene
ENSG00000103253.17	ENSG00000103253	HAGHL	-0.0872488283858541	3.86956168067372	-3.10170982886792	0.00207104820796516	0.0242577958391266	-2.08614664027679	-1	Gene
ENSG00000196235.13	ENSG00000196235	SUPT5H	-0.0386906386326913	6.91059337376432	-3.10159711800268	0.0020718166799025698	0.0242577958391266	-2.3565614676439397	-1	Gene
ENSG00000196961.12	ENSG00000196961	AP2A1	0.0420851672198487	6.15423382599768	3.1015572936525295	0.00207208826837766	0.0242577958391266	-2.3424814837542596	1	Gene
ENSG00000123496.7	ENSG00000123496	IL13RA2	0.16789054012726	1.59320756958033	3.1013472248708798	0.00207352140850817	0.0242622074539094	-1.70689555795683	1	Gene
ENSG00000228944.1	ENSG00000228944		0.27625467215719396	-1.08902067274279	3.10055104702765	0.0020789614176221	0.024313474949777	-1.46964179303352	1	Gene
ENSG00000132837.14	ENSG00000132837	DMGDH	0.102444074676725	2.7444787684497203	3.10002012448147	0.00208259633042099	0.0243205919466959	-1.87853751338608	1	Gene
ENSG00000106628.10	ENSG00000106628	POLD2	-0.0442056239031173	4.92106682073823	-3.10001867839716	0.00208260623889308	0.0243205919466959	-2.25726546941215	-1	Gene
ENSG00000179262.9	ENSG00000179262	RAD23A	-0.0463151451461839	5.70330835820759	-3.0999022252454305	0.0020834043105729103	0.0243205919466959	-2.3242126784187405	-1	Gene
ENSG00000128609.14	ENSG00000128609	NDUFA5	0.0447199280761466	7.01646169017428	3.09984372266313	0.0020838053442073	0.0243205919466959	-2.35548639887121	1	Gene
ENSG00000185024.16	ENSG00000185024	BRF1	-0.0461067260560126	5.2204821809848205	-3.09836291026136	0.00209397997776263	0.0244269304770086	-2.295387004073	-1	Gene
ENSG00000100982.11	ENSG00000100982	PCIF1	-0.0559923615798035	4.16364726417691	-3.0977966185074903	0.0020978830358857397	0.0244600383001318	-2.1526900926223203	-1	Gene
ENSG00000148516.21	ENSG00000148516	ZEB1	0.0525975573453751	6.861951571517481	3.0971689711056	0.00210221680285153	0.0244981317832048	-2.36984878527602	1	Gene
ENSG00000132846.5	ENSG00000132846	ZBED3	-0.105482214449485	3.02874867134223	-3.09596553063254	0.00211054935940443	0.0245827627972416	-1.9425876300941398	-1	Gene
ENSG00000283175.1	ENSG00000283175		0.26660499458009196	-0.642834028589104	3.09514313176452	0.00211626108524453	0.0246367971956318	-1.4939596299045501	1	Gene
ENSG00000173918.14	ENSG00000173918	C1QTNF1	-0.13783315181735997	3.05987122998933	-3.0944332791561697	0.00212120259516287	0.0246818147965025	-1.95067931609265	-1	Gene
ENSG00000159377.10	ENSG00000159377	PSMB4	-0.0414736077151449	5.9430167131452	-3.0935076885066897	0.00212766188391472	0.0247358186320051	-2.3511103407037997	-1	Gene
ENSG00000177548.12	ENSG00000177548	RABEP2	-0.0681660768751807	2.88692899616228	-3.09345964784588	0.00212799763232366	0.0247358186320051	-1.9189306519664198	-1	Gene
ENSG00000110148.9	ENSG00000110148	CCKBR	0.1479775408366	1.0272127903849202	3.09311240900904	0.0021304258792692	0.0247472205637592	-1.64724800813563	1	Gene
ENSG00000010322.15	ENSG00000010322	NISCH	-0.0361170096426947	7.28222362320452	-3.09288882085825	0.00213199078479078	0.0247472205637592	-2.38568225790036	-1	Gene
ENSG00000232560.6	ENSG00000232560	LINC01549	-0.31319141153262897	-1.05361974273745	-3.0927830525929703	0.00213273143124308	0.0247472205637592	-1.4901950153977002	-1	Gene
ENSG00000263634.1	ENSG00000263634	MIR3919	-0.28583211155234994	-2.3328880144301802	-3.09270356499305	0.0021332882021961397	0.0247472205637592	-1.53970802027556	-1	Gene
ENSG00000104833.11	ENSG00000104833	TUBB4A	-0.0947746847352475	7.75935494435719	-3.0925374850195597	0.0021344519414047396	0.0247482214245964	-2.38668417716127	-1	Gene
ENSG00000249188.1	ENSG00000249188	ENPP7P1	-0.28094771532873997	-0.553151359662239	-3.092082643919	0.0021376420518926698	0.0247644849976419	-1.4980856175045703	-1	Gene
ENSG00000258783.1	ENSG00000258783	KRT18P6	-0.253972587857956	-1.70752692351917	-3.0920300858166896	0.00213801096043903	0.0247644849976419	-1.5032522914021103	-1	Gene
ENSG00000149313.10	ENSG00000149313	AASDHPPT	0.0442709201087467	6.72848417010161	3.0910186284945103	0.00214512186861939	0.0248264034706769	-2.37539212094796	1	Gene
ENSG00000143324.13	ENSG00000143324	XPR1	0.05058715348182	6.08438914411914	3.09082845208337	0.0021464613062848	0.0248264034706769	-2.3678813595921	1	Gene
ENSG00000124920.13	ENSG00000124920	MYRF	-0.0970405774715168	7.35466304726885	-3.0908088781665297	0.0021465992116663397	0.0248264034706769	-2.38935130676166	-1	Gene
ENSG00000240912.1	ENSG00000240912		0.29388330477725605	-2.06289246184498	3.09020404803119	0.00215086448244236	0.0248632140398685	-1.53106225760743	1	Gene
ENSG00000070759.16	ENSG00000070759	TESK2	-0.0966009246333966	3.27851572413931	-3.08975368692713	0.00215404550121452	0.0248746799405447	-2.00616732504503	-1	Gene
ENSG00000035141.7	ENSG00000035141	FAM136A	0.0576623039034686	3.78115483597573	3.08970103290364	0.0021544176930342698	0.0248746799405447	-2.1163422984952	1	Gene
ENSG00000117480.15	ENSG00000117480	FAAH	-0.0776488331759684	5.22852255842059	-3.08960378249119	0.00215510527587984	0.0248746799405447	-2.31935029203947	-1	Gene
ENSG00000197603.13	ENSG00000197603	C5orf42	0.0357640787414648	6.94810481464487	3.08910473529365	0.0021586368336456	0.0249029278915147	-2.39492721812059	1	Gene
ENSG00000109072.13	ENSG00000109072	VTN	-0.159576405513323	-0.287799099433659	-3.0885701360269304	0.00216242588839649	0.024934116581616	-1.5223311116526597	-1	Gene
ENSG00000255248.7	ENSG00000255248	MIR100HG	0.0643477596706683	6.4225829406280495	3.0871136577542297	0.0021727799839417	0.0250409349980717	-2.39274351642167	1	Gene
ENSG00000185046.18	ENSG00000185046	ANKS1B	-0.0362313613256998	8.124470836577599	-3.0866057044328703	0.00217640173995067	0.0250700960706755	-2.4032814520616	-1	Gene
ENSG00000215861.5	ENSG00000215861		0.11305089807747301	4.75072442512454	3.08514199497081	0.00218686922610327	0.0251780447390305	-2.2794292226939104	1	Gene
ENSG00000266897.1	ENSG00000266897		-0.250644911073968	-2.14757445493111	-3.0847793177605802	0.00218947000719367	0.025195359015647005	-1.56138609813535	-1	Gene
ENSG00000075945.12	ENSG00000075945	KIFAP3	0.0361873185769224	6.756444950089639	3.0840885821101405	0.00219443119086743	0.0252398047185949	-2.40339584759767	1	Gene
ENSG00000141026.5	ENSG00000141026	MED9	0.0570506451046468	4.46147210457931	3.08353890267358	0.0021983866333053397	0.0252726439341293	-2.24918369099968	1	Gene
ENSG00000148606.12	ENSG00000148606	POLR3A	0.0424065092541327	5.3835058121351596	3.0829908739584906	0.00220233672789228	0.0253053888459019	-2.35625674010854	1	Gene
ENSG00000185504.16	ENSG00000185504	FAAP100	-0.0707974339850796	3.25407554694695	-3.0825982413934	0.00220517076917744	0.0253229461327647	-2.0243654645835	-1	Gene
ENSG00000183621.15	ENSG00000183621	ZNF438	0.0527025305897468	3.4821701885668	3.0824737974517404	0.00220606971185782	0.0253229461327647	-2.07206981186441	1	Gene
ENSG00000085382.11	ENSG00000085382	HACE1	0.041315370405056	6.083602290056911	3.08148905913148	0.00221319504292897	0.0253920464240937	-2.3946750258863396	1	Gene
ENSG00000105255.10	ENSG00000105255	FSD1	0.0657581795394777	3.78886856211876	3.08064211948762	0.00221934022814135	0.02544983809295	-2.14174520378705	1	Gene
ENSG00000132341.11	ENSG00000132341	RAN	0.0338867088117042	7.01525863937188	3.08041284709163	0.0022210064703090102	0.0254562363355926	-2.41726752747369	1	Gene
ENSG00000231703.2	ENSG00000231703		-0.202462477575246	-0.6725866349341101	-3.0798794742831497	0.00222488722348316	0.0254879973247804	-1.53273118898365	-1	Gene
ENSG00000277728.1	ENSG00000277728		0.22252367791581798	-1.5101842715671598	3.07881862788489	0.00223262435890028	0.0255638828013861	-1.5347012745737498	1	Gene
ENSG00000109881.16	ENSG00000109881	CCDC34	0.0692463459331579	3.06828509797913	3.0785951354664203	0.0022342575234247397	0.0255698361014165	-2.01640054861897	1	Gene
ENSG00000146083.11	ENSG00000146083	RNF44	-0.0508755374321051	4.62366232683913	-3.07768363095167	0.00224092970601815	0.0256304546428553	-2.28637976707863	-1	Gene
ENSG00000242732.4	ENSG00000242732	RGAG4	-0.0639135127580143	5.27384088960877	-3.07756682678563	0.00224178603236955	0.0256304546428553	-2.36128173337706	-1	Gene
ENSG00000197818.11	ENSG00000197818	SLC9A8	0.0512504243778983	4.593939113898941	3.0773902464819995	0.00224308116708295	0.025632503147626	-2.28781926655923	1	Gene
ENSG00000124615.17	ENSG00000124615	MOCS1	-0.0606526314100713	4.1460245470262596	-3.0766945058796398	0.00224819080410764	0.0256781176427391	-2.21281048576623	-1	Gene
ENSG00000176383.8	ENSG00000176383	B3GNT4	0.105190865644958	2.0933356183957903	3.07537817689833	0.00225788745287433	0.0257760521396971	-1.84765943160218	1	Gene
ENSG00000143036.16	ENSG00000143036	SLC44A3	0.155448647305648	2.31433428420089	3.0746548429640495	0.00226323220820067	0.0258242327819976	-1.88425554707281	1	Gene
ENSG00000167112.9	ENSG00000167112	TRUB2	-0.0516694711587684	5.18051932913995	-3.0742317862656003	0.00226636358946089	0.0258400953697452	-2.3592799675035803	-1	Gene
ENSG00000183166.10	ENSG00000183166	CALN1	0.0670241056638115	7.97528803217257	3.0741630955112402	0.00226687240062852	0.0258400953697452	-2.44023259239092	1	Gene
ENSG00000173207.12	ENSG00000173207	CKS1B	-0.0941751043157043	2.00505227579215	-3.07348701560686	0.00227188591849123	0.0258704725565967	-1.82826636241314	-1	Gene
ENSG00000111145.7	ENSG00000111145	ELK3	0.10499303520038901	2.99456290128104	3.0733599423070004	0.0022728293773159698	0.0258704725565967	-2.0087247408984097	1	Gene
ENSG00000230623.4	ENSG00000230623		0.37667497778830106	-2.25534910475795	3.07334824237216	0.0022729162618839397	0.0258704725565967	-1.58659455686443	1	Gene
ENSG00000279877.1	ENSG00000279877		-0.14328275382922198	-0.157197545324543	-3.07303272283677	0.00227526048532262	0.0258843279283682	-1.5801897323639	-1	Gene
ENSG00000006747.14	ENSG00000006747	SCIN	0.160437099534742	4.65449080682883	3.0722103288073903	0.00228138110316916	0.0259411101775705	-2.3109392210427298	1	Gene
ENSG00000178078.11	ENSG00000178078	STAP2	0.133911046250803	1.0495894484958699	3.07187445489282	0.00228388517704149	0.0259567336127986	-1.70135773676797	1	Gene
ENSG00000175166.16	ENSG00000175166	PSMD2	0.0388123639283867	7.055401928700791	3.0714641784817602	0.00228694738102207	0.0259786816986627	-2.4471061758973	1	Gene
ENSG00000099956.18	ENSG00000099956	SMARCB1	-0.0491202999607835	4.492676196019491	-3.0712701248271297	0.00228839706563068	0.0259822996542121	-2.28695457698496	-1	Gene
ENSG00000014914.19	ENSG00000014914	MTMR11	0.1308378687394	2.58876961608605	3.07088878813712	0.00229124831730306	0.0260018194664694	-1.9386589434676	1	Gene
ENSG00000164172.18	ENSG00000164172	MOCS2	0.0453907692403392	5.818820039128361	3.07037512642929	0.00229509412690303	0.0260286104336123	-2.4118741461288	1	Gene
ENSG00000274114.2	ENSG00000274114		-0.10544971736216001	2.9419708657180204	-3.07027085767577	0.00229587551650044	0.0260286104336123	-2.00652292227539	-1	Gene
ENSG00000188825.13	ENSG00000188825	LINC00910	-0.13122149629989802	0.428107824362424	-3.0687548369388997	0.0023072642431820898	0.0261448211157619	-1.63381551854415	-1	Gene
ENSG00000173253.15	ENSG00000173253	DMRT2	-0.19342374464434103	0.49390862724870294	-3.0684290991374397	0.00230971803758414	0.0261597207126579	-1.64666453997616	-1	Gene
ENSG00000112511.17	ENSG00000112511	PHF1	-0.0450835195006806	5.11705000683892	-3.06821605659028	0.0023113241924374197	0.026160962269451	-2.3744847062089502	-1	Gene
ENSG00000211584.13	ENSG00000211584	SLC48A1	-0.0818138311163796	6.5348456181353995	-3.06811245954952	0.00231210559480106	0.026160962269451	-2.45117638170061	-1	Gene
ENSG00000106829.18	ENSG00000106829	TLE4	-0.047761283737744	6.9765850122952	-3.0677714714930695	0.00231467928463328	0.0261632058159549	-2.45628262112877	-1	Gene
ENSG00000168234.12	ENSG00000168234	TTC39C	0.061233316167075	4.1891432087787095	3.0677202304273	0.0023150662665780896	0.0261632058159549	-2.24823428314772	1	Gene
ENSG00000160688.18	ENSG00000160688	FLAD1	0.0507559979505247	3.93856912857562	3.06752253682576	0.0023165598426016197	0.0261632058159549	-2.20630676977237	1	Gene
ENSG00000162734.12	ENSG00000162734	PEA15	0.0570819698479619	8.94407578425343	3.06748280240832	0.0023168601432214	0.0261632058159549	-2.4542595439784503	1	Gene
ENSG00000100604.12	ENSG00000100604	CHGA	0.121950744826263	3.68021983557073	3.0665087374891202	0.00232423303329767	0.0262227534666452	-2.17597920107003	1	Gene
ENSG00000164736.5	ENSG00000164736	SOX17	-0.19145675471529502	-0.0383474656685938	-3.06648451521989	0.00232441665105532	0.0262227534666452	-1.6018827240810503	-1	Gene
ENSG00000148468.16	ENSG00000148468	FAM171A1	0.0499750988760436	7.8217108096722106	3.06597408119618	0.00232828911746262	0.0262535457727044	-2.46634800882145	1	Gene
ENSG00000113296.14	ENSG00000113296	THBS4	0.10456910604450001	4.70978951537088	3.06527713141567	0.00233358618696536	0.0263003636547632	-2.33882028324399	1	Gene
ENSG00000115170.13	ENSG00000115170	ACVR1	0.056282031262884	4.44183453520186	3.06474165048808	0.00233766355983248	0.0263246630219314	-2.30185987063237	1	Gene
ENSG00000156983.15	ENSG00000156983	BRPF1	-0.0740482607673792	4.56260676708171	-3.06469298823992	0.00233803441877052	0.0263246630219314	-2.31477883288383	-1	Gene
ENSG00000099849.14	ENSG00000099849	RASSF7	-0.0930359351411849	3.08643139503728	-3.06412290572641	0.00234238309458235	0.0263607042133572	-2.04988420143643	-1	Gene
ENSG00000185610.6	ENSG00000185610	DBX2	0.16919937123822	1.4160140001475099	3.06373476366715	0.00234534815493823	0.0263793302998888	-1.77327514917281	1	Gene
ENSG00000104983.8	ENSG00000104983	CCDC61	-0.0713464546477934	2.84634086529373	-3.06360566234694	0.00234633513878152	0.0263793302998888	-2.00442302273474	-1	Gene
ENSG00000168772.10	ENSG00000168772	CXXC4	0.0731023034448955	4.39220623093755	3.06342167280722	0.0023477424047858198	0.026382238402898998	-2.29603719187807	1	Gene
ENSG00000184347.14	ENSG00000184347	SLIT3	0.0722285825286422	5.37084261114882	3.0614553774963498	0.00236283038482069	0.0265344397368578	-2.41486742925129	1	Gene
ENSG00000076201.14	ENSG00000076201	PTPN23	-0.0480485560916777	5.01147087221302	-3.0611886109964703	0.00236488421808288	0.0265344397368578	-2.38574609093607	-1	Gene
ENSG00000213020.8	ENSG00000213020	ZNF611	0.0532388590044167	4.68299868633873	3.06106467815693	0.00236583893428294	0.0265344397368578	-2.34628077929945	1	Gene
ENSG00000110756.17	ENSG00000110756	HPS5	-0.054626222915799	5.08386966575072	-3.06105576117165	0.00236590763990965	0.0265344397368578	-2.38967975570295	-1	Gene
ENSG00000061676.14	ENSG00000061676	NCKAP1	0.0503156917937339	8.66191837687175	3.05929176361081	0.0023795354196257603	0.0266742552725154	-2.48002405218654	1	Gene
ENSG00000087237.10	ENSG00000087237	CETP	-0.34420252214976105	-1.03082660682991	-3.0579758471251806	0.00238974849363888	0.0267638205045782	-1.58335891894747	-1	Gene
ENSG00000197858.10	ENSG00000197858	GPAA1	-0.0518451547461764	5.191442924392639	-3.0579620598446	0.00238985571225956	0.0267638205045782	-2.41191236007955	-1	Gene
ENSG00000151893.14	ENSG00000151893	CACUL1	0.0351583720033982	6.57774234553586	3.0572707751150094	0.00239523725183484	0.0268110158076971	-2.4831638508764704	1	Gene
ENSG00000139146.13	ENSG00000139146	FAM60A	0.0887692813943391	3.0830761503102497	3.0558018048080293	0.00240670994776642	0.0269228460160442	-2.0834644170168604	1	Gene
ENSG00000111530.12	ENSG00000111530	CAND1	0.036443179812797	7.62379445096854	3.0556916625486	0.00240757219369388	0.0269228460160442	-2.4961769655280297	1	Gene
ENSG00000089053.12	ENSG00000089053	ANAPC5	-0.0460713869783699	6.8176653616184995	-3.05533371422742	0.00241037634414005	0.0269410872255732	-2.49248729002131	-1	Gene
ENSG00000125703.14	ENSG00000125703	ATG4C	-0.0723860723204052	5.390515750691639	-3.05516670085176	0.0024116857458283104	0.0269426118170868	-2.4318791625762795	-1	Gene
ENSG00000150510.16	ENSG00000150510	FAM124A	-0.0910794652471196	4.870986885399071	-3.0546939376173903	0.0024153958022520004	0.0269709412649131	-2.37890448674095	-1	Gene
ENSG00000162302.12	ENSG00000162302	RPS6KA4	-0.0578945995596375	4.80101324881696	-3.0539634214542697	0.0024211389155640397	0.0270125962559714	-2.3792511928440603	-1	Gene
ENSG00000075223.13	ENSG00000075223	SEMA3C	-0.17353874347309	4.05915587677323	-3.05392029864664	0.00242147832692085	0.0270125962559714	-2.25924199524854	-1	Gene
ENSG00000008294.20	ENSG00000008294	SPAG9	-0.0388119654858951	8.55800525266886	-3.05316871299589	0.00242740094010665	0.0270655204821891	-2.50093203331727	-1	Gene
ENSG00000175467.14	ENSG00000175467	SART1	-0.0444210636785351	4.79684474432661	-3.05222105931966	0.00243488757307634	0.0271298202212024	-2.3868306412000804	-1	Gene
ENSG00000129595.12	ENSG00000129595	EPB41L4A	-0.122111638594611	4.16883605144475	-3.0521398620779996	0.00243553003161301	0.0271298202212024	-2.28575542240177	-1	Gene
ENSG00000166529.14	ENSG00000166529	ZSCAN21	-0.0614224774266166	3.1494422386456002	-3.0518301554997405	0.00243798195947921	0.0271439687965478	-2.0944258761458103	-1	Gene
ENSG00000109265.13	ENSG00000109265	KIAA1211	0.0841955817921146	3.5370907970976604	3.05154977385244	0.00244020367965104	0.0271555418206903	-2.1750731487398003	1	Gene
ENSG00000206633.1	ENSG00000206633	SNORA80B	0.23463253472567602	-1.6120111855498302	3.0509764553723104	0.00244475239847115	0.0271900628374092	-1.60634792606423	1	Gene
ENSG00000200812.1	ENSG00000200812	SNORD115-6	0.299423391169323	-1.5931278698450402	3.05086050579746	0.0024456732910482603	0.0271900628374092	-1.60679478728935	1	Gene
ENSG00000103489.11	ENSG00000103489	XYLT1	0.0647256459469061	5.11048187790991	3.0506338930113195	0.0024474740111817697	0.0271969185112889	-2.42874120861702	1	Gene
ENSG00000260633.1	ENSG00000260633		-0.309318420718632	-1.86660493544245	-3.0504080994346703	0.00244926943321483	0.0272037087096284	-1.6313937170479	-1	Gene
ENSG00000184209.14	ENSG00000184209	SNRNP35	-0.0504297933211959	3.6686044218548	-3.0501799430412	0.00245108487257796	0.0272107145665747	-2.20199986686668	-1	Gene
ENSG00000012061.15	ENSG00000012061	ERCC1	-0.0448717158381642	5.25733456651552	-3.05001963064839	0.00245236121701259	0.0272110291144091	-2.44187161682998	-1	Gene
ENSG00000110888.17	ENSG00000110888	CAPRIN2	0.0517191964143345	5.94138868961651	3.04987884806297	0.00245348257633947	0.0272110291144091	-2.4866955413101803	1	Gene
ENSG00000171443.6	ENSG00000171443	ZNF524	-0.0879523248945257	2.03281232474197	-3.04866314767864	0.0024631854715708697	0.0273038703161661	-1.89989941100796	-1	Gene
ENSG00000185670.7	ENSG00000185670	ZBTB3	-0.0652663507413803	3.51262967543437	-3.04853240624911	0.00246423105774794	0.0273038703161661	-2.1783975953406496	-1	Gene
ENSG00000169641.13	ENSG00000169641	LUZP1	0.0525163644484085	6.4531893589374505	3.0478611709139707	0.00246960559146878	0.0273502270156443	-2.5091736293119	1	Gene
ENSG00000185950.8	ENSG00000185950	IRS2	0.0630953032378401	5.7660991982751	3.04770616358264	0.00247084825376049	0.0273508017063251	-2.48713448128415	1	Gene
ENSG00000154174.7	ENSG00000154174	TOMM70	0.06933431547131899	8.233437907486191	3.04711540910689	0.00247558948067502	0.027390084191534003	-2.5140157013621898	1	Gene
ENSG00000224525.2	ENSG00000224525		-0.34315592058282696	-1.22280573197596	-3.04690884106593	0.0024772493080288897	0.0273952524584091	-1.61314762692548	-1	Gene
ENSG00000137941.16	ENSG00000137941	TTLL7	-0.0661800586932438	8.11204773925206	-3.0462364646129103	0.0024826591080539897	0.0274380555791421	-2.52386951587481	-1	Gene
ENSG00000114861.18	ENSG00000114861	FOXP1	0.0492363514326658	7.28957802977284	3.04613095872032	0.0024835089707447603	0.0274380555791421	-2.5231009717293102	1	Gene
ENSG00000156253.6	ENSG00000156253	RWDD2B	0.0911859539494845	3.2864326966823594	3.04483452906586	0.00249397370810602	0.0275306764332044	-2.16278881349559	1	Gene
ENSG00000125868.15	ENSG00000125868	DSTN	0.0319458043407188	7.11496475927279	3.0447552145334	0.00249461524531937	0.0275306764332044	-2.52432507436154	1	Gene
ENSG00000214517.9	ENSG00000214517	PPME1	0.038551711681502	5.93836554418434	3.04464732019206	0.00249548819425885	0.0275306764332044	-2.4974724360665403	1	Gene
ENSG00000179115.10	ENSG00000179115	FARSA	-0.0416780112099889	5.00176020477261	-3.04429344761936	0.00249835326765535	0.0275490524266806	-2.4319386485290697	-1	Gene
ENSG00000105793.15	ENSG00000105793	GTPBP10	0.0462908527417212	4.73754637478726	3.04374197673885	0.0025028241881744602	0.0275851097783969	-2.40157687603772	1	Gene
ENSG00000120784.15	ENSG00000120784	ZFP30	-0.0461995393593869	4.69451995306195	-3.043523789996	0.00250459511396389	0.0275913885720079	-2.3953180981392403	-1	Gene
ENSG00000040531.14	ENSG00000040531	CTNS	-0.0760743501013106	2.9415505020849904	-3.04258341335508	0.00251224091502225	0.0276593937977033	-2.08164935916408	-1	Gene
ENSG00000235597.1	ENSG00000235597	LINC01102	-0.101517468527015	2.5456195346807005	-3.04246850346821	0.00251317666662923	0.0276593937977033	-2.01238322341176	-1	Gene
ENSG00000182318.5	ENSG00000182318	ZSCAN22	-0.0693936429687769	2.33659575348121	-3.04187311626507	0.0025180302423535197	0.027685510415526	-1.9702155261139198	-1	Gene
ENSG00000079385.21	ENSG00000079385	CEACAM1	-0.330666412062653	-1.83782053595995	-3.04165677753079	0.00251979595947292	0.027685510415526	-1.64953203619535	-1	Gene
ENSG00000251896.1	ENSG00000251896	SNORD116-27	0.133759721080738	0.43821919052566105	3.04149512011373	0.00252111611996278	0.027685510415526	-1.7173223197165701	1	Gene
ENSG00000173473.10	ENSG00000173473	SMARCC1	-0.0434400754049836	6.28536614144249	-3.0414776550786002	0.00252125878458693	0.027685510415526	-2.5250459501757403	-1	Gene
ENSG00000070214.15	ENSG00000070214	SLC44A1	-0.0886402646275121	8.55118779857525	-3.0414387786782497	0.00252157637638907	0.027685510415526	-2.5347766473255198	-1	Gene
ENSG00000167323.10	ENSG00000167323	STIM1	0.0498955185811934	6.54103550931558	3.04034449293519	0.00253053097799428	0.0277705523332779	-2.53289495912004	1	Gene
ENSG00000138382.14	ENSG00000138382	METTL5	0.0474832182850425	3.84169717053766	3.0400064185785003	0.00253330335853865	0.0277763102512157	-2.27010650193302	1	Gene
ENSG00000158560.14	ENSG00000158560	DYNC1I1	0.0483979298499622	6.66853844204941	3.03998559094127	0.0025334742468673802	0.0277763102512157	-2.52697784681231	1	Gene
ENSG00000198585.11	ENSG00000198585	NUDT16	-0.0588397227691552	5.81261078202482	-3.03907340116486	0.0025409690505065	0.0278451899432652	-2.51300831636037	-1	Gene
ENSG00000223361.5	ENSG00000223361	FTH1P10	-0.115212748750423	1.69823854736622	-3.0376355301483797	0.0025528243475932896	0.0279617655888747	-1.87987182405811	-1	Gene
ENSG00000180011.6	ENSG00000180011	ZADH2	0.0462441136511525	5.77751717377032	3.03494501889758	0.0025751442417577103	0.028192796991865002	-2.5212139041658	1	Gene
ENSG00000111341.9	ENSG00000111341	MGP	0.202616107614742	2.05702501975713	3.03364377405348	0.0025860032412258	0.0282837062604249	-1.96217643483098	1	Gene
ENSG00000138286.14	ENSG00000138286	FAM149B1	-0.0514345277081008	4.80394710766541	-3.0335606940834503	0.00258669797633809	0.0282837062604249	-2.4387509257232796	-1	Gene
ENSG00000137171.14	ENSG00000137171	KLC4	-0.0400961177991265	4.49231324692083	-3.03350759445975	0.00258714209818246	0.0282837062604249	-2.39773687771106	-1	Gene
ENSG00000261220.2	ENSG00000261220		-0.261564635411189	-1.8428246425367	-3.03255600088854	0.00259511304355649	0.0283573508551137	-1.67648071640488	-1	Gene
ENSG00000242428.5	ENSG00000242428	C3orf67-AS1	0.161030709739883	0.89260725728408	3.0321769703548904	0.00259829423523092	0.028369267420087996	-1.80817706537374	1	Gene
ENSG00000140939.14	ENSG00000140939	NOL3	-0.10352691231038799	3.2837415568231805	-3.03201382082875	0.0025996646459722603	0.028369267420087996	-2.17866795473453	-1	Gene
ENSG00000100362.12	ENSG00000100362	PVALB	-0.339765628761783	-1.19968913764226	-3.03198474825012	0.00259990891720515	0.028369267420087996	-1.6523929109203201	-1	Gene
ENSG00000196456.10	ENSG00000196456	ZNF775	-0.0596762720371667	3.3621374996963596	-3.0312550740575896	0.00260604663067576	0.0284102460469425	-2.19559810247177	-1	Gene
ENSG00000120733.13	ENSG00000120733	KDM3B	-0.0293581941235758	7.200704462610941	-3.03124419936059	0.00260613820457607	0.0284102460469425	-2.5686071059424	-1	Gene
ENSG00000136813.14	ENSG00000136813	KIAA0368	0.0440627327960191	8.20105920993071	3.0307801094618703	0.00261004897746741	0.0284314540349221	-2.56858908577448	1	Gene
ENSG00000137221.14	ENSG00000137221	TJAP1	-0.0750407256609777	4.883438202525791	-3.03071959678395	0.00261055929991078	0.0284314540349221	-2.45275296096127	-1	Gene
ENSG00000005882.11	ENSG00000005882	PDK2	-0.0583020609435523	5.95181772430671	-3.0291963983409897	0.00262343511877898	0.0285581427693054	-2.5491256633163597	-1	Gene
ENSG00000258674.5	ENSG00000258674		-0.129858389182765	0.502942934513914	-3.02865725500885	0.0026280065256407102	0.0285943542811186	-1.7567000159416002	-1	Gene
ENSG00000196700.8	ENSG00000196700	ZNF512B	-0.0486844888831248	5.314479252475071	-3.02845624824629	0.0026297127361374103	0.0285993711346308	-2.51248945409519	-1	Gene
ENSG00000171815.5	ENSG00000171815	PCDHB1	0.25999434951073697	-0.9299928312652199	3.02796183648296	0.00263391379014895	0.0286315030032803	-1.66554807912411	1	Gene
ENSG00000125898.12	ENSG00000125898	FAM110A	-0.112911593314426	1.03810596283271	-3.0265453443531203	0.00264598395764481	0.0287491038425467	-1.8262238997728601	-1	Gene
ENSG00000168002.11	ENSG00000168002	POLR2G	-0.0564669036801606	4.5736071026832406	-3.0263509526767796	0.0026476443572352897	0.0287535429037057	-2.4275144772306003	-1	Gene
ENSG00000280073.1	ENSG00000280073		0.22814992502459103	-1.2614062506276	3.02528254654668	0.00265678724762605	0.0288391995702849	-1.6698958625354299	1	Gene
ENSG00000011566.14	ENSG00000011566	MAP4K3	0.0352040056560421	5.640138466100381	3.0250937799082296	0.00265840562755192	0.028843135975078	-2.54426638890429	1	Gene
ENSG00000113212.6	ENSG00000113212	PCDHB7	0.0954048654844853	2.13146462234355	3.02413673514407	0.00266662472515284	0.0289093292375866	-1.9944309351982799	1	Gene
ENSG00000164362.18	ENSG00000164362	TERT	-0.200335825109131	-0.6252977423405089	-3.0240770239316	0.00266713829687128	0.0289093292375866	-1.6882602180698703	-1	Gene
ENSG00000141522.11	ENSG00000141522	ARHGDIA	-0.0593193325508147	6.08028891030908	-3.0239440432669995	0.00266828237988957	0.0289093292375866	-2.5704645716164602	-1	Gene
ENSG00000128607.13	ENSG00000128607	KLHDC10	0.0306875264933672	6.20545981495398	3.02307549623299	0.00267576590173182	0.0289767406868826	-2.57605920801006	1	Gene
ENSG00000116688.16	ENSG00000116688	MFN2	-0.0331144013925202	7.5494556712862595	-3.02192675819723	0.00268569316854556	0.029070540239549	-2.59672813108914	-1	Gene
ENSG00000146267.11	ENSG00000146267	FAXC	0.0760586577277268	5.94988551605273	3.02164103536297	0.0026881675960219397	0.0290811966734604	-2.55558570657845	1	Gene
ENSG00000102103.15	ENSG00000102103	PQBP1	-0.0467701596581648	4.0807823977044	-3.02152075476121	0.0026892098800309	0.0290811966734604	-2.36576307603129	-1	Gene
ENSG00000149506.11	ENSG00000149506	ZP1	0.257324460498567	-1.76905269114029	3.02123895267357	0.00269165327050151	0.0290939218683055	-1.6923091126533703	1	Gene
ENSG00000114544.16	ENSG00000114544	SLC41A3	0.0457308774441691	5.47502746798059	3.02023545402816	0.0027003707467997302	0.0291744194182704	-2.54755369926017	1	Gene
ENSG00000196361.9	ENSG00000196361	ELAVL3	-0.0495552901247089	6.05923060467046	-3.01971180536515	0.00270493000424811	0.0292099375964151	-2.58233190878359	-1	Gene
ENSG00000137312.14	ENSG00000137312	FLOT1	-0.0448947430581991	6.23559941331535	-3.0193405517064305	0.00270816667963465	0.0292311468348347	-2.5874193348773904	-1	Gene
ENSG00000113068.9	ENSG00000113068	PFDN1	0.0348542995105509	5.158794832892441	3.01861646473104	0.0027144896627081198	0.0292723371843585	-2.52175935055625	1	Gene
ENSG00000026652.13	ENSG00000026652	AGPAT4	-0.0802629675105639	6.14495958002527	-3.01861165800508	0.00271453168194887	0.0292723371843585	-2.58260744392095	-1	Gene
ENSG00000141985.9	ENSG00000141985	SH3GL1	-0.0528941947302974	4.31541739359286	-3.01828907634059	0.00271735297729235	0.029289010105785	-2.41327014084961	-1	Gene
ENSG00000229334.1	ENSG00000229334		-0.18238007120711103	-0.448117761083363	-3.0177878354483996	0.0027217421616930197	0.0293225589643184	-1.71709607763324	-1	Gene
ENSG00000176076.7	ENSG00000176076	KCNE5	0.22876224996483	0.8350239112535591	3.01744235178968	0.0027247712217315897	0.0293414300009155	-1.8334613266556299	1	Gene
ENSG00000133958.13	ENSG00000133958	UNC79	-0.0425156119834935	6.58808994496813	-3.01680711164835	0.00273034882029655	0.029387714176846998	-2.6026526365942297	-1	Gene
ENSG00000107105.14	ENSG00000107105	ELAVL2	-0.0807613395564954	4.3391529565744005	-3.0164710410521205	0.00273330385490735	0.0294057406292117	-2.42260032058283	-1	Gene
ENSG00000101412.12	ENSG00000101412	E2F1	-0.086817917775683	2.85667955767556	-3.0159308710849904	0.00273805966224997	0.0294431144111515	-2.14097579896018	-1	Gene
ENSG00000185305.10	ENSG00000185305	ARL15	0.0699193807288376	3.30331226934209	3.01483617972675	0.0027477209162796302	0.0295227341280294	-2.2409159915875803	1	Gene
ENSG00000122420.9	ENSG00000122420	PTGFR	0.19112923623806	-0.28774718176258696	3.01480070197546	0.0027480345494243	0.0295227341280294	-1.73152300449046	1	Gene
ENSG00000143303.11	ENSG00000143303	RRNAD1	-0.0557198638421942	3.2952970878912096	-3.01395135796579	0.00275555279504833	0.0295791609259713	-2.23328618915826	-1	Gene
ENSG00000145990.10	ENSG00000145990	GFOD1	0.0673437892505271	6.84655380584073	3.01391642265856	0.00275586243987891	0.0295791609259713	-2.6145650497564	1	Gene
ENSG00000101353.14	ENSG00000101353	MROH8	-0.0803706552364516	2.3921317141335097	-3.0134863857154603	0.0027596766349220303	0.029606264655546	-2.06002536972825	-1	Gene
ENSG00000142494.13	ENSG00000142494	SLC47A1	0.151806608663147	1.81334822121849	3.0113807771481205	0.00277842222830125	0.0297934547907803	-1.97936498854186	1	Gene
ENSG00000198929.12	ENSG00000198929	NOS1AP	0.0926740464847252	2.32950374994814	3.01029269668068	0.00278815477330488	0.029883867003285	-2.0646232450386997	1	Gene
ENSG00000151892.14	ENSG00000151892	GFRA1	0.117369330868531	6.5715238750810805	3.0095723514278503	0.00279461522886888	0.0299391404812916	-2.6257941653627004	1	Gene
ENSG00000143067.4	ENSG00000143067	ZNF697	0.0632780304872749	3.3962799393956	3.00907367311642	0.00279909568985908	0.0299731603265143	-2.2795167326009502	1	Gene
ENSG00000259330.1	ENSG00000259330	INAFM2	0.0708542438107339	2.7268169207484703	3.0082109894926297	0.0028068621753071397	0.0300423193404612	-2.1520163495081897	1	Gene
ENSG00000214022.11	ENSG00000214022	REPIN1	-0.043123261574042004	5.50054563963162	-3.0078827373297994	0.00280982251822678	0.0300599969357945	-2.58710801007223	-1	Gene
ENSG00000116525.13	ENSG00000116525	TRIM62	-0.0772280792121191	3.37758214535435	-3.0063590024583298	0.0028236018480931302	0.0301787190161802	-2.2708085768002997	-1	Gene
ENSG00000273820.1	ENSG00000273820	USP27X	-0.071917789383736	2.5882601457997096	-3.00629150885153	0.0028242136319043803	0.0301787190161802	-2.12594766884789	-1	Gene
ENSG00000100346.17	ENSG00000100346	CACNA1I	-0.0968162145741805	5.79443990807017	-3.0061591740327	0.00282541351011783	0.0301787190161802	-2.6035051953740203	-1	Gene
ENSG00000224339.1	ENSG00000224339		-0.22224926613672896	-1.44946424229954	-3.0060751629441103	0.00282617548016038	0.0301787190161802	-1.72078677104482	-1	Gene
ENSG00000187556.7	ENSG00000187556	NANOS3	-0.14863954225319698	-0.24013095536305104	-3.00554503790532	0.0028309879946427302	0.0302160609892885	-1.75135752192004	-1	Gene
ENSG00000166450.12	ENSG00000166450	PRTG	0.131083823413305	2.48870505112055	3.0044890954683705	0.00284059631226902	0.0303045316751078	-2.1157425419363203	1	Gene
ENSG00000170703.15	ENSG00000170703	TTLL6	0.19759922103034303	-0.24484120625493302	3.0043005934538503	0.002842314686641	0.030308786461215	-1.75955875638243	1	Gene
ENSG00000117133.10	ENSG00000117133	RPF1	0.047007256799539	4.5273050368127805	3.0034268424411703	0.00285029220713474	0.0303797502114514	-2.48954356423368	1	Gene
ENSG00000166925.8	ENSG00000166925	TSC22D4	-0.0829816079983076	6.9371764263562	-3.00195765317014	0.00286375248274445	0.030507895696579	-2.6523586745092698	-1	Gene
ENSG00000164048.13	ENSG00000164048	ZNF589	0.052587274772408	4.0845668083280495	3.0018249071839	0.00286497152760333	0.030507895696579	-2.42485438854155	1	Gene
ENSG00000074054.17	ENSG00000074054	CLASP1	0.0408721429834119	7.29725662689499	3.00108476406874	0.00287177720016224	0.0305661957880104	-2.65742902141568	1	Gene
ENSG00000279663.2	ENSG00000279663		-0.220616357445407	-0.493503797660599	-3.00055585689963	0.00287664961656102	0.0306038744987449	-1.75386577669445	-1	Gene
ENSG00000196591.11	ENSG00000196591	HDAC2	-0.0373696456100113	6.015524355026519	-3.00036138293939	0.00287844306047416	0.0306087771555699	-2.6294721745385803	-1	Gene
ENSG00000143355.15	ENSG00000143355	LHX9	0.6156454216456689	-1.78908140266682	2.9995132300752996	0.00288627673547106	0.0306778761393035	-1.73823190807798	1	Gene
ENSG00000146857.3	ENSG00000146857	STRA8	-0.23817947848157997	-1.79850132307682	-2.9993188141535096	0.00288807514246994	0.0306827927601258	-1.74992421315184	-1	Gene
ENSG00000114353.16	ENSG00000114353	GNAI2	-0.0504720011072296	6.59295148989096	-2.9988424035567403	0.00289248642947092	0.0307080580789708	-2.65647149665082	-1	Gene
ENSG00000229419.1	ENSG00000229419	RALGAPA1P1	0.0754102670287046	3.2663234066297	2.99877326152959	0.00289312715759906	0.0307080580789708	-2.2762525815869	1	Gene
ENSG00000048052.21	ENSG00000048052	HDAC9	-0.0694555060679818	5.044243800209401	-2.99771992868708	0.00290290432358245	0.0307976024980902	-2.57025737012057	-1	Gene
ENSG00000182473.21	ENSG00000182473	EXOC7	-0.0284271663861707	7.15847401113909	-2.99690047691809	0.0029105315077079	0.0308454310462371	-2.6691712751538	-1	Gene
ENSG00000150687.11	ENSG00000150687	PRSS23	0.11679999819269302	3.52280080771307	2.99683739116214	0.0029111194495562397	0.0308454310462371	-2.34503756343583	1	Gene
ENSG00000122543.10	ENSG00000122543	OCM	0.27475361896376005	-2.20604876365133	2.9968028650988296	0.0029114412690253	0.0308454310462371	-1.7803435807346202	1	Gene
ENSG00000108557.17	ENSG00000108557	RAI1	-0.0570415391577837	5.475395028867349	-2.99645956598259	0.00291464295446999	0.0308651148092306	-2.61686124169257	-1	Gene
ENSG00000105583.9	ENSG00000105583	WDR83OS	-0.0456429231932306	4.64703414084903	-2.99505911189201	0.00292773736187963	0.0309894928410199	-2.5274705571950298	-1	Gene
ENSG00000259663.2	ENSG00000259663		-0.15240491607691198	1.3750929127051699	-2.9941157871567006	0.00293658791692847	0.031057886403339	-1.96514241340971	-1	Gene
ENSG00000161509.13	ENSG00000161509	GRIN2C	-0.10652422670783698	5.07913663453816	-2.99408223274363	0.0029369031855131897	0.031057886403339	-2.58798972410545	-1	Gene
ENSG00000154864.11	ENSG00000154864	PIEZO2	-0.21682888840026399	4.82482155071002	-2.99368756522477	0.00294061370773014	0.0310828146584692	-2.53621240516115	-1	Gene
ENSG00000126457.21	ENSG00000126457	PRMT1	-0.0475713309822963	5.56858888999671	-2.9921844933473505	0.0029547844124285	0.0312129539029426	-2.63097215213707	-1	Gene
ENSG00000069869.15	ENSG00000069869	NEDD4	0.0735603558358393	3.45182862523592	2.99209358704171	0.00295564346462189	0.0312129539029426	-2.3327698774989702	1	Gene
ENSG00000179954.15	ENSG00000179954	SSC5D	-0.1051746609195	1.95291891309075	-2.99166682460594	0.00295967937077146	0.0312273395583821	-2.05755769707505	-1	Gene
ENSG00000105290.11	ENSG00000105290	APLP1	-0.0709811005726566	8.63526141676252	-2.99166202716856	0.00295972476897548	0.0312273395583821	-2.6800882820562	-1	Gene
ENSG00000117602.11	ENSG00000117602	RCAN3	-0.0632535434749176	3.9805739785675605	-2.99105797109545	0.00296544605835523	0.0312619061229391	-2.43681039256653	-1	Gene
ENSG00000134444.13	ENSG00000134444	KIAA1468	0.0413681084687053	6.558078201677651	2.99102875006455	0.00296572308075598	0.0312619061229391	-2.67749367773955	1	Gene
ENSG00000115556.13	ENSG00000115556	PLCD4	0.13748206854281303	1.5146618636189197	2.99047507588998	0.00297097652748618	0.0313029173668945	-1.99173713526623	1	Gene
ENSG00000145982.11	ENSG00000145982	FARS2	0.0571729692473571	4.28394844565353	2.9903264906668197	0.0029723878041983303	0.0313034275445352	-2.49341027309077	1	Gene
ENSG00000204172.12	ENSG00000204172	AGAP9	-0.223197938340002	2.0576344161831104	-2.98924846628586	0.00298264538880632	0.0313970586322146	-2.07244651674703	-1	Gene
ENSG00000132382.14	ENSG00000132382	MYBBP1A	-0.0456257405846347	5.3300013244049005	-2.98902804715856	0.00298474670285647	0.0314047856243291	-2.6284700630848796	-1	Gene
ENSG00000119714.10	ENSG00000119714	GPR68	0.26885724202656797	-1.81948822813779	2.9881636192515404	0.00299300061761558	0.0314772120815074	-1.77918856225537	1	Gene
ENSG00000032389.12	ENSG00000032389	TSSC1	0.0508612076372697	4.90927949852064	2.9871948511276503	0.00300227565755545	0.0315603064431996	-2.58929356188009	1	Gene
ENSG00000183230.16	ENSG00000183230	CTNNA3	-0.13856447884236903	6.5458387069465305	-2.98643991310552	0.0030095217194992603	0.0315988774480367	-2.68768349961442	-1	Gene
ENSG00000102078.15	ENSG00000102078	SLC25A14	0.0473397009996239	3.9591713389842798	2.98641202654252	0.00300978968740571	0.0315988774480367	-2.45735886245896	1	Gene
ENSG00000151338.18	ENSG00000151338	MIPOL1	0.0493024734000975	4.44913265941847	2.9863826492334504	0.0030100720038444898	0.0315988774480367	-2.5288243423132	1	Gene
ENSG00000138796.15	ENSG00000138796	HADH	0.0436230428414781	4.38141266076469	2.98578328357647	0.0030158372159374	0.0316449360497333	-2.5216273288265	1	Gene
ENSG00000253633.1	ENSG00000253633		0.141332810909507	0.376974916293353	2.9852251874892097	0.0030212145528662	0.0316868845044675	-1.87767091061079	1	Gene
ENSG00000234899.9	ENSG00000234899	SOX9-AS1	0.13558473410782199	3.3053257002502296	2.98447591583213	0.00302844770271279	0.0317389300128555	-2.32657298004882	1	Gene
ENSG00000181894.14	ENSG00000181894	ZNF329	0.0518511667547902	4.5159811394964295	2.98442492622137	0.00302894051060905	0.0317389300128555	-2.54516619625309	1	Gene
ENSG00000126945.8	ENSG00000126945	HNRNPH2	-0.0337903144246725	6.11706249491509	-2.9839609111120997	0.00303342853204735	0.0317554491114946	-2.6810086627148397	-1	Gene
ENSG00000157330.9	ENSG00000157330	C1orf158	0.7186273848142691	-1.3022965510681899	2.98395150990422	0.00303351952480391	0.0317554491114946	-1.7830749779085002	1	Gene
ENSG00000060140.8	ENSG00000060140	STYK1	0.10779354164533198	3.1798007060933	2.98383322665188	0.00303466458268669	0.0317554491114946	-2.34032547639728	1	Gene
ENSG00000154493.17	ENSG00000154493	C10orf90	-0.0782654178273076	5.023302906953861	-2.9836417728559304	0.00303651881731814	0.0317603828392442	-2.60563021112034	-1	Gene
ENSG00000205544.3	ENSG00000205544	TMEM256	-0.091090683194088	1.43472450357923	-2.98327243341905	0.0030400988103971897	0.0317770466816428	-1.99745475716055	-1	Gene
ENSG00000185728.16	ENSG00000185728	YTHDF3	0.0324530355185199	6.546402147014541	2.9831920010977995	0.00304087895016112	0.0317770466816428	-2.6989749275697004	1	Gene
ENSG00000167716.18	ENSG00000167716	WDR81	-0.0551450720260093	4.55857404280571	-2.9822512009976	0.0030500177056953398	0.0318580521519401	-2.55900845307706	-1	Gene
ENSG00000185345.18	ENSG00000185345	PARK2	0.0541685366222629	4.75787401625563	2.9817854228814102	0.00305455148857867	0.0318909059732561	-2.58671846555641	1	Gene
ENSG00000149428.18	ENSG00000149428	HYOU1	0.0445701390364625	7.43435157584517	2.98155188890476	0.0030568269794977398	0.0319001630586478	-2.7135283803207004	1	Gene
ENSG00000147535.16	ENSG00000147535	PLPP5	-0.0742170251235267	3.13346264769993	-2.9814068871932	0.0030582406173161603	0.0319004217707243	-2.2944634732987796	-1	Gene
ENSG00000071859.14	ENSG00000071859	FAM50A	-0.05410164417770599	4.30727200958598	-2.98055007513244	0.00306660599965889	0.031973160783552	-2.52191454905881	-1	Gene
ENSG00000237667.5	ENSG00000237667	LINC01115	0.7037914170817899	-1.3781942729094399	2.97979581722325	0.00307398744143809	0.0320355796471831	-1.7885608231575	1	Gene
ENSG00000092421.16	ENSG00000092421	SEMA6A	-0.0728440068607474	5.99000391705574	-2.9789369848595095	0.0030824120919130302	0.0321088087705898	-2.6936840203877996	-1	Gene
ENSG00000177469.12	ENSG00000177469	PTRF	-0.09882873514387101	5.19866058799397	-2.9787898000285296	0.00308385801029371	0.0321093085396356	-2.6404315427638303	-1	Gene
ENSG00000167674.14	ENSG00000167674		-0.0478294383894391	4.496677061471259	-2.97800130460856	0.0030916146329362302	0.0321754855024523	-2.5619650361918698	-1	Gene
ENSG00000176387.6	ENSG00000176387	HSD11B2	0.248371641416113	1.06117466251088	2.9770844050613796	0.0031006568574198897	0.0322223043904358	-1.9968154655996697	1	Gene
ENSG00000241361.8	ENSG00000241361	SLC25A24P1	0.21206478841711604	-0.0224073347559465	2.9770504111551	0.00310099256144352	0.0322223043904358	-1.8638539055665702	1	Gene
ENSG00000134982.16	ENSG00000134982	APC	0.0557958921796799	9.04566021542243	2.97691089485374	0.00310237069173783	0.0322223043904358	-2.7185549302704306	1	Gene
ENSG00000256806.4	ENSG00000256806	C17orf100	-0.0769192358116407	1.5953829217825601	-2.97689662827877	0.00310251164735984	0.0322223043904358	-2.0412833543711697	-1	Gene
ENSG00000139629.15	ENSG00000139629	GALNT6	-0.190358742515479	3.57960812228266	-2.97683429502553	0.00310312757680544	0.0322223043904358	-2.40537096752055	-1	Gene
ENSG00000111962.7	ENSG00000111962	UST	0.0812491049726251	4.60835120372363	2.9766497997284	0.00310495127401203	0.0322247168168606	-2.58161638981637	1	Gene
ENSG00000213047.11	ENSG00000213047	DENND1B	-0.0684121125459759	6.165919478887661	-2.97652698318516	0.0031061658336248603	0.0322247168168606	-2.69961548456471	-1	Gene
ENSG00000170113.15	ENSG00000170113	NIPA1	-0.0732895544211191	7.24964039060924	-2.97631921799859	0.00310822145915973	0.0322314847383476	-2.72824527588274	-1	Gene
ENSG00000146151.12	ENSG00000146151	HMGCLL1	0.0633908211282961	4.89917429870557	2.9759681742994797	0.00311169750996405	0.0322529693620777	-2.61619982135384	1	Gene
ENSG00000126861.4	ENSG00000126861	OMG	-0.0959592769597994	6.4644419343239905	-2.9746934535250897	0.0031243497972638897	0.03236295245579	-2.71812955436128	-1	Gene
ENSG00000152894.14	ENSG00000152894	PTPRK	-0.0673085979253683	6.24440724930275	-2.97461536347296	0.0031251264115521897	0.03236295245579	-2.71661588323929	-1	Gene
ENSG00000125462.16	ENSG00000125462	C1orf61	0.0906410018247314	8.11224588308075	2.9744233021730397	0.00312703723442198	0.0323681470200263	-2.7345847382734596	1	Gene
ENSG00000006831.9	ENSG00000006831	ADIPOR2	-0.0934378118774414	6.74710799975762	-2.97411126996127	0.0031301439312622897	0.0323857098906142	-2.7292472997273998	-1	Gene
ENSG00000113657.12	ENSG00000113657	DPYSL3	0.10066190508277802	7.267409902957279	2.97386538663546	0.0031325940177046397	0.0323964664532453	-2.73618214150993	1	Gene
ENSG00000175787.16	ENSG00000175787	ZNF169	-0.0649207199001573	2.9084953840333903	-2.9736018645126303	0.0031352218133372	0.0324090503287769	-2.27387825723931	-1	Gene
ENSG00000261330.1	ENSG00000261330		-0.15491340080191102	-0.425823562193929	-2.9733008191531303	0.0031382262529505603	0.0324255145317236	-1.8370916871496499	-1	Gene
ENSG00000060688.12	ENSG00000060688	SNRNP40	-0.0498081403127978	4.15922400037151	-2.97290885609137	0.00314214200251092	0.0324513757444574	-2.5182919248028197	-1	Gene
ENSG00000168917.8	ENSG00000168917	SLC35G2	0.0686569259634616	3.72311209239347	2.97245995331329	0.0031466320787160397	0.0324701533249258	-2.44224589440197	1	Gene
ENSG00000094631.18	ENSG00000094631	HDAC6	-0.0475894726676135	5.395070873312401	-2.9724444287341703	0.0031467874657706	0.0324701533249258	-2.68116228701269	-1	Gene
ENSG00000229587.2	ENSG00000229587		-0.132409579411232	0.0467209725792265	-2.97190658880108	0.00315217509732922	0.0325111404627547	-1.87246622805685	-1	Gene
ENSG00000196878.13	ENSG00000196878	LAMB3	0.12293631590142	2.28761501980817	2.97169123849781	0.00315433466278545	0.0325188118803945	-2.1808765484292	1	Gene
ENSG00000182168.14	ENSG00000182168	UNC5C	-0.0781898902149705	6.0116577946793	-2.97154058303905	0.00315584626345633	0.0325197993832788	-2.7146998099855604	-1	Gene
ENSG00000229931.1	ENSG00000229931		0.118203064291155	0.933230474894516	2.97091867207314	0.00316209322309903	0.03256956019792	-1.96933650547705	1	Gene
ENSG00000149654.9	ENSG00000149654	CDH22	-0.0916551630104928	3.50581787208507	-2.96957030779857	0.0031756761318136	0.0326721779818794	-2.40794039326711	-1	Gene
ENSG00000139324.11	ENSG00000139324	TMTC3	0.0450969587578064	5.453233891946679	2.96955158125767	0.00317586515121691	0.0326721779818794	-2.69273552962528	1	Gene
ENSG00000126216.13	ENSG00000126216	TUBGCP3	0.0381240991848186	4.7665561972415595	2.9695061804126603	0.00317632345481025	0.0326721779818794	-2.6263376923459503	1	Gene
ENSG00000169129.14	ENSG00000169129	AFAP1L2	-0.0785353207148334	4.44395570648621	-2.96860105192227	0.0031854730095510803	0.032751624689516	-2.5760724989947	-1	Gene
ENSG00000150672.16	ENSG00000150672	DLG2	-0.0491124919387888	8.33573638528888	-2.96842452638577	0.0031872602383010104	0.0327553379926335	-2.7499420793722598	-1	Gene
ENSG00000236859.6	ENSG00000236859	NIFK-AS1	-0.0807269755093817	3.1656622287053597	-2.9682605870651604	0.00318892085991499	0.0327577474201196	-2.3348747398414	-1	Gene
ENSG00000211455.7	ENSG00000211455	STK38L	0.0557813713537527	5.61232763744091	2.96795095291273	0.00319205945575387	0.0327753301918688	-2.7086024913898505	1	Gene
ENSG00000108784.9	ENSG00000108784	NAGLU	-0.0818669520773881	3.10217158060843	-2.9672977627055697	0.00319868976860091	0.032813038105346	-2.33169110220994	-1	Gene
ENSG00000176771.15	ENSG00000176771	NCKAP5	-0.0683887461244493	5.3670303629809	-2.9672973946529706	0.0031986935081280803	0.032813038105346	-2.69139051619253	-1	Gene
ENSG00000130702.14	ENSG00000130702	LAMA5	-0.10131567776942099	3.94511843373725	-2.96716709460244	0.00320001764795921	0.032813038105346	-2.4925224992389596	-1	Gene
ENSG00000105509.10	ENSG00000105509	HAS1	-0.178916298958685	-0.0304978294156434	-2.96594793019786	0.00321243140695933	0.032925630069812	-1.88286188767149	-1	Gene
ENSG00000092330.15	ENSG00000092330	TINF2	-0.0492872769745921	4.5768708779832	-2.9656498962387503	0.00321547273870145	0.0329352034506994	-2.60650657312708	-1	Gene
ENSG00000275004.3	ENSG00000275004	ZNF280B	0.0578185097979483	3.58931583142248	2.96557541134629	0.00321623324219247	0.0329352034506994	-2.4434540732118597	1	Gene
ENSG00000280000.1	ENSG00000280000		-0.12426059591958802	0.5425471168918321	-2.9646467957203706	0.0032257283917188602	0.0330058259379438	-1.9519563163625802	-1	Gene
ENSG00000072182.12	ENSG00000072182	ASIC4	0.103414670617401	2.12111812815801	2.96456391417196	0.00322657710586574	0.0330058259379438	-2.15779225442849	1	Gene
ENSG00000080561.13	ENSG00000080561	MID2	0.0500231369813679	3.97101063982952	2.96446943705715	0.0032275448087703603	0.0330058259379438	-2.51523394453152	1	Gene
ENSG00000160783.19	ENSG00000160783	PMF1	-0.0731541560336458	2.56349759432835	-2.9643215937790495	0.00322905965936775	0.0330058259379438	-2.2378846836790403	-1	Gene
ENSG00000160392.13	ENSG00000160392	C19orf47	-0.0565757529346283	3.80514545972877	-2.96419916190171	0.0032303146287821697	0.0330058259379438	-2.47503601912674	-1	Gene
ENSG00000075213.10	ENSG00000075213	SEMA3A	0.128472502053422	4.70155846677833	2.96387725660473	0.00323361639953448	0.0330145523414987	-2.6332302743636	1	Gene
ENSG00000150907.7	ENSG00000150907	FOXO1	0.0440963454496496	6.241214850859901	2.96383564863011	0.0032340433962459	0.0330145523414987	-2.74932483892808	1	Gene
ENSG00000167635.11	ENSG00000167635	ZNF146	-0.0537061618879523	6.2159691686762795	-2.9631905742355498	0.0032406699952829197	0.0330675029416496	-2.74893483523111	-1	Gene
ENSG00000124466.8	ENSG00000124466	LYPD3	0.23824602338894502	-1.6828944656244498	2.96160341976491	0.00325702712959107	0.0332196519269882	-1.840060079761	1	Gene
ENSG00000133627.17	ENSG00000133627	ACTR3B	0.0574310283622158	5.77077104685964	2.9609757626602202	0.0032635165447042103	0.0332484532832122	-2.7244301192256404	1	Gene
ENSG00000159921.14	ENSG00000159921	GNE	-0.0497077306434431	4.99318383530307	-2.9609257286052997	0.00326403436087999	0.0332484532832122	-2.67233329788649	-1	Gene
ENSG00000138430.15	ENSG00000138430	OLA1	0.0453521147438454	6.100278725383331	2.9609103462764597	0.0032641935719292803	0.0332484532832122	-2.74037667665739	1	Gene
ENSG00000136883.12	ENSG00000136883	KIF12	0.11904690432428099	1.63371512553332	2.95989878635661	0.00327467908319237	0.03334047156996701	-2.10521380197165	1	Gene
ENSG00000215458.8	ENSG00000215458	AATBC	0.24283319977383397	-0.5162006889804871	2.9580473182067597	0.00329395065228189	0.0335218221232888	-1.8672928806461697	1	Gene
ENSG00000160799.11	ENSG00000160799	CCDC12	-0.0437999213459597	3.7720692127961404	-2.9578027779803997	0.00329650376368617	0.0335222921407901	-2.49193393673202	-1	Gene
ENSG00000178177.15	ENSG00000178177	LCORL	-0.0547493487393332	4.450361243164481	-2.9577633332924997	0.00329691575366994	0.0335222921407901	-2.6076538650122902	-1	Gene
ENSG00000035115.21	ENSG00000035115	SH3YL1	-0.0418182382990779	5.55592303244037	-2.95675075029864	0.0033075080659167	0.0336151118433809	-2.7371810078471204	-1	Gene
ENSG00000174106.2	ENSG00000174106	LEMD3	0.0337653297207733	5.779371586292251	2.9564779033779596	0.00331036754970099	0.0336292933432472	-2.74787144476027	1	Gene
ENSG00000108239.8	ENSG00000108239	TBC1D12	-0.0673154464625237	6.413799709033281	-2.95633743120615	0.0033118406042251603	0.0336293841018779	-2.77304468191034	-1	Gene
ENSG00000157103.10	ENSG00000157103	SLC6A1	-0.0525281553414582	7.7213650079811	-2.95483984630014	0.00332758225748577	0.0337714766013659	-2.7921160357962997	-1	Gene
ENSG00000279202.1	ENSG00000279202		-0.14786047074526998	0.289198692399446	-2.95472667983948	0.00332877456682887	0.0337714766013659	-1.9487367931285	-1	Gene
ENSG00000232973.11	ENSG00000232973	CYP1B1-AS1	-0.16472237986952698	0.32599303600802	-2.95438728029071	0.00333235278613231	0.0337928526025046	-1.9395493649078	-1	Gene
ENSG00000129158.10	ENSG00000129158	SERGEF	0.0464229377271076	4.62130605464032	2.95414329856448	0.0033349272075916103	0.0338040348769514	-2.64664755983745	1	Gene
ENSG00000261221.3	ENSG00000261221	ZNF865	-0.0806900227062662	2.12343905899295	-2.95362034950162	0.00334045133563029	0.0338450933957178	-2.1887847373613	-1	Gene
ENSG00000101190.12	ENSG00000101190	TCFL5	-0.0979597254522969	5.08101760506517	-2.95332257643023	0.0033436005734069803	0.0338620641845612	-2.70269156292484	-1	Gene
ENSG00000135709.12	ENSG00000135709	KIAA0513	0.0658594471786374	7.983060621242981	2.95203910116516	0.00335720565487977	0.0339848641194066	-2.79868196217718	1	Gene
ENSG00000101222.12	ENSG00000101222	SPEF1	0.10120844686767598	4.15819306222492	2.95153350463888	0.00336257895621295	0.0340128579822347	-2.58526661576529	1	Gene
ENSG00000170473.16	ENSG00000170473	PYM1	-0.05284803889262	2.87165772388367	-2.95124836340436	0.00336561280304158	0.0340128579822347	-2.33638235825853	-1	Gene
ENSG00000177363.4	ENSG00000177363	LRRN4CL	0.20945985106557	-0.869492122226771	2.95112135159914	0.00336696498919986	0.0340128579822347	-1.86883045488765	1	Gene
ENSG00000013288.8	ENSG00000013288	MAN2B2	0.0741802244035273	6.20807428325817	2.9510944342218397	0.0033672516192906603	0.0340128579822347	-2.78480680291939	1	Gene
ENSG00000131061.13	ENSG00000131061	ZNF341	-0.0596935535784407	2.67269278014593	-2.9510828372652	0.00336737511653105	0.0340128579822347	-2.2944355072613196	-1	Gene
ENSG00000186377.7	ENSG00000186377	CYP4X1	-0.0706901346623591	3.18328146602046	-2.9494988494470697	0.00338428213510055	0.0341686049939009	-2.4145937132060804	-1	Gene
ENSG00000100028.11	ENSG00000100028	SNRPD3	-0.0363517837284275	5.15827435995022	-2.9480071283176406	0.00340027524259996	0.0343149921121611	-2.72589410233497	-1	Gene
ENSG00000140694.16	ENSG00000140694	PARN	-0.0308623148445619	5.1995418132264195	-2.94784038176996	0.00340206725945595	0.0343179986308492	-2.7330044214116604	-1	Gene
ENSG00000116266.10	ENSG00000116266	STXBP3	-0.0565455585630781	5.98585010767906	-2.9465140614499403	0.0034163519298058	0.0344469655292842	-2.78691651122402	-1	Gene
ENSG00000167676.4	ENSG00000167676	PLIN4	-0.15126755717482598	3.7151621989073504	-2.94574027459247	0.00342471103177672	0.0345160981522069	-2.51157132138648	-1	Gene
ENSG00000218052.5	ENSG00000218052	ADAMTS7P4	-0.26223788499031	-1.08981468121216	-2.94458385159338	0.0034372385433909802	0.0346271632031348	-1.8800763948861	-1	Gene
ENSG00000112378.11	ENSG00000112378	PERP	0.10525652963879699	2.64104612549108	2.9437748818807203	0.0034460269804510103	0.0347004794888116	-2.31667162939125	1	Gene
ENSG00000168092.13	ENSG00000168092	PAFAH1B2	-0.0328297248855895	7.077755027475059	-2.9434813586284103	0.00344922081485972	0.0347141471876748	-2.82147764961977	-1	Gene
ENSG00000081479.12	ENSG00000081479	LRP2	-0.212276062580501	5.83648481932356	-2.94337240921399	0.0034504069846080197	0.0347141471876748	-2.7685816547929196	-1	Gene
ENSG00000196167.9	ENSG00000196167	COLCA1	0.117372879299937	2.60310368492641	2.9427854473509996	0.00345680385693677	0.0347632783668917	-2.3096430142132203	1	Gene
ENSG00000141404.15	ENSG00000141404	GNAL	0.0909733858392148	8.82795999665968	2.9422162962486897	0.00346301697030041	0.0348105193832955	-2.8172208983473395	1	Gene
ENSG00000162415.6	ENSG00000162415	ZSWIM5	-0.0432046088954553	4.38839346462395	-2.94152594319048	0.00347056687473782	0.0348711507199707	-2.6473727929138904	-1	Gene
ENSG00000133067.17	ENSG00000133067	LGR6	0.333029762700481	-0.757571794508376	2.94109568543063	0.0034752799054794396	0.0349032374940784	-1.89986258227506	1	Gene
ENSG00000132471.11	ENSG00000132471	WBP2	-0.0423209448934581	7.032612138662901	-2.94043451226637	0.00348253377641598	0.0349608034573857	-2.8310787686053103	-1	Gene
ENSG00000166845.13	ENSG00000166845	C18orf54	-0.11036105679313	2.72237770966022	-2.94011481186607	0.00348604623703544	0.0349611161159185	-2.33550866951044	-1	Gene
ENSG00000138760.8	ENSG00000138760	SCARB2	-0.0697408728063578	7.87927445388201	-2.9399998149749704	0.00348731046771604	0.0349611161159185	-2.83339776520972	-1	Gene
ENSG00000174915.11	ENSG00000174915	PTDSS2	-0.0524950468078329	4.28129016064843	-2.9398886832691495	0.00348853260408731	0.0349611161159185	-2.6330493266401	-1	Gene
ENSG00000231999.6	ENSG00000231999		-0.0855509819056144	2.30697761542295	-2.9398777080994702	0.00348865332133246	0.0349611161159185	-2.25883722083865	-1	Gene
ENSG00000161328.10	ENSG00000161328	LRRC56	-0.121842602557839	3.1298538020697997	-2.9396440918802704	0.00349122380041888	0.0349716177373839	-2.41158603778459	-1	Gene
ENSG00000102096.9	ENSG00000102096	PIM2	0.0623745203471478	3.39964590609888	2.93899285518117	0.0034983984957904	0.035028210570971996	-2.4860418018171297	1	Gene
ENSG00000102524.11	ENSG00000102524	TNFSF13B	0.14455665009599303	1.2108514216034099	2.93874444018549	0.00350113883927474	0.0350403738559047	-2.0956980569291397	1	Gene
ENSG00000079482.12	ENSG00000079482	OPHN1	0.0615973349938931	6.342107326245871	2.9381170485106005	0.00350806852660679	0.0350944364057628	-2.8279725693280797	1	Gene
ENSG00000223573.6	ENSG00000223573	TINCR	-0.138253287431156	1.6265208821031	-2.93756946514686	0.00351412695140804	0.0351329016784852	-2.15661352463467	-1	Gene
ENSG00000023041.11	ENSG00000023041	ZDHHC6	0.0412241650389914	4.35707990334286	2.93749309136787	0.00351497270482646	0.0351329016784852	-2.65557909229159	1	Gene
ENSG00000100297.15	ENSG00000100297	MCM5	-0.0737040351709612	3.34439013216372	-2.93726424953451	0.0035175079834028	0.0351429494870722	-2.4697626042986602	-1	Gene
ENSG00000097007.17	ENSG00000097007	ABL1	-0.0440316172499519	5.979533646214679	-2.9367122530040097	0.0035236302844760896	0.0351757629355381	-2.8189781853769906	-1	Gene
ENSG00000115271.10	ENSG00000115271	GCA	-0.0751167305821913	4.64870411101625	-2.93669198927786	0.0035238552185412205	0.0351757629355381	-2.69461656729312	-1	Gene
ENSG00000126870.15	ENSG00000126870	WDR60	-0.0472896422156536	5.2215602062771	-2.9362783968610096	0.0035284490983433702	0.035206319435208	-2.76980446585701	-1	Gene
ENSG00000109790.16	ENSG00000109790	KLHL5	-0.051246183111458	6.2074136659196695	-2.9359974731333702	0.0035315725114502	0.0352221836801995	-2.8279991376803197	-1	Gene
ENSG00000134970.13	ENSG00000134970	TMED7	-0.0412422705904346	6.378657245292049	-2.93584988403625	0.00353321447306242	0.0352232652915672	-2.82854950272919	-1	Gene
ENSG00000187676.7	ENSG00000187676	B3GLCT	0.072112687656596	5.8743255546925	2.93459793489856	0.00354717075982317	0.0353470564782552	-2.80928833817047	1	Gene
ENSG00000167363.13	ENSG00000167363	FN3K	-0.0719600877757665	4.092152003036549	-2.93304444500682	0.00356455852068567	0.0355049196277663	-2.62094141921441	-1	Gene
ENSG00000135916.15	ENSG00000135916	ITM2C	0.0703972614538774	8.88801831580769	2.93283969759602	0.00356685599620143	0.0355124037177072	-2.8471711680393303	1	Gene
ENSG00000092621.11	ENSG00000092621	PHGDH	-0.0792371656319079	6.442042430284539	-2.9306410175772406	0.00359161282103016	0.0357433946647495	-2.84962348570332	-1	Gene
ENSG00000109046.14	ENSG00000109046	WSB1	-0.0689863195618216	6.97593704780151	-2.93027226046655	0.00359578030751145	0.0357693711057733	-2.8582210772315095	-1	Gene
ENSG00000279853.1	ENSG00000279853		-0.10653913375982599	1.5907310746774501	-2.92836181436809	0.00361744189093935	0.0359692739363576	-2.17526239164288	-1	Gene
ENSG00000261678.2	ENSG00000261678	SCRT1	-0.10645700190619099	3.99489595149028	-2.92776269310385	0.00362425952815914	0.0360125381107127	-2.6159113920087798	-1	Gene
ENSG00000247287.2	ENSG00000247287		0.15724358700030402	0.749462128836543	2.92770393993931	0.0036249287349021703	0.0360125381107127	-2.06837934625735	1	Gene
ENSG00000101079.20	ENSG00000101079	NDRG3	0.0384058101167668	6.72453530232064	2.92709310211487	0.0036318929505267704	0.0360654675587157	-2.85956727371666	1	Gene
ENSG00000198862.13	ENSG00000198862	LTN1	-0.0405672658931728	6.31081845231965	-2.92696133532924	0.00363339683620828	0.0360654675587157	-2.85513853165301	-1	Gene
ENSG00000196876.14	ENSG00000196876	SCN8A	0.0737254254670662	7.55769746204167	2.92568140011872	0.00364803465575522	0.036195122249694	-2.87104414469227	1	Gene
ENSG00000174871.10	ENSG00000174871	CNIH2	0.0825574402759836	5.03217534849564	2.9251488750562	0.0036541406574088398	0.036240050414518	-2.7803628117287302	1	Gene
ENSG00000079805.16	ENSG00000079805	DNM2	-0.0587226920659294	6.41303128166355	-2.9246619995032104	0.00365973139971246	0.0362798319033214	-2.8667462596315003	-1	Gene
ENSG00000054523.17	ENSG00000054523	KIF1B	-0.0314876304992848	9.74177369223989	-2.92319289671604	0.00367664832289152	0.0364318098914993	-2.8607761403867595	-1	Gene
ENSG00000172476.4	ENSG00000172476	RAB40A	0.0976795706408154	1.37104384063734	2.92291621406292	0.0036798423392115295	0.0364477355279645	-2.1585924360457	1	Gene
ENSG00000156414.18	ENSG00000156414	TDRD9	0.156469861057357	2.8502131495196497	2.9222335608133703	0.00368773370559796	0.0365101532258101	-2.43341797545071	1	Gene
ENSG00000005156.11	ENSG00000005156	LIG3	-0.0355564638862096	5.37629005151513	-2.9219774333929	0.00369069848227821	0.0365237627916623	-2.82469843958833	-1	Gene
ENSG00000113161.15	ENSG00000113161	HMGCR	-0.0764518646605905	6.232878782901031	-2.92179396086942	0.0036928235870126	0.036529054681349	-2.8608514572022905	-1	Gene
ENSG00000185818.7	ENSG00000185818	NAT8L	0.0578343416165161	7.500371191086151	2.92154698084215	0.00369568604309867	0.0365416326835701	-2.8872223339601404	1	Gene
ENSG00000180901.10	ENSG00000180901	KCTD2	-0.0324972543557624	6.00919410224343	-2.9208929167259705	0.0037032763205520295	0.0365860556548462	-2.8645323537265597	-1	Gene
ENSG00000213186.7	ENSG00000213186	TRIM59	-0.146230930101225	3.86307722738493	-2.92074891574866	0.00370494933192392	0.0365860556548462	-2.6118623103577097	-1	Gene
ENSG00000073921.17	ENSG00000073921	PICALM	-0.0432973801416521	7.9956490274721395	-2.9206645845228603	0.0037059294170833797	0.0365860556548462	-2.8891122261016298	-1	Gene
ENSG00000172780.16	ENSG00000172780	RAB43	-0.148708261444703	-0.5161448863308721	-2.9205360113215204	0.0037074241314588798	0.0365860556548462	-1.96076360864565	-1	Gene
ENSG00000198837.9	ENSG00000198837	DENND4B	-0.0442687135410043	6.00797024760891	-2.92047418838848	0.0037081430434273204	0.0365860556548462	-2.8667155222267597	-1	Gene
ENSG00000172465.13	ENSG00000172465	TCEAL1	-0.0442744664668401	4.00899672209027	-2.9198757621516602	0.00371510846143971	0.0366256667302178	-2.64385167763092	-1	Gene
ENSG00000198265.11	ENSG00000198265	HELZ	0.0318251940979514	6.868398194647419	2.9198552930978297	0.00371534692330565	0.0366256667302178	-2.8887294085324	1	Gene
ENSG00000047662.4	ENSG00000047662	FAM184B	-0.10328955358186699	3.38524529025261	-2.9194527272499196	0.00372003960420325	0.03665291479539	-2.51833147484898	-1	Gene
ENSG00000170791.17	ENSG00000170791	CHCHD7	0.0469461847108797	4.65595271216783	2.91934446708022	0.00372130250785186	0.03665291479539	-2.7476850877361803	1	Gene
ENSG00000073969.18	ENSG00000073969	NSF	0.0688351651925311	7.67174111021793	2.91870211320971	0.00372880390766552	0.0367110574175608	-2.88542895729675	1	Gene
ENSG00000109944.10	ENSG00000109944	C11orf63	0.0962737584748074	3.29072899800294	2.9185168286472005	0.0037309702213803703	0.0367166473928388	-2.5148007290487997	1	Gene
ENSG00000044090.8	ENSG00000044090	CUL7	-0.0503514876967076	4.9244891464088605	-2.91818559972843	0.0037348457525435	0.0367390458630286	-2.79027600475942	-1	Gene
ENSG00000107890.16	ENSG00000107890	ANKRD26	0.049621708415963	5.9789948021498205	2.91758157530266	0.0037419225773028795	0.0367929022594477	-2.8737797319214304	1	Gene
ENSG00000117758.13	ENSG00000117758	STX12	0.0376557897007826	6.4899376466869905	2.91708235494218	0.00374778073915645	0.0368185910170027	-2.88784715297319	1	Gene
ENSG00000120805.13	ENSG00000120805	ARL1	0.0331360960706688	6.34837820618893	2.91695714467456	0.00374925134649071	0.0368185910170027	-2.88009791564417	1	Gene
ENSG00000197586.12	ENSG00000197586	ENTPD6	0.06179013834827901	7.162056292694941	2.91694924987418	0.0037493440893713	0.0368185910170027	-2.89669409066436	1	Gene
ENSG00000174226.8	ENSG00000174226	SNX31	0.31772188362662396	0.549874280019906	2.91674232781219	0.00375177561923684	0.0368267240163466	-2.07764030118348	1	Gene
ENSG00000226287.8	ENSG00000226287	TMEM191A	-0.11031783389004302	1.3049187343181998	-2.91523314652776	0.0037695534945493	0.0369764945289325	-2.17177504245976	-1	Gene
ENSG00000124374.8	ENSG00000124374	PAIP2B	-0.123904398219513	7.7039483029889295	-2.91517386443344	0.0037702533931281298	0.0369764945289325	-2.9047131741942103	-1	Gene
ENSG00000231768.1	ENSG00000231768	LINC01354	0.215503853540822	2.25845367239291	2.91473509646913	0.00377543728052147	0.0370107519090744	-2.33468616739666	1	Gene
ENSG00000217648.1	ENSG00000217648		-0.135828659342825	0.0245823954825176	-2.9146055502691297	0.00377696906590929	0.0370107519090744	-2.0176350762745403	-1	Gene
ENSG00000229674.1	ENSG00000229674		-0.26367906428536103	-2.02253023843433	-2.9132243256458996	0.0037933362898213705	0.037155284111261	-1.96743405428178	-1	Gene
ENSG00000116198.12	ENSG00000116198	CEP104	-0.0467536961888931	5.4565071024873	-2.9129482373704905	0.00379661562870714	0.0371715534423591	-2.8569324653003103	-1	Gene
ENSG00000130881.13	ENSG00000130881	LRP3	-0.0854321254171087	6.510626492664749	-2.9126649567443104	0.0037999830857606	0.0371886712811398	-2.9007372200213397	-1	Gene
ENSG00000149972.10	ENSG00000149972	CNTN5	0.0945723427376556	3.21886573150142	2.91230042861813	0.00380432037014868	0.0372152617469953	-2.52616462994835	1	Gene
ENSG00000123146.19	ENSG00000123146	ADGRE5	-0.12138215822247	2.9224754352708597	-2.9118935538002004	0.00380916684434099	0.037219416404217005	-2.4578091038625898	-1	Gene
ENSG00000107957.16	ENSG00000107957	SH3PXD2A	-0.0811316302350185	7.36687680921111	-2.9118467531056296	0.0038097246701433705	0.037219416404217005	-2.9144125558801504	-1	Gene
ENSG00000156925.11	ENSG00000156925	ZIC3	-0.12663388314006402	1.03320093169221	-2.9117467062921296	0.0038109173958701397	0.037219416404217005	-2.141665052298	-1	Gene
ENSG00000248927.1	ENSG00000248927		0.212098514014129	-1.2907967254621202	2.91172076148794	0.0038112267570516102	0.037219416404217005	-1.96229163495208	1	Gene
ENSG00000117153.15	ENSG00000117153	KLHL12	0.0349812228119232	5.2660282248441	2.91056656564904	0.00382501238407591	0.0373288965696386	-2.84334206504256	1	Gene
ENSG00000139344.7	ENSG00000139344	AMDHD1	0.12834354656123198	0.7731460936905781	2.91051011632119	0.0038256877759122896	0.0373288965696386	-2.13825284873788	1	Gene
ENSG00000164211.12	ENSG00000164211	STARD4	0.10273278521013199	5.85594860383834	2.91013726085712	0.0038301515637794797	0.037356582279597	-2.8789190508422404	1	Gene
ENSG00000153048.10	ENSG00000153048	CARHSP1	-0.0755837738516083	5.3187253575749205	-2.90933141915137	0.00383981525480329	0.0374349391288527	-2.85303200653678	-1	Gene
ENSG00000137871.19	ENSG00000137871	ZNF280D	0.0352094693187331	6.2840154196509	2.90847572652936	0.00385010110420051	0.0375132551367881	-2.9095865009493704	1	Gene
ENSG00000067704.9	ENSG00000067704	IARS2	-0.0328807279942501	5.9523465933494695	-2.90839150965941	0.00385111479004512	0.0375132551367881	-2.89297517917644	-1	Gene
ENSG00000078114.18	ENSG00000078114	NEBL	0.0640169354684485	8.42426769094528	2.90824835221481	0.00385283847942265	0.037514136088961	-2.92191840585554	1	Gene
ENSG00000186806.5	ENSG00000186806	VSIG10L	-0.11254096635277198	0.6920851845286469	-2.9076135840081094	0.00386048989694944	0.0375715168448051	-2.10694253777616	-1	Gene
ENSG00000133069.15	ENSG00000133069	TMCC2	-0.0611086353949432	6.2507878681894	-2.9074881758535804	0.0038620031899771297	0.0375715168448051	-2.9111712373591603	-1	Gene
ENSG00000122126.15	ENSG00000122126	OCRL	0.0394327431805238	5.8356375680284	2.9069971252188	0.0038679338785801297	0.0376132824966583	-2.89315158708112	1	Gene
ENSG00000178057.14	ENSG00000178057	NDUFAF3	-0.0508631855675299	4.3640337963906095	-2.9063587445058197	0.0038756563728130295	0.0376724296348465	-2.7437033658148997	-1	Gene
ENSG00000136986.9	ENSG00000136986	DERL1	-0.0366661724046094	4.81612487948815	-2.90591407373257	0.00388104386356238	0.0377088394679206	-2.80929482808561	-1	Gene
ENSG00000168297.15	ENSG00000168297	PXK	-0.0753973204830503	6.84127657140252	-2.9050906777128898	0.00389103790737466	0.0377899575875216	-2.9264169813421397	-1	Gene
ENSG00000261488.1	ENSG00000261488		-0.22036498465569299	-0.6412726881383979	-2.90486935964538	0.0038937281747688703	0.0378001024709494	-1.9985782929185603	-1	Gene
ENSG00000129351.17	ENSG00000129351	ILF3	-0.0315307637707421	6.9498310530950596	-2.9031176290185297	0.00391508154141694	0.0379913425960312	-2.93683401059053	-1	Gene
ENSG00000093010.12	ENSG00000093010	COMT	-0.0544377599562936	5.2249946692223	-2.90271892845274	0.00391995654352884	0.0380225852399974	-2.8645783059329997	-1	Gene
ENSG00000115840.13	ENSG00000115840	SLC25A12	0.0473060348749349	6.06882749907271	2.9023578243872796	0.00392437662113843	0.0380493907179943	-2.90987528827345	1	Gene
ENSG00000033170.16	ENSG00000033170	FUT8	-0.0504720814693038	6.766088408998719	-2.9019370549066097	0.003929532763466729	0.0380833071915896	-2.93651099917	-1	Gene
ENSG00000134243.11	ENSG00000134243	SORT1	-0.0650043811386707	8.71775828619601	-2.90097793087148	0.003941309041734111	0.0381743893065833	-2.93934207481533	-1	Gene
ENSG00000155970.11	ENSG00000155970	MICU3	0.0652158390797078	6.09322723689208	2.90077267678341	0.00394383336058648	0.0381743893065833	-2.9137623566380797	1	Gene
ENSG00000156011.16	ENSG00000156011	PSD3	0.0582725182335025	9.47517691033434	2.9007658913216603	0.00394391683680275	0.0381743893065833	-2.9274469906902403	1	Gene
ENSG00000188807.12	ENSG00000188807	TMEM201	-0.0576760679586777	3.77974439206229	-2.9004559858456997	0.00394773107839566	0.0381935764574482	-2.65281478424714	-1	Gene
ENSG00000170385.9	ENSG00000170385	SLC30A1	0.0669844771552908	6.11949996040022	2.9003346972198396	0.00394922478499018	0.0381935764574482	-2.92693260315803	1	Gene
ENSG00000198746.12	ENSG00000198746	GPATCH3	-0.0555993864817916	3.35065209545633	-2.89958757802584	0.00395843715596286	0.03825315697683	-2.5729367528364704	-1	Gene
ENSG00000203485.12	ENSG00000203485	INF2	-0.0728019277086599	7.3627073473786995	-2.89956496630153	0.00395871627558556	0.03825315697683	-2.9489790620779996	-1	Gene
ENSG00000273893.1	ENSG00000273893		-0.09604572937454199	0.723063135977131	-2.8984435304184704	0.00397258183919185	0.0383588751999316	-2.13535975959448	-1	Gene
ENSG00000143228.12	ENSG00000143228	NUF2	-0.155335905500491	-0.653290532177711	-2.89841002162836	0.00397299682618474	0.0383588751999316	-2.01369348925936	-1	Gene
ENSG00000082497.11	ENSG00000082497	SERTAD4	0.0752846341554619	4.485616524456621	2.8978745625665496	0.00397963354103926	0.0384068079008953	-2.790807213118	1	Gene
ENSG00000254815.5	ENSG00000254815		-0.23911382230728698	0.166192087042669	-2.8975749152245296	0.00398335191082027	0.0384265476856912	-2.07818244653257	-1	Gene
ENSG00000187942.11	ENSG00000187942	LDLRAD2	0.412655048781823	-1.34925264654752	2.89728240098442	0.00398698481964912	0.0384454468188584	-1.99876720735522	1	Gene
ENSG00000126107.14	ENSG00000126107	HECTD3	-0.0486301771925562	4.15453889333709	-2.8968231406097598	0.00399269474249771	0.0384706623439747	-2.7355244914534103	-1	Gene
ENSG00000156110.13	ENSG00000156110	ADK	-0.0490850654419661	4.95940915515918	-2.8968026570488	0.0039929495854428105	0.0384706623439747	-2.84869761828952	-1	Gene
ENSG00000215041.9	ENSG00000215041	NEURL4	-0.040344242069164	5.133562330361309	-2.89630139217416	0.00399919061535774	0.0385146369996444	-2.87443470907576	-1	Gene
ENSG00000173137.11	ENSG00000173137	ADCK5	-0.0746206161597431	1.6044774740315901	-2.89522867528044	0.00401257643146856	0.0386260595343302	-2.26392596773482	-1	Gene
ENSG00000188549.12	ENSG00000188549	C15orf52	-0.0800844314111174	3.7189209935865293	-2.89500974505256	0.0040153133486309795	0.0386260595343302	-2.65554276529598	-1	Gene
ENSG00000159459.11	ENSG00000159459	UBR1	0.0324241249791229	6.32166635556528	2.8949704136797596	0.0040158052230389	0.0386260595343302	-2.94816870922674	1	Gene
ENSG00000205632.3	ENSG00000205632	LINC01310	-0.17016386614188903	2.2138877410583597	-2.8941803855157704	0.00402569687859162	0.0386964278348734	-2.3788520727424602	-1	Gene
ENSG00000183579.15	ENSG00000183579	ZNRF3	0.0625514463430366	5.400440442695191	2.89411706939922	0.00402649059712427	0.0386964278348734	-2.90807722192046	1	Gene
ENSG00000282164.2	ENSG00000282164	PEG13	0.0622370395071921	4.54786043784902	2.8938996621961097	0.004029217057436679	0.0387064352121552	-2.8128337608315497	1	Gene
ENSG00000147168.12	ENSG00000147168	IL2RG	-0.279711868559211	-1.5614119389444199	-2.89309829172984	0.0040392814231997795	0.0387868959069715	-2.0095589506686	-1	Gene
ENSG00000115414.18	ENSG00000115414	FN1	0.0993113532892289	7.4047566002892395	2.8928017647905695	0.00404301129192611	0.0388064882424784	-2.96819119797526	1	Gene
ENSG00000183161.4	ENSG00000183161	FANCF	-0.0589822328075301	3.04715060617066	-2.89249384094549	0.00404688783887012	0.0388274715000033	-2.53419591157736	-1	Gene
ENSG00000117707.15	ENSG00000117707	PROX1	-0.0989140266460899	5.27065243477843	-2.8923312136574	0.00404893656999149	0.0388309077562148	-2.89090324259838	-1	Gene
ENSG00000226549.3	ENSG00000226549	SCDP1	-0.20051696419748602	-0.585355545205739	-2.89184451775289	0.0040550734716663	0.0388735319577226	-2.0369879459085802	-1	Gene
ENSG00000178971.13	ENSG00000178971	CTC1	-0.0490661675499241	4.554635056621151	-2.89155961187261	0.004058669871925089	0.0388808426519271	-2.81439173102184	-1	Gene
ENSG00000110400.10	ENSG00000110400	NECTIN1	-0.0955310455639482	4.96862516102972	-2.8914267002942298	0.004060348624463	0.0388808426519271	-2.8629461173979998	-1	Gene
ENSG00000165898.13	ENSG00000165898	ISCA2	0.047031077377135994	3.8765596252974905	2.8913819221190797	0.00406091434202504	0.0388808426519271	-2.70296889783884	1	Gene
ENSG00000237585.1	ENSG00000237585	LINC00407	-0.138205872339981	-0.24696178837123003	-2.8898503838491703	0.00408030675449319	0.0390502357683142	-2.0608284017078997	-1	Gene
ENSG00000158859.9	ENSG00000158859	ADAMTS4	-0.153976655540953	5.6136356125194595	-2.88952623535604	0.00408442194346624	0.0390598357750359	-2.91573534474477	-1	Gene
ENSG00000165164.13	ENSG00000165164	CFAP47	0.2434336664853	3.60611325705455	2.88949881898285	0.00408477017820769	0.0390598357750359	-2.66343687999853	1	Gene
ENSG00000135473.14	ENSG00000135473	PAN2	-0.0578486239880382	5.323557254502201	-2.8893696283735197	0.00408641148362624	0.0390598357750359	-2.90960839346001	-1	Gene
ENSG00000258086.1	ENSG00000258086		-0.26057581405681196	-2.11619370850751	-2.88921504751427	0.00408837614983441	0.0390623593117914	-2.04090613975975	-1	Gene
ENSG00000215769.8	ENSG00000215769		-0.0767195932013358	2.14722720560823	-2.88864638547857	0.0040956110459057895	0.0391152141843701	-2.37172699888567	-1	Gene
ENSG00000242802.6	ENSG00000242802	AP5Z1	-0.0645853597316526	3.84166501764419	-2.8882544951693396	0.004100603722642771	0.0391466196614222	-2.6996352402105295	-1	Gene
ENSG00000198513.11	ENSG00000198513	ATL1	-0.0437902713153016	6.47827405974393	-2.8881032241788502	0.0041025323958218	0.039148760531628995	-2.9595963397769	-1	Gene
ENSG00000272121.1	ENSG00000272121		0.163099228072945	-0.994063067670628	2.8879689880152797	0.00410424457068687	0.0391488345282835	-2.0294090532247	1	Gene
ENSG00000119922.9	ENSG00000119922	IFIT2	-0.12013330285020098	4.69958991280045	-2.88686286643052	0.00411837789645525	0.0392612955087888	-2.84299771450983	-1	Gene
ENSG00000182134.15	ENSG00000182134	TDRKH	0.0472708529431462	4.16157424924614	2.88677884567631	0.00411945327076411	0.0392612955087888	-2.7681441168032497	1	Gene
ENSG00000174473.15	ENSG00000174473	GALNTL6	0.108788589357995	2.93328497756518	2.8864934727358995	0.00412310764453981	0.0392798255858294	-2.5420953327241804	1	Gene
ENSG00000113387.11	ENSG00000113387	SUB1	0.0414910331955969	7.504471682627241	2.88617325770244	0.00412721170878736	0.0393026226115824	-2.98121219378187	1	Gene
ENSG00000136717.14	ENSG00000136717	BIN1	-0.06673664703614701	7.412948155653759	-2.8836477824944597	0.00415971034176414	0.0395956845586326	-2.99362269760044	-1	Gene
ENSG00000095209.11	ENSG00000095209	TMEM38B	-0.0697621040529577	3.9132926123813703	-2.88344947510263	0.00416227207047523	0.0396036566639377	-2.7242962074324	-1	Gene
ENSG00000072210.18	ENSG00000072210	ALDH3A2	0.0625042151812605	6.74240307537904	2.8826527263811297	0.00417257893815645	0.0396790483866558	-2.9903149489736496	1	Gene
ENSG00000122367.19	ENSG00000122367	LDB3	-0.0974705314643327	5.0391729187589	-2.88256998603531	0.0041736506117880795	0.0396790483866558	-2.89250614394601	-1	Gene
ENSG00000269916.1	ENSG00000269916		0.37882396617568204	-1.54163634861076	2.88206191845617	0.00418023672837308	0.0397252202788586	-2.03591262214956	1	Gene
ENSG00000280336.1	ENSG00000280336		0.16788279974450498	-1.02800721441704	2.88154665441098	0.00418692580069869	0.0397723319752887	-2.04393260176973	1	Gene
ENSG00000108551.4	ENSG00000108551	RASD1	0.171923412693328	4.1464419087843005	2.8808854727121602	0.00419552343303118	0.0398237445667587	-2.78836810498835	1	Gene
ENSG00000145012.12	ENSG00000145012	LPP	0.0545622251263847	6.350703608938709	2.88072855965645	0.00419756620102119	0.0398237445667587	-2.98995827193668	1	Gene
ENSG00000196338.12	ENSG00000196338	NLGN3	-0.0522172835825147	5.9825964480571905	-2.8806294119649904	0.00419885741931373	0.0398237445667587	-2.97765128340675	-1	Gene
ENSG00000142920.16	ENSG00000142920	AZIN2	-0.0616046112328703	4.79427351782933	-2.88059748094599	0.004199273339748779	0.0398237445667587	-2.8771617672623395	-1	Gene
ENSG00000137714.2	ENSG00000137714	FDX1	0.0428689390546052	3.9055404585496496	2.8800884202521004	0.00420590922648629	0.0398702142068359	-2.7383526849045	1	Gene
ENSG00000139547.7	ENSG00000139547	RDH16	-0.120432641019664	0.114202772752845	-2.8794759836573602	0.00421390533107006	0.0399295344675529	-2.12077799922114	-1	Gene
ENSG00000145284.11	ENSG00000145284	SCD5	-0.0505899017204258	8.50296268604402	-2.87837835843421	0.00422827081331431	0.040049134973615	-3.00541764599293	-1	Gene
ENSG00000136021.18	ENSG00000136021	SCYL2	0.0359876606954876	5.7747047953503605	2.8781507551173995	0.00423125521351642	0.0400608825223655	-2.9715539101979704	1	Gene
ENSG00000162931.11	ENSG00000162931	TRIM17	-0.0912971728547791	3.90079078191616	-2.87747924176396	0.004240071472092839	0.0401225180247369	-2.74376543081758	-1	Gene
ENSG00000069535.13	ENSG00000069535	MAOB	0.0969735826815178	6.55525041752633	2.87738890172166	0.0042412588168427605	0.0401225180247369	-3.00251147648228	1	Gene
ENSG00000040199.18	ENSG00000040199	PHLPP2	0.0350458300631146	5.85242141793576	2.87715254014686	0.00424436676412595	0.0401353891334742	-2.9804515245318597	1	Gene
ENSG00000136824.18	ENSG00000136824	SMC2	-0.0678516356072622	4.60758612834795	-2.87678994933434	0.004249138546274771	0.0401592862121751	-2.86172494601615	-1	Gene
ENSG00000142303.13	ENSG00000142303	ADAMTS10	0.10596221125255599	2.6594097375764902	2.87660293343629	0.004251601629523889	0.0401592862121751	-2.50487890859276	1	Gene
ENSG00000106236.3	ENSG00000106236	NPTX2	0.269867535337362	2.85848172361723	2.8765621341591903	0.00425213914702468	0.0401592862121751	-2.56068829219117	1	Gene
ENSG00000242372.6	ENSG00000242372	EIF6	-0.0506541506119919	4.09002272009863	-2.8753528784303795	0.00426809883104655	0.0402862400355577	-2.78489671152788	-1	Gene
ENSG00000136141.14	ENSG00000136141	LRCH1	0.0567789668564493	3.82702953182083	2.8752779797423305	0.00426908913085234	0.0402862400355577	-2.73584395940881	1	Gene
ENSG00000168522.12	ENSG00000168522	FNTA	-0.0518916664516912	5.35972955856563	-2.87411120330512	0.00428454312205629	0.0404154706244398	-2.95410780116162	-1	Gene
ENSG00000157306.14	ENSG00000157306		-0.0793315117563266	1.9866740949008	-2.87365607188196	0.004290585148813479	0.0404549531805475	-2.3870541360344704	-1	Gene
ENSG00000088833.17	ENSG00000088833	NSFL1C	-0.0317646462217692	5.5978099837647	-2.87353066474954	0.004292251334450529	0.0404549531805475	-2.97678030782629	-1	Gene
ENSG00000168575.9	ENSG00000168575	SLC20A2	-0.054698673880874	6.17884693949221	-2.87144707263157	0.00432002071725762	0.040699981892818	-3.00976450164309	-1	Gene
ENSG00000144136.10	ENSG00000144136	SLC20A1	-0.0519266450463599	4.822676291866929	-2.87105548088507	0.00432525793522801	0.0407326156269997	-2.9083464934119303	-1	Gene
ENSG00000138750.14	ENSG00000138750	NUP54	-0.0461111607720731	4.56480531109419	-2.87024507112945	0.00433611486207194	0.0408181238798895	-2.87399752426395	-1	Gene
ENSG00000170915.8	ENSG00000170915	PAQR8	-0.0973701138056187	7.45220744577934	-2.87001698508819	0.00433917496364138	0.0408301965341577	-3.0321654990676303	-1	Gene
ENSG00000141101.12	ENSG00000141101	NOB1	0.0494217813800713	4.57411323416016	2.86988169525507	0.00434099099958954	0.0408305578499477	-2.88098348375342	1	Gene
ENSG00000270689.1	ENSG00000270689	BUD13P1	-0.13872010401708	0.711900089106282	-2.86974146498224	0.004342874082706429	0.0408315492450609	-2.21141929573656	-1	Gene
ENSG00000163082.9	ENSG00000163082	SGPP2	0.0801767082912983	4.73396628643913	2.8695777741834503	0.0043450731461706	0.0408355094494241	-2.9035039346592497	1	Gene
ENSG00000154102.10	ENSG00000154102	C16orf74	-0.138050325438175	0.251631643926021	-2.86935418720586	0.00434807850773746	0.0408470409996817	-2.15915405308752	-1	Gene
ENSG00000167588.12	ENSG00000167588	GPD1	-0.17771444947540196	3.48245621834286	-2.86895788294887	0.0043534101113418796	0.040880407541868995	-2.69282569387106	-1	Gene
ENSG00000170275.14	ENSG00000170275	CRTAP	-0.0565160260180538	6.48084920848248	-2.8685370586799706	0.00435907810383784	0.0409169043592363	-3.02668103647393	-1	Gene
ENSG00000135069.13	ENSG00000135069	PSAT1	-0.0758840427243514	6.563858993632519	-2.86820225230459	0.00436359233638169	0.0409274607357839	-3.0273061872761	-1	Gene
ENSG00000266964.5	ENSG00000266964	FXYD1	-0.126298087552474	1.11549895541292	-2.8681893459631	0.00436376643919782	0.0409274607357839	-2.26789727845471	-1	Gene
ENSG00000140937.13	ENSG00000140937	CDH11	0.0561678409575962	6.70134303484367	2.86794882286735	0.00436701218326524	0.0409401448133447	-3.03153426868065	1	Gene
ENSG00000158805.11	ENSG00000158805	ZNF276	-0.0559693240445792	4.93782773158163	-2.8678250231298597	0.00436868365786529	0.0409401448133447	-2.9310322228618904	-1	Gene
ENSG00000279499.1	ENSG00000279499		0.12859089742620802	-0.279161261287493	2.86752336279088	0.00437275894479263	0.0409616232475293	-2.12427966364007	1	Gene
ENSG00000138190.16	ENSG00000138190	EXOC6	0.043302559850207	5.50869599327357	2.86709713443515	0.00437852298423827	0.040998897034231	-2.97986937723671	1	Gene
ENSG00000099968.17	ENSG00000099968	BCL2L13	0.051244130340085	6.6564552212977	2.8668317809052497	0.00438211494720841	0.0410158101965892	-3.03415065675765	1	Gene
ENSG00000172345.13	ENSG00000172345	STARD5	-0.130990505239104	2.34449591617099	-2.8658073201040604	0.00439600775690006	0.0411290843862475	-2.47209367086088	-1	Gene
ENSG00000136158.11	ENSG00000136158	SPRY2	-0.0870422008033115	4.97633031968554	-2.86535120928033	0.004402206004596371	0.0411551330265628	-2.94023627713588	-1	Gene
ENSG00000102385.12	ENSG00000102385	DRP2	0.0773561199253621	5.94522318712742	2.8653387480669505	0.00440237545588684	0.0411551330265628	-3.01138344755705	1	Gene
ENSG00000103316.10	ENSG00000103316	CRYM	0.19050657332920498	6.259146271935131	2.86479134755114	0.00440982503108069	0.0412039404321023	-3.01584289227947	1	Gene
ENSG00000255622.3	ENSG00000255622	PCDHB17P	0.107988245865747	0.8771769747741041	2.8646915667287702	0.0044111841840106	0.0412039404321023	-2.25430985441887	1	Gene
ENSG00000113282.13	ENSG00000113282	CLINT1	0.0323761459558367	5.75048994170336	2.86431170580647	0.00441636190425739	0.04123553519467	-3.0082311846849104	1	Gene
ENSG00000115616.2	ENSG00000115616	SLC9A2	0.125449510468602	1.8098723693311798	2.8641117724415697	0.00441908933047986	0.0412442352018658	-2.39557140928481	1	Gene
ENSG00000008083.13	ENSG00000008083	JARID2	0.0635280901810922	5.07347540465733	2.8636062563442897	0.00442599225567089	0.0412918830708793	-2.9632939983592896	1	Gene
ENSG00000220515.2	ENSG00000220515	PGAM1P10	-0.195191212005958	-1.12145329184839	-2.8625407212026697	0.00444057450179306	0.0414033408711031	-2.09202842235641	-1	Gene
ENSG00000124613.8	ENSG00000124613	ZNF391	0.0749533709841298	3.07045928273075	2.8624661182996	0.0044415971059919	0.0414033408711031	-2.6258012272078703	1	Gene
ENSG00000160191.17	ENSG00000160191	PDE9A	0.0812502837083239	4.6101602769109205	2.8623384993933	0.00444334691311198	0.0414033408711031	-2.90755820832743	1	Gene
ENSG00000138193.15	ENSG00000138193	PLCE1	0.11026692925214	4.588671848859629	2.86217001423267	0.00444565800587115	0.0414080773466563	-2.90589900801513	1	Gene
ENSG00000168496.3	ENSG00000168496	FEN1	-0.0783282684434803	3.0915386371095197	-2.8619436339458297	0.00444876496182234	0.0414202198654631	-2.6365693928526204	-1	Gene
ENSG00000248508.6	ENSG00000248508	SRP14-AS1	-0.0951069297954603	3.07992132802985	-2.86136928659029	0.00445665645782831	0.0414768809480788	-2.62088139122622	-1	Gene
ENSG00000108669.16	ENSG00000108669	CYTH1	-0.054955635729147995	6.5054095883499095	-2.86077390924405	0.00446485034667097	0.0415321240903552	-3.04837000055075	-1	Gene
ENSG00000166479.9	ENSG00000166479	TMX3	0.0336623745718755	5.7269416943036795	2.8606753093671604	0.00446620865092853	0.0415321240903552	-3.01743803102635	1	Gene
ENSG00000135801.9	ENSG00000135801	TAF5L	-0.0453472441495893	4.2766383017912695	-2.86003838368666	0.00447499195137724	0.0415969607977271	-2.85839508101499	-1	Gene
ENSG00000187800.13	ENSG00000187800	PEAR1	-0.10820616532923	1.91603734262419	-2.85906266079819	0.00448847779498988	0.0416929477038649	-2.41547777608815	-1	Gene
ENSG00000174456.13	ENSG00000174456	C12orf76	-0.0615224123636765	5.472977263305191	-2.85902864775505	0.00448894856857755	0.0416929477038649	-3.0014106370843305	-1	Gene
ENSG00000099194.5	ENSG00000099194	SCD	-0.12398399902841901	9.75935110979285	-2.85880408396152	0.004492057877261879	0.0417049625637947	-3.04142795015522	-1	Gene
ENSG00000132613.14	ENSG00000132613	MTSS1L	-0.0656820784413862	7.82848856845108	-2.8581916806468	0.00450054716832961	0.0417628670895913	-3.06552367053811	-1	Gene
ENSG00000178922.16	ENSG00000178922	HYI	-0.0822159471421971	3.1778436076215804	-2.85809193484062	0.00450193125141835	0.0417628670895913	-2.6515472893610696	-1	Gene
ENSG00000070159.13	ENSG00000070159	PTPN3	0.271262249434273	0.8679623103255409	2.8574960703400003	0.00451020759713454	0.0418227526437559	-2.27451863855553	1	Gene
ENSG00000261474.1	ENSG00000261474		-0.0978081310282908	0.985225069987237	-2.85735710227567	0.00451213980326651	0.0418237849641761	-2.27844296783223	-1	Gene
ENSG00000141542.10	ENSG00000141542	RAB40B	0.0492530573418692	6.58830270860574	2.85693532058041	0.00451800884979714	0.0418597978446706	-3.05903147012436	1	Gene
ENSG00000130304.16	ENSG00000130304	SLC27A1	-0.0696837012494278	4.90257275080456	-2.85681603668167	0.0045196699314198705	0.0418597978446706	-2.9577827699783903	-1	Gene
ENSG00000131507.10	ENSG00000131507	NDFIP1	0.04540793196320401	7.61944473897292	2.8561758216121502	0.0045285947077952395	0.0419119627642621	-3.0691450218608303	1	Gene
ENSG00000248127.1	ENSG00000248127		0.22798237918335798	-1.5090262526717202	2.8560515359806002	0.0045303291409326705	0.0419119627642621	-2.1000058017149903	1	Gene
ENSG00000234233.1	ENSG00000234233	KCNH1-IT1	0.134835799615723	0.10324897793337598	2.8560194921218103	0.00453077641793995	0.0419119627642621	-2.18864740347841	1	Gene
ENSG00000112183.14	ENSG00000112183	RBM24	0.0842320519578835	3.2816799188165895	2.85575131639786	0.00453452126350725	0.0419297177542263	-2.69153404676554	1	Gene
ENSG00000244617.2	ENSG00000244617	ASPRV1	-0.0827562686767137	2.19607926333256	-2.8552526096254103	0.00454149276509564	0.0419732138964042	-2.46879521082038	-1	Gene
ENSG00000227695.5	ENSG00000227695	DNMBP-AS1	0.32702388813585603	-0.9980789099365641	2.85513540479986	0.0045431326041358395	0.0419732138964042	-2.11153622129362	1	Gene
ENSG00000232187.1	ENSG00000232187	FTH1P7	-0.0931550096268773	3.1115105021945095	-2.85502288911624	0.00454470734295604	0.0419732138964042	-2.64523172075864	-1	Gene
ENSG00000151929.9	ENSG00000151929	BAG3	0.17758260909969	5.050961897614269	2.85476794896487	0.00454827725267665	0.041989300730197	-2.97044501679886	1	Gene
ENSG00000177666.16	ENSG00000177666	PNPLA2	-0.067319457923953	3.7711829877253997	-2.85438110355204	0.00455369909408236	0.0420013281225898	-2.78235971938162	-1	Gene
ENSG00000213424.8	ENSG00000213424	KRT222	0.0891543241000561	3.7389581846418705	2.8543531523867	0.00455409107193446	0.0420013281225898	-2.7962127178979506	1	Gene
ENSG00000007933.12	ENSG00000007933	FMO3	-0.20427008662579899	-0.30638004127993895	-2.8542836497539104	0.00455506588677657	0.0420013281225898	-2.14998618406532	-1	Gene
ENSG00000105426.15	ENSG00000105426	PTPRS	0.0653354861455675	3.55946498903139	2.85350020543794	0.0045660672819782	0.0420858745584901	-2.7449628098734804	1	Gene
ENSG00000122965.10	ENSG00000122965	RBM19	-0.0419684330919014	5.18821986616367	-2.8527533351822503	0.00457657758388211	0.042165828529558	-3.0026043825949595	-1	Gene
ENSG00000135063.17	ENSG00000135063	FAM189A2	0.12244666351282402	4.07831436855777	2.85189259829212	0.00458871755362104	0.0422607271407865	-2.8516151043167994	1	Gene
ENSG00000130988.12	ENSG00000130988	RGN	-0.0781583058735194	3.85926535145666	-2.85150760525113	0.00459415702871558	0.0422938648467207	-2.8030970346646296	-1	Gene
ENSG00000202191.1	ENSG00000202191	SNORD113-1	0.15156256693805498	-0.0245108193027452	2.85100348447606	0.00460128849638473	0.0423425462634058	-2.19824528314231	1	Gene
ENSG00000186376.14	ENSG00000186376	ZNF75D	-0.0410881323459513	3.8195045167284305	-2.8504860413542796	0.00460861889364307	0.0423930185695185	-2.8014377277586204	-1	Gene
ENSG00000136048.13	ENSG00000136048	DRAM1	0.10272167709917801	1.4953587230739098	2.85000977572512	0.0046153753297449	0.0424299626930009	-2.3809106052656097	1	Gene
ENSG00000187048.12	ENSG00000187048	CYP4A11	-0.259723133695343	-2.2071452172866897	-2.8499425529764197	0.00461632969523311	0.0424299626930009	-2.13120988500968	-1	Gene
ENSG00000115539.13	ENSG00000115539	PDCL3	-0.057033697431540006	2.93514319261078	-2.84972455698737	0.00461942583220699	0.0424414367759849	-2.6298995966814	-1	Gene
ENSG00000118432.12	ENSG00000118432	CNR1	0.10595898393042098	7.556475429595831	2.84781843919626	0.00464657843347982	0.0426582664699339	-3.08506707316217	1	Gene
ENSG00000198853.11	ENSG00000198853	RUSC2	-0.0371626419057869	6.732073059859481	-2.84780709203156	0.0046467405071084706	0.0426582664699339	-3.08862356929147	-1	Gene
ENSG00000142910.15	ENSG00000142910	TINAGL1	-0.122029951138143	2.58799971111727	-2.8475904250607202	0.004649836187208421	0.042669631395921	-2.57004046687381	-1	Gene
ENSG00000223547.9	ENSG00000223547	ZNF844	0.0775746773182938	4.729470814866731	2.8471406823119403	0.00465626797793288	0.0427063465454981	-2.96455984705834	1	Gene
ENSG00000159128.14	ENSG00000159128	IFNGR2	0.0534065267464157	4.74275287681354	2.8469395821734302	0.0046591465356892	0.0427063465454981	-2.96596221019593	1	Gene
ENSG00000114054.13	ENSG00000114054	PCCB	-0.0567632598880753	5.52910932044374	-2.8469208286564602	0.00465941505694711	0.0427063465454981	-3.0430634827134297	-1	Gene
ENSG00000172531.14	ENSG00000172531	PPP1CA	-0.0448443745185902	5.767408747275191	-2.8461507708157794	0.00467045324681722	0.04278925699174899	-3.05857529539358	-1	Gene
ENSG00000204366.3	ENSG00000204366	ZBTB12	-0.0898292341988387	1.5922269989128501	-2.84602998948727	0.00467218670970902	0.04278925699174899	-2.39736605561028	-1	Gene
ENSG00000136014.11	ENSG00000136014	USP44	-0.117958301703703	0.762612934398299	-2.84573286775271	0.0046764535129244	0.0428083598829007	-2.28009246581117	-1	Gene
ENSG00000272746.1	ENSG00000272746		0.0989381351727377	1.02591357319785	2.8456252339621697	0.0046780000568627704	0.0428083598829007	-2.3260828035505297	1	Gene
ENSG00000178662.15	ENSG00000178662	CSRNP3	0.0682958268560841	7.85137638660429	2.8454689568911897	0.00468024636287865	0.0428118593026522	-3.0944221035892703	1	Gene
ENSG00000169946.13	ENSG00000169946	ZFPM2	-0.0700555224201942	3.72027525452384	-2.8436506693801804	0.0047064543527504206	0.04303445462911001	-2.7976169400349504	-1	Gene
ENSG00000230922.1	ENSG00000230922		0.165638124727604	0.233329456979843	2.8431077986670203	0.00471430486762513	0.0430772173456429	-2.2383958628200498	1	Gene
ENSG00000267193.5	ENSG00000267193		0.20948801944206896	-1.44541981298291	2.84306792258845	0.00471488198906989	0.0430772173456429	-2.13212161562071	1	Gene
ENSG00000141447.16	ENSG00000141447	OSBPL1A	-0.0627421047776934	7.060161108635301	-2.84253447650796	0.004722608664440121	0.0431306554328131	-3.10596967284263	-1	Gene
ENSG00000213973.8	ENSG00000213973	ZNF99	0.221145408078198	0.581346877881914	2.84198488171453	0.0047305812794406895	0.0431698015180005	-2.27863596398186	1	Gene
ENSG00000167257.10	ENSG00000167257	RNF214	-0.0372592762136417	4.65828864527706	-2.8418560018551897	0.00473245262555623	0.0431698015180005	-2.9692865842220004	-1	Gene
ENSG00000042286.14	ENSG00000042286	AIFM2	-0.0684502458382166	3.27250235975241	-2.84183832485761	0.004732709349468921	0.0431698015180005	-2.7167285276973794	-1	Gene
ENSG00000277883.1	ENSG00000277883	NLRP3P1	-0.12195976712576	1.21411090968715	-2.8416187143407297	0.00473589981942872	0.0431698015180005	-2.37291863423823	-1	Gene
ENSG00000214140.10	ENSG00000214140	PRCD	-0.15263394493926502	2.2779548657074	-2.8414369494260603	0.00473854195219274	0.0431698015180005	-2.5258011350282	-1	Gene
ENSG00000120159.11	ENSG00000120159	CAAP1	0.0427790310099408	3.7476730510602905	2.8414262190444703	0.00473869797076637	0.0431698015180005	-2.81542103286667	1	Gene
ENSG00000159761.14	ENSG00000159761	C16orf86	-0.0855933964209594	1.70183437857431	-2.84133315217527	0.00474005134870466	0.0431698015180005	-2.42799544365967	-1	Gene
ENSG00000141338.13	ENSG00000141338	ABCA8	-0.13252194100868	6.6359584158516	-2.84106018728047	0.0047440228290868795	0.0431888467543784	-3.09983064495704	-1	Gene
ENSG00000184634.15	ENSG00000184634	MED12	-0.0393703004082043	5.17647615170762	-2.84083763699767	0.0047472630437159795	0.0432012222072553	-3.0353798405749397	-1	Gene
ENSG00000128655.16	ENSG00000128655	PDE11A	-0.132426746586505	2.44343739742662	-2.83966508130102	0.00476436807200949	0.0433366260079109	-2.5623647701220698	-1	Gene
ENSG00000237943.6	ENSG00000237943	PRKCQ-AS1	-0.12280614404956	3.2598076795186604	-2.83950239384432	0.0047667457460682	0.0433366260079109	-2.7233947133287	-1	Gene
ENSG00000083812.11	ENSG00000083812	ZNF324	-0.0544446230942803	3.7004740535806	-2.83943011636233	0.0047678024259650295	0.0433366260079109	-2.8076574686106404	-1	Gene
ENSG00000179526.16	ENSG00000179526	SHARPIN	-0.0433160525714138	3.8056391390292696	-2.83921463161264	0.00477095402603235	0.043340208716656	-2.8292524662269996	-1	Gene
ENSG00000104388.14	ENSG00000104388	RAB2A	0.0290846955849695	7.06127439941463	2.83914516734203	0.00477197038810671	0.043340208716656	-3.11202256791738	1	Gene
ENSG00000134882.15	ENSG00000134882	UBAC2	0.0338898632760553	4.7358839492019005	2.83847438781851	0.00478179498375444	0.0434052805026381	-2.99103606905773	1	Gene
ENSG00000163069.12	ENSG00000163069	SGCB	-0.0397665951887669	6.467391599630081	-2.8383980263949704	0.0047829145784395	0.0434052805026381	-3.1090335773641606	-1	Gene
ENSG00000169756.16	ENSG00000169756	LIMS1	0.0780111171593652	4.61223781017674	2.83824141298096	0.00478521155570342	0.0434089748115924	-2.97207631014502	1	Gene
ENSG00000188732.10	ENSG00000188732	FAM221A	-0.11926756446954699	3.7593047512822597	-2.8376980897213797	0.00479318800161974	0.0434641670782486	-2.8211574342568397	-1	Gene
ENSG00000236279.6	ENSG00000236279	CLEC2L	0.12182093617757499	2.22942957688867	2.83654258808114	0.0048101919251197205	0.043601143775877996	-2.5467028909139304	1	Gene
ENSG00000142327.11	ENSG00000142327	RNPEPL1	-0.0545900810088574	4.05380371104508	-2.83621325622568	0.00481504827355901	0.0436170980974587	-2.8843450735496496	-1	Gene
ENSG00000164050.12	ENSG00000164050	PLXNB1	-0.0582397038467498	7.43470393328961	-2.83608951750321	0.00481687408355008	0.0436170980974587	-3.1264332459916	-1	Gene
ENSG00000227811.2	ENSG00000227811	FAM212B-AS1	0.14854875291165198	0.5606692515086279	2.83590223110886	0.00481963875911124	0.0436170980974587	-2.2984654939718	1	Gene
ENSG00000275832.4	ENSG00000275832	ARHGAP23	-0.0596428223660122	6.45470693119225	-2.83578498998191	0.0048213701773205395	0.0436170980974587	-3.1149658185369598	-1	Gene
ENSG00000152315.4	ENSG00000152315	KCNK13	0.18757002748150603	-0.0728391631360494	2.8357798009097896	0.004821446822649999	0.0436170980974587	-2.23050025263435	1	Gene
ENSG00000181827.14	ENSG00000181827	RFX7	0.0450869035496165	5.11584052722821	2.8342753570242296	0.00484371499184192	0.0438012951368571	-3.04878653143389	1	Gene
ENSG00000226137.5	ENSG00000226137	BAIAP2-AS1	0.07007565972323401	6.321144240177911	2.83361511606099	0.00485351707642207	0.0438716478903523	-3.1160000469484705	1	Gene
ENSG00000125337.16	ENSG00000125337	KIF25	-0.320331986407492	-0.22649605327038	-2.83349414824461	0.00485531494350105	0.0438716478903523	-2.2061259116890697	-1	Gene
ENSG00000283294.1	ENSG00000283294		-0.179826464601869	-0.395831831047007	-2.83276876629502	0.00486610852632813	0.0439518862529418	-2.20819617765297	-1	Gene
ENSG00000141428.16	ENSG00000141428	C18orf21	0.05280825367889799	2.68810018851776	2.83233610715818	0.0048725568066037605	0.0439928291237743	-2.63210602206646	1	Gene
ENSG00000113209.8	ENSG00000113209	PCDHB5	0.0785196162232506	2.99397185315146	2.8311772777425297	0.0048898660601587795	0.0441317617036492	-2.69505291904541	1	Gene
ENSG00000242256.3	ENSG00000242256	RN7SL57P	-0.245898169261432	-2.2365548796577204	-2.83048319256816	0.00490026022569925	0.0442081999701831	-2.18282520785956	-1	Gene
ENSG00000136144.11	ENSG00000136144	RCBTB1	-0.0659143276485472	5.86669753406258	-2.82931506161682	0.00491779870355538	0.0443370545304153	-3.11140215617473	-1	Gene
ENSG00000172346.14	ENSG00000172346	CSDC2	0.13322537043772	4.07508208905286	2.8292586913296605	0.00491864649483636	0.0443370545304153	-2.9099865547744197	1	Gene
ENSG00000138134.11	ENSG00000138134	STAMBPL1	0.0661075532608934	3.9062912572813	2.82914651306556	0.00492033401532625	0.0443370545304153	-2.88209329598522	1	Gene
ENSG00000106113.18	ENSG00000106113	CRHR2	-0.153030595893799	0.310577902630708	-2.8282936160879504	0.00493318152389458	0.0444353907538567	-2.2802634521207903	-1	Gene
ENSG00000126012.11	ENSG00000126012	KDM5C	-0.0316495617266244	6.41323402565444	-2.82799893729316	0.0049376274575695794	0.0444580027726051	-3.13740143952715	-1	Gene
ENSG00000259071.1	ENSG00000259071		0.14628534750403602	-0.238013587215323	2.82758137345729	0.004943933636683879	0.0444973400082257	-2.2261846901880897	1	Gene
ENSG00000214629.3	ENSG00000214629	RPSAP6	-0.17206558820691198	-1.0587289251138499	-2.8273956140843906	0.00494674138235759	0.0445051714889822	-2.17811394967808	-1	Gene
ENSG00000095539.15	ENSG00000095539	SEMA4G	-0.0865475218718812	2.45534137544935	-2.82683515667646	0.00495522145111726	0.0445640099885327	-2.5948590404926097	-1	Gene
ENSG00000150556.16	ENSG00000150556	LYPD6B	-0.26674697084069604	-2.0820282311514	-2.82625169714241	0.00496406357827151	0.0446096779775148	-2.18429802121166	-1	Gene
ENSG00000117114.19	ENSG00000117114	ADGRL2	0.0663950732353728	5.58136254592923	2.82624377292854	0.00496418376553302	0.0446096779775148	-3.1044333180173598	1	Gene
ENSG00000144712.11	ENSG00000144712	CAND2	-0.0581563437837885	4.31397032401432	-2.82593861349027	0.00496881415660517	0.0446338257188362	-2.9619801273016697	-1	Gene
ENSG00000101210.10	ENSG00000101210	EEF1A2	0.0769263387385728	7.66193416813578	2.82571891149854	0.00497215027157572	0.0446463329115804	-3.15102866505115	1	Gene
ENSG00000180644.6	ENSG00000180644	PRF1	-0.3628247377088039	-1.238826050597	-2.8252419067899104	0.00497940046056401	0.0446939621643981	-2.17769555897755	-1	Gene
ENSG00000182220.14	ENSG00000182220	ATP6AP2	0.0384901536107423	6.8614941092278805	2.82474914660918	0.00498690020169196	0.0447437932549463	-3.14942726858707	1	Gene
ENSG00000174482.10	ENSG00000174482	LINGO2	-0.135793639102289	1.66383855816858	-2.8241209272093797	0.0049964764847988	0.0448122094413681	-2.47090891369402	-1	Gene
ENSG00000110583.12	ENSG00000110583	NAA40	-0.0435084337944186	3.9736729971295697	-2.8236362521310894	0.00500387605092263	0.0448457259511961	-2.90502341518952	-1	Gene
ENSG00000078304.19	ENSG00000078304	PPP2R5C	0.0282246646046375	7.311387358634209	2.82362038892178	0.0050041184036273	0.0448457259511961	-3.15979732016871	1	Gene
ENSG00000135925.8	ENSG00000135925	WNT10A	0.159834463821043	0.201559215561492	2.8226822520006203	0.005018469903845721	0.0449568000083589	-2.2864268119997297	1	Gene
ENSG00000239407.5	ENSG00000239407		0.0533772508491324	3.02508358093528	2.8225068718072004	0.00502115698974703	0.0449633352426899	-2.7200407477356703	1	Gene
ENSG00000178568.14	ENSG00000178568	ERBB4	0.0456001224487806	7.83864146771451	2.8216676876183504	0.00503403262789235	0.0450610660288618	-3.16585850588959	1	Gene
ENSG00000188706.12	ENSG00000188706	ZDHHC9	-0.0967334048506776	6.1491682042222	-2.8207431766941804	0.00504825212903007	0.0451707452869855	-3.14433146327547	-1	Gene
ENSG00000124444.15	ENSG00000124444	ZNF576	-0.0509962080884102	3.5110791898724503	-2.8204042960787796	0.00505347342915605	0.0451998563840675	-2.82588209376356	-1	Gene
ENSG00000165521.15	ENSG00000165521	EML5	0.0488069486862081	5.93109101773679	2.8202260641554098	0.00505622150249881	0.0452059003900012	-3.1390878547678596	1	Gene
ENSG00000138030.12	ENSG00000138030	KHK	-0.0633117233756866	2.93882969326887	-2.82010522603367	0.0050580854195787	0.0452059003900012	-2.71320383715194	-1	Gene
ENSG00000141639.11	ENSG00000141639	MAPK4	0.0682214307133991	7.7171387302105305	2.81982852256114	0.00506235589496605	0.045214350088824996	-3.17161050099974	1	Gene
ENSG00000164867.10	ENSG00000164867	NOS3	-0.16312334722856198	2.29259073214498	-2.81977957569633	0.00506311165207059	0.045214350088824996	-2.59042367703352	-1	Gene
ENSG00000078237.6	ENSG00000078237	TIGAR	0.0681904767100569	2.98578691920896	2.8196138734525604	0.00506567091422966	0.045214350088824996	-2.72381852363007	1	Gene
ENSG00000119929.12	ENSG00000119929	CUTC	-0.0572109559486398	3.6446773190882795	-2.8194773017404504	0.0050677811395273605	0.045214350088824996	-2.8546579916998795	-1	Gene
ENSG00000188092.14	ENSG00000188092	GPR89B	-0.11302210021014301	2.3907285914402596	-2.81940663662088	0.00506887332834362	0.045214350088824996	-2.59802871318641	-1	Gene
ENSG00000139437.17	ENSG00000139437	TCHP	-0.0528668489610415	4.18998597515988	-2.8185551562856204	0.00508205047953761	0.0453142924939827	-2.95589808935469	-1	Gene
ENSG00000103343.12	ENSG00000103343	ZNF174	-0.0483184845953394	2.8976562471292104	-2.81790433547009	0.00509214326341038	0.0453852294669487	-2.71037169832574	-1	Gene
ENSG00000147485.12	ENSG00000147485	PXDNL	0.111722622739319	0.403767239553767	2.81778743785386	0.005093958011484771	0.0453852294669487	-2.3162661987800197	1	Gene
ENSG00000213585.10	ENSG00000213585	VDAC1	0.0470992866079058	7.153769585790809	2.81698024397488	0.00510650512094441	0.0454649678977052	-3.17267715596566	1	Gene
ENSG00000183023.18	ENSG00000183023	SLC8A1	0.0823030846736269	8.889374381446089	2.81695702053027	0.00510686652340456	0.0454649678977052	-3.16876222952758	1	Gene
ENSG00000164707.15	ENSG00000164707	SLC13A4	0.33192076340943893	-0.96781405542322	2.8159296261513598	0.00512287804645365	0.0455898434130159	-2.21259789023795	1	Gene
ENSG00000127603.23	ENSG00000127603	MACF1	0.0409593875680386	10.151375141670801	2.81559045691473	0.00512817385419824	0.0456192971561113	-3.15233712275456	1	Gene
ENSG00000122507.20	ENSG00000122507	BBS9	-0.0469842425143128	5.59472733346354	-2.8151928982634002	0.00513438768155522	0.0456568914663731	-3.1369732619588304	-1	Gene
ENSG00000106080.10	ENSG00000106080	FKBP14	0.051375392611185	3.6917423191432595	2.81409290975784	0.00515161608222118	0.0457923644707965	-2.87928830655559	1	Gene
ENSG00000144560.13	ENSG00000144560	VGLL4	0.0472677412550791	5.193315119692089	2.81280498882663	0.0051718545971178205	0.0459176804862368	-3.1146502359330697	1	Gene
ENSG00000203616.2	ENSG00000203616	RHOT1P2	-0.3376084573582949	0.764091375921268	-2.8127840991872204	0.00517218345262904	0.0459176804862368	-2.3844445722112098	-1	Gene
ENSG00000173875.13	ENSG00000173875	ZNF791	0.0325130497059385	5.383383092869691	2.8126873999391298	0.00517370598941054	0.0459176804862368	-3.12889159944006	1	Gene
ENSG00000151090.17	ENSG00000151090	THRB	-0.0699126801400671	6.220123844591889	-2.81268711177638	0.00517371052716186	0.0459176804862368	-3.167094694535	-1	Gene
ENSG00000163655.15	ENSG00000163655	GMPS	0.0304680829174663	6.486234817424361	2.81241375605616	0.005178016736271811	0.0459370936571892	-3.17943283823025	1	Gene
ENSG00000162636.15	ENSG00000162636	FAM102B	0.0718381464353864	4.6319686215006906	2.81229441190391	0.00517989780017067	0.0459370936571892	-3.0453282261837797	1	Gene
ENSG00000084774.13	ENSG00000084774	CAD	-0.0462370906942333	4.7281756031797695	-2.8118483967902406	0.00518693323532533	0.0459817327218014	-3.06265136609165	-1	Gene
ENSG00000127585.11	ENSG00000127585	FBXL16	-0.105730865944441	8.884561440995821	-2.81153944666642	0.005191811690734621	0.0459952433020282	-3.18622222856094	-1	Gene
ENSG00000183617.4	ENSG00000183617	MRPL54	-0.0507953482397567	3.80464020821979	-2.81149826570721	0.00519246227011011	0.0459952433020282	-2.9086521862563504	-1	Gene
ENSG00000162946.20	ENSG00000162946	DISC1	-0.0739055871773488	3.5532581716999	-2.8113514489017795	0.0051947822931156604	0.0459971070683035	-2.85165581293981	-1	Gene
ENSG00000230699.2	ENSG00000230699		0.234630236088331	-1.3332622748813998	2.81123153942576	0.00519667781976785	0.0459971070683035	-2.2101973501795	1	Gene
ENSG00000183337.16	ENSG00000183337	BCOR	0.0806036037993298	4.5277398714581	2.81101258999415	0.005200140587085529	0.0460100266351185	-3.03609427548573	1	Gene
ENSG00000110080.18	ENSG00000110080	ST3GAL4	-0.0988206975998265	3.94359982025964	-2.81055821478186	0.00520733338166938	0.0460559262393392	-2.93019533572497	-1	Gene
ENSG00000117697.14	ENSG00000117697	NSL1	-0.0354691162001761	5.167146506811201	-2.81026498147765	0.005211980077975929	0.0460620035572878	-3.11276523330729	-1	Gene
ENSG00000156959.8	ENSG00000156959	LHFPL4	0.0680567985884294	5.2705382844199695	2.8102617495276405	0.0052120313137442205	0.0460620035572878	-3.12449021962848	1	Gene
ENSG00000134755.14	ENSG00000134755	DSC2	0.10581715795038199	2.63599171846387	2.81002456829903	0.0052157925704925	0.0460676333338244	-2.6877885862368305	1	Gene
ENSG00000239911.2	ENSG00000239911	PRKAG2-AS1	0.12472814102690499	1.16810252962041	2.80996865412209	0.00521667962476718	0.0460676333338244	-2.4558038148847596	1	Gene
ENSG00000272551.1	ENSG00000272551		0.28478427378056603	-2.28636395855571	2.80895874137061	0.00523272503083789	0.0461915684985839	-2.22699352290788	1	Gene
ENSG00000132256.18	ENSG00000132256	TRIM5	0.0992730572405114	2.14546268938773	2.80799339417096	0.00524810421679892	0.0463095296794677	-2.5990873548499303	1	Gene
ENSG00000089723.9	ENSG00000089723	OTUB2	0.10778810456941001	1.28203180829011	2.80770633355691	0.00525268535254657	0.0463321543251314	-2.46604256690594	1	Gene
ENSG00000256546.1	ENSG00000256546		0.15743027518747799	-0.572113465698009	2.80754186437919	0.00525531171322939	0.0463375258123477	-2.25058759715396	1	Gene
ENSG00000224739.2	ENSG00000224739		-0.216482657047243	-1.5598974140629198	-2.80724140214683	0.0052601127833364	0.0463620608290306	-2.21840640171144	-1	Gene
ENSG00000165813.17	ENSG00000165813	CCDC186	0.0413247320680287	5.36204807735884	2.80686344386693	0.00526615780810223	0.0463848797680335	-3.1441564038124503	1	Gene
ENSG00000128731.15	ENSG00000128731	HERC2	0.0284294716299875	7.8764117134019	2.8068270219327403	0.005266740669381829	0.0463848797680335	-3.20707991145021	1	Gene
ENSG00000250889.2	ENSG00000250889	LINC01336	0.12793594803724698	0.10489125394861501	2.8063029856612904	0.00527513331671013	0.0464409877928382	-2.3161967590100603	1	Gene
ENSG00000241278.1	ENSG00000241278	ENPP7P4	0.14517893389515	0.35173437917773703	2.8055559223859103	0.0052871188010194	0.0465286711649864	-2.3480242379078	1	Gene
ENSG00000253305.2	ENSG00000253305	PCDHGB6	0.0788232866987065	3.11208649606519	2.80521452950406	0.00529260414334739	0.0465591055413811	-2.78758260740511	1	Gene
ENSG00000076928.17	ENSG00000076928	ARHGEF1	-0.0682279996643281	4.16605546775716	-2.80507637815841	0.00529482536149372	0.0465608130659071	-2.98700905157157	-1	Gene
ENSG00000196227.10	ENSG00000196227	FAM217B	0.0404841028692719	5.71544274786276	2.8047720974451695	0.00529972061446409	0.0465743573889269	-3.1717666813436	1	Gene
ENSG00000111196.9	ENSG00000111196	MAGOHB	0.0499915949779549	3.3554994082286798	2.8047070656869306	0.00530076737433329	0.0465743573889269	-2.83983429800707	1	Gene
ENSG00000213965.3	ENSG00000213965	NUDT19	0.061806684879697	2.635417905952	2.80447795520281	0.005304456661293371	0.0465743573889269	-2.6960188981302404	1	Gene
ENSG00000121005.8	ENSG00000121005	CRISPLD1	0.17927342640222896	3.3596627804265897	2.80447672844141	0.00530447642167411	0.0465743573889269	-2.85482995078506	1	Gene
ENSG00000198752.10	ENSG00000198752	CDC42BPB	-0.0283187035860381	7.54115751430498	-2.8035878158872496	0.0053188123749454	0.0466823849599239	-3.2164761859307904	-1	Gene
ENSG00000164611.12	ENSG00000164611	PTTG1	0.17651299343157803	-0.158981847886245	2.8023089905265297	0.0053394982875339106	0.0468299144433873	-2.30489607198551	1	Gene
ENSG00000127989.13	ENSG00000127989	MTERF1	0.050471860302639004	3.77849074359762	2.8021755573757003	0.00534166086133894	0.0468299144433873	-2.9279271844531602	1	Gene
ENSG00000164627.17	ENSG00000164627	KIF6	-0.0778668656763701	4.52117562976537	-2.80217081023727	0.00534173781364773	0.0468299144433873	-3.0522444053902	-1	Gene
ENSG00000174917.8	ENSG00000174917	C19orf70	-0.0467087942047614	4.59483297281764	-2.8019917671767205	0.00534464088070801	0.0468374881300962	-3.06348376255951	-1	Gene
ENSG00000113356.11	ENSG00000113356	POLR3G	-0.0806543637296117	2.2775646237853397	-2.80137391094393	0.00535467000812192	0.0469005590959668	-2.62946957941667	-1	Gene
ENSG00000101695.8	ENSG00000101695	RNF125	-0.124986951612505	3.0039787770827204	-2.80129687002028	0.00535592174272806	0.0469005590959668	-2.7779976191823703	-1	Gene
ENSG00000082701.14	ENSG00000082701	GSK3B	0.0338489902013757	6.90805073701847	2.8011015763039904	0.005359095997062829	0.0469104710200214	-3.2181080859030597	1	Gene
ENSG00000007314.11	ENSG00000007314	SCN4A	-0.248540333728004	-1.41903672182527	-2.80091174074559	0.00536218317062079	0.0469196134270434	-2.23370909999791	-1	Gene
ENSG00000155903.11	ENSG00000155903	RASA2	-0.03977117382335	4.70370166809571	-2.8006046123079105	0.005367181217485461	0.0469454628272747	-3.08641593618481	-1	Gene
ENSG00000186868.15	ENSG00000186868	MAPT	-0.0369607825987394	8.18062063470114	-2.80040750372779	0.0053703910837543	0.0469552691925395	-3.22376648814618	-1	Gene
ENSG00000100433.15	ENSG00000100433	KCNK10	-0.17146510406946697	3.25454068807202	-2.8002847525195	0.005372390937262999	0.0469552691925395	-2.8263466995107	-1	Gene
ENSG00000233098.8	ENSG00000233098	CCDC144NL-AS1	0.190411086762909	0.36298010312155105	2.80014450446269	0.0053746766744924394	0.0469573786749398	-2.36313349821597	1	Gene
ENSG00000144681.10	ENSG00000144681	STAC	-0.11708258743479902	0.617633996727311	-2.79993386691158	0.00537811126334978	0.0469695200029966	-2.3866309650284903	-1	Gene
ENSG00000166166.12	ENSG00000166166	TRMT61A	-0.0627750334501202	4.80615121201445	-2.79972779529998	0.0053814733269128105	0.0469810189455949	-3.1025498593221004	-1	Gene
ENSG00000263741.1	ENSG00000263741	MIR548AS	0.21916829692211198	-1.79666626161101	2.7995284454902705	0.0053847275372043	0.0469915679339079	-2.2374160497977797	1	Gene
ENSG00000164574.15	ENSG00000164574	GALNT10	0.0556440244960343	4.9686041814397	2.7987743192187597	0.00539705413092084	0.0470812519305434	-3.12848108070788	1	Gene
ENSG00000131055.4	ENSG00000131055	COX4I2	-0.20595050505965803	-0.670275117690974	-2.79848400068061	0.00540180635681495	0.0471048178472599	-2.26757682662906	-1	Gene
ENSG00000173175.14	ENSG00000173175	ADCY5	0.0669851873359107	8.81301337863406	2.7978373960742497	0.00541240426688264	0.0471619582279587	-3.22401311569402	1	Gene
ENSG00000263874.2	ENSG00000263874	LINC00672	-0.0540591530164346	4.24806882928685	-2.7978336585983596	0.005412465579211071	0.0471619582279587	-3.02384214621433	-1	Gene
ENSG00000104859.14	ENSG00000104859	CLASRP	-0.058405703798198004	4.01511457476588	-2.7976686790427	0.00541517265366201	0.0471676528941838	-2.979949218139	-1	Gene
ENSG00000119421.6	ENSG00000119421	NDUFA8	0.0441515653785175	5.39832811290581	2.79666481855023	0.00543167101479109	0.0472934236310601	-3.16466530175205	1	Gene
ENSG00000254664.1	ENSG00000254664		0.310891732183655	-2.18396143633266	2.79646941495613	0.0054348877486746	0.0473035000755236	-2.24877117436379	1	Gene
ENSG00000227039.6	ENSG00000227039	ITGB2-AS1	-0.209960302665638	0.229310022522425	-2.7953702261580498	0.00545301479184478	0.0474432942249556	-2.35514905280539	-1	Gene
ENSG00000159708.17	ENSG00000159708	LRRC36	0.12336651033446001	0.8480306316578821	2.7945592242113797	0.005466424373099321	0.0475419543452171	-2.44003309899454	1	Gene
ENSG00000250584.2	ENSG00000250584	LINC01511	0.290729970702128	-2.2683487785890097	2.7932673856204198	0.00548784611664982	0.0477101958566728	-2.261047418991	1	Gene
ENSG00000276644.4	ENSG00000276644	DACH1	0.0800441110189588	6.496046808438161	2.79305598324702	0.00549135890318345	0.0477226722085587	-3.2238478131667296	1	Gene
ENSG00000101004.14	ENSG00000101004	NINL	0.083528431250407	3.9832093196681404	2.79206892518794	0.0055077874257367	0.0478473409159403	-2.99605844954462	1	Gene
ENSG00000221947.7	ENSG00000221947	XKR9	0.0947735013573537	1.824211970746	2.7914068468614	0.0055188319520997	0.0479251610993489	-2.58680201532171	1	Gene
ENSG00000156804.7	ENSG00000156804	FBXO32	-0.0813771325582265	6.02327708443038	-2.7908338342262	0.0055284069164086	0.0479858046858985	-3.22547208610525	-1	Gene
ENSG00000167785.8	ENSG00000167785	ZNF558	0.0476567705979034	4.2615000492736295	2.7906570647582902	0.00553136374709132	0.0479858046858985	-3.04816904714786	1	Gene
ENSG00000160183.13	ENSG00000160183	TMPRSS3	0.19909792357522	0.691924446901995	2.7906098143238802	0.00553215434985773	0.0479858046858985	-2.4310288505622	1	Gene
ENSG00000105176.17	ENSG00000105176	URI1	-0.0386839140679076	6.26774904624948	-2.7904892571792104	0.00553417199760308	0.0479858046858985	-3.2354452598072703	-1	Gene
ENSG00000251348.1	ENSG00000251348	HSPD1P11	0.11759368831370098	1.02989722268827	2.78992264270895	0.00554366380721537	0.048049967542615	-2.47325696430602	1	Gene
ENSG00000146530.11	ENSG00000146530	VWDE	0.10865272913961699	2.24011654178919	2.78849742829121	0.0055676039539599795	0.0482319106717544	-2.69295170591009	1	Gene
ENSG00000146376.10	ENSG00000146376	ARHGAP18	0.12018566938290401	2.8944176104668395	2.78842311204566	0.00556885485225707	0.0482319106717544	-2.7966095620395297	1	Gene
ENSG00000185269.11	ENSG00000185269	NOTUM	-0.248577738647791	-0.8665892129979879	-2.7882786201722998	0.005571287682386739	0.0482337091594279	-2.28007579470835	-1	Gene
ENSG00000267072.2	ENSG00000267072		-0.12071002140784501	0.516157042326997	-2.78816137866021	0.0055732624018948	0.0482337091594279	-2.40356688866203	-1	Gene
ENSG00000176619.11	ENSG00000176619	LMNB2	-0.0498512804617845	3.91935006108307	-2.78772327748877	0.00558064703049738	0.0482678072894041	-2.99154705819037	-1	Gene
ENSG00000102804.14	ENSG00000102804	TSC22D1	0.0660514895513761	8.45170568784589	2.78767832767224	0.0055814052053052895	0.0482678072894041	-3.2557223826502297	1	Gene
ENSG00000151474.20	ENSG00000151474	FRMD4A	0.0518488932449731	5.75642451814829	2.78749660647687	0.00558447127327065	0.0482761462836859	-3.2254908229482595	1	Gene
ENSG00000185896.10	ENSG00000185896	LAMP1	-0.0619935538115477	6.444241875119519	-2.7873303393006004	0.00558727793189385	0.048282237327942	-3.24849853958521	-1	Gene
ENSG00000170558.8	ENSG00000170558	CDH2	0.0424941070698491	6.12023100346845	2.78682477289652	0.00559581995367034	0.048321503077974004	-3.2425434131370197	1	Gene
ENSG00000225968.7	ENSG00000225968	ELFN1	-0.11975230822638198	0.9822940665279009	-2.78681238826665	0.0055960293520575894	0.048321503077974004	-2.46735400141025	-1	Gene
ENSG00000176194.17	ENSG00000176194	CIDEA	-0.16477437392120903	1.21060254621408	-2.78621210249229	0.0056061874529626105	0.0483910257824496	-2.52304077340617	-1	Gene
ENSG00000135930.13	ENSG00000135930	EIF4E2	0.0306916253612681	5.47481109630565	2.7858402471911097	0.00561248840414104	0.0484090668557304	-3.20783057207891	1	Gene
ENSG00000122705.16	ENSG00000122705	CLTA	-0.0321937505298827	5.7081900238483	-2.7857493961016	0.00561402881719426	0.0484090668557304	-3.22118863510895	-1	Gene
ENSG00000114023.15	ENSG00000114023	FAM162A	0.0463882142421365	6.10618468215339	2.78565708629893	0.00561559435549263	0.0484090668557304	-3.23417664220779	1	Gene
ENSG00000101945.16	ENSG00000101945	SUV39H1	-0.0895445528584089	2.06402806670792	-2.78559144337205	0.00561670787454924	0.0484090668557304	-2.64058841688289	-1	Gene
ENSG00000163995.19	ENSG00000163995	ABLIM2	-0.0712954529851156	6.86747896277614	-2.7852148279883098	0.0056231003715298	0.0484459836585401	-3.25671841987159	-1	Gene
ENSG00000164694.16	ENSG00000164694	FNDC1	0.347108225063295	-0.0555945886495649	2.78486462202648	0.0056290505194832394	0.0484758471222991	-2.36126529635033	1	Gene
ENSG00000154059.9	ENSG00000154059	IMPACT	0.0441492616606828	5.130318836967651	2.78476244713673	0.0056307875885887	0.0484758471222991	-3.18007391507175	1	Gene
ENSG00000261643.1	ENSG00000261643		0.11077361917886099	1.45082770837311	2.78439428459508	0.00563705072511059	0.0485115841532653	-2.54682397285727	1	Gene
ENSG00000186047.9	ENSG00000186047	DLEU7	0.0789029726920508	2.21194911241389	2.7842413664038803	0.00563965400506868	0.048514565895637005	-2.6919921379368197	1	Gene
ENSG00000110841.13	ENSG00000110841	PPFIBP1	-0.0586060950355673	5.6459938888764905	-2.7841258337562595	0.00564162155545502	0.048514565895637005	-3.22642567012952	-1	Gene
ENSG00000117280.12	ENSG00000117280	RAB29	0.0688025188204534	4.422280970449981	2.7839138771081298	0.00564523284780717	0.0485164133081213	-3.09359193623028	1	Gene
ENSG00000149187.17	ENSG00000149187	CELF1	0.0373437197688148	7.760631657818941	2.7838652938644	0.00564606089828065	0.0485164133081213	-3.2692773754710798	1	Gene
ENSG00000162975.4	ENSG00000162975	KCNF1	0.0831209417212972	5.18351800704161	2.7836877314601405	0.0056490881992239395	0.0485242733163704	-3.18676557224157	1	Gene
ENSG00000135535.15	ENSG00000135535	CD164	0.0460551583843061	6.35548411058817	2.7820590864719503	0.00567692398997127	0.048745146589027996	-3.2601386151812703	1	Gene
ENSG00000124212.5	ENSG00000124212	PTGIS	0.10508747248608198	3.2674468240292995	2.7818763325115	0.0056800552462743705	0.0487538075305217	-2.8894565439334907	1	Gene
ENSG00000119782.13	ENSG00000119782	FKBP1B	0.0735712977326715	3.81889194452412	2.78100909536573	0.00569493558272545	0.0488576216311782	-3.0073205640563305	1	Gene
ENSG00000011258.15	ENSG00000011258	MBTD1	-0.0351475176186621	4.68319099552623	-2.78085309291767	0.005697616066613721	0.0488576216311782	-3.13787044409971	-1	Gene
ENSG00000169621.9	ENSG00000169621	APLF	0.0595969424695944	5.49841199578138	2.7807078565939505	0.005700112590418071	0.0488576216311782	-3.22049148639167	1	Gene
ENSG00000236810.5	ENSG00000236810	TCEB3-AS1	-0.0853663595748087	1.3261053694751102	-2.78067610350839	0.0057006585385327	0.0488576216311782	-2.52907354950898	-1	Gene
ENSG00000148180.18	ENSG00000148180	GSN	-0.0750690142407823	4.81184627891636	-2.78006320761163	0.00571120567388474	0.0489226262755281	-3.15305898829656	-1	Gene
ENSG00000133895.14	ENSG00000133895	MEN1	-0.0467445501747802	3.95724331137837	-2.7799878848428303	0.005712503098566179	0.0489226262755281	-3.02405966537086	-1	Gene
ENSG00000130695.13	ENSG00000130695	CEP85	-0.0626837646367168	4.828125681797379	-2.77946762541475	0.00572147178859503	0.0489811723862241	-3.15971110101796	-1	Gene
ENSG00000204564.11	ENSG00000204564	C6orf136	-0.0493857867852965	3.57318117044316	-2.77917302660603	0.00572655599441123	0.0490064324275825	-2.9487488227166403	-1	Gene
ENSG00000208892.1	ENSG00000208892	SNORA49	0.111728526697509	3.47773145678751	2.77819002543397	0.00574355030641046	0.0491335593996059	-2.94785344280427	1	Gene
ENSG00000220785.7	ENSG00000220785	MTMR9LP	-0.0911713208423118	2.11370084817198	-2.7777037042358304	0.0057519747924742294	0.0491873078958825	-2.66255291699425	-1	Gene
ENSG00000065427.14	ENSG00000065427	KARS	0.0351972667250951	5.693230025317759	2.7772682137527798	0.00575952823711335	0.0492335705538729	-3.2437539302112697	1	Gene
ENSG00000261195.1	ENSG00000261195		-0.20169314456765902	0.778759717704461	-2.77656410213177	0.00577175983011585	0.0493197736376231	-2.4680289245601803	-1	Gene
ENSG00000213079.9	ENSG00000213079	SCAF8	-0.0305092225464249	6.75929710180855	-2.7757058952752205	0.00578670011255317	0.0494290497899716	-3.28642206159428	-1	Gene
ENSG00000158792.15	ENSG00000158792	SPATA2L	-0.0909286004041484	3.2017599855267598	-2.77423577313716	0.005812374430301121	0.0496298989924113	-2.8873721001672594	-1	Gene
ENSG00000178149.16	ENSG00000178149	DALRD3	-0.0652989844334138	3.17818003477015	-2.77320333145253	0.00583046665336967	0.0497568879779652	-2.88345986935955	-1	Gene
ENSG00000102349.16	ENSG00000102349	KLF8	-0.0562832434737583	4.18286233061112	-2.77313993863052	0.00583157919093919	0.0497568879779652	-3.08503660170354	-1	Gene
ENSG00000204406.12	ENSG00000204406	MBD5	0.0296828332228075	6.01139542949134	2.77281868626077	0.0058372200920739	0.0497865236891368	-3.27639676661488	1	Gene
ENSG00000021762.19	ENSG00000021762	OSBPL5	-0.0683003248066273	3.7368495373507	-2.7720878258183097	0.00585007174395899	0.0498535593379035	-2.9982291918532096	-1	Gene
ENSG00000104976.11	ENSG00000104976	SNAPC2	-0.0551504129254426	3.46615170705642	-2.77202070897684	0.00585125322798124	0.0498535593379035	-2.94982823134065	-1	Gene
ENSG00000247970.2	ENSG00000247970		-0.08851794327861401	1.4441707482477	-2.7720015176590698	0.005851591099960279	0.0498535593379035	-2.57250831277799	-1	Gene
ENSG00000133056.13	ENSG00000133056	PIK3C2B	-0.0507739211908955	6.140071289850769	-2.77184281673923	0.0058543857795125	0.0498560136975866	-3.2809300914829302	-1	Gene
ENSG00000102870.5	ENSG00000102870	ZNF629	-0.04047295083798	4.94080716609379	-2.77173867526974	0.0058562203385471205	0.0498560136975866	-3.19834399866512	-1	Gene
ENSG00000130706.12	ENSG00000130706	ADRM1	-0.05065329905516299	4.65975469017179	-2.77095490425016	0.00587004397268475	0.0499551834044446	-3.1613040731189104	-1	Gene
ENSG00000137218.10	ENSG00000137218	FRS3	-0.0537850261114394	3.3611560329500896	-2.76997886259194	0.00588730003325154	0.0500834794310202	-2.92837376124521	0	Gene
ENSG00000237807.3	ENSG00000237807		0.183409813132084	1.03469070927582	2.7686979463567503	0.0059100158180939895	0.0502581093394301	-2.5294236689005603	0	Gene
ENSG00000207375.1	ENSG00000207375	SNORD116-23	0.168361464781023	-1.0113462373493298	2.76849460162101	0.00591362922214289	0.0502702256119171	-2.3261559326524304	0	Gene
ENSG00000112531.16	ENSG00000112531	QKI	-0.0595217045935237	10.105083097888802	-2.76834267049005	0.00591633031921578	0.0502745805039094	-3.28229703376571	0	Gene
ENSG00000221823.10	ENSG00000221823	PPP3R1	0.0710656635907856	8.30578458675119	2.7680861471029705	0.005920893436325921	0.0502804959222319	-3.3049934050050402	0	Gene
ENSG00000163012.3	ENSG00000163012	ZSWIM2	0.24010867249826603	-1.7916088295786798	2.76805418920024	0.005921462136382421	0.0502804959222319	-2.31233844739057	0	Gene
ENSG00000095370.19	ENSG00000095370	SH2D3C	-0.0940408040857714	1.91551975307599	-2.76781419074604	0.0059257345574203705	0.0502804959222319	-2.65781212147186	0	Gene
ENSG00000197860.9	ENSG00000197860	SGTB	0.0525227963450715	6.81945135884316	2.76781148819927	0.00592578268368156	0.0502804959222319	-3.3005260578330398	0	Gene
ENSG00000275395.4	ENSG00000275395	FCGBP	0.26981848051791696	4.06267810171535	2.7675344142641096	0.00593071862266351	0.0503037946986551	-3.08549066163822	0	Gene
ENSG00000162522.10	ENSG00000162522	KIAA1522	0.0688829725399572	4.10964626479221	2.76712241195153	0.00593806512480508	0.0503475148954035	-3.08615080745264	0	Gene
ENSG00000154803.12	ENSG00000154803	FLCN	-0.0653104173188398	5.92883181590114	-2.7661474779715003	0.00595548218945383	0.0504765573467029	-3.2886512296365695	0	Gene
ENSG00000138641.15	ENSG00000138641	HERC3	0.0441281812750055	6.74289719704606	2.7654389765150698	0.00596816845857716	0.0505654228421463	-3.30947705294853	0	Gene
ENSG00000186481.16	ENSG00000186481	ANKRD20A5P	-0.129783367399753	2.2876007817538904	-2.76499895194974	0.00597605974284649	0.0506136121804724	-2.7495060320984797	0	Gene
ENSG00000085377.13	ENSG00000085377	PREP	0.0423276162679828	4.01263995762257	2.7637705492152898	0.00599813957780184	0.0507783990356294	-3.08073902579929	0	Gene
ENSG00000236876.3	ENSG00000236876	TMSB4XP1	-0.0890142846852948	1.73138733135948	-2.76367067724446	0.00599993795910567	0.0507783990356294	-2.6500605984762298	0	Gene
ENSG00000227946.1	ENSG00000227946		-0.103787030429516	0.542354633836995	-2.76350501718534	0.0060029220533550295	0.050784941673485004	-2.4703299224814503	0	Gene
ENSG00000174776.10	ENSG00000174776	WDR49	0.17670594240892898	4.3597871028229305	2.7629690020332096	0.006012586689474029	0.0508479763146277	-3.13840446983074	0	Gene
ENSG00000163377.15	ENSG00000163377	FAM19A4	-0.15635406561798698	1.1696237778490102	-2.7624363550826603	0.00602220453592896	0.0508702540841018	-2.56136924216185	0	Gene
ENSG00000240849.10	ENSG00000240849	TMEM189	-0.0518783150357892	4.726308108135809	-2.7624163015511902	0.00602256690822273	0.0508702540841018	-3.1944737281836404	0	Gene
ENSG00000169689.14	ENSG00000169689	STRA13	-0.0753431819760907	3.27361789880701	-2.76238201525119	0.00602318651586845	0.0508702540841018	-2.93355379457762	0	Gene
ENSG00000184584.12	ENSG00000184584	TMEM173	-0.0848970951076863	3.31055008857638	-2.76233258528336	0.00602407989502186	0.0508702540841018	-2.94689628886836	0	Gene
ENSG00000006555.10	ENSG00000006555	TTC22	-0.131490561145767	1.6996076007076202	-2.7620948864061403	0.00602837765185247	0.0508878376646084	-2.64748142163986	0	Gene
ENSG00000164292.12	ENSG00000164292	RHOBTB3	0.0595511349308507	7.87695611942943	2.7616656578680403	0.006036145421298621	0.0509346892659104	-3.3296333672151204	0	Gene
ENSG00000188559.13	ENSG00000188559	RALGAPA2	0.0500861690604539	5.665933390763941	2.7612698984323103	0.00604331551955525	0.0509764649903285	-3.29158044870143	0	Gene
ENSG00000161281.10	ENSG00000161281	COX7A1	-0.138772817526212	3.2898633326018705	-2.7609418037417996	0.00604926555390961	0.0509863221814472	-2.93738006440687	0	Gene
ENSG00000168398.6	ENSG00000168398	BDKRB2	-0.27888804166061604	0.21588950932866602	-2.76083996842152	0.0060511134262063795	0.0509863221814472	-2.43638371392009	0	Gene
ENSG00000072778.19	ENSG00000072778	ACADVL	-0.0536736846497312	6.50766844615485	-2.7608383131852596	0.00605114346582895	0.0509863221814472	-3.3233253441217596	0	Gene
ENSG00000100918.12	ENSG00000100918	REC8	-0.0734262144370059	2.89027637032236	-2.76020078559927	0.00606272350410079	0.0510651617769311	-2.8583410823254	0	Gene
ENSG00000148600.14	ENSG00000148600	CDHR1	0.101928970596143	6.526046147269359	2.75997713511991	0.00606679063342268	0.0510676975463149	-3.3171912822517697	0	Gene
ENSG00000197355.10	ENSG00000197355	UAP1L1	-0.0872697107508014	3.7543368764676406	-2.75993972270708	0.00606747122660514	0.0510676975463149	-3.0322287590379102	0	Gene
ENSG00000143458.11	ENSG00000143458	GABPB2	-0.0527711403533294	5.03198067600899	-2.7586839832827503	0.00609035528207375	0.0512415276461362	-3.24174472460061	0	Gene
ENSG00000170365.9	ENSG00000170365	SMAD1	0.0684827977500691	4.03930199048459	2.7580102995555698	0.00610266434830955	0.0513262897899385	-3.0971210389404398	0	Gene
ENSG00000160685.13	ENSG00000160685	ZBTB7B	-0.0839702735656117	3.7405199593596	-2.75764354554209	0.00610937486816837	0.0513639206980085	-3.0362705383102995	0	Gene
ENSG00000038219.12	ENSG00000038219	BOD1L1	0.0339115562854191	7.19404362901247	2.75723090919759	0.006116932876302571	0.0514086466285378	-3.34097916824724	0	Gene
ENSG00000144331.18	ENSG00000144331	ZNF385B	-0.0928058169092831	5.57692212615234	-2.7569900951831903	0.0061213476256935	0.0514269325583592	-3.28363953044781	0	Gene
ENSG00000278768.1	ENSG00000278768	BACE1-AS	-0.0704044512592319	2.2648609522528504	-2.75494307939373	0.00615899126327171	0.0517242670296482	-2.7535252266409804	0	Gene
ENSG00000272780.5	ENSG00000272780		0.23189523123364397	-1.88264578708664	2.7545363005657597	0.00616649661241177	0.0517683701354116	-2.3444138956225	0	Gene
ENSG00000270704.3	ENSG00000270704		0.108954499360941	3.7313494286612703	2.7537978152009903	0.00618014331127165	0.0518639794360974	-3.05678675937833	0	Gene
ENSG00000119335.16	ENSG00000119335	SET	-0.0393582329731252	7.54360239922711	-2.7530987229408503	0.0061930872046652	0.0519536230839865	-3.35214495870808	0	Gene
ENSG00000182796.13	ENSG00000182796	TMEM198B	-0.0678373210678922	3.7030375080840097	-2.7523663535351606	0.00620667351571618	0.0520485885295673	-3.04372988123565	0	Gene
ENSG00000135828.11	ENSG00000135828	RNASEL	0.0713402018323306	3.7709518063019103	2.7517936060251302	0.00621731742247149	0.0520899832670737	-3.06818959689414	0	Gene
ENSG00000232098.3	ENSG00000232098		-0.06088264331058799	2.7176331790516097	-2.75175247717398	0.0062180823932955	0.0520899832670737	-2.8429544210953996	0	Gene
ENSG00000256229.7	ENSG00000256229	ZNF486	-0.0785755015750658	1.99684894165008	-2.7517346895768102	0.00621841325779599	0.0520899832670737	-2.71467909875528	0	Gene
ENSG00000272419.5	ENSG00000272419		0.161862110323772	1.5227658914504498	2.7512258682588397	0.00622788451031766	0.0521429353340005	-2.64317961271575	0	Gene
ENSG00000183155.4	ENSG00000183155	RABIF	0.0641789340260932	3.6040878805320298	2.7511512331019903	0.00622927487293733	0.0521429353340005	-3.03716102231515	0	Gene
ENSG00000206702.1	ENSG00000206702	RNU1-11P	0.183720952971943	-1.2580515115491202	2.75084048813429	0.00623506669197538	0.0521724032233087	-2.35807173665389	0	Gene
ENSG00000186193.8	ENSG00000186193	SAPCD2	-0.114548097212976	2.69005855955445	-2.7506721979838598	0.00623820539889893	0.0521796576137325	-2.8422741412021697	0	Gene
ENSG00000112297.14	ENSG00000112297	AIM1	-0.146963964726201	0.843671094371857	-2.75049880172791	0.00624144083136462	0.0521877154916687	-2.5451929940119	0	Gene
ENSG00000149599.15	ENSG00000149599	DUSP15	0.0881110974554435	1.7607893370858898	2.7502511116514903	0.0062460651566805395	0.052199500010483006	-2.68389125377724	0	Gene
ENSG00000171067.10	ENSG00000171067	C11orf24	-0.0741621089979418	3.60772017850022	-2.75011499268762	0.00624860778951508	0.052199500010483006	-3.03102453896662	0	Gene
ENSG00000269918.1	ENSG00000269918		0.064517406032272	2.56245474782517	2.7500508205642498	0.00624980681652229	0.052199500010483006	-2.8293326232166804	0	Gene
ENSG00000254944.1	ENSG00000254944	ATP5F1P5	0.125958992830961	0.8209846080764208	2.74993664557076	0.0062519406386363705	0.052199500010483006	-2.55164721735409	0	Gene
ENSG00000151322.18	ENSG00000151322	NPAS3	0.0458651423193111	5.60355765616834	2.7497835291022	0.00625480327359246	0.0522012894709815	-3.3177857689868504	0	Gene
ENSG00000075711.20	ENSG00000075711	DLG1	-0.0411805598323618	7.97180272748858	-2.74968209426156	0.00625670033147338	0.0522012894709815	-3.3615271908227005	0	Gene
ENSG00000116350.16	ENSG00000116350	SRSF4	-0.0350605758554494	5.537836667714419	-2.74943946304019	0.00626124018667666	0.0522024586194132	-3.31384525286349	0	Gene
ENSG00000164749.11	ENSG00000164749	HNF4G	0.138643504696814	0.37601232626083503	2.7493125604434003	0.0062636158376321	0.0522024586194132	-2.49111463478007	0	Gene
ENSG00000156976.15	ENSG00000156976	EIF4A2	0.0404008621949455	8.96486564229393	2.7493102729059102	0.00626365866842713	0.0522024586194132	-3.3512733836552995	0	Gene
ENSG00000253738.1	ENSG00000253738	OTUD6B-AS1	0.0347142802337404	5.61861583383376	2.7472221571619504	0.0063028661694085105	0.0525101679525368	-3.31559971322658	0	Gene
ENSG00000235173.6	ENSG00000235173	HGH1	-0.0604975719907586	2.9169351379871102	-2.7466879739199306	0.00631293182176094	0.0525749568578778	-2.8991105938342403	0	Gene
ENSG00000100104.13	ENSG00000100104	SRRD	0.0338236861637388	4.667869418314111	2.7458679995898505	0.00632841092083805	0.0526847663793872	-3.23164234410715	0	Gene
ENSG00000111077.17	ENSG00000111077	TNS2	-0.0658946235601989	6.07378307351241	-2.7454582113073798	0.00633615956181636	0.0527301626722319	-3.3511750609518396	0	Gene
ENSG00000234323.6	ENSG00000234323		0.13314173061565798	0.935600002894977	2.74454269626753	0.00635350191448371	0.0528368661697357	-2.57548632856919	0	Gene
ENSG00000177494.5	ENSG00000177494	ZBED2	-0.547478054216487	-2.24127102754973	-2.7444376101321204	0.006355495274165329	0.0528368661697357	-2.37347771464281	0	Gene
ENSG00000167625.10	ENSG00000167625	ZNF526	-0.0588153514824662	2.67059359953532	-2.7444172087614103	0.00635588232953023	0.0528368661697357	-2.85882360896392	0	Gene
ENSG00000261696.1	ENSG00000261696		-0.16368607044299402	0.506343128738405	-2.74419615405678	0.00636007755131506	0.0528526126180013	-2.5149977418771003	0	Gene
ENSG00000180479.13	ENSG00000180479	ZNF571	-0.0579811248770917	3.31355054107265	-2.7436888544211	0.00636971464931479	0.0529135536275267	-2.98685802118851	0	Gene
ENSG00000164114.18	ENSG00000164114	MAP9	0.0429254708425806	6.539836657122389	2.7431908555805498	0.006379187892542121	0.0529730899146059	-3.36678331406637	0	Gene
ENSG00000215244.2	ENSG00000215244		0.123629385768973	2.3954943946347402	2.74252002800846	0.00639196891320398	0.0530600411880673	-2.8204318195691496	0	Gene
ENSG00000160999.10	ENSG00000160999	SH2B2	-0.14459031066353303	0.18009760054279	-2.74216723894083	0.00639869974663501	0.0530967248845591	-2.4787371615413196	0	Gene
ENSG00000121067.17	ENSG00000121067	SPOP	-0.0339738951503421	5.856440380614481	-2.74166759184141	0.00640824342872004	0.0531567148119432	-3.35166723497173	0	Gene
ENSG00000135362.13	ENSG00000135362	PRR5L	-0.0952864460298961	4.337582798407491	-2.74130793228899	0.0064151211881146395	0.0531945554403629	-3.1829107372131697	0	Gene
ENSG00000123329.17	ENSG00000123329	ARHGAP9	-0.104445693131967	1.9394482087701699	-2.74102086259695	0.0064206155983600605	0.0532067799256585	-2.73298226164441	0	Gene
ENSG00000221955.10	ENSG00000221955	SLC12A8	0.0792459126795624	3.08919759893223	2.74096329394074	0.0064217179532543205	0.0532067799256585	-2.96915377815885	0	Gene
ENSG00000162687.16	ENSG00000162687	KCNT2	-0.0647637548914129	3.5655696591338097	-2.7408679090461496	0.006423544809693539	0.0532067799256585	-3.0456394270821296	0	Gene
ENSG00000101680.13	ENSG00000101680	LAMA1	0.11852270822825302	4.15647521821567	2.7403927704170497	0.00643265188439178	0.0532630068971142	-3.16652686089803	0	Gene
ENSG00000215386.11	ENSG00000215386	MIR99AHG	0.0600297890692885	4.89173783013344	2.73980702497312	0.006443895032908421	0.0533368738777922	-3.27791268692688	0	Gene
ENSG00000261710.1	ENSG00000261710		-0.22022659205298004	0.360011000216756	-2.73959033114834	0.00644805887986437	0.0533521125402034	-2.51334579366245	0	Gene
ENSG00000214176.9	ENSG00000214176	PLEKHM1P1	-0.0528354342906863	4.36855740405648	-2.73813728004839	0.00647604260478316	0.0535643581524179	-3.20285355103792	0	Gene
ENSG00000056487.15	ENSG00000056487	PHF21B	0.0954308984163658	2.45035729221218	2.73799499627419	0.00647878867843704	0.0535677815532831	-2.8378116017523998	0	Gene
ENSG00000142039.3	ENSG00000142039	CCDC97	-0.045347060917248	3.5988463252813796	-2.73778878286053	0.00648277045940596	0.0535748415250438	-3.0618344326177596	0	Gene
ENSG00000240065.7	ENSG00000240065	PSMB9	-0.128349823616798	1.9335672190512698	-2.73770921023242	0.00648430752055474	0.0535748415250438	-2.7460106013820695	0	Gene
ENSG00000091831.21	ENSG00000091831	ESR1	0.17531247633385996	-1.00138829079055	2.73687550870489	0.00650043148060458	0.0536858574880443	-2.40115423454737	0	Gene
ENSG00000115641.18	ENSG00000115641	FHL2	-0.0979885969240802	2.0573920410405	-2.73677288641034	0.00650241871791281	0.0536858574880443	-2.7677580344917296	0	Gene
ENSG00000163629.12	ENSG00000163629	PTPN13	0.0645449864220893	6.86442902506019	2.7365550331418995	0.00650663917303995	0.0537013996282985	-3.3938262970327	0	Gene
ENSG00000229891.1	ENSG00000229891	LINC01315	-0.13446655449109	0.261039668345344	-2.73591894775604	0.00651897616850006	0.0537838949763929	-2.5043588110066803	0	Gene
ENSG00000258388.7	ENSG00000258388	PPT2-EGFL8	-0.229089208757504	-1.3927673045313702	-2.73352097473615	0.00656567546222072	0.0541497305894965	-2.39387538383367	0	Gene
ENSG00000068383.18	ENSG00000068383	INPP5A	0.078736132218872	7.8004357811840705	2.7327942953976203	0.00657988668901314	0.0542474577745667	-3.40394731909621	0	Gene
ENSG00000124275.14	ENSG00000124275	MTRR	-0.0476595234290846	5.04478631139082	-2.7318108579664506	0.00659916340392585	0.0543868619392798	-3.31267787357678	0	Gene
ENSG00000115758.12	ENSG00000115758	ODC1	0.0822660364306153	4.74921186891412	2.7313660613946498	0.00660789875712524	0.0544393208581096	-3.2794298302167304	0	Gene
ENSG00000176049.15	ENSG00000176049	JAKMIP2	0.0366216821151943	6.17414435549493	2.73072846289537	0.00662043875253864	0.0545230755493223	-3.39446843447332	0	Gene
ENSG00000163961.4	ENSG00000163961	RNF168	0.0374048983408933	5.07481879777443	2.7305255056282096	0.00662443492858598	0.0545359763232883	-3.3218000094542903	0	Gene
ENSG00000283654.1	ENSG00000283654		-0.38495011837072796	-2.0946629170440096	-2.73040778159344	0.00662675388211493	0.0545359763232883	-2.40344914329278	0	Gene
ENSG00000205903.6	ENSG00000205903	ZNF316	-0.0484977657393934	4.31302599890204	-2.73013445158057	0.0066321408221593605	0.0545607602235596	-3.2166530050198703	0	Gene
ENSG00000153012.11	ENSG00000153012	LGI2	-0.134175393951352	1.9974079803288098	-2.7298982463307704	0.00663679927064192	0.0545795354269153	-2.77893757193542	0	Gene
ENSG00000138663.8	ENSG00000138663	COPS4	0.0292300332843485	5.18985686066045	2.72963481173913	0.00664199822129307	0.0546027405672443	-3.3270763683868902	0	Gene
ENSG00000165949.12	ENSG00000165949	IFI27	-0.11722087660297802	4.632612482066589	-2.72938358749629	0.00664695962200132	0.0546239769437382	-3.26748648795165	0	Gene
ENSG00000271434.3	ENSG00000271434		0.18543165626752697	-1.05417698763588	2.72894808917311	0.0066555681587123295	0.0546629569201039	-2.42295125781498	0	Gene
ENSG00000220575.7	ENSG00000220575	HTR5A-AS1	0.128859156898155	4.10396228152745	2.7289028670350497	0.0066564626455453205	0.0546629569201039	-3.1981571461709	0	Gene
ENSG00000117266.15	ENSG00000117266	CDK18	-0.0825779521795437	6.10015333971188	-2.7281850649714796	0.00667067519716925	0.0547600924245105	-3.39057977556364	0	Gene
ENSG00000127947.15	ENSG00000127947	PTPN12	0.0452611083172556	5.19639102239783	2.72797446615212	0.006674850268609239	0.0547747895032818	-3.34314114512509	0	Gene
ENSG00000105223.19	ENSG00000105223	PLD3	0.0533433744030384	7.49114087839196	2.72775109103716	0.0066792812045860395	0.0547915749957631	-3.41903651687979	0	Gene
ENSG00000115977.18	ENSG00000115977	AAK1	0.0348930791692246	7.40057698617053	2.72746899963249	0.00668488064793564	0.0548126882030358	-3.42103187087811	0	Gene
ENSG00000115084.12	ENSG00000115084	SLC35F5	0.0320823586878349	5.47046601266539	2.72738102792675	0.006686627730632871	0.0548126882030358	-3.36686460123762	0	Gene
ENSG00000122406.12	ENSG00000122406	RPL5	0.0317389604409197	7.567074489065339	2.727258760596	0.0066890565950897	0.0548130363655424	-3.42053932683577	0	Gene
ENSG00000164073.9	ENSG00000164073	MFSD8	-0.0399202708522916	4.57843501095347	-2.72700017760396	0.00669419601999012	0.0548355878684568	-3.2659987328502	0	Gene
ENSG00000134287.9	ENSG00000134287	ARF3	0.0457203972543343	8.10228758641006	2.7267333393532	0.00669950325727645	0.0548594974389956	-3.4213925944356696	0	Gene
ENSG00000172890.11	ENSG00000172890	NADSYN1	-0.0531868950429081	5.16993874280108	-2.72639936794719	0.00670615107971659	0.0548943635602318	-3.34146283009507	0	Gene
ENSG00000234789.1	ENSG00000234789		-0.23671151346724897	-1.8802721056786298	-2.7262135854997904	0.0067098517235632295	0.05490508879177901	-2.4117188512781604	0	Gene
ENSG00000198060.9	ENSG00000198060	MARCH5	0.0407479975791268	4.93312111472652	2.7258302205526	0.00671749388542405	0.0549312176064029	-3.3162398963576902	0	Gene
ENSG00000272674.3	ENSG00000272674	PCDHB16	0.0806424377898962	2.4057480908861004	2.72572149675176	0.0067196626618296895	0.0549312176064029	-2.8632862902363394	0	Gene
ENSG00000170075.8	ENSG00000170075	GPR37L1	-0.0838375320565357	7.25762220929735	-2.72569358726668	0.00672021949035622	0.0549312176064029	-3.4255327254316197	0	Gene
ENSG00000203499.11	ENSG00000203499	FAM83H-AS1	0.14384390213134	0.9743091971357142	2.72550554646572	0.00672397222101645	0.0549423400727594	-2.6308034826179303	0	Gene
ENSG00000085998.13	ENSG00000085998	POMGNT1	-0.0417140571181347	6.03502495164045	-2.7247309885050397	0.00673945002353825	0.0550492274504445	-3.40445340522859	0	Gene
ENSG00000166432.14	ENSG00000166432	ZMAT1	0.069374265976526	4.907882384640059	2.72348583301017	0.00676439906008199	0.0552333743373705	-3.32158545507221	0	Gene
ENSG00000168672.3	ENSG00000168672	FAM84B	0.0828821583646497	4.955828573962121	2.7228209556408296	0.0067777552363421706	0.0553227647560566	-3.3294922432373304	0	Gene
ENSG00000000938.12	ENSG00000000938	FGR	-0.137471370064788	1.5082152857037499	-2.7220291724859202	0.00679369175830367	0.0554331460023009	-2.71832448337951	0	Gene
ENSG00000243244.5	ENSG00000243244	STON1	0.19197762489544198	1.9441628912826598	2.7212266971329395	0.00680987797672733	0.0555454855282138	-2.79955646782678	0	Gene
ENSG00000159712.10	ENSG00000159712	ANKRD18CP	0.113765735843957	3.47094486876903	2.7208856388725198	0.006816767775545	0.0555819449898804	-3.0874756889853	0	Gene
ENSG00000198890.7	ENSG00000198890	PRMT6	-0.0532358196017407	3.52377727579065	-2.72075622786859	0.00681938368340245	0.0555835428758236	-3.1018625885680002	0	Gene
ENSG00000152969.17	ENSG00000152969	JAKMIP1	0.0753038404199722	6.644787986306549	2.7205385093711696	0.00682378667836546	0.0555997006794523	-3.4294213311058503	0	Gene
ENSG00000106952.7	ENSG00000106952	TNFSF8	-0.146154916053939	0.478529323234402	-2.7195652562729595	0.00684350048107726	0.0557405540956963	-2.5846517001774902	0	Gene
ENSG00000137563.11	ENSG00000137563	GGH	0.0636540594933946	2.8914775160335804	2.7192446046437104	0.006850006708351179	0.0557737696150721	-2.99037095436235	0	Gene
ENSG00000142731.10	ENSG00000142731	PLK4	-0.108157322985654	1.1565392622323998	-2.71889641825647	0.00685707795262447	0.0557925094739498	-2.67283066888881	0	Gene
ENSG00000136271.10	ENSG00000136271	DDX56	-0.0378733588112369	4.781880399505781	-2.71889206688719	0.00685716636531675	0.0557925094739498	-3.31829904947793	0	Gene
ENSG00000124422.11	ENSG00000124422	USP22	0.0329200742622966	8.16800325061347	2.71822903454546	0.00687065011847516	0.0558680621530479	-3.4446348320724702	0	Gene
ENSG00000139304.12	ENSG00000139304	PTPRQ	0.186237337692198	2.3544034760915498	2.71817560534603	0.006871737721707879	0.0558680621530479	-2.8812091025939	0	Gene
ENSG00000144619.14	ENSG00000144619	CNTN4	0.0731979184851	4.60687070651593	2.71807681399414	0.00687374912466861	0.0558680621530479	-3.29708083435552	0	Gene
ENSG00000251136.8	ENSG00000251136		0.0642080335208118	4.57174874823594	2.71761229370967	0.0068832139309529	0.0559228276534994	-3.28968335323734	0	Gene
ENSG00000205981.6	ENSG00000205981	DNAJC19	0.0374697211097059	4.57110023342206	2.7175072124751	0.00688535663738501	0.0559228276534994	-3.29033974482346	0	Gene
ENSG00000056972.18	ENSG00000056972	TRAF3IP2	0.0869904842148725	3.7021454067237096	2.7163156091855	0.0069096966933014205	0.0560898742309084	-3.1460889773928	0	Gene
ENSG00000093167.17	ENSG00000093167	LRRFIP2	-0.0412527086559701	5.6601665263962495	-2.7162613043370802	0.00691080778760377	0.0560898742309084	-3.40867740684338	0	Gene
ENSG00000156467.9	ENSG00000156467	UQCRB	0.0326363117276362	7.426626491016219	2.71561427328279	0.00692405865090023	0.0561775708769083	-3.45020629631796	0	Gene
ENSG00000122824.10	ENSG00000122824	NUDT10	0.0683456177019482	2.8348538186346603	2.71525175554708	0.00693149283990738	0.0562180293219748	-2.99430458569412	0	Gene
ENSG00000135093.12	ENSG00000135093	USP30	-0.0415049554773235	4.680895798726049	-2.7148737578069	0.00693925214483715	0.0562610951340503	-3.3139239067836703	0	Gene
ENSG00000104957.13	ENSG00000104957	CCDC130	-0.045270890650245005	3.9275554954719003	-2.7141913341517205	0.00695328035779439	0.0563543397832596	-3.1882629712029	0	Gene
ENSG00000188811.13	ENSG00000188811	NHLRC3	-0.0391850884181301	4.80289314204344	-2.71407569870422	0.00695565994538469	0.0563543397832596	-3.3322009254468705	0	Gene
ENSG00000171310.10	ENSG00000171310	CHST11	0.0580255658206257	5.58259699319018	2.7131869484168303	0.00697397349415191	0.0564827916738982	-3.4117715922595	0	Gene
ENSG00000223508.5	ENSG00000223508	RPL23AP53	-0.0851487081465767	2.21437738272885	-2.71270330443968	0.00698395769935423	0.0565437167417932	-2.85238998774839	0	Gene
ENSG00000177595.17	ENSG00000177595	PIDD1	-0.0781887235264704	2.79141252723756	-2.71249367623253	0.00698828920564186	0.0565588494589104	-2.96541040146762	0	Gene
ENSG00000237753.1	ENSG00000237753		-0.116501414586599	1.14555713457089	-2.7121080602621697	0.00699626343958439	0.0565946894524375	-2.68100738445867	0	Gene
ENSG00000047634.14	ENSG00000047634	SCML1	-0.0926451804696817	3.0628923008551494	-2.71204127027719	0.006997645437107521	0.0565946894524375	-3.01825948559071	0	Gene
ENSG00000100985.7	ENSG00000100985	MMP9	-0.47852820615802505	-2.62435342290239	-2.71184889720693	0.00700162733631653	0.0566069617345492	-2.45283783312617	0	Gene
ENSG00000066382.16	ENSG00000066382	MPPED2	0.051214510501365	5.25344546490692	2.7110301803765897	0.00701859668462022	0.0567130779042014	-3.3869188541138797	0	Gene
ENSG00000104381.12	ENSG00000104381	GDAP1	0.0355442257026477	6.65315888170301	2.7108076895323503	0.00702321460282705	0.0567130779042014	-3.4528479794973905	0	Gene
ENSG00000115353.10	ENSG00000115353	TACR1	-0.0975093089410791	3.7489645814644503	-2.71077093314813	0.00702397776514924	0.0567130779042014	-3.18186202951725	0	Gene
ENSG00000096092.5	ENSG00000096092	TMEM14A	0.0452376866525212	4.60861364222778	2.71062291375791	0.007027051806424729	0.0567130779042014	-3.3130187862871496	0	Gene
ENSG00000182197.10	ENSG00000182197	EXT1	0.0436666637008829	3.8652661309208303	2.71060318584083	0.00702746160401439	0.0567130779042014	-3.19033926936752	0	Gene
ENSG00000180817.11	ENSG00000180817	PPA1	-0.051452898125916996	6.44898627620729	-2.7105018295494903	0.00702956736441558	0.0567130779042014	-3.4489649321388502	0	Gene
ENSG00000275383.1	ENSG00000275383		-0.0908857822448806	0.9454734973668829	-2.71030803956419	0.00703359509472163	0.05672417947722	-2.6696038146126098	0	Gene
ENSG00000077235.17	ENSG00000077235	GTF3C1	0.0409940003203012	7.18533823092476	2.71019802343861	0.007035882595263179	0.05672417947722	-3.46629696521367	0	Gene
ENSG00000148175.12	ENSG00000148175	STOM	0.0894019847133366	7.282169108071411	2.7096008202203796	0.007048311597310871	0.0567955876516941	-3.46798180874502	0	Gene
ENSG00000122034.13	ENSG00000122034	GTF3A	0.0398840211503482	5.27957952191037	2.70953487586308	0.0070496852451121	0.0567955876516941	-3.39166549906072	0	Gene
ENSG00000254343.2	ENSG00000254343		-0.108743710445317	2.2543121283736403	-2.70919783647578	0.00705670968264537	0.056832245687475996	-2.8760678140312703	0	Gene
ENSG00000197956.9	ENSG00000197956	S100A6	0.126277606158672	5.1193493907749295	2.70898766994521	0.00706109308143527	0.056847615488078	-3.3834257279768596	0	Gene
ENSG00000271133.5	ENSG00000271133		-0.173756887985746	-0.817189995222788	-2.70862219844759	0.007068721489261009	0.0568890903597885	-2.47562106094636	0	Gene
ENSG00000145794.16	ENSG00000145794	MEGF10	-0.0561114983352084	7.337476207707889	-2.7071097504095096	0.00710036954636846	0.0571237786726925	-3.4748903064747103	0	Gene
ENSG00000274523.4	ENSG00000274523	RCC1L	-0.0366992377436247	4.27059385517018	-2.70676518932347	0.007107597345762571	0.057161905964573	-3.2721381790094197	0	Gene
ENSG00000217128.11	ENSG00000217128	FNIP1	-0.0369328674291453	6.53057420207162	-2.70534447784583	0.007137469470623509	0.0573820567976029	-3.47018898153646	0	Gene
ENSG00000150403.17	ENSG00000150403	TMCO3	-0.0433570077914846	5.0466885642068	-2.7037979903692997	0.00717011477354202	0.0576243408794565	-3.38963939864681	0	Gene
ENSG00000250091.2	ENSG00000250091	DNAH10OS	0.0757820202640918	5.16742662618112	2.7034498885066403	0.00717748149660102	0.0576629220078072	-3.4031633410512696	0	Gene
ENSG00000213064.9	ENSG00000213064	SFT2D2	0.0534477363361248	6.305734751592269	2.7033339623668198	0.00717993630294434	0.0576629220078072	-3.47034331942492	0	Gene
ENSG00000197885.10	ENSG00000197885	NKIRAS1	0.0361025292532663	5.227089130330469	2.7031339869357596	0.00718417268246766	0.0576767781697308	-3.4014247604989203	0	Gene
ENSG00000251442.5	ENSG00000251442	LINC01094	0.212568837737389	2.98386352004722	2.70295676094553	0.00718792900914377	0.0576867719814896	-3.06040079137355	0	Gene
ENSG00000119280.16	ENSG00000119280	C1orf198	-0.0711837775213417	6.69300150423099	-2.70267987756658	0.0071938011292819095	0.057713733195416	-3.4798308370060895	0	Gene
ENSG00000264920.1	ENSG00000264920		0.0903106069340444	1.84116854715977	2.70255867299105	0.0071963729861847904	0.0577142077931838	-2.82568994008312	0	Gene
ENSG00000006757.11	ENSG00000006757	PNPLA4	0.0638883728576178	4.12859590657809	2.7018735459411602	0.00721092637913677	0.0578107392678508	-3.26093125507523	0	Gene
ENSG00000131711.14	ENSG00000131711	MAP1B	0.0510343628261439	10.5003137230272	2.7016087133397595	0.007216559027574071	0.0578357098061231	-3.4496421174874	0	Gene
ENSG00000271344.1	ENSG00000271344		0.11028187005049901	0.4658680593564871	2.7009804161873103	0.00722993796289967	0.0579227223822262	-2.62820063652797	0	Gene
ENSG00000213160.9	ENSG00000213160	KLHL23	0.0574044217527745	5.23169100730665	2.70060006654023	0.00723804796976465	0.057967476923822994	-3.41610084833161	0	Gene
ENSG00000199005.4	ENSG00000199005	MIR370	0.23428084447021202	-1.9567488377397502	2.70012647623866	0.00724815755802928	0.0580282087662512	-2.4695515095788	0	Gene
ENSG00000254049.1	ENSG00000254049	NRG1-IT3	0.196322140408901	-1.07113889236385	2.69994819402215	0.00725196658938045	0.0580384740736863	-2.48573248239915	0	Gene
ENSG00000169507.9	ENSG00000169507	SLC38A11	0.127670858671684	2.8557078839896297	2.6994499697808303	0.00726262080383275	0.0581034960791482	-3.0294562007430796	0	Gene
ENSG00000147041.11	ENSG00000147041	SYTL5	-0.0847285419319339	5.96496261579622	-2.69874102465406	0.00727780546462323	0.0582047053331933	-3.45257508915018	0	Gene
ENSG00000162873.14	ENSG00000162873	KLHDC8A	0.138126421385113	2.12779887244817	2.69835678912687	0.007286047224936941	0.0582503371770194	-2.89313858945332	0	Gene
ENSG00000270108.1	ENSG00000270108		0.0772115836090682	1.43807717817498	2.69803636764047	0.0072929266181697705	0.0582850492319908	-2.76333660375837	0	Gene
ENSG00000009413.15	ENSG00000009413	REV3L	0.0388949830027593	6.457224179777991	2.6977424633779	0.007299241836078001	0.0583152298201307	-3.49061041300562	0	Gene
ENSG00000226608.3	ENSG00000226608	FTLP3	-0.116415473917054	0.45382313890802795	-2.69745856478167	0.007305346736368309	0.0583437097314477	-2.62706737821422	0	Gene
ENSG00000138834.12	ENSG00000138834	MAPK8IP3	-0.039555196609163	7.59234582071677	-2.6971836934245803	0.00731126189905158	0.0583706550432102	-3.50200968279194	0	Gene
ENSG00000166169.16	ENSG00000166169	POLL	-0.0382922875174796	4.317974642559459	-2.69619020347525	0.007332677551042929	0.0585012401665625	-3.3081816372539996	0	Gene
ENSG00000125844.15	ENSG00000125844	RRBP1	-0.0690412702497169	5.97472218306991	-2.696188590298	0.00733271237056613	0.0585012401665625	-3.4769769832891697	0	Gene
ENSG00000233705.6	ENSG00000233705	SLC26A4-AS1	-0.151278471412769	1.72003477125913	-2.69596847529562	0.007337464825912859	0.0585188297174974	-2.82241737038854	0	Gene
ENSG00000197774.12	ENSG00000197774	EME2	-0.0901446170217229	3.6889416477493198	-2.69575162653817	0.007342149473400879	0.058530491973415	-3.1869162143207004	0	Gene
ENSG00000118655.4	ENSG00000118655	DCLRE1B	-0.077573512356339	2.59842836782355	-2.6956649099546404	0.007344023591248291	0.058530491973415	-2.9719757623254197	0	Gene
ENSG00000049618.22	ENSG00000049618	ARID1B	0.0241959950674676	7.12079124074372	2.69487402265716	0.00736113613575623	0.058639507259515	-3.50670541042305	0	Gene
ENSG00000200087.1	ENSG00000200087	SNORA73B	0.121153294067137	6.40085001502952	2.69479683925636	0.0073628080863965	0.058639507259515	-3.4924867251587	0	Gene
ENSG00000227835.8	ENSG00000227835	CARM1P1	-0.21722038746441502	2.26504721712974	-2.6945319210179703	0.00736854936051865	0.058664890905287	-2.9206619870428403	0	Gene
ENSG00000111602.11	ENSG00000111602	TIMELESS	-0.0854103016031648	1.92944672645184	-2.6942470442090602	0.00737472767339761	0.0586852770765498	-2.85136476278047	0	Gene
ENSG00000151611.13	ENSG00000151611	MMAA	0.0536505386561415	3.39699992541852	2.6940266117496403	0.00737951154036717	0.0586852770765498	-3.14515264272673	0	Gene
ENSG00000271590.1	ENSG00000271590		-0.22257517142484803	-1.90869652290634	-2.69400590260023	0.0073799611178437	0.0586852770765498	-2.4833498698542997	0	Gene
ENSG00000186952.14	ENSG00000186952	TMEM232	0.0804235889947438	4.48916998478584	2.69394286058806	0.007381329856508879	0.0586852770765498	-3.3420438052506203	0	Gene
ENSG00000157224.15	ENSG00000157224	CLDN12	0.0616689651317666	5.67651363675119	2.69344922784724	0.007392055286403821	0.0587502137970274	-3.46580828793894	0	Gene
ENSG00000156017.12	ENSG00000156017	CARNMT1	0.0552554899923755	5.9005187905970296	2.6931174619790097	0.007399271630534159	0.0587872259016738	-3.47396581903489	0	Gene
ENSG00000123200.16	ENSG00000123200	ZC3H13	-0.0461093286523746	7.4357045992421	-2.6929680648776095	0.00740252328538213	0.0587884127693568	-3.51277910534104	0	Gene
ENSG00000167703.14	ENSG00000167703	SLC43A2	0.0949190742879244	4.7269025585787805	2.6928754389649	0.0074045399513147795	0.0587884127693568	-3.3845944045544303	0	Gene
ENSG00000232479.2	ENSG00000232479		-0.139644327470841	-0.617279672784295	-2.6917271044531	0.007429582794677909	0.0589455595966773	-2.5326002789849102	0	Gene
ENSG00000114450.9	ENSG00000114450	GNB4	0.0775381153063401	4.82947519704084	2.69163731366012	0.00743154416098148	0.0589455595966773	-3.39486002685642	0	Gene
ENSG00000166272.16	ENSG00000166272	WBP1L	0.0342281917906533	5.390429614773559	2.6914083029456197	0.00743654872178562	0.0589455595966773	-3.4583528255400697	0	Gene
ENSG00000145248.6	ENSG00000145248	SLC10A4	-0.14181942481845497	1.3596331194875602	-2.6913921153841502	0.007436902582652259	0.0589455595966773	-2.78822430611045	0	Gene
ENSG00000085999.11	ENSG00000085999	RAD54L	0.123675272265209	1.00001068590144	2.6913801336578898	0.007437164513525659	0.0589455595966773	-2.725781110034	0	Gene
ENSG00000198729.4	ENSG00000198729	PPP1R14C	0.0849407837453745	1.9574827693546297	2.69096949819784	0.00744614638170004	0.0589963905627003	-2.88259140024557	0	Gene
ENSG00000152782.16	ENSG00000152782	PANK1	0.0583187592511536	3.4441542047623996	2.6906351867479996	0.007453466019737091	0.0590340210370142	-3.1655724889408905	0	Gene
ENSG00000175305.17	ENSG00000175305	CCNE2	-0.135512320977241	3.35941186113759	-2.6901557604894	0.007463974206622741	0.0590968712691891	-3.14246448357494	0	Gene
ENSG00000106853.17	ENSG00000106853	PTGR1	0.0743893426815759	2.82586511063272	2.68954305463917	0.00747742306705074	0.0591829532829388	-3.05025931958579	0	Gene
ENSG00000040275.16	ENSG00000040275	SPDL1	-0.0696851113282714	3.53197192470718	-2.68930468913798	0.007482661069693141	0.0591872101965451	-3.17239966610688	0	Gene
ENSG00000196329.11	ENSG00000196329	GIMAP5	-0.15783358120845	0.444166919515372	-2.68928405908405	0.00748311456357555	0.0591872101965451	-2.64220112887836	0	Gene
ENSG00000272902.2	ENSG00000272902		0.15781200020789302	-0.74642632379104	2.6885473208339	0.007499325918963171	0.0592950144690757	-2.53435973446227	0	Gene
ENSG00000160539.4	ENSG00000160539	PLPP7	-0.0567522579606961	2.96290402416808	-2.68837360876346	0.00750315292255432	0.059304858733017995	-3.06262412461059	0	Gene
ENSG00000214029.4	ENSG00000214029	ZNF891	-0.0495127039353517	4.75476977271288	-2.6880188562865097	0.00751097384084959	0.0593462532337373	-3.39367314211878	0	Gene
ENSG00000270076.1	ENSG00000270076		0.217889968674474	-1.8256217179157999	2.6869321596332205	0.00753497699139533	0.0595154355279778	-2.4993804763483	0	Gene
ENSG00000176381.5	ENSG00000176381	PRR18	-0.11306182881135	4.61326142552254	-2.68668367018604	0.0075404753624665095	0.0595383907186296	-3.37128547791527	0	Gene
ENSG00000259439.2	ENSG00000259439		0.109284381310913	3.3060532527893995	2.6864140689975797	0.00754644496197993	0.0595496171252648	-3.1543422609638196	0	Gene
ENSG00000233040.2	ENSG00000233040	FAM204BP	-0.17434704250329502	-0.914680276261978	-2.6863852925209506	0.0075470823915558295	0.0595496171252648	-2.5310956900406802	0	Gene
ENSG00000175782.9	ENSG00000175782	SLC35E3	-0.0401280764202837	4.738774742450509	-2.68608180413068	0.0075538079340885704	0.0595822164965936	-3.3992186897562098	0	Gene
ENSG00000134256.12	ENSG00000134256	CD101	-0.16538827108819198	-0.85237217080585	-2.6857994635723994	0.00756006966795046	0.0596111363553567	-2.5270102785020496	0	Gene
ENSG00000117594.9	ENSG00000117594	HSD11B1	-0.19973043082111702	2.51696632627814	-2.68553799820018	0.00756587259980235	0.0596183458208201	-2.9907442321132702	0	Gene
ENSG00000184281.14	ENSG00000184281	TSSC4	-0.0581636511288211	3.7595214124723397	-2.68541290514433	0.00756865031821609	0.0596183458208201	-3.23064191101561	0	Gene
ENSG00000172732.11	ENSG00000172732	MUS81	-0.0428240297933941	4.0854511580234	-2.68540748042687	0.007568770796008159	0.0596183458208201	-3.2937209933706004	0	Gene
ENSG00000035928.14	ENSG00000035928	RFC1	-0.0366712826889631	6.09924513495821	-2.6849840603091497	0.00757817988005588	0.0596704434897973	-3.5112211393488697	0	Gene
ENSG00000197724.10	ENSG00000197724	PHF2	-0.0373689074414278	5.48152148638222	-2.6847913869936	0.007582464879218459	0.0596704434897973	-3.4808973853351497	0	Gene
ENSG00000103353.15	ENSG00000103353	UBFD1	0.0345482430095818	5.55002070420138	2.6847593135698395	0.00758317839465011	0.0596704434897973	-3.48436157227015	0	Gene
ENSG00000105058.11	ENSG00000105058	FAM32A	0.0346397032246727	4.980160496901759	2.6841697678075	0.0075963043840637096	0.0597532586977943	-3.4324449559571804	0	Gene
ENSG00000261777.5	ENSG00000261777		-0.16813793774395	0.174985119507575	-2.68342323710362	0.00761295491967143	0.0598637321293848	-2.6274699991295	0	Gene
ENSG00000188211.8	ENSG00000188211	NCR3LG1	0.0677792391304647	5.06264384035684	2.68254440938225	0.00763259828477068	0.0599939760880064	-3.445739822945	0	Gene
ENSG00000230062.5	ENSG00000230062	ANKRD66	0.50718817979115	-0.491384828371714	2.6824486185464598	0.00763474213527984	0.0599939760880064	-2.5878110749676697	0	Gene
ENSG00000272914.1	ENSG00000272914		0.14265451924131	-0.8476067489128679	2.68229780503367	0.00763811852125571	0.0599999809557874	-2.54082117757818	0	Gene
ENSG00000126461.14	ENSG00000126461	SCAF1	-0.0496276417968409	5.25909535890208	-2.6821695340834104	0.0076409912858519	0.0600020269554641	-3.4693371216685702	0	Gene
ENSG00000120697.8	ENSG00000120697	ALG5	-0.0507704724334401	3.52856301606373	-2.6816463399759503	0.00765271884992335	0.0600735814299007	-3.1979132499558998	0	Gene
ENSG00000177685.16	ENSG00000177685	CRACR2B	-0.140487675093534	0.0737561210863394	-2.6811280450822004	0.0076643525660530796	0.060144350560189	-2.6226578377618797	0	Gene
ENSG00000261098.1	ENSG00000261098		0.0659730747709914	3.4755874882993596	2.68073463629105	0.007673193694716909	0.0601931646085904	-3.19627558521673	0	Gene
ENSG00000133104.12	ENSG00000133104	SPG20	-0.045748524181912	6.88003076956884	-2.6800757280317002	0.00768802198861859	0.060288896229628	-3.54202566816081	0	Gene
ENSG00000123983.13	ENSG00000123983	ACSL3	0.0419294847611632	7.588609643497809	2.67979199199609	0.007694415218934641	0.0603184379398327	-3.54672632090546	0	Gene
ENSG00000100697.14	ENSG00000100697	DICER1	-0.043687216720121	7.4062678608324894	-2.6796293320401605	0.00769808248166962	0.060326597243763005	-3.54733382140298	0	Gene
ENSG00000188868.13	ENSG00000188868	ZNF563	0.0643896883033083	2.2528218765930696	2.67907635315851	0.00771056147511126	0.0604037812148126	-2.9518802224643	0	Gene
ENSG00000172717.15	ENSG00000172717	FAM71D	-0.15114216887224802	-0.504526688938033	-2.67862272362488	0.00772081205365612	0.0604634613230233	-2.56779211747991	0	Gene
ENSG00000142409.5	ENSG00000142409	ZNF787	-0.0560982796485913	3.05623219051465	-2.67837715856233	0.0077263661535753704	0.06046790943611299	-3.10661405729904	0	Gene
ENSG00000117151.12	ENSG00000117151	CTBS	0.0622978513673681	3.7928508181928904	2.67836482404385	0.007726645225956359	0.06046790943611299	-3.26267020465103	0	Gene
ENSG00000115226.9	ENSG00000115226	FNDC4	0.0666096091688029	4.964012692914519	2.67807871073447	0.00773312117573649	0.0604885659328263	-3.4459117716268395	0	Gene
ENSG00000175352.10	ENSG00000175352	NRIP3	0.0825659222019865	5.82631097422349	2.6779938866803796	0.00773504203980437	0.0604885659328263	-3.5036628798715697	0	Gene
ENSG00000112110.9	ENSG00000112110	MRPL18	-0.0603930420842315	4.61760346279614	-2.67789926883134	0.00773718519354973	0.0604885659328263	-3.39631255209427	0	Gene
ENSG00000153790.11	ENSG00000153790	C7orf31	0.0983724552590271	1.6316303610871599	2.67777902047998	0.007739909665224409	0.0604892769991628	-2.85383798149669	0	Gene
ENSG00000115935.17	ENSG00000115935	WIPF1	-0.10079762165546902	5.566916836846679	-2.6771040973258997	0.007755217450411609	0.0605882957886069	-3.4976582513396095	0	Gene
ENSG00000076356.6	ENSG00000076356	PLXNA2	0.0573481579323412	6.82042797335967	2.67684671715795	0.00776106220445795	0.0606000116501971	-3.5507748340909795	0	Gene
ENSG00000118407.14	ENSG00000118407	FILIP1	0.0994973218713719	3.69899846747377	2.6767933641774397	0.00776227427395902	0.0606000116501971	-3.25548646342281	0	Gene
ENSG00000138640.14	ENSG00000138640	FAM13A	0.0581009983640029	5.15981238561379	2.67658839215846	0.00776693239885547	0.0606000116501971	-3.4759310329188104	0	Gene
ENSG00000197183.13	ENSG00000197183	NOL4L	-0.0498896961041734	4.568022692559371	-2.6765299950043198	0.007768259973088009	0.0606000116501971	-3.3986201394338	0	Gene
ENSG00000226636.1	ENSG00000226636		0.190109377558117	-1.14916159005374	2.6764574808864903	0.00776990876006054	0.0606000116501971	-2.54083267910642	0	Gene
ENSG00000134873.9	ENSG00000134873	CLDN10	-0.11867255337720599	3.8361092654968	-2.67624094382235	0.00777483413714535	0.0606178429382524	-3.26698262016965	0	Gene
ENSG00000103266.10	ENSG00000103266	STUB1	-0.03656359212958701	5.61975991990157	-2.6760491326792697	0.0077791994414271705	0.0606312969019819	-3.50923280089415	0	Gene
ENSG00000183978.7	ENSG00000183978	COA3	-0.0397484823644078	4.57091882388589	-2.6758425209112002	0.0077839040500457595	0.0606473853885689	-3.3973694146819198	0	Gene
ENSG00000143546.9	ENSG00000143546	S100A8	-0.426211154522219	0.504865851208869	-2.67571158164092	0.007786886899303571	0.0606500526246537	-2.73616284288779	0	Gene
ENSG00000129993.14	ENSG00000129993	CBFA2T3	-0.0841250212586662	2.49307406796092	-2.6746079998598797	0.0078120678199992	0.0608255544940887	-3.00910276179681	0	Gene
ENSG00000179091.4	ENSG00000179091	CYC1	-0.0421493675288955	5.46890414729871	-2.6743199827491404	0.0078186516771516	0.0608561878591986	-3.5005696536805804	0	Gene
ENSG00000252756.1	ENSG00000252756	RNU6-577P	-0.173582656210253	-1.30842044067728	-2.6732591658022797	0.00784294423223744	0.0610046261973118	-2.54023373419796	0	Gene
ENSG00000136877.14	ENSG00000136877	FPGS	-0.0515154612000553	3.55106458736678	-2.6732131262217003	0.007844000067442571	0.0610046261973118	-3.22167949526821	0	Gene
ENSG00000248538.6	ENSG00000248538		-0.23286181332444697	-1.7963755281979201	-2.6731394253825296	0.0078456905301432	0.0610046261973118	-2.5306292029352404	0	Gene
ENSG00000162236.11	ENSG00000162236	STX5	-0.0340744283555762	4.23870391628436	-2.67266013153471	0.00785669200255832	0.0610694952983966	-3.35584796220962	0	Gene
ENSG00000131788.15	ENSG00000131788	PIAS3	-0.0459117855178092	3.86267707898318	-2.6720431082395097	0.007870875275874559	0.0611569698501241	-3.2881517919567402	0	Gene
ENSG00000153347.9	ENSG00000153347	FAM81B	0.652482247655945	-0.578329745590811	2.67193898769253	0.007873270923715309	0.0611569698501241	-2.62727035751843	0	Gene
ENSG00000102572.14	ENSG00000102572	STK24	0.0389872077438474	5.83063145912828	2.6712865877859504	0.007888296539299079	0.0612366130737823	-3.53489395284801	0	Gene
ENSG00000244405.7	ENSG00000244405	ETV5	-0.10001868338410198	5.949141635819559	-2.67126230932104	0.007888856201198209	0.0612366130737823	-3.53242629544595	0	Gene
ENSG00000145777.14	ENSG00000145777	TSLP	0.240375591663393	-1.46922199801869	2.67055627753967	0.007905147119229291	0.06134233925053299	-2.54192149379903	0	Gene
ENSG00000125814.17	ENSG00000125814	NAPB	0.0653032082601401	7.58721548316259	2.67010405664404	0.00791559751458833	0.0614026880488279	-3.5632325689670497	0	Gene
ENSG00000143847.15	ENSG00000143847	PPFIA4	-0.0700971682476828	6.168776691247389	-2.6699499067229	0.00791916261101635	0.0614052163013012	-3.55157961744921	0	Gene
ENSG00000160695.14	ENSG00000160695	VPS11	-0.0376282025088711	5.51713192193778	-2.66985880551609	0.00792127022947257	0.0614052163013012	-3.5187190206187795	0	Gene
ENSG00000078142.11	ENSG00000078142	PIK3C3	-0.0302495852491926	7.04359519187717	-2.669589376419	0.00792750640024731	0.0614328254073146	-3.57083745271536	0	Gene
ENSG00000100258.17	ENSG00000100258	LMF2	-0.0621458229622799	3.69041144129308	-2.66943075795839	0.00793117982675696	0.0614405630491671	-3.26021888729451	0	Gene
ENSG00000205279.8	ENSG00000205279	CTXN3	0.254397523736478	0.21775779538452397	2.66929564748294	0.00793431004167334	0.0614440887886699	-2.69826571486386	0	Gene
ENSG00000111912.19	ENSG00000111912	NCOA7	0.0468671353277108	7.26091065872103	2.66908241482216	0.00793925243731405	0.0614616411299853	-3.5706238129369403	0	Gene
ENSG00000175221.14	ENSG00000175221	MED16	-0.050293951053641	4.23586155973738	-2.66865801450749	0.00794909760402261	0.0615067992768412	-3.3671046880684306	0	Gene
ENSG00000196290.14	ENSG00000196290	NIF3L1	-0.0387389685590476	4.13707582440047	-2.66860012625914	0.00795044133627679	0.0615067992768412	-3.3517337803683196	0	Gene
ENSG00000154001.13	ENSG00000154001	PPP2R5E	0.0315789605597452	5.675787769120951	2.6682946985512097	0.007957534466019309	0.06154094584175	-3.5329500345343194	0	Gene
ENSG00000135636.13	ENSG00000135636	DYSF	-0.11021446453622802	5.53679167815194	-2.6676467887007402	0.007972600103913909	0.0616219941952833	-3.5249209381769298	0	Gene
ENSG00000197771.12	ENSG00000197771	MCMBP	-0.0332319607253173	5.039837969522809	-2.66761327576155	0.00797338006654107	0.0616219941952833	-3.4822804540196697	0	Gene
ENSG00000127554.12	ENSG00000127554	GFER	-0.0485652204552114	3.4781494979346204	-2.66740743103054	0.00797817229424275	0.0616382910953454	-3.22124789928922	0	Gene
ENSG00000106714.17	ENSG00000106714	CNTNAP3	0.0806480615760267	4.57067117149904	2.66706711949836	0.00798610069509063	0.0616787985425476	-3.42937345067836	0	Gene
ENSG00000199390.1	ENSG00000199390	SNORD114-7	0.18020151855442698	-1.20561754849231	2.66656536905746	0.00799780313745576	0.0617484168955366	-2.5657133112393997	0	Gene
ENSG00000155008.13	ENSG00000155008	APOOL	0.0443304235610561	4.99681973922168	2.66592313883067	0.00801280451779162	0.0618175856588201	-3.48494312775478	0	Gene
ENSG00000136238.17	ENSG00000136238	RAC1	-0.0364550935346002	7.31074351537535	-2.66579983721889	0.00801568752170588	0.0618175856588201	-3.5829692710562004	0	Gene
ENSG00000173113.6	ENSG00000173113	TRMT112	-0.0401393119273568	4.66645329434276	-2.66579148074966	0.00801588294407792	0.0618175856588201	-3.4358339849408197	0	Gene
ENSG00000282864.1	ENSG00000282864		0.14135515033706	0.0307928431092097	2.66566493874685	0.00801884274837752	0.0618175856588201	-2.6684031048844	0	Gene
ENSG00000254377.5	ENSG00000254377	MIR124-2HG	-0.0848336246377652	3.84605753615422	-2.66557735839957	0.00802089181887634	0.0618175856588201	-3.3056099079350494	0	Gene
ENSG00000213600.3	ENSG00000213600		0.150310017627087	-0.7775973591475821	2.66549111227954	0.008022910133177009	0.0618175856588201	-2.58468812117848	0	Gene
ENSG00000103152.11	ENSG00000103152	MPG	-0.0571223874178235	3.56609114485683	-2.6653592237418904	0.008025997445077709	0.0618206355855097	-3.2468542638635998	0	Gene
ENSG00000222445.1	ENSG00000222445	RN7SKP56	-0.15889356174650102	-0.9177903404627049	-2.66388061832008	0.00806068254616534	0.0620669853848045	-2.57845299101965	0	Gene
ENSG00000272686.1	ENSG00000272686		-0.0769721437694728	2.0596290684339498	-2.66357845070093	0.00806778734841975	0.0621008738625514	-2.9565302171013097	0	Gene
ENSG00000163703.17	ENSG00000163703	CRELD1	-0.0596745470541744	5.22085141403478	-2.6627429610812996	0.00808746134475717	0.0622314571617178	-3.5126435330114196	0	Gene
ENSG00000174485.15	ENSG00000174485	DENND4A	0.0306824132242934	7.03483552397855	2.66261224424714	0.008090543345200691	0.0622343235418334	-3.58935496900439	0	Gene
ENSG00000113273.15	ENSG00000113273	ARSB	0.0501876420848954	4.34980292062237	2.6622066635679102	0.008100112719314479	0.0622708506604094	-3.4063097001531295	0	Gene
ENSG00000254226.5	ENSG00000254226		0.18378908424640902	-1.27424247224309	2.66210861961297	0.008102427519725529	0.0622708506604094	-2.5652039759934904	0	Gene
ENSG00000135049.15	ENSG00000135049	AGTPBP1	-0.0642585047268273	7.48477576423539	-2.66206637184222	0.00810342516539526	0.0622708506604094	-3.5931202304408103	0	Gene
ENSG00000185942.11	ENSG00000185942	NKAIN3	0.0855604137519396	4.12246635540106	2.66186927843819	0.00810808081993279	0.0622857887468349	-3.36409790480798	0	Gene
ENSG00000196743.8	ENSG00000196743	GM2A	-0.0484631604117966	6.32995776608989	-2.6613048828044903	0.008121426029573421	0.0623479621455029	-3.58085057349148	0	Gene
ENSG00000144744.16	ENSG00000144744	UBA3	-0.0341906401327868	5.540224656754769	-2.66129739765733	0.00812160314943378	0.0623479621455029	-3.54007276742418	0	Gene
ENSG00000258839.2	ENSG00000258839	MC1R	0.0906835121310733	2.34158540161664	2.6610977301442005	0.00812632913204043	0.0623633992094342	-3.0183998678306403	0	Gene
ENSG00000213190.3	ENSG00000213190	MLLT11	0.0689407384213607	5.54924893172174	2.66092690959852	0.008130374289803791	0.0623730227501691	-3.52592019178769	0	Gene
ENSG00000102030.15	ENSG00000102030	NAA10	-0.0506988005467199	3.67582764716565	-2.6608002605037298	0.00813337460285541	0.0623730227501691	-3.27467235581886	0	Gene
ENSG00000130821.15	ENSG00000130821	SLC6A8	-0.0552555260524514	6.7000341120144995	-2.6607008753982697	0.00813572972961411	0.0623730227501691	-3.5913287776676297	0	Gene
ENSG00000200879.1	ENSG00000200879	SNORD14E	-0.326053422817997	-1.42513143202376	-2.66004592640929	0.008151265375582771	0.06245324751208901	-2.56796253811456	0	Gene
ENSG00000276733.1	ENSG00000276733	MIR7158	-0.10289784199095299	0.7029186456220171	-2.66003048271471	0.00815163202756946	0.06245324751208901	-2.7516649123558397	0	Gene
ENSG00000176909.11	ENSG00000176909	MAMSTR	-0.0763897617836651	1.33167554198517	-2.65969144658795	0.00815968489023026	0.0624940987808266	-2.84236033597227	0	Gene
ENSG00000140455.16	ENSG00000140455	USP3	0.0439281768112799	4.49072825164459	2.65904335763207	0.0081750983424098	0.0625860921056993	-3.43431044092771	0	Gene
ENSG00000279951.1	ENSG00000279951		0.164793364254457	-0.587197997786703	2.65895734990975	0.0081771458230312	0.0625860921056993	-2.6189559862385	0	Gene
ENSG00000156299.13	ENSG00000156299	TIAM1	-0.0488683573206199	6.90728426868597	-2.65862201772571	0.00818513306743488	0.0626263562378121	-3.59716424515378	0	Gene
ENSG00000184305.14	ENSG00000184305	CCSER1	0.0625363708741918	4.799989962641031	2.65830392741708	0.00819271610764376	0.0626635019235663	-3.4786562698355197	0	Gene
ENSG00000127328.21	ENSG00000127328	RAB3IP	-0.0586476392742171	6.18561826581012	-2.6581750337592998	0.00819579063492658	0.0626661501643238	-3.5849007586855697	0	Gene
ENSG00000119844.15	ENSG00000119844	AFTPH	0.0305250461882297	6.0141496788	2.6576019545517204	0.00820947296845154	0.0627498784067765	-3.5769087663222794	0	Gene
ENSG00000183943.5	ENSG00000183943	PRKX	0.13070795236350502	3.22292926299092	2.6567714002952205	0.00822933897655268	0.0628808007160474	-3.2123757280472898	0	Gene
ENSG00000145861.7	ENSG00000145861	C1QTNF2	-0.11973221492118599	-0.201321026060885	-2.65656856023325	0.00823419726100814	0.0628969992976707	-2.6523993473425898	0	Gene
ENSG00000152133.14	ENSG00000152133	GPATCH11	0.0354863921083034	5.03949216152366	2.65592214016257	0.008249697062398021	0.0629760056116816	-3.5105864074723194	0	Gene
ENSG00000196911.10	ENSG00000196911	KPNA5	0.0350238243258303	5.64902335464604	2.6559085176383	0.00825002398387173	0.0629760056116816	-3.56452374077732	0	Gene
ENSG00000247809.7	ENSG00000247809	NR2F2-AS1	-0.151796526886851	-0.0465200833618275	-2.6557932678154703	0.00825279028376945	0.0629761927002992	-2.66867634137949	0	Gene
ENSG00000128052.8	ENSG00000128052	KDR	-0.10289359857029699	4.13409348052489	-2.65544311342621	0.008261200025984	0.0630194298893479	-3.3777772188936903	0	Gene
ENSG00000224093.5	ENSG00000224093		-0.158047044961056	0.0558602104940298	-2.65514384456713	0.00826839373926465	0.0630533651385026	-2.69853265447547	0	Gene
ENSG00000125122.15	ENSG00000125122	LRRC29	-0.0662440380407458	2.3359243588625698	-2.6546663866484903	0.008279882346413591	0.0631102205779776	-3.0243299722700696	0	Gene
ENSG00000160883.10	ENSG00000160883	HK3	-0.230590715632669	-0.8279549080565759	-2.65460565791085	0.0082813446306772	0.0631102205779776	-2.60850937464166	0	Gene
ENSG00000255367.2	ENSG00000255367		0.27603207675465397	-1.89988184302984	2.65430252346409	0.008288647259800991	0.0631449216949814	-2.5729060721324597	0	Gene
ENSG00000100281.13	ENSG00000100281	HMGXB4	-0.0412214933158205	4.2211002086894105	-2.6540439686945296	0.00829488051751283	0.0631714557714695	-3.40045902272094	0	Gene
ENSG00000148704.12	ENSG00000148704	VAX1	0.138127179950967	1.77276717841243	2.65308905924796	0.008317938056298591	0.0633077726385284	-2.93575781309097	0	Gene
ENSG00000081386.12	ENSG00000081386	ZNF510	0.039926845794232	5.30393864724649	2.65299383556575	0.008320240510643659	0.0633077726385284	-3.54762043561834	0	Gene
ENSG00000198730.7	ENSG00000198730	CTR9	-0.0327942091645196	5.4270441547763095	-2.65290641432419	0.00832235481044325	0.0633077726385284	-3.55715048071046	0	Gene
ENSG00000124216.3	ENSG00000124216	SNAI1	-0.165069521796824	0.0953865452407721	-2.6528464706035	0.00832380483993015	0.0633077726385284	-2.6927004030505697	0	Gene
ENSG00000075618.17	ENSG00000075618	FSCN1	-0.0690378481757343	6.31937209518684	-2.65267603336885	0.008327928930703391	0.0633181726611474	-3.60226493756086	0	Gene
ENSG00000231566.1	ENSG00000231566		-0.12530048623977902	-0.103571424142091	-2.65230025081258	0.00833702827250244	0.0633663806721074	-2.68578807110015	0	Gene
ENSG00000122484.8	ENSG00000122484	RPAP2	0.0412415818037039	6.30410705833733	2.65197515315969	0.00834490751428963	0.0634052863697382	-3.60577823323051	0	Gene
ENSG00000172965.14	ENSG00000172965	MIR4435-2HG	-0.09638487627093499	2.45451663648501	-2.6513408484774	0.00836030012256159	0.0635012346280149	-3.0600729301357	0	Gene
ENSG00000187516.6	ENSG00000187516	HYPM	-0.19551010457772897	-1.64593858946067	-2.65099705217935	0.00836865364491404	0.06354367126282	-2.5846232838642402	0	Gene
ENSG00000274315.1	ENSG00000274315		0.106734341013274	0.21623187516885	2.6500590172802796	0.00839148405078487	0.0636959673372365	-2.7206144330660296	0	Gene
ENSG00000230876.6	ENSG00000230876	LINC00486	-0.147564342511439	0.48693988539397204	-2.6499177649265397	0.008394926769061999	0.0637010482188917	-2.74766820583666	0	Gene
ENSG00000177464.4	ENSG00000177464	GPR4	-0.21905876624838602	-0.19112211654294398	-2.64980072661354	0.00839778028372001	0.0637016563199355	-2.68354917185885	0	Gene
ENSG00000198276.14	ENSG00000198276	UCKL1	-0.0493180382112384	3.5023386068622595	-2.64918555296269	0.008412793177583	0.0637944689653034	-3.2716781975204503	0	Gene
ENSG00000140365.15	ENSG00000140365	COMMD4	-0.0543595265815708	3.86512635153903	-2.64865167059777	0.00842584174295781	0.0638723297009894	-3.3478579121093	0	Gene
ENSG00000152127.8	ENSG00000152127	MGAT5	0.0312275308644686	6.90638567848635	2.64800864324669	0.00844158203510877	0.0639705370387375	-3.6267012350211	0	Gene
ENSG00000130783.13	ENSG00000130783	CCDC62	0.069590578088155	2.4841276263163303	2.64785725738433	0.00844529155909546	0.0639775401783851	-3.0691170364539997	0	Gene
ENSG00000134851.12	ENSG00000134851	TMEM165	-0.0609588397992466	6.22777618419622	-2.64752936173355	0.0084533312569286	0.0640173312365292	-3.6107185060367297	0	Gene
ENSG00000160226.15	ENSG00000160226	C21orf2	-0.0671267442384491	3.64821583175445	-2.64688928108973	0.00846904524590233	0.0641151945461868	-3.3082994474533303	0	Gene
ENSG00000137494.13	ENSG00000137494	ANKRD42	0.0491332728706464	4.6653588208257	2.64676611694754	0.00847207193452505	0.0641169753753232	-3.4916485748516806	0	Gene
ENSG00000183684.7	ENSG00000183684	ALYREF	-0.0503075140191252	3.7261884904502303	-2.6465524476555498	0.0084773250396469	0.0641355990894762	-3.3292923385748	0	Gene
ENSG00000166747.12	ENSG00000166747	AP1G1	0.0242967052680353	6.81803272336675	2.64591955774148	0.008492901937506729	0.0642322899580481	-3.63058774485109	0	Gene
ENSG00000198015.12	ENSG00000198015	MRPL42	-0.0358557131301879	6.38149267616337	-2.64506502386766	0.00851397478201248	0.0643612954774495	-3.62137056334377	0	Gene
ENSG00000255790.5	ENSG00000255790		-0.11364870400622999	1.7180733874190302	-2.6450006779865	0.00851556345317467	0.0643612954774495	-2.96183784692169	0	Gene
ENSG00000109189.12	ENSG00000109189	USP46	-0.0483838261549652	7.00837915301327	-2.6447581626688104	0.00852155344037088	0.0643853818986443	-3.63576460275895	0	Gene
ENSG00000167969.12	ENSG00000167969	ECI1	-0.0536496983035709	3.27350805365389	-2.6446382250684	0.0085245172270055	0.06438659526047	-3.2361139722904997	0	Gene
ENSG00000131725.13	ENSG00000131725	WDR44	-0.0343223566738764	5.74079207058196	-2.6439995410242503	0.00854031538417898	0.0644847153383323	-3.5995394119128705	0	Gene
ENSG00000163221.8	ENSG00000163221	S100A12	-0.540300798103896	-2.7546904032013	-2.6436636538290603	0.00854863425694798	0.0645263162168381	-2.60030297915015	0	Gene
ENSG00000218418.2	ENSG00000218418		-0.0620167941154892	3.14639463813434	-2.6434659442115698	0.008553534304572029	0.06453774668170902	-3.2144154580648303	0	Gene
ENSG00000124574.14	ENSG00000124574	ABCC10	-0.0452439237815125	3.79255398902552	-2.64337584560161	0.00855576815036806	0.06453774668170902	-3.34785937132411	0	Gene
ENSG00000150455.13	ENSG00000150455	TIRAP	-0.0677284334809386	1.93970600481312	-2.6432001004630297	0.00856012696704064	0.0645494275462759	-2.98490399554598	0	Gene
ENSG00000169902.13	ENSG00000169902	TPST1	0.0836947393348662	4.69091108691622	2.64291198760781	0.00856727703140205	0.0645671136953616	-3.5043755985894705	0	Gene
ENSG00000005302.17	ENSG00000005302	MSL3	0.0383998244018521	4.24316601055253	2.6428790613927795	0.00856809449882286	0.0645671136953616	-3.43473845311223	0	Gene
ENSG00000164916.10	ENSG00000164916	FOXK1	0.0404730316514629	6.67315859325261	2.64269490556704	0.00857266787284545	0.0645803897577524	-3.63842319670281	0	Gene
ENSG00000185339.8	ENSG00000185339	TCN2	-0.0820533674698399	3.7453391138885297	-2.64156664231133	0.00860073532599877	0.0647674642067428	-3.34564358973039	0	Gene
ENSG00000136630.12	ENSG00000136630	HLX	-0.184492652141876	-0.6356094580991989	-2.64147011374298	0.00860314046300545	0.0647674642067428	-2.64664187067986	0	Gene
ENSG00000105700.10	ENSG00000105700	KXD1	-0.0368542690524698	4.855214024538889	-2.64128674643271	0.0086077109647846	0.06478063995745	-3.53048779160254	0	Gene
ENSG00000259865.1	ENSG00000259865		0.0984478176014692	0.821334792841461	2.64069996689047	0.0086223513226927	0.0648695668296523	-2.82165407267537	0	Gene
ENSG00000151014.5	ENSG00000151014	NOCT	0.112711769144003	2.35897080811492	2.64015029587415	0.00863608607876286	0.0649497490612084	-3.07333010794375	0	Gene
ENSG00000076716.8	ENSG00000076716	GPC4	0.11773802117042599	3.0809806093754797	2.6400471964350896	0.00863866443388879	0.0649497490612084	-3.2225309685033197	0	Gene
ENSG00000002587.9	ENSG00000002587	HS3ST1	-0.11497135373052803	0.762997604294679	-2.63989987667456	0.00864234986869782	0.0649561957245158	-2.8106195909567098	0	Gene
ENSG00000176407.17	ENSG00000176407	KCMF1	0.0341935170367449	5.44261224224005	2.6394824445946203	0.00865280025148775	0.0650134671169192	-3.59108890713659	0	Gene
ENSG00000064102.14	ENSG00000064102	ASUN	-0.0591662406385099	4.16719397626276	-2.63917629951689	0.00866047177891179	0.0650424405115996	-3.42753861575477	0	Gene
ENSG00000139718.10	ENSG00000139718	SETD1B	-0.0492210965337952	4.235872538383839	-2.6391025839922597	0.00866231988876238	0.0650424405115996	-3.4418762119068	0	Gene
ENSG00000227189.2	ENSG00000227189		0.136156999120607	0.9394016051181759	2.63896368427354	0.00866580318261359	0.0650473311442652	-2.8523127526322103	0	Gene
ENSG00000008324.10	ENSG00000008324	SS18L2	0.0548906819106443	3.1352752249343996	2.63846689239264	0.0086782719002605	0.0651196430176686	-3.2434268107361097	0	Gene
ENSG00000110075.14	ENSG00000110075	PPP6R3	-0.0253947222334856	6.552424434961409	-2.6379524544305397	0.00869120047231145	0.0651953571680345	-3.6476770241150804	0	Gene
ENSG00000138442.9	ENSG00000138442	WDR12	0.0376223059055705	5.55230717884225	2.63774461963711	0.008696428561865671	0.0652132770608856	-3.5999776325011403	0	Gene
ENSG00000162722.8	ENSG00000162722	TRIM58	0.152948399473838	1.10007245847793	2.63762856485892	0.008699349150473141	0.0652138872836872	-2.8685312619447796	0	Gene
ENSG00000141441.15	ENSG00000141441	GAREM1	-0.06047537613677299	5.1708615900559805	-2.637040634982	0.008714158288330871	0.0653035894697134	-3.5736613272270095	0	Gene
ENSG00000185112.5	ENSG00000185112	FAM43A	-0.108465223781562	1.07042134754932	-2.63671166348991	0.0087224544896831	0.0653444413481837	-2.86105821654689	0	Gene
ENSG00000099365.9	ENSG00000099365	STX1B	0.070682651821112	7.303987774768269	2.6361845031337	0.00873576351491996	0.0654228080124541	-3.65768332869458	0	Gene
ENSG00000237522.1	ENSG00000237522	NONOP2	-0.17137797674830701	-1.1300604427621899	-2.63603174272757	0.00873962360460832	0.06542720895726999	-2.63092939085972	0	Gene
ENSG00000275793.1	ENSG00000275793	RIMBP3	-0.216216259234897	-0.35021071301928697	-2.63583515582092	0.00874459339427241	0.06542720895726999	-2.6931908381574203	0	Gene
ENSG00000234592.1	ENSG00000234592		-0.15530240548833202	-0.567470914369	-2.63576069232946	0.00874647652086508	0.06542720895726999	-2.6695895307622	0	Gene
ENSG00000171843.15	ENSG00000171843	MLLT3	0.0461312744789155	5.81032203809878	2.63571053508359	0.00874774516556125	0.06542720895726999	-3.62577254771052	0	Gene
ENSG00000267750.5	ENSG00000267750	RUNDC3A-AS1	0.098809577458264	2.13050152223955	2.63554920341725	0.00875182690323158	0.0654364297331791	-3.04629080213473	0	Gene
ENSG00000120696.8	ENSG00000120696	KBTBD7	-0.0389413238120775	4.49902038194803	-2.63524428694944	0.00875954604467117	0.065472832118468	-3.49575836188209	0	Gene
ENSG00000137691.12	ENSG00000137691	C11orf70	0.28417628362494896	1.03471658836606	2.6344784173408704	0.008778961434017159	0.0655872082227987	-2.87820060627927	0	Gene
ENSG00000178631.7	ENSG00000178631	ACTG1P1	-0.08199749715005299	1.07365506667623	-2.63441545696713	0.008780559244421	0.0655872082227987	-2.8689838289403795	0	Gene
ENSG00000100276.9	ENSG00000100276	RASL10A	0.121327888307231	2.08209255681488	2.63376025778426	0.00879720240102867	0.0656901631824537	-3.03957117711553	0	Gene
ENSG00000262801.5	ENSG00000262801		-0.11850376469057301	0.175380987773173	-2.63330184802831	0.0088088635970553	0.0657558621906933	-2.75389852145761	0	Gene
ENSG00000201482.1	ENSG00000201482	SNORD115-17	0.214696397703473	-1.66170046497522	2.6330348116119398	0.00881566295723483	0.0657852379677475	-2.6226076186351697	0	Gene
ENSG00000235863.3	ENSG00000235863	B3GALT4	-0.0601439323139191	2.15010894194706	-2.63280883816923	0.00882142043702687	0.065806822350786	-3.04944788295324	0	Gene
ENSG00000134308.13	ENSG00000134308	YWHAQ	-0.0511726611110945	7.8192017199300095	-2.63261090487286	0.008826466264895829	0.0658230855968806	-3.6685289571974398	0	Gene
ENSG00000010318.20	ENSG00000010318	PHF7	-0.0635991841183383	2.2449314918762795	-2.63219120650309	0.00883717401953566	0.0658815482163955	-3.0654366223157994	0	Gene
ENSG00000269001.2	ENSG00000269001		0.0781995514962597	3.40879617226698	2.63137853004138	0.00885794094477043	0.0659965406571426	-3.30638313255119	0	Gene
ENSG00000188779.10	ENSG00000188779	SKOR1	-0.133715633422171	-0.0255085103062804	-2.63136272048244	0.00885834537184774	0.0659965406571426	-2.73373725217369	0	Gene
ENSG00000240771.6	ENSG00000240771	ARHGEF25	0.0471901695307683	4.08876110189316	2.63033360468951	0.00888470701591333	0.06617147712338299	-3.44068602775814	0	Gene
ENSG00000184564.8	ENSG00000184564	SLITRK6	0.141843482964857	3.57300332170577	2.62950797012134	0.00890590716499149	0.0663078708825574	-3.3744029825993995	0	Gene
ENSG00000170759.10	ENSG00000170759	KIF5B	-0.0574984035371666	8.44356703261397	-2.62842693696809	0.00893373386906008	0.0664934974849128	-3.67785273437913	0	Gene
ENSG00000154723.12	ENSG00000154723	ATP5J	0.0408985891668002	5.31742372479909	2.62824425495327	0.008938443951477809	0.0665070032787476	-3.60319388275436	0	Gene
ENSG00000106538.9	ENSG00000106538	RARRES2	-0.10465673930129901	3.2647940371580897	-2.6281158366763298	0.00894175628706756	0.066510103677997	-3.2779015601964905	0	Gene
ENSG00000197043.13	ENSG00000197043	ANXA6	0.0471151938303619	7.63895523829031	2.62766349050042	0.008953432572158	0.0665753942213976	-3.67987529803279	0	Gene
ENSG00000198075.9	ENSG00000198075	SULT1C4	0.10762259399761999	3.05254568380584	2.6268884919385402	0.00897346917426074	0.0667027875286715	-3.2462962829808197	0	Gene
ENSG00000128159.11	ENSG00000128159	TUBGCP6	-0.0430549525434543	5.809805626221451	-2.62643611363965	0.008985183414627179	0.0667682555323752	-3.65263277965308	0	Gene
ENSG00000274023.1	ENSG00000274023		0.131649471992125	-0.536462976591502	2.6258584909910603	0.00900016076090934	0.0668579212539866	-2.7013936368120803	0	Gene
ENSG00000227388.2	ENSG00000227388		-0.104575356109883	0.799636613417943	-2.6254225319867204	0.00901147968755846	0.0668901179055992	-2.85122091579116	0	Gene
ENSG00000181458.10	ENSG00000181458	TMEM45A	0.0795765865614324	3.2632266716771503	2.62539247951911	0.00901226041826563	0.0668901179055992	-3.31409582634954	0	Gene
ENSG00000205302.6	ENSG00000205302	SNX2	0.0294498172942171	5.33061428902367	2.62535510217914	0.009013231525875279	0.0668901179055992	-3.61762704902219	0	Gene
ENSG00000181754.6	ENSG00000181754	AMIGO1	0.0492449541088769	5.6517062819353905	2.62513401724016	0.00901897749357482	0.0669111414889923	-3.6418194516962896	0	Gene
ENSG00000228400.1	ENSG00000228400		-0.251469303679224	-2.22464270229323	-2.6243866114897902	0.00903842679344636	0.0670337826989569	-2.64235266520012	0	Gene
ENSG00000137877.9	ENSG00000137877	SPTBN5	-0.17178268079731301	0.167670161134815	-2.62419623731475	0.009043386793199841	0.067048919061655	-2.77003291282242	0	Gene
ENSG00000170946.14	ENSG00000170946	DNAJC24	0.034279660532454	4.31284015524076	2.62406454614263	0.00904681929642597	0.067052724239951	-3.49359816386733	0	Gene
ENSG00000269707.1	ENSG00000269707		-0.0885255740203738	1.49008711075147	-2.6222401965171698	0.00909449090175808	0.0673843101685424	-2.9588224969342405	0	Gene
ENSG00000136842.13	ENSG00000136842	TMOD1	0.0559888452641879	5.930575473362381	2.6220249933334197	0.00910012914162422	0.0674043425520692	-3.6588416893712203	0	Gene
ENSG00000133030.19	ENSG00000133030	MPRIP	0.0330459493680219	9.878379945127339	2.6211312890285297	0.0091235773854303	0.0675562375776753	-3.67397570889862	0	Gene
ENSG00000118271.9	ENSG00000118271	TTR	0.7546418674323879	0.659273479419918	2.62057407094745	0.00913822458722803	0.0676428877035258	-2.8854322909321497	0	Gene
ENSG00000101438.3	ENSG00000101438	SLC32A1	0.0795324003038146	5.84874007802707	2.62043330491191	0.00914192813850253	0.0676485010996342	-3.66068720446798	0	Gene
ENSG00000131097.6	ENSG00000131097	HIGD1B	-0.103802079038459	2.51891895613903	-2.62024474523002	0.00914689124745193	0.0676634283615856	-3.14655139715637	0	Gene
ENSG00000163389.10	ENSG00000163389	POGLUT1	-0.0519098071940025	3.74630746577901	-2.6199745104846803	0.009154008348982659	0.0676934621526803	-3.39880192788808	0	Gene
ENSG00000256061.7	ENSG00000256061	DYX1C1	0.14176099210276902	-0.31153551786513	2.6198668326624	0.00915684561401793	0.0676934621526803	-2.73150405757927	0	Gene
ENSG00000100852.12	ENSG00000100852	ARHGAP5	-0.0449415142737967	8.9793159230806	-2.61937771684399	0.00916974353221819	0.0677670010268725	-3.6953167420209403	0	Gene
ENSG00000204435.13	ENSG00000204435	CSNK2B	-0.0467976263689723	3.51169915218993	-2.61911073852818	0.009176790581221079	0.0677972669218613	-3.35516044295959	0	Gene
ENSG00000224924.6	ENSG00000224924	LINC00320	-0.129528653888968	5.01998971622451	-2.61832736621293	0.00919749617418913	0.0679257868267586	-3.5966472867527903	0	Gene
ENSG00000170876.7	ENSG00000170876	TMEM43	-0.0378583923860327	4.9602248537623606	-2.6182289227102102	0.009200101128392441	0.0679257868267586	-3.6036494018219	0	Gene
ENSG00000133121.20	ENSG00000133121	STARD13	-0.0616555372800408	5.69789506413317	-2.61774156888129	0.0092130069401951	0.0679916635748693	-3.66725341099355	0	Gene
ENSG00000171617.13	ENSG00000171617	ENC1	0.0872897216720812	7.742479187208331	2.6176632253588	0.00921508309923682	0.0679916635748693	-3.69741768364402	0	Gene
ENSG00000124795.14	ENSG00000124795	DEK	-0.0414968292120399	5.63395159685899	-2.61745635116807	0.00922056742767792	0.0679916635748693	-3.66121526572057	0	Gene
ENSG00000160469.16	ENSG00000160469	BRSK1	-0.0453379149239925	6.714936310066121	-2.6174451561185603	0.009220864296909659	0.0679916635748693	-3.70263997283561	0	Gene
ENSG00000181544.13	ENSG00000181544	FANCB	-0.0707171994501945	3.95744887387286	-2.61726721195881	0.0092255841529281	0.0680046349193214	-3.4383232399343697	0	Gene
ENSG00000062038.13	ENSG00000062038	CDH3	-0.11664937401327198	1.6165835647978701	-2.61711706956496	0.0092295682684998	0.0680121763102894	-2.99701049301117	0	Gene
ENSG00000100445.17	ENSG00000100445	SDR39U1	-0.0489475584353569	4.4095985617328095	-2.616753238378	0.009239229135405421	0.0680582969319875	-3.5279182120303396	0	Gene
ENSG00000150477.14	ENSG00000150477	KIAA1328	-0.0380377608703199	4.61577771001208	-2.6166582393381	0.00924175315124163	0.0680582969319875	-3.5599395248741206	0	Gene
ENSG00000250765.6	ENSG00000250765		0.287193301050751	-2.0023741006374602	2.6160708422438597	0.00925737334509973	0.06815147703961401	-2.6576609412291003	0	Gene
ENSG00000108947.4	ENSG00000108947	EFNB3	0.0736790943760161	5.1709762196316795	2.61562185884958	0.0092693287571349	0.0682176264731277	-3.62866262506392	0	Gene
ENSG00000275835.4	ENSG00000275835	TUBGCP5	-0.0520107091697099	4.73356633292665	-2.61549185072509	0.0092727931611369	0.0682212639712215	-3.58024875734719	0	Gene
ENSG00000154640.14	ENSG00000154640	BTG3	0.0787272531576542	3.6361217155776697	2.61527853167749	0.00927848011439932	0.0682412455163746	-3.39776114060799	0	Gene
ENSG00000175727.13	ENSG00000175727	MLXIP	0.0432974978093439	5.05717760368282	2.61496242289585	0.009286913124317779	0.0682663618221841	-3.6217449052966897	0	Gene
ENSG00000092931.11	ENSG00000092931	MFSD11	0.0410370364240597	4.403080372515309	2.61492772146566	0.00928783929184227	0.0682663618221841	-3.5345240315073103	0	Gene
ENSG00000148450.12	ENSG00000148450	MSRB2	0.0386691352224109	4.5038904661148	2.61477837160415	0.0092918263254539	0.0682736237145945	-3.5492533811761002	0	Gene
ENSG00000136732.14	ENSG00000136732	GYPC	0.0928327604101963	1.90060454797105	2.61466806141433	0.009294772143129309	0.0682736237145945	-3.0651057599959506	0	Gene
ENSG00000088881.20	ENSG00000088881	EBF4	-0.0673895004384777	2.99497857075286	-2.61441390420225	0.00930156255965643	0.0683016593455079	-3.25525314711777	0	Gene
ENSG00000137992.14	ENSG00000137992	DBT	0.039588454761983	5.98363998563577	2.61427316109406	0.00930532475937652	0.0683074478741193	-3.68898749726307	0	Gene
ENSG00000134825.14	ENSG00000134825	TMEM258	-0.0543931326566417	4.294415334885421	-2.61359916655575	0.00932336018900427	0.0684021436632357	-3.5155988914043097	0	Gene
ENSG00000176658.16	ENSG00000176658	MYO1D	-0.0911991173882583	5.533026823467691	-2.61356852273297	0.00932418093123736	0.0684021436632357	-3.65834614729398	0	Gene
ENSG00000135686.12	ENSG00000135686	KLHL36	0.044254563617925	5.7667558872679505	2.6130016090445	0.00933937642117264	0.0684917423428845	-3.68489643341444	0	Gene
ENSG00000154277.12	ENSG00000154277	UCHL1	0.0587508374959673	7.74927703812605	2.61274596702838	0.00934623587477203	0.0685063674402293	-3.7143722491240494	0	Gene
ENSG00000172493.20	ENSG00000172493	AFF1	0.0440958332501696	5.84524859025664	2.6127049907278703	0.009347335781169341	0.0685063674402293	-3.68961274231657	0	Gene
ENSG00000160633.12	ENSG00000160633	SAFB	-0.0380662014929584	5.6836047065659105	-2.61246249854035	0.00935384725177538	0.0685322224963409	-3.6812875637729503	0	Gene
ENSG00000157823.16	ENSG00000157823	AP3S2	0.0358624511565642	5.03515006101444	2.61224738993791	0.009359626810869059	0.0685527003248888	-3.62770522250403	0	Gene
ENSG00000109184.14	ENSG00000109184	DCUN1D4	-0.0282074001852831	6.27807291476658	-2.61134366328463	0.009383943192290179	0.0687014515142163	-3.70740603650529	0	Gene
ENSG00000163902.11	ENSG00000163902	RPN1	-0.0401685768332959	6.25341465693889	-2.61114833198908	0.00938920636089958	0.0687014515142163	-3.7067309811586404	0	Gene
ENSG00000120262.9	ENSG00000120262	CCDC170	0.29506380181665903	2.09820923182483	2.61101329155687	0.00939284654806243	0.0687014515142163	-3.12335054388822	0	Gene
ENSG00000269837.1	ENSG00000269837	IPO5P1	-0.0717054454569801	3.80943342810727	-2.6109587630126296	0.00939431679277488	0.0687014515142163	-3.4341382960554303	0	Gene
ENSG00000112655.15	ENSG00000112655	PTK7	0.0960156170324789	2.4502028485016902	2.6109260677523	0.0093951984488715	0.0687014515142163	-3.16425758494587	0	Gene
ENSG00000198108.3	ENSG00000198108	CHSY3	0.0729241643829103	3.61761428090746	2.61067985468074	0.00940184017897042	0.0687014515142163	-3.4172809689552404	0	Gene
ENSG00000109771.15	ENSG00000109771	LRP2BP	0.152641068827789	3.28449530688419	2.61066596619821	0.00940221495352577	0.0687014515142163	-3.33601339814695	0	Gene
ENSG00000100029.17	ENSG00000100029	PES1	-0.0461990290867495	4.83475986038212	-2.61056476085554	0.009404946338934541	0.0687014515142163	-3.60529228270567	0	Gene
ENSG00000114098.17	ENSG00000114098	ARMC8	0.0249874146585345	5.8708888588802095	2.6102986273818396	0.00941213228723135	0.0687014515142163	-3.69246996046171	0	Gene
ENSG00000125780.11	ENSG00000125780	TGM3	0.36834670189378604	-1.83706593598461	2.6102774861138998	0.00941270333960946	0.0687014515142163	-2.6712707388735297	0	Gene
ENSG00000160194.17	ENSG00000160194	NDUFV3	-0.0385183069167213	5.40067410416371	-2.6102725140053	0.009412837647056409	0.0687014515142163	-3.6664255392861302	0	Gene
ENSG00000223784.1	ENSG00000223784		-0.28031617173246504	-1.2283188715036102	-2.60943740460877	0.00943542013309669	0.0688443980422801	-2.7002649883617504	0	Gene
ENSG00000108592.16	ENSG00000108592	FTSJ3	-0.0591950068239683	4.42322765182172	-2.60876494421726	0.009453639622624	0.0689554298164658	-3.55039942005064	0	Gene
ENSG00000207279.1	ENSG00000207279	SNORD116-24	0.117440028414349	0.16797680521957997	2.60845083074702	0.009462160932275629	0.0689956744296632	-2.81518851448523	0	Gene
ENSG00000167775.10	ENSG00000167775	CD320	-0.0744058665931702	3.2658476228390003	-2.60717419894894	0.00949686438873369	0.0692254653797092	-3.33353683636678	0	Gene
ENSG00000156162.16	ENSG00000156162	DPY19L4	-0.0491906032382883	5.52485795129348	-2.60701800315177	0.00950111816942858	0.0692254653797092	-3.6794302824615497	0	Gene
ENSG00000256235.1	ENSG00000256235	SMIM3	-0.11344825638193401	2.4397188459548302	-2.60695933448397	0.00950271637172812	0.0692254653797092	-3.17006684901998	0	Gene
ENSG00000169118.17	ENSG00000169118	CSNK1G1	0.0367088694293043	4.63186163344408	2.60543167877095	0.00954441630772395	0.0694997205646541	-3.59438725662843	0	Gene
ENSG00000179776.17	ENSG00000179776	CDH5	-0.10232314257190199	3.95731644884463	-2.60535858839483	0.009546415533174441	0.0694997205646541	-3.4773975652045	0	Gene
ENSG00000104856.13	ENSG00000104856	RELB	0.14995701956325197	1.1512801463853302	2.60462265812916	0.00956656617890878	0.0696236521171747	-2.95838318813309	0	Gene
ENSG00000167110.16	ENSG00000167110	GOLGA2	-0.0289619030140085	5.761440884955441	-2.6045155880805697	0.00956950105507077	0.0696236521171747	-3.7053944552228906	0	Gene
ENSG00000272720.1	ENSG00000272720		-0.0723253563471801	2.22649525662388	-2.60426623313283	0.00957633919957918	0.069637054889862	-3.13980520895079	0	Gene
ENSG00000207233.1	ENSG00000207233	SNORA37	0.135347155063465	-0.135512775471851	2.60422731777923	0.00957740678292804	0.069637054889862	-2.79380212741032	0	Gene
ENSG00000171791.12	ENSG00000171791	BCL2	0.0564088682842165	5.325971870265691	2.60281217718189	0.00961630146359006	0.0698977304801266	-3.68006180588198	0	Gene
ENSG00000198858.9	ENSG00000198858	R3HDM4	-0.0509183449167193	4.33057272471455	-2.60257614198625	0.00962280255517638	0.0699009587333073	-3.5504474490864597	0	Gene
ENSG00000158156.7	ENSG00000158156	XKR8	-0.0534722849455649	2.4114317660897	-2.60257506803219	0.00962283214396437	0.0699009587333073	-3.17221545533229	0	Gene
ENSG00000099795.6	ENSG00000099795	NDUFB7	-0.0497668588940257	5.09888472512403	-2.6010532535427795	0.00966484196417792	0.0701666328002477	-3.65506374511076	0	Gene
ENSG00000280118.1	ENSG00000280118		-0.128324262749504	0.43496195267279797	-2.6010289017882404	0.00966551552875544	0.0701666328002477	-2.8702149924652405	0	Gene
ENSG00000131389.16	ENSG00000131389	SLC6A6	-0.0841454274581947	5.40922185126894	-2.60036085347086	0.00968401000316949	0.0702786811256872	-3.6896425205717005	0	Gene
ENSG00000104960.15	ENSG00000104960	PTOV1	-0.0404517044330749	6.01871705239231	-2.60022155620271	0.00968787034385499	0.07028448955401301	-3.7288188973329706	0	Gene
ENSG00000058668.14	ENSG00000058668	ATP2B4	0.0563233417669399	6.69991547761719	2.59998666566019	0.00969438297721586	0.0703095303453335	-3.74792722675308	0	Gene
ENSG00000157111.12	ENSG00000157111	TMEM171	-0.263697843813813	-0.501056086055111	-2.5997928523354	0.00969975964352335	0.0703263192083611	-2.7609722338292597	0	Gene
ENSG00000167487.11	ENSG00000167487	KLHL26	-0.0499897943672374	4.316075971904779	-2.5995344890158902	0.009706931171482379	0.0703561066827954	-3.5580988923511403	0	Gene
ENSG00000123124.13	ENSG00000123124	WWP1	0.040518921978528	6.62374140104251	2.59933998850799	0.00971233315584854	0.0703730537087335	-3.7451015841191806	0	Gene
ENSG00000095397.13	ENSG00000095397	WHRN	-0.0709221318174262	4.491698476757151	-2.599071622019	0.0097197910833302	0.0704048821800729	-3.58091974126498	0	Gene
ENSG00000115942.8	ENSG00000115942	ORC2	-0.0350156103809362	4.58144627194844	-2.59887104445023	0.00972536849719257	0.0704112315169822	-3.59991987181126	0	Gene
ENSG00000229991.1	ENSG00000229991	AKR1B1P1	-0.21773046875437302	-2.10151198997294	-2.59881963012868	0.00972679862438001	0.0704112315169822	-2.6958644297137795	0	Gene
ENSG00000105204.13	ENSG00000105204	DYRK1B	-0.0454750276715916	4.10813784140145	-2.59857524337438	0.009733598995441309	0.0704382593970673	-3.5228321110115295	0	Gene
ENSG00000197565.15	ENSG00000197565	COL4A6	0.213124364224125	0.41458869546623295	2.5984357664628397	0.0097374820239495	0.0704441652308964	-2.88100929628821	0	Gene
ENSG00000164327.12	ENSG00000164327	RICTOR	-0.0363275444207223	6.70859101074753	-2.59811510374498	0.0097464145114098	0.0704865852999281	-3.75125595586027	0	Gene
ENSG00000102974.14	ENSG00000102974	CTCF	-0.0297308266424762	5.65171859946736	-2.59789119188458	0.00975265622172131	0.0705095249470308	-3.71405661156312	0	Gene
ENSG00000152578.12	ENSG00000152578	GRIA4	-0.0768662404114523	5.100180257957731	-2.59770910123236	0.00975773477154862	0.0705240434133733	-3.6661635441737004	0	Gene
ENSG00000224928.2	ENSG00000224928	KRT8P30	-0.178228393065371	-1.11586818665358	-2.59747033601636	0.009764397573718041	0.0705499993302075	-2.72172121459005	0	Gene
ENSG00000081052.11	ENSG00000081052	COL4A4	-0.102879765465114	2.27812599667781	-2.5970475403849504	0.00977620577736683	0.0705818524027439	-3.1608142370635295	0	Gene
ENSG00000271503.5	ENSG00000271503	CCL5	-0.267287444123099	-1.30648912572349	-2.59698853000297	0.00977785488630967	0.0705818524027439	-2.71177504883452	0	Gene
ENSG00000168393.12	ENSG00000168393	DTYMK	-0.059997419864548	2.23435835241274	-2.5969612746987703	0.00977861664929084	0.0705818524027439	-3.1503937926004797	0	Gene
ENSG00000135315.11	ENSG00000135315	CEP162	0.0462870884088117	4.23065130693716	2.5968725128773302	0.00978109783612407	0.0705818524027439	-3.5503908390291805	0	Gene
ENSG00000256280.1	ENSG00000256280		-0.254855976796025	-2.12123567152964	-2.5965691530382995	0.00978958200129312	0.0706180859886487	-2.7007732814706005	0	Gene
ENSG00000163815.5	ENSG00000163815	CLEC3B	-0.160453512766326	2.2978484434867403	-2.59640616789496	0.00979414297951548	0.0706180859886487	-3.16966041559404	0	Gene
ENSG00000151834.15	ENSG00000151834	GABRA2	0.0649142141746802	7.36890949807837	2.59636331456078	0.00979534250336691	0.0706180859886487	-3.7615052231624504	0	Gene
ENSG00000145335.15	ENSG00000145335	SNCA	0.0542169429774497	6.352938321493241	2.59509765295964	0.00983082943866337	0.0708516854021522	-3.7399640246507997	0	Gene
ENSG00000186409.14	ENSG00000186409	CCDC30	0.0583384586077329	4.92806395882731	2.59492557084344	0.00983566319182783	0.070864287281397	-3.6598120775627594	0	Gene
ENSG00000180525.11	ENSG00000180525	PRR26	-0.17751203583083802	-0.518285041628481	-2.5946000250495	0.00984481352651566	0.07090797174366201	-2.7711057058872797	0	Gene
ENSG00000171889.3	ENSG00000171889	MIR31HG	-0.128983206797582	0.8843701440790741	-2.5941538727760403	0.0098573661991622	0.0709761267174158	-2.93627388830962	0	Gene
ENSG00000153879.8	ENSG00000153879	CEBPG	0.0603444210593262	5.25671036928554	2.59389123077117	0.0098647624307287	0.0709973691591669	-3.69317376843104	0	Gene
ENSG00000162572.19	ENSG00000162572	SCNN1D	-0.0736937324282606	2.84324592784339	-2.59382961066407	0.00986649842640345	0.0709973691591669	-3.2777733784744303	0	Gene
ENSG00000260822.1	ENSG00000260822		0.0566618942560528	5.92689225184597	2.5935185685757003	0.00987526544799681	0.0710381998355899	-3.7290985589382406	0	Gene
ENSG00000135617.3	ENSG00000135617	PRADC1	-0.05278072246995599	3.68955249607904	-2.5932321354652403	0.0098833450045944	0.0710684145323029	-3.45317448718802	0	Gene
ENSG00000135144.7	ENSG00000135144	DTX1	-0.057964719138747	4.39810956241647	-2.5931503199369197	0.00988565390006999	0.0710684145323029	-3.58623654020473	0	Gene
ENSG00000137343.17	ENSG00000137343	ATAT1	-0.043295565800144	3.96640818025114	-2.5926196423314303	0.009900641737826229	0.0711538923892774	-3.5111100501254398	0	Gene
ENSG00000186603.5	ENSG00000186603	HPDL	-0.16555176727456697	-0.0140355284961953	-2.59233743968194	0.00990862021516509	0.0711889576859953	-2.82854719331809	0	Gene
ENSG00000182154.7	ENSG00000182154	MRPL41	-0.0614155073756939	4.2707060415132005	-2.5911724377374803	0.00994161824321236	0.0713985525308825	-3.5683338524318	0	Gene
ENSG00000205639.9	ENSG00000205639	MFSD2B	0.10949836166305302	0.51960064866561	2.5910881248629902	0.00994401016789121	0.0713985525308825	-2.9016196758716695	0	Gene
ENSG00000174640.12	ENSG00000174640	SLCO2A1	0.291395248180456	-1.4576334936502298	2.59092977023142	0.00994850402076354	0.0714084965165368	-2.72529121812765	0	Gene
ENSG00000169297.7	ENSG00000169297	NR0B1	-0.195156031177466	-0.9406199328792909	-2.59076949356973	0.00995305426729867	0.0714165639568537	-2.74262743453459	0	Gene
ENSG00000049245.12	ENSG00000049245	VAMP3	-0.0643350448306744	6.16655116019812	-2.59067117387715	0.00995584647959622	0.0714165639568537	-3.75530961704404	0	Gene
ENSG00000186318.16	ENSG00000186318	BACE1	-0.0610408340404912	6.99695173148707	-2.59044595503385	0.00996224518198597	0.0714401528520249	-3.77343639680485	0	Gene
ENSG00000119408.16	ENSG00000119408	NEK6	0.0588366765269358	5.7347367527587805	2.59016096977719	0.00997034718210707	0.0714746535821011	-3.7424886330536298	0	Gene
ENSG00000105732.12	ENSG00000105732	ZNF574	-0.0529037804147369	3.2971922723998	-2.58997405319381	0.00997566433440152	0.0714746535821011	-3.38281549881469	0	Gene
ENSG00000078808.16	ENSG00000078808	SDF4	-0.0351888615041301	5.08946067808678	-2.58994849307295	0.00997639163151274	0.0714746535821011	-3.69109640833955	0	Gene
ENSG00000125354.22	ENSG00000125354	SEPT6	0.0526929464218794	3.4784489838765498	2.5893951895299505	0.00999214716338257	0.07156520991447901	-3.4275945842026605	0	Gene
ENSG00000171365.15	ENSG00000171365	CLCN5	0.0580863888506518	3.3065330300754603	2.58879288980483	0.0100093231725095	0.0716658802834694	-3.3940400600505902	0	Gene
ENSG00000279191.1	ENSG00000279191		-0.207264049767802	-1.32752332292319	-2.5886067755281	0.0100146360010293	0.0716815750413343	-2.73493978663165	0	Gene
ENSG00000168243.10	ENSG00000168243	GNG4	0.15736642842324303	6.07951964808028	2.58823561553982	0.0100252386845127	0.0717351113222969	-3.7540942084339797	0	Gene
ENSG00000117115.12	ENSG00000117115	PADI2	-0.10586738002209801	7.6229887076782905	-2.58800045243117	0.0100319616281732	0.0717608616124294	-3.78295340494403	0	Gene
ENSG00000181222.15	ENSG00000181222	POLR2A	-0.0480692383268967	6.9700917233784905	-2.58755947165598	0.0100445794444323	0.0718287500806868	-3.7820798758098797	0	Gene
ENSG00000283281.1	ENSG00000283281	MIR7978	-0.17333661923101398	-1.19128297987354	-2.5866186036664303	0.0100715480206247	0.071971160949956	-2.7483321424281297	0	Gene
ENSG00000168724.14	ENSG00000168724	DNAJC21	-0.039705489568297996	5.52667301490075	-2.58653933837613	0.010073822996031	0.071971160949956	-3.73455810714266	0	Gene
ENSG00000246145.1	ENSG00000246145	RRS1-AS1	0.15554223011687301	0.212159092652049	2.58648145069809	0.0100754847076484	0.071971160949956	-2.8739165491497998	0	Gene
ENSG00000136111.12	ENSG00000136111	TBC1D4	-0.0642345289022379	5.3053422990894505	-2.58642769975593	0.0100770278904201	0.071971160949956	-3.71881730554637	0	Gene
ENSG00000249550.6	ENSG00000249550	LINC01234	0.14999288819649803	-0.440907179836632	2.58474980900687	0.0101253063084053	0.0722934910157792	-2.8076307995150502	0	Gene
ENSG00000140264.19	ENSG00000140264	SERF2	-0.0381787271107797	6.84808380898927	-2.58452489673456	0.0101317934641567	0.0723173287999425	-3.78765816409612	0	Gene
ENSG00000127903.13	ENSG00000127903	ZNF835	-0.0671397596803824	2.81813644152888	-2.58387706787408	0.0101504995934403	0.07242833959668499	-3.30109468665479	0	Gene
ENSG00000257704.3	ENSG00000257704	INAFM1	-0.0973587235099645	0.56893377797376	-2.58372193663803	0.0101549836041529	0.0724378318024185	-2.91922197962915	0	Gene
ENSG00000166793.10	ENSG00000166793	YPEL4	-0.0792214810590297	3.4694600323850096	-2.5833766143898	0.01016497137386	0.0724865655033188	-3.43786489815041	0	Gene
ENSG00000100387.8	ENSG00000100387	RBX1	-0.0363116423639369	4.92657731828793	-2.5830873769988303	0.0101733437557061	0.0725237531734368	-3.68049813475824	0	Gene
ENSG00000099203.6	ENSG00000099203	TMED1	-0.0571452783876201	2.81589749550858	-2.58290382102996	0.0101786602373694	0.0725391396190314	-3.30436024932618	0	Gene
ENSG00000090661.11	ENSG00000090661	CERS4	-0.0434349964095711	5.2038380206382	-2.58259025051052	0.0101877481822007	0.0725813858551388	-3.7202887579336297	0	Gene
ENSG00000105514.7	ENSG00000105514	RAB3D	0.0570983187215455	4.4268775028537695	2.5822218589068098	0.0101984342247028	0.0726349878161859	-3.6238715834572703	0	Gene
ENSG00000172037.13	ENSG00000172037	LAMB2	0.0477970239506578	5.93601342193719	2.58070966829428	0.0102424038237073	0.0729046623588816	-3.7764134883046	0	Gene
ENSG00000174276.6	ENSG00000174276	ZNHIT2	-0.0941818083706271	1.02832959761989	-2.58070134137722	0.0102426464117772	0.0729046623588816	-2.99747314117273	0	Gene
ENSG00000165084.15	ENSG00000165084	C8orf34	0.127290038635416	4.12350334021033	2.5801747851546	0.0102579970071215	0.0729913052219869	-3.57753665701729	0	Gene
ENSG00000168000.14	ENSG00000168000	BSCL2	0.0653545243140471	3.35124067073395	2.57978263528411	0.0102694426338621	0.0730501170198759	-3.43866515024925	0	Gene
ENSG00000152952.11	ENSG00000152952	PLOD2	0.0785363973159795	5.1952564496646	2.57761090903794	0.0103330353829918	0.0734797181770707	-3.72894179779982	0	Gene
ENSG00000129167.9	ENSG00000129167	TPH1	0.19922940984277104	-0.9720932010457229	2.57736968925405	0.0103401204775573	0.0735073436239599	-2.7778222386170097	0	Gene
ENSG00000179168.14	ENSG00000179168	GGN	-0.168942419193917	-1.03470491408217	-2.57725341448718	0.0103435372440314	0.0735088821033901	-2.76686856139674	0	Gene
ENSG00000086666.18	ENSG00000086666	ZFAND6	0.0332614320912402	5.11786883485805	2.5765506088965497	0.0103642108677585	0.0736163694708812	-3.7231915044568	0	Gene
ENSG00000043143.20	ENSG00000043143	JADE2	-0.048024763930578	6.5799648854005595	-2.57648299663192	0.0103662016853855	0.0736163694708812	-3.8042157944780697	0	Gene
ENSG00000116237.15	ENSG00000116237	ICMT	0.0519970529303595	6.47672665479046	2.5764125258052997	0.0103682770359311	0.0736163694708812	-3.79895283875391	0	Gene
ENSG00000048740.18	ENSG00000048740	CELF2	0.0435124712142798	7.98594928961734	2.57628564536198	0.0103720145733626	0.0736201491766274	-3.81211097758672	0	Gene
ENSG00000146833.15	ENSG00000146833	TRIM4	0.0389740764423836	4.05196399329328	2.57612190053981	0.0103768398098474	0.0736316446068537	-3.5697871079199506	0	Gene
ENSG00000273027.1	ENSG00000273027		-0.199424968303707	-1.26690016561895	-2.57560041536915	0.0103922203152889	0.0737180075422705	-2.7606686464458297	0	Gene
ENSG00000265462.1	ENSG00000265462	MIR3680-1	0.15917078390053602	-0.981951874204852	2.5749810999218	0.0104105126481081	0.0738249660433454	-2.7899152994709198	0	Gene
ENSG00000214788.2	ENSG00000214788	OOSP1	-0.233074393368381	-2.01597789261045	-2.57470193957678	0.0104187674337546	0.0738547326848919	-2.74769719246516	0	Gene
ENSG00000135333.13	ENSG00000135333	EPHA7	0.068260658419032	5.85428941325266	2.57462170541309	0.010421141043656	0.0738547326848919	-3.7751198654963702	0	Gene
ENSG00000172086.7	ENSG00000172086	KRCC1	-0.0462589548879882	4.11360177993388	-2.57413339011365	0.010435597554576	0.0739185076758417	-3.5816623233293394	0	Gene
ENSG00000185803.8	ENSG00000185803	SLC52A2	-0.0607958331411592	2.6198588907932203	-2.5741003526185198	0.0104365762720517	0.0739185076758417	-3.28426559824592	0	Gene
ENSG00000060237.16	ENSG00000060237	WNK1	-0.0522692664661905	9.117907471229369	-2.57335913012025	0.010458556145828002	0.0740513489869063	-3.8103575642958702	0	Gene
ENSG00000113522.13	ENSG00000113522	RAD50	0.0351453052699571	6.65600753537779	2.57205739352873	0.0104972573435314	0.0743024665403924	-3.8168677478270503	0	Gene
ENSG00000225386.1	ENSG00000225386		0.21678230396559398	-1.76794942593763	2.57107101918242	0.0105266678161697	0.0744635695819234	-2.7570319757865698	0	Gene
ENSG00000085733.15	ENSG00000085733	CTTN	-0.0365607775495607	6.70395166755337	-2.57103580877371	0.010527719035043001	0.0744635695819234	-3.82077798715854	0	Gene
ENSG00000102445.18	ENSG00000102445	KIAA0226L	0.0871167182352199	2.65514027699068	2.57096801497518	0.0105297433062862	0.0744635695819234	-3.30158027600926	0	Gene
ENSG00000115275.11	ENSG00000115275	MOGS	-0.0464995991971297	4.10078211682004	-2.56969414479413	0.0105678447911783	0.0747063184712222	-3.5954291318647003	0	Gene
ENSG00000178917.15	ENSG00000178917	ZNF852	0.0656542370671877	2.51254751309235	2.5696030247375696	0.0105705749066773	0.0747063184712222	-3.2783500658155	0	Gene
ENSG00000241399.6	ENSG00000241399	CD302	0.0710237871090899	3.95887394242019	2.5688626075678798	0.0105927824571643	0.074812100897284	-3.5733471047817202	0	Gene
ENSG00000167685.14	ENSG00000167685	ZNF444	-0.0484935853481193	3.63438757541236	-2.56883299376208	0.0105936715386325	0.074812100897284	-3.5035126601265003	0	Gene
ENSG00000156411.9	ENSG00000156411	C14orf2	0.0341779772857105	5.908317639097049	2.56877829639577	0.0105953138673371	0.074812100897284	-3.78495877828818	0	Gene
ENSG00000183323.12	ENSG00000183323	CCDC125	0.0628056263351665	3.12315944389624	2.5678409783038796	0.0106234928863223	0.0749660960539619	-3.4026155557526403	0	Gene
ENSG00000115806.12	ENSG00000115806	GORASP2	-0.0325712089180398	4.88170230156625	-2.56783572113549	0.0106236511234989	0.0749660960539619	-3.7179065296211404	0	Gene
ENSG00000227392.1	ENSG00000227392	HPN-AS1	-0.15313942942528	1.71800604476561	-2.56766507878112	0.0106287884847294	0.07497931287031599	-3.1467213072886198	0	Gene
ENSG00000131408.13	ENSG00000131408	NR1H2	-0.0366334844345421	5.10623206419287	-2.56752050331353	0.0106331428116214	0.0749848836514371	-3.7469728002033196	0	Gene
ENSG00000108788.11	ENSG00000108788	MLX	-0.0355707642457501	4.16183685171546	-2.56742210108527	0.0106361074028639	0.0749848836514371	-3.61069343926259	0	Gene
ENSG00000207342.1	ENSG00000207342		0.20406416828829502	-1.8119301627668403	2.56705642812166	0.0106471306018641	0.0750229896076233	-2.76619973113234	0	Gene
ENSG00000105323.16	ENSG00000105323	HNRNPUL1	-0.0339821608196662	6.14850510691655	-2.56702610920127	0.0106480450224586	0.0750229896076233	-3.81839471764454	0	Gene
ENSG00000172995.16	ENSG00000172995	ARPP21	0.0869605474664589	10.050426086033	2.5661088737671602	0.0106757420723555	0.0751623011959543	-3.80559013091623	0	Gene
ENSG00000102471.13	ENSG00000102471	NDFIP2	0.0470821922444739	6.829361720147821	2.5660732167056297	0.0106768200787479	0.0751623011959543	-3.82320410563236	0	Gene
ENSG00000273162.1	ENSG00000273162		0.186913834782081	-1.7662033877628898	2.56604025158583	0.0106778167871446	0.0751623011959543	-2.7696872082191004	0	Gene
ENSG00000110048.11	ENSG00000110048	OSBP	0.0288358380083098	6.215939109990639	2.56593806594972	0.0106809069225301	0.0751623011959543	-3.82055295537597	0	Gene
ENSG00000174799.10	ENSG00000174799	CEP135	0.0490525857207865	3.07944651675367	2.56578019743548	0.0106856825004628	0.0751728763715559	-3.3989415967708396	0	Gene
ENSG00000179922.5	ENSG00000179922	ZNF784	-0.0960172594779478	0.7526656394788911	-2.56536252543154	0.010698326419875	0.0752387812425317	-2.99210631459578	0	Gene
ENSG00000125249.6	ENSG00000125249	RAP2A	0.0390734477386406	7.30840385686393	2.56491155242809	0.0107119934341787	0.0753118387479803	-3.8395718985400498	0	Gene
ENSG00000100225.17	ENSG00000100225	FBXO7	-0.0548359626299156	6.43540828075132	-2.56444536451193	0.01072613792797	0.0753882074870083	-3.83093592452824	0	Gene
ENSG00000135094.10	ENSG00000135094	SDS	0.15772502101007801	4.39464380462475	2.56430423986217	0.0107304230428498	0.0753952544726878	-3.66285157940702	0	Gene
ENSG00000278876.1	ENSG00000278876		-0.166348955232885	-1.29388725708402	-2.56388589978117	0.0107431345197292	0.0754614852549416	-2.78460912342758	0	Gene
ENSG00000168958.19	ENSG00000168958	MFF	-0.029511757290797996	6.02531151959332	-2.5634166153687596	0.010757409961696999	0.0755386577224758	-3.81901133528086	0	Gene
ENSG00000271092.5	ENSG00000271092	TMEM56-RWDD3	0.138326099476288	-0.5442732203645829	2.56322158518984	0.0107633476798926	0.0755546365121158	-2.8439649053551697	0	Gene
ENSG00000213937.3	ENSG00000213937	CLDN9	-0.12510654149171	0.302660719054481	-2.56311677616504	0.0107665398121282	0.0755546365121158	-2.9368720355759597	0	Gene
ENSG00000170579.15	ENSG00000170579	DLGAP1	-0.0535643417428025	6.35329737823781	-2.56291875346598	0.0107725732276672	0.0755546365121158	-3.82952300836045	0	Gene
ENSG00000163568.14	ENSG00000163568	AIM2	0.189537598988818	-1.2960100119723201	2.5629095852072	0.0107728526420347	0.0755546365121158	-2.7915991012398	0	Gene
ENSG00000005513.9	ENSG00000005513	SOX8	-0.0715745859634267	6.015880310044089	-2.56280197842807	0.0107761325792891	0.0755546365121158	-3.82133141623241	0	Gene
ENSG00000127241.16	ENSG00000127241	MASP1	0.170129120301301	3.8714898149879904	2.5626389604130604	0.0107811031916119	0.0755664202649175	-3.57900105506442	0	Gene
ENSG00000272583.1	ENSG00000272583		0.17525418736682002	-0.8464882527577421	2.56227934837246	0.0107920754258067	0.0756085364224397	-2.8281106613562597	0	Gene
ENSG00000079432.7	ENSG00000079432	CIC	-0.0511164995298587	6.56759433095495	-2.56222627996684	0.0107936954560137	0.0756085364224397	-3.840601090215	0	Gene
ENSG00000138798.11	ENSG00000138798	EGF	0.128065310997875	1.02332846405227	2.56206606814381	0.0107985875923886	0.0756197434175532	-3.0440046568715	0	Gene
ENSG00000164418.19	ENSG00000164418	GRIK2	0.0516686904263128	5.52836161290034	2.5615604990940697	0.0108140383378796	0.0757048602812427	-3.79458321594301	0	Gene
ENSG00000104883.7	ENSG00000104883	PEX11G	-0.104727085921901	0.7382496644664979	-2.56056758457877	0.0108444403346859	0.0758945612575868	-2.9995777547692	0	Gene
ENSG00000221710.1	ENSG00000221710	MIR1298	0.19295442584925399	-1.99076271853425	2.5602227667995496	0.0108550161227784	0.075945435675936	-2.78011262213104	0	Gene
ENSG00000184752.12	ENSG00000184752	NDUFA12	0.0373920149095314	4.92370195678883	2.55934439333946	0.0108819980127496	0.0761110269046422	-3.7396876289492798	0	Gene
ENSG00000115307.16	ENSG00000115307	AUP1	-0.0388590213815745	4.9075559316520705	-2.5587997086630403	0.010898759693488	0.0762050567426867	-3.7460652929779905	0	Gene
ENSG00000228391.1	ENSG00000228391		-0.146498205573338	-0.37451584684771	-2.5585891165469903	0.010905246456154	0.0762272081105907	-2.8852207686720197	0	Gene
ENSG00000120328.6	ENSG00000120328	PCDHB12	0.06800718063078501	2.6364922560383097	2.5577924501822595	0.0109298169466796	0.0763757120317263	-3.33337130091106	0	Gene
ENSG00000176476.8	ENSG00000176476	SGF29	-0.0626858083258785	2.50459567723487	-2.55755311216968	0.0109372081641932	0.0763989048278162	-3.3024736869836597	0	Gene
ENSG00000260837.1	ENSG00000260837		0.0636278121083807	2.8629839307023297	2.5574695969992702	0.0109397883224645	0.0763989048278162	-3.3971813837073497	0	Gene
ENSG00000152034.10	ENSG00000152034	MCHR2	0.148002144868717	0.6756819469048579	2.5568744771288503	0.0109581899739229	0.0765041536507708	-3.0195823808981204	0	Gene
ENSG00000149488.12	ENSG00000149488	TMC2	0.168228028146638	-0.13689509067215302	2.55661637196781	0.0109661794042894	0.0765242058068048	-2.90532095697489	0	Gene
ENSG00000186086.17	ENSG00000186086	NBPF6	0.232567202530918	-1.7225617548150602	2.55656644554142	0.0109677254349776	0.0765242058068048	-2.7910637895824904	0	Gene
ENSG00000010017.12	ENSG00000010017	RANBP9	0.0294464486771376	6.04709111528463	2.5563884057448902	0.010973240230611	0.0765394336036757	-3.8377154544557	0	Gene
ENSG00000158055.15	ENSG00000158055	GRHL3	0.333251893934451	-0.451809822414867	2.55599819330095	0.0109853357433281	0.0765896746651947	-2.87567482619084	0	Gene
ENSG00000126804.13	ENSG00000126804	ZBTB1	0.036115081350815	5.148512396968339	2.55588613837094	0.0109888113356112	0.0765896746651947	-3.7814881474704505	0	Gene
ENSG00000119977.20	ENSG00000119977	TCTN3	0.0423137097720258	4.35990364662326	2.5558334278847097	0.0109904465887275	0.0765896746651947	-3.67760326289442	0	Gene
ENSG00000172765.16	ENSG00000172765	TMCC1	0.0292766545236973	6.41558006593978	2.5555886973165096	0.0109980417823076	0.0766193575061641	-3.85397383235152	0	Gene
ENSG00000106330.11	ENSG00000106330	MOSPD3	-0.0638402129162847	1.6500287368489701	-2.55495758133212	0.0110176500288304	0.0767326875416024	-3.15250351592338	0	Gene
ENSG00000171100.14	ENSG00000171100	MTM1	0.0426072377941705	4.78324776850463	2.5547843843393303	0.0110230365655162	0.07673454473358501	-3.74100132330196	0	Gene
ENSG00000022567.9	ENSG00000022567	SLC45A4	-0.0442662945163784	5.38380634119233	-2.55467046465482	0.0110265808208568	0.07673454473358501	-3.8021932111620895	0	Gene
ENSG00000237737.5	ENSG00000237737	DCTN1-AS1	0.067319055315806	3.3868372207171102	2.55462681684663	0.0110279390554906	0.07673454473358501	-3.50741340108214	0	Gene
ENSG00000174231.16	ENSG00000174231	PRPF8	-0.0323510714835813	8.19825744649078	-2.55447481968903	0.0110326700753635	0.0767442153122426	-3.86635555714527	0	Gene
ENSG00000147571.4	ENSG00000147571	CRH	-0.205123685075087	-0.238902819990912	-2.5542394263693797	0.0110400004333826	0.076771955783943	-2.8964711587616403	0	Gene
ENSG00000176390.11	ENSG00000176390	CRLF3	-0.0488588940513572	3.18699511913454	-2.55396823546383	0.0110484509458396	0.0768074666389196	-3.4473888309568	0	Gene
ENSG00000004939.13	ENSG00000004939	SLC4A1	-0.35298918355881104	-1.64964079521277	-2.55374042412523	0.0110555541771872	0.0768206233279368	-2.80153449766291	0	Gene
ENSG00000173950.15	ENSG00000173950	XXYLT1	-0.0562658640579788	3.00180108820304	-2.553693026782	0.0110570325535356	0.0768206233279368	-3.41515857194187	0	Gene
ENSG00000127249.14	ENSG00000127249	ATP13A4	0.0777945476817326	5.992458900699769	2.55348692637637	0.0110634631073204	0.0768281362086582	-3.8465013603555698	0	Gene
ENSG00000114942.13	ENSG00000114942	EEF1B2	0.0317999723187336	6.58954564494382	2.5534439758420198	0.0110648036300336	0.0768281362086582	-3.85739615743177	0	Gene
ENSG00000177640.15	ENSG00000177640	CASC2	0.0800815036091398	3.75788389597165	2.5533111710676297	0.011068949496636999	0.0768336962793158	-3.5728185718587704	0	Gene
ENSG00000105397.13	ENSG00000105397	TYK2	-0.0371929801498588	5.128066761011951	-2.55247192878745	0.0110951808141291	0.0769925100059614	-3.78845461601174	0	Gene
ENSG00000174307.6	ENSG00000174307	PHLDA3	-0.0696768777072632	4.29876736983775	-2.5521465443817997	0.0111053659201293	0.077039912358638	-3.66970702376342	0	Gene
ENSG00000268518.1	ENSG00000268518		0.169620250178104	0.43000734167592297	2.5519173970429	0.0111125436394404	0.0770664296057687	-3.00058139362329	0	Gene
ENSG00000113648.16	ENSG00000113648	H2AFY	0.0242624327128772	6.44321266440393	2.55162344599123	0.0111217573023463	0.0771070460240243	-3.86468082634139	0	Gene
ENSG00000204304.11	ENSG00000204304	PBX2	-0.0376886079817626	5.023572424809269	-2.55132811322764	0.0111310211345939	0.0771479856489098	-3.7797260744352	0	Gene
ENSG00000196154.11	ENSG00000196154	S100A4	-0.18564512623979199	-0.24713254313685398	-2.55108962494898	0.0111385069226509	0.0771765808465667	-2.8979865586456	0	Gene
ENSG00000164294.13	ENSG00000164294	GPX8	0.20208633681353896	0.0873832032066603	2.5509020529525603	0.011144397679162	0.0771941104622051	-2.9459209576729704	0	Gene
ENSG00000237499.6	ENSG00000237499		0.209318872047809	-1.96665593688669	2.5506408814680097	0.0111526044778379	0.077227667244938	-2.7989283376902403	0	Gene
ENSG00000100479.12	ENSG00000100479	POLE2	-0.143739694755232	-0.7021028233134841	-2.5501755245030697	0.0111672407604931	0.0773057121843782	-2.8545259717209603	0	Gene
ENSG00000224795.1	ENSG00000224795	NTM-AS1	-0.132912578475712	2.6039449082106496	-2.54898713021759	0.0112046955741568	0.0775416247793938	-3.3466305104886604	0	Gene
ENSG00000141295.13	ENSG00000141295	SCRN2	-0.0534779114585444	3.71546661080531	-2.54829802161242	0.0112264655937738	0.0776688819949972	-3.5728962887567	0	Gene
ENSG00000168497.4	ENSG00000168497	SDPR	-0.161898034261562	4.53809613651805	-2.54811951142652	0.0112321111567681	0.0776845411501977	-3.71649112069559	0	Gene
ENSG00000183751.14	ENSG00000183751	TBL3	-0.04852726505267901	4.05822566384344	-2.5477013827965695	0.0112453448024699	0.0777526564623515	-3.64122132889031	0	Gene
ENSG00000115286.19	ENSG00000115286	NDUFS7	-0.0631958583259544	5.09177792960869	-2.5473914549336003	0.0112551628956311	0.0777762583409285	-3.79515011756705	0	Gene
ENSG00000170961.6	ENSG00000170961	HAS2	0.163299963258631	0.5862087032268221	2.5473153536399202	0.0112575748495092	0.0777762583409285	-3.0177819187393395	0	Gene
ENSG00000272138.1	ENSG00000272138	LINC01607	0.138132656853509	-0.6413006202890079	2.54727302045479	0.0112589167566541	0.0777762583409285	-2.87222306369306	0	Gene
ENSG00000111181.12	ENSG00000111181	SLC6A12	-0.0903992542805599	4.43125452037148	-2.5464702554485497	0.0112843903756906	0.0779287921044012	-3.71016362786789	0	Gene
ENSG00000204427.11	ENSG00000204427	ABHD16A	-0.0643431115327434	1.9276618648405501	-2.54628848613388	0.0112901654725378	0.0779452391760509	-3.2244877947394706	0	Gene
ENSG00000163453.11	ENSG00000163453	IGFBP7	0.0947449890079459	5.55363567531625	2.5460214821296603	0.0112986533874233	0.0779803995359755	-3.8418533763787903	0	Gene
ENSG00000269189.1	ENSG00000269189		0.169477889036371	-1.3630233533819198	2.54583011588917	0.0113047403174158	0.07799897276981799	-2.82738218502146	0	Gene
ENSG00000189292.15	ENSG00000189292	FAM150B	-0.204753516085362	0.0552818531787624	-2.54563011080327	0.0113111051537949	0.0780194517349897	-2.9513183391166002	0	Gene
ENSG00000077942.18	ENSG00000077942	FBLN1	0.0832266793560774	4.66461540954932	2.54509337227844	0.0113282017768762	0.07811391972772999	-3.75289781711836	0	Gene
ENSG00000169221.13	ENSG00000169221	TBC1D10B	-0.0399708151948946	5.1019790390918605	-2.5447698813657404	0.0113385169892766	0.0781615836514687	-3.8039976765134704	0	Gene
ENSG00000159231.5	ENSG00000159231	CBR3	-0.11535205644520698	2.07898083763121	-2.5437502507487597	0.0113710849412314	0.0783625712616693	-3.2685349435054203	0	Gene
ENSG00000154874.14	ENSG00000154874	CCDC144B	0.161319801581598	4.8140439308262195	2.54344260033933	0.0113809279433565	0.0784068788035256	-3.77049266740019	0	Gene
ENSG00000172172.7	ENSG00000172172	MRPL13	0.0395387376075797	3.6263373521276097	2.54290876262355	0.011398025630968001	0.0784894789046393	-3.57332066827688	0	Gene
ENSG00000121797.9	ENSG00000121797	CCRL2	-0.177467804436735	-0.639347229095627	-2.54285490302499	0.0113997519102215	0.0784894789046393	-2.87995417465288	0	Gene
ENSG00000170634.12	ENSG00000170634	ACYP2	-0.0369812557376519	5.32632589987773	-2.5426936944506697	0.011404920274498999	0.0785015324497956	-3.82190107326374	0	Gene
ENSG00000231507.1	ENSG00000231507	LINC01353	-0.19478161297601398	-1.4876533399632799	-2.542053237027	0.0114254740445999	0.0786047276497776	-2.82729365270666	0	Gene
ENSG00000176720.4	ENSG00000176720	BOK	-0.0993847144486268	5.47635224067026	-2.54201328852904	0.011426757178048998	0.0786047276497776	-3.8354627151553498	0	Gene
ENSG00000273107.1	ENSG00000273107		-0.173945506848463	-1.6336394456653203	-2.5418175680534802	0.0114330455155733	0.0786184675004928	-2.82144936494198	0	Gene
ENSG00000126062.3	ENSG00000126062	TMEM115	-0.0446267330198354	3.78089310433779	-2.54164603996027	0.0114385591074607	0.0786184675004928	-3.60556674797508	0	Gene
ENSG00000074696.12	ENSG00000074696	HACD3	0.0365580089827023	7.1791972811680695	2.5416316128223397	0.0114390229608014	0.0786184675004928	-3.89803577319	0	Gene
ENSG00000133789.14	ENSG00000133789	SWAP70	-0.0621352883865677	4.732587966032219	-2.5412399454104904	0.0114516220410169	0.0786815156027869	-3.76329612596053	0	Gene
ENSG00000107643.15	ENSG00000107643	MAPK8	0.0296289605359789	5.39503318188927	2.5406515284084503	0.011470573369205001	0.0787584124864992	-3.83957360444289	0	Gene
ENSG00000247796.2	ENSG00000247796		0.0853260918459704	2.2456677765709103	2.54060789084386	0.0114719799303	0.0787584124864992	-3.2989168594018503	0	Gene
ENSG00000128000.15	ENSG00000128000	ZNF780B	0.0408230792833942	5.89244932159533	2.54057312559734	0.0114731006217	0.0787584124864992	-3.87243975937051	0	Gene
ENSG00000166002.6	ENSG00000166002	SMCO4	0.130345118631489	-0.18212430640566502	2.53979446425223	0.0114982271013645	0.078907313502014	-2.93779402547406	0	Gene
ENSG00000153132.12	ENSG00000153132	CLGN	0.0859909411672711	2.0327203842724	2.53943582169937	0.0115098165565404	0.0789632546257995	-3.2781361925915005	0	Gene
ENSG00000117020.16	ENSG00000117020	AKT3	0.0374092546122928	8.41724668378614	2.5392765311754704	0.0115149673321268	0.0789750028819412	-3.90283745120429	0	Gene
ENSG00000212993.4	ENSG00000212993	POU5F1B	0.21858497200732604	-1.4635872167131103	2.53903812862488	0.0115226800902977	0.0789885240925693	-2.83623207061311	0	Gene
ENSG00000120594.16	ENSG00000120594	PLXDC2	-0.0506745703553125	6.529222557518691	-2.5390030099469705	0.0115238166326005	0.0789885240925693	-3.8953821780219	0	Gene
ENSG00000150401.14	ENSG00000150401	DCUN1D2	-0.0567602821162065	3.93084939059637	-2.53855869462614	0.0115382045941218	0.0790635505138377	-3.6357465135006297	0	Gene
ENSG00000089558.8	ENSG00000089558	KCNH4	-0.0872669898459564	4.6552118542283205	-2.53824829427373	0.0115482655726234	0.0791088911236462	-3.75946653993742	0	Gene
ENSG00000169085.11	ENSG00000169085	C8orf46	-0.0429657019909105	6.922332766287741	-2.5377558128242206	0.0115642443687831	0.0791894073072078	-3.90376387738983	0	Gene
ENSG00000204711.8	ENSG00000204711	C9orf135	0.427538831585664	-1.12730252526927	2.53767357283799	0.0115669146029728	0.0791894073072078	-2.86864915092857	0	Gene
ENSG00000105248.15	ENSG00000105248	CCDC94	-0.055261280849319	3.19046045187904	-2.53739882316695	0.0115758393804497	0.0792268935427738	-3.4928362895794796	0	Gene
ENSG00000228314.1	ENSG00000228314	CYP4F29P	-0.328469990752154	3.16634805844646	-2.53708260237393	0.0115861188706202	0.0792736265532542	-3.5136969038905197	0	Gene
ENSG00000161082.12	ENSG00000161082	CELF5	-0.0805588938111021	6.1443910391468295	-2.5366419435252	0.0116004570707347	0.0793480936443437	-3.88858488502973	0	Gene
ENSG00000186867.10	ENSG00000186867	QRFPR	-0.246943074186261	-1.97186745140922	-2.5359090544075897	0.0116243388983847	0.0794786572590402	-2.82998989332792	0	Gene
ENSG00000253223.1	ENSG00000253223		0.292121806612273	-1.6187144094222001	2.53584385489601	0.0116264656010438	0.0794786572590402	-2.83985199456076	0	Gene
ENSG00000255864.5	ENSG00000255864		0.0727697093288718	1.5473229488993303	2.5356241666653196	0.0116336340276967	0.0795039988045718	-3.1844655116993903	0	Gene
ENSG00000151490.13	ENSG00000151490	PTPRO	0.0739352990998159	5.403207511980691	2.53548526133701	0.0116381685398156	0.0795113305148792	-3.84633330863413	0	Gene
ENSG00000196335.12	ENSG00000196335	STK31	-0.126058369084034	2.1977234730651496	-2.53390171298311	0.0116899742729308	0.0798364259901038	-3.3020013489287203	0	Gene
ENSG00000123353.9	ENSG00000123353	ORMDL2	-0.0717244403575277	2.20250679759814	-2.53381842172458	0.0116927048208764	0.0798364259901038	-3.30699120969015	0	Gene
ENSG00000148985.19	ENSG00000148985	PGAP2	-0.0590990510244234	3.27172332973889	-2.53353977400574	0.0117018438942919	0.0798564090182211	-3.51624330726741	0	Gene
ENSG00000165959.11	ENSG00000165959	CLMN	-0.0785647586779381	6.5787308923382195	-2.5334719151205	0.0117040704896077	0.0798564090182211	-3.9086789150641104	0	Gene
ENSG00000162994.15	ENSG00000162994	CLHC1	0.0746362980137682	3.1469683754412596	2.53341124237135	0.011706061611927	0.0798564090182211	-3.49205748220941	0	Gene
ENSG00000167513.8	ENSG00000167513	CDT1	-0.129062655710877	-0.423160852637448	-2.5332441271973	0.0117115474586545	0.0798701109197851	-2.9187195557309504	0	Gene
ENSG00000184669.7	ENSG00000184669	OR7E14P	0.14005355734765	-0.40769209591218897	2.5329209978577403	0.0117221612365139	0.079918765640097	-2.9255012139846497	0	Gene
ENSG00000156384.14	ENSG00000156384	SFR1	-0.0856081751680663	2.52986583299091	-2.53253987482399	0.0117346909344888	0.0799804498736714	-3.3754127771111806	0	Gene
ENSG00000129757.12	ENSG00000129757	CDKN1C	-0.14079041916680402	3.43110980997587	-2.5323015788645	0.011742531147156	0.0800101447401444	-3.5613460925859797	0	Gene
ENSG00000102547.18	ENSG00000102547	CAB39L	0.0789334059243882	5.80224909478371	2.53183991399597	0.0117577337302345	0.0800695496228031	-3.8891809550214	0	Gene
ENSG00000204348.9	ENSG00000204348	DXO	-0.060331444733124004	3.0888195063814803	-2.53182510879356	0.0117582215541693	0.0800695496228031	-3.4811337464071697	0	Gene
ENSG00000006695.10	ENSG00000006695	COX10	0.0467625665541054	3.03050813322637	2.53075766808457	0.0117934407187531	0.0802855779102072	-3.47756174485986	0	Gene
ENSG00000130813.17	ENSG00000130813	C19orf66	-0.0440330011060352	4.24102048953464	-2.53000711164785	0.0118182608121892	0.0804307059541257	-3.71923935045806	0	Gene
ENSG00000270441.1	ENSG00000270441		-0.0742003082735494	2.39403071570035	-2.5296594252049704	0.0118297741841343	0.0804852142284899	-3.3530465053161	0	Gene
ENSG00000118242.15	ENSG00000118242	MREG	0.0938378213177798	2.37726656680569	2.52909073913114	0.0118486273185527	0.0805896123422671	-3.3549086492543503	0	Gene
ENSG00000254726.2	ENSG00000254726	MEX3A	0.11041716312692999	0.8759424382758639	2.52874516401719	0.0118600969207318	0.0806437436862902	-3.0982318937104703	0	Gene
ENSG00000198873.11	ENSG00000198873	GRK5	-0.0538963833123445	4.2468098947299	-2.52856576894764	0.0118660549214011	0.0806603774754845	-3.72241100452151	0	Gene
ENSG00000100350.14	ENSG00000100350	FOXRED2	-0.0566737713956127	4.71347207548019	-2.52800140171388	0.0118848158530751	0.0807490637936677	-3.79977338599053	0	Gene
ENSG00000135698.9	ENSG00000135698	MPHOSPH6	0.0419127998281114	3.84990490910299	2.5279618145260696	0.0118861328175537	0.0807490637936677	-3.6525230902783705	0	Gene
ENSG00000137497.17	ENSG00000137497	NUMA1	-0.0382811421880774	8.06031193120785	-2.52764293407411	0.0118967458937658	0.0807972668343897	-3.9341880969153498	0	Gene
ENSG00000263958.1	ENSG00000263958		0.12518931933989302	0.77616867938521	2.5274649050295697	0.0119026747797123	0.0807981017134063	-3.0965900185207302	0	Gene
ENSG00000177272.8	ENSG00000177272	KCNA3	-0.0965229380622456	2.22448927854967	-2.5274279977934904	0.0119039042273572	0.0807981017134063	-3.33748759057011	0	Gene
ENSG00000183439.7	ENSG00000183439	TRIM61	0.19611130457887602	-0.7348487469595749	2.52708614839601	0.0119152972313356	0.0808515397655975	-2.91220351696612	0	Gene
ENSG00000125652.7	ENSG00000125652	ALKBH7	-0.0657560920717993	3.28805326264584	-2.5268438088910297	0.0119233796929583	0.08086188309036099	-3.53896567764376	0	Gene
ENSG00000197993.7	ENSG00000197993	KEL	-0.10211080053769901	2.24499716983131	-2.52682933698883	0.0119238625115178	0.08086188309036099	-3.3357275459490197	0	Gene
ENSG00000129911.8	ENSG00000129911	KLF16	-0.0706706216897589	5.31779826079251	-2.52653405444083	0.0119337176710868	0.0809002340714187	-3.8659353870801403	0	Gene
ENSG00000139287.12	ENSG00000139287	TPH2	0.21109509723523104	-1.6903034847224598	2.52644887147384	0.0119365620300421	0.0809002340714187	-2.85762694308644	0	Gene
ENSG00000205710.3	ENSG00000205710	C17orf107	-0.0818199244110057	2.63737466442977	-2.5259172667309	0.0119543265738217	0.0809967336501802	-3.4061205550347697	0	Gene
ENSG00000152611.11	ENSG00000152611	CAPSL	0.620632913212723	-0.8094751843051541	2.52576219445783	0.0119595130290532	0.0810079784029266	-2.9484212486316204	0	Gene
ENSG00000278535.4	ENSG00000278535	DHRS11	-0.0609082840126099	3.56423972646087	-2.5252050069379903	0.011978164924099999	0.0810923699788463	-3.60033349887141	0	Gene
ENSG00000143258.15	ENSG00000143258	USP21	-0.0459228418162889	3.8846271122604703	-2.52517909067584	0.0119790331028005	0.0810923699788463	-3.6601172437936604	0	Gene
ENSG00000111269.2	ENSG00000111269	CREBL2	0.0424342294087128	6.578308508823481	2.5246518696404903	0.0119967068441985	0.0811804378262853	-3.9293620805408995	0	Gene
ENSG00000141384.12	ENSG00000141384	TAF4B	0.0421485860007662	3.98542080985296	2.52458019767924	0.0119991112551804	0.0811804378262853	-3.69032360816227	0	Gene
ENSG00000169851.15	ENSG00000169851	PCDH7	0.0569100521320925	6.87866625612087	2.52402242473037	0.0120178377733518	0.0812831907585743	-3.9377618148219704	0	Gene
ENSG00000115598.9	ENSG00000115598	IL1RL2	0.17594243721702396	-0.0730218473475379	2.5238539650689704	0.0120234987046296	0.0812975395191747	-2.9915639072456197	0	Gene
ENSG00000251667.1	ENSG00000251667	BRCC3P1	0.167190115775359	-1.3323222402325199	2.52323668563881	0.012044262095821002	0.0814139658854949	-2.87997281634206	0	Gene
ENSG00000269696.1	ENSG00000269696		-0.11687516362801499	1.27563084177657	-2.5229982305016003	0.0120522915377991	0.0814442731190664	-3.1692352087458198	0	Gene
ENSG00000248690.6	ENSG00000248690	HAS2-AS1	0.23152393248382003	-1.74775037505745	2.52196566083468	0.0120871160107006	0.0816555787205244	-2.86449666252271	0	Gene
ENSG00000118007.12	ENSG00000118007	STAG1	-0.0295678370629464	5.6367415938739205	-2.52098957747205	0.0121201177259875	0.0818544498818602	-3.90617109955908	0	Gene
ENSG00000198586.13	ENSG00000198586	TLK1	0.0300570753836175	6.42510294252046	2.5204743148910898	0.0121375712454847	0.0819482286706463	-3.9398457945206897	0	Gene
ENSG00000155849.15	ENSG00000155849	ELMO1	-0.0468979630324487	6.903139853170231	-2.5200982214698904	0.0121503247954203	0.0820077523962758	-3.94747118774792	0	Gene
ENSG00000261208.1	ENSG00000261208		-0.30133426421329806	-2.23617855733223	-2.5198934930553	0.0121572722675854	0.0820077523962758	-2.86881038381333	0	Gene
ENSG00000099331.13	ENSG00000099331	MYO9B	-0.0592993757474946	6.03538647232093	-2.51972326148043	0.0121630517783762	0.0820077523962758	-3.9272315900503703	0	Gene
ENSG00000177234.7	ENSG00000177234	LINC01561	0.11491611114155499	1.41391524012704	2.51963850418134	0.0121659302742644	0.0820077523962758	-3.2040611654585405	0	Gene
ENSG00000142207.6	ENSG00000142207	URB1	-0.0407270526811376	5.9631123619083395	-2.51960564648377	0.0121670463381956	0.0820077523962758	-3.9282026967259704	0	Gene
ENSG00000121039.9	ENSG00000121039	RDH10	0.0837668449256895	3.7237777065285296	2.51958317519353	0.0121678096637428	0.0820077523962758	-3.65143670784895	0	Gene
ENSG00000256004.1	ENSG00000256004		-0.21472882351569297	-2.0668271247505103	-2.51928236871119	0.012178031839722	0.0820493650137815	-2.8670006175434	0	Gene
ENSG00000259802.1	ENSG00000259802		0.123508847697559	-0.420442348075421	2.51919129552683	0.0121811282466365	0.0820493650137815	-2.95393909404448	0	Gene
ENSG00000145041.15	ENSG00000145041	DCAF1	-0.0315830479860904	4.95777699065172	-2.51876252627271	0.0121957154319735	0.0821008598991836	-3.8516745571013997	0	Gene
ENSG00000237161.4	ENSG00000237161		0.337124851240153	-2.38271111733473	2.5186096534153903	0.0122009200860436	0.0821008598991836	-2.86685664893471	0	Gene
ENSG00000167670.15	ENSG00000167670	CHAF1A	-0.0616151133505611	2.94979909154161	-2.51857943055874	0.0122019492764233	0.0821008598991836	-3.4854678125987406	0	Gene
ENSG00000136826.14	ENSG00000136826	KLF4	-0.202603669447115	2.23840259072625	-2.51854649567494	0.0122030709084337	0.0821008598991836	-3.3437681911008	0	Gene
ENSG00000124251.10	ENSG00000124251	TP53TG5	-0.117806279770488	2.575963800337	-2.51806024463091	0.0122196413752802	0.0821780399350986	-3.42677886142859	0	Gene
ENSG00000170312.15	ENSG00000170312	CDK1	-0.17252823126370098	-0.956827997104206	-2.5179999311592405	0.0122216981330618	0.0821780399350986	-2.90748438957699	0	Gene
ENSG00000070182.18	ENSG00000070182	SPTB	0.0681818200843343	7.2247460553944505	2.51759012911019	0.0122356810047231	0.0822479827326556	-3.95591966559821	0	Gene
ENSG00000174748.18	ENSG00000174748	RPL15	0.0268457696727927	8.80206741089399	2.5172944462628397	0.0122457788475929	0.0822917771651147	-3.95268141108388	0	Gene
ENSG00000231427.5	ENSG00000231427	LINC01445	-0.19250341491746803	-0.0800958802197502	-2.51717894441586	0.0122497253556437	0.0822942210277215	-3.00019353513326	0	Gene
ENSG00000079459.12	ENSG00000079459	FDFT1	-0.0608807826046205	5.886287852152329	-2.51696463180291	0.0122570510623705	0.08230034729352499	-3.92745532696105	0	Gene
ENSG00000229425.2	ENSG00000229425		-0.168460605667523	0.08428384319522099	-2.51694262642655	0.0122578034782162	0.08230034729352499	-3.01085186832676	0	Gene
ENSG00000279543.1	ENSG00000279543		-0.131288199890879	-0.273554373884338	-2.51678498828399	0.0122631947005265	0.0823124836576251	-2.98698139441444	0	Gene
ENSG00000197044.10	ENSG00000197044	ZNF441	0.0621101383272767	4.5934421090458	2.51655161385868	0.0122711799754456	0.0823420195314081	-3.8092357634792995	0	Gene
ENSG00000095951.16	ENSG00000095951	HIVEP1	0.0478252458756266	4.78232612613409	2.51543290658033	0.0123095225759446	0.0825751822566796	-3.840868334033	0	Gene
ENSG00000054983.16	ENSG00000054983	GALC	-0.0480685418940114	5.748682144058269	-2.51525209231127	0.0123157298021249	0.0825927000948927	-3.9244357095018305	0	Gene
ENSG00000272159.1	ENSG00000272159		0.160590266766584	-1.1068981262513	2.51465347210974	0.0123362998814591	0.0827065008690115	-2.90644097645424	0	Gene
ENSG00000140557.11	ENSG00000140557	ST8SIA2	0.169613559769563	-0.552125871808574	2.5144641233028	0.0123428127358548	0.0827260185963958	-2.95758254568309	0	Gene
ENSG00000131747.14	ENSG00000131747	TOP2A	-0.355912465598349	-1.9471968633183998	-2.51374836707035	0.012367459572808	0.0828670300256207	-2.87736560535249	0	Gene
ENSG00000241057.2	ENSG00000241057		-0.17693496858338398	-1.41388123341169	-2.5136177833859703	0.01237196089841	0.0828730154201164	-2.88986612411775	0	Gene
ENSG00000100038.19	ENSG00000100038	TOP3B	-0.0564007714265494	3.86656404958731	-2.51350142672973	0.0123759730342904	0.082875721464903	-3.6869424965826703	0	Gene
ENSG00000101470.9	ENSG00000101470	TNNC2	-0.12360152408029301	0.32131869697857296	-2.51327152760965	0.0123839036706969	0.0829046585287779	-3.0593140632302003	0	Gene
ENSG00000010379.15	ENSG00000010379	SLC6A13	-0.11155886646784101	2.50584110860939	-2.51299688854924	0.0123933835872667	0.0829439474405389	-3.4104456381285697	0	Gene
ENSG00000051825.14	ENSG00000051825	MPHOSPH9	0.0306939551038908	5.6870745236116305	2.5128675793734	0.0123978492804695	0.0829496650518799	-3.9307946358279997	0	Gene
ENSG00000159871.14	ENSG00000159871	LYPD5	0.0792620953253498	3.39973413467439	2.5127288021147	0.0124026435458748	0.0829575770545129	-3.6064472281145297	0	Gene
ENSG00000273164.1	ENSG00000273164		-0.14176558782890802	0.34104627347450206	-2.5126131163212704	0.0124066413424243	0.0829601586591397	-3.0606110273255895	0	Gene
ENSG00000205038.11	ENSG00000205038	PKHD1L1	0.331677649946648	-1.3425589543083	2.51211453429328	0.012423884139904	0.0830324988028572	-2.91067888593205	0	Gene
ENSG00000143811.17	ENSG00000143811	PYCR2	-0.0460582422369412	4.50332172676847	-2.5120506089541603	0.0124260964534288	0.0830324988028572	-3.80492819685153	0	Gene
ENSG00000159592.10	ENSG00000159592	GPBP1L1	-0.0256721411648504	6.4205072460015	-2.51189716004622	0.0124314084079154	0.0830324988028572	-3.9614912666160698	0	Gene
ENSG00000130958.11	ENSG00000130958	SLC35D2	-0.0792628576248783	3.36622144132056	-2.51181092760365	0.012434394410152998	0.0830324988028572	-3.58914471081602	0	Gene
ENSG00000099942.12	ENSG00000099942	CRKL	0.0267530183198242	6.81915663787912	2.51168105589625	0.0124388927286979	0.0830324988028572	-3.9699171579095296	0	Gene
ENSG00000251557.2	ENSG00000251557	HNRNPKP3	0.209437687307695	-1.9062796557201498	2.51165512499592	0.012439791061036003	0.0830324988028572	-2.88223883976391	0	Gene
ENSG00000136868.10	ENSG00000136868	SLC31A1	0.0430341771815482	4.65058597503709	2.51156930290836	0.0124427646340474	0.0830324988028572	-3.83050352656215	0	Gene
ENSG00000170509.11	ENSG00000170509	HSD17B13	0.222702815961165	-2.00381091476306	2.5113962081906602	0.0124487639615869	0.0830484052958725	-2.8817164125413197	0	Gene
ENSG00000108602.17	ENSG00000108602	ALDH3A1	0.325014038366691	-1.37955848903478	2.5112758403922997	0.0124529373313561	0.0830521247281992	-2.90633490136396	0	Gene
ENSG00000198626.15	ENSG00000198626	RYR2	0.0656221870402377	9.11517629386162	2.5110065360347598	0.0124622791072353	0.083090301542551	-3.96201745755425	0	Gene
ENSG00000138801.8	ENSG00000138801	PAPSS1	-0.038601917434552	6.611288320991581	-2.51077139904518	0.0124704407617487	0.0831205902079527	-3.9637354519738297	0	Gene
ENSG00000105650.21	ENSG00000105650	PDE4C	-0.13257017996559198	1.05780540130861	-2.51049066771342	0.0124801912294727	0.0831614483173074	-3.1637654708388103	0	Gene
ENSG00000276842.1	ENSG00000276842		0.20785908880502602	-1.1281600273815402	2.5100968270515	0.0124938816787665	0.0832285290834068	-2.9185480435315494	0	Gene
ENSG00000161960.14	ENSG00000161960	EIF4A1	-0.10392931303919999	1.77602241389898	-2.50988639378775	0.0125012021035453	0.083253149062433	-3.27761223449753	0	Gene
ENSG00000225733.5	ENSG00000225733	FGD5-AS1	-0.0294889069029163	7.37478842573558	-2.50965156096856	0.0125093758273458	0.083283435761828	-3.97856710324961	0	Gene
ENSG00000101400.5	ENSG00000101400	SNTA1	-0.0691803314860383	6.6823105254931106	-2.50949280507185	0.0125149042662679	0.0832960985487996	-3.97344992987402	0	Gene
ENSG00000018869.16	ENSG00000018869	ZNF582	-0.05010215226021499	2.69724895860748	-2.5092797465220698	0.0125223271283481	0.0833011669147709	-3.45709075692797	0	Gene
ENSG00000117139.16	ENSG00000117139	KDM5B	0.0329308315754484	6.121946632161269	2.5092627592976604	0.0125229191238933	0.0833011669147709	-3.95866782974465	0	Gene
ENSG00000171621.13	ENSG00000171621	SPSB1	0.0910940490695338	3.63789615193394	2.50776401235791	0.0125752476784546	0.0836250329839099	-3.66365827297785	0	Gene
ENSG00000132394.10	ENSG00000132394	EEFSEC	-0.0485526887404536	2.6601653744249196	-2.5073842571344	0.0125885376096238	0.0836891810001298	-3.4558230584314398	0	Gene
ENSG00000107249.21	ENSG00000107249	GLIS3	0.119876295904318	4.09330027508553	2.50699944032402	0.0126020174104908	0.0837545537909616	-3.74959340349733	0	Gene
ENSG00000230965.1	ENSG00000230965	SNX18P13	-0.33969799719630606	1.5233598909809198	-2.50686130266429	0.0126068593821104	0.083762497294676	-3.2792873786513996	0	Gene
ENSG00000136237.18	ENSG00000136237	RAPGEF5	-0.0625159078381695	8.50310495717445	-2.5067223861279704	0.0126117303223363	0.0837706286216725	-3.98221083744798	0	Gene
ENSG00000142945.12	ENSG00000142945	KIF2C	0.20284985374489103	-1.17595264954125	2.50637797764385	0.0126238138046071	0.0838266491118877	-2.9205984445349102	0	Gene
ENSG00000244187.7	ENSG00000244187	TMEM141	-0.0536439394763732	3.65624684644992	-2.5062436035173796	0.0126285310759233	0.0838337370759772	-3.6630945643978303	0	Gene
ENSG00000182325.10	ENSG00000182325	FBXL6	-0.0777795124316779	1.59771880704941	-2.50559081760892	0.0126514697544722	0.0839617477002228	-3.25977092457439	0	Gene
ENSG00000196839.12	ENSG00000196839	ADA	-0.136737435083092	2.0445248115467702	-2.50536344542251	0.0126594682284999	0.0839905620278491	-3.3373279440544903	0	Gene
ENSG00000172115.8	ENSG00000172115	CYCS	0.044312663092039004	7.47757836078115	2.50524033999357	0.0126638006930188	0.0839950442154057	-3.9857735473238702	0	Gene
ENSG00000283162.1	ENSG00000283162		0.0775601820790419	2.68424865948565	2.50502419235235	0.0126714107917372	0.0840212570656498	-3.4766359366260695	0	Gene
ENSG00000173915.13	ENSG00000173915	USMG5	0.0351625457885987	5.80264763472411	2.50471345720281	0.0126823582368729	0.0840591923332026	-3.93508522896296	0	Gene
ENSG00000249673.6	ENSG00000249673	NOP14-AS1	-0.0580606430532247	4.09654442967615	-2.50465407588214	0.0126844512441499	0.0840591923332026	-3.7533498674187897	0	Gene
ENSG00000003137.8	ENSG00000003137	CYP26B1	0.12345624549856402	2.59974868158046	2.5043447488263197	0.0126953590282414	0.0841072112834372	-3.4590348305942404	0	Gene
ENSG00000154678.16	ENSG00000154678	PDE1C	-0.0886874699370598	6.84397755808255	-2.50408006788869	0.0127046990757889	0.0841448192248546	-3.98531299212121	0	Gene
ENSG00000084731.14	ENSG00000084731	KIF3C	0.0487633150427826	7.61070945747393	2.5025453372873	0.0127589770292936	0.0844799490878766	-3.99461008186856	0	Gene
ENSG00000267543.1	ENSG00000267543		-0.222004370971094	-2.2038717810879502	-2.5022527213392003	0.0127693491700789	0.0845242596794072	-2.9002381238256003	0	Gene
ENSG00000185359.12	ENSG00000185359	HGS	-0.0339317596145585	5.604651851115721	-2.50182069556213	0.0127846765645163	0.0846013356411337	-3.9531137042368103	0	Gene
ENSG00000228444.2	ENSG00000228444		-0.145993650529393	-0.6853531324161329	-2.50157995459801	0.0127932246541654	0.0846335187446787	-2.97140358662215	0	Gene
ENSG00000130224.14	ENSG00000130224	LRCH2	0.0358662625035172	4.8282440163159	2.50147368157541	0.012796999750021002	0.0846341166882328	-3.87759233828129	0	Gene
ENSG00000076984.17	ENSG00000076984	MAP2K7	-0.0435935748072705	4.07177314889005	-2.50113352094527	0.0128090898008529	0.0846670126812291	-3.75736700998465	0	Gene
ENSG00000145439.11	ENSG00000145439	CBR4	0.0354938333613551	4.96509909520878	2.50112631474863	0.0128093460345366	0.0846670126812291	-3.89502932330266	0	Gene
ENSG00000143543.14	ENSG00000143543	JTB	0.0413282640341372	5.39403722264753	2.50074756287435	0.0128228198815523	0.0847316886822135	-3.93345598222073	0	Gene
ENSG00000174669.11	ENSG00000174669	SLC29A2	-0.0856572565797866	1.95218019909075	-2.5006208159448	0.0128273316307443	0.0847371240225957	-3.33720193056648	0	Gene
ENSG00000177426.20	ENSG00000177426	TGIF1	0.129082027956753	2.75605612592307	2.50029665480374	0.0128388770550842	0.0847890072105315	-3.50149518441881	0	Gene
ENSG00000273507.4	ENSG00000273507		-0.14962963683685399	1.43260199026667	-2.5000588923042404	0.0128473511466166	0.0847962932356936	-3.2525670875422596	0	Gene
ENSG00000171792.10	ENSG00000171792	RHNO1	-0.0402729387486704	3.5535394420998596	-2.49991091693202	0.012852627644078999	0.0847962932356936	-3.66570708910692	0	Gene
ENSG00000164330.16	ENSG00000164330	EBF1	-0.0813842263431073	3.7247294526148997	-2.49987991103196	0.0128537334946457	0.0847962932356936	-3.6950808879971	0	Gene
ENSG00000268660.1	ENSG00000268660	LETM1P2	-0.19027679936680603	-1.39383956162127	-2.49985148515968	0.0128547474007003	0.0847962932356936	-2.9248512413777403	0	Gene
ENSG00000112039.3	ENSG00000112039	FANCE	-0.0888196061410425	0.9429076191487341	-2.49971744568279	0.012859529335036	0.0848034824279189	-3.1734684280935097	0	Gene
ENSG00000179564.3	ENSG00000179564	LSMEM2	-0.124465655257632	0.5597634527651509	-2.4986666937762	0.0128970702884055	0.0850266381901222	-3.12010091710798	0	Gene
ENSG00000101782.14	ENSG00000101782	RIOK3	-0.0428432054216372	5.09634375027685	-2.49855544958783	0.0129010504813542	0.0850284730290461	-3.91345492830884	0	Gene
ENSG00000237359.1	ENSG00000237359		0.145439054104642	-0.0471759068728741	2.4982482767827596	0.0129120464483169	0.0850524664443287	-3.04863392910073	0	Gene
ENSG00000176601.12	ENSG00000176601	MAP3K19	0.555508331325959	0.463586740925721	2.49824687184457	0.012912096760476001	0.0850524664443287	-3.15856663162791	0	Gene
ENSG00000204397.7	ENSG00000204397	CARD16	-0.17880136269747	-0.615675398724504	-2.49770356206363	0.012931566254981002	0.0851562916601657	-2.9816068505469002	0	Gene
ENSG00000229116.2	ENSG00000229116		0.17672685946527203	-0.986449277024557	2.49696473587328	0.0129580839149933	0.0853064572781543	-2.9585397406516303	0	Gene
ENSG00000092964.17	ENSG00000092964	DPYSL2	-0.0462408131040278	10.083519672269	-2.49617141048952	0.0129866114016049	0.0854622357264877	-3.9824320705614307	0	Gene
ENSG00000101180.15	ENSG00000101180	HRH3	0.122496646097431	5.23036810634697	2.4960746930532998	0.0129900931122022	0.0854622357264877	-3.9359925657975094	0	Gene
ENSG00000240583.10	ENSG00000240583	AQP1	0.18165963832514498	6.16800196608685	2.49599081461331	0.012993113305708	0.0854622357264877	-3.98602284583868	0	Gene
ENSG00000118960.12	ENSG00000118960	HS1BP3	-0.0457505042043768	4.502998194946191	-2.49589317504044	0.0129966297789465	0.0854622357264877	-3.84508612637694	0	Gene
ENSG00000214279.12	ENSG00000214279		-0.128675510421849	1.62333909070134	-2.49558524355898	0.0130077254177115	0.0855107169775089	-3.29847012780667	0	Gene
ENSG00000078804.12	ENSG00000078804	TP53INP2	-0.0972722946002139	7.10095992837986	-2.4950203999343397	0.0130281001955075	0.0856201526153394	-4.01202936404169	0	Gene
ENSG00000197102.10	ENSG00000197102	DYNC1H1	-0.0273938632365132	10.2327493660961	-2.4948025623729198	0.0130359655008901	0.0856473374113112	-3.98188042064852	0	Gene
ENSG00000140463.13	ENSG00000140463	BBS4	0.0413573604749504	3.92631110180879	2.49433189991503	0.0130529737739835	0.0857282908432219	-3.7497317857208903	0	Gene
ENSG00000071051.13	ENSG00000071051	NCK2	0.0548718451130848	3.9947011098217704	2.4941525655940096	0.0130594595398332	0.0857282908432219	-3.7633799098173797	0	Gene
ENSG00000129159.6	ENSG00000129159	KCNC1	0.0615330063960424	4.79230960981688	2.49415188740597	0.0130594840724643	0.0857282908432219	-3.89324667487908	0	Gene
ENSG00000183283.15	ENSG00000183283	DAZAP2	-0.0427995488400688	6.757958969579491	-2.49343749263047	0.0130853491760596	0.0858541049279264	-4.01196934716035	0	Gene
ENSG00000039537.13	ENSG00000039537	C6	0.526112074664033	-2.66566614869263	2.49341606423523	0.0130861257065031	0.0858541049279264	-2.9186836258604	0	Gene
ENSG00000118518.15	ENSG00000118518	RNF146	-0.0263289422418466	5.92226536365522	-2.49325086518267	0.0130921136272579	0.0858688629081917	-3.9895988904901802	0	Gene
ENSG00000237637.1	ENSG00000237637	FRY-AS1	0.155387322635634	-1.1370027596055	2.49299130398333	0.0131015267789659	0.0859060715347041	-2.95361141487913	0	Gene
ENSG00000112294.12	ENSG00000112294	ALDH5A1	0.0446723286794217	6.76727907938285	2.49287730715091	0.0131056628453586	0.0859086672074891	-4.01463770775193	0	Gene
ENSG00000176422.13	ENSG00000176422	SPRYD4	-0.047282051849448004	3.3280724005950097	-2.49269369219768	0.0131123272544111	0.0859114099708951	-3.62661994730469	0	Gene
ENSG00000072071.16	ENSG00000072071	ADGRL1	0.0449026294443501	7.413740105076831	2.4925215125288998	0.0131185793469222	0.0859114099708951	-4.020902627397231	0	Gene
ENSG00000067225.17	ENSG00000067225	PKM	-0.0404036110202839	9.32395553417302	-2.49247196814748	0.0131203788653095	0.0859114099708951	-4.00606870931656	0	Gene
ENSG00000132964.11	ENSG00000132964	CDK8	0.0387567338682361	4.441117724065321	2.49240270480329	0.0131228949702501	0.0859114099708951	-3.84292649369048	0	Gene
ENSG00000182704.7	ENSG00000182704	TSKU	0.12859797955051402	0.9528241673242621	2.4923507426193	0.0131247828633319	0.0859114099708951	-3.1995646366232	0	Gene
ENSG00000146556.14	ENSG00000146556	WASH2P	-0.0746849971539314	2.7690126370884403	-2.49212584286066	0.0131329567152085	0.08594042244775599	-3.50896516091705	0	Gene
ENSG00000165478.6	ENSG00000165478	HEPACAM	-0.0554325470276895	7.55986827065356	-2.4920066775141696	0.0131372895425096	0.0859442903736548	-4.02224348942286	0	Gene
ENSG00000070614.14	ENSG00000070614	NDST1	-0.0404393164783582	7.07791314260993	-2.4911821858739303	0.0131673026722932	0.0861161090774207	-4.022853857266069	0	Gene
ENSG00000118046.14	ENSG00000118046	STK11	-0.0398389024984353	4.71474978496659	-2.4898810860917697	0.0132147891198268	0.086391957904907	-3.8918043428376503	0	Gene
ENSG00000104412.7	ENSG00000104412	EMC2	-0.0352284482122538	5.8473786876917995	-2.4897286056368797	0.013220364163641	0.086391957904907	-3.99235306581664	0	Gene
ENSG00000216802.1	ENSG00000216802		0.17767936001427803	-0.757850000917252	2.48958595113415	0.0132255818378245	0.086391957904907	-2.99734587867657	0	Gene
ENSG00000135390.17	ENSG00000135390	ATP5G2	-0.032428126742787	6.105321671413339	-2.4895229845008395	0.0132278854617246	0.086391957904907	-4.00425960757801	0	Gene
ENSG00000223891.5	ENSG00000223891	OSER1-AS1	-0.0522385426842846	3.3575148451833905	-2.48951201965776	0.0132282866451111	0.086391957904907	-3.6427963910187597	0	Gene
ENSG00000115457.9	ENSG00000115457	IGFBP2	0.154270507656096	0.949631358534955	2.48930853346635	0.0132357337899476	0.0864160231442033	-3.21462327507487	0	Gene
ENSG00000090581.9	ENSG00000090581	GNPTG	-0.0407634092424108	5.35285044438047	-2.4886501008994304	0.0132598564766773	0.08652511465962401	-3.9661503551054103	0	Gene
ENSG00000186918.13	ENSG00000186918	ZNF395	0.0522238927802976	4.4033705515576695	2.48864682349745	0.0132599766468665	0.08652511465962401	-3.84943775363015	0	Gene
ENSG00000280257.1	ENSG00000280257		0.251251935750768	-1.93938210062696	2.48811070661136	0.0132796470841623	0.086628859379757	-2.93260398164437	0	Gene
ENSG00000242866.9	ENSG00000242866	STRC	-0.195976888647254	-0.18601375421215602	-2.4879523976535003	0.0132854604819839	0.0866421754147326	-3.05510331946141	0	Gene
ENSG00000108306.11	ENSG00000108306	FBXL20	0.0322594477759246	6.33592012118278	2.48762852085578	0.0132973608753651	0.0866951694425947	-4.01895185570417	0	Gene
ENSG00000230051.1	ENSG00000230051		0.0832370241082082	5.606494248871581	2.4872778811127003	0.0133102553003678	0.086751740868446	-3.9640714152614303	0	Gene
ENSG00000203546.7	ENSG00000203546		-0.110926124442571	0.0120601022751752	-2.48715216440335	0.0133148811082665	0.086751740868446	-3.07211502587498	0	Gene
ENSG00000137210.13	ENSG00000137210	TMEM14B	0.0373075112474189	4.83246675489514	2.4870845785270403	0.0133173685533606	0.086751740868446	-3.9095672032425695	0	Gene
ENSG00000235652.7	ENSG00000235652		0.0645485499076129	4.03729513313613	2.48695923302695	0.0133219828877901	0.0867571944852991	-3.79120393769283	0	Gene
ENSG00000138175.8	ENSG00000138175	ARL3	0.0338291437647093	5.7320883665448	2.4865535683849203	0.0133369263184336	0.0868298924626135	-3.9919245024029304	0	Gene
ENSG00000232422.1	ENSG00000232422	KNOP1P4	-0.151397023820164	-0.555080826272246	-2.48567377342309	0.0133693863706114	0.0870139808921426	-3.02883440761977	0	Gene
ENSG00000254986.7	ENSG00000254986	DPP3	-0.0570425424273353	3.57453550273922	-2.48558193906806	0.0133727786385678	0.0870139808921426	-3.69750533462964	0	Gene
ENSG00000101842.13	ENSG00000101842	VSIG1	-0.135547418618911	0.25569284657414304	-2.48541523307752	0.0133789385406509	0.0870294079128324	-3.12210781528804	0	Gene
ENSG00000273253.2	ENSG00000273253		-0.11822916620017698	1.8877821530559098	-2.48516972807402	0.0133880147054764	0.0870637909881336	-3.35893703611143	0	Gene
ENSG00000205542.10	ENSG00000205542	TMSB4X	-0.0497063251743621	8.83422719128452	-2.48482378314226	0.0134008133449109	0.0871223554257736	-4.03136526646719	0	Gene
ENSG00000136451.8	ENSG00000136451	VEZF1	-0.0509507425347031	5.88531084347857	-2.48393357353289	0.0134337976241808	0.0873036101848592	-4.00917611996015	0	Gene
ENSG00000157978.11	ENSG00000157978	LDLRAP1	-0.08966412502871901	4.12526384659559	-2.48375075390598	0.0134405804140201	0.0873036101848592	-3.80342832535032	0	Gene
ENSG00000132286.11	ENSG00000132286	TIMM10B	-0.034377954607696	4.9849324114179	-2.48366710398494	0.0134436849223445	0.0873036101848592	-3.93982003902156	0	Gene
ENSG00000268555.1	ENSG00000268555		0.230872958468057	-1.8961220628226	2.48366139138684	0.013443896957806001	0.0873036101848592	-2.9414899807975	0	Gene
ENSG00000214100.8	ENSG00000214100		-0.192492782989564	-0.17919152616641	-2.4831024153066803	0.013464658922482999	0.0874137226654921	-3.06614611382844	0	Gene
ENSG00000177427.12	ENSG00000177427	MIEF2	-0.0447428144983049	3.38324868608866	-2.48295039842909	0.0134703101806341	0.0874257006326603	-3.6660088799757005	0	Gene
ENSG00000204642.13	ENSG00000204642	HLA-F	-0.079222984631017	3.7358734014426602	-2.4813552335056497	0.0135297377782704	0.0877865952059582	-3.74225794349358	0	Gene
ENSG00000237187.8	ENSG00000237187	NR2F1-AS1	0.0543731192993679	4.01977085189531	2.4808584889664	0.0135482913433837	0.0878821530263144	-3.79771577404819	0	Gene
ENSG00000168404.12	ENSG00000168404	MLKL	-0.16501438537111998	1.64909295172068	-2.4806499257969503	0.0135560879685541	0.0879079007763185	-3.33315233697285	0	Gene
ENSG00000249471.7	ENSG00000249471	ZNF324B	-0.0462355758637479	2.9892575198972797	-2.48011451739808	0.0135761211310441	0.0880006145068648	-3.58922561688439	0	Gene
ENSG00000104524.13	ENSG00000104524	PYCRL	-0.066293333844364	3.00764345126715	-2.48004987936962	0.0135785414420429	0.0880006145068648	-3.5934411215282798	0	Gene
ENSG00000171295.12	ENSG00000171295	ZNF440	0.0542548288623221	4.06233771209212	2.47996076202608	0.0135818789858869	0.0880006145068648	-3.8091426039946494	0	Gene
ENSG00000101255.10	ENSG00000101255	TRIB3	-0.21850082263541	-0.44478243788108296	-2.4796151570490697	0.0135948291613925	0.0880596816153481	-3.0361227478511696	0	Gene
ENSG00000163249.10	ENSG00000163249	CCNYL1	-0.0486000308556305	4.08132230156185	-2.47936358725189	0.0136042626282133	0.0880959425732818	-3.8101788852176806	0	Gene
ENSG00000139531.12	ENSG00000139531	SUOX	-0.0419172353427153	4.24505047819691	-2.47913453505168	0.0136128567703076	0.0881267494806074	-3.84345016852892	0	Gene
ENSG00000178222.12	ENSG00000178222	RNF212	0.105287835510114	2.3625786639514903	2.47896342064755	0.0136192802021648	0.088143490268674	-3.4754363539341404	0	Gene
ENSG00000138613.13	ENSG00000138613	APH1B	-0.0377075180483125	4.98080733043383	-2.47879315636632	0.0136256743896086	0.0881532203135065	-3.9506056997095698	0	Gene
ENSG00000235118.7	ENSG00000235118		0.141848085781793	0.30143527044520696	2.47871901773273	0.0136284594598486	0.0881532203135065	-3.1598267899753703	0	Gene
ENSG00000179097.5	ENSG00000179097	HTR1F	-0.105567385843261	0.561945807539652	-2.47836120825234	0.0136419079259612	0.0882153668782104	-3.1699951103694	0	Gene
ENSG00000171951.4	ENSG00000171951	SCG2	0.11099380166742802	7.68800541217818	2.47792096399917	0.0136584708973273	0.0882976127331015	-4.04569580676149	0	Gene
ENSG00000140153.17	ENSG00000140153	WDR20	-0.033108645631	5.056662927435299	-2.47769153236906	0.0136671096944344	0.0883285994854994	-3.9620208886794597	0	Gene
ENSG00000138385.15	ENSG00000138385	SSB	0.028504613069738997	5.73013770805297	2.47729765160808	0.0136819518012171	0.0883996486419567	-4.01536073111142	0	Gene
ENSG00000114744.8	ENSG00000114744	COMMD2	-0.0408590567343055	4.61461696968817	-2.47670970729583	0.0137041331507459	0.0885078985325195	-3.90411128675898	0	Gene
ENSG00000111879.18	ENSG00000111879	FAM184A	0.0577253299796224	5.45153828300863	2.47664933078678	0.013706412777228998	0.0885078985325195	-4.00427543192041	0	Gene
ENSG00000138722.9	ENSG00000138722	MMRN1	0.237276401397491	1.30983119025026	2.47649646402382	0.013712186047494	0.0885202926714138	-3.3105822791166095	0	Gene
ENSG00000123143.12	ENSG00000123143	PKN1	0.0384934519445292	5.72022561990126	2.47618345345471	0.0137240141465616	0.0885717563732435	-4.02353130830642	0	Gene
ENSG00000188856.6	ENSG00000188856	RPSAP47	-0.7818749942183921	0.6986103293354019	-2.47589807770535	0.0137348058597887	0.0886019327672588	-3.1906163727226002	0	Gene
ENSG00000198563.13	ENSG00000198563	DDX39B	-0.0411081154753476	4.8239716872509595	-2.4758558114468996	0.013736404831913	0.0886019327672588	-3.93713775824646	0	Gene
ENSG00000198753.11	ENSG00000198753	PLXNB3	-0.0686104317248209	5.68741259766477	-2.47541431646566	0.0137531168700501	0.0886848235227905	-4.01301537788486	0	Gene
ENSG00000261329.5	ENSG00000261329		-0.111431224038983	2.59687984484198	-2.47525579643596	0.0137591217721911	0.0886986438353794	-3.53091685293465	0	Gene
ENSG00000216863.9	ENSG00000216863	LY86-AS1	-0.109974679858963	2.29656207582557	-2.4749091627724	0.0137722607132282	0.0887584333114864	-3.4562973626740496	0	Gene
ENSG00000278921.2	ENSG00000278921	EPB41L4A-AS2	-0.205910242247933	-1.4629690278174499	-2.4744390316484104	0.0137900985270046	0.08884846369334301	-2.9733140203765602	0	Gene
ENSG00000123908.11	ENSG00000123908	AGO2	0.0348814434150314	7.07487607805943	2.47433100691708	0.0137942001170486	0.0888499670466878	-4.06392413314112	0	Gene
ENSG00000187815.9	ENSG00000187815	ZFP69	0.0678088415376556	2.5611616598348	2.4740007977047003	0.0138067445349345	0.0889058354984331	-3.5242245472653697	0	Gene
ENSG00000198382.8	ENSG00000198382	UVRAG	-0.0374989845657204	5.2487341065012805	-2.4738183635951403	0.0138136794163186	0.0889151567404378	-3.98970089210421	0	Gene
ENSG00000204568.11	ENSG00000204568	MRPS18B	-0.0388390088069551	4.8041490189367195	-2.47370464428098	0.0138180037994031	0.0889151567404378	-3.93826393339234	0	Gene
ENSG00000110108.9	ENSG00000110108	TMEM109	-0.0439954277651987	4.16469743025371	-2.47359892883739	0.0138220248972274	0.0889151567404378	-3.8452816589059595	0	Gene
ENSG00000243317.7	ENSG00000243317	C7orf73	0.034801844628206	4.977884122237531	2.47355551670386	0.0138236764648049	0.0889151567404378	-3.96309265354438	0	Gene
ENSG00000278834.1	ENSG00000278834		-0.073949901015798	1.6454708116414198	-2.47288234519379	0.0138493089458471	0.0890446631929453	-3.35464169788773	0	Gene
ENSG00000164326.4	ENSG00000164326	CARTPT	0.252160899072	-1.8567569073726002	2.4728231656216804	0.0138515643514473	0.0890446631929453	-2.9670252581142207	0	Gene
ENSG00000094914.12	ENSG00000094914	AAAS	-0.0465037226114451	4.04463887744088	-2.4723494123787	0.0138696314049818	0.0891358600282674	-3.82132999019111	0	Gene
ENSG00000279207.1	ENSG00000279207		-0.0741792093163861	4.01496456929452	-2.4721793075387	0.0138761236183684	0.08914917617819	-3.8105840529088097	0	Gene
ENSG00000103168.16	ENSG00000103168	TAF1C	-0.0581719358435659	4.53445950422687	-2.47206672565216	0.0138804218947463	0.08914917617819	-3.90785969242657	0	Gene
ENSG00000100034.13	ENSG00000100034	PPM1F	-0.0433371260105635	4.8815063244967005	-2.4719901212131203	0.0138833472588874	0.08914917617819	-3.95692041991587	0	Gene
ENSG00000172794.19	ENSG00000172794	RAB37	-0.106387955342339	0.8795939583271251	-2.47033251250914	0.0139467818916821	0.0895314793935291	-3.23089491291749	0	Gene
ENSG00000006377.10	ENSG00000006377	DLX6	0.0752010049880616	3.48829099895773	2.46989780777882	0.0139634599655492	0.0896134987283316	-3.7458152445376003	0	Gene
ENSG00000033800.13	ENSG00000033800	PIAS1	0.0291215669222938	6.237549381473321	2.4686239751823904	0.0140124342288916	0.0899026820679919	-4.06117180655796	0	Gene
ENSG00000187068.2	ENSG00000187068	C3orf70	0.0504577114406669	6.301534432603081	2.46832608827918	0.0140239088425829	0.08992800519506698	-4.06583307852227	0	Gene
ENSG00000058799.13	ENSG00000058799	YIPF1	0.0433819946394045	3.6822906894413197	2.46831823330879	0.0140242115289621	0.08992800519506698	-3.7654665320713403	0	Gene
ENSG00000143621.16	ENSG00000143621	ILF2	-0.0348151183522935	5.68125056612221	-2.46819080301166	0.0140291227847822	0.0899343905229314	-4.033660153432799	0	Gene
ENSG00000165527.6	ENSG00000165527	ARF6	-0.0395307702528555	4.73028485473995	-2.46787553353675	0.0140412800491078	0.0899872102254343	-3.9451547055292098	0	Gene
ENSG00000101161.7	ENSG00000101161	PRPF6	-0.0364418389470841	6.215883005567501	-2.46771129180652	0.0140476171547769	0.09000271085859698	-4.0630153409706	0	Gene
ENSG00000173221.13	ENSG00000173221	GLRX	0.10692118994495699	3.30131100213102	2.46716179763911	0.0140688372751341	0.0901135313364628	-3.69908678619946	0	Gene
ENSG00000163374.19	ENSG00000163374	YY1AP1	-0.0433064814208913	6.025869681230941	-2.46699932594595	0.0140751169729107	0.0901286205048192	-4.05912954851773	0	Gene
ENSG00000260306.1	ENSG00000260306		-0.154690565023507	-0.3927769014337129	-2.46646608803485	0.0140957446222855	0.090235551345952	-3.07712673901352	0	Gene
ENSG00000166428.12	ENSG00000166428	PLD4	-0.128347405989626	2.36087718728036	-2.4659640115433703	0.0141151913103307	0.09033486464390801	-3.52441812072187	0	Gene
ENSG00000167515.10	ENSG00000167515	TRAPPC2L	-0.0407411372178156	4.62256459128024	-2.46577127145107	0.0141226629319442	0.0903575055386704	-3.9321566008328803	0	Gene
ENSG00000155827.11	ENSG00000155827	RNF20	-0.0301337099744783	5.891383523963469	-2.46560118658149	0.0141292592280889	0.0903737233580939	-4.05600252443061	0	Gene
ENSG00000198932.12	ENSG00000198932	GPRASP1	0.0468100613883836	7.509995100499361	2.4654478715161003	0.0141352074904585	0.0903737233580939	-4.08460325733839	0	Gene
ENSG00000065609.14	ENSG00000065609	SNAP91	0.0476456327843146	6.663153276746139	2.46540164191968	0.0141370015249088	0.0903737233580939	-4.07133780071138	0	Gene
ENSG00000152234.15	ENSG00000152234	ATP5A1	0.0329373898005141	8.371681821859571	2.4652123886597	0.0141443479899988	0.0903955283757049	-4.08297393412705	0	Gene
ENSG00000204673.10	ENSG00000204673	AKT1S1	-0.0429584838730984	4.01689783291559	-2.46503349510015	0.0141512954200228	0.0904147717670386	-3.83267967467819	0	Gene
ENSG00000143344.15	ENSG00000143344	RGL1	0.0380227896750393	6.747881721186969	2.46457477360421	0.0141691239398308	0.0905035060550542	-4.08345877339135	0	Gene
ENSG00000197646.7	ENSG00000197646	PDCD1LG2	0.179159542129577	-0.761527277096729	2.46410090457762	0.0141875620716651	0.0905960837431403	-3.05924404350052	0	Gene
ENSG00000126947.12	ENSG00000126947	ARMCX1	-0.0338431892548892	4.75613882700487	-2.46345084482885	0.0142128903217944	0.0906921057384454	-3.9571178112629903	0	Gene
ENSG00000078328.19	ENSG00000078328	RBFOX1	0.0699288276662927	7.853695413854929	2.46333795591389	0.0142172928874755	0.0906921057384454	-4.0840874400219	0	Gene
ENSG00000151640.12	ENSG00000151640	DPYSL4	-0.0538863448578809	4.74164342282313	-2.4632561769116097	0.0142204829491903	0.0906921057384454	-3.95907052944017	0	Gene
ENSG00000177337.7	ENSG00000177337	DLGAP1-AS1	0.0975849478195582	1.7003009879131898	2.4630975506894104	0.0142266724998879	0.0906921057384454	-3.38778808276623	0	Gene
ENSG00000099985.3	ENSG00000099985	OSM	-0.39071511652453295	-1.73253853159581	-2.46302886894558	0.0142293531825288	0.0906921057384454	-2.9895306455212904	0	Gene
ENSG00000146834.13	ENSG00000146834	MEPCE	-0.0455581215142839	4.9798175314886395	-2.46288595282856	0.0142349327039667	0.0906921057384454	-3.99009566971116	0	Gene
ENSG00000101331.15	ENSG00000101331	CCM2L	-0.0922547727653423	1.2886678117475099	-2.4628363493329997	0.0142368697038958	0.0906921057384454	-3.31415553083864	0	Gene
ENSG00000143799.12	ENSG00000143799	PARP1	-0.0383476157262549	7.3422511759688	-2.4627473965149798	0.0142403438664885	0.0906921057384454	-4.09270099394567	0	Gene
ENSG00000260032.1	ENSG00000260032	NORAD	0.0343874444808695	10.1109807045509	2.4627191547022798	0.0142414470425514	0.0906921057384454	-4.06237738299537	0	Gene
ENSG00000148773.13	ENSG00000148773	MKI67	-0.348014475266286	-1.6963389605886598	-2.46265900969013	0.0142437966673199	0.0906921057384454	-2.9914713929633905	0	Gene
ENSG00000231234.2	ENSG00000231234	SKP1P1	0.0938271791411625	0.539769795888481	2.4626017889839904	0.0142460323699034	0.0906921057384454	-3.2061511973291896	0	Gene
ENSG00000253203.6	ENSG00000253203	GUSBP3	-0.315193732812706	-1.25472305968656	-2.46224338459891	0.014260042862662999	0.0907269768429225	-3.00827636903648	0	Gene
ENSG00000137824.15	ENSG00000137824	RMDN3	-0.0316424839546963	5.2922886052156795	-2.46215941408181	0.0142633271434008	0.0907269768429225	-4.02379895502035	0	Gene
ENSG00000243742.5	ENSG00000243742	RPLP0P2	0.184673818451452	-1.3101392488260901	2.46215857684878	0.0142633598928901	0.0907269768429225	-3.01700879899612	0	Gene
ENSG00000115461.4	ENSG00000115461	IGFBP5	0.095749569208376	7.03688331804642	2.4616552047918	0.0142830620263696	0.0908271460918283	-4.09354259297998	0	Gene
ENSG00000126259.19	ENSG00000126259	KIRREL2	-0.11837004001318199	0.662632067706455	-2.46111278526569	0.0143043194683387	0.0909191528773012	-3.22949549800282	0	Gene
ENSG00000160310.16	ENSG00000160310	PRMT2	-0.0380714684612017	6.2007417910711204	-2.4610270909186602	0.0143076803950009	0.0909191528773012	-4.0792513780321	0	Gene
ENSG00000175449.13	ENSG00000175449	RFESD	0.0883373747469716	1.55570751848698	2.46098310940898	0.0143094056185051	0.0909191528773012	-3.3727532656533503	0	Gene
ENSG00000078596.10	ENSG00000078596	ITM2A	-0.11959221366998499	6.13518864683712	-2.46075090042248	0.0143185173282785	0.0909518873100743	-4.07493584129057	0	Gene
ENSG00000205629.11	ENSG00000205629	LCMT1	-0.0282402067528638	4.5427070269379195	-2.4600326781617596	0.0143467323764863	0.0910755985704444	-3.9362427311092003	0	Gene
ENSG00000171044.10	ENSG00000171044	XKR6	0.0478928495032307	3.68292090781744	2.46002497888968	0.0143470351055914	0.0910755985704444	-3.7887681040130605	0	Gene
ENSG00000224945.1	ENSG00000224945		-0.109226599337582	0.597730982108135	-2.45992264577978	0.0143510592974174	0.0910755985704444	-3.2113339496982403	0	Gene
ENSG00000169020.9	ENSG00000169020	ATP5I	-0.0386482268541234	5.925503139069309	-2.45985159920469	0.0143538537517963	0.0910755985704444	-4.062890026954819	0	Gene
ENSG00000138867.16	ENSG00000138867	GUCD1	-0.0435734715130454	4.94993929772675	-2.45931775820961	0.0143748665838622	0.0911837366928281	-3.99569956304708	0	Gene
ENSG00000125851.9	ENSG00000125851	PCSK2	0.0759914991732324	6.360062427055991	2.45907546810587	0.0143844124925861	0.0912190973335752	-4.07546180256873	0	Gene
ENSG00000198168.8	ENSG00000198168	SVIP	-0.0463079585083086	5.943321962325371	-2.45872674647391	0.0143981615164376	0.0912810852528441	-4.06470318139181	0	Gene
ENSG00000120992.17	ENSG00000120992	LYPLA1	0.040461721611668	4.34595937578784	2.4580356776656402	0.0144254426252186	0.0914288056453219	-3.90971223979877	0	Gene
ENSG00000251293.1	ENSG00000251293		0.114855640405723	0.856719435976779	2.45766275547917	0.0144401833645612	0.0914969852967188	-3.2841178369777797	0	Gene
ENSG00000116521.10	ENSG00000116521	SCAMP3	-0.0449102816840414	3.9816816551247998	-2.45726474936433	0.0144559303246162	0.0915715012758163	-3.8491891316185898	0	Gene
ENSG00000166869.2	ENSG00000166869	CHP2	0.11832980472875598	0.477993488799991	2.4558188978622697	0.01451326290425	0.0919093288248467	-3.2279748666261296	0	Gene
ENSG00000154518.9	ENSG00000154518	ATP5G3	0.0357149465432362	6.13016006752543	2.4552867243085896	0.014534415895770002	0.0919959974739239	-4.07983104698405	0	Gene
ENSG00000143774.16	ENSG00000143774	GUK1	0.0438646513983292	7.21860542269251	2.4552730680440495	0.014534959067998999	0.0919959974739239	-4.10956152333688	0	Gene
ENSG00000074211.13	ENSG00000074211	PPP2R2C	-0.0385995095434057	8.385800636227389	-2.4551386917733597	0.014540304786615	0.0920044795161875	-4.10900736916747	0	Gene
ENSG00000121621.6	ENSG00000121621	KIF18A	-0.175836947749015	-1.23040543074859	-2.4546158398860403	0.0145611212967722	0.0921108221056353	-3.0275958468879103	0	Gene
ENSG00000071889.16	ENSG00000071889	FAM3A	-0.0443877536669073	4.5912970885815705	-2.45418133115198	0.0145784406331708	0.0921949897861508	-3.9585622973022403	0	Gene
ENSG00000261231.6	ENSG00000261231		-0.25207794696426	-0.5712277958902989	-2.4538075898760603	0.0145933523896684	0.0922638896334418	-3.0947275786853	0	Gene
ENSG00000227908.3	ENSG00000227908		-0.18577969734683603	-1.09207311404428	-2.4532316320256	0.0146163587415247	0.0923839141260541	-3.03954507845447	0	Gene
ENSG00000160345.12	ENSG00000160345	C9orf116	0.10315714625735199	1.8447882872486698	2.4529851488664303	0.0146262141947511	0.0923971252823871	-3.4381205110078197	0	Gene
ENSG00000272807.1	ENSG00000272807		-0.0832374342222036	0.8772062327619259	-2.45297814568625	0.0146264942978257	0.0923971252823871	-3.27822457398491	0	Gene
ENSG00000226409.1	ENSG00000226409		-0.118700861768179	2.15435617840444	-2.45262759524844	0.0146405211757731	0.0924603054402892	-3.49397869200069	0	Gene
ENSG00000133641.17	ENSG00000133641	C12orf29	0.0418931496225975	5.308583560423751	2.45244634072888	0.0146477785382381	0.0924807106225376	-4.03967413954023	0	Gene
ENSG00000157873.17	ENSG00000157873	TNFRSF14	-0.0849989202813983	2.2128452615591203	-2.4515940698232597	0.0146819458450443	0.092670957437434	-3.50190974653371	0	Gene
ENSG00000152932.7	ENSG00000152932	RAB3C	0.0841413313545594	7.916403452792371	2.4513697204505296	0.0146909516692075	0.0927023266181391	-4.10560756592037	0	Gene
ENSG00000238207.1	ENSG00000238207		0.27587024339187394	-2.0118790240101103	2.45092329338136	0.0147088866722244	0.0927835319796992	-3.0093537125718397	0	Gene
ENSG00000161395.13	ENSG00000161395	PGAP3	-0.051215219400452996	3.7085033688986804	-2.45084834301419	0.0147118996678159	0.0927835319796992	-3.8118275506057997	0	Gene
ENSG00000163220.10	ENSG00000163220	S100A9	-0.35612047835927896	1.4850655284718501	-2.450623924066	0.0147209245484565	0.0928149645768592	-3.43746907524199	0	Gene
ENSG00000104824.16	ENSG00000104824	HNRNPL	-0.0285633229357505	6.06551429404877	-2.45051787895809	0.0147251907965383	0.0928163851277957	-4.09944429886711	0	Gene
ENSG00000211448.11	ENSG00000211448	DIO2	0.17538555350329801	5.22902861093221	2.44946615072436	0.0147675616249665	0.0930579212520866	-4.0370552348211	0	Gene
ENSG00000083093.9	ENSG00000083093	PALB2	-0.0339685558829933	3.93262084901448	-2.4489890498477203	0.014786818065703998	0.0931537093118911	-3.8586085316010297	0	Gene
ENSG00000164049.14	ENSG00000164049	FBXW12	0.12700104572028198	-0.489953087247324	2.4483372723695602	0.0148131605994146	0.0932799439940818	-3.11210095370989	0	Gene
ENSG00000227124.8	ENSG00000227124	ZNF717	0.0374166334618787	4.74704378383186	2.44828239503299	0.0148153804407283	0.0932799439940818	-3.9969775884420096	0	Gene
ENSG00000011451.17	ENSG00000011451	WIZ	-0.0403092994696729	4.85472972192963	-2.44819195709369	0.0148190393850148	0.0932799439940818	-4.01028499490901	0	Gene
ENSG00000108932.11	ENSG00000108932	SLC16A6	0.11699760610466599	2.9966165576999404	2.4480864318855198	0.0148233097417517	0.0932812606735054	-3.6791074140976803	0	Gene
ENSG00000162944.10	ENSG00000162944	RFTN2	-0.0774415216274449	6.22686087318449	-2.44703870690885	0.0148657678103017	0.0935228213735472	-4.11197117883931	0	Gene
ENSG00000186469.8	ENSG00000186469	GNG2	-0.0663430948812612	3.62326078678805	-2.44634757674212	0.0148938340696185	0.0936737335008401	-3.8068042429278304	0	Gene
ENSG00000100603.13	ENSG00000100603	SNW1	-0.0295654919405484	5.186174938116969	-2.4458269554568903	0.0149150070407403	0.0937812200160865	-4.0500500388251	0	Gene
ENSG00000189159.15	ENSG00000189159	HN1	0.0463208418843745	4.76186188022411	2.44548159246011	0.0149290671775163	0.0938255955337752	-4.00033601586707	0	Gene
ENSG00000051620.10	ENSG00000051620	HEBP2	0.0645292660433999	3.36496282621875	2.44545293700316	0.0149302343017088	0.0938255955337752	-3.7496407308650297	0	Gene
ENSG00000156170.12	ENSG00000156170	NDUFAF6	0.0364214562350027	4.190432921714461	2.445188296041	0.0149410168272618	0.0938676738253215	-3.9152580029390096	0	Gene
ENSG00000178188.14	ENSG00000178188	SH2B1	-0.0347321934431186	5.2582252829705896	-2.44445271883872	0.0149710233580939	0.0940304718381345	-4.065436950966009	0	Gene
ENSG00000274214.1	ENSG00000274214		-0.22026520956737697	-1.93186180801173	-2.44429568899399	0.0149774360041504	0.0940450321430646	-3.0247293630366006	0	Gene
ENSG00000171049.8	ENSG00000171049	FPR2	-0.287343417714262	-1.7696184807916697	-2.4435221620876004	0.0150090600857905	0.0942178467096262	-3.03157150871864	0	Gene
ENSG00000143156.13	ENSG00000143156	NME7	0.0468434442133175	4.0154508556446	2.44309576701423	0.0150265176225446	0.0943016620962371	-3.8895671670756102	0	Gene
ENSG00000196312.12	ENSG00000196312	MFSD14C	0.062153894913145	3.89532710259099	2.44290061183927	0.0150345136864331	0.0943260707084629	-3.8649275148892404	0	Gene
ENSG00000189283.9	ENSG00000189283	FHIT	0.0499046291461003	3.27221042964416	2.4425741404396697	0.0150478985637323	0.0943769978910643	-3.73799045474147	0	Gene
ENSG00000260372.6	ENSG00000260372	AQP4-AS1	0.0814343455216338	3.73378137798137	2.44244517559383	0.0150531888476427	0.0943769978910643	-3.8352566289608596	0	Gene
ENSG00000110047.17	ENSG00000110047	EHD1	-0.0617247361423067	4.16359760653436	-2.44240206734936	0.0150549575633619	0.0943769978910643	-3.91594449232629	0	Gene
ENSG00000260578.1	ENSG00000260578		0.0918287247296656	1.43022342791401	2.4415558550863503	0.0150897145805666	0.0945690734518513	-3.38839860807972	0	Gene
ENSG00000083642.18	ENSG00000083642	PDS5B	0.0354920846730248	6.742288231818559	2.4412283895108398	0.0151031838145571	0.0946276674949706	-4.13813958301301	0	Gene
ENSG00000277010.1	ENSG00000277010		0.228050673314103	-1.81514992734896	2.4410497645236497	0.0151105354542229	0.0946479107848503	-3.03374297006875	0	Gene
ENSG00000214182.5	ENSG00000214182	PTMAP5	-0.140952999272986	-0.9851370634247201	-2.4407001145542697	0.0151249351011741	0.0947122776278265	-3.0770007855610495	0	Gene
ENSG00000100083.18	ENSG00000100083	GGA1	-0.0296475005032389	5.11541084567935	-2.44009867991954	0.0151497323924386	0.0948192809822257	-4.06103533576904	0	Gene
ENSG00000165879.8	ENSG00000165879	FRAT1	0.0787757655499634	1.49281781683475	2.44008542927152	0.0151502791242443	0.0948192809822257	-3.4114482397450696	0	Gene
ENSG00000143486.15	ENSG00000143486	EIF2D	-0.0361443058899713	4.66689463677566	-2.43996444473868	0.0151552718448848	0.0948246905489402	-4.004191033822931	0	Gene
ENSG00000136811.16	ENSG00000136811	ODF2	0.0419981082025115	4.37176114649676	2.43980188723903	0.0151619824654721	0.0948408429328511	-3.9622525476245696	0	Gene
ENSG00000163297.16	ENSG00000163297	ANTXR2	0.0866308753613017	2.94658905876787	2.43937212609586	0.0151797363143672	0.0949260450325892	-3.68537529468808	0	Gene
ENSG00000198887.8	ENSG00000198887	SMC5	0.0488876245372461	5.1778638543621796	2.43826132462298	0.0152257097755322	0.09517282655816	-4.07170051543115	0	Gene
ENSG00000241570.8	ENSG00000241570	PAQR9-AS1	0.11097247434464	0.00254518098693055	2.43821845511583	0.0152274865079559	0.09517282655816	-3.1956241531517406	0	Gene
ENSG00000128563.13	ENSG00000128563	PRKRIP1	-0.0394400660124478	4.25824193171762	-2.4378985427828703	0.0152407511057062	0.0952298183207194	-3.94346224397295	0	Gene
ENSG00000229212.7	ENSG00000229212		0.30242119568515996	-1.7384544646670401	2.43721794159834	0.0152690050143865	0.0953594376587503	-3.0443648921893702	0	Gene
ENSG00000234456.7	ENSG00000234456	MAGI2-AS3	0.0460665438493073	5.710651048944349	2.43719883316431	0.0152697989337317	0.0953594376587503	-4.113245845869479	0	Gene
ENSG00000112249.13	ENSG00000112249	ASCC3	0.0338007097339639	6.31905842238869	2.43706111043343	0.0152755221324795	0.0953692492147113	-4.14005891166156	0	Gene
ENSG00000146426.17	ENSG00000146426	TIAM2	0.0593596170706859	4.76284288281383	2.4369214334669302	0.0152813284780125	0.0953795744052905	-4.02562397089386	0	Gene
ENSG00000179632.9	ENSG00000179632	MAF1	-0.035307406603466	4.86284155634214	-2.43670705457175	0.0152902439639195	0.0954092946501676	-4.03871875808245	0	Gene
ENSG00000111012.9	ENSG00000111012	CYP27B1	-0.166591033687015	-1.3803830653266698	-2.4359887151678796	0.015320151440241002	0.0955699506873696	-3.05905070205965	0	Gene
ENSG00000104129.9	ENSG00000104129	DNAJC17	-0.0377318717165432	3.8289918298925203	-2.4353898451617204	0.0153451244158712	0.0956832296209707	-3.86835721225084	0	Gene
ENSG00000157020.17	ENSG00000157020	SEC13	-0.0354664084641208	5.35141148417277	-2.4353534824370695	0.0153466419053357	0.0956832296209707	-4.09000802056032	0	Gene
ENSG00000237484.5	ENSG00000237484		-0.24974582227034603	-2.10766005799273	-2.43491800491561	0.0153648255644807	0.0957706047192825	-3.03922301613069	0	Gene
ENSG00000123595.7	ENSG00000123595	RAB9A	-0.0436020955205266	4.16842046285677	-2.4344599943199903	0.0153839706503566	0.0958639234585028	-3.93368373984402	0	Gene
ENSG00000226067.6	ENSG00000226067	LINC00623	0.0853406909631586	1.7321533992837301	2.43426958614414	0.01539193601544	0.0958875449792899	-3.46503583112333	0	Gene
ENSG00000225914.1	ENSG00000225914		0.20440886519681198	0.42709798903191404	2.43406693562884	0.0154004175193195	0.0959143682215971	-3.2593160624052	0	Gene
ENSG00000160563.13	ENSG00000160563	MED27	-0.0447781786529132	3.1902954288689305	-2.4339616973206897	0.0154048236728112	0.0959158023694228	-3.7429125090783297	0	Gene
ENSG00000224152.1	ENSG00000224152		0.0767439826423624	1.71057516613749	2.4334274796072997	0.0154272076689307	0.0960291417202357	-3.45936239138411	0	Gene
ENSG00000124532.14	ENSG00000124532	MRS2	0.0316202072910457	4.79676581773288	2.43310137183042	0.0154408858758445	0.0960882437502771	-4.037951974661681	0	Gene
ENSG00000162849.15	ENSG00000162849	KIF26B	-0.0736589053561747	4.05391519926591	-2.43209300156099	0.0154832486070501	0.0963163254053034	-3.9158420420935296	0	Gene
ENSG00000197951.8	ENSG00000197951	ZNF71	-0.0421239444904071	3.97052744152107	-2.43189887873567	0.01549141569602	0.0963163254053034	-3.90356926019	0	Gene
ENSG00000169031.18	ENSG00000169031	COL4A3	-0.0989301974063606	2.204631720038	-2.4318461553173103	0.0154936345202536	0.0963163254053034	-3.546276563193	0	Gene
ENSG00000129675.15	ENSG00000129675	ARHGEF6	0.0525947784749126	5.580675146091861	2.43183008944581	0.0154943106958333	0.0963163254053034	-4.12023604487769	0	Gene
ENSG00000153485.5	ENSG00000153485	TMEM251	-0.0553354955163017	1.8667092486367198	-2.4314998181149905	0.0155082168353461	0.0963766862800497	-3.48847888120649	0	Gene
ENSG00000109084.13	ENSG00000109084	TMEM97	0.0709619168750675	2.8630445199218397	2.4313814535721803	0.0155132032813765	0.0963815975574622	-3.6892722227340604	0	Gene
ENSG00000257545.4	ENSG00000257545		0.11730718794353599	0.29870179061068397	2.43116356563683	0.0155223861401302	0.096395152179508	-3.2643870538344997	0	Gene
ENSG00000138744.14	ENSG00000138744	NAAA	-0.0677667889363442	3.41329549253654	-2.4310711337657596	0.015526283119956998	0.096395152179508	-3.7976908037151498	0	Gene
ENSG00000175183.9	ENSG00000175183	CSRP2	0.140855603873793	3.6133576431245	2.43100343625165	0.0155291378337127	0.096395152179508	-3.8439249124610497	0	Gene
ENSG00000260641.1	ENSG00000260641		-0.112851005099991	1.60141094189875	-2.43093149566695	0.0155321719803369	0.096395152179508	-3.4399355863442005	0	Gene
ENSG00000168959.14	ENSG00000168959	GRM5	-0.0729154697242818	7.45027013995764	-2.43078505772392	0.015538349725626002	0.0964074432328212	-4.16293002047236	0	Gene
ENSG00000078140.13	ENSG00000078140	UBE2K	0.0356481314835145	6.65989283531803	2.43012396648836	0.0155662660667538	0.0965519283615694	-4.1610244074391405	0	Gene
ENSG00000273321.1	ENSG00000273321		-0.211947415682813	-1.81002826634821	-2.42996739815885	0.0155728840683923	0.0965519283615694	-3.0521974005797796	0	Gene
ENSG00000276250.1	ENSG00000276250		0.168626902210876	-1.33652101702153	2.42993514560585	0.0155742476633556	0.0965519283615694	-3.08075052299314	0	Gene
ENSG00000137776.16	ENSG00000137776	SLTM	-0.0354686804120983	6.51338451410833	-2.4298071743316605	0.0155796591579664	0.0965594147866517	-4.1631273414102	0	Gene
ENSG00000169957.9	ENSG00000169957	ZNF768	-0.0427250481680248	3.99185193629893	-2.4295216461045	0.015591739218958	0.0966082163798887	-3.9123574073953504	0	Gene
ENSG00000125656.8	ENSG00000125656	CLPP	-0.0462973064654841	3.10574007693514	-2.42934997038354	0.0155990064175628	0.0966271786421251	-3.733501877456	0	Gene
ENSG00000165309.13	ENSG00000165309	ARMC3	0.24516146604260397	2.7095172172173	2.42881252988744	0.0156217761416323	0.0967246794491345	-3.67657684267422	0	Gene
ENSG00000255468.6	ENSG00000255468		0.0895736057845722	0.8947419083306279	2.4287796845265097	0.0156231686514994	0.0967246794491345	-3.33349084141439	0	Gene
ENSG00000141068.13	ENSG00000141068	KSR1	0.045648192431375	5.25266053652427	2.42839308502111	0.0156395671425981	0.0967839669626914	-4.101850568581519	0	Gene
ENSG00000274667.1	ENSG00000274667		0.132720744480268	-0.8060315626123591	2.4283552634053396	0.0156411722480522	0.0967839669626914	-3.1215303878972698	0	Gene
ENSG00000114204.14	ENSG00000114204	SERPINI2	0.142943084286991	1.9906347354711798	2.4277784466143797	0.0156656697217579	0.09690944461057302	-3.52540086050733	0	Gene
ENSG00000089902.9	ENSG00000089902	RCOR1	0.0398252839006355	4.05882178645243	2.42705135955461	0.0156965974712084	0.0970544327768219	-3.9371347913036603	0	Gene
ENSG00000108773.10	ENSG00000108773	KAT2A	-0.0434841156943741	5.306407721912981	-2.42695829216323	0.0157005601244649	0.0970544327768219	-4.1093115313996895	0	Gene
ENSG00000219392.1	ENSG00000219392	ZNF602P	-0.17298636653370297	0.9643266147701178	-2.42692955685383	0.015701783804200002	0.0970544327768219	-3.34459081565692	0	Gene
ENSG00000226580.1	ENSG00000226580	RPL39P40	-0.18288818479987098	-1.80725704192005	-2.4258055047590696	0.0157497171811221	0.0972937908082371	-3.0619160943010404	0	Gene
ENSG00000224271.5	ENSG00000224271		-0.160307647935069	0.126078966883358	-2.4257636524342203	0.0157515043983205	0.0972937908082371	-3.22384655653108	0	Gene
ENSG00000226314.7	ENSG00000226314	ZNF192P1	-0.101667071442066	1.88833854985701	-2.4256325348149703	0.015757104665358	0.0972937908082371	-3.5033193997372	0	Gene
ENSG00000115474.6	ENSG00000115474	KCNJ13	0.5292369644957171	-1.72487347332742	2.4254579093924997	0.0157645659586073	0.0972937908082371	-3.0798763120327206	0	Gene
ENSG00000107731.12	ENSG00000107731	UNC5B	-0.0801248049571666	5.4003902670615105	-2.42541678438805	0.0157663235776888	0.0972937908082371	-4.11439310941898	0	Gene
ENSG00000100439.10	ENSG00000100439	ABHD4	0.0596829976386128	3.6459136522401603	2.42529423273327	0.0157715622721602	0.0972937908082371	-3.86061761027793	0	Gene
ENSG00000161267.11	ENSG00000161267	BDH1	-0.0464277306271853	5.24283910590632	-2.4252166418035097	0.0157748798329379	0.0972937908082371	-4.10759734632556	0	Gene
ENSG00000105605.7	ENSG00000105605	CACNG7	0.0466126280650606	4.081269113893991	2.4251942535296402	0.0157758372044796	0.0972937908082371	-3.9432567948382697	0	Gene
ENSG00000144355.14	ENSG00000144355	DLX1	-0.107529579009555	0.9331999977249259	-2.42512893183285	0.0157786307963204	0.0972937908082371	-3.34451816116984	0	Gene
ENSG00000119487.16	ENSG00000119487	MAPKAP1	0.0307669359549228	6.592031962871459	2.42502660616733	0.0157830078030862	0.0972946608236948	-4.17479798841185	0	Gene
ENSG00000165029.15	ENSG00000165029	ABCA1	0.0780727864155273	7.22397629508893	2.42483242798794	0.0157913167729332	0.0973197625321985	-4.1834685603645	0	Gene
ENSG00000065665.20	ENSG00000065665	SEC61A2	-0.0389782566859404	4.56880214164722	-2.4245762679072995	0.0158022838847058	0.0973612281512361	-4.02658425869301	0	Gene
ENSG00000224086.5	ENSG00000224086		0.14281862792987698	2.24103758483601	2.4243060507972203	0.0158138601165338	0.0974064234423878	-3.57659814072159	0	Gene
ENSG00000223705.9	ENSG00000223705	NSUN5P1	-0.0633870933463174	2.90704605704421	-2.4240187657942798	0.0158261757575654	0.0974534976239642	-3.70052157876352	0	Gene
ENSG00000171681.12	ENSG00000171681	ATF7IP	0.0343193509324155	6.937702754846151	2.42392024803352	0.0158304010721484	0.0974534976239642	-4.1835663615094605	0	Gene
ENSG00000204301.6	ENSG00000204301	NOTCH4	-0.0817401565402407	3.62474721071417	-2.42382294722748	0.0158345751706395	0.0974534976239642	-3.8514564205812403	0	Gene
ENSG00000105618.13	ENSG00000105618	PRPF31	-0.0332891193644111	4.3522522514585	-2.4236814598994303	0.0158406465568208	0.0974534976239642	-3.99479339294896	0	Gene
ENSG00000188596.10	ENSG00000188596	CFAP54	0.16212671314923902	4.92911640253029	2.42363322806773	0.0158427167106919	0.0974534976239642	-4.07897308278121	0	Gene
ENSG00000150977.10	ENSG00000150977	RILPL2	0.0509048872855362	2.99724566167821	2.42310699270636	0.0158653187351286	0.0975664005427494	-3.7280595156499703	0	Gene
ENSG00000167210.16	ENSG00000167210	LOXHD1	0.0996055913691533	4.3566945530681	2.4226880169975002	0.0158833342666337	0.0976510451740655	-4.00269780292588	0	Gene
ENSG00000164070.11	ENSG00000164070	HSPA4L	0.072505451306949	6.3853082227259	2.42227758918267	0.0159009997581666	0.0977334930279177	-4.17318946876921	0	Gene
ENSG00000168028.13	ENSG00000168028	RPSA	0.0504797349895289	7.78248600402292	2.4219664130116696	0.0159144048543682	0.0977897177902576	-4.1902801408968	0	Gene
ENSG00000117505.12	ENSG00000117505	DR1	-0.0348249344631671	5.8260383959156705	-2.42151594670192	0.01593382807867	0.0978828823586446	-4.15364004739353	0	Gene
ENSG00000057468.6	ENSG00000057468	MSH4	-0.137430579663946	0.9983765057331649	-2.42129118768669	0.0159435270706985	0.0979078510980109	-3.36024186312011	0	Gene
ENSG00000183530.13	ENSG00000183530	PRR14L	0.0249140295410645	6.719196605122369	2.42122422237877	0.0159464178221803	0.0979078510980109	-4.18700631151341	0	Gene
ENSG00000154727.10	ENSG00000154727	GABPA	0.0473509632137856	5.728311437825	2.42045654739779	0.0159795898075447	0.0980604291928186	-4.15319502392626	0	Gene
ENSG00000125355.15	ENSG00000125355	TMEM255A	0.127562403668285	2.32831388054064	2.42045152622689	0.0159798069776098	0.0980604291928186	-3.61331806513068	0	Gene
ENSG00000119147.9	ENSG00000119147	C2orf40	0.136899557466092	1.16296318313661	2.42030553536708	0.0159861223501535	0.09807298190723199	-3.40038779007073	0	Gene
ENSG00000230044.1	ENSG00000230044		0.257351038948205	-2.00588316751165	2.4196904062400098	0.0160127562328173	0.0982101463048279	-3.0720093637986805	0	Gene
ENSG00000229036.7	ENSG00000229036	VDAC1P8	-0.0822952702953975	1.17937002565088	-2.41953479941304	0.0160194999070908	0.0982252785280215	-3.39868667780575	0	Gene
ENSG00000275484.1	ENSG00000275484		0.15773901653209	-1.4032026842768601	2.4189533278974	0.0160447218578136	0.0983316949826418	-3.10237124373869	0	Gene
ENSG00000117597.17	ENSG00000117597	DIEXF	-0.0356748296633906	4.923002630661379	-2.41885432047065	0.0160490199015634	0.0983316949826418	-4.08675050444763	0	Gene
ENSG00000198081.10	ENSG00000198081	ZBTB14	-0.0390650611569506	4.28911378353643	-2.4187846070294903	0.016052046864205	0.0983316949826418	-3.9933471991278	0	Gene
ENSG00000262468.5	ENSG00000262468	LINC01569	0.13738856862989302	-0.774414793756669	2.41874010185329	0.016053979545688	0.0983316949826418	-3.1424194125458698	0	Gene
ENSG00000248184.1	ENSG00000248184		-0.157975226958469	-0.903245622312606	-2.4181345404369	0.0160802970688064	0.0984666337972312	-3.12946421616299	0	Gene
ENSG00000162444.11	ENSG00000162444	RBP7	-0.16548581793562303	1.72814986325086	-2.41791512378072	0.0160898422466812	0.0984876138080911	-3.5010251986228997	0	Gene
ENSG00000169925.16	ENSG00000169925	BRD3	-0.0379483648071219	5.142100926673691	-2.41785866966654	0.0160922989517073	0.0984876138080911	-4.1171923202485	0	Gene
ENSG00000089060.11	ENSG00000089060	SLC8B1	0.0633064600077183	3.61680111495909	2.41760221753036	0.0161034631082437	0.0985053099618362	-3.87127632225802	0	Gene
ENSG00000228328.2	ENSG00000228328		0.135322187916244	-0.59988790632044	2.41759522433851	0.0161037676392832	0.0985053099618362	-3.16726356610663	0	Gene
ENSG00000144283.21	ENSG00000144283	PKP4	-0.0675056469484965	8.50460667319277	-2.41744781549848	0.0161101880035395	0.0985183461803248	-4.19856258196536	0	Gene
ENSG00000174010.9	ENSG00000174010	KLHL15	0.043267406495144	5.18118469306359	2.41725553959798	0.016118565939206998	0.0985433433744066	-4.11782376654479	0	Gene
ENSG00000196378.11	ENSG00000196378	ZNF34	-0.05270831780844999	3.0350988888151904	-2.4170658279544703	0.0161268359121201	0.0985676673936899	-3.7455403218432797	0	Gene
ENSG00000158113.12	ENSG00000158113	LRRC43	0.0630059682495533	2.83780010673649	2.4167590218281605	0.0161402182314786	0.0986232169616475	-3.7099257979809903	0	Gene
ENSG00000235314.1	ENSG00000235314	LINC00957	-0.10455859209841	2.45624341349991	-2.41595144716259	0.016175490012398	0.098756478941467	-3.6302538002795295	0	Gene
ENSG00000101901.11	ENSG00000101901	ALG13	-0.0342595004716646	5.12632140472735	-2.41585129845188	0.0161798688632196	0.098756478941467	-4.11750125428126	0	Gene
ENSG00000205363.5	ENSG00000205363	C15orf59	-0.0602981343103662	6.31422676465096	-2.41582615554318	0.0161809683631109	0.098756478941467	-4.18893393423596	0	Gene
ENSG00000282936.1	ENSG00000282936		0.0755425818089939	2.4490067256965	2.41574939295515	0.0161843256005285	0.098756478941467	-3.64331222148122	0	Gene
ENSG00000103528.16	ENSG00000103528	SYT17	0.0583615770990686	3.44255218893996	2.41567798362638	0.0161874492632078	0.098756478941467	-3.8389629257558595	0	Gene
ENSG00000120279.6	ENSG00000120279	MYCT1	-0.101156670982814	2.54250272867695	-2.41566940397994	0.0161878245990084	0.098756478941467	-3.64957103557198	0	Gene
ENSG00000009694.13	ENSG00000009694	TENM1	0.0552216400170546	5.25124860770157	2.41549608977859	0.0161954082605456	0.0987684555937915	-4.1293789299277	0	Gene
ENSG00000235026.5	ENSG00000235026	DPP10-AS1	-0.115530239729923	0.0194350444271648	-2.41542801324995	0.0161983879238022	0.0987684555937915	-3.24214389926541	0	Gene
ENSG00000267651.1	ENSG00000267651		-0.153772766455171	-0.496495980573636	-2.41521082808014	0.016207897204269	0.0988002098951311	-3.1840023612186803	0	Gene
ENSG00000205358.3	ENSG00000205358	MT1H	0.36064916191080804	-1.3446064612002502	2.4144845697362203	0.0162397316360187	0.0989565847464611	-3.12802196849392	0	Gene
ENSG00000156050.8	ENSG00000156050	FAM161B	-0.0414030594200338	4.2898577343993995	-2.41442141041298	0.0162425027348389	0.0989565847464611	-4.00777323670136	0	Gene
ENSG00000256982.1	ENSG00000256982		0.110429986159413	2.45198631332966	2.41433089366708	0.0162464748608518	0.0989565847464611	-3.6484204803307905	0	Gene
ENSG00000180488.14	ENSG00000180488	FAM73A	-0.0358042604153437	6.873499974241481	-2.4141582596141697	0.0162540528983281	0.0989764954988598	-4.20137204660853	0	Gene
ENSG00000214706.10	ENSG00000214706	IFRD2	-0.0529225074897964	3.13401564739275	-2.41381216903321	0.0162692544709134	0.0990428057096237	-3.773275415396	0	Gene
ENSG00000144810.15	ENSG00000144810	COL8A1	0.253239819236663	1.37709800469768	2.4134391116479503	0.0162856545712417	0.0990970631553819	-3.4794397139891298	0	Gene
ENSG00000169919.16	ENSG00000169919	GUSB	-0.0442022021105584	3.4310412625145696	-2.4134131634798903	0.0162867958296646	0.0990970631553819	-3.8388756348556203	0	Gene
ENSG00000168887.10	ENSG00000168887	C2orf68	-0.0463509281786977	3.48182692028944	-2.41279360069194	0.0163140665493489	0.0991622580222555	-3.84985468543627	0	Gene
ENSG00000105784.15	ENSG00000105784	RUNDC3B	0.0457955731505831	5.60184297715399	2.41278624537348	0.0163143905433799	0.0991622580222555	-4.15555707164942	0	Gene
ENSG00000147604.13	ENSG00000147604	RPL7	0.0339489378130534	7.83811054639982	2.41276469110031	0.0163153400191019	0.0991622580222555	-4.2112447742607495	0	Gene
ENSG00000196812.4	ENSG00000196812	ZSCAN16	-0.0887389588063772	1.12324208476193	-2.41270088848496	0.0163181508396046	0.0991622580222555	-3.40297474751111	0	Gene
ENSG00000067064.10	ENSG00000067064	IDI1	-0.0566965430042366	5.835187673298889	-2.4126794174635697	0.0163190968402684	0.0991622580222555	-4.170588964298441	0	Gene
ENSG00000179085.7	ENSG00000179085	DPM3	-0.0540473140999676	2.74678668299537	-2.41249779447161	0.0163271009789918	0.0991846554843855	-3.7046774084502405	0	Gene
ENSG00000127663.14	ENSG00000127663	KDM4B	-0.0368478079298583	5.0633212572484005	-2.41217315316868	0.0163414165734094	0.0992453720980011	-4.12225838031009	0	Gene
ENSG00000235822.1	ENSG00000235822	LINC01073	-0.21847047028074104	-2.3323838833687995	-2.4118728918115098	0.0163546669493444	0.0992995889927286	-3.08322353687294	0	Gene
ENSG00000139974.15	ENSG00000139974	SLC38A6	-0.0373915004204602	4.554397991344401	-2.41149760926314	0.0163712412959636	0.0993739538390563	-4.05214735319516	0	Gene
ENSG00000272148.1	ENSG00000272148		0.0995544037971729	0.0482337387254421	2.41093681857344	0.0163960362193944	0.0994720081881024	-3.2538163261614503	0	Gene
ENSG00000153147.5	ENSG00000153147	SMARCA5	-0.0340293647419383	7.63555908621315	-2.41093635895839	0.0163960565544933	0.0994720081881024	-4.21698959250653	0	Gene
ENSG00000200090.1	ENSG00000200090		-0.153695718369587	-1.0696952996603901	-2.41075879640097	0.0164039142546992	0.0994934001891171	-3.13361918444107	0	Gene
ENSG00000214688.4	ENSG00000214688	C10orf105	0.285875159557134	2.61811505492892	2.4104978287699703	0.0164154689194215	0.0995371978907581	-3.72145723921604	0	Gene
ENSG00000182230.11	ENSG00000182230	FAM153B	-0.0857948702840341	4.28825664937072	-2.4102515448509902	0.0164263800283017	0.0995716077768144	-4.01047416748481	0	Gene
ENSG00000279281.1	ENSG00000279281		0.10814018770380901	0.977239684521533	2.4101680543497004	0.0164300803569601	0.0995716077768144	-3.39671267888586	0	Gene
ENSG00000124486.12	ENSG00000124486	USP9X	0.0247330044339578	8.03608316191413	2.40999684217904	0.0164376708409455	0.0995716077768144	-4.2182168792036805	0	Gene
ENSG00000182916.7	ENSG00000182916	TCEAL7	-0.0499477913865807	5.3991420850124	-2.40992786709106	0.0164407296417251	0.0995716077768144	-4.144146864988181	0	Gene
ENSG00000047849.21	ENSG00000047849	MAP4	-0.0429713771680578	8.92026843620577	-2.40988076045106	0.0164428189428124	0.0995716077768144	-4.2119662962149	0	Gene
ENSG00000167604.13	ENSG00000167604	NFKBID	-0.130750535108709	1.30508492663828	-2.40950971732079	0.0164592838517349	0.0996417556589708	-3.43290468161237	0	Gene
ENSG00000143321.18	ENSG00000143321	HDGF	-0.0346360876767826	6.39482181339917	-2.40942423745213	0.016463079051147	0.0996417556589708	-4.20816324315087	0	Gene
ENSG00000167182.13	ENSG00000167182	SP2	-0.0590581809539223	3.20505267138979	-2.40913708374097	0.0164758339691232	0.0996878409954132	-3.80180985041935	0	Gene
ENSG00000127054.19	ENSG00000127054	CPSF3L	-0.0325691813018555	5.14497052653698	-2.40905743012208	0.016479373601793003	0.0996878409954132	-4.138091162158251	0	Gene
ENSG00000051382.8	ENSG00000051382	PIK3CB	0.0427442606849267	6.34166947988479	2.4087085792115497	0.0164948836752614	0.0997242195424417	-4.20304293440529	0	Gene
ENSG00000164251.4	ENSG00000164251	F2RL1	0.14153195617991302	0.8745779406219051	2.40868776741867	0.016495809384027	0.0997242195424417	-3.3868922041709197	0	Gene
ENSG00000168824.14	ENSG00000168824		-0.0677723213421914	6.17054411109253	-2.4086292520605	0.0164984123932813	0.0997242195424417	-4.18075351708509	0	Gene
ENSG00000110697.12	ENSG00000110697	PITPNM1	-0.054887129018897	5.85711363113691	-2.4084507411362903	0.0165063555483019	0.0997459827910933	-4.1899094721394	0	Gene
ENSG00000105278.10	ENSG00000105278	ZFR2	-0.0799664290405179	2.49315376974941	-2.4082097351368503	0.016517084880874	0.0997845667093098	-3.66327838190875	0	Gene
ENSG00000225449.3	ENSG00000225449	RAB6C-AS1	-0.20882717464149803	1.0838897583701999	-2.40791195057015	0.0165303504293601	0.0998384483334139	-3.4100684990635597	0	Gene
ENSG00000229656.6	ENSG00000229656		-0.20161229020739302	-1.83792776760664	-2.40683350712956	0.0165784710122234	0.100102760431062	-3.0989607855203	0	Gene
ENSG00000113971.18	ENSG00000113971	NPHP3	-0.0706044228753892	2.7075579574416397	-2.40666275596959	0.0165861013140627	0.100122512768123	-3.7022857892347205	0	Gene
ENSG00000234745.9	ENSG00000234745	HLA-B	-0.0904645869713326	6.103728877116259	-2.4063083812151	0.016601947026907	0.100191834277726	-4.2060375354348	0	Gene
ENSG00000138650.8	ENSG00000138650	PCDH10	-0.0406855662403099	7.98947176447425	-2.40595936052413	0.0166175663804993	0.100259753662645	-4.2275386887028805	0	Gene
ENSG00000114541.14	ENSG00000114541	FRMD4B	-0.0593092673207134	6.067437629987639	-2.4058296221128703	0.0166233757287035	0.10026846562830699	-4.20273608169227	0	Gene
ENSG00000174996.11	ENSG00000174996	KLC2	0.0375289451930249	5.78208844610566	2.4054624568457403	0.0166398261387519	0.100341340661851	-4.19354969103068	0	Gene
ENSG00000006118.14	ENSG00000006118	TMEM132A	-0.0612856041153563	6.23147658317557	-2.40534324916946	0.0166451701847258	0.100347221515214	-4.2140863152467904	0	Gene
ENSG00000251079.6	ENSG00000251079	BMS1P2	-0.301178263914894	-1.0592258844787399	-2.40481753882657	0.0166687556839206	0.10046304101389998	-3.14584355691673	0	Gene
ENSG00000256043.2	ENSG00000256043	CTSO	-0.0745934569165206	4.28841119988474	-2.4046223474532997	0.016677520258638	0.100489497067328	-4.02763597454774	0	Gene
ENSG00000158716.8	ENSG00000158716	DUSP23	0.0659367234863393	2.8839814886151403	2.40449293281831	0.0166833335349686	0.100498161018803	-3.7617861209112595	0	Gene
ENSG00000281189.1	ENSG00000281189	GHET1	-0.152161887382337	-1.07430905634022	-2.4042149911935202	0.0166958246488586	0.10054703627677802	-3.1523693642572796	0	Gene
ENSG00000156273.15	ENSG00000156273	BACH1	-0.0377713885407834	5.77688047487522	-2.4040210041712498	0.0167045476014228	0.10057319891404501	-4.19536078230999	0	Gene
ENSG00000078487.17	ENSG00000078487	ZCWPW1	-0.0685060237980069	2.52836980601674	-2.4036468094525696	0.0167213852461623	0.10064819122617999	-3.67344391894243	0	Gene
ENSG00000187098.14	ENSG00000187098	MITF	-0.0484571081251368	4.25898330919443	-2.40346607730752	0.0167295230096558	0.10066526980377599	-4.02299009084756	0	Gene
ENSG00000279148.1	ENSG00000279148		0.14955211497229098	-0.9930048705184878	2.40338914784235	0.0167329879450919	0.10066526980377599	-3.15836866909125	0	Gene
ENSG00000240328.1	ENSG00000240328		-0.19036548699183103	-1.88675358540247	-2.40257597628522	0.0167696522360961	0.100859424511886	-3.1076933923674703	0	Gene
ENSG00000096060.14	ENSG00000096060	FKBP5	0.15363932140787	4.9105025447005	2.40230010692282	0.0167821067146004	0.100880676034773	-4.119235866254789	0	Gene
ENSG00000186998.15	ENSG00000186998	EMID1	-0.0838224620626706	3.87316953958763	-2.40224123580352	0.016784765582607	0.100880676034773	-3.95379934232579	0	Gene
ENSG00000196305.17	ENSG00000196305	IARS	0.0385968735078832	6.85986560737458	2.40220589759425	0.0167863617834865	0.100880676034773	-4.23074512601111	0	Gene
ENSG00000185250.15	ENSG00000185250	PPIL6	0.0809887243464501	3.56150625630228	2.40125873843432	0.0168291941456563	0.101088621452586	-3.89986638379412	0	Gene
ENSG00000100583.4	ENSG00000100583	SAMD15	0.0828981225813167	2.85183995611193	2.40119999934004	0.0168318536099213	0.101088621452586	-3.750916471261	0	Gene
ENSG00000251513.2	ENSG00000251513		-0.13365526513766302	-0.721639784972703	-2.4010773414631603	0.0168374082477281	0.101088621452586	-3.1794786885649104	0	Gene
ENSG00000181085.14	ENSG00000181085	MAPK15	0.42525618859601094	0.643727288060339	2.4010517388468195	0.016838567881823	0.101088621452586	-3.3846523528321404	0	Gene
ENSG00000165280.15	ENSG00000165280	VCP	-0.0314536643298351	7.17096715684891	-2.40090802135167	0.0168450786680115	0.10110128349243701	-4.2386807448048405	0	Gene
ENSG00000169504.14	ENSG00000169504	CLIC4	-0.0852703447627202	7.62234372256015	-2.39994683140393	0.0168886802068845	0.101319705642775	-4.24179994189028	0	Gene
ENSG00000164647.8	ENSG00000164647	STEAP1	0.20320460648987398	-1.5904614865366498	2.39991130710894	0.0168902935655094	0.101319705642775	-3.12700679082943	0	Gene
ENSG00000213145.9	ENSG00000213145	CRIP1	0.20899522233994397	-1.7663529914623202	2.39968769395062	0.016900452219009	0.101321936575429	-3.1186491685794198	0	Gene
ENSG00000001461.16	ENSG00000001461	NIPAL3	-0.0515904249838858	7.63146777939507	-2.3996420565167798	0.0169025261702431	0.101321936575429	-4.2429824417863795	0	Gene
ENSG00000214595.11	ENSG00000214595	EML6	0.0458500726307053	5.23061322931979	2.39961184539865	0.0169038992101111	0.101321936575429	-4.16806464247585	0	Gene
ENSG00000178694.9	ENSG00000178694	NSUN3	0.0387766094720446	4.111515344319529	2.39900423462385	0.0169315348794201	0.101455091737873	-4.01285788029217	0	Gene
ENSG00000131778.17	ENSG00000131778	CHD1L	-0.0452399979209126	5.30905399421024	-2.39892925173502	0.0169349480483697	0.101455091737873	-4.17468566860218	0	Gene
ENSG00000170837.2	ENSG00000170837	GPR27	0.0484165632755233	5.08681719080358	2.39878091627717	0.0169417019613488	0.101469087966159	-4.1515170759450095	0	Gene
ENSG00000055609.17	ENSG00000055609	KMT2C	0.0249302108752319	8.27540883342914	2.39812341845527	0.0169716673061147	0.10162206109336501	-4.24580492814527	0	Gene
ENSG00000246922.8	ENSG00000246922	UBAP1L	-0.0541652671472251	4.84617927578401	-2.3979318185578196	0.0169804082195432	0.101647901067158	-4.12287009706258	0	Gene
ENSG00000171914.15	ENSG00000171914	TLN2	0.0407080152725415	7.76570430742045	2.3967323390896498	0.0170352194606587	0.101949441321488	-4.24975125441979	0	Gene
ENSG00000196353.11	ENSG00000196353	CPNE4	-0.0773663233800143	3.39132836454381	-2.3966249297915803	0.0170401352160445	0.10195229637335901	-3.89028560994757	0	Gene
ENSG00000196104.10	ENSG00000196104	SPOCK3	-0.0615442044476128	7.88500175928408	-2.39602119889335	0.0170677891703271	0.10209115871178201	-4.24805751917218	0	Gene
ENSG00000105559.11	ENSG00000105559	PLEKHA4	0.145987759260136	1.46252885078322	2.39589424353971	0.0170736094015626	0.102099384104267	-3.51056586816195	0	Gene
ENSG00000168434.12	ENSG00000168434	COG7	-0.0306446101227171	4.207821503088891	-2.39568412863933	0.0170832458995454	0.102116857350785	-4.035548351521419	0	Gene
ENSG00000124205.15	ENSG00000124205	EDN3	-0.16373785236972502	1.6270061753475902	-2.3956366716282997	0.0170854230832456	0.102116857350785	-3.5335850838637204	0	Gene
ENSG00000256552.2	ENSG00000256552		-0.133230376060209	-0.0978176378903808	-2.3954831396377503	0.0170924683398675	0.10213238951571699	-3.27048719913549	0	Gene
ENSG00000177182.10	ENSG00000177182	CLVS1	0.0595112868075661	5.43754747403335	2.39435606679354	0.0171442657130071	0.102415250757363	-4.18282904981515	0	Gene
ENSG00000261353.1	ENSG00000261353		0.10781231829613099	0.265075205248703	2.39341049556752	0.0171878283437075	0.10263800724035099	-3.32418401673824	0	Gene
ENSG00000257180.1	ENSG00000257180		-0.11114974917488601	1.2389851363466	-2.39335274377218	0.0171904921352096	0.10263800724035099	-3.47852772675842	0	Gene
ENSG00000163818.16	ENSG00000163818	LZTFL1	0.0457211870101609	5.01767892194432	2.39304915599233	0.0172045010491643	0.10269495441742599	-4.15794442375945	0	Gene
ENSG00000058272.16	ENSG00000058272	PPP1R12A	0.0271714755595187	6.8144917208989	2.39273380800462	0.01721906327777	0.102755173922343	-4.25524433776438	0	Gene
ENSG00000083896.12	ENSG00000083896	YTHDC1	-0.0332009490047944	6.4092710775970305	-2.39258888596733	0.0172257591685334	0.10276047682130901	-4.24843865338606	0	Gene
ENSG00000185829.16	ENSG00000185829	ARL17A	0.163131914559881	0.150887791409806	2.39244472437192	0.0172324221993367	0.10276047682130901	-3.3093437155765897	0	Gene
ENSG00000145868.16	ENSG00000145868	FBXO38	-0.0294853750603918	5.5211522848918495	-2.39234147675143	0.0172371956145825	0.10276047682130901	-4.2067081588835	0	Gene
ENSG00000124406.16	ENSG00000124406	ATP8A1	-0.0433238952175185	9.1591750755868	-2.3923273805246805	0.0172378474114025	0.10276047682130901	-4.2476251218878005	0	Gene
ENSG00000170631.14	ENSG00000170631	ZNF16	-0.0453373737644266	3.0336717016432404	-2.3919985386147995	0.0172530589256408	0.10282447079996002	-3.80873550189198	0	Gene
ENSG00000115592.11	ENSG00000115592	PRKAG3	-0.182488735205723	0.22704506112226103	-2.39149115702823	0.0172765524897962	0.102937777986544	-3.3253693589719395	0	Gene
ENSG00000198399.14	ENSG00000198399	ITSN2	0.0264957533075779	6.37508751090856	2.39127402726777	0.017286614971199	0.10297102159581699	-4.25024987143795	0	Gene
ENSG00000184436.11	ENSG00000184436	THAP7	-0.0473343013294859	3.50280766491839	-2.39094950086406	0.0173016641748823	0.10302935162580099	-3.90784758314677	0	Gene
ENSG00000212719.10	ENSG00000212719	C17orf51	0.0667616328086026	4.89113833269177	2.3908694422594903	0.0173053784915468	0.10302935162580099	-4.152621082635299	0	Gene
ENSG00000150347.14	ENSG00000150347	ARID5B	-0.0607926139661426	5.648972677042071	-2.39072153075057	0.0173122426888032	0.10304350928197001	-4.21917323566888	0	Gene
ENSG00000143390.17	ENSG00000143390	RFX5	-0.038227701413442006	4.78117374401526	-2.38990218873527	0.0173503097104618	0.10324333257502499	-4.138564802433811	0	Gene
ENSG00000158985.13	ENSG00000158985	CDC42SE2	-0.0347035970840005	6.35568392506049	-2.3896148540014197	0.0173636768639594	0.103262148353075	-4.24810956098058	0	Gene
ENSG00000137076.19	ENSG00000137076	TLN1	-0.0361732507175738	7.49657155151791	-2.3895568735157404	0.0173663752842943	0.103262148353075	-4.26745172599468	0	Gene
ENSG00000272106.1	ENSG00000272106		-0.0523873388917318	4.13398062211148	-2.3895443344040297	0.0173669589049558	0.103262148353075	-4.03729636744812	0	Gene
ENSG00000048471.13	ENSG00000048471	SNX29	0.0356697074408129	5.865609193918299	2.3892009071441804	0.0173829501049712	0.103330481615187	-4.23828413463562	0	Gene
ENSG00000185518.11	ENSG00000185518	SV2B	0.0680951024778053	6.76741103226578	2.38898380736675	0.0173930657328609	0.10336386204866302	-4.2537083318559	0	Gene
ENSG00000197208.5	ENSG00000197208	SLC22A4	0.121571202015305	1.1983333039054198	2.38875797857433	0.0174035935828436	0.103399674341524	-3.47598480736359	0	Gene
ENSG00000226846.1	ENSG00000226846	LINC00348	-0.295332002593326	-2.33723415389029	-2.38859619918303	0.0174111389803108	0.10340111676647401	-3.1316346206468304	0	Gene
ENSG00000136098.16	ENSG00000136098	NEK3	-0.0733825908058317	3.5476333170195495	-2.38845639282479	0.0174176618743438	0.10340111676647401	-3.92037177619976	0	Gene
ENSG00000267470.5	ENSG00000267470	ZNF571-AS1	0.0704546971439348	3.80401756481455	2.38844125707073	0.017418368186727002	0.10340111676647401	-3.9815895709255202	0	Gene
ENSG00000182492.15	ENSG00000182492	BGN	0.0950039592674182	4.04233748341435	2.38836679290338	0.0174218434362077	0.10340111676647401	-4.02923892735504	0	Gene
ENSG00000163743.13	ENSG00000163743	RCHY1	-0.0337901230039195	5.190905171819001	-2.3874031838698797	0.0174668702487069	0.103641576528687	-4.18440934677953	0	Gene
ENSG00000066379.14	ENSG00000066379	ZNRD1	-0.0755436060987009	2.17022964077748	-2.38705646539444	0.0174830964978121	0.10371106494272901	-3.64519110093015	0	Gene
ENSG00000233423.1	ENSG00000233423		-0.188037309835022	-0.375536442837625	-2.3866314630999397	0.0175030044902839	0.10379668966181	-3.2635476473991	0	Gene
ENSG00000225938.1	ENSG00000225938		-0.16229820736743	-1.22808060783895	-2.38655541877598	0.0175065686686338	0.10379668966181	-3.16953561438238	0	Gene
ENSG00000282961.1	ENSG00000282961	PRNCR1	0.17725165086683703	-0.715233312587779	2.3863910473194103	0.0175142749004696	0.103815581984229	-3.2239756946944396	0	Gene
ENSG00000239291.1	ENSG00000239291		-0.120923356384077	-0.36328887184124103	-2.38573955576728	0.0175448481772012	0.10396997362800199	-3.26027091019721	0	Gene
ENSG00000140553.16	ENSG00000140553	UNC45A	-0.0357036154804878	4.4644494444663	-2.38562983069207	0.0175500019886296	0.103973689883114	-4.10317603218568	0	Gene
ENSG00000188511.12	ENSG00000188511	C22orf34	-0.12070995059477901	0.248688833847662	-2.38537498297427	0.0175619773851027	0.104017807776798	-3.3336815075298305	0	Gene
ENSG00000117305.14	ENSG00000117305	HMGCL	-0.0430538251225037	3.881807795646	-2.38522076633959	0.0175692275790676	0.104033923244033	-3.9968340090472205	0	Gene
ENSG00000149403.11	ENSG00000149403	GRIK4	0.0543389123222292	5.22735103696666	2.3848250733782597	0.0175878423637238	0.10409764745747699	-4.20260161711897	0	Gene
ENSG00000279410.1	ENSG00000279410		0.15019733225486903	-1.24528048850051	2.38479934118075	0.0175890534974299	0.10409764745747699	-3.17728063291683	0	Gene
ENSG00000214765.8	ENSG00000214765	SEPT7P2	-0.0427934067948154	3.96248103870924	-2.38459959051691	0.0175984576304575	0.10411432208716301	-4.01175239680233	0	Gene
ENSG00000013306.15	ENSG00000013306	SLC25A39	-0.0399882795142555	4.578211037951401	-2.38454695112999	0.0176009365956051	0.10411432208716301	-4.12192401424303	0	Gene
ENSG00000235701.1	ENSG00000235701	PCBP2P1	-0.15642789254046902	-1.49478530808575	-2.3843214952761604	0.0176115575446488	0.104127505184675	-3.16452032270302	0	Gene
ENSG00000107362.13	ENSG00000107362	ABHD17B	-0.06422648340701	5.398658740437269	-2.38430718156693	0.0176122320363299	0.104127505184675	-4.2093440553017905	0	Gene
ENSG00000270021.1	ENSG00000270021		-0.14404775894339902	1.81286238177173	-2.38333230812239	0.0176582236308631	0.104372552387363	-3.58050386063142	0	Gene
ENSG00000225988.1	ENSG00000225988	LAMP5-AS1	0.14337345827627898	0.0403955322015384	2.38303321722441	0.0176723550097279	0.104429205613183	-3.32709342646123	0	Gene
ENSG00000255717.6	ENSG00000255717	SNHG1	-0.0827457598846431	3.55632004151619	-2.38271375064426	0.0176874600849604	0.104457396836498	-3.93334962904483	0	Gene
ENSG00000077327.15	ENSG00000077327	SPAG6	0.414759795326427	1.7221389521039299	2.38268552730504	0.0176887950918829	0.104457396836498	-3.62196440607418	0	Gene
ENSG00000225110.2	ENSG00000225110		0.155078923545526	0.110464017625631	2.38264379991967	0.0176907690232042	0.104457396836498	-3.3387919325142903	0	Gene
ENSG00000244411.3	ENSG00000244411	KRTAP5-7	-0.170086830833042	-1.28027095108257	-2.38244369613941	0.0177002377095166	0.10448644563091401	-3.18020428931915	0	Gene
ENSG00000112182.14	ENSG00000112182	BACH2	-0.0626098242420424	3.79338995199879	-2.38229474190262	0.0177072889518503	0.104501212727402	-3.9834813179472297	0	Gene
ENSG00000163539.16	ENSG00000163539	CLASP2	-0.0333436290952988	8.7645576910363	-2.3821789919388903	0.0177127700664286	0.10450670836265	-4.27772221991986	0	Gene
ENSG00000172613.7	ENSG00000172613	RAD9A	-0.0652449039124197	2.49342981492937	-2.3819635164391	0.0177229774663376	0.10452926641520599	-3.71505796132295	0	Gene
ENSG00000231948.2	ENSG00000231948	HS1BP3-IT1	-0.151088115512863	-1.0797304688888498	-2.3819061645434303	0.0177256951842582	0.10452926641520599	-3.1981143556919402	0	Gene
ENSG00000170584.10	ENSG00000170584	NUDCD2	-0.0356631747434896	4.544957459788231	-2.38170687022496	0.0177351419385512	0.104558130181361	-4.12072403815269	0	Gene
ENSG00000105221.16	ENSG00000105221	AKT2	-0.027847046010568997	6.058733689199691	-2.3815734185457402	0.0177414701605086	0.104568598438984	-4.26384817691262	0	Gene
ENSG00000164924.17	ENSG00000164924	YWHAZ	0.0402118340193094	9.21002258010199	2.3811072470618195	0.0177635914086815	0.10467212187429599	-4.2718828242138	0	Gene
ENSG00000112530.11	ENSG00000112530	PACRG	0.0638506671836749	3.23311479447048	2.38065678113281	0.0177849904322098	0.104771337583336	-3.88485243087983	0	Gene
ENSG00000198944.5	ENSG00000198944	SOWAHA	0.0974543692982822	7.75084872934126	2.38023115693625	0.0178052302040501	0.104839641286743	-4.286446167699101	0	Gene
ENSG00000092841.18	ENSG00000092841	MYL6	-0.0409494027471138	6.77483095650155	-2.3802209922016	0.0178057138168655	0.104839641286743	-4.2823248645860295	0	Gene
ENSG00000277142.1	ENSG00000277142	LINC00235	-0.0915673082877275	1.7205810195779399	-2.3797998741625097	0.0178257597262222	0.10493077271952803	-3.5733902646736095	0	Gene
ENSG00000050767.15	ENSG00000050767	COL23A1	0.156930599146447	-0.4613147464145179	2.37954463255684	0.017837919306457	0.104955847908084	-3.2609009162378104	0	Gene
ENSG00000140386.12	ENSG00000140386	SCAPER	-0.0288605888009195	6.05661049891711	-2.37951863049107	0.0178391584410797	0.104955847908084	-4.26833341267409	0	Gene
ENSG00000161671.16	ENSG00000161671	EMC10	-0.039152908613735	5.745512485218169	-2.37929243868606	0.0178499408601566	0.104992392219446	-4.25323736471988	0	Gene
ENSG00000153207.14	ENSG00000153207	AHCTF1	0.0337379555466011	6.86626929783305	2.3787607880627597	0.0178753068832874	0.105114675832624	-4.288500371438951	0	Gene
ENSG00000148488.15	ENSG00000148488	ST8SIA6	-0.120622482340798	1.7655658315078402	-2.3785642218496696	0.0178846934426494	0.105142954615873	-3.5877366809603797	0	Gene
ENSG00000167535.7	ENSG00000167535	CACNB3	-0.0669062010492048	5.33533605831657	-2.37725933975448	0.0179471150299405	0.105482928639382	-4.2235314785419105	0	Gene
ENSG00000170846.16	ENSG00000170846		0.0447435165129239	3.99271551684043	2.3770167478942206	0.0179587409864612	0.10552425728268801	-4.04383970577092	0	Gene
ENSG00000160948.13	ENSG00000160948	VPS28	-0.0371948028628178	5.12540469544449	-2.37636891688794	0.0179898200661762	0.10567984069053699	-4.21070839683469	0	Gene
ENSG00000188266.13	ENSG00000188266	HYKK	0.0624954901366237	2.42958371216234	2.3756530375227203	0.0180242187088405	0.10578681734381	-3.7238979932042997	0	Gene
ENSG00000265727.2	ENSG00000265727	RN7SL648P	-0.0739977400391426	1.53653582143014	-2.37565277962972	0.0180242311112448	0.10578681734381	-3.5608311512851203	0	Gene
ENSG00000267248.1	ENSG00000267248		-0.0928900275071771	0.752805416804308	-2.37563117745228	0.0180252700142403	0.10578681734381	-3.42855449448122	0	Gene
ENSG00000164941.13	ENSG00000164941	INTS8	0.0322206473671942	5.225631756354559	2.37554808356881	0.0180292666987794	0.10578681734381	-4.22367065482868	0	Gene
ENSG00000182568.16	ENSG00000182568	SATB1	-0.0438603133208474	5.732782437256991	-2.3755014977139903	0.0180315077457238	0.10578681734381	-4.26248454291891	0	Gene
ENSG00000151376.16	ENSG00000151376	ME3	0.0517491504603706	5.89520925922232	2.3754151035635895	0.0180356644485332	0.10578681734381	-4.2632591493145	0	Gene
ENSG00000235927.4	ENSG00000235927	NEXN-AS1	0.181964816217064	-0.925612692936316	2.3744102607043702	0.0180840726301352	0.106043672259785	-3.2277029443040197	0	Gene
ENSG00000121931.15	ENSG00000121931	LRIF1	0.0583803211726911	4.02409124594864	2.37395169193019	0.0181062020653394	0.10612662071917599	-4.05124642135102	0	Gene
ENSG00000186297.11	ENSG00000186297	GABRA5	0.11159290083663302	6.07381341256047	2.37392565962887	0.0181074590360246	0.10612662071917599	-4.27029686764223	0	Gene
ENSG00000103197.16	ENSG00000103197	TSC2	-0.0313507997067315	6.53329811379423	-2.3735759159798397	0.0181243538633346	0.106198541807891	-4.29636433827339	0	Gene
ENSG00000232727.2	ENSG00000232727	YWHAEP1	0.136417707044912	-0.77153628121838	2.37305190757215	0.0181496927188529	0.106313284961575	-3.24537590099635	0	Gene
ENSG00000237636.2	ENSG00000237636	ANKRD26P3	0.21064282032378503	0.8735029026831709	2.37297955997091	0.0181531935922025	0.106313284961575	-3.4738701790219997	0	Gene
ENSG00000238228.1	ENSG00000238228	OR7E7P	-0.0882413622231387	0.865508194202228	-2.3724281220559	0.0181798969810052	0.10644253218371302	-3.4528240840858198	0	Gene
ENSG00000122203.14	ENSG00000122203	KIAA1191	0.0282969061635581	6.433706571052951	2.372073928482	0.0181970670190024	0.106507907272306	-4.29591136660581	0	Gene
ENSG00000143373.17	ENSG00000143373	ZNF687	-0.0403651001187067	4.589658502121821	-2.3720065107598303	0.0182003368036833	0.106507907272306	-4.15475069464807	0	Gene
ENSG00000163319.10	ENSG00000163319	MRPS18C	0.0310468659913636	4.121994137427221	2.3717155177565803	0.0182144559999078	0.106563382542507	-4.0755922098657695	0	Gene
ENSG00000169288.17	ENSG00000169288	MRPL1	0.0364323042391134	3.72134119943345	2.37138775814501	0.0182303706693728	0.10662933127191901	-4.00234143053134	0	Gene
ENSG00000008282.8	ENSG00000008282	SYPL1	-0.0607323895328868	5.380770599801531	-2.371007255008	0.0182488616810976	0.106686519171479	-4.2408956141145095	0	Gene
ENSG00000152492.13	ENSG00000152492	CCDC50	-0.044048751889319	5.80858624816399	-2.37098139566323	0.0182501189454466	0.106686519171479	-4.27538687502963	0	Gene
ENSG00000101463.5	ENSG00000101463	SYNDIG1	0.0626903600751536	4.82234132011462	2.37089988427364	0.0182540824739393	0.106686519171479	-4.1880032865251895	0	Gene
ENSG00000169403.11	ENSG00000169403	PTAFR	0.11355297847520598	2.31286858624845	2.3702319358878503	0.0182865902850648	0.106849323901718	-3.7427698733686	0	Gene
ENSG00000104835.14	ENSG00000104835	SARS2	-0.0690748788579214	1.33424678984165	-2.36997536784628	0.0182990904972869	0.1068951703032	-3.5323698994265	0	Gene
ENSG00000242267.6	ENSG00000242267	SKINT1L	0.22203814667387	-1.93810591562099	2.3695320568179	0.01832070668689	0.10699423134787099	-3.17358142615484	0	Gene
ENSG00000033100.15	ENSG00000033100	CHPF2	-0.0523566819016952	4.28890227736827	-2.36916655472998	0.0183385457294216	0.107044331768586	-4.1112648261043505	0	Gene
ENSG00000273173.5	ENSG00000273173	SNURF	0.0827883917339619	1.43137144052419	2.3691653165528903	0.0183386061870079	0.107044331768586	-3.56461686631425	0	Gene
ENSG00000184990.12	ENSG00000184990	SIVA1	-0.0603022496407895	3.6064917744086897	-2.3685381206242	0.0183692533750737	0.107195980887212	-3.9773477116518903	0	Gene
ENSG00000197279.3	ENSG00000197279	ZNF165	0.102253269244809	0.405910851123084	2.36809789369856	0.0183907914205734	0.10728080442416199	-3.4037727050758795	0	Gene
ENSG00000266215.1	ENSG00000266215	MIR3167	-0.139738365642124	-0.705710084227514	-2.3680501172577597	0.0183931302112565	0.10728080442416199	-3.25774647252612	0	Gene
ENSG00000140548.9	ENSG00000140548	ZNF710	-0.0508175397112092	4.11329030347847	-2.36775862211952	0.0184074053786194	0.107334941718487	-4.08237745357804	0	Gene
ENSG00000133835.14	ENSG00000133835	HSD17B4	-0.0426159809656531	6.87364277449708	-2.36766978149328	0.0184117580378265	0.107334941718487	-4.313695698077391	0	Gene
ENSG00000228704.1	ENSG00000228704		-0.11763515513113901	0.204310102983765	-2.36699899582254	0.0184446517301211	0.107499417809985	-3.3846590388568996	0	Gene
ENSG00000136856.17	ENSG00000136856	SLC2A8	-0.0502345676034561	3.55009081569247	-2.36680243397562	0.0184543004217913	0.10752836793204598	-3.97013189409191	0	Gene
ENSG00000173848.18	ENSG00000173848	NET1	-0.094218898145861	5.64363879869869	-2.36613139533564	0.0184872733263588	0.10766668664532698	-4.27573704173346	0	Gene
ENSG00000138759.17	ENSG00000138759	FRAS1	0.0851938362287192	6.29266547011376	2.3661285347425403	0.0184874139983966	0.10766668664532698	-4.300200259649871	0	Gene
ENSG00000173988.12	ENSG00000173988	LRRC63	-0.12953157442510999	1.4917950610651698	-2.36583354475544	0.01850192542602	0.10772388469207901	-3.5805588755578	0	Gene
ENSG00000163634.11	ENSG00000163634	THOC7	0.0386927236579496	4.81488189450614	2.36552470221764	0.0185171290250709	0.10778101910259301	-4.19372450901036	0	Gene
ENSG00000185238.12	ENSG00000185238	PRMT3	0.0406695355330042	4.5781424063298	2.36544359919344	0.018521123357478998	0.10778101910259301	-4.164531966520641	0	Gene
ENSG00000158711.13	ENSG00000158711	ELK4	-0.0352190056550923	5.7986820370185805	-2.36463934138556	0.0185607741330661	0.10797332033769198	-4.29030026034994	0	Gene
ENSG00000246022.2	ENSG00000246022	ALDH1L1-AS2	-0.10108063682787699	1.5914918341861901	-2.36458268594962	0.0185635701168334	0.10797332033769198	-3.58844082377919	0	Gene
ENSG00000112759.16	ENSG00000112759	SLC29A1	-0.0539379756861502	3.7502854537922903	-2.36433106078038	0.0185759924595379	0.108018220456488	-4.02752004043033	0	Gene
ENSG00000178187.7	ENSG00000178187	ZNF454	0.0473483942068932	2.58809575020933	2.36423075778496	0.0185809462976755	0.10801967995730401	-3.78052434625205	0	Gene
ENSG00000119787.13	ENSG00000119787	ATL2	0.0440744687367297	5.89996950850595	2.3639415516645297	0.0185952363206644	0.108075400569165	-4.292509785621331	0	Gene
ENSG00000239697.10	ENSG00000239697	TNFSF12	-0.0702396990074093	2.11896293191226	-2.36383672851362	0.0186004181423088	0.108075886213453	-3.68426568639838	0	Gene
ENSG00000177380.13	ENSG00000177380	PPFIA3	0.0502260447439285	5.150254230064401	2.3637310882934703	0.0186056416382984	0.108075886213453	-4.24171010250362	0	Gene
ENSG00000116981.3	ENSG00000116981	NT5C1A	0.121761314023181	0.903067730419407	2.36365437213603	0.0186094357601205	0.108075886213453	-3.48271959356716	0	Gene
ENSG00000008517.16	ENSG00000008517	IL32	-0.24076097906683602	0.239305176747058	-2.3631501161200097	0.0186343914793177	0.108193462560275	-3.38701132912681	0	Gene
ENSG00000066583.11	ENSG00000066583	ISOC1	-0.0460383227805681	3.741279400662	-2.36286825201738	0.0186483537888966	0.108225059722482	-4.02489236133712	0	Gene
ENSG00000214039.8	ENSG00000214039		0.23319933408545399	-1.69689849726594	2.362850022766	0.0186492571022502	0.108225059722482	-3.1990781305263	0	Gene
ENSG00000167645.16	ENSG00000167645	YIF1B	-0.0467819482234764	3.5550841225219303	-2.36260651304413	0.0186613274162035	0.10825378650770501	-3.98881143681396	0	Gene
ENSG00000100075.9	ENSG00000100075	SLC25A1	-0.0480410518631676	3.7787111702129	-2.36256000812861	0.0186636333567205	0.10825378650770501	-4.02966039880475	0	Gene
ENSG00000157601.13	ENSG00000157601	MX1	-0.10185045386191399	5.21981014368847	-2.36212852542351	0.0186850403109146	0.10835059098747699	-4.25226237394967	0	Gene
ENSG00000137413.15	ENSG00000137413	TAF8	-0.036670755866451	4.420046124215459	-2.36192591952784	0.0186950995436597	0.10838156017625399	-4.14954277702464	0	Gene
ENSG00000231405.1	ENSG00000231405		-0.118862553033688	-0.08500111382508502	-2.36154196130402	0.0187141758349131	0.108464775360111	-3.3717395882609904	0	Gene
ENSG00000267454.5	ENSG00000267454	ZNF582-AS1	-0.0653185554638517	1.94631083352151	-2.3613289781476	0.0187247649002069	0.10849877017983198	-3.66354605191019	0	Gene
ENSG00000231496.1	ENSG00000231496		-0.10404359949230499	0.33901538643046	-2.3609758325474797	0.0187423341385566	0.108573183563306	-3.41704060295339	0	Gene
ENSG00000130876.11	ENSG00000130876	SLC7A10	0.11352662730377198	2.8093577065015096	2.36070995670208	0.0187555711983078	0.10862246970598402	-3.84085722804007	0	Gene
ENSG00000102024.17	ENSG00000102024	PLS3	-0.0718010076845301	5.924321763393719	-2.3604365848719904	0.01876919001848	0.10867394140016802	-4.30279323265569	0	Gene
ENSG00000199846.1	ENSG00000199846	RNU1-72P	-0.11819022448577	-0.0217189281593845	-2.36021164622643	0.0187804025098188	0.10871145797581401	-3.36935215415336	0	Gene
ENSG00000196782.12	ENSG00000196782	MAML3	0.055482698610724	3.7857045841471897	2.3597751458954903	0.0188021774773414	0.10881008175284801	-4.04289595926402	0	Gene
ENSG00000187862.11	ENSG00000187862	TTC24	-0.22955764605947301	-1.98780761795631	-2.35897941839633	0.0188419296700632	0.108981999301381	-3.1934373360627903	0	Gene
ENSG00000105810.9	ENSG00000105810	CDK6	-0.0624859682356707	6.327348572992509	-2.35897505803345	0.0188421477040626	0.108981999301381	-4.32401221745761	0	Gene
ENSG00000198088.10	ENSG00000198088	NUP62CL	0.252031302975837	-0.7953190621468019	2.3588956509404904	0.0188461187350378	0.108981999301381	-3.2812531928079	0	Gene
ENSG00000196427.13	ENSG00000196427	NBPF4	0.21088993645490803	-1.3426436341468	2.35848095800992	0.0188668688565426	0.10907453077420698	-3.23125283859366	0	Gene
ENSG00000203734.11	ENSG00000203734	ECT2L	0.31987159481502697	0.193030303370309	2.3581815932249905	0.0188818607330206	0.10913373406561401	-3.40311436223777	0	Gene
ENSG00000164953.15	ENSG00000164953	TMEM67	0.0764024150467879	4.6088279910761	2.35800242074673	0.0188908385069686	0.109158155890959	-4.19071186349222	0	Gene
ENSG00000112936.18	ENSG00000112936	C7	0.14022630777960401	1.9563655496321202	2.3577753229813503	0.0189022230534981	0.10919646914381301	-3.68950785343491	0	Gene
ENSG00000239498.1	ENSG00000239498		-0.151536258905412	-0.818236020305831	-2.35765694119929	0.0189081599911841	0.109203300688335	-3.2615474374363305	0	Gene
ENSG00000144290.16	ENSG00000144290	SLC4A10	0.0543969025393027	6.65564793107649	2.3573732330032002	0.0189223948402882	0.10925804099712899	-4.3211046973127	0	Gene
ENSG00000277351.1	ENSG00000277351		0.224627935670267	-1.1182818291993002	2.35657414623487	0.0189625390141945	0.10946231681755099	-3.25402238039378	0	Gene
ENSG00000084764.10	ENSG00000084764	MAPRE3	0.0344045825859707	6.090940506729269	2.35631786171233	0.0189754299512844	0.109509208681169	-4.31937781962057	0	Gene
ENSG00000274267.1	ENSG00000274267	HIST1H3B	-0.29367893167967307	-1.89386392758697	-2.35615595009623	0.0189835779605093	0.10952871192538001	-3.2001756118052405	0	Gene
ENSG00000260642.1	ENSG00000260642		-0.426096446882687	-2.7589732685785098	-2.35553525501138	0.0190148421660825	0.10968154437788799	-3.19147917123084	0	Gene
ENSG00000165832.5	ENSG00000165832	TRUB1	0.032149533867184	4.96756246212119	2.35446376677773	0.019068919046791002	0.10996585528138099	-4.23670510421885	0	Gene
ENSG00000139239.7	ENSG00000139239	RPL14P1	0.0558380327917185	2.67253057533452	2.35432361704854	0.0190760022298351	0.109979090164931	-3.82985451397514	0	Gene
ENSG00000130816.14	ENSG00000130816	DNMT1	-0.0346620672112831	5.16355515247986	-2.3541069513605297	0.019086957083058	0.110014634188396	-4.26862374829402	0	Gene
ENSG00000185737.12	ENSG00000185737	NRG3	0.0384511828605486	4.5905881397665	2.35400253715731	0.0190922383504532	0.110017466801696	-4.19709694475711	0	Gene
ENSG00000111344.11	ENSG00000111344	RASAL1	-0.0842518294919357	4.753255906984201	-2.3538923492132997	0.0190978130444635	0.11002198841692601	-4.21317885256187	0	Gene
ENSG00000198363.16	ENSG00000198363	ASPH	0.043367485076671	6.438135946936559	2.3537564848568198	0.0191046887416994	0.11003400092981301	-4.339147410684189	0	Gene
ENSG00000226084.5	ENSG00000226084		0.05162266467318799	4.62180047017525	2.35326210578809	0.0191297261596085	0.110150584146414	-4.19564071308798	0	Gene
ENSG00000135821.17	ENSG00000135821	GLUL	-0.0945988816421004	10.4739619069079	-2.35223507926283	0.0191818311404114	0.11039661504317401	-4.31540824710566	0	Gene
ENSG00000175155.8	ENSG00000175155	YPEL2	-0.0420035236646183	6.456098646870509	-2.35223044125824	0.0191820667263402	0.11039661504317401	-4.34064950741264	0	Gene
ENSG00000144306.14	ENSG00000144306	SCRN3	-0.0334125581914862	4.96427780745294	-2.35192130827777	0.0191977747613095	0.110459340804739	-4.24663368453875	0	Gene
ENSG00000011275.18	ENSG00000011275	RNF216	0.0259599050220075	6.34105456126712	2.3517570220240698	0.0192061272639171	0.11047950589883901	-4.34265300063173	0	Gene
ENSG00000185716.11	ENSG00000185716	C16orf52	0.0337412404160926	5.47856898754179	2.35166318802509	0.0192108993234343	0.11047950589883901	-4.29240534502948	0	Gene
ENSG00000166123.13	ENSG00000166123	GPT2	-0.0456455733103199	6.27146231207155	-2.35138790031279	0.0192249054706227	0.110505351267203	-4.34171936306485	0	Gene
ENSG00000140092.14	ENSG00000140092	FBLN5	0.0739046819237748	4.06366491414189	2.3513857361446897	0.0192250156151222	0.110505351267203	-4.11870185840118	0	Gene
ENSG00000169567.11	ENSG00000169567	HINT1	0.0332051021931517	6.51539813517371	2.35091437089581	0.0192490187668367	0.11058844848444699	-4.33583721362496	0	Gene
ENSG00000264754.1	ENSG00000264754		0.17531074930245902	-1.4233685453095901	2.35091274309865	0.0192491017040715	0.11058844848444699	-3.23830641393036	0	Gene
ENSG00000177303.9	ENSG00000177303	CASKIN2	-0.0483352322752543	5.11733330408833	-2.3508100567062202	0.0192543342707986	0.110590848678663	-4.270311546921991	0	Gene
ENSG00000227248.1	ENSG00000227248	FAM155A-IT1	0.11377582609796001	-0.215226110076372	2.3505484135966497	0.0192676724003368	0.110639791840834	-3.35991964415276	0	Gene
ENSG00000125846.15	ENSG00000125846	ZNF133	-0.0320802574353638	4.21570239156285	-2.35041624545257	0.0192744131937171	0.110649295053329	-4.14002134685808	0	Gene
ENSG00000102158.19	ENSG00000102158	MAGT1	-0.0599325235865297	5.58370994513795	-2.35031860741357	0.0192793942236891	0.110649295053329	-4.3043424042539	0	Gene
ENSG00000100296.13	ENSG00000100296	THOC5	-0.0329096155471893	4.9577947402131795	-2.35023266840656	0.0192837793590699	0.110649295053329	-4.2542242695620205	0	Gene
ENSG00000120833.13	ENSG00000120833	SOCS2	0.0927034600477386	2.61645798028784	2.34997874191629	0.0192967413602115	0.110687177882699	-3.81887323868635	0	Gene
ENSG00000039650.10	ENSG00000039650	PNKP	-0.0531148080493607	3.4350259471065496	-2.3499145470504703	0.0193000194793073	0.110687177882699	-3.98382749223839	0	Gene
ENSG00000262001.1	ENSG00000262001	DLGAP1-AS2	0.134002035010716	0.531726024210442	2.3494566752577	0.0193234149363164	0.11077400661244399	-3.4631616251736803	0	Gene
ENSG00000115919.14	ENSG00000115919	KYNU	0.123760166800241	1.0127440492968	2.3494294869930803	0.0193248049325641	0.11077400661244399	-3.53564638737131	0	Gene
ENSG00000153064.11	ENSG00000153064	BANK1	0.107906375931248	1.0879812756432299	2.3486987225387703	0.0193621980456031	0.11096066040655099	-3.5487764637188195	0	Gene
ENSG00000151726.13	ENSG00000151726	ACSL1	-0.0731908627526974	6.1856628596772	-2.34789965519731	0.0194031588508454	0.11113376300905801	-4.34010210816446	0	Gene
ENSG00000100814.17	ENSG00000100814	CCNB1IP1	0.0526714166733715	4.14799841449785	2.34789884840276	0.0194032002461394	0.11113376300905801	-4.13523929166748	0	Gene
ENSG00000155097.11	ENSG00000155097	ATP6V1C1	0.0321160829339861	7.041616085452759	2.34782637524701	0.0194069190399813	0.11113376300905801	-4.358438026861299	0	Gene
ENSG00000007341.18	ENSG00000007341	ST7L	-0.0318152162438076	4.5923694604339405	-2.3471811961830897	0.019440052493737	0.111295754169652	-4.20799462446245	0	Gene
ENSG00000165030.3	ENSG00000165030	NFIL3	0.13671609548250002	3.08138075045926	2.34689915285228	0.0194545525340206	0.111330967190009	-3.9290590408981605	0	Gene
ENSG00000183763.8	ENSG00000183763	TRAIP	-0.117132020924566	1.4100870371998302	-2.3468730072273396	0.0194558971788365	0.111330967190009	-3.59495432165658	0	Gene
ENSG00000203786.6	ENSG00000203786	KPRP	-0.27867312582946396	-1.68604986713527	-2.34676268153285	0.0194615720230308	0.11133570306276301	-3.23414401447975	0	Gene
ENSG00000280650.1	ENSG00000280650	KCNIP4-IT1	-0.0895016960433113	4.817608382895401	-2.34641650673109	0.019479387710167998	0.11140987458039099	-4.23105107961306	0	Gene
ENSG00000232060.3	ENSG00000232060	SLC4A1APP1	-0.20802874461035997	-0.11457713977058301	-2.3461342900855	0.0194939224111692	0.111465248658737	-3.37148485859059	0	Gene
ENSG00000170426.1	ENSG00000170426	SDR9C7	-0.18718088576935998	-1.91309553022154	-2.34592545839238	0.0195046837688334	0.11149902476016302	-3.22146110261532	0	Gene
ENSG00000133114.17	ENSG00000133114	GPALPP1	-0.0278706882943266	5.589279982404441	-2.34542779408524	0.019530350038707	0.11159068135678699	-4.31885892199464	0	Gene
ENSG00000112541.13	ENSG00000112541	PDE10A	0.0968327433025729	9.798913570266802	2.34542616660376	0.0195304340221292	0.11159068135678699	-4.34124379910141	0	Gene
ENSG00000128656.13	ENSG00000128656	CHN1	0.0582868777690769	8.862922127062939	2.34509012960612	0.0195477814277268	0.11166202228636099	-4.35842551080497	0	Gene
ENSG00000275494.1	ENSG00000275494		-0.12416910215417198	-0.906777158722605	-2.34463469574805	0.0195713140859214	0.11172256767116501	-3.28289530358854	0	Gene
ENSG00000279176.1	ENSG00000279176		-0.107183780754989	0.311290091473616	-2.34462590008739	0.0195717688097039	0.11172256767116501	-3.4393646491549106	0	Gene
ENSG00000186973.10	ENSG00000186973	FAM183A	0.5318556484213289	-0.316646759014365	2.3445642283806403	0.0195749574139483	0.11172256767116501	-3.3929611206871897	0	Gene
ENSG00000011295.15	ENSG00000011295	TTC19	0.0434056330851767	5.399748250778071	2.34450854372799	0.0195778368617022	0.11172256767116501	-4.3084240479865805	0	Gene
ENSG00000138379.4	ENSG00000138379	MSTN	0.15406819201322303	0.30506575631067606	2.3437343215251203	0.0196179103176832	0.111923443141298	-3.4406543654618997	0	Gene
ENSG00000182487.12	ENSG00000182487	NCF1B	-0.23814831226831898	-1.81345497749167	-2.34353633902872	0.0196281693607491	0.111928158175212	-3.23080230048085	0	Gene
ENSG00000119703.13	ENSG00000119703	ZC2HC1C	0.0681984646321669	2.88505424994654	2.34353029185526	0.0196284827867889	0.111928158175212	-3.8907505544236898	0	Gene
ENSG00000259956.1	ENSG00000259956	RBM15B	-0.0329604034148383	5.173219578201481	-2.34261936892617	0.0196757462331396	0.112169822593443	-4.29497773931729	0	Gene
ENSG00000277449.1	ENSG00000277449	CEBPB-AS1	-0.0790495490525345	2.12905265365773	-2.34218968733443	0.0196980749787493	0.112269251659279	-3.73976694156861	0	Gene
ENSG00000108821.13	ENSG00000108821	COL1A1	0.187363092418258	1.9341151773894099	2.34179989305642	0.0197183501656041	0.112356930030702	-3.7254320211851604	0	Gene
ENSG00000231437.3	ENSG00000231437		0.0999173003876808	2.12145542290546	2.34154527517873	0.0197316040169508	0.112403137867254	-3.7457588823893704	0	Gene
ENSG00000223485.2	ENSG00000223485	LINC01615	0.287415796743763	-2.31560353244754	2.34135846589215	0.0197413331343334	0.112403137867254	-3.22465915960425	0	Gene
ENSG00000206728.1	ENSG00000206728		-0.14899040539820402	-1.3129219185593899	-2.3413102255337797	0.01974384619857	0.112403137867254	-3.2591512771248503	0	Gene
ENSG00000259823.5	ENSG00000259823	LYPD8	0.2529059862345	1.55142418897073	2.34114292886618	0.0197525636318947	0.112403137867254	-3.66075955944283	0	Gene
ENSG00000085117.11	ENSG00000085117	CD82	-0.0896374570549002	4.73548521166034	-2.3411288363079	0.0197532981158288	0.112403137867254	-4.24306328786537	0	Gene
ENSG00000046653.14	ENSG00000046653	GPM6B	-0.0466329612654075	10.2118416873894	-2.3410804206305	0.0197558216539729	0.112403137867254	-4.34696499948515	0	Gene
ENSG00000075568.16	ENSG00000075568	TMEM131	0.0301621304126803	6.15959508918204	2.34090865305653	0.0197647768613263	0.11241630580822501	-4.36145892476475	0	Gene
ENSG00000172296.12	ENSG00000172296	SPTLC3	0.0972807865938753	1.8295112751600302	2.3408482940979303	0.0197679245574218	0.11241630580822501	-3.69351283400321	0	Gene
ENSG00000133135.13	ENSG00000133135	RNF128	0.0700439102823617	2.39387907813259	2.34071413290274	0.0197749225854631	0.11242826655086698	-3.82709221481094	0	Gene
ENSG00000203879.11	ENSG00000203879	GDI1	-0.0268642774031752	8.22531695121247	-2.33971541812156	0.0198270851871842	0.11269602753015302	-4.38047809554241	0	Gene
ENSG00000100300.17	ENSG00000100300	TSPO	-0.0852057743058978	2.3364140197020697	-2.3394269134265397	0.0198421761468379	0.11269602753015302	-3.78860228868361	0	Gene
ENSG00000132781.17	ENSG00000132781	MUTYH	-0.0414835059306367	3.2601254309851497	-2.3393511638795697	0.019846140084878998	0.11269602753015302	-3.9712653484036298	0	Gene
ENSG00000144362.11	ENSG00000144362	PHOSPHO2	0.0786386772861833	1.27125507464461	2.33934595909525	0.0198464124742714	0.11269602753015302	-3.5952687607749905	0	Gene
ENSG00000253537.2	ENSG00000253537	PCDHGA7	0.0658100598412952	2.38219428509648	2.33933221664102	0.0198471316934561	0.11269602753015302	-3.7959839782733797	0	Gene
ENSG00000269997.1	ENSG00000269997		0.0737385433737654	1.3370463037760902	2.3392495706008702	0.0198514575030258	0.11269602753015302	-3.61143321139794	0	Gene
ENSG00000103254.9	ENSG00000103254	FAM173A	-0.0712726122803519	1.8996038636717298	-2.3383822816608797	0.0198969024901976	0.112926106572115	-3.70056503718246	0	Gene
ENSG00000113719.15	ENSG00000113719	ERGIC1	0.0298085231737567	5.8344554948523	2.3379191367720202	0.0199212081040837	0.11300519844464399	-4.3561571720745995	0	Gene
ENSG00000196526.10	ENSG00000196526	AFAP1	0.0449957765633853	5.24094567049823	2.3378467605218702	0.0199250087240198	0.11300519844464399	-4.31337432644115	0	Gene
ENSG00000106086.18	ENSG00000106086	PLEKHA8	0.0441317677086967	4.529796484011349	2.3378355454659303	0.0199255977056384	0.11300519844464399	-4.22326691842001	0	Gene
ENSG00000164742.14	ENSG00000164742	ADCY1	0.128069549103349	8.40562458293646	2.33759101438747	0.0199384435499883	0.11305013821270801	-4.38234831836594	0	Gene
ENSG00000165355.7	ENSG00000165355	FBXO33	0.0649641786825519	4.7420650859797	2.33743292530417	0.0199467522374727	0.11306933665906	-4.25283538475431	0	Gene
ENSG00000103064.13	ENSG00000103064	SLC7A6	0.0441879358862592	4.1296616199893705	2.3373347156468998	0.0199519153701754	0.113070699269074	-4.15857155648201	0	Gene
ENSG00000280321.1	ENSG00000280321		0.138498907017696	-0.8119968495790191	2.33701212069742	0.0199688832550446	0.11313894412558502	-3.3160176280703597	0	Gene
ENSG00000184076.13	ENSG00000184076	UQCR10	0.0350618234206197	5.67488579307065	2.3365678677618598	0.0199922708200261	0.11324351873370599	-4.33695985685566	0	Gene
ENSG00000168395.15	ENSG00000168395	ING5	-0.0326203169963083	5.15663384286123	-2.33635905604688	0.0200032719422784	0.113277897742158	-4.30821455178467	0	Gene
ENSG00000197063.10	ENSG00000197063	MAFG	-0.0428194078477021	5.16670486495063	-2.33603972831536	0.0200201057957966	0.113345282234078	-4.30783824016627	0	Gene
ENSG00000181924.6	ENSG00000181924	COA4	-0.0451980063776878	3.86414289111179	-2.33582979789373	0.0200311793640259	0.113380029278539	-4.10633598834716	0	Gene
ENSG00000131095.11	ENSG00000131095	GFAP	0.163468245876311	11.8706194573049	2.3352609658694	0.0200612115254997	0.113517492686639	-4.31171745323612	0	Gene
ENSG00000267799.1	ENSG00000267799	MAN1A2P1	0.18775288370779603	-0.9610680524424301	2.33518264168337	0.0200653498327204	0.113517492686639	-3.3183968378305098	0	Gene
ENSG00000245975.2	ENSG00000245975		0.0924432447412764	0.9229782561862941	2.33492952617971	0.0200787284635166	0.113565209081141	-3.5527271554605604	0	Gene
ENSG00000148832.14	ENSG00000148832	PAOX	-0.0811147274328499	2.1187601126515	-2.3346580600337403	0.0200930857192178	0.11361843571755599	-3.7512327087088	0	Gene
ENSG00000233670.6	ENSG00000233670	PIRT	0.265107592167317	1.28248800325165	2.33447334282839	0.0201028601538399	0.113629066403453	-3.65155724069575	0	Gene
ENSG00000171357.5	ENSG00000171357	LURAP1	-0.0406721505999062	4.110932413971129	-2.3344355623054702	0.0201048598486496	0.113629066403453	-4.15840470969559	0	Gene
ENSG00000198720.12	ENSG00000198720	ANKRD13B	-0.0422824040905561	4.24553638307813	-2.33391443733613	0.0201324603912853	0.11375706832163099	-4.18378624656908	0	Gene
ENSG00000126247.10	ENSG00000126247	CAPNS1	-0.0384689018386549	6.279369310364599	-2.33380663912888	0.0201381738915432	0.113761366481765	-4.37772512302346	0	Gene
ENSG00000004848.7	ENSG00000004848	ARX	-0.0718945491669101	1.67656706884013	-2.33344012120056	0.0201576106339624	0.11384316662195301	-3.67360835226579	0	Gene
ENSG00000188026.12	ENSG00000188026	RILPL1	-0.0353766129004874	4.73939691757912	-2.3326510275711096	0.0201995127016716	0.11405177169240302	-4.26481195579757	0	Gene
ENSG00000225177.5	ENSG00000225177		0.128934872851228	2.3039188361987795	2.33243168027164	0.0202111739215168	0.114052520623485	-3.7970186924271	0	Gene
ENSG00000178741.11	ENSG00000178741	COX5A	0.0321499013537711	5.23942406550977	2.33243124618077	0.0202111970050534	0.114052520623485	-4.31754800464099	0	Gene
ENSG00000203761.5	ENSG00000203761	MSTO2P	-0.0997093027232896	0.627606093958486	-2.33236835048386	0.0202145418371809	0.114052520623485	-3.50454089252795	0	Gene
ENSG00000108684.14	ENSG00000108684	ASIC2	0.0532544784504393	3.0890608635667403	2.33182520816827	0.0202434466635451	0.11418755560289	-3.97326373528996	0	Gene
ENSG00000237478.2	ENSG00000237478		0.195446102773564	-1.9137919456397599	2.3312049397399597	0.0202765002481914	0.11434592050103301	-3.25638528000397	0	Gene
ENSG00000197170.9	ENSG00000197170	PSMD12	0.0319105510167275	5.943052728355581	2.3308431342757796	0.0202958023809857	0.11442667768504199	-4.37100993522351	0	Gene
ENSG00000096996.15	ENSG00000096996	IL12RB1	-0.095021613420563	0.7043027095568091	-2.33067291695266	0.0203048889523632	0.11444981456363902	-3.52247813910541	0	Gene
ENSG00000162032.15	ENSG00000162032	SPSB3	-0.0488035155009083	3.81867002714844	-2.32946916895002	0.0203692494057192	0.11478441844945099	-4.11232297293556	0	Gene
ENSG00000154645.13	ENSG00000154645	CHODL	-0.10393066031429	1.11550583901118	-2.32922941565392	0.0203820895431649	0.11482860307013901	-3.60198537292988	0	Gene
ENSG00000196277.15	ENSG00000196277	GRM7	0.0586046949077485	4.28514553158486	2.32883148329511	0.0204034167063971	0.11492056849662499	-4.20847805275029	0	Gene
ENSG00000171435.13	ENSG00000171435	KSR2	0.0584538270197783	6.727536297916501	2.32873049632431	0.0204088322059224	0.11492288966360198	-4.3993635487876706	0	Gene
ENSG00000255087.2	ENSG00000255087		-0.16073117324583402	0.5960721943945589	-2.32853815290066	0.0204191502436269	0.11495280930045698	-3.52627782566199	0	Gene
ENSG00000111224.13	ENSG00000111224	PARP11	0.0395408020961365	4.04312452863883	2.32832133055567	0.0204307869015795	0.114990135834937	-4.16357365375836	0	Gene
ENSG00000260455.1	ENSG00000260455	NBAT1	0.111347062200962	0.24830121089132898	2.3281476327450696	0.0204401132944009	0.11501444445347699	-3.4735834349728902	0	Gene
ENSG00000140931.19	ENSG00000140931	CMTM3	0.0932062324756907	1.8994511280893098	2.32769328030309	0.0204645265681278	0.11510223136674101	-3.73982139697452	0	Gene
ENSG00000085063.14	ENSG00000085063	CD59	0.0470759567173326	7.7944990830039	2.32767076565994	0.0204657369890622	0.11510223136674101	-4.41023501940771	0	Gene
ENSG00000110880.10	ENSG00000110880	CORO1C	-0.048534111184003	6.2161206485388	-2.3272293900211602	0.0204894786691119	0.115165072062159	-4.3931599818506895	0	Gene
ENSG00000276101.1	ENSG00000276101		-0.17967801445929898	-1.41008989242606	-2.3271936865726297	0.0204914002183587	0.115165072062159	-3.28163044607691	0	Gene
ENSG00000205882.8	ENSG00000205882	DEFB134	-0.232781966089983	-2.2854610563696203	-2.3271049083454503	0.020496178920828	0.115165072062159	-3.24771082973171	0	Gene
ENSG00000105229.6	ENSG00000105229	PIAS4	-0.0448261683233727	3.53340758705056	-2.3270902857596605	0.0204969661104143	0.115165072062159	-4.059128473882	0	Gene
ENSG00000071539.13	ENSG00000071539	TRIP13	0.161193201363772	-1.27592613256601	2.32699471670519	0.0205021116092221	0.115165811091275	-3.2948112388559	0	Gene
ENSG00000154975.13	ENSG00000154975	CA10	-0.0983121814589931	2.8904945047423	-2.32650879018696	0.0205282917024777	0.115284677778535	-3.9220018666617102	0	Gene
ENSG00000177119.15	ENSG00000177119	ANO6	0.0636157131811047	4.9958645288945	2.32634340340435	0.0205372088627493	0.11530656327755699	-4.31321278098607	0	Gene
ENSG00000273032.1	ENSG00000273032	DGCR9	-0.0873899051512672	3.8256752576868	-2.32579448105303	0.0205668294261281	0.115444649337424	-4.12688275182967	0	Gene
ENSG00000086015.20	ENSG00000086015	MAST2	-0.0355638588198547	4.99594982086185	-2.32558726329433	0.0205780208870054	0.11547924792417	-4.31519843062964	0	Gene
ENSG00000105855.9	ENSG00000105855	ITGB8	0.0533545983374813	8.264628459271929	2.32504815750395	0.0206071620108023	0.11561453449587598	-4.4142751253798	0	Gene
ENSG00000275318.1	ENSG00000275318		-0.0675251111896903	1.43976076524455	-2.32487683982012	0.0206164300737237	0.115638286291419	-3.6491182202785897	0	Gene
ENSG00000181915.4	ENSG00000181915	ADO	-0.0418254669514526	5.2614134592474	-2.3245758321176697	0.0206327230360631	0.11566614889041199	-4.33693810729136	0	Gene
ENSG00000175970.9	ENSG00000175970	UNC119B	0.0488777686005548	5.3880431122339	2.32443072684537	0.0206405813286143	0.11566614889041199	-4.357014479389649	0	Gene
ENSG00000236977.1	ENSG00000236977	ANKRD44-IT1	0.10038820891544	0.712966873345306	2.32436836599577	0.0206439593354017	0.11566614889041199	-3.5394888614441697	0	Gene
ENSG00000083807.9	ENSG00000083807	SLC27A5	-0.0518468269400657	3.31486899585736	-2.32432502407457	0.0206463073964347	0.11566614889041199	-4.0174404220791695	0	Gene
ENSG00000072195.14	ENSG00000072195	SPEG	-0.0421579164540171	5.99855037125443	-2.32432006123569	0.020646576274574	0.11566614889041199	-4.3924604852455005	0	Gene
ENSG00000104897.9	ENSG00000104897	SF3A2	-0.0527371242145188	3.3902989040781404	-2.32394563207186	0.0206668710496175	0.11575161207965501	-4.03413153805658	0	Gene
ENSG00000112425.13	ENSG00000112425	EPM2A	-0.0446372754152432	4.647860688030519	-2.3238353451898903	0.0206728521374608	0.115756884628313	-4.26898826078659	0	Gene
ENSG00000266714.6	ENSG00000266714	MYO15B	-0.07284395707892301	5.3600116221087495	-2.3232589223978	0.0207041374109535	0.11587694472291699	-4.34906874821987	0	Gene
ENSG00000105173.13	ENSG00000105173	CCNE1	0.0627972861517994	1.59133512580034	2.3232543940766	0.0207043833489856	0.11587694472291699	-3.69662590816736	0	Gene
ENSG00000185271.7	ENSG00000185271	KLHL33	-0.118162602094559	0.0577000193285312	-2.32315874801291	0.0207095785878204	0.11587778576946302	-3.4430933303771503	0	Gene
ENSG00000203739.3	ENSG00000203739		0.0676362679308017	1.65091452591481	2.3227927583610897	0.0207294687072403	0.11593273685021901	-3.6964472553513397	0	Gene
ENSG00000177511.5	ENSG00000177511	ST8SIA3	0.0859351066275047	9.046559387114481	2.32270150094117	0.020734430798064998	0.11593273685021901	-4.40386944765392	0	Gene
ENSG00000224149.1	ENSG00000224149		-0.152888431772834	0.16736036736776003	-2.3226994658353197	0.0207345414680961	0.11593273685021901	-3.4859614961018903	0	Gene
ENSG00000105928.13	ENSG00000105928	DFNA5	-0.0800657167519878	3.54166355042419	-2.3225969093661805	0.0207401192075905	0.11593570164982901	-4.07698166701995	0	Gene
ENSG00000146243.13	ENSG00000146243	IRAK1BP1	0.0403143116168642	4.20157748368645	2.32224072225659	0.0207595013614657	0.116015811866546	-4.2051104097798	0	Gene
ENSG00000277692.1	ENSG00000277692		0.103847528972959	-0.0588097468142694	2.3220400207291805	0.0207704296477697	0.116048649618006	-3.4387864538462596	0	Gene
ENSG00000181826.9	ENSG00000181826	RELL1	-0.0818600368312419	3.48655132122319	-2.3215717010919303	0.0207959494420047	0.116157733407092	-4.06223245619202	0	Gene
ENSG00000104852.14	ENSG00000104852	SNRNP70	-0.043766893287971995	6.470447471321401	-2.32149617112965	0.0208000678089324	0.116157733407092	-4.41365709673445	0	Gene
ENSG00000143393.16	ENSG00000143393	PI4KB	-0.0292754392412175	5.94019831749751	-2.3213897622698503	0.0208058710980653	0.116161899186062	-4.39736066037906	0	Gene
ENSG00000178718.6	ENSG00000178718	RPP25	-0.0806947156895637	1.9270888640545498	-2.3212136762776097	0.020815477526952002	0.11618729120694099	-3.7521738015523	0	Gene
ENSG00000253307.1	ENSG00000253307		-0.18847949500260397	-1.9005473347659299	-2.32088106352754	0.0208336339160791	0.116240356846073	-3.2705036034759902	0	Gene
ENSG00000167283.7	ENSG00000167283	ATP5L	0.0285328742213303	6.37542746332408	2.32085410752773	0.0208351059748045	0.116240356846073	-4.40286190429124	0	Gene
ENSG00000107854.5	ENSG00000107854	TNKS2	0.0284666930317697	6.765799663955	2.3206658876936297	0.0208453871381349	0.116269474787718	-4.42083519282446	0	Gene
ENSG00000272344.1	ENSG00000272344	SNORD114-21	0.21069522556556602	-1.0571774041972901	2.32042298382898	0.020858661878189	0.11631527183299901	-3.3334705046075896	0	Gene
ENSG00000196565.12	ENSG00000196565	HBG2	0.36135158656187	-1.79079971781747	2.31972413957841	0.020896895110308997	0.116463674017666	-3.2798544917232997	0	Gene
ENSG00000164403.14	ENSG00000164403	SHROOM1	-0.0705126219496148	3.6598521866634797	-2.31962250704669	0.0209024604526206	0.116463674017666	-4.1000990575632	0	Gene
ENSG00000168175.14	ENSG00000168175	MAPK1IP1L	0.0388362570739358	5.66845092205421	2.31951362973233	0.0209084239542123	0.116463674017666	-4.38694141093503	0	Gene
ENSG00000243232.4	ENSG00000243232	PCDHAC2	-0.0432704255044161	4.2849145658188394	-2.31949210575913	0.0209096030560037	0.116463674017666	-4.22927671803649	0	Gene
ENSG00000185220.11	ENSG00000185220	PGBD2	-0.0705267245529684	1.6574546521731202	-2.31947341491512	0.0209106270037379	0.116463674017666	-3.70141521607562	0	Gene
ENSG00000279377.1	ENSG00000279377		0.21133415432646396	1.09439846593877	2.31925407347057	0.0209226465500054	0.116502368147169	-3.6153018928718597	0	Gene
ENSG00000171126.7	ENSG00000171126	KCNG3	0.0658021876789158	3.6649559778743703	2.31914407735878	0.0209286764296241	0.116507699687842	-4.12926414629953	0	Gene
ENSG00000159374.17	ENSG00000159374	M1AP	0.135367514931274	-0.23286556982950699	2.31882776228038	0.0209460249883692	0.11657602325123599	-3.42274663679696	0	Gene
ENSG00000238266.1	ENSG00000238266	LINC00707	-0.253836552695919	-0.34761657649917105	-2.31871322804963	0.0209523098140097	0.116582752935559	-3.41521089715937	0	Gene
ENSG00000124126.13	ENSG00000124126	PREX1	-0.0632980751037934	7.7735274125322995	-2.31848946405906	0.020964593154397998	0.11662284818681698	-4.43123622577132	0	Gene
ENSG00000197157.10	ENSG00000197157	SND1	0.0328848000940848	6.1739803895964505	2.3182479943672405	0.0209778555024855	0.11666836877399199	-4.41297476184529	0	Gene
ENSG00000076258.9	ENSG00000076258	FMO4	-0.095025366102824	1.03373055759641	-2.3178523093947203	0.0209996037555385	0.116761050268933	-3.6040151418539397	0	Gene
ENSG00000269986.1	ENSG00000269986		0.233659533729172	-1.14008360288124	2.31750750060912	0.021018571754762	0.11682979672611099	-3.33164634619927	0	Gene
ENSG00000080947.14	ENSG00000080947	CROCCP3	-0.0479095196524044	4.23612262085843	-2.31727452649219	0.021031396190518997	0.11682979672611099	-4.21912629072942	0	Gene
ENSG00000164221.12	ENSG00000164221	CCDC112	-0.0440986925038648	3.5801716755074304	-2.31726495540495	0.0210319231928035	0.11682979672611099	-4.0939183222479505	0	Gene
ENSG00000174238.14	ENSG00000174238	PITPNA	0.0297717585643862	6.256148535036121	2.3172561066312203	0.0210324104334085	0.11682979672611099	-4.418375283535349	0	Gene
ENSG00000277595.1	ENSG00000277595		-0.131238786411052	-0.7460790971734542	-2.31716140314075	0.0210376257163207	0.11682979672611099	-3.3677900769369398	0	Gene
ENSG00000168589.14	ENSG00000168589	DYNLRB2	0.19433388003031696	1.2713403983786	2.31707315809337	0.0210424863536037	0.11682979672611099	-3.65381267462139	0	Gene
ENSG00000126522.16	ENSG00000126522	ASL	-0.0593323484881268	2.48524886362376	-2.3162470400343502	0.0210880375443691	0.117054406562739	-3.86261582397081	0	Gene
ENSG00000063244.12	ENSG00000063244	U2AF2	-0.0258238749240819	6.0002017296767995	-2.3159917175497697	0.0211021331680659	0.11710434808825901	-4.41160801520335	0	Gene
ENSG00000273035.1	ENSG00000273035		-0.125636244720752	-0.498033398516552	-2.3157769473474703	0.0211139963977778	0.11714188001462801	-3.38841890612978	0	Gene
ENSG00000169918.9	ENSG00000169918	OTUD7A	-0.0475805682207061	6.048515005148821	-2.31551608699275	0.0211284133482094	0.11719355860782901	-4.4148870277279	0	Gene
ENSG00000255568.3	ENSG00000255568	BRWD1-AS2	0.134907464736013	-0.8844688702685141	2.3152180982892405	0.0211448928041475	0.11725664964231401	-3.34946359436144	0	Gene
ENSG00000141699.10	ENSG00000141699	FAM134C	0.0287545528507986	5.323557284646889	2.3151098313094	0.021150882999276997	0.11726155723157002	-4.37240001428782	0	Gene
ENSG00000101144.12	ENSG00000101144	BMP7	-0.0660789961231734	5.35322896729499	-2.3148096669147997	0.0211674982568153	0.11729793019927601	-4.37361183766501	0	Gene
ENSG00000088812.17	ENSG00000088812	ATRN	0.0318567473122224	7.02998722795602	2.31480679458233	0.0211676573066306	0.11729793019927601	-4.43641537070295	0	Gene
ENSG00000135250.16	ENSG00000135250	SRPK2	-0.0259432115448829	7.46714056399899	-2.3142399721777203	0.0211990644565748	0.11744363519128499	-4.44013824331122	0	Gene
ENSG00000167264.17	ENSG00000167264	DUS2	-0.0432797417972426	2.9776460741250497	-2.31389767720079	0.0212180504629778	0.11748721020543999	-3.97164583243953	0	Gene
ENSG00000164619.8	ENSG00000164619	BMPER	0.0604321153899311	3.60441687449998	2.31376582003769	0.0212253681244098	0.11748721020543999	-4.10863369103477	0	Gene
ENSG00000007520.3	ENSG00000007520	TSR3	-0.0389016577156853	3.96134173593256	-2.3137527446723705	0.0212260938866899	0.11748721020543999	-4.17856247714006	0	Gene
ENSG00000269902.1	ENSG00000269902		-0.137834244135921	-0.41794671983824605	-2.3137293936788703	0.0212273900628054	0.11748721020543999	-3.41497698131642	0	Gene
ENSG00000234988.1	ENSG00000234988		0.17915169001918	-1.68962803355248	2.31321572640048	0.0212559204229023	0.117616775763344	-3.30184828751769	0	Gene
ENSG00000100030.14	ENSG00000100030	MAPK1	0.037600411225284	9.136883798235038	2.3129947583995802	0.0212682038481931	0.11765640033457302	-4.43081015128916	0	Gene
ENSG00000274598.1	ENSG00000274598		0.12493004675578699	-0.6400155533605041	2.31253131738494	0.0212939863085504	0.11776001539506	-3.38551479587285	0	Gene
ENSG00000138794.9	ENSG00000138794	CASP6	0.0863658211281907	0.7189915622765359	2.3124738067240096	0.0212971876856233	0.11776001539506	-3.5667572899299502	0	Gene
ENSG00000125447.16	ENSG00000125447	GGA3	-0.0365180991911166	5.0170454145397905	-2.3120812778884505	0.0213190493600336	0.11785252581242099	-4.3485758455856205	0	Gene
ENSG00000179743.4	ENSG00000179743		-0.0692559834379317	1.9447326587951899	-2.31178510021574	0.0213355577971213	0.11791540592927803	-3.7654645192105196	0	Gene
ENSG00000182247.9	ENSG00000182247	UBE2E2	0.0360561979215409	4.203292117171769	2.31150319252681	0.021351281231696998	0.11797391835719198	-4.22971789328777	0	Gene
ENSG00000166140.17	ENSG00000166140	ZFYVE19	-0.0443028605353758	3.99752349815479	-2.3111497950926	0.0213710063265305	0.118014928386366	-4.18776421118685	0	Gene
ENSG00000187908.15	ENSG00000187908	DMBT1	-0.181345931289225	0.504239680135319	-2.31114387594177	0.0213713368431955	0.118014928386366	-3.54197720656334	0	Gene
ENSG00000131951.10	ENSG00000131951	LRRC9	0.24493986877862398	2.32730305176414	2.3110940830945497	0.0213741173793932	0.118014928386366	-3.86787095510561	0	Gene
ENSG00000102904.14	ENSG00000102904	TSNAXIP1	0.0900342399175224	2.4531893364361297	2.3098917653048905	0.0214413534053456	0.118357713618694	-3.87639007048774	0	Gene
ENSG00000247157.6	ENSG00000247157	LINC01252	-0.0905040113129761	3.3699071401693703	-2.3097417411474104	0.0214497560198871	0.11837564777049199	-4.070294537692241	0	Gene
ENSG00000121749.15	ENSG00000121749	TBC1D15	-0.0284450438620147	5.715211371621339	-2.30952574065937	0.0214618589199846	0.11841398931855099	-4.4102406212555305	0	Gene
ENSG00000268601.1	ENSG00000268601		0.13948302273247198	0.0949223576205098	2.3091133189273902	0.0214849842424123	0.11851311312775399	-3.4876177575315	0	Gene
ENSG00000205838.12	ENSG00000205838	TTC23L	0.0942067144379003	1.44022764862479	2.3089795639360498	0.0214924888323194	0.11852604465535302	-3.6904403227531404	0	Gene
ENSG00000170677.5	ENSG00000170677	SOCS6	0.0406487680910502	5.6036350281286005	2.30873457853529	0.0215062401681259	0.11857341104697197	-4.4017647215923095	0	Gene
ENSG00000163812.13	ENSG00000163812	ZDHHC3	0.0344700819584045	5.20471193975017	2.30832908445909	0.0215290179569877	0.118626282247399	-4.37690644654377	0	Gene
ENSG00000180530.10	ENSG00000180530	NRIP1	-0.0451181144786806	6.01376901488264	-2.30832197463783	0.0215294175245005	0.118626282247399	-4.42653862543817	0	Gene
ENSG00000225342.2	ENSG00000225342		-0.105228403856442	1.48689486579001	-2.3082698827808796	0.0215323452520578	0.118626282247399	-3.71872004578686	0	Gene
ENSG00000107864.14	ENSG00000107864	CPEB3	0.0443233982852859	5.83400897790731	2.30819617996669	0.0215364881784864	0.118626282247399	-4.4206888498503	0	Gene
ENSG00000184967.6	ENSG00000184967	NOC4L	-0.0604354792700058	2.31194853386229	-2.30791435314676	0.0215523364398539	0.118685115245026	-3.85037111549022	0	Gene
ENSG00000129437.9	ENSG00000129437	KLK14	-0.16913302222162999	-1.6746735440332299	-2.3077791294317596	0.0215599442344062	0.118692731044737	-3.3096629532243598	0	Gene
ENSG00000258469.1	ENSG00000258469	CHMP4BP1	-0.109383680924672	-0.191052572008686	-2.30770609032316	0.0215640544494617	0.118692731044737	-3.4561809430522104	0	Gene
ENSG00000185028.3	ENSG00000185028	LRRC14B	0.174608471510095	-1.23015627669378	2.30702715246835	0.0216022938978038	0.11887472173901699	-3.3454468448030297	0	Gene
ENSG00000279453.1	ENSG00000279453		0.0503598549456079	4.944992156312719	2.30647490351483	0.0216334416135462	0.119017609681807	-4.34824557486896	0	Gene
ENSG00000171428.13	ENSG00000171428	NAT1	0.14519966447311702	-0.8985645877909821	2.3055554521344703	0.0216853872093373	0.11927482251227699	-3.37368724309479	0	Gene
ENSG00000107566.13	ENSG00000107566	ERLIN1	0.0398786696089478	4.19907733630112	2.3051236048165897	0.0217098225810917	0.119380635591356	-4.24585028674358	0	Gene
ENSG00000255647.3	ENSG00000255647		0.19216474595234195	-1.90917058364098	2.30441717001182	0.0217498469110024	0.119572099975781	-3.3031238635665296	0	Gene
ENSG00000234840.1	ENSG00000234840	LINC01239	-0.21182704326477103	-1.90982268923179	-2.3040669323139	0.0217697141526387	0.119652683506092	-3.3000745823559505	0	Gene
ENSG00000126746.17	ENSG00000126746	ZNF384	-0.0305461472016399	4.206770291372649	-2.30393766251948	0.021777050990241003	0.11966437420929302	-4.24483502367152	0	Gene
ENSG00000259081.1	ENSG00000259081		-0.170153878425201	-1.48174740959583	-2.3037155700839302	0.0217896611152352	0.119705028977718	-3.32429899564225	0	Gene
ENSG00000139233.6	ENSG00000139233	LLPH	-0.0418938257146267	3.86653769504933	-2.30359101396223	0.021796736044943997	0.11971526308376801	-4.17914581398633	0	Gene
ENSG00000180801.13	ENSG00000180801	ARSJ	0.11138442477249799	1.6089884502871001	2.30348969749547	0.0218024924160331	0.11971825204491099	-3.73143799221317	0	Gene
ENSG00000257954.1	ENSG00000257954		0.13689294847442599	-1.30375305926664	2.30318675466655	0.0218197122645014	0.11978417088989801	-3.3463122942901005	0	Gene
ENSG00000123091.4	ENSG00000123091	RNF11	0.0271417818999703	7.47252432324222	2.30280478742614	0.0218414409473383	0.11987480456855802	-4.465581461962071	0	Gene
ENSG00000092758.15	ENSG00000092758	COL9A3	-0.0872487720923471	4.77017457599638	-2.30261901743685	0.0218520155362416	0.119904191316755	-4.3318062538532995	0	Gene
ENSG00000185627.17	ENSG00000185627	PSMD13	-0.0351882542952255	5.213724722984701	-2.3025064906123798	0.0218584230780427	0.11991070448520698	-4.3841831260284305	0	Gene
ENSG00000251188.1	ENSG00000251188		-0.17479759652338697	-0.631378854576356	-2.30217473159108	0.0218773237711053	0.119985732974813	-3.4141566578874905	0	Gene
ENSG00000100241.20	ENSG00000100241	SBF1	-0.0416054525086633	7.70617116417625	-2.30171567691449	0.0219035001901452	0.120060866875231	-4.4699281218866505	0	Gene
ENSG00000151023.16	ENSG00000151023	ENKUR	0.0982960793928654	3.75493365335652	2.30165977521639	0.0219066897096376	0.120060866875231	-4.16843017706622	0	Gene
ENSG00000166289.5	ENSG00000166289	PLEKHF1	-0.10282626995078697	1.17152666319297	-2.30165951798041	0.0219067043873957	0.120060866875231	-3.6598090696130097	0	Gene
ENSG00000143815.14	ENSG00000143815	LBR	-0.047168271199647005	4.36977665061558	-2.30139367763178	0.0219218776993659	0.120112610147566	-4.27773141863794	0	Gene
ENSG00000061455.10	ENSG00000061455	PRDM6	0.0984963371793841	0.31361978973689897	2.3012337443944304	0.0219310105965498	0.120112610147566	-3.53111257433689	0	Gene
ENSG00000198715.11	ENSG00000198715	GLMP	-0.051677030369912	2.9874528059826404	-2.30114731069412	0.0219359477275892	0.120112610147566	-4.00502080888659	0	Gene
ENSG00000264384.2	ENSG00000264384	RN7SL431P	-0.131080936609515	-0.9118458500665079	-2.30112778848476	0.021937062979191003	0.120112610147566	-3.37237907321344	0	Gene
ENSG00000114638.7	ENSG00000114638	UPK1B	-0.116874347141982	1.24118481688892	-2.3010070464049597	0.0219439617518227	0.12012174868389301	-3.7010867013335096	0	Gene
ENSG00000180777.13	ENSG00000180777	ANKRD30B	0.15657693656629001	2.5638030301100896	2.30010738204306	0.0219954250672812	0.12035284269811	-3.92512921749525	0	Gene
ENSG00000075073.14	ENSG00000075073	TACR2	-0.14297254824841898	-0.948949996694458	-2.30008585389725	0.0219966578277969	0.12035284269811	-3.3804763680938796	0	Gene
ENSG00000200253.1	ENSG00000200253	RNU6-529P	-0.112823598763042	0.6299248097452321	-2.29993375294421	0.0220053692639674	0.12037183296596	-3.57462444149059	0	Gene
ENSG00000254610.2	ENSG00000254610		-0.204515865477519	-2.09921313538686	-2.2997185995939304	0.0220176971118283	0.12041059165752001	-3.3033458061896	0	Gene
ENSG00000171316.11	ENSG00000171316	CHD7	-0.0469038524602145	6.33751383764517	-2.29896488815397	0.0220609308310884	0.120618309987924	-4.4615689364056506	0	Gene
ENSG00000183055.5	ENSG00000183055	FAM133CP	0.18732694645861	-1.98922559100155	2.29838993751671	0.0220939604674531	0.120679982952955	-3.31324879223654	0	Gene
ENSG00000162434.11	ENSG00000162434	JAK1	0.0291299081371251	6.7846865959408	2.29837844301613	0.0220946212410709	0.120679982952955	-4.47233071652134	0	Gene
ENSG00000176396.10	ENSG00000176396	EID2	0.0406331867727793	3.4000888548945296	2.2983333895442004	0.022097211354327	0.120679982952955	-4.11638656875984	0	Gene
ENSG00000173611.17	ENSG00000173611	SCAI	-0.0444737890520277	6.07789281597548	-2.29830099238853	0.0220990740229015	0.120679982952955	-4.44734312528027	0	Gene
ENSG00000140795.12	ENSG00000140795	MYLK3	0.48556260824029795	1.74120792125953	2.2982726806927403	0.0221007019109771	0.120679982952955	-3.8162852210403995	0	Gene
ENSG00000131591.17	ENSG00000131591	C1orf159	-0.0595898176655567	2.8905693995505	-2.29821993576568	0.0221037349594271	0.120679982952955	-3.9858624951973702	0	Gene
ENSG00000116117.17	ENSG00000116117	PARD3B	0.061359744517565006	4.834389156528769	2.2980639064826702	0.0221127094079537	0.12070029049222698	-4.35878186542952	0	Gene
ENSG00000116584.17	ENSG00000116584	ARHGEF2	-0.0392086257420456	7.40116389058194	-2.29784690223383	0.0221251962877954	0.120739756126009	-4.47721259582079	0	Gene
ENSG00000162980.16	ENSG00000162980	ARL5A	0.0366145077941121	6.19776210290681	2.29770638371883	0.0221332853023074	0.120755209051947	-4.45367520114796	0	Gene
ENSG00000164163.10	ENSG00000164163	ABCE1	-0.0368342198446933	5.79613151774219	-2.2974717249566603	0.0221467993020284	0.120776929491324	-4.435536304968379	0	Gene
ENSG00000132840.9	ENSG00000132840	BHMT2	0.10787583171691699	2.16626102663149	2.2974546493223302	0.0221477829691087	0.120776929491324	-3.84730628654727	0	Gene
ENSG00000227500.9	ENSG00000227500	SCAMP4	-0.0418729384785798	4.53554533024129	-2.29722907070785	0.0221607813392708	0.120819128075412	-4.31582103496389	0	Gene
ENSG00000183873.15	ENSG00000183873	SCN5A	0.120189745451566	0.7033725856526889	2.29696312468786	0.022176114330252003	0.12087403181100098	-3.6049572440122004	0	Gene
ENSG00000131469.12	ENSG00000131469	RPL27	0.0329337962452551	6.65473130907185	2.29684599907659	0.0221828700893546	0.12088216917731599	-4.46976593270291	0	Gene
ENSG00000267160.1	ENSG00000267160		0.0704205226369066	1.82834808139855	2.29636461867748	0.022210654795903	0.12100486954627498	-3.7977002108040696	0	Gene
ENSG00000148700.14	ENSG00000148700	ADD3	-0.0489154800346924	8.39445237311313	-2.29617674719216	0.0222215067566726	0.121035283067112	-4.47940757038429	0	Gene
ENSG00000162458.12	ENSG00000162458	FBLIM1	-0.143466664595524	0.0875182541005109	-2.29567437496547	0.0222505478681629	0.121164730674214	-3.5108770994811	0	Gene
ENSG00000189241.6	ENSG00000189241	TSPYL1	0.0422037613033864	8.29866719273329	2.29512850780705	0.0222821408929028	0.121259681869919	-4.478744385171581	0	Gene
ENSG00000167964.12	ENSG00000167964	RAB26	-0.0715949956105517	4.08586609769542	-2.29511089952456	0.0222831606550273	0.121259681869919	-4.24401446694766	0	Gene
ENSG00000198917.12	ENSG00000198917	C9orf114	-0.0377296374406042	4.56794981124771	-2.29509947316684	0.022283822420346003	0.121259681869919	-4.3261857231935	0	Gene
ENSG00000144227.4	ENSG00000144227	NXPH2	-0.133262914840385	-0.5759373922637929	-2.29433479050269	0.0223281485548602	0.121472108990191	-3.44504933602746	0	Gene
ENSG00000226496.2	ENSG00000226496	LINC00323	-0.28485658984299	-0.32361960167918397	-2.29410644688982	0.0223413997975984	0.12151541841132801	-3.46152771906454	0	Gene
ENSG00000198948.11	ENSG00000198948	MFAP3L	-0.0505272196673029	7.058148047701071	-2.2939354721633705	0.0223513263018502	0.12153012805009199	-4.48477538384312	0	Gene
ENSG00000114378.16	ENSG00000114378	HYAL1	-0.098059970872976	1.1848675311097099	-2.29387761332235	0.0223546863603831	0.12153012805009199	-3.6819707496588703	0	Gene
ENSG00000133256.12	ENSG00000133256	PDE6B	-0.11428303967295698	4.92715322022578	-2.2937112295156004	0.0223643512879732	0.12155116129408698	-4.370211476090001	0	Gene
ENSG00000006025.11	ENSG00000006025	OSBPL7	-0.0453193930752963	3.42119939643266	-2.29362785855808	0.0223691955243569	0.12155116129408698	-4.10918753158982	0	Gene
ENSG00000100554.11	ENSG00000100554	ATP6V1D	0.0302390105577058	6.413252497505701	2.29348338622482	0.0223775922008462	0.12155116129408698	-4.467824573195809	0	Gene
ENSG00000089154.10	ENSG00000089154	GCN1	-0.0274695039585527	6.24830986811918	-2.29344672880621	0.022379723153497996	0.12155116129408698	-4.47289817375156	0	Gene
ENSG00000272156.1	ENSG00000272156		-0.117594982499614	-0.0184377621343654	-2.2931280759863597	0.022398254400297003	0.12162305090317299	-3.49592695252762	0	Gene
ENSG00000224764.1	ENSG00000224764		-0.213381506939587	-1.6537991599019097	-2.2922314750097703	0.0224504680911807	0.121877759769872	-3.3348705175011	0	Gene
ENSG00000213077.5	ENSG00000213077	FAM106A	0.24504255948689302	-0.825300819884155	2.29213250928177	0.022456237880348	0.12188027596259801	-3.41191287806725	0	Gene
ENSG00000236618.2	ENSG00000236618	PITPNA-AS1	-0.0708621467316842	1.3636778542136498	-2.2918470500753103	0.0224728876548879	0.12191910782227401	-3.7151672909523303	0	Gene
ENSG00000078246.16	ENSG00000078246	TULP3	-0.0622262863883311	3.93766405569341	-2.29182783894004	0.0224740085558582	0.12191910782227401	-4.21951804648465	0	Gene
ENSG00000140961.12	ENSG00000140961	OSGIN1	-0.135791574762371	1.5967940268971201	-2.29152845456689	0.0224914828688455	0.12196018511967599	-3.75010725233383	0	Gene
ENSG00000083097.14	ENSG00000083097	DOPEY1	0.0291858927137282	6.6319259738986505	2.2915161706554903	0.0224922001030497	0.12196018511967599	-4.48491959923967	0	Gene
ENSG00000204525.15	ENSG00000204525	HLA-C	-0.10141168570740199	5.512843184355919	-2.2911472607428	0.022513749354413998	0.122048220184455	-4.43948503835344	0	Gene
ENSG00000279276.1	ENSG00000279276		-0.133154720818478	-0.9532654539275791	-2.2906311083453397	0.0225439297677561	0.12218299264643499	-3.4037177302437502	0	Gene
ENSG00000174939.10	ENSG00000174939	ASPHD1	-0.0510526259076838	5.79158118792562	-2.29037876585305	0.0225586975596622	0.12223418831042301	-4.45605463793513	0	Gene
ENSG00000015475.18	ENSG00000015475	BID	-0.0562837649512148	4.17856942707413	-2.29001945004243	0.022579740299535998	0.12230258254461501	-4.26875503684897	0	Gene
ENSG00000106609.16	ENSG00000106609	TMEM248	0.0293750120749268	6.453384963055121	2.28998140601758	0.0225819692878102	0.12230258254461501	-4.48364552987958	0	Gene
ENSG00000235505.7	ENSG00000235505		-0.23602956149567603	-1.87698550345314	-2.28967438833155	0.0225999643925235	0.122371188621375	-3.32955635837528	0	Gene
ENSG00000262223.6	ENSG00000262223		-0.0994901453691715	3.3394514258570296	-2.2895789932751702	0.0226055582922541	0.122372629840864	-4.1055301095515295	0	Gene
ENSG00000201229.1	ENSG00000201229		0.11141072653646199	0.131258332218703	2.2893687597103503	0.0226178905077458	0.12240940947762	-3.55306913694267	0	Gene
ENSG00000254556.1	ENSG00000254556		0.077152080717018	1.43691348805015	2.28928149480386	0.0226230111555791	0.12240940947762	-3.7490283073492496	0	Gene
ENSG00000132334.16	ENSG00000132334	PTPRE	-0.0497184941252001	5.2527668913322	-2.2890994011547403	0.0226336995500981	0.122438399662319	-4.42249481884681	0	Gene
ENSG00000226200.6	ENSG00000226200	SGMS1-AS1	0.0756535486516405	2.91212285119854	2.2889596339971203	0.022641906485174	0.122453955747106	-4.01928939939539	0	Gene
ENSG00000228265.5	ENSG00000228265	RALY-AS1	-0.137714274162801	-0.5878335615924101	-2.28866018022398	0.0226594987401783	0.122520251074189	-3.4348151888138903	0	Gene
ENSG00000267922.1	ENSG00000267922		0.16259900936949498	-1.3009397665588	2.28833872990246	0.0226783965159784	0.12259357250541499	-3.37072666157711	0	Gene
ENSG00000160796.16	ENSG00000160796	NBEAL2	-0.0783742338476282	3.13042199610101	-2.28776690411622	0.0227120476306809	0.12273554259746902	-4.066973114570541	0	Gene
ENSG00000133401.15	ENSG00000133401	PDZD2	0.0554502447091658	8.867016929346171	2.28757003231509	0.022723643326473	0.12273554259746902	-4.49321548931881	0	Gene
ENSG00000162543.5	ENSG00000162543	UBXN10	0.152466339833737	3.03261521728658	2.28755198953827	0.0227247062994713	0.12273554259746902	-4.05845260632957	0	Gene
ENSG00000176268.5	ENSG00000176268	CYCSP34	-0.14225307215542002	-0.611614477400367	-2.2875294634155297	0.0227260334654114	0.12273554259746902	-3.4349461985419305	0	Gene
ENSG00000109606.12	ENSG00000109606	DHX15	-0.0281029018730262	6.390566804677401	-2.2872423455397795	0.0227429554423188	0.122798059133667	-4.48869837416809	0	Gene
ENSG00000134590.13	ENSG00000134590	FAM127A	-0.0386641553179012	5.88680469058979	-2.28702395705706	0.0227558340480181	0.12280528879169099	-4.46954954686655	0	Gene
ENSG00000248932.5	ENSG00000248932		-0.0379415107989365	3.1220700910664503	-2.2869981002432502	0.0227573592735228	0.12280528879169099	-4.06083647958626	0	Gene
ENSG00000169429.10	ENSG00000169429	CXCL8	-0.443504808951688	0.045610696323641994	-2.28694767268422	0.0227603341193013	0.12280528879169099	-3.52131703414652	0	Gene
ENSG00000172426.15	ENSG00000172426	RSPH9	0.346662920407383	-1.10823953786177	2.28680119158365	0.0227689773238829	0.122823071900486	-3.4009101832492	0	Gene
ENSG00000127586.16	ENSG00000127586	CHTF18	-0.0731198735244079	2.04194159485202	-2.28638846984916	0.0227933456170561	0.12292565284765501	-3.84163656715357	0	Gene
ENSG00000142235.8	ENSG00000142235	LMTK3	-0.0553680179995749	5.74594059584715	-2.2861345188819198	0.0228083509252345	0.122977702441716	-4.46485446850884	0	Gene
ENSG00000077152.9	ENSG00000077152	UBE2T	0.06183480568563	2.08923715379043	2.28590333745455	0.0228220183320531	0.12301677028469801	-3.9002087868948996	0	Gene
ENSG00000258056.2	ENSG00000258056		-0.0624643485219127	2.91959908315723	-2.28583079870217	0.0228263082830503	0.12301677028469801	-4.0162906938352	0	Gene
ENSG00000184486.9	ENSG00000184486	POU3F2	-0.0610683908896046	5.2538664242969695	-2.2857399806050602	0.0228316802684425	0.12301685763214999	-4.429954266405611	0	Gene
ENSG00000145545.11	ENSG00000145545	SRD5A1	0.0416449498503767	4.93345508691835	2.28563191443632	0.0228380739321287	0.12302244843974301	-4.39284204833363	0	Gene
ENSG00000086991.12	ENSG00000086991	NOX4	-0.08430354440320299	2.94110364871324	-2.2855190402648398	0.0228447537256305	0.123029577567176	-4.02383448661692	0	Gene
ENSG00000133985.2	ENSG00000133985	TTC9	0.0507581748911214	4.20653139766221	2.28492182911763	0.0228801245219411	0.12319118146846302	-4.2955856165834305	0	Gene
ENSG00000109339.18	ENSG00000109339	MAPK10	0.0347299361386546	7.386103901235759	2.2846274273350202	0.0228975785148052	0.123256264566806	-4.50677441171915	0	Gene
ENSG00000104320.13	ENSG00000104320	NBN	0.0358911716204564	6.00387513361485	2.28452231512407	0.0229038130417857	0.123260937618738	-4.480668748756839	0	Gene
ENSG00000025770.18	ENSG00000025770	NCAPH2	-0.0382141825753912	4.66854700160827	-2.2840190301467795	0.0229336849347454	0.12339278736616699	-4.36472600673077	0	Gene
ENSG00000139116.18	ENSG00000139116	KIF21A	0.0286978325214258	7.39235698075777	2.28352289714743	0.0229631655827969	0.12352247078952301	-4.509647412543661	0	Gene
ENSG00000134769.21	ENSG00000134769	DTNA	0.0602641951212463	8.59895704935469	2.2832340787097203	0.0229803426374423	0.123585926021871	-4.50669954591921	0	Gene
ENSG00000115365.11	ENSG00000115365	LANCL1	-0.048471376915272	8.707414134012911	-2.2831168689773103	0.0229873167108374	0.12359449380412599	-4.50345936645245	0	Gene
ENSG00000120963.11	ENSG00000120963	ZNF706	-0.031166498603755	6.36840408431573	-2.28286238789438	0.0230024648944004	0.12364699652690901	-4.4975043958262	0	Gene
ENSG00000165494.11	ENSG00000165494	PCF11	-0.0308587336777126	6.236414418908519	-2.28242820521135	0.0230283300517109	0.123757069012107	-4.496758540144509	0	Gene
ENSG00000179813.6	ENSG00000179813	FAM216B	0.640293998818543	0.6873146521608101	2.28213655379621	0.023045718564312003	0.123780261590649	-3.69682290892986	0	Gene
ENSG00000139154.14	ENSG00000139154	AEBP2	0.0278846630608381	5.902755514469099	2.28202778722479	0.0230522062529567	0.123780261590649	-4.48255935432727	0	Gene
ENSG00000213889.10	ENSG00000213889	PPM1N	0.119685169512455	-0.429531701201931	2.2819257633747996	0.023058293200467	0.123780261590649	-3.47565498326619	0	Gene
ENSG00000070961.15	ENSG00000070961	ATP2B1	0.0648755147673225	10.0314265700066	2.28191625914261	0.0230588603133763	0.123780261590649	-4.479799535825361	0	Gene
ENSG00000089041.16	ENSG00000089041	P2RX7	-0.0705442884482839	5.389064324640629	-2.2818300444422	0.023064005258173	0.123780261590649	-4.44214994674642	0	Gene
ENSG00000178977.3	ENSG00000178977	LINC00324	-0.169502983788982	-0.317638806554062	-2.28172691477632	0.0230701609345347	0.123780261590649	-3.4805687757199903	0	Gene
ENSG00000080189.14	ENSG00000080189	SLC35C2	-0.0435661535529565	4.879509206856099	-2.28169915725897	0.0230718179895004	0.123780261590649	-4.400042914136111	0	Gene
ENSG00000278637.1	ENSG00000278637	HIST1H4A	-0.134263867130989	-0.131538327948058	-2.2816331685882796	0.023075757766169998	0.123780261590649	-3.50888811316257	0	Gene
ENSG00000006432.15	ENSG00000006432	MAP3K9	0.0488918334200919	5.8109924688457095	2.28136478947015	0.0230917870737135	0.12383732367408899	-4.47580416031637	0	Gene
ENSG00000019144.17	ENSG00000019144	PHLDB1	-0.0510028346411025	7.801709622101231	-2.2812075987033396	0.0231011800136171	0.12385877771539999	-4.51482551219917	0	Gene
ENSG00000196220.15	ENSG00000196220	SRGAP3	0.0405949765063994	6.13648445882321	2.28075798842355	0.0231280648859644	0.12397398421603699	-4.49885087623772	0	Gene
ENSG00000084674.14	ENSG00000084674	APOB	0.19157308498746103	-0.24820480392043803	2.28030491543004	0.0231551844061717	0.124090394452953	-3.5036846633496297	0	Gene
ENSG00000247746.4	ENSG00000247746	USP51	-0.0534779056462604	2.86931718565235	-2.28013028106155	0.0231656448688371	0.124117494049993	-4.03117438891373	0	Gene
ENSG00000101306.10	ENSG00000101306	MYLK2	-0.14963472692349	-0.10833906745102902	-2.27994364026697	0.0231768290613458	0.124144781105872	-3.51926189815139	0	Gene
ENSG00000261213.1	ENSG00000261213		-0.17359382036190302	-0.923816414754713	-2.2798649217512	0.0231815475712085	0.124144781105872	-3.43644383093083	0	Gene
ENSG00000160318.6	ENSG00000160318	CLDND2	-0.13224621267732	-0.23440410112264604	-2.27963143067998	0.0231955483144785	0.12419080401754198	-3.49965939450216	0	Gene
ENSG00000197165.10	ENSG00000197165	SULT1A2	-0.161819781486922	0.565734213449412	-2.27951569704925	0.02320249074174	0.12419902350198699	-3.6119854609567796	0	Gene
ENSG00000167858.12	ENSG00000167858	TEKT1	0.44333547194068795	1.0454796210764399	2.27928199910152	0.0232165149289211	0.124245137791796	-3.7440386946355804	0	Gene
ENSG00000125820.5	ENSG00000125820	NKX2-2	-0.0919942029642845	1.94407981076562	-2.27905966629615	0.0232298639538629	0.12428761825210301	-3.85030139911462	0	Gene
ENSG00000213639.9	ENSG00000213639	PPP1CB	0.0279999824766849	8.08080764278573	2.2789220867982998	0.0232381276787718	0.124302877189965	-4.5183225980738095	0	Gene
ENSG00000167962.13	ENSG00000167962	ZNF598	-0.046846531465368	3.21079256028072	-2.27866869045334	0.0232533546597474	0.124355367445806	-4.09795558907815	0	Gene
ENSG00000137970.7	ENSG00000137970	RPL7P9	0.0395560916186471	4.4400138554858	2.2784589323448996	0.0232659659301987	0.124393848103057	-4.33954056337209	0	Gene
ENSG00000112796.9	ENSG00000112796	ENPP5	0.047153526444095	4.88627227206817	2.2780814039256496	0.0232886790644835	0.12448630892067099	-4.40476570309978	0	Gene
ENSG00000086589.11	ENSG00000086589	RBM22	-0.026686989888092996	5.08061112418103	-2.2774843537242995	0.0233246386781811	0.124638155349083	-4.42939870885584	0	Gene
ENSG00000204130.12	ENSG00000204130	RUFY2	-0.0281814245073878	5.91879728049568	-2.2774295982718398	0.0233279389544912	0.124638155349083	-4.49458509460457	0	Gene
ENSG00000100056.11	ENSG00000100056	DGCR14	-0.0394356190870159	3.88341545024028	-2.2772749310919504	0.0233372634107126	0.12465897750713	-4.24347671296949	0	Gene
ENSG00000228335.1	ENSG00000228335		-0.16187650448592	-1.3771998818903	-2.27683508469114	0.0233637982901018	0.124721811272889	-3.38058250917933	0	Gene
ENSG00000143751.9	ENSG00000143751	SDE2	-0.0409696476745963	4.81664947141487	-2.2768315221112405	0.0233640133193198	0.124721811272889	-4.398460430251981	0	Gene
ENSG00000134775.15	ENSG00000134775	FHOD3	0.0722663489281588	4.17381137295646	2.2768099323352002	0.0233653164659864	0.124721811272889	-4.304280446146779	0	Gene
ENSG00000131828.13	ENSG00000131828	PDHA1	0.0311127401302192	6.169414982552411	2.2765933827674196	0.023378390780026	0.12476260637230902	-4.503220410254281	0	Gene
ENSG00000186280.6	ENSG00000186280	KDM4D	-0.0861133018601506	0.618944415160609	-2.2764637693297596	0.0233862193213487	0.124775394098039	-3.6385015065860404	0	Gene
ENSG00000278665.1	ENSG00000278665		-0.211615345717485	-2.07327978432394	-2.27590745783988	0.0234198460147901	0.12492578799668198	-3.35214786752994	0	Gene
ENSG00000163946.13	ENSG00000163946	FAM208A	-0.0309229193307234	7.083718643181701	-2.27578583746843	0.0234272030659669	0.12493601746510198	-4.525713732282759	0	Gene
ENSG00000213569.4	ENSG00000213569		0.111460528932079	-0.43212620700060705	2.2751567093711498	0.0234652924047048	0.125110097781724	-3.4861208997648103	0	Gene
ENSG00000240053.8	ENSG00000240053	LY6G5B	-0.0954678983044079	0.39999394347099104	-2.27483624774039	0.0234847148686625	0.12515642071353097	-3.5976145723580597	0	Gene
ENSG00000170471.14	ENSG00000170471	RALGAPB	0.0233791484932407	6.81580325350387	2.2746964500124	0.0234931920843899	0.12515642071353097	-4.5250102096667	0	Gene
ENSG00000176248.8	ENSG00000176248	ANAPC2	-0.0367689718769362	4.6027279550932	-2.27465521419608	0.0234956930985357	0.12515642071353097	-4.37700591757886	0	Gene
ENSG00000125166.12	ENSG00000125166	GOT2	-0.0312369583029249	6.068094110476269	-2.2746538422637297	0.0234957763122794	0.12515642071353097	-4.5020686435596	0	Gene
ENSG00000185800.11	ENSG00000185800	DMWD	-0.0354582845701327	5.0445872834662495	-2.2739399991075397	0.0235391088907975	0.125358171136733	-4.43776423694733	0	Gene
ENSG00000104447.11	ENSG00000104447	TRPS1	0.0486704037252561	7.04733736053666	2.27365348444329	0.0235565208270346	0.12536472348818098	-4.530861242087731	0	Gene
ENSG00000142599.17	ENSG00000142599	RERE	-0.0257240095602359	7.370547950673011	-2.27365228993377	0.0235565934426968	0.12536472348818098	-4.5326183507029105	0	Gene
ENSG00000177054.13	ENSG00000177054	ZDHHC13	0.0381330823566962	3.71374798176532	2.2736503191865696	0.0235567132472022	0.12536472348818098	-4.22203725466453	0	Gene
ENSG00000131966.13	ENSG00000131966	ACTR10	0.0255150947432423	5.519485394516099	2.27205327844868	0.0236539743093863	0.125826496090405	-4.47434692206485	0	Gene
ENSG00000204590.12	ENSG00000204590	GNL1	-0.0326703566068893	7.24203433225572	-2.27204566138494	0.0236544390316674	0.125826496090405	-4.534344400519901	0	Gene
ENSG00000244625.5	ENSG00000244625	MIATNB	-0.0664921023402285	2.31349165439527	-2.27184353294511	0.0236667739326874	0.12586296144012402	-3.9224880093459302	0	Gene
ENSG00000129933.20	ENSG00000129933	MAU2	-0.0347868481483684	5.55830090328744	-2.27151990799391	0.0236865348339324	0.12593889319458199	-4.487792075069049	0	Gene
ENSG00000223356.1	ENSG00000223356		-0.132826976860937	-0.693271641619461	-2.2699793364362	0.0237808010443381	0.12641083526669802	-3.46976148417382	0	Gene
ENSG00000121152.9	ENSG00000121152	NCAPH	-0.14949880038251	-1.17455412595269	-2.26943501724877	0.0238141854870786	0.12652077308273402	-3.4154898671295797	0	Gene
ENSG00000229214.1	ENSG00000229214	LINC00242	0.11987078500007901	-0.44240088741674605	2.26942877270849	0.0238145687168881	0.12652077308273402	-3.50848603941645	0	Gene
ENSG00000227603.1	ENSG00000227603		-0.12411637923687599	0.385323818061972	-2.26937273729439	0.0238180078719032	0.12652077308273402	-3.60375989346261	0	Gene
ENSG00000130818.11	ENSG00000130818	ZNF426	0.0245100360672488	5.05088123838142	2.26923281815332	0.0238265972515197	0.126537135785007	-4.446399986292691	0	Gene
ENSG00000151882.11	ENSG00000151882	CCL28	0.18707605270648997	-0.657333540565702	2.26899088103169	0.0238414556933388	0.126586776657489	-3.48095089101711	0	Gene
ENSG00000272840.1	ENSG00000272840		0.155233628652793	-1.08475863124307	2.26885937829014	0.0238495352500785	0.126598439659309	-3.43708846801541	0	Gene
ENSG00000204323.5	ENSG00000204323	SMIM5	-0.118886011996664	2.42477281035278	-2.26877573210893	0.0238546757301358	0.126598439659309	-3.9709349592640097	0	Gene
ENSG00000170633.16	ENSG00000170633	RNF34	-0.0291250226078825	5.41039801058709	-2.2686296135653303	0.0238636577672486	0.12660115336487598	-4.47986624769222	0	Gene
ENSG00000144857.14	ENSG00000144857	BOC	0.0862117447141066	3.52478302830992	2.26858809119283	0.0238662107218386	0.12660115336487598	-4.19557662645218	0	Gene
ENSG00000225190.9	ENSG00000225190	PLEKHM1	-0.0427925136637748	5.19319468127133	-2.26837636897309	0.0238792319140411	0.12663451967498499	-4.4650792095253	0	Gene
ENSG00000173614.13	ENSG00000173614	NMNAT1	0.0377001004051156	3.47528365487902	2.2683065483509197	0.0238835273295327	0.12663451967498499	-4.18001154951465	0	Gene
ENSG00000133477.16	ENSG00000133477	FAM83F	0.132706845457636	-0.240640072630853	2.2680141178414703	0.0239015251789465	0.126700699708106	-3.5275499370069503	0	Gene
ENSG00000196636.7	ENSG00000196636	SDHAF3	0.0457517120627951	2.6310288645775404	2.26732851279827	0.0239437675536029	0.126861022669677	-4.01568485730414	0	Gene
ENSG00000166411.13	ENSG00000166411	IDH3A	0.0338465009400432	6.5416277688334	2.26723680912074	0.0239494226441282	0.126861022669677	-4.533924155125	0	Gene
ENSG00000261115.5	ENSG00000261115	TMEM178B	0.0489251789958364	6.85560888926414	2.2672112147674706	0.023951001178647006	0.126861022669677	-4.53966032743959	0	Gene
ENSG00000136108.14	ENSG00000136108	CKAP2	0.0409136988297233	4.25834988657501	2.2671648338401402	0.0239538619582215	0.126861022669677	-4.3387473648040595	0	Gene
ENSG00000186994.11	ENSG00000186994	KANK3	-0.081591459769931	2.0715704778325503	-2.26699426151552	0.0239643854331855	0.126887498620294	-3.89686852672874	0	Gene
ENSG00000100888.12	ENSG00000100888	CHD8	-0.0209327873541263	6.94231493192549	-2.26677139969168	0.023978140979198	0.126911670340174	-4.54483385724712	0	Gene
ENSG00000257122.5	ENSG00000257122	RRN3P3	-0.0513263920818379	3.58903575977407	-2.26674126847981	0.023980001274602994	0.126911670340174	-4.21129267080262	0	Gene
ENSG00000164105.3	ENSG00000164105	SAP30	-0.04675891730257	3.5485067914811497	-2.26658640592568	0.0239895644426982	0.126933035172618	-4.19923908691573	0	Gene
ENSG00000181264.8	ENSG00000181264	TMEM136	-0.0525925102871905	5.02351602223661	-2.26624268397771	0.0240108020379142	0.127016147399551	-4.44900425374207	0	Gene
ENSG00000251652.1	ENSG00000251652		0.13491335809730098	-0.32956625380055105	2.26573700320073	0.0240420763620494	0.12715230300711802	-3.5232059129870295	0	Gene
ENSG00000143412.9	ENSG00000143412	ANXA9	-0.227618337941272	-2.04409501756207	-2.26513002167979	0.0240796625589112	0.127297971666126	-3.37050352149437	0	Gene
ENSG00000155636.14	ENSG00000155636	RBM45	0.0407641025623936	3.4127539728427005	2.2651132174477597	0.0240807038569079	0.127297971666126	-4.176368681981129	0	Gene
ENSG00000235903.7	ENSG00000235903	CPB2-AS1	-0.109023508456055	3.4085028429153597	-2.2646032380487497	0.0241123241045413	0.12741804305916699	-4.17078752402946	0	Gene
ENSG00000186635.14	ENSG00000186635	ARAP1	-0.0440853641410234	5.665373325740781	-2.2645439475343396	0.0241160026380797	0.12741804305916699	-4.509538595362231	0	Gene
ENSG00000019485.12	ENSG00000019485	PRDM11	-0.037776618622561	4.586396980218701	-2.26447856505749	0.0241200596987791	0.12741804305916699	-4.39620866261244	0	Gene
ENSG00000274265.4	ENSG00000274265		-0.0970136291954457	1.83660106082966	-2.26422705925823	0.0241356714728148	0.127471197530256	-3.8487795391948096	0	Gene
ENSG00000280099.1	ENSG00000280099		0.12068648136530699	-0.497795098641448	2.2640103944893197	0.0241491276041056	0.127512945273265	-3.49892388517309	0	Gene
ENSG00000179523.4	ENSG00000179523	EIF3J-AS1	-0.0442461704318551	2.9358855528021603	-2.2638383445871297	0.0241598175462991	0.127540071068937	-4.07414986531507	0	Gene
ENSG00000170231.15	ENSG00000170231	FABP6	0.0732504679771744	2.99595717148877	2.26368933033804	0.0241690795474006	0.127555030258026	-4.11754200289725	0	Gene
ENSG00000228376.3	ENSG00000228376	GAS2L1P2	0.174714937045428	-0.7126631369377209	2.26361407921523	0.0241737579656576	0.127555030258026	-3.4818531461022597	0	Gene
ENSG00000164338.9	ENSG00000164338	UTP15	0.0373831494804626	4.20241618453404	2.2628286705531804	0.0242226344745588	0.12778357630825501	-4.3382300700657	0	Gene
ENSG00000235088.1	ENSG00000235088		0.12131908788022198	-0.6482644762844599	2.2626118790123195	0.0242361406962915	0.127825468577065	-3.4858376050954103	0	Gene
ENSG00000122692.8	ENSG00000122692	SMU1	-0.0265028925525792	6.26731728577998	-2.26213601385433	0.024265810320832994	0.127913977705264	-4.54076023014046	0	Gene
ENSG00000184602.5	ENSG00000184602	SNN	0.05357906126386901	8.27200201643829	2.26207775510388	0.0242694448554333	0.127913977705264	-4.55563169433292	0	Gene
ENSG00000197753.8	ENSG00000197753	LHFPL5	-0.0811524706067177	1.3781877118502	-2.2620747991893198	0.0242696292759606	0.127913977705264	-3.7905992445989596	0	Gene
ENSG00000213977.7	ENSG00000213977	TAX1BP3	-0.0762611904773856	1.9227966455058403	-2.2617523924950897	0.0242897516634783	0.127990664363027	-3.87896522653791	0	Gene
ENSG00000169813.16	ENSG00000169813	HNRNPF	-0.0494261639937662	5.62805551536543	-2.2611616649760298	0.0243266584505035	0.12815573806183803	-4.51233827316871	0	Gene
ENSG00000198876.12	ENSG00000198876	DCAF12	0.0333375649434219	4.31005944144503	2.26055982275797	0.024364309826489	0.128324657740111	-4.361896683624121	0	Gene
ENSG00000241217.3	ENSG00000241217	RN7SL809P	-0.217301649652093	-1.47007782867244	-2.26036176201072	0.0243767116337792	0.128360543217853	-3.41335739534473	0	Gene
ENSG00000106615.9	ENSG00000106615	RHEB	0.0379973218431594	5.89517341615909	2.2602093375222596	0.0243862596129843	0.128371843303285	-4.527069277103941	0	Gene
ENSG00000214114.8	ENSG00000214114	MYCBP	0.11863470610110599	0.6944181677026701	2.2601490742243198	0.0243900354467123	0.128371843303285	-3.680875419816	0	Gene
ENSG00000272696.1	ENSG00000272696		-0.140903344227913	-1.0063960269671899	-2.26004858093841	0.024396333046393995	0.128375572449627	-3.44481199157742	0	Gene
ENSG00000183807.7	ENSG00000183807	FAM162B	-0.12152116777243199	-0.256717401904988	-2.25990477617236	0.0244053473020115	0.128393591887288	-3.53505329591737	0	Gene
ENSG00000172361.5	ENSG00000172361	CFAP53	0.136842294101482	2.23488335974363	2.25962773098158	0.0244227217685812	0.12842564464427	-3.9484007390491005	0	Gene
ENSG00000163449.10	ENSG00000163449	TMEM169	-0.0603765198968876	2.08273902440248	-2.25959811284015	0.0244245798617929	0.12842564464427	-3.9189738711432898	0	Gene
ENSG00000156049.6	ENSG00000156049	GNA14	0.0942601348119849	2.6243536650045	2.25954019418285	0.024428213742471002	0.12842564464427	-4.02177866219413	0	Gene
ENSG00000272861.1	ENSG00000272861		0.17233520705373903	-1.4136379858300803	2.25936165403635	0.0244394185092167	0.12845514959684198	-3.4205689110291897	0	Gene
ENSG00000184408.9	ENSG00000184408	KCND2	0.0636865130241618	6.475869535772031	2.25908147812918	0.02445701071604	0.128517884705408	-4.541134269120719	0	Gene
ENSG00000127837.9	ENSG00000127837	AAMP	-0.0304945620566118	5.8000633580294005	-2.25899337751102	0.0244625448183222	0.128517884705408	-4.52778806140927	0	Gene
ENSG00000242163.1	ENSG00000242163		0.169805985051313	-1.53102790199199	2.25887903917892	0.0244697286856094	0.128526228717074	-3.4163074057047997	0	Gene
ENSG00000088756.12	ENSG00000088756	ARHGAP28	0.0886588659315254	1.08212178094145	2.25868242317596	0.0244820863437554	0.128532410123897	-3.74288563361327	0	Gene
ENSG00000163075.12	ENSG00000163075	CFAP221	0.0874731009955363	3.2584409245825694	2.2586822479200697	0.0244820973613152	0.128532410123897	-4.16086736714712	0	Gene
ENSG00000137073.20	ENSG00000137073	UBAP2	-0.0284251053891016	5.8951099385782095	-2.25833188789723	0.0245041315662911	0.128618692400855	-4.53741494141049	0	Gene
ENSG00000143995.19	ENSG00000143995	MEIS1	-0.051151579697027	4.393718622149319	-2.25800704994938	0.0245245760950717	0.128685541560092	-4.37858602754845	0	Gene
ENSG00000157500.10	ENSG00000157500	APPL1	0.0237911672443169	6.62235913716771	2.25788694684278	0.024532138856085	0.128685541560092	-4.55885560071774	0	Gene
ENSG00000162757.4	ENSG00000162757	C1orf74	0.0538056799744774	2.1387742392505	2.25778888638518	0.0245383151200961	0.128685541560092	-3.9334826787247	0	Gene
ENSG00000230393.1	ENSG00000230393		0.138287239944025	-1.00991343306685	2.2577045669402502	0.0245436269984278	0.128685541560092	-3.4619987684690696	0	Gene
ENSG00000265787.2	ENSG00000265787	CYP4F35P	-0.20260956977237102	-0.791878518517513	-2.25768467329823	0.0245448803855094	0.128685541560092	-3.4978372221257596	0	Gene
ENSG00000198538.10	ENSG00000198538	ZNF28	0.0474318687851157	3.55429003706226	2.2574221552041602	0.0245614253982621	0.128742898213757	-4.22258753890661	0	Gene
ENSG00000144642.21	ENSG00000144642	RBMS3	0.0437693424310497	4.364359772265081	2.25709560707582	0.0245820193969538	0.128821447302905	-4.38046662853837	0	Gene
ENSG00000070761.7	ENSG00000070761	CFAP20	-0.0367500080214157	4.662624809329441	-2.25671397326726	0.0246061064488487	0.12891826163859602	-4.42132320590673	0	Gene
ENSG00000143498.17	ENSG00000143498	TAF1A	-0.053745670782967006	2.34296421751231	-2.2565548747611497	0.0246161541106416	0.12894149230725802	-3.97034619838122	0	Gene
ENSG00000132466.17	ENSG00000132466	ANKRD17	0.0217016574455764	7.948798750300339	2.25630612591821	0.0246318706763761	0.128994399809777	-4.570923309372111	0	Gene
ENSG00000164182.10	ENSG00000164182	NDUFAF2	0.038353860609742996	3.62757451193429	2.25612418340899	0.0246433717792979	0.129025212308797	-4.248177027821529	0	Gene
ENSG00000168556.6	ENSG00000168556	ING2	0.0515170973059358	2.8114150662200497	2.2558713804655097	0.0246593599255298	0.12907949820635697	-4.07034732651632	0	Gene
ENSG00000026508.16	ENSG00000026508	CD44	0.248500396795679	4.64262517833433	2.25553702763415	0.0246805194299855	0.12912343350719901	-4.41243950159786	0	Gene
ENSG00000051009.10	ENSG00000051009	FAM160A2	-0.0321230080483985	4.73574610426325	-2.25553662161757	0.0246805451343239	0.12912343350719901	-4.439564229502349	0	Gene
ENSG00000198799.11	ENSG00000198799	LRIG2	-0.0320606781811561	5.6496705832165	-2.25547228881625	0.024684618247643	0.12912343350719901	-4.529535281725719	0	Gene
ENSG00000159792.9	ENSG00000159792	PSKH1	-0.0398891982717519	4.14281939259907	-2.25498637014034	0.024715402187313	0.129231661061956	-4.3419541750355	0	Gene
ENSG00000105856.13	ENSG00000105856	HBP1	-0.0443256291509793	5.5577475120634805	-2.2549680905444	0.0247165608883788	0.129231661061956	-4.522575334493481	0	Gene
ENSG00000229917.2	ENSG00000229917	RPL7P46	0.101425746967293	-0.162415878761028	2.2542738681852903	0.0247606010113636	0.129432463502506	-3.57276154718984	0	Gene
ENSG00000183092.16	ENSG00000183092	BEGAIN	-0.059894033177907	3.95861238004499	-2.2539908768783303	0.0247785730021071	0.129496938176427	-4.30716990933402	0	Gene
ENSG00000068831.18	ENSG00000068831	RASGRP2	-0.0548399630642718	5.924696735812599	-2.2538666480287204	0.0247864660131107	0.129508721077147	-4.53971064149498	0	Gene
ENSG00000007202.14	ENSG00000007202	KIAA0100	0.0257728464399341	7.73938959404581	2.2537144323695	0.0247961401763326	0.129516536999281	-4.5771302341129605	0	Gene
ENSG00000268392.1	ENSG00000268392		-0.152022695916785	-1.22842047608449	-2.25362915557604	0.0248015614322208	0.129516536999281	-3.4452558983881802	0	Gene
ENSG00000236714.1	ENSG00000236714		-0.196716315870357	-1.89404676215704	-2.2535555224519	0.0248062433005555	0.129516536999281	-3.39804901461994	0	Gene
ENSG00000168658.18	ENSG00000168658	VWA3B	0.346427619642907	1.19889826334701	2.25348832075994	0.0248105169052565	0.129516536999281	-3.8123567628276898	0	Gene
ENSG00000100916.13	ENSG00000100916	BRMS1L	0.0326300450892548	4.368946791864509	2.25326359306278	0.0248248128232916	0.129561719095248	-4.38617260632083	0	Gene
ENSG00000232903.2	ENSG00000232903	LINC01166	-0.19221630827728	-0.603777941124159	-2.25306213665875	0.024837634440200002	0.12957958218658197	-3.50620522913676	0	Gene
ENSG00000125826.19	ENSG00000125826	RBCK1	-0.0412934412507499	4.40556517081949	-2.25300159618682	0.0248414886408001	0.12957958218658197	-4.39253487614403	0	Gene
ENSG00000157554.18	ENSG00000157554	ERG	-0.0961131981240049	2.70750218909129	-2.2529439353823597	0.0248451599960689	0.12957958218658197	-4.0523284909018304	0	Gene
ENSG00000148948.7	ENSG00000148948	LRRC4C	-0.0362835292542679	5.8319859572864905	-2.25236602582133	0.0248819824876962	0.12974216929850002	-4.5416512322694995	0	Gene
ENSG00000275927.1	ENSG00000275927		0.165271548598369	-1.53056828548143	2.2517903301598303	0.0249187110875299	0.129904193138782	-3.42806941653875	0	Gene
ENSG00000114115.9	ENSG00000114115	RBP1	-0.0801616816896197	3.665001574775	-2.25095157718264	0.0249723067507544	0.13015405349627399	-4.25452343876493	0	Gene
ENSG00000173692.12	ENSG00000173692	PSMD1	0.0250248369756743	6.684994161360871	2.2507214018207997	0.0249870322909774	0.13020125787011302	-4.57428639487742	0	Gene
ENSG00000260810.1	ENSG00000260810		-0.185401734656291	-1.58302000268297	-2.2505471608771	0.0249981844290261	0.130229824937696	-3.4273502052168596	0	Gene
ENSG00000197037.10	ENSG00000197037	ZSCAN25	-0.0339785292372414	4.06899261522242	-2.25028889298263	0.0250147225982583	0.130274155184644	-4.33931323622356	0	Gene
ENSG00000108679.12	ENSG00000108679	LGALS3BP	-0.0776797958104683	5.67139953720179	-2.25023714703837	0.0250180372902376	0.130274155184644	-4.53899921627245	0	Gene
ENSG00000205730.6	ENSG00000205730	ITPRIPL2	0.0585438332415323	4.02019639198533	2.2500245483992405	0.0250316597369109	0.13031554680351498	-4.33388487309071	0	Gene
ENSG00000204920.10	ENSG00000204920	ZNF155	-0.0515437570917019	2.9214337934058703	-2.24921699896362	0.025083462964935	0.130555644876862	-4.1027441792743	0	Gene
ENSG00000099783.11	ENSG00000099783	HNRNPM	-0.0304542237441962	6.196722495536081	-2.2487948036590097	0.0251105833121513	0.13066719259102902	-4.570166653904169	0	Gene
ENSG00000107185.9	ENSG00000107185	RGP1	-0.0279266333850515	5.7254021290874	-2.24842794242052	0.0251341698846829	0.130760305341173	-4.55117890766526	0	Gene
ENSG00000232742.3	ENSG00000232742	RHOQP2	0.10663727000266099	-0.3959583880089179	2.2483035780600096	0.0251421699991604	0.13077230586746302	-3.5465458160645698	0	Gene
ENSG00000100284.20	ENSG00000100284	TOM1	-0.0358318917176809	4.72025321073026	-2.24781593539466	0.0251735604487182	0.13090593387969401	-4.455041348270799	0	Gene
ENSG00000205488.8	ENSG00000205488	CALML3-AS1	-0.141032093369439	-0.20492246117917298	-2.24757423349894	0.0251891318630698	0.13095725888701898	-3.5709756543381297	0	Gene
ENSG00000188725.7	ENSG00000188725	SMIM15	-0.0275827416295386	4.65893985648951	-2.24674358980722	0.0252427091260344	0.131206106792461	-4.44302518198171	0	Gene
ENSG00000171150.7	ENSG00000171150	SOCS5	-0.0328905794554835	5.49166068425966	-2.24642054658693	0.0252635724344823	0.131251620108274	-4.53518194089934	0	Gene
ENSG00000183032.11	ENSG00000183032	SLC25A21	-0.14981452837788198	-1.3820665584246998	-2.2461382239567302	0.0252818181276539	0.131251620108274	-3.44375780089464	0	Gene
ENSG00000179846.9	ENSG00000179846	NKPD1	-0.142127135153206	-0.872557923704212	-2.24611712124115	0.0252831823948119	0.131251620108274	-3.4888945027651	0	Gene
ENSG00000249855.1	ENSG00000249855	EEF1A1P19	0.104963873019613	0.0646600935476379	2.2460107189533396	0.0252900621592223	0.131251620108274	-3.61601627493604	0	Gene
ENSG00000105464.3	ENSG00000105464	GRIN2D	0.0999744995926512	0.27995559062608	2.2459952428852903	0.0252910629470969	0.131251620108274	-3.64404454957458	0	Gene
ENSG00000237548.1	ENSG00000237548	TTLL11-IT1	-0.0822052695881422	0.9931585716204501	-2.2459917705443	0.025291287497021003	0.131251620108274	-3.7553576236873	0	Gene
ENSG00000215559.8	ENSG00000215559	ANKRD20A11P	-0.288272576240518	4.30870093867459	-2.2459890183203903	0.0252914654795254	0.131251620108274	-4.378817220459879	0	Gene
ENSG00000235560.3	ENSG00000235560		-0.0954974399479729	0.18496613931478303	-2.2452006906905098	0.0253424903588413	0.13148670906985	-3.62437334500158	0	Gene
ENSG00000043093.13	ENSG00000043093	DCUN1D1	0.0289159229941381	6.01773329102559	2.2449953561138503	0.0253557954105609	0.13152603089096002	-4.56992926150817	0	Gene
ENSG00000271936.1	ENSG00000271936		0.133548340087837	-0.794794963115903	2.24476541000324	0.0253707024180584	0.131573642772722	-3.5023650553858197	0	Gene
ENSG00000132535.18	ENSG00000132535	DLG4	-0.0574754218312763	8.39407191281753	-2.24429467876168	0.0254012428593207	0.13168752532312802	-4.5943073177647396	0	Gene
ENSG00000130772.13	ENSG00000130772	MED18	-0.056243570873504005	2.6127510050631	-2.2442502286168398	0.0254041283776734	0.13168752532312802	-4.05278618849831	0	Gene
ENSG00000145708.10	ENSG00000145708	CRHBP	-0.150863818337983	1.6587714967561498	-2.2430942746879503	0.0254792681613362	0.132033925749403	-3.87751444872195	0	Gene
ENSG00000126351.12	ENSG00000126351	THRA	-0.0442768148575386	8.02788312048363	-2.24304539132868	0.0254824499476296	0.132033925749403	-4.59976239060614	0	Gene
ENSG00000173801.16	ENSG00000173801	JUP	-0.0755897300519933	3.7196567309323	-2.24275453506186	0.0255013887319224	0.13209822560387702	-4.2876707090388	0	Gene
ENSG00000101203.16	ENSG00000101203	COL20A1	-0.123804329911775	2.55504833897779	-2.24267818699767	0.0255063620772865	0.13209822560387702	-4.038349759780299	0	Gene
ENSG00000169213.6	ENSG00000169213	RAB3B	-0.14794160247859198	4.600004120414759	-2.2424734274570697	0.0255197043609287	0.132137531439624	-4.44302888302709	0	Gene
ENSG00000065243.19	ENSG00000065243	PKN2	-0.0246890968950161	5.8953275010416295	-2.24193725997727	0.0255546701578255	0.132288757911899	-4.57298913575863	0	Gene
ENSG00000232732.9	ENSG00000232732		-0.155582191874138	-1.4650523860442	-2.24152350165182	0.0255816815653634	0.132398748056519	-3.45110516345833	0	Gene
ENSG00000167543.15	ENSG00000167543	TP53I13	-0.0567674910770493	2.34583199231285	-2.24103786850619	0.025613416812595	0.13253313150901	-4.0017685464000206	0	Gene
ENSG00000232520.1	ENSG00000232520		-0.0877257958302367	4.12916257696509	-2.24066377109333	0.025637886711589	0.132617625896366	-4.376191322365	0	Gene
ENSG00000116199.11	ENSG00000116199	FAM20B	0.0341219142558562	6.6653242785704006	2.24061170835733	0.0256412937701145	0.132617625896366	-4.59518700218641	0	Gene
ENSG00000279518.1	ENSG00000279518		-0.11105510371555401	0.279360409879627	-2.2401303575206097	0.0256728126736347	0.132739622137622	-3.6588224006989503	0	Gene
ENSG00000256612.7	ENSG00000256612	CYP2B7P	-0.172592851686893	-0.713528479947754	-2.2400750007170798	0.0256764395993494	0.132739622137622	-3.5220294832757095	0	Gene
ENSG00000153531.13	ENSG00000153531	ADPRHL1	-0.0794123167492927	2.00019806195587	-2.2398875956024398	0.0256887215096813	0.13277323230330101	-3.9336363341306297	0	Gene
ENSG00000256464.1	ENSG00000256464	YWHABP2	-0.178878765141829	-2.00303891186506	-2.2394403678284602	0.0257180519536903	0.132894923582522	-3.42109750372979	0	Gene
ENSG00000104635.13	ENSG00000104635	SLC39A14	0.137763764116495	4.723709736757231	2.238869238632	0.0257555504776276	0.133035877195511	-4.47130991041886	0	Gene
ENSG00000103507.13	ENSG00000103507	BCKDK	-0.0355528203924676	3.80278632099864	-2.23884849262928	0.0257569134872409	0.133035877195511	-4.31341563083283	0	Gene
ENSG00000188488.13	ENSG00000188488	SERPINA5	0.321994324397372	-0.6358359612947729	2.23872130565705	0.0257652710235205	0.133049125480945	-3.57744116760009	0	Gene
ENSG00000259305.6	ENSG00000259305	ZHX1-C8orf76	-0.17843323136335498	-1.98785749647503	-2.23844051293238	0.0257837304291863	0.133114521067202	-3.42171110551084	0	Gene
ENSG00000144589.20	ENSG00000144589	STK11IP	-0.0392780013411746	4.74513950635949	-2.23826617176831	0.0257951974519807	0.133125762393246	-4.4771511387033796	0	Gene
ENSG00000163608.14	ENSG00000163608	NEPRO	-0.03113670869618	5.174115734003241	-2.23823117864799	0.025797499604351005	0.133125762393246	-4.52416515739948	0	Gene
ENSG00000133624.13	ENSG00000133624	ZNF767P	-0.0349945177051605	4.14447736986191	-2.23811855309208	0.0258049103059303	0.133134093624643	-4.37824822981751	0	Gene
ENSG00000144426.18	ENSG00000144426	NBEAL1	0.0356079840839227	6.2442008508762195	2.23784280666381	0.0258230620773954	0.133170921773566	-4.59608598388913	0	Gene
ENSG00000226644.5	ENSG00000226644		0.28233197374808194	-2.1611987187816997	2.23772734740179	0.0258306657949439	0.133170921773566	-3.4220343485193503	0	Gene
ENSG00000283378.1	ENSG00000283378		0.24069334407303003	-0.22352177544525798	2.2377109185589905	0.0258317478953933	0.133170921773566	-3.5950828576223	0	Gene
ENSG00000173110.7	ENSG00000173110	HSPA6	-0.48288118257167695	0.6468071739776899	-2.237657904322	0.0258352399940359	0.133170921773566	-3.74837990462282	0	Gene
ENSG00000157837.15	ENSG00000157837	SPPL3	-0.0260044551530228	5.469324522864371	-2.23722417566517	0.0258638255143667	0.13323896447792	-4.5572769406225095	0	Gene
ENSG00000272556.2	ENSG00000272556	GTF2IP13	0.120939809961589	1.27524581313221	2.2372053998530097	0.025865063581531	0.13323896447792	-3.823804585918	0	Gene
ENSG00000112893.9	ENSG00000112893	MAN2A1	-0.0610582079421899	7.955609274029761	-2.23719358351528	0.0258658427709977	0.13323896447792	-4.612763351302941	0	Gene
ENSG00000243943.9	ENSG00000243943	ZNF512	0.0292467252003773	4.39678665039401	2.23686991242677	0.0258871941207739	0.133310774224868	-4.426894797406019	0	Gene
ENSG00000126953.5	ENSG00000126953	TIMM8A	0.0407790530758475	2.9094498799327004	2.23680631541942	0.0258913911714543	0.133310774224868	-4.13625349383113	0	Gene
ENSG00000267702.1	ENSG00000267702		0.0520087229531937	3.3301506677306403	2.23644447240844	0.0259152820528319	0.13340388020428	-4.2355595755843	0	Gene
ENSG00000100427.15	ENSG00000100427	MLC1	-0.0618390123751264	7.69304300960216	-2.2360819335809103	0.0259392380669107	0.133497279668132	-4.6159902569102105	0	Gene
ENSG00000104290.10	ENSG00000104290	FZD3	0.0544174408500001	7.464277776639481	2.23590943432112	0.025950643303581	0.133526058700706	-4.61309496277916	0	Gene
ENSG00000115524.15	ENSG00000115524	SF3B1	-0.0225756511119989	7.824923845567921	-2.23558383361572	0.025972183104023997	0.133606959398954	-4.616778426712901	0	Gene
ENSG00000177084.16	ENSG00000177084	POLE	0.0888594859062693	3.3734249805506002	2.23462239826839	0.0260358765287555	0.13390462337415698	-4.23687202184883	0	Gene
ENSG00000112576.12	ENSG00000112576	CCND3	-0.0421505807443511	5.18230125199843	-2.2342477588838903	0.0260607324222668	0.134002454221412	-4.53865509925187	0	Gene
ENSG00000013364.18	ENSG00000013364	MVP	-0.0816093969254582	4.88369092706909	-2.23409263779413	0.0260710301424999	0.13402540092727802	-4.50246364486671	0	Gene
ENSG00000118777.10	ENSG00000118777	ABCG2	-0.114581800592419	5.703392499971991	-2.2337690858034103	0.0260925205215877	0.134096434079647	-4.575935671388231	0	Gene
ENSG00000160993.3	ENSG00000160993	ALKBH4	-0.0436093972808672	2.95375941698953	-2.23370883594398	0.0260965240252524	0.134096434079647	-4.14801320698753	0	Gene
ENSG00000188958.9	ENSG00000188958	UTS2B	0.184135304776638	-1.80836382636223	2.23340471925501	0.0261167402152067	0.13417029881527198	-3.4443511804567404	0	Gene
ENSG00000158796.16	ENSG00000158796	DEDD	-0.0305950972920431	4.037192463781491	-2.23328399267696	0.026124769295552002	0.134181535319663	-4.36982425319653	0	Gene
ENSG00000231908.1	ENSG00000231908	IDH1-AS1	-0.176699784197333	-1.91486318425011	-2.2329291024249103	0.0261483841457599	0.13427280023339097	-3.43669852376481	0	Gene
ENSG00000272455.1	ENSG00000272455		0.0919834540931206	0.537766594230851	2.2324358507224504	0.026181236508593	0.134411448673642	-3.70820862432442	0	Gene
ENSG00000112561.17	ENSG00000112561	TFEB	-0.0545602210273623	4.28433991833194	-2.2320492242960603	0.0262070122743744	0.13451371283354302	-4.4135939713643095	0	Gene
ENSG00000135074.15	ENSG00000135074	ADAM19	0.113346325621012	2.70593152409363	2.23142210269781	0.0262488682970119	0.134698448595636	-4.09832598399302	0	Gene
ENSG00000149679.11	ENSG00000149679	CABLES2	-0.0494594187514848	2.5280309259453198	-2.23112979199377	0.0262683978235414	0.13476855698211399	-4.0581153211990895	0	Gene
ENSG00000122085.16	ENSG00000122085	MTERF4	-0.0377257727589577	5.221753080984651	-2.23054877818482	0.0263072532874077	0.134937762563302	-4.55098242224601	0	Gene
ENSG00000204237.4	ENSG00000204237	OXLD1	-0.0470299577119972	3.0216518598032303	-2.2303658860295297	0.0263194945669285	0.13496555572872898	-4.17078332756255	0	Gene
ENSG00000105321.12	ENSG00000105321	CCDC9	-0.0560754269236976	2.7384244695573106	-2.2302922615224103	0.0263244237739869	0.13496555572872898	-4.10169499441549	0	Gene
ENSG00000104691.14	ENSG00000104691	UBXN8	-0.0439781272371446	2.86830733139724	-2.22965377122554	0.0263672047029061	0.135154725467764	-4.14190504766317	0	Gene
ENSG00000070785.16	ENSG00000070785	EIF2B3	-0.0300481290847985	4.06850177945064	-2.22949968882562	0.0263775377551405	0.135177524475194	-4.3863426049733905	0	Gene
ENSG00000079337.15	ENSG00000079337	RAPGEF3	-0.0732280337582352	6.0784346132474605	-2.22939765103947	0.0263843825321814	0.135182440861404	-4.6061438160195305	0	Gene
ENSG00000130035.6	ENSG00000130035	GALNT8	0.0933006775975953	3.1026691185115	2.22917473149632	0.0263993415155751	0.135228919552017	-4.195057582940589	0	Gene
ENSG00000184517.11	ENSG00000184517	ZFP1	0.0386859561938999	4.92565638289916	2.22898294859672	0.0264122169663065	0.135264707134692	-4.5171150933384805	0	Gene
ENSG00000112659.13	ENSG00000112659	CUL9	-0.044376417928874	6.18298643447477	-2.22869340193593	0.0264316661617295	0.13533413733142402	-4.61383039023745	0	Gene
ENSG00000225978.3	ENSG00000225978	HAR1A	-0.11905189197534001	2.09429581797045	-2.2279612977938	0.0264808979008077	0.13555599373382	-3.9910276678740697	0	Gene
ENSG00000182873.5	ENSG00000182873		-0.162252179934743	-1.49606572460637	-2.22699421929069	0.0265460528569659	0.13585924422273798	-3.4740260432129104	0	Gene
ENSG00000172006.11	ENSG00000172006	ZNF554	0.047945159818655	3.5553230103206004	2.22680447612315	0.0265588527222654	0.135888344653518	-4.29585214039564	0	Gene
ENSG00000179348.11	ENSG00000179348	GATA2	-0.12814538919309199	0.991839952335774	-2.2267345497786097	0.0265635712261873	0.135888344653518	-3.79149673121417	0	Gene
ENSG00000182853.11	ENSG00000182853	VMO1	0.13039504176817898	-0.934132941440375	2.22641980395588	0.0265848187104841	0.135966755947697	-3.52733430428287	0	Gene
ENSG00000173406.15	ENSG00000173406	DAB1	0.071551108286516	2.3398345191638796	2.2263048356289903	0.0265925835291744	0.135976191247019	-4.03176152169475	0	Gene
ENSG00000165121.11	ENSG00000165121		-0.0453651191519217	3.93527338857755	-2.2251763429834597	0.0266689049916548	0.13633609587209403	-4.36159214292153	0	Gene
ENSG00000080603.16	ENSG00000080603	SRCAP	-0.0507328822913977	2.7429645545735495	-2.22490114764857	0.0266875456021129	0.136401031360688	-4.11690557012529	0	Gene
ENSG00000166263.13	ENSG00000166263	STXBP4	0.0505217880881127	4.18557545617881	2.2247057229764198	0.0267007897323128	0.136425257993856	-4.41807376209363	0	Gene
ENSG00000231181.1	ENSG00000231181		-0.15506222842644699	-1.0902466259735402	-2.2246356583116897	0.0267055394741746	0.136425257993856	-3.51202799995248	0	Gene
ENSG00000157911.9	ENSG00000157911	PEX10	-0.0405475374825865	4.288866151111	-2.22456833187368	0.0267101042796104	0.136425257993856	-4.435575363658071	0	Gene
ENSG00000122026.10	ENSG00000122026	RPL21	0.0310917014926984	6.4722266941356805	2.2242013103602596	0.0267350006349224	0.13652206082337298	-4.62698750395005	0	Gene
ENSG00000005700.14	ENSG00000005700	IBTK	-0.0309444993945077	6.70975311614239	-2.22401341841656	0.0267477537891656	0.136556825246354	-4.63441706922203	0	Gene
ENSG00000257194.2	ENSG00000257194		0.176397101344573	-1.85921072538237	2.22360077045291	0.0267757807590715	0.136669535167803	-3.4619504931212504	0	Gene
ENSG00000197905.8	ENSG00000197905	TEAD4	-0.154785292111603	-0.161151322086728	-2.2235065243712597	0.0267821855053696	0.136671854892876	-3.63031410607086	0	Gene
ENSG00000222014.5	ENSG00000222014	RAB6C	-0.10533642336068699	1.8170236875003702	-2.2230439357444904	0.0268136412248609	0.13677369895767402	-3.93960321849717	0	Gene
ENSG00000196150.13	ENSG00000196150	ZNF250	-0.0323904487160046	3.96591020260902	-2.22293254400594	0.0268212205725091	0.13677369895767402	-4.37836465034696	0	Gene
ENSG00000204403.9	ENSG00000204403	CASP12	-0.270973050934743	-2.25514144276473	-2.22276207153598	0.0268328235041217	0.13677369895767402	-3.4407113704312904	0	Gene
ENSG00000134317.17	ENSG00000134317	GRHL1	0.0903326014510708	1.09438067657744	2.22273210922181	0.0268348632899161	0.13677369895767402	-3.81694248270292	0	Gene
ENSG00000269952.1	ENSG00000269952		-0.18179285183993998	-1.47988545227059	-2.22272417663285	0.0268354033502242	0.13677369895767402	-3.48079613363172	0	Gene
ENSG00000011478.11	ENSG00000011478	QPCTL	-0.060246414303929005	1.90486222945723	-2.22262849395624	0.0268419182855963	0.13677369895767402	-3.9610470556940798	0	Gene
ENSG00000162913.9	ENSG00000162913	C1orf145	-0.0757337230222187	4.80841807843679	-2.22260048267615	0.026843825804397002	0.13677369895767402	-4.51560078153221	0	Gene
ENSG00000143155.12	ENSG00000143155	TIPRL	0.0274117693495774	5.09586018086764	2.22251144992225	0.0268498895584262	0.136774254439452	-4.54719779465775	0	Gene
ENSG00000166164.15	ENSG00000166164	BRD7	-0.0282377828329606	6.04159398669651	-2.22223210683922	0.026868922486915	0.136840860443892	-4.62171493970853	0	Gene
ENSG00000101972.18	ENSG00000101972	STAG2	-0.032660190255477	6.9826003670085	-2.22197672424848	0.0268863331101206	0.136899176503294	-4.64340996062355	0	Gene
ENSG00000196990.8	ENSG00000196990	FAM163B	0.0852632452828516	1.59281587175949	2.22139120896666	0.0269262873393364	0.137016953937101	-3.90988606282562	0	Gene
ENSG00000154548.8	ENSG00000154548	SRSF12	0.0461287089223867	3.4886000640714903	2.22137625209677	0.0269273086358649	0.137016953937101	-4.2988283202014	0	Gene
ENSG00000247572.7	ENSG00000247572	CKMT2-AS1	0.0772435559128008	2.84338126344648	2.22137550101009	0.026927359923029998	0.137016953937101	-4.148784041610701	0	Gene
ENSG00000170382.11	ENSG00000170382	LRRN2	0.0587392066631463	4.84939757075701	2.22109045829283	0.0269468298806155	0.13705484589695402	-4.53136939399531	0	Gene
ENSG00000106400.11	ENSG00000106400	ZNHIT1	-0.0324327009225126	4.90897023688424	-2.2210876233366803	0.0269470235847072	0.13705484589695402	-4.532604640394821	0	Gene
ENSG00000234684.6	ENSG00000234684	SDCBP2-AS1	-0.0686466121477241	2.17371219300535	-2.22100444403747	0.0269527075151963	0.13705484589695402	-4.00680398155743	0	Gene
ENSG00000182481.8	ENSG00000182481	KPNA2	0.0612192843977893	4.376578148089391	2.22083356580977	0.0269643874785772	0.137083890215901	-4.4601318681612	0	Gene
ENSG00000183604.14	ENSG00000183604	SMG1P5	-0.157086025943161	2.65165536277313	-2.22014650672836	0.0270113940160129	0.137292478237177	-4.10515761002575	0	Gene
ENSG00000105711.10	ENSG00000105711	SCN1B	0.0544235026025213	5.14920959316751	2.22000902402305	0.0270208086968669	0.13730994578724198	-4.56376492939093	0	Gene
ENSG00000099904.15	ENSG00000099904	ZDHHC8	-0.0372610107155911	4.81649775496677	-2.21983088912458	0.027033011429801	0.137341570345299	-4.527459704950769	0	Gene
ENSG00000106415.12	ENSG00000106415	GLCCI1	0.0438888232032323	5.2857060914236795	2.2196209557375495	0.0270473985780535	0.13738427641293902	-4.57647881643698	0	Gene
ENSG00000121390.18	ENSG00000121390	PSPC1	0.0245650470519153	5.36655398637085	2.21942584449362	0.0270607758850491	0.137421835353459	-4.588898951011901	0	Gene
ENSG00000049323.15	ENSG00000049323	LTBP1	0.0837272297081582	4.98628408503345	2.21900917027834	0.0270893632941477	0.13751163032557598	-4.55138617463015	0	Gene
ENSG00000143457.10	ENSG00000143457	GOLPH3L	0.0408668502411764	4.05498182489544	2.2189936042206697	0.0270904317655637	0.13751163032557598	-4.40922978889226	0	Gene
ENSG00000060971.17	ENSG00000060971	ACAA1	-0.0361076382154673	5.140814657802291	-2.21876564428921	0.0271060833717528	0.137539800001495	-4.568212582656259	0	Gene
ENSG00000274400.1	ENSG00000274400		0.096905964440695	0.2076512758959	2.21873835671054	0.0271079574472883	0.137539800001495	-3.6932412700148602	0	Gene
ENSG00000278829.1	ENSG00000278829		-0.10406134832230801	-0.27962532517608096	-2.21846724284902	0.0271265832965944	0.13760390718628002	-3.6156343590013598	0	Gene
ENSG00000181191.11	ENSG00000181191	PJA1	-0.0419052646548955	5.875510214818879	-2.2182570790392204	0.0271410294335611	0.137646788487407	-4.61309878185936	0	Gene
ENSG00000139977.13	ENSG00000139977	NAA30	0.0316124654153297	5.54283016987036	2.21813335496157	0.0271495370357773	0.13765953999443	-4.59754439753342	0	Gene
ENSG00000163013.11	ENSG00000163013	FBXO41	-0.0608301407812826	7.2139796653543495	-2.21640004236577	0.0272689674804643	0.138234587079846	-4.65632353214747	0	Gene
ENSG00000167280.16	ENSG00000167280	ENGASE	-0.0770218068392222	4.04926872271498	-2.2160180564474303	0.0272953485832715	0.13833778941067099	-4.40103796921116	0	Gene
ENSG00000115138.10	ENSG00000115138	POMC	0.18678678625821804	-0.216424484168625	2.21584779400879	0.0273071145448102	0.13834159683166103	-3.64154881821011	0	Gene
ENSG00000162997.15	ENSG00000162997	PRORSD1P	-0.10392331000185902	-0.0741933777992655	-2.21583287452169	0.0273081457631918	0.13834159683166103	-3.6472243555631	0	Gene
ENSG00000027644.4	ENSG00000027644	INSRR	-0.164024430839379	-0.6030030664211079	-2.21567504384233	0.027319056910945	0.138366354616868	-3.58290806571424	0	Gene
ENSG00000168081.8	ENSG00000168081	PNOC	-0.153083998088267	-0.8397770759771079	-2.21545532787162	0.0273342526000707	0.138412797171743	-3.56800104848407	0	Gene
ENSG00000255027.2	ENSG00000255027		0.188778861632662	-2.0524535826401498	2.2147081238358797	0.0273859844883225	0.138639015135558	-3.46713402021887	0	Gene
ENSG00000261496.1	ENSG00000261496		0.0557575771983716	4.10771015856498	2.21463576370886	0.0273909987672586	0.138639015135558	-4.430008672894179	0	Gene
ENSG00000100410.7	ENSG00000100410	PHF5A	-0.0438263073211041	3.4367541790536897	-2.2143287655547597	0.0274122814062031	0.138656986554707	-4.29146278937717	0	Gene
ENSG00000249437.7	ENSG00000249437	NAIP	-0.12834183864047197	1.75618465156806	-2.21421789477725	0.0274199710398381	0.138656986554707	-3.9472274047528897	0	Gene
ENSG00000170122.5	ENSG00000170122	FOXD4	-0.18300368596949998	-1.40309286481793	-2.21413276790048	0.0274258764289193	0.138656986554707	-3.5030179558948795	0	Gene
ENSG00000144711.13	ENSG00000144711	IQSEC1	-0.03787472502631101	7.59723287255483	-2.21408630388065	0.0274291001778361	0.138656986554707	-4.66401146058274	0	Gene
ENSG00000136943.10	ENSG00000136943	CTSV	0.16066825565081	0.39411740697462394	2.2140494836337203	0.0274316550592843	0.138656986554707	-3.73672347630341	0	Gene
ENSG00000198771.10	ENSG00000198771	RCSD1	-0.0599367063479923	3.87567313780431	-2.21397570611738	0.0274367749502091	0.138656986554707	-4.38331682710106	0	Gene
ENSG00000116209.11	ENSG00000116209	TMEM59	-0.0348110255431489	7.019835092636209	-2.2139752544128197	0.0274368062994097	0.138656986554707	-4.65951860811662	0	Gene
ENSG00000130479.10	ENSG00000130479	MAP1S	-0.0438363158095387	5.06328268561099	-2.2137617081173198	0.0274516303146432	0.13870138510713598	-4.57157158281021	0	Gene
ENSG00000064199.6	ENSG00000064199	SPA17	0.0907994998091364	2.86913684941335	2.2134014249510496	0.0274766562761858	0.138772847308905	-4.18121168448403	0	Gene
ENSG00000136273.11	ENSG00000136273	HUS1	0.0266292588215907	4.18285831761696	2.21338413842731	0.0274778575280117	0.138772847308905	-4.4420524675145305	0	Gene
ENSG00000112218.8	ENSG00000112218	GPR63	-0.0708428922415114	4.77803670307513	-2.2132164671467405	0.0274895114753597	0.138801184673013	-4.53199946103768	0	Gene
ENSG00000226766.1	ENSG00000226766	FABP7P1	0.118785612958369	-0.43120787342075706	2.2131238359187404	0.0274959516196307	0.13880318961567	-3.61722680906065	0	Gene
ENSG00000256196.1	ENSG00000256196		-0.216153227818246	-1.8844751986978798	-2.21293437051277	0.0275091281863493	0.138824966118732	-3.47562946575876	0	Gene
ENSG00000111816.7	ENSG00000111816	FRK	0.0750302914435975	3.95198190224339	2.2128880069188903	0.0275123534229818	0.138824966118732	-4.40388067752582	0	Gene
ENSG00000206199.9	ENSG00000206199	ANKUB1	0.491899514445131	-1.6744242398022198	2.21232182062725	0.0275517660283638	0.138993304174278	-3.5148468483738196	0	Gene
ENSG00000064313.11	ENSG00000064313	TAF2	-0.0252402931131648	5.22881605104041	-2.21212754597248	0.0275653008794983	0.13903104872665698	-4.58879473578504	0	Gene
ENSG00000057019.15	ENSG00000057019	DCBLD2	-0.0455271097581468	4.47182581371917	-2.211963245559	0.0275767519597246	0.139058269102725	-4.49252670541435	0	Gene
ENSG00000204219.9	ENSG00000204219	TCEA3	0.0803991106592183	1.6214572749995402	2.21139338097559	0.0276165011662127	0.139224341551885	-3.9316059700373596	0	Gene
ENSG00000150783.9	ENSG00000150783	TEX12	-0.167861053876919	-1.76789687670702	-2.21131734300432	0.0276218087183568	0.139224341551885	-3.4892031716014302	0	Gene
ENSG00000171714.10	ENSG00000171714	ANO5	0.0413659695033879	5.42420191018542	2.21107095916275	0.0276390127088375	0.139280492081897	-4.60925138107216	0	Gene
ENSG00000167632.14	ENSG00000167632	TRAPPC9	-0.0275858709284572	5.4785916069834	-2.21083755035481	0.0276553192629101	0.139292392540587	-4.61696664044754	0	Gene
ENSG00000130413.15	ENSG00000130413	STK33	0.082850497733897	3.61275489293797	2.21082869888175	0.0276559378140451	0.139292392540587	-4.33717673187683	0	Gene
ENSG00000120742.10	ENSG00000120742	SERP1	0.0407599342942203	6.579930561647769	2.2107537312967898	0.0276611771156675	0.139292392540587	-4.661184932136191	0	Gene
ENSG00000159055.3	ENSG00000159055	MIS18A	-0.0523470706293626	1.97707261952463	-2.21069000150754	0.0276656317110087	0.139292392540587	-4.00107802052721	0	Gene
ENSG00000235447.2	ENSG00000235447	TRAPPC13P1	-0.145679168821449	-1.1825331710101499	-2.21017055122724	0.027701963503832003	0.139444601867931	-3.53270574470462	0	Gene
ENSG00000165792.17	ENSG00000165792	METTL17	-0.0400322069278065	3.74774867453083	-2.21005972030708	0.0277097206710018	0.139444601867931	-4.36182305909115	0	Gene
ENSG00000083838.15	ENSG00000083838	ZNF446	-0.0477883284583129	3.06976793491256	-2.2099975076581297	0.0277140758207629	0.139444601867931	-4.2176109883302	0	Gene
ENSG00000134910.12	ENSG00000134910	STT3A	-0.0338420996962696	5.43124317818555	-2.2089803600395896	0.0277853645776194	0.139772676080451	-4.61377630035773	0	Gene
ENSG00000197119.12	ENSG00000197119	SLC25A29	-0.0554483787825813	5.51619028414847	-2.20866447317471	0.0278075364026035	0.139853580825794	-4.62085605305409	0	Gene
ENSG00000183726.10	ENSG00000183726	TMEM50A	-0.0311297715431333	5.93533014054615	-2.2083114422887005	0.0278323334567384	0.139947650430785	-4.643240271873389	0	Gene
ENSG00000133878.8	ENSG00000133878	DUSP26	0.0465801102972425	4.64008264357579	2.20819161364777	0.0278407546267449	0.139959355005844	-4.5283012145951504	0	Gene
ENSG00000179630.10	ENSG00000179630	LACC1	-0.0866962875548393	4.63960845338956	-2.20784597367937	0.0278650574459506	0.140047107652684	-4.522167903790559	0	Gene
ENSG00000197912.13	ENSG00000197912	SPG7	-0.026594394027791	5.83988274026834	-2.20776995671642	0.0278704048535164	0.140047107652684	-4.646372413696009	0	Gene
ENSG00000236809.2	ENSG00000236809	SNX25P1	0.178144925585796	-1.7389930454296698	2.20702063586937	0.0279231633246596	0.140281526335107	-3.49673620595932	0	Gene
ENSG00000087074.7	ENSG00000087074	PPP1R15A	-0.162753871744434	4.66920388278112	-2.20636047992354	0.0279697154453356	0.140484669596307	-4.52143070569631	0	Gene
ENSG00000089597.16	ENSG00000089597	GANAB	-0.0288233156094861	6.742298413994731	-2.20621306349231	0.0279801199582897	0.140506203612146	-4.67483795572334	0	Gene
ENSG00000214188.9	ENSG00000214188	ST7-OT4	0.1145917646437	-0.35856241634154706	2.20585606928469	0.0280053301530773	0.140588478172026	-3.63862711170911	0	Gene
ENSG00000129235.10	ENSG00000129235	TXNDC17	0.0402812337188426	3.80988648781906	2.2056995605891805	0.0280163886714135	0.140588478172026	-4.39246067580494	0	Gene
ENSG00000185010.13	ENSG00000185010	F8	0.0479390681222289	4.47986336948924	2.2056571126761497	0.0280193885876447	0.140588478172026	-4.50936519290882	0	Gene
ENSG00000130024.14	ENSG00000130024	PHF10	-0.0374769150741668	6.41279144256801	-2.2056344955841203	0.0280209871161799	0.140588478172026	-4.670062703896019	0	Gene
ENSG00000144550.12	ENSG00000144550	CPNE9	0.09382444002739598	0.668786525069852	2.20508263874165	0.0280600156632526	0.14075354875939003	-3.79273891583964	0	Gene
ENSG00000113369.8	ENSG00000113369	ARRDC3	0.112315031474217	5.54367393729926	2.20470091513915	0.0280870395245236	0.1408583429779	-4.62627701800149	0	Gene
ENSG00000034239.10	ENSG00000034239	EFCAB1	0.382845681817884	1.8556701124745199	2.2044156824777597	0.0281072470749131	0.140928914661358	-4.02686649421139	0	Gene
ENSG00000224536.2	ENSG00000224536		-0.0917384856621543	0.8836129772162679	-2.2042274580848997	0.0281205888812852	0.14096503841428198	-3.81705407909546	0	Gene
ENSG00000197496.5	ENSG00000197496	SLC2A10	0.0709623820930168	2.3107272610821297	2.20407268451937	0.0281315637164715	0.140989283657786	-4.08111621494228	0	Gene
ENSG00000120457.11	ENSG00000120457	KCNJ5	0.149247753640766	0.4034765876225179	2.20373164439434	0.0281557596046798	0.141079764912716	-3.76786106817279	0	Gene
ENSG00000171757.15	ENSG00000171757	LRRC34	0.0751199631936993	3.20650697957187	2.20321885020244	0.0281921748797758	0.14123142089718	-4.26981290372741	0	Gene
ENSG00000076770.14	ENSG00000076770	MBNL3	-0.0793726300647057	3.7241168779507596	-2.2025135506513	0.0282423271859763	0.141451812720168	-4.3738382548238395	0	Gene
ENSG00000197140.14	ENSG00000197140	ADAM32	0.0618982258960341	2.89612231292376	2.20212351094356	0.0282700951877224	0.14156002100867598	-4.19444062012463	0	Gene
ENSG00000123066.7	ENSG00000123066	MED13L	0.0251684210670604	7.14284157915941	2.20196257526431	0.0282815595239854	0.141586560746822	-4.68923948964398	0	Gene
ENSG00000164066.12	ENSG00000164066	INTU	0.0474037932465366	6.439752525866469	2.2017300119893797	0.0282981333945249	0.141638663312016	-4.67977518250278	0	Gene
ENSG00000135624.15	ENSG00000135624	CCT7	-0.0264071092848861	6.595418591623111	-2.20153750035798	0.0283118592977783	0.141676491549166	-4.67924876148517	0	Gene
ENSG00000145022.4	ENSG00000145022	TCTA	-0.0368503582190494	4.75401478023691	-2.20134830665156	0.0283253542470902	0.14171314783302402	-4.558867660010169	0	Gene
ENSG00000069509.5	ENSG00000069509	FUNDC1	0.0306149380745509	4.06332690067741	2.20108066454898	0.0283444543255271	0.14177782478289	-4.44859535657063	0	Gene
ENSG00000107882.11	ENSG00000107882	SUFU	-0.0351471594064685	4.2542757841334	-2.2009362621274904	0.0283547641227239	0.141798514507913	-4.48313800644913	0	Gene
ENSG00000243660.9	ENSG00000243660	ZNF487	0.0698114964254342	3.3031835661756896	2.19972356330168	0.0284414744052638	0.14220118102187698	-4.29301072595711	0	Gene
ENSG00000273356.1	ENSG00000273356		-0.163622325762953	-1.21850390762864	-2.19931958701356	0.028470410362428	0.142225471241354	-3.54558053270379	0	Gene
ENSG00000200312.1	ENSG00000200312	RN7SKP255	-0.0725023019987159	3.22994856071844	-2.19929171662303	0.0284724075974287	0.142225471241354	-4.2939263682949	0	Gene
ENSG00000215271.7	ENSG00000215271	HOMEZ	-0.0467328124214083	3.36826737896286	-2.1992128991282796	0.0284780564361101	0.142225471241354	-4.30656579536228	0	Gene
ENSG00000113249.12	ENSG00000113249	HAVCR1	-0.20725296129868	-1.5493800488496399	-2.19921163624652	0.0284781469545562	0.142225471241354	-3.518950030036	0	Gene
ENSG00000187045.16	ENSG00000187045	TMPRSS6	-0.189859237678222	-0.0379836328981877	-2.1991674313592102	0.028481315545514998	0.142225471241354	-3.69869854834474	0	Gene
ENSG00000104892.16	ENSG00000104892	KLC3	0.19465226823426998	-0.502220309648491	2.19910151257726	0.0284860411472557	0.142225471241354	-3.64293381881208	0	Gene
ENSG00000135596.17	ENSG00000135596	MICAL1	-0.0582167238159121	4.594969094404	-2.19905080013912	0.0284896770944085	0.142225471241354	-4.53963509972116	0	Gene
ENSG00000138772.12	ENSG00000138772	ANXA3	-0.11686453536418902	2.82124654593979	-2.1988850567303704	0.0285015632564573	0.142253891012075	-4.19891439639539	0	Gene
ENSG00000111783.12	ENSG00000111783	RFX4	0.0694995765921206	5.16154091662733	2.19817576754206	0.0285524778504395	0.142477050564142	-4.6147366094806905	0	Gene
ENSG00000151690.14	ENSG00000151690	MFSD6	-0.046100616991803005	6.24761905141608	-2.19796335849187	0.0285677404120359	0.142522247941801	-4.67771421904897	0	Gene
ENSG00000140479.16	ENSG00000140479	PCSK6	-0.0913476789989969	6.076513927701019	-2.19762290219675	0.028592218470659	0.14259837731807298	-4.6701389398886395	0	Gene
ENSG00000169696.15	ENSG00000169696	ASPSCR1	-0.0391232808530495	4.2973320007597	-2.1975784379770498	0.028595416688887	0.14259837731807298	-4.49465250817357	0	Gene
ENSG00000023697.12	ENSG00000023697	DERA	-0.0500138887791525	3.36114119008292	-2.19720267161022	0.0286224571330378	0.142702239611189	-4.31103859467387	0	Gene
ENSG00000237928.5	ENSG00000237928	NFIA-AS2	0.18922884014201197	-0.35832703169412106	2.19704545461258	0.0286337771511515	0.142727696915104	-3.6665654167107404	0	Gene
ENSG00000205663.5	ENSG00000205663		0.645809489197826	-2.05557891410436	2.19652036507579	0.0286716129754386	0.142885284971328	-3.50637588837892	0	Gene
ENSG00000131732.11	ENSG00000131732	ZCCHC9	0.0390666431646414	3.02103761881518	2.19625550222563	0.0286907143154663	0.142902099776643	-4.23953360880002	0	Gene
ENSG00000162972.10	ENSG00000162972	C2orf47	0.0403722235611817	2.9013190747271698	2.19621012671481	0.0286939878035724	0.142902099776643	-4.2167877097124205	0	Gene
ENSG00000214189.8	ENSG00000214189	ZNF788	0.0739979408769888	2.4478310492316897	2.1961642763326696	0.0286972958779364	0.142902099776643	-4.12088621114248	0	Gene
ENSG00000171724.2	ENSG00000171724	VAT1L	0.0712713000449753	7.778071125544231	2.1961285582094603	0.0286998731450935	0.142902099776643	-4.68809706523607	0	Gene
ENSG00000243566.6	ENSG00000243566	UPK3B	-0.180886314667436	-1.00222479430592	-2.1951623691868303	0.0287696651804362	0.14319934453755898	-3.58318642714891	0	Gene
ENSG00000256625.1	ENSG00000256625		-0.0969197405180785	0.464780020883268	-2.19512953530931	0.0287720394897835	0.14319934453755898	-3.76944564059678	0	Gene
ENSG00000072501.17	ENSG00000072501	SMC1A	-0.0298590396306882	6.21637973630968	-2.19460069924878	0.0288103044449049	0.143295097837827	-4.6893746050588705	0	Gene
ENSG00000182180.13	ENSG00000182180	MRPS16	-0.028647545514165	5.3038329985415995	-2.19458449741622	0.0288114774540243	0.143295097837827	-4.63338456778856	0	Gene
ENSG00000140873.15	ENSG00000140873	ADAMTS18	0.400160539180625	2.13470050287689	2.19456495986525	0.0288128920233348	0.143295097837827	-4.08448254656543	0	Gene
ENSG00000137133.10	ENSG00000137133	HINT2	-0.0446775045773613	3.1020645600936403	-2.1945188180388002	0.0288162330494545	0.143295097837827	-4.26427070333921	0	Gene
ENSG00000099246.16	ENSG00000099246	RAB18	0.0193367755833903	6.88172795067262	2.19407041211204	0.0288487185615488	0.143425588017362	-4.700622668219981	0	Gene
ENSG00000271275.1	ENSG00000271275		-0.235854969080985	-2.2727893738458596	-2.1938912815887903	0.0288617048162881	0.14342966876162	-3.5024189892207302	0	Gene
ENSG00000150753.11	ENSG00000150753	CCT5	-0.0372524421282003	6.280399673473441	-2.19388681979407	0.0288620283432542	0.14342966876162	-4.6847851624932995	0	Gene
ENSG00000125691.12	ENSG00000125691	RPL23	0.0270129876158465	6.92909740207795	2.19334789959763	0.0289011287799308	0.14359291086874998	-4.70337066219606	0	Gene
ENSG00000070087.13	ENSG00000070087	PFN2	0.0314970215625572	7.49347631725039	2.1930768850495	0.0289208090747756	0.14365961583877998	-4.70583534869967	0	Gene
ENSG00000267682.1	ENSG00000267682		0.0760646313936259	0.5273135013564471	2.19282457915948	0.0289391412111613	0.143719596644143	-3.7960362421488703	0	Gene
ENSG00000154080.13	ENSG00000154080	CHST9	0.16279686918761901	1.87079017705929	2.19255332810938	0.0289588610743301	0.14378644185393202	-4.030125023561411	0	Gene
ENSG00000164466.12	ENSG00000164466	SFXN1	0.0291715913296405	6.08642569265729	2.19212794240405	0.0289898098649114	0.14390638085645802	-4.6874645782797	0	Gene
ENSG00000166510.13	ENSG00000166510	CCDC68	-0.12522039637481802	0.892863033757238	-2.1919747512847	0.029000962230691003	0.14390638085645802	-3.8475906016938697	0	Gene
ENSG00000153044.9	ENSG00000153044	CENPH	0.0937457747207742	0.446311377990231	2.19177730291094	0.0290153420089249	0.14390638085645802	-3.7854519269816804	0	Gene
ENSG00000102384.13	ENSG00000102384	CENPI	-0.0743845975341981	1.04770719138309	-2.19177062071125	0.0290158287682146	0.14390638085645802	-3.8693678355552	0	Gene
ENSG00000169668.11	ENSG00000169668	BCRP2	0.332053854514796	-1.8497610499676398	2.1916423877884497	0.0290251711562691	0.14390638085645802	-3.5240804688236804	0	Gene
ENSG00000153789.12	ENSG00000153789	FAM92B	0.546323186239979	-1.1883612940608999	2.19155530762808	0.0290315168486619	0.14390638085645802	-3.60802518176129	0	Gene
ENSG00000164604.12	ENSG00000164604	GPR85	-0.0849384037883123	5.03226400387246	-2.19155324071507	0.0290316674830022	0.14390638085645802	-4.60956412211574	0	Gene
ENSG00000121691.4	ENSG00000121691	CAT	-0.0609609098828322	5.34665514975791	-2.19153305041845	0.0290331389650759	0.14390638085645802	-4.6433104680114	0	Gene
ENSG00000187566.4	ENSG00000187566	NHLRC1	-0.0907322599092895	0.564367318175406	-2.19120511406311	0.0290570482087815	0.143993816679073	-3.80277855816685	0	Gene
ENSG00000083223.17	ENSG00000083223	ZCCHC6	-0.0301867334793502	5.28816935488293	-2.19082584983978	0.0290847208905874	0.14406168958898	-4.642927072778099	0	Gene
ENSG00000186369.10	ENSG00000186369	LINC00643	0.0810263517844503	5.32519816256623	2.19079662598807	0.0290868541280183	0.14406168958898	-4.628401557631929	0	Gene
ENSG00000187231.13	ENSG00000187231	SESTD1	-0.0386250810939454	6.71887871002103	-2.19075915783546	0.0290895893679454	0.14406168958898	-4.70771101910938	0	Gene
ENSG00000157064.10	ENSG00000157064	NMNAT2	0.0599410478461136	7.30537047032838	2.19067364812584	0.0290958325570673	0.14406168958898	-4.707246379115059	0	Gene
ENSG00000182504.10	ENSG00000182504	CEP97	-0.0310319694579594	6.28799381077042	-2.18981763822742	0.0291583949307256	0.14434033904392998	-4.69777024764463	0	Gene
ENSG00000081248.10	ENSG00000081248	CACNA1S	0.134113994387519	1.13389235414153	2.18947452148871	0.0291835045876913	0.144401257258251	-3.90128783649534	0	Gene
ENSG00000115053.15	ENSG00000115053	NCL	-0.0311173050994746	7.785174920480911	-2.18947076419648	0.029183779653812	0.144401257258251	-4.71678593611311	0	Gene
ENSG00000145721.11	ENSG00000145721	LIX1	0.0841304630174247	5.39559845457263	2.1893917939731398	0.0291895614719865	0.144401257258251	-4.652597564296849	0	Gene
ENSG00000258875.5	ENSG00000258875		-0.115642811128504	-0.0163397741611904	-2.18840136077063	0.029262160292205	0.144711933741865	-3.73746096485577	0	Gene
ENSG00000141552.17	ENSG00000141552	ANAPC11	-0.0345589038991114	4.3832056611491	-2.18836316899043	0.0292649628730447	0.144711933741865	-4.52654461795579	0	Gene
ENSG00000101444.12	ENSG00000101444	AHCY	0.0323701999178661	5.42638460286605	2.18818400675908	0.0292781132122729	0.144745799047072	-4.65575790979274	0	Gene
ENSG00000134453.15	ENSG00000134453	RBM17	-0.0308292264673233	5.8781302670061395	-2.18783686336815	0.0293036077392477	0.144818446888446	-4.68990280888462	0	Gene
ENSG00000037241.7	ENSG00000037241	RPL26L1	0.0421431558270708	2.9833580227359	2.1878122269821	0.029305417786472998	0.144818446888446	-4.26789871125965	0	Gene
ENSG00000107242.17	ENSG00000107242	PIP5K1B	-0.0619879516340846	2.8111489515719903	-2.18747239022375	0.0293303956144821	0.14491070270360001	-4.21917442810264	0	Gene
ENSG00000185567.6	ENSG00000185567	AHNAK2	0.10267714008041401	4.22317663200249	2.1871559262501896	0.0293536720892187	0.144991329718175	-4.51445119364973	0	Gene
ENSG00000131797.12	ENSG00000131797	CLUHP3	-0.0410841009244217	3.78979506969845	-2.18706820422923	0.0293601270199998	0.144991329718175	-4.421827449687339	0	Gene
ENSG00000274885.1	ENSG00000274885		-0.1383455484379	-0.861293151320167	-2.18699313040636	0.0293656522203384	0.144991329718175	-3.60648799466224	0	Gene
ENSG00000131196.17	ENSG00000131196	NFATC1	0.0816759494555691	2.00050012120804	2.18677219983829	0.0293819172353439	0.145038111845918	-4.05811882447289	0	Gene
ENSG00000186281.12	ENSG00000186281	GPAT2	-0.108811648485997	2.8133049230357496	-2.18669291369924	0.0293877562162438	0.145038111845918	-4.222699355621491	0	Gene
ENSG00000267096.1	ENSG00000267096		0.182671729779673	-2.05898446294072	2.18657611990492	0.0293963592519016	0.145049404007933	-3.5205061638439195	0	Gene
ENSG00000188042.7	ENSG00000188042	ARL4C	-0.0807849969439601	4.06406800656123	-2.18642825729285	0.0294072539381733	0.145050358531516	-4.47468750981559	0	Gene
ENSG00000167987.10	ENSG00000167987	VPS37C	-0.0362058874810457	3.87803673992406	-2.18640208375341	0.0294091827977391	0.145050358531516	-4.43792548049036	0	Gene
ENSG00000186642.15	ENSG00000186642	PDE2A	0.0631079884129479	7.63619739190709	2.18623323797587	0.0294216285174961	0.14508058939853302	-4.721838175437401	0	Gene
ENSG00000169783.12	ENSG00000169783	LINGO1	0.0543532901787781	3.9417981533180697	2.1855514760117702	0.0294719278644965	0.14525225549351198	-4.46025885825029	0	Gene
ENSG00000036257.12	ENSG00000036257	CUL3	0.0245788054261027	6.33504527524104	2.18550799473298	0.0294751383640842	0.14525225549351198	-4.710221595680959	0	Gene
ENSG00000103365.15	ENSG00000103365	GGA2	0.0313011882486856	5.6493146620450405	2.18550427442411	0.0294754130721956	0.14525225549351198	-4.68283105560292	0	Gene
ENSG00000110435.11	ENSG00000110435	PDHX	-0.0308455414437863	5.752315829513531	-2.18524929753382	0.0294942458701638	0.14531388532642497	-4.68159952336118	0	Gene
ENSG00000100580.7	ENSG00000100580	TMED8	0.0422575369017025	6.95505192455153	2.18500918626816	0.029511990181061	0.14537012705742902	-4.72289631802768	0	Gene
ENSG00000130733.10	ENSG00000130733	YIPF2	-0.0383285022971742	3.3679780922607203	-2.18485355537562	0.0295234962850242	0.14539562310693	-4.33949955029084	0	Gene
ENSG00000242485.5	ENSG00000242485	MRPL20	-0.0280056747970564	4.88399731150794	-2.18464347097152	0.029539034390606005	0.145440960539728	-4.60693230661744	0	Gene
ENSG00000264589.2	ENSG00000264589	MAPT-AS1	-0.10817523823283098	1.1488655880940601	-2.1845108026886	0.0295488503404756	0.145458110473721	-3.89910768558599	0	Gene
ENSG00000100065.14	ENSG00000100065	CARD10	-0.110010397496539	1.0794777538085798	-2.18420030522409	0.0295718346465812	0.145540062137845	-3.89466460391625	0	Gene
ENSG00000133519.12	ENSG00000133519	ZDHHC8P1	-0.100310316726392	2.55134747904646	-2.18393986836807	0.0295911251632831	0.14560380331522002	-4.168694873080399	0	Gene
ENSG00000133115.11	ENSG00000133115	STOML3	0.596094407942346	-1.1058240441015101	2.18384771400346	0.0295979536247378	0.14560384623809802	-3.63527294107276	0	Gene
ENSG00000162694.13	ENSG00000162694	EXTL2	0.0502808149159704	5.53337523555521	2.1837686637796203	0.0296038121786721	0.14560384623809802	-4.66614586754229	0	Gene
ENSG00000151778.10	ENSG00000151778	SERP2	0.0468471964775631	4.055385908905779	2.18351558552675	0.0296225749970811	0.145631927527894	-4.48651583453236	0	Gene
ENSG00000156521.13	ENSG00000156521	TYSND1	-0.0454048353475354	3.62157614246891	-2.18346281222791	0.0296264888189539	0.145631927527894	-4.39506543284221	0	Gene
ENSG00000131759.17	ENSG00000131759	RARA	0.0699710759226867	2.67842350103563	2.18324199143346	0.0296428703769605	0.145631927527894	-4.19855129591379	0	Gene
ENSG00000188820.12	ENSG00000188820	FAM26F	0.12852166398790102	-0.0970336340804314	2.18317587824352	0.0296477764952793	0.145631927527894	-3.73807487357288	0	Gene
ENSG00000105520.10	ENSG00000105520	PLPPR2	0.0464097108679101	5.11504660070272	2.18306048198541	0.0296563414844775	0.145631927527894	-4.64612785327861	0	Gene
ENSG00000155959.10	ENSG00000155959	VBP1	-0.0329312463092077	5.44667667897529	-2.18304705679645	0.0296573380731724	0.145631927527894	-4.6606619435256	0	Gene
ENSG00000162241.12	ENSG00000162241	SLC25A45	0.0681132300633434	2.32010734512268	2.18299684527643	0.0296610656687077	0.145631927527894	-4.12643342233864	0	Gene
ENSG00000135245.9	ENSG00000135245	HILPDA	0.18478406948991102	2.9133293940213703	2.18297783211308	0.0296624772707565	0.145631927527894	-4.26555825614312	0	Gene
ENSG00000231663.1	ENSG00000231663		-0.12289498585041302	-0.261981960149816	-2.18286351099656	0.0296709660830458	0.145631927527894	-3.68574755238886	0	Gene
ENSG00000225178.5	ENSG00000225178	RPSAP58	-0.177822311434339	3.9560833429753797	-2.18283712993214	0.0296729252832315	0.145631927527894	-4.4572644482696795	0	Gene
ENSG00000122912.14	ENSG00000122912	SLC25A16	0.0288314358092026	5.5062452478782795	2.18193018319251	0.029740348002721	0.14593164991978197	-4.677222286744691	0	Gene
ENSG00000108175.16	ENSG00000108175	ZMIZ1	0.0443498991571715	6.05038921758839	2.1817631214569198	0.0297527818417715	0.145961479308767	-4.71180419053898	0	Gene
ENSG00000198690.9	ENSG00000198690	FAN1	-0.0340427204005512	5.82662242581962	-2.18161274088403	0.029763977996147006	0.14598522540967301	-4.69996668237068	0	Gene
ENSG00000260630.6	ENSG00000260630	SNAI3-AS1	-0.0639734699374264	4.44872777097773	-2.18114652407727	0.0297987119526348	0.146124384039298	-4.5536926730215	0	Gene
ENSG00000261884.2	ENSG00000261884		0.0885347118317678	0.658620255021867	2.18094967937559	0.029813387725077002	0.146137391740435	-3.8332444456797403	0	Gene
ENSG00000250197.1	ENSG00000250197	HMGN1P15	-0.155663393782549	-1.7831202599605602	-2.18094027098555	0.029814089324554	0.146137391740435	-3.54432742081657	0	Gene
ENSG00000138685.12	ENSG00000138685	FGF2	0.0813636132974631	6.44648052541554	2.18049470859446	0.0298473319862055	0.146269120629647	-4.72363186168125	0	Gene
ENSG00000236358.1	ENSG00000236358		-0.0903793623374961	1.96420102825409	-2.17989537528037	0.029892097698219	0.146427962351742	-4.09778734319718	0	Gene
ENSG00000275120.2	ENSG00000275120		-0.0731433552739904	1.5714082954265498	-2.17977193949773	0.0299013246205935	0.146427962351742	-3.98409315130407	0	Gene
ENSG00000132475.9	ENSG00000132475	H3F3B	-0.0582728378266353	7.924955962592501	-2.1797519456213603	0.0299028194099857	0.146427962351742	-4.73702243443786	0	Gene
ENSG00000158748.3	ENSG00000158748	HTR6	-0.0826835274559605	2.53440149778698	-2.17970852320206	0.0299060659946976	0.146427962351742	-4.1869207704421605	0	Gene
ENSG00000112855.14	ENSG00000112855	HARS2	-0.0302279858557846	4.2370750736363	-2.179634249176	0.0299116199814696	0.146427962351742	-4.524126785811	0	Gene
ENSG00000171552.12	ENSG00000171552	BCL2L1	-0.0379077051150936	5.83730880122028	-2.1790657382301997	0.0299541610026552	0.146604969970166	-4.70639096384754	0	Gene
ENSG00000142166.12	ENSG00000142166	IFNAR1	0.0287063927813228	6.45223126509333	2.17823019993239	0.0300167781382645	0.146880139978227	-4.73035444225592	0	Gene
ENSG00000261121.1	ENSG00000261121		-0.11973860972847	0.821606019320021	-2.1777508342224197	0.0300527538631192	0.147024856971669	-3.8708848226734704	0	Gene
ENSG00000131375.9	ENSG00000131375	CAPN7	0.0256995157183666	5.371152474267321	2.1772749620988	0.0300885041957629	0.147168409896184	-4.67991029787116	0	Gene
ENSG00000224204.1	ENSG00000224204	PHEX-AS1	0.1143905752335	0.0605365964606447	2.1766732527241297	0.0301337607004706	0.147358388232725	-3.7629766793097095	0	Gene
ENSG00000240654.6	ENSG00000240654	C1QTNF9	0.179324691491412	-1.7679598386476	2.1753173335996	0.0302359591109311	0.147811066465659	-3.55807534351724	0	Gene
ENSG00000134452.19	ENSG00000134452	FBXO18	0.0261055109025457	5.80323668363956	2.17527439024203	0.030239200719323	0.147811066465659	-4.7135184912263295	0	Gene
ENSG00000170153.10	ENSG00000170153	RNF150	0.063661318688674	6.97459142088038	2.1749762199081104	0.0302617165779523	0.147889652782763	-4.7382817749309005	0	Gene
ENSG00000175279.21	ENSG00000175279	APITD1	0.10175745765061998	-0.288747523342116	2.17471692565175	0.0302813085275101	0.147915257872474	-3.71160206536385	0	Gene
ENSG00000164683.16	ENSG00000164683	HEY1	0.0434125064742847	5.55525613259987	2.17470523210597	0.0302821923350011	0.147915257872474	-4.69114352416796	0	Gene
ENSG00000068097.14	ENSG00000068097	HEATR6	-0.0328976298460733	4.47115021835936	-2.17465121449568	0.0302862753177869	0.147915257872474	-4.575296563575519	0	Gene
ENSG00000233143.1	ENSG00000233143	DIRC3-AS1	-0.08449709283626	0.51518238863743	-2.17426681362524	0.0303153444137073	0.148002561149073	-3.8245907822247203	0	Gene
ENSG00000174498.13	ENSG00000174498	IGDCC3	-0.0962058819912669	0.9252455485495791	-2.1742444254366	0.0303170381908828	0.148002561149073	-3.8855390323035497	0	Gene
ENSG00000143434.15	ENSG00000143434	SEMA6C	-0.0443053021702552	3.24252725032435	-2.17393733712083	0.0303402791811275	0.14808454579501001	-4.33144589272919	0	Gene
ENSG00000187391.19	ENSG00000187391	MAGI2	0.0291785220173676	7.567717977232619	2.17356565238024	0.0303684295001691	0.148190451920413	-4.751750041769969	0	Gene
ENSG00000127951.6	ENSG00000127951	FGL2	-0.0988794223376687	3.55130321539338	-2.1733847052932	0.030382142056888998	0.148225875298361	-4.41525462683717	0	Gene
ENSG00000170525.18	ENSG00000170525	PFKFB3	0.0865121430561314	6.86252740392333	2.17225552586481	0.0304678343977784	0.148612378059582	-4.75050227453484	0	Gene
ENSG00000227666.1	ENSG00000227666	CYCSP24	-0.12199661934309698	-0.8910631389359971	-2.17204864379171	0.0304835570527957	0.148634718949029	-3.64165562886312	0	Gene
ENSG00000160741.16	ENSG00000160741	CRTC2	-0.0501613109628994	3.52925175313964	-2.17202460207453	0.0304853846325988	0.148634718949029	-4.3964188052498505	0	Gene
ENSG00000164199.15	ENSG00000164199	ADGRV1	0.0793407618573626	8.611224459174991	2.1719398507685	0.0304918279284176	0.148634718949029	-4.75020337923763	0	Gene
ENSG00000074416.13	ENSG00000074416	MGLL	-0.0532054447865171	7.15028268446424	-2.1710012488183303	0.030563264567588	0.148951331180337	-4.75555343321055	0	Gene
ENSG00000100865.14	ENSG00000100865	CINP	-0.028832832589429997	4.95120309392324	-2.17042469044862	0.030607217724876	0.14909218631385698	-4.6509784824255895	0	Gene
ENSG00000040341.17	ENSG00000040341	STAU2	0.0249985380598819	6.42262437531487	2.17038501125099	0.0306102446190957	0.14909218631385698	-4.74300199480169	0	Gene
ENSG00000114405.10	ENSG00000114405	C3orf14	0.0347114008148029	4.520988346125179	2.1703667253603403	0.0306116396297683	0.14909218631385698	-4.588727967675339	0	Gene
ENSG00000100823.11	ENSG00000100823	APEX1	-0.0339426035766082	4.84778786812242	-2.17023237875964	0.0306218904665649	0.149110494408847	-4.63669755133607	0	Gene
ENSG00000056998.18	ENSG00000056998	GYG2	0.16393300510064998	2.9315211140718502	2.16970889999824	0.0306618608816372	0.149273480837288	-4.304286285923871	0	Gene
ENSG00000167528.12	ENSG00000167528	ZNF641	0.0348970936906818	4.83267753682336	2.16952595701258	0.0306758401647735	0.149309890388786	-4.64010453911001	0	Gene
ENSG00000280351.2	ENSG00000280351		-0.14853655450351902	-0.41160812865607105	-2.16931613642048	0.0306918800205306	0.14935631190499302	-3.69442658789273	0	Gene
ENSG00000168502.17	ENSG00000168502	MTCL1	-0.0371666799764515	4.9413595799231205	-2.16863911565707	0.030743684580319997	0.149576719153859	-4.65329747140149	0	Gene
ENSG00000119231.10	ENSG00000119231	SENP5	0.0209318615200021	6.289750567364889	2.16820350795198	0.0307770564352446	0.14970737171985	-4.74641177804699	0	Gene
ENSG00000250056.5	ENSG00000250056	LINC01018	0.0984487676622798	1.02481348539297	2.16803209068589	0.0307901972515745	0.14973958091709	-3.92140246282243	0	Gene
ENSG00000267886.1	ENSG00000267886		0.15164562761474498	-1.2835197436762802	2.16794672535005	0.0307967431465664	0.149739710697181	-3.60579332150479	0	Gene
ENSG00000145198.14	ENSG00000145198	VWA5B2	-0.0757594016331071	3.9610213434708603	-2.16772747849047	0.0308135607014497	0.149762239523404	-4.49268329430303	0	Gene
ENSG00000221890.2	ENSG00000221890	NPTXR	-0.0553167882081076	5.28588116540334	-2.16771631791828	0.0308144169962822	0.149762239523404	-4.6941386130682	0	Gene
ENSG00000100031.18	ENSG00000100031	GGT1	-0.0681233045467809	2.05087637841196	-2.16733595647391	0.030843612490808	0.14987242126113198	-4.1003348982114	0	Gene
ENSG00000085832.16	ENSG00000085832	EPS15	-0.0270424867148656	7.66249903781473	-2.16719000247267	0.0308548218456962	0.14989517829395002	-4.76465294786923	0	Gene
ENSG00000116717.11	ENSG00000116717	GADD45A	0.13097660984461099	3.66790303193893	2.16675382011006	0.0308883418433186	0.150026289659375	-4.446618825699	0	Gene
ENSG00000128245.14	ENSG00000128245	YWHAH	0.0481859903929487	7.1785327034424995	2.16666075464677	0.0308954978541484	0.15002932139787198	-4.75760852070099	0	Gene
ENSG00000134109.10	ENSG00000134109	EDEM1	0.0345164029201377	5.30896728237117	2.16628056222246	0.0309247465415762	0.150087604136809	-4.6965746985372805	0	Gene
ENSG00000123080.10	ENSG00000123080	CDKN2C	-0.0878924449506757	2.0488403620483897	-2.16616952436871	0.0309332933267528	0.150087604136809	-4.100584195143339	0	Gene
ENSG00000132692.18	ENSG00000132692	BCAN	-0.0615621128684689	7.3297532814895305	-2.16612727428021	0.0309365459274316	0.150087604136809	-4.7669928556156	0	Gene
ENSG00000165782.10	ENSG00000165782	TMEM55B	-0.0310007698877391	4.39544685113702	-2.16612453772726	0.0309367566096747	0.150087604136809	-4.57913795609903	0	Gene
ENSG00000152601.17	ENSG00000152601	MBNL1	0.0254097670890189	7.082231294066171	2.16608018031457	0.0309401717788233	0.150087604136809	-4.764810591074731	0	Gene
ENSG00000267274.1	ENSG00000267274		0.11506124789085301	-0.68867134396817	2.16598955237468	0.0309471504219344	0.150089758876987	-3.66934389884302	0	Gene
ENSG00000172500.12	ENSG00000172500	FIBP	-0.0361551593123381	4.6855158884430494	-2.16550936593058	0.0309841489650019	0.150237474683793	-4.62399083382613	0	Gene
ENSG00000274578.1	ENSG00000274578		0.108877840975908	-0.340661288245437	2.16483337258641	0.0310362991071737	0.15045858045434196	-3.7226600604915	0	Gene
ENSG00000167074.14	ENSG00000167074	TEF	-0.0603431887865727	7.345357037983691	-2.16455877438382	0.031057504838116	0.150507995526618	-4.76905842658182	0	Gene
ENSG00000146540.14	ENSG00000146540	C7orf50	-0.0468052820486813	5.05642173027771	-2.16453168260037	0.0310595976662531	0.150507995526618	-4.6758312702528	0	Gene
ENSG00000207175.1	ENSG00000207175	RNU1-67P	0.203460230895188	-0.20967494054117702	2.16427529614083	0.0310794094232573	0.150561470286991	-3.7607156021509502	0	Gene
ENSG00000160062.14	ENSG00000160062	ZBTB8A	0.0498872213458972	2.59977515935235	2.16415035197164	0.0310890681829015	0.150561470286991	-4.22921281847866	0	Gene
ENSG00000152214.12	ENSG00000152214	RIT2	0.0782081597434982	2.6316411640434705	2.16413444632573	0.0310902979481562	0.150561470286991	-4.2686315684469305	0	Gene
ENSG00000271778.1	ENSG00000271778		0.134702358074697	-1.2757550980569798	2.16401597167191	0.0310994592857884	0.15057408944672698	-3.6182137025564702	0	Gene
ENSG00000178301.3	ENSG00000178301	AQP11	-0.0642751551592842	1.52146385097094	-2.16384401850389	0.0311127601163781	0.150606741225098	-4.0101524698479505	0	Gene
ENSG00000134817.10	ENSG00000134817	APLNR	0.247562684414333	4.28145898016994	2.16367770447145	0.0311256294145016	0.150637290775746	-4.563970233379731	0	Gene
ENSG00000259855.1	ENSG00000259855		-0.11245117620234299	-0.14962670182634197	-2.1631618004209097	0.0311655790025163	0.150768448948431	-3.75852913775868	0	Gene
ENSG00000262890.1	ENSG00000262890		0.175221889729289	-0.55553525445809	2.1631581976848797	0.0311658581395424	0.150768448948431	-3.7005857670754905	0	Gene
ENSG00000107404.18	ENSG00000107404	DVL1	-0.0412145905656053	5.943705733208719	-2.16286265239122	0.0311887640836222	0.150847488363175	-4.7468530116815195	0	Gene
ENSG00000100399.15	ENSG00000100399	CHADL	-0.0864881455311639	3.98461990129284	-2.16261561927783	0.0312079212670219	0.15090836706994298	-4.50833011547308	0	Gene
ENSG00000281692.1	ENSG00000281692	PACRG-AS1	-0.115998289483886	1.26185559008481	-2.1622541237458797	0.031235973174445	0.151003668950915	-3.9727121068873	0	Gene
ENSG00000204439.3	ENSG00000204439	C6orf47	-0.0380633698553025	3.77829026633909	-2.16219223083906	0.0312407782164983	0.151003668950915	-4.47386645459864	0	Gene
ENSG00000156564.8	ENSG00000156564	LRFN2	-0.103207546925364	0.261094143381798	-2.16129920475284	0.0313101790104588	0.15127727456561402	-3.8099651884542696	0	Gene
ENSG00000140265.12	ENSG00000140265	ZSCAN29	0.0357575173856572	4.90470216386992	2.16129435702582	0.0313105561097535	0.15127727456561402	-4.6659380791530305	0	Gene
ENSG00000107186.16	ENSG00000107186	MPDZ	-0.0434540952317465	7.207617732792269	-2.16097417148922	0.0313354716513161	0.15132100955302402	-4.777146595301691	0	Gene
ENSG00000238057.8	ENSG00000238057	ZEB2-AS1	-0.14363047989520902	-0.389978837455635	-2.16093624740123	0.0313384238811852	0.15132100955302402	-3.71784418371245	0	Gene
ENSG00000130193.7	ENSG00000130193	THEM6	0.0443170123484807	3.89716882996745	2.16092406470126	0.0313393723037023	0.15132100955302402	-4.5050156958082495	0	Gene
ENSG00000162413.16	ENSG00000162413	KLHL21	-0.0448992980721687	5.57753993176206	-2.1608114175866597	0.0313481430466587	0.15133154637215301	-4.72994127559292	0	Gene
ENSG00000186017.14	ENSG00000186017	ZNF566	-0.0347640267446774	4.13180644894546	-2.16054366970936	0.0313689984741063	0.151389201564227	-4.5425257793036105	0	Gene
ENSG00000126821.7	ENSG00000126821	SGPP1	-0.033406841563759	4.78881910752358	-2.16048887146407	0.0313732682940363	0.151389201564227	-4.64639910716024	0	Gene
ENSG00000102900.12	ENSG00000102900	NUP93	0.0402634022180316	6.3573218445400705	2.1603674955056205	0.0313827275597735	0.151403039134728	-4.763696018100299	0	Gene
ENSG00000226816.2	ENSG00000226816		0.123846886502116	0.45245063515479794	2.1601607566701104	0.0313988451178865	0.151440632604973	-3.86064176122004	0	Gene
ENSG00000250138.4	ENSG00000250138		-0.321961830254581	-0.871963599693343	-2.16009841882938	0.0314037064346504	0.151440632604973	-3.6593928172130603	0	Gene
ENSG00000127580.15	ENSG00000127580	WDR24	-0.0449340633775297	3.08589637764989	-2.1599373485423796	0.0314162702449258	0.15146941881941697	-4.3287413344483	0	Gene
ENSG00000172432.18	ENSG00000172432	GTPBP2	-0.0408268552270929	4.14715289882099	-2.15921418524818	0.0314727318222242	0.15170979584987804	-4.55027701364138	0	Gene
ENSG00000067560.10	ENSG00000067560	RHOA	-0.0278907900263036	7.51431929210362	-2.15896282282066	0.0314923776107787	0.151772644007968	-4.78206968430216	0	Gene
ENSG00000204852.15	ENSG00000204852	TCTN1	0.0511099343365393	4.7706006403178	2.15855706872121	0.031524112507501	0.151893715163581	-4.65392896229567	0	Gene
ENSG00000048540.14	ENSG00000048540	LMO3	0.0578710456315297	8.397327765221268	2.1581265671677	0.0315578130629562	0.15202420474896	-4.77881681005142	0	Gene
ENSG00000165775.17	ENSG00000165775	FUNDC2	0.0305090591910827	5.588379314640269	2.15801224886179	0.0315667673487644	0.15203545381291	-4.73005771197043	0	Gene
ENSG00000222041.10	ENSG00000222041	LINC00152	-0.0827485242714248	1.8830972492336202	-2.1574359120589	0.0316119437914312	0.152209956905165	-4.090076597265759	0	Gene
ENSG00000248719.1	ENSG00000248719		-0.18066476063811604	-1.60065792659507	-2.15738098052201	0.0316162525314355	0.152209956905165	-3.60056643432068	0	Gene
ENSG00000259867.5	ENSG00000259867		0.14179385143497303	-1.3774803168236003	2.15709569772838	0.0316386377815465	0.152285807041983	-3.6165440022515805	0	Gene
ENSG00000233191.1	ENSG00000233191		0.188596121077325	-1.8421588033413	2.15696416704401	0.0316489631794086	0.15230359004144903	-3.59364619147494	0	Gene
ENSG00000225179.1	ENSG00000225179	LINC00457	-0.239336937471132	-1.2405736449694098	-2.1563832725332497	0.0316945991654397	0.15249125434247698	-3.64026623007429	0	Gene
ENSG00000214331.8	ENSG00000214331		-0.0882562406319733	3.79584448548925	-2.15579232837081	0.0317410827925138	0.152682917415969	-4.488412565173269	0	Gene
ENSG00000090447.11	ENSG00000090447	TFAP4	-0.0529206210767914	2.75176744480748	-2.15558049065097	0.0317577602180638	0.15273115461656303	-4.26681441150154	0	Gene
ENSG00000134490.13	ENSG00000134490	TMEM241	0.0404044547677499	3.58079046770318	2.1551059064092497	0.031795150369116	0.15287896353950697	-4.454588778687969	0	Gene
ENSG00000075826.16	ENSG00000075826	SEC31B	-0.0555491506076152	4.0173027724915205	-2.15484675241918	0.0318155838262153	0.152945195668551	-4.53257460554127	0	Gene
ENSG00000224775.2	ENSG00000224775	BRAFP1	0.107433539464356	-0.48615697718124606	2.15458361029126	0.0318363433008891	0.153012966996887	-3.72838160851726	0	Gene
ENSG00000019186.9	ENSG00000019186	CYP24A1	-0.238177909224264	-1.82568243600858	-2.15394383268051	0.0318868644677431	0.15322155532225698	-3.5912821070804797	0	Gene
ENSG00000176155.18	ENSG00000176155	CCDC57	-0.0402301632730451	5.24373895745746	-2.15386512632991	0.031893084417942	0.15322155532225698	-4.71110261218809	0	Gene
ENSG00000144401.14	ENSG00000144401	METTL21A	0.04464510250505	3.31404925243612	2.1537417965770103	0.0319028329353819	0.15323633828791	-4.39175953464267	0	Gene
ENSG00000165476.13	ENSG00000165476	REEP3	-0.074562886618328	6.03708020251547	-2.15335367115688	0.0319335287868918	0.15332524050795598	-4.76239856119609	0	Gene
ENSG00000197191.4	ENSG00000197191	CYSRT1	-0.15531213956730702	-1.35911833965352	-2.15328184825503	0.0319392118638211	0.15332524050795598	-3.6217743827746203	0	Gene
ENSG00000105122.12	ENSG00000105122	RASAL3	-0.11807916451408199	1.15375453116185	-2.15325460498723	0.031941367749165006	0.15332524050795598	-3.9784543538439197	0	Gene
ENSG00000223478.1	ENSG00000223478		0.0922734695213829	0.48857950534112893	2.15295580783399	0.0319650211663704	0.153406721932796	-3.8838774087164505	0	Gene
ENSG00000160961.11	ENSG00000160961	ZNF333	-0.0389216960371675	4.2339882187117	-2.1527750357066204	0.031979338790003996	0.15343431874314498	-4.57720968972344	0	Gene
ENSG00000155975.9	ENSG00000155975	VPS37A	-0.0253287427434576	5.466847522416071	-2.15271453829947	0.031984131574826	0.15343431874314498	-4.73681049221221	0	Gene
ENSG00000131781.12	ENSG00000131781	FMO5	0.12346317365828098	1.6037851950878	2.15237003265604	0.0320114361236425	0.153533237904353	-4.0558671242365305	0	Gene
ENSG00000124104.18	ENSG00000124104	SNX21	-0.0318302465110432	4.50737972580724	-2.15207070362035	0.0320351763864291	0.153615024304779	-4.62757340958196	0	Gene
ENSG00000116132.11	ENSG00000116132	PRRX1	0.0654424299453577	4.664557831350809	2.15198185188079	0.0320422262751541	0.15361675961469698	-4.653529135757861	0	Gene
ENSG00000160058.18	ENSG00000160058	BSDC1	-0.0234726238282919	6.43576078552486	-2.15174049140894	0.0320613836189216	0.153676527617489	-4.78618825094337	0	Gene
ENSG00000235823.1	ENSG00000235823	OLMALINC	-0.0746981453605476	3.5471353315350496	-2.15141759989461	0.0320870276845363	0.15373744193590197	-4.442854384146219	0	Gene
ENSG00000130749.9	ENSG00000130749	ZC3H4	-0.0341302142603523	4.98366830308417	-2.1514119239092704	0.0320874786294883	0.15373744193590197	-4.69780476468914	0	Gene
ENSG00000179029.14	ENSG00000179029	TMEM107	0.0582464687158136	2.93593055866475	2.15119931711012	0.0321043737154998	0.153786310713517	-4.32462593464698	0	Gene
ENSG00000188747.8	ENSG00000188747	NOXA1	-0.0875711972487299	2.7116199505442	-2.15064717135087	0.0321482864816711	0.15396455216795302	-4.27178430695413	0	Gene
ENSG00000167524.14	ENSG00000167524		-0.0521175731207861	3.68820376377209	-2.1505300316783402	0.0321576093726707	0.15397709603520401	-4.47885772965626	0	Gene
ENSG00000132622.10	ENSG00000132622	HSPA12B	-0.113494830064713	2.0979333959349398	-2.149998681449	0.0321999275927507	0.15414759001206602	-4.14987231533377	0	Gene
ENSG00000232442.1	ENSG00000232442		-0.0758728920104255	0.9173547758012649	-2.14926216058979	0.0322586654099711	0.154396600500443	-3.9328771889936	0	Gene
ENSG00000197106.6	ENSG00000197106	SLC6A17	0.0536052217283262	6.23179599251369	2.14863983250607	0.0323083681389449	0.15460227245488098	-4.782853803141429	0	Gene
ENSG00000181804.14	ENSG00000181804	SLC9A9	-0.0536149727997591	4.502194177372741	-2.14831672989071	0.0323341989579684	0.15467691462220198	-4.63210674483027	0	Gene
ENSG00000263278.2	ENSG00000263278		-0.0981423736231431	1.3976687206561598	-2.14827626805697	0.032337434978267	0.15467691462220198	-4.0425133033736005	0	Gene
ENSG00000213246.6	ENSG00000213246	SUPT4H1	0.0271864045264808	4.73544169306674	2.14808909600203	0.032352408082717006	0.15471631506390301	-4.66726842191066	0	Gene
ENSG00000149091.15	ENSG00000149091	DGKZ	-0.0477551628806943	7.09742999379805	-2.14781563061932	0.0323742950710136	0.154788755929665	-4.80363902974458	0	Gene
ENSG00000158715.5	ENSG00000158715	SLC45A3	-0.0909825560550181	4.01694026097794	-2.14731183537435	0.032414650014369	0.154929536510088	-4.54510431055931	0	Gene
ENSG00000260121.1	ENSG00000260121		-0.0927840941568139	0.603180684284146	-2.1472796467695	0.0324172298518648	0.154929536510088	-3.89170825247758	0	Gene
ENSG00000171612.6	ENSG00000171612	SLC25A33	-0.0686235492734217	4.5714457545566	-2.14696062479335	0.0324428082291441	0.15501952615253	-4.64187160746975	0	Gene
ENSG00000135052.16	ENSG00000135052	GOLM1	0.0554815450440428	5.739871850822119	2.1465882293892102	0.0324726879098798	0.15513002674751	-4.7710789917842105	0	Gene
ENSG00000279400.1	ENSG00000279400		0.0967259623941999	3.4239672268863797	2.14588512135386	0.0325291673287292	0.155367528461963	-4.439847709177361	0	Gene
ENSG00000112394.16	ENSG00000112394	SLC16A10	0.0515057280348934	4.61834754807524	2.14565943357045	0.0325473143292702	0.155421884164035	-4.657893197858191	0	Gene
ENSG00000186501.14	ENSG00000186501	TMEM222	-0.0384180416833063	4.828665568923981	-2.14516474382478	0.0325871215757925	0.155579629073868	-4.68882229376754	0	Gene
ENSG00000075539.13	ENSG00000075539	FRYL	-0.0452913378032127	7.7673308066995	-2.1447669918020402	0.0326191586879541	0.155700219431342	-4.81198725149949	0	Gene
ENSG00000183307.3	ENSG00000183307	CECR6	0.0535953914929177	4.4399197718799	2.1446130634733502	0.0326315641799689	0.15572707202362399	-4.63845175796441	0	Gene
ENSG00000133619.17	ENSG00000133619	KRBA1	-0.0395882277461927	3.79540391400419	-2.14415711700427	0.0326683339233409	0.155870162419031	-4.510885852874679	0	Gene
ENSG00000102226.9	ENSG00000102226	USP11	-0.0339554826108142	7.73605309748913	-2.14407301469919	0.0326751202331255	0.155870163371684	-4.8121825763216295	0	Gene
ENSG00000156642.16	ENSG00000156642	NPTN	0.0454930394182803	7.80750628284881	2.14371331346404	0.0327041586117012	0.155976291352194	-4.8079978392011204	0	Gene
ENSG00000136379.11	ENSG00000136379	ABHD17C	0.0383149964467781	4.2921996556425395	2.14352632447639	0.0327192628391432	0.156015932769832	-4.6110753197009196	0	Gene
ENSG00000225174.1	ENSG00000225174	OSTM1-AS1	-0.15019717630218998	0.0727216250343388	-2.14334166729858	0.0327341845979011	0.156039937396916	-3.8154376124661296	0	Gene
ENSG00000166707.10	ENSG00000166707	ZCCHC18	-0.08521720582741499	1.77305732307688	-2.1432958979031502	0.0327378840313353	0.156039937396916	-4.09793602736538	0	Gene
ENSG00000132635.16	ENSG00000132635	PCED1A	-0.0347581614822728	4.19016468700785	-2.14265778267252	0.0327894988498187	0.15623546155215098	-4.5916376028729005	0	Gene
ENSG00000104889.4	ENSG00000104889	RNASEH2A	-0.0672114890250965	1.44399269753249	-2.14262058351825	0.0327925099108764	0.15623546155215098	-4.04435329169885	0	Gene
ENSG00000259446.5	ENSG00000259446		0.167110561288475	-1.3906325340374601	2.14211947575097	0.032833094924705	0.156369112956732	-3.6452109656438196	0	Gene
ENSG00000283498.1	ENSG00000283498	MIR1244-2	-0.0826739411054402	1.20137784170559	-2.1420825429508104	0.0328360878417715	0.156369112956732	-4.00331652704978	0	Gene
ENSG00000169991.10	ENSG00000169991	IFFO2	0.0746471593247268	3.9417750416652995	2.1419484321767603	0.0328469577259812	0.156369112956732	-4.549590870178321	0	Gene
ENSG00000132554.19	ENSG00000132554	RGS22	0.181185935907318	2.9970754816630296	2.14193812152062	0.032847793548532005	0.156369112956732	-4.36550424878988	0	Gene
ENSG00000130449.5	ENSG00000130449	ZSWIM6	0.0324182540653612	6.52516528724764	2.14158501079373	0.0328764291371597	0.156473000590846	-4.8098770862191	0	Gene
ENSG00000147592.8	ENSG00000147592	LACTB2	-0.0546668412050768	3.13158442305586	-2.14133699174489	0.0328965551212768	0.15653302060346802	-4.38342245136837	0	Gene
ENSG00000183506.16	ENSG00000183506	PI4KAP2	-0.0876590644967009	3.5335579319373	-2.14119999585416	0.0329076764569348	0.15653302060346802	-4.46309689549038	0	Gene
ENSG00000166963.12	ENSG00000166963	MAP1A	0.0332836335314695	10.6318234350098	2.14117772384711	0.0329094848053527	0.15653302060346802	-4.77541460668444	0	Gene
ENSG00000135702.14	ENSG00000135702	CHST5	-0.10624794987729101	0.0961078675653052	-2.14080099960644	0.0329400854143254	0.15664613289475	-3.8259773621767796	0	Gene
ENSG00000163364.9	ENSG00000163364	LINC01116	0.143951215063787	-0.309160614151859	2.14056546723945	0.032959229693016005	0.156704729211113	-3.7848266867118197	0	Gene
ENSG00000198324.13	ENSG00000198324	FAM109A	-0.063628719035452	1.6467292731620202	-2.1403620582580802	0.0329757706496013	0.156725856139625	-4.07854643582116	0	Gene
ENSG00000157766.15	ENSG00000157766	ACAN	0.140130984761568	0.987678119760741	2.14030304907011	0.0329805705357818	0.156725856139625	-3.98047994081936	0	Gene
ENSG00000256682.2	ENSG00000256682		-0.0936591516145759	0.0510870223818522	-2.1402591301546003	0.0329841433488156	0.156725856139625	-3.82335955022099	0	Gene
ENSG00000233844.1	ENSG00000233844	KCNQ5-IT1	-0.0756409270691805	1.6724700270628898	-2.14013858171098	0.0329939516998233	0.15673582133982503	-4.1122010606357	0	Gene
ENSG00000139746.15	ENSG00000139746	RBM26	-0.0247324808242102	6.752007329735731	-2.14006563481522	0.0329998881971088	0.15673582133982503	-4.81657777662734	0	Gene
ENSG00000080546.13	ENSG00000080546	SESN1	0.0418259469259152	5.8542236057439005	2.13941192656957	0.0330531286691165	0.156933066639388	-4.78799608032463	0	Gene
ENSG00000147883.10	ENSG00000147883	CDKN2B	-0.102975986338547	1.35011810742079	-2.13938796108875	0.0330550819104602	0.156933066639388	-4.03121271719967	0	Gene
ENSG00000177830.17	ENSG00000177830	CHID1	-0.0298458375242297	4.844657322959191	-2.1385931289971296	0.0331199187637232	0.157205137330453	-4.70478956200001	0	Gene
ENSG00000124507.10	ENSG00000124507	PACSIN1	-0.0670810954321213	7.69202060633548	-2.1385177039025502	0.0331260770899644	0.157205137330453	-4.82441857555745	0	Gene
ENSG00000101247.17	ENSG00000101247	NDUFAF5	0.0337555897704716	4.36620832730674	2.13824511856649	0.0331483414076708	0.15725803020418	-4.63311661450933	0	Gene
ENSG00000131015.4	ENSG00000131015	ULBP2	-0.18799783974695702	-1.85137168229468	-2.13821361151993	0.0331509156797702	0.15725803020418	-3.6180037885751	0	Gene
ENSG00000133111.3	ENSG00000133111	RFXAP	-0.0427005236763031	2.7251431194582496	-2.1379519947067	0.0331722976250851	0.15731975708976903	-4.29627525074636	0	Gene
ENSG00000187715.13	ENSG00000187715	KBTBD12	0.0866222211928498	3.0628471563074906	2.13788681616697	0.0331776265115085	0.15731975708976903	-4.37598366274609	0	Gene
ENSG00000145996.11	ENSG00000145996	CDKAL1	-0.0346086083156022	4.34262467679086	-2.13769140051575	0.0331936077713111	0.15736304992760503	-4.62878838877357	0	Gene
ENSG00000136527.17	ENSG00000136527	TRA2B	-0.0372496525750766	6.23728591865511	-2.1373912626773	0.0332181661826482	0.15744697875551902	-4.81043950025346	0	Gene
ENSG00000198417.6	ENSG00000198417	MT1F	0.14460017139411402	2.1895281355696596	2.13649818178983	0.0332913337939755	0.157761222594146	-4.2067655422391805	0	Gene
ENSG00000272182.1	ENSG00000272182		-0.08644404617896499	1.09752992899859	-2.13636937479153	0.0333018980065328	0.157778732531364	-3.99666295452384	0	Gene
ENSG00000013275.7	ENSG00000013275	PSMC4	-0.0314710936952608	5.374342390745451	-2.13569662377365	0.0333571210535392	0.15800777757862303	-4.762786326503679	0	Gene
ENSG00000252351.1	ENSG00000252351	RNU6ATAC12P	0.12760341389577498	-0.8182515156221322	2.1349076788341	0.0334219821312548	0.158282372695421	-3.72351149469228	0	Gene
ENSG00000104885.17	ENSG00000104885	DOT1L	-0.0522357308301834	4.435799916614741	-2.13464567211762	0.0334435462883681	0.15835184801020902	-4.649770829271	0	Gene
ENSG00000260439.1	ENSG00000260439	LMF1-AS1	-0.197206902244731	-1.04768086073576	-2.1344556137928103	0.0334591962949913	0.158368889148966	-3.69570951894492	0	Gene
ENSG00000113552.15	ENSG00000113552	GNPDA1	-0.0346123344594113	4.90797751103845	-2.13443450155739	0.0334609351316963	0.158368889148966	-4.715672410470769	0	Gene
ENSG00000156787.16	ENSG00000156787	TBC1D31	0.0358381942478215	4.81581627492709	2.13373744964524	0.0335183890193931	0.158608132959712	-4.7097302501202	0	Gene
ENSG00000272137.1	ENSG00000272137		0.0909490703216196	0.11442959795506301	2.1333641004083703	0.0335491968298867	0.158721215651013	-3.84945399022879	0	Gene
ENSG00000101294.16	ENSG00000101294	HM13	0.0301696734771712	5.049882246347099	2.13302804675691	0.0335769478988605	0.158819793304968	-4.7452480166713	0	Gene
ENSG00000187097.12	ENSG00000187097	ENTPD5	-0.0469604797887601	3.87544627438058	-2.13277811394972	0.0335975999514379	0.158884758757376	-4.55234430568599	0	Gene
ENSG00000116120.9	ENSG00000116120	FARSB	0.028992428610028997	5.25946095729475	2.13249782974347	0.0336207729280498	0.158955265598673	-4.75736324670084	0	Gene
ENSG00000271474.1	ENSG00000271474		-0.0779679369320989	2.10250475538676	-2.1324303968695197	0.0336263501042255	0.158955265598673	-4.1888570251813	0	Gene
ENSG00000198521.11	ENSG00000198521	ZNF43	-0.0424807230110769	4.35881741705945	-2.13220900380241	0.0336446664651123	0.15900912428748198	-4.64349602535431	0	Gene
ENSG00000105486.13	ENSG00000105486	LIG1	-0.043531529095617	3.58055395582035	-2.1316186115701203	0.033693552873327	0.159207409164256	-4.49442566433779	0	Gene
ENSG00000165806.19	ENSG00000165806	CASP7	0.0909151530159571	3.19778119102687	2.13117936481353	0.0337299635007134	0.159346674547076	-4.41702875085412	0	Gene
ENSG00000170214.3	ENSG00000170214	ADRA1B	0.14376487156074802	-0.154161022889811	2.13070215508741	0.0337695592905957	0.159500926865246	-3.81575483282242	0	Gene
ENSG00000188986.5	ENSG00000188986	NELFB	-0.031115221433313	5.1785670733775	-2.12985153229394	0.0338402374648245	0.15978568496801	-4.7622698516574005	0	Gene
ENSG00000164794.8	ENSG00000164794	KCNV1	0.06833917292654901	4.21624865944345	2.12980916019253	0.0338437614771809	0.15978568496801	-4.6377944775265005	0	Gene
ENSG00000125457.13	ENSG00000125457	MIF4GD	-0.0535251967228988	2.50406437690477	-2.12947534551852	0.0338715352698364	0.159883948543541	-4.2714098190345196	0	Gene
ENSG00000160072.19	ENSG00000160072	ATAD3B	-0.0701811255082376	3.59024086043904	-2.1292745623358	0.0338882501004419	0.15992998080070903	-4.4945821661845	0	Gene
ENSG00000168517.10	ENSG00000168517	HEXIM2	-0.053934590973946	2.16596509595367	-2.12882277534096	0.0339258864301862	0.160059845735975	-4.20724091907248	0	Gene
ENSG00000186479.4	ENSG00000186479	RGS7BP	0.0775820572172988	7.567997123711691	2.12877696396838	0.0339297047711464	0.160059845735975	-4.834941981935269	0	Gene
ENSG00000254635.5	ENSG00000254635	WAC-AS1	0.0401574594994315	4.2093138473177305	2.12794860565718	0.03399881143733	0.160352915791383	-4.6313305898668204	0	Gene
ENSG00000072042.12	ENSG00000072042	RDH11	-0.0372664151169665	5.80606527632177	-2.1277264093693398	0.0340173689338219	0.16040750298520903	-4.81081154598426	0	Gene
ENSG00000101204.16	ENSG00000101204	CHRNA4	-0.0993043462194671	2.65191310923093	-2.1275687729753403	0.0340305397572753	0.160416663609294	-4.2956818462634505	0	Gene
ENSG00000172031.6	ENSG00000172031	EPHX4	0.0553252422473726	3.5975610423902	2.12753598608443	0.0340332797147498	0.160416663609294	-4.52801072102132	0	Gene
ENSG00000139926.15	ENSG00000139926	FRMD6	0.0702693051639355	3.87923739987925	2.12711708479095	0.0340683034135052	0.160539170383537	-4.56889212487526	0	Gene
ENSG00000136153.19	ENSG00000136153	LMO7	0.0584543851438426	7.042380227346129	2.12705796318279	0.0340732489712109	0.160539170383537	-4.84057015945401	0	Gene
ENSG00000171970.12	ENSG00000171970	ZNF57	0.0567530035864246	1.9231558356398402	2.1268778033902698	0.0340883232448075	0.16057725525225197	-4.1694605567916	0	Gene
ENSG00000111678.10	ENSG00000111678	C12orf57	-0.0403463226607531	5.422665428570791	-2.1262834542332	0.0341380940341452	0.16077397711801097	-4.78424894202491	0	Gene
ENSG00000169126.15	ENSG00000169126	ARMC4	0.25770695782039	1.16779943661077	2.12621197644618	0.034144083781691	0.16077397711801097	-4.05323646341309	0	Gene
ENSG00000276293.4	ENSG00000276293	PIP4K2B	-0.026037735998962	8.0177763937606	-2.1260958024213	0.034153820941199	0.160786864767042	-4.850750315707139	0	Gene
ENSG00000206053.12	ENSG00000206053	HN1L	-0.10570264401908601	3.70175876237664	-2.12575312987058	0.034182556022038	0.16088916583405602	-4.5308551006652005	0	Gene
ENSG00000128408.8	ENSG00000128408	RIBC2	0.294527483276979	-0.529089915613866	2.1254597870505902	0.0342071709975541	0.16097203659963502	-3.78609356021967	0	Gene
ENSG00000111203.11	ENSG00000111203	ITFG2	-0.0347211763334455	4.01958403231982	-2.1251604451752097	0.0342323050437877	0.16105731555730401	-4.59774667639309	0	Gene
ENSG00000123728.9	ENSG00000123728	RAP2C	0.0369450903777975	4.69712322778876	2.12472515606578	0.0342688820857764	0.16117859627131198	-4.711093971213099	0	Gene
ENSG00000062598.17	ENSG00000062598	ELMO2	-0.0295871904969532	6.63097687841904	-2.12468667323843	0.0342721173838255	0.16117859627131198	-4.84728904668444	0	Gene
ENSG00000169896.16	ENSG00000169896	ITGAM	-0.085715976567163	3.0432151147877002	-2.12451192700258	0.0342868118093451	0.161200164642347	-4.416910223328969	0	Gene
ENSG00000014641.17	ENSG00000014641	MDH1	0.0374452833471042	8.005981989764809	2.12446522516493	0.0342907398860423	0.161200164642347	-4.84823137090325	0	Gene
ENSG00000213839.4	ENSG00000213839	TMX2P1	-0.116018166029908	-0.943173707082058	-2.1243383642964098	0.0343014120623233	0.161217338583897	-3.7200097788586004	0	Gene
ENSG00000184445.11	ENSG00000184445	KNTC1	0.0446025268312581	3.52223431505216	2.12411933536838	0.034319844588319	0.161270971839013	-4.50069079074123	0	Gene
ENSG00000270231.3	ENSG00000270231	NBPF8	-0.0741244893937532	2.9835720690385896	-2.12393297159476	0.0343355348473604	0.16130576042066197	-4.38009131101412	0	Gene
ENSG00000122376.11	ENSG00000122376	FAM35A	0.0371378568887603	4.26260343174208	2.12386459153316	0.0343412934153441	0.16130576042066197	-4.64589266115909	0	Gene
ENSG00000109654.14	ENSG00000109654	TRIM2	-0.0398956436120643	9.21610576703731	-2.1236035061405802	0.0343632881189681	0.161376071315596	-4.84394620509187	0	Gene
ENSG00000140481.14	ENSG00000140481	CCDC33	0.506027129221889	-0.972316797576759	2.12349292882921	0.0343726071627768	0.161386838495875	-3.75530073624493	0	Gene
ENSG00000183688.4	ENSG00000183688	FAM101B	0.10397164931164699	3.4433107241422003	2.12310583894295	0.0344052467375603	0.16150707384325	-4.48659209900705	0	Gene
ENSG00000185294.6	ENSG00000185294	SPPL2C	-0.23068958624900698	-2.05849783365513	-2.12299137735348	0.0344149032768487	0.161519393822218	-3.63405646012531	0	Gene
ENSG00000224668.1	ENSG00000224668	IPO8P1	0.0748601916023208	1.8377772560162902	2.1226443616673003	0.0344441934275282	0.16162383633031602	-4.1845217004258	0	Gene
ENSG00000179978.11	ENSG00000179978		-0.18262773305080499	1.58314257967548	-2.12253664912171	0.0344532893433209	0.161633497329807	-4.10078735565363	0	Gene
ENSG00000184271.16	ENSG00000184271	POU6F1	-0.0401400111391607	5.72803372176418	-2.1224168411227198	0.0344634090947259	0.161647956605423	-4.81862453460192	0	Gene
ENSG00000105699.16	ENSG00000105699	LSR	-0.0976930437762212	1.5939172637927	-2.12220635052217	0.0344811946547986	0.161698358519001	-4.11599553527223	0	Gene
ENSG00000126254.11	ENSG00000126254	RBM42	-0.040744993587441	4.01432878263267	-2.12204368499322	0.0344949445924461	0.16172981880871498	-4.60428396865318	0	Gene
ENSG00000145949.9	ENSG00000145949	MYLK4	0.0763846586465567	1.6942581972662902	2.1218505545745803	0.0345112758002062	0.16177336609284398	-4.137162234077779	0	Gene
ENSG00000185658.13	ENSG00000185658	BRWD1	0.0214663927947506	7.9894483444702695	2.12162646041076	0.0345302336298603	0.161829205518111	-4.86034170308435	0	Gene
ENSG00000132975.7	ENSG00000132975	GPR12	0.085274251977102	5.95783883384385	2.1213483072293	0.0345537771467229	0.16190650903367598	-4.81759532180419	0	Gene
ENSG00000258162.2	ENSG00000258162		-0.12319045052231699	-0.0773892078508544	-2.12118309610159	0.0345677675081432	0.161939027512654	-3.83640141217242	0	Gene
ENSG00000108256.8	ENSG00000108256	NUFIP2	0.0277157967534602	7.36416421756233	2.12095977472219	0.0345866864671979	0.16196490783776402	-4.861978085943281	0	Gene
ENSG00000261340.1	ENSG00000261340	LINC01616	0.0870314189284204	3.54885318304696	2.12095141460625	0.0345873948776279	0.16196490783776402	-4.538017701368481	0	Gene
ENSG00000240775.1	ENSG00000240775		0.191955668184864	-1.6909271311373402	2.1203973950464903	0.0346343685319507	0.162151816308678	-3.66718822710762	0	Gene
ENSG00000226396.1	ENSG00000226396		-0.126553107073048	-1.3004371486506598	-2.11983329987752	0.0346822526694364	0.162342733384192	-3.68989324252945	0	Gene
ENSG00000139174.10	ENSG00000139174	PRICKLE1	-0.0572196598143952	3.9349461189684503	-2.11975053883959	0.0346892827484704	0.162342733384192	-4.59751539063363	0	Gene
ENSG00000174672.15	ENSG00000174672	BRSK2	0.0410007482412401	5.36434588616723	2.11947729814345	0.034712501668082	0.162418303282578	-4.802261497202769	0	Gene
ENSG00000270195.1	ENSG00000270195		-0.19924213942207697	-1.54286085235471	-2.11929289522761	0.0347281790334029	0.162458562977237	-3.66812315960203	0	Gene
ENSG00000135378.3	ENSG00000135378	PRRG4	0.133511827807277	0.71968442739187	2.1189400222886	0.0347581961249071	0.162565873914272	-3.97175053715507	0	Gene
ENSG00000034053.14	ENSG00000034053	APBA2	-0.0378446190580094	6.007256128635429	-2.11860944266763	0.0347863370186388	0.16266436787074803	-4.84253114731458	0	Gene
ENSG00000231195.1	ENSG00000231195	IFNA11P	-0.138097339027417	-0.166912569885229	-2.11849032121409	0.0347964821286002	0.162678688787262	-3.82975926614538	0	Gene
ENSG00000227757.3	ENSG00000227757		-0.21115083769393203	-2.21200490488575	-2.11811861799624	0.0348281549531093	0.162793628636135	-3.6337028233071	0	Gene
ENSG00000150991.14	ENSG00000150991	UBC	-0.0535253674375787	9.35136093506372	-2.1179581811358403	0.0348418334102341	0.16280644822004198	-4.85364022284973	0	Gene
ENSG00000138073.13	ENSG00000138073	PREB	-0.0329454642030734	4.50856984300579	-2.11792018232454	0.0348450737711579	0.16280644822004198	-4.699302532101299	0	Gene
ENSG00000126215.13	ENSG00000126215	XRCC3	0.0700793298842921	1.88132316923925	2.11773973925554	0.0348604646390851	0.16284523333234602	-4.17370098584243	0	Gene
ENSG00000152910.18	ENSG00000152910	CNTNAP4	-0.0914029880357351	6.4762789746498	-2.11722037603732	0.0349047961905839	0.16301916708042302	-4.853816633699839	0	Gene
ENSG00000189108.12	ENSG00000189108	IL1RAPL2	-0.0892408960757593	1.08439383792195	-2.1165008932300298	0.0349662892994147	0.163255900172922	-4.04152711622351	0	Gene
ENSG00000067445.20	ENSG00000067445	TRO	0.0336307646669378	4.87014734206159	2.11646102436467	0.0349696995450728	0.163255900172922	-4.75527576534285	0	Gene
ENSG00000232406.6	ENSG00000232406		0.0839140981037516	1.73817284533437	2.1161484602964	0.0349964450816211	0.16332400796931698	-4.15409848058794	0	Gene
ENSG00000262873.1	ENSG00000262873		0.10985356363873401	2.6094312625418703	2.11612434152129	0.0349985096096903	0.16332400796931698	-4.34677305622277	0	Gene
ENSG00000124226.10	ENSG00000124226	RNF114	-0.028773591407856	5.43358074361805	-2.11597159882845	0.0350115865609539	0.16335184475290498	-4.81276741242453	0	Gene
ENSG00000245060.6	ENSG00000245060	LINC00847	-0.0475672986520942	3.65909673523939	-2.1156483066008898	0.0350392787974721	0.16343804468687803	-4.54310133410532	0	Gene
ENSG00000271228.1	ENSG00000271228		-0.133873191787239	-1.1191025657991598	-2.11558978973908	0.0350442931813695	0.16343804468687803	-3.7139252545677697	0	Gene
ENSG00000120903.12	ENSG00000120903	CHRNA2	-0.24440993450607001	-1.9220502344535602	-2.1154530866526002	0.0350560098386708	0.16345053706514903	-3.65131802765548	0	Gene
ENSG00000139620.12	ENSG00000139620	KANSL2	-0.0325628038714389	4.18736016906455	-2.11539249601939	0.03506120406286701	0.16345053706514903	-4.64634745008336	0	Gene
ENSG00000113615.12	ENSG00000113615	SEC24A	0.0282134702080222	4.81493925139721	2.11485464633575	0.0351073409697816	0.163632409645883	-4.7514837172724	0	Gene
ENSG00000172260.14	ENSG00000172260	NEGR1	0.048000569938127	6.515542469986	2.1145707974458103	0.0351317105823889	0.16371277345646	-4.85361525100688	0	Gene
ENSG00000119559.15	ENSG00000119559	C19orf25	-0.0379617400128782	3.9111407759834997	-2.11432695754047	0.0351526568318199	0.163777155125775	-4.595865831219389	0	Gene
ENSG00000147889.17	ENSG00000147889	CDKN2A	-0.13716843201394302	-0.5833929657021221	-2.1137383241503502	0.0352032655183244	0.163979680732183	-3.78576312699647	0	Gene
ENSG00000213979.3	ENSG00000213979	RPL7AP14	-0.177472557309672	-1.7184612018189902	-2.11322543382298	0.035247412967005	0.16415203334126902	-3.6728990937892	0	Gene
ENSG00000122591.11	ENSG00000122591	FAM126A	-0.061917732136484	5.4631605836612405	-2.11312731297194	0.0352558642025095	0.164158107615536	-4.816702823788799	0	Gene
ENSG00000101335.9	ENSG00000101335	MYL9	-0.0709749093510503	2.68059330274493	-2.1126858452369697	0.0352939096925604	0.164301948060077	-4.34825707302104	0	Gene
ENSG00000164010.13	ENSG00000164010	ERMAP	-0.0486657267835893	3.7266570648280197	-2.11210835450583	0.0353437306869126	0.16450053701067802	-4.5661345504567805	0	Gene
ENSG00000220685.3	ENSG00000220685		0.117149626088265	-0.9972818100269302	2.1116762442200803	0.0353810488929104	0.164626813889167	-3.7436627246246	0	Gene
ENSG00000153002.11	ENSG00000153002	CPB1	-0.21542301672690897	-1.30861539015597	-2.11162824199583	0.0353851965767258	0.164626813889167	-3.7216655873749502	0	Gene
ENSG00000163053.10	ENSG00000163053	SLC16A14	0.0544660292856275	4.42461515209778	2.1113987725607197	0.035405029886167	0.16468572933482598	-4.7025984793507405	0	Gene
ENSG00000111670.14	ENSG00000111670	GNPTAB	0.035140267419214	6.95854764060832	2.11102286396761	0.035437540682002	0.164803578037032	-4.8779078673316505	0	Gene
ENSG00000133678.13	ENSG00000133678	TMEM254	0.0405143493960124	3.6040472337731404	2.11066714751612	0.0354683286903577	0.16491336876292	-4.54631673663886	0	Gene
ENSG00000187118.12	ENSG00000187118	CMC1	0.0430640285687603	3.0754793665427296	2.11029885703504	0.0355002291486232	0.16502568836896303	-4.433308626099429	0	Gene
ENSG00000183354.11	ENSG00000183354	KIAA2026	-0.025490883179707997	6.7662173968792105	-2.11022239749394	0.0355068549749409	0.16502568836896303	-4.87977169994369	0	Gene
ENSG00000122482.20	ENSG00000122482	ZNF644	-0.0317451570073064	6.7776719134418	-2.10948966341728	0.0355704059395643	0.165287609554087	-4.880579228414191	0	Gene
ENSG00000186063.12	ENSG00000186063	AIDA	0.0413401352485523	4.46028119211935	2.10922304173739	0.0355935545427478	0.16536172214651598	-4.7096754965573	0	Gene
ENSG00000232593.6	ENSG00000232593	KANTR	0.039165353469101	3.12750730486548	2.10901557527936	0.0356115761022212	0.165402235256487	-4.44831088248595	0	Gene
ENSG00000260604.2	ENSG00000260604		0.191746746069373	-1.7471690481889701	2.10895686864731	0.0356166770681608	0.165402235256487	-3.67793380742673	0	Gene
ENSG00000225808.1	ENSG00000225808	DNAJC19P5	-0.14849215326228302	-0.9924118112963121	-2.1082778709904098	0.0356757200490991	0.165642937903327	-3.7421148140312703	0	Gene
ENSG00000130764.9	ENSG00000130764	LRRC47	-0.0312944617536692	5.27048193631331	-2.1077155369309	0.0357246818601368	0.16580888166493302	-4.81390253824229	0	Gene
ENSG00000250686.2	ENSG00000250686		-0.0566027993331646	4.06901597953409	-2.10770157567929	0.0357258981827574	0.16580888166493302	-4.63531686933235	0	Gene
ENSG00000265942.2	ENSG00000265942	RN7SL577P	-0.15059585209964002	-1.4102317631333798	-2.10739837680794	0.0357523220172685	0.165897996851443	-3.70480466752054	0	Gene
ENSG00000228203.6	ENSG00000228203	RNF144A-AS1	0.0950101993013054	4.8004306913072305	2.10720130462002	0.0357695058657977	0.165944209297416	-4.76327496647207	0	Gene
ENSG00000134758.13	ENSG00000134758	RNF138	-0.0333178805882015	4.664310093161981	-2.10691162443148	0.0357947775729462	0.166016971447882	-4.73987379511347	0	Gene
ENSG00000223522.1	ENSG00000223522		-0.21369407059232198	-1.77450693362858	-2.10685584426643	0.0357996455910731	0.166016971447882	-3.68685112960322	0	Gene
ENSG00000124279.11	ENSG00000124279	FASTKD3	-0.0426173764948592	2.77883146146971	-2.10616804881922	0.0358597171312468	0.166261978762133	-4.37855295874822	0	Gene
ENSG00000184162.14	ENSG00000184162	NR2C2AP	-0.0576664253223682	2.08190758866143	-2.10589597572402	0.0358835036041387	0.166338687040053	-4.23828403978253	0	Gene
ENSG00000162591.15	ENSG00000162591	MEGF6	-0.0996962501908609	1.6142922366268502	-2.1054927658075697	0.0359187797911909	0.166436259479005	-4.14642436060185	0	Gene
ENSG00000085465.12	ENSG00000085465	OVGP1	-0.0819866601312571	2.1218586084996702	-2.10548973889924	0.0359190447227754	0.166436259479005	-4.24948779360438	0	Gene
ENSG00000102978.12	ENSG00000102978	POLR2C	-0.0292473127423898	5.16047596222234	-2.10472466451907	0.035986061895789	0.16671316169511402	-4.80705715943845	0	Gene
ENSG00000001036.13	ENSG00000001036	FUCA2	-0.0512118379002948	3.85211317479778	-2.1044859122091	0.0360069974577685	0.166769181162596	-4.60776372842947	0	Gene
ENSG00000183960.8	ENSG00000183960	KCNH8	-0.066574253398015	5.27739700552628	-2.10442118192273	0.03601267528261899	0.166769181162596	-4.812850717247731	0	Gene
ENSG00000269978.1	ENSG00000269978		-0.138225066266118	-0.8701439063709431	-2.10423344319958	0.0360291471426053	0.166811828405261	-3.76048472225902	0	Gene
ENSG00000135862.5	ENSG00000135862	LAMC1	0.0411495934633366	5.25791488698268	2.10360484124396	0.0360843465128869	0.16703372733867403	-4.827724806186549	0	Gene
ENSG00000179066.7	ENSG00000179066		-0.20358654701605303	-1.7816051238744	-2.1034989160721	0.0360936552344551	0.167043152746363	-3.68106745667602	0	Gene
ENSG00000157617.16	ENSG00000157617	C2CD2	-0.04377863678747	5.36688026171612	-2.1032073453586797	0.036119289133756005	0.16712758120459698	-4.83499887098288	0	Gene
ENSG00000009307.15	ENSG00000009307	CSDE1	-0.018740448315433	8.81361172940734	-2.103125921054	0.0361264504628336	0.16712758120459698	-4.89218382826445	0	Gene
ENSG00000128585.17	ENSG00000128585	MKLN1	0.0337649037132458	7.46305693120683	2.1030410967743896	0.0361339121147432	0.16712843885693499	-4.899633342402709	0	Gene
ENSG00000198093.10	ENSG00000198093	ZNF649	-0.0489141286895497	4.29316652470312	-2.10295354487462	0.0361416150878554	0.16713041211051902	-4.69151172426233	0	Gene
ENSG00000223396.2	ENSG00000223396		-0.0864159699465781	0.9172434878415391	-2.10279861798654	0.0361552492773596	0.16715980689445903	-4.03153268854328	0	Gene
ENSG00000282997.1	ENSG00000282997		0.105136468621661	0.0183038771237911	2.10246165219719	0.0361849188235534	0.167263312629945	-3.9030776225417	0	Gene
ENSG00000168646.12	ENSG00000168646	AXIN2	-0.0491682180503647	3.06557390319031	-2.10229740708713	0.0361993880157114	0.167296527833577	-4.44512199532528	0	Gene
ENSG00000196159.11	ENSG00000196159	FAT4	-0.0539556316427351	5.15108729092692	-2.10196911225646	0.0362283240283323	0.16737310175067702	-4.81411581759186	0	Gene
ENSG00000234797.5	ENSG00000234797	RPS3AP6	0.0504822992223466	3.5877612799649197	2.1019440844605	0.0362305307982222	0.16737310175067702	-4.56354260533334	0	Gene
ENSG00000227591.5	ENSG00000227591		0.184306610395113	-2.08412338450075	2.1013281775320403	0.0362848732740448	0.167589172775739	-3.66953500947525	0	Gene
ENSG00000128242.12	ENSG00000128242	GAL3ST1	-0.0638282937526437	2.75007244402591	-2.1012486477684598	0.0362918953975587	0.167589172775739	-4.38021162574272	0	Gene
ENSG00000183762.12	ENSG00000183762	KREMEN1	0.0534176113461183	6.50773254624909	2.101035945291	0.0363106817926046	0.167622434165798	-4.89427158092084	0	Gene
ENSG00000182732.16	ENSG00000182732	RGS6	0.110270002418851	2.85530082201366	2.10099188332768	0.0363145744916423	0.167622434165798	-4.406965913251651	0	Gene
ENSG00000264050.1	ENSG00000264050		-0.10939355189373899	0.000702133907652246	-2.10091925667136	0.0363209915470058	0.167622434165798	-3.89064050019212	0	Gene
ENSG00000184675.9	ENSG00000184675	AMER1	0.039978389826397995	3.98205976701589	2.10025540095393	0.0363796926659995	0.167829521940213	-4.64629552908455	0	Gene
ENSG00000163755.8	ENSG00000163755	HPS3	0.0369339885283338	4.08655384696501	2.10020798749374	0.0363838882823608	0.167829521940213	-4.66329043509797	0	Gene
ENSG00000187105.8	ENSG00000187105	HEATR4	0.0672264283679629	1.9381773788178998	2.10016396307769	0.0363877843729489	0.167829521940213	-4.21848000200965	0	Gene
ENSG00000132694.18	ENSG00000132694	ARHGEF11	0.0244301070960783	6.45048295102445	2.09972788511147	0.0364263958619512	0.16797387804721098	-4.89626105384638	0	Gene
ENSG00000237321.1	ENSG00000237321		-0.0977990743048759	0.351414348214977	-2.0995702440158	0.0364403624428934	0.16800455338234	-3.95027752077304	0	Gene
ENSG00000224315.2	ENSG00000224315	RPL7P7	0.0929432033360587	-0.09016772339856499	2.09942283325816	0.0364534267882961	0.168031057575833	-3.88931758322793	0	Gene
ENSG00000243101.1	ENSG00000243101	RPS3P7	0.11641392341790302	-0.7088384974725541	2.09933492967162	0.0364612191907556	0.16803325513492498	-3.8025591055698698	0	Gene
ENSG00000091039.16	ENSG00000091039	OSBPL8	0.0461197834289966	8.47016910329452	2.09919251659429	0.0364738467290133	0.168057730294625	-4.90107899403523	0	Gene
ENSG00000239827.8	ENSG00000239827	SUGT1P3	-0.052026350155693006	2.10394073712406	-2.0987933537802	0.0365092597952432	0.16818716170014802	-4.2499889352449705	0	Gene
ENSG00000247317.3	ENSG00000247317		0.0688859366734978	2.67753318011355	2.09856020537626	0.0365299579422503	0.168248767590846	-4.37988389474171	0	Gene
ENSG00000005007.12	ENSG00000005007	UPF1	-0.0363871595354137	6.0336865646380105	-2.09824087833214	0.0365583230347705	0.16832328227721502	-4.88681684948204	0	Gene
ENSG00000099840.13	ENSG00000099840	IZUMO4	-0.0727569994984237	2.5401228246823395	-2.09821308169724	0.0365607930376171	0.16832328227721502	-4.33647641916852	0	Gene
ENSG00000161558.10	ENSG00000161558	TMEM143	-0.0460021264022703	2.4564682464025496	-2.09796919640519	0.0365824707527974	0.16838933280982	-4.3251960437555494	0	Gene
ENSG00000137693.13	ENSG00000137693	YAP1	0.0577513863041165	5.192821245410371	2.09759726902195	0.0366155506429338	0.168507830638659	-4.829835200000209	0	Gene
ENSG00000125482.12	ENSG00000125482	TTF1	-0.0302454998328586	4.03239876222752	-2.09708431072611	0.0366612160542572	0.16868418901246598	-4.65927986725327	0	Gene
ENSG00000157869.14	ENSG00000157869	RAB28	-0.0279661736893843	4.3961116810703995	-2.09694994913723	0.0366731854590883	0.168697886241446	-4.72196000062709	0	Gene
ENSG00000082512.14	ENSG00000082512	TRAF5	-0.055096975571013	4.34805587479023	-2.09687064858401	0.0366802514008523	0.168697886241446	-4.71571868473235	0	Gene
ENSG00000015520.14	ENSG00000015520	NPC1L1	-0.23696647615206196	-2.2135231333961802	-2.0968035980861797	0.0366862267306379	0.168697886241446	-3.6853418844392802	0	Gene
ENSG00000279981.1	ENSG00000279981		0.17661990093569896	-1.9434518671438	2.09658491327527	0.0367057210204119	0.168753744218943	-3.69069703854	0	Gene
ENSG00000049089.13	ENSG00000049089	COL9A2	-0.0751739720482832	5.5803351117409505	-2.09644887011205	0.036717852829215	0.168775737769509	-4.85859256025205	0	Gene
ENSG00000122687.17	ENSG00000122687	MRM2	-0.0350691667108532	3.7260505044910497	-2.0962675800590502	0.0367340249125295	0.168816290159241	-4.600867032534911	0	Gene
ENSG00000022976.15	ENSG00000022976	ZNF839	-0.0328591537846418	3.7427858310966498	-2.09617076567912	0.0367426637899654	0.16882221336101502	-4.60277046155047	0	Gene
ENSG00000175455.14	ENSG00000175455	CCDC14	0.041078671202533994	5.217278099566419	2.0960565727273703	0.0367528556141344	0.168835268120211	-4.83665388131114	0	Gene
ENSG00000142634.12	ENSG00000142634	EFHD2	0.0642888846594196	2.89096261495491	2.09579616120516	0.0367761066220529	0.16889256487071697	-4.42688819612327	0	Gene
ENSG00000125450.10	ENSG00000125450	NUP85	-0.0418801281425569	3.96300729596323	-2.09575218427265	0.036780034371688995	0.16889256487071697	-4.647035041883179	0	Gene
ENSG00000083750.12	ENSG00000083750	RRAGB	0.0297672001636074	4.40187752290709	2.09521106745758	0.0368283929765526	0.16908082316179	-4.73043624644264	0	Gene
ENSG00000249242.7	ENSG00000249242	TMEM150C	0.0511123884047945	4.20577043326211	2.09510731964648	0.0368376709349963	0.16908962104435096	-4.69924434008404	0	Gene
ENSG00000143612.18	ENSG00000143612	C1orf43	-0.0243298370201063	7.1009808240192305	-2.09474760233066	0.0368698552134622	0.16920353734225999	-4.91248460125009	0	Gene
ENSG00000166664.13	ENSG00000166664	CHRFAM7A	0.250093263894523	-0.331315744382229	2.09465653628967	0.0368780067989751	0.169207139066252	-3.86661336844635	0	Gene
ENSG00000139714.12	ENSG00000139714	MORN3	0.0966676539077717	2.11605889045326	2.09450107783889	0.0368919258968711	0.169237197109094	-4.27422500858835	0	Gene
ENSG00000156973.13	ENSG00000156973	PDE6D	-0.0328561943035655	4.0775027568574895	-2.0943547338118003	0.0369050330322133	0.16924422939875403	-4.67060248745581	0	Gene
ENSG00000201992.1	ENSG00000201992	SNORD115-35	0.12322667667546099	-0.627560952958136	2.0943194295513	0.036908195614016995	0.16924422939875403	-3.8180135899544303	0	Gene
ENSG00000175213.2	ENSG00000175213	ZNF408	-0.0484360770793308	2.62755726616819	-2.09421296025597	0.0369177346156539	0.16925418091556002	-4.36408971811323	0	Gene
ENSG00000086504.15	ENSG00000086504	MRPL28	-0.0503994521331744	4.91623611752457	-2.0940740789632697	0.0369301807035396	0.169277453717741	-4.80070609743097	0	Gene
ENSG00000173273.15	ENSG00000173273	TNKS	0.0291751364085586	7.267590889016019	2.0932052182430403	0.0370081266260334	0.16960088995877098	-4.91878755984705	0	Gene
ENSG00000127412.6	ENSG00000127412	TRPV5	-0.10052106497434199	0.6966793533051581	-2.09249791113038	0.0370716833116001	0.16985826730184397	-4.02279616706016	0	Gene
ENSG00000100226.15	ENSG00000100226	GTPBP1	-0.0316768181345595	5.595383711244169	-2.0922468261568303	0.0370942675524854	0.169927848307347	-4.875745017069559	0	Gene
ENSG00000145358.6	ENSG00000145358	DDIT4L	0.0888764421071126	4.90788871806862	2.09204255982948	0.0371126492906249	0.169978153849724	-4.80228203799576	0	Gene
ENSG00000141750.6	ENSG00000141750	STAC2	0.0674262724894066	3.65565263912723	2.09178398862315	0.0371359290414232	0.17005086805272102	-4.60241579531302	0	Gene
ENSG00000047621.11	ENSG00000047621	C12orf4	0.0303248351033525	4.613217894829219	2.09141669425674	0.0371690188431961	0.17015615962635902	-4.77060539943102	0	Gene
ENSG00000225964.5	ENSG00000225964	NRIR	0.124637590075957	-0.573228491559271	2.09136432465221	0.037173738909184996	0.17015615962635902	-3.8326137921004904	0	Gene
ENSG00000254126.6	ENSG00000254126	CD8BP	-0.181571141891807	-1.1741080199888	-2.09098486311175	0.037207955039597	0.170278844252741	-3.7571525833467	0	Gene
ENSG00000267313.7	ENSG00000267313		-0.30161746653752003	-2.2873861211878	-2.09000894702907	0.0372960772742481	0.17064812727334697	-3.6812471512531797	0	Gene
ENSG00000079950.13	ENSG00000079950	STX7	-0.0262365106030246	6.71448956026944	-2.08951039824055	0.0373411634982484	0.170820391235066	-4.91988643405711	0	Gene
ENSG00000135148.11	ENSG00000135148	TRAFD1	-0.0444597139773662	4.400234923406099	-2.08938826915331	0.0373522153336762	0.170828875320912	-4.738584235405639	0	Gene
ENSG00000198815.8	ENSG00000198815	FOXJ3	0.0260894454308602	6.28284463819664	2.08932554143	0.0373578928441353	0.170828875320912	-4.911189794040809	0	Gene
ENSG00000227382.1	ENSG00000227382	EIF4A2P2	-0.149796835450466	-1.76104745951758	-2.08904209144286	0.0373835572084954	0.17091220651312303	-3.7093463178037203	0	Gene
ENSG00000275894.1	ENSG00000275894		0.166680309099504	-0.705015260419859	2.08895568688274	0.0373913835178422	0.170913967765436	-3.82352409708655	0	Gene
ENSG00000273226.1	ENSG00000273226		0.11470283705236399	-0.46008210511400105	2.08878442482529	0.0374069001454999	0.17094325505206498	-3.8500600677309604	0	Gene
ENSG00000215146.4	ENSG00000215146		0.156792582874976	3.76926960040694	2.08872069606334	0.0374126754820293	0.17094325505206498	-4.63629636248003	0	Gene
ENSG00000169733.11	ENSG00000169733	RFNG	-0.0402335311996061	3.8357110463859	-2.08838555988295	0.0374430593053537	0.171048056719306	-4.63492609501963	0	Gene
ENSG00000254507.2	ENSG00000254507		0.154461878912654	0.12143007125666698	2.0882056093258	0.0374593825240394	0.17105470403523199	-3.94484198855111	0	Gene
ENSG00000146963.17	ENSG00000146963	LUC7L2	-0.035092012732473005	4.705656524410941	-2.08820531943464	0.0374594088248167	0.17105470403523199	-4.789114166156209	0	Gene
ENSG00000120688.8	ENSG00000120688	WBP4	-0.0238459396239698	4.8023154088853	-2.08802996628318	0.037475320873964	0.17109335025920902	-4.800407493801781	0	Gene
ENSG00000121068.13	ENSG00000121068	TBX2	-0.0930482192095653	1.30520593934498	-2.08784791314196	0.0374918470097475	0.17112563701806602	-4.1287145671970995	0	Gene
ENSG00000224707.1	ENSG00000224707	E2F3-IT1	-0.11022193026597198	-0.350472309723558	-2.08778793079988	0.03749729335678201	0.17112563701806602	-3.87270962632544	0	Gene
ENSG00000172775.16	ENSG00000172775	FAM192A	-0.0216232334183044	6.34186553957984	-2.08739274479821	0.0375331928200882	0.171224465057691	-4.91678923470291	0	Gene
ENSG00000275910.1	ENSG00000275910		0.29552781358131397	-0.353706767108303	2.08738542681731	0.0375338578765064	0.171224465057691	-3.89278477832725	0	Gene
ENSG00000067533.5	ENSG00000067533	RRP15	-0.0491051699657166	4.2778501292918305	-2.0870933187363003	0.0375604128149386	0.17128846671895903	-4.723284366081121	0	Gene
ENSG00000145919.10	ENSG00000145919	BOD1	-0.029073275140047997	4.48187063207198	-2.0870670423165	0.0375628023363401	0.17128846671895903	-4.75705072092465	0	Gene
ENSG00000077157.21	ENSG00000077157	PPP1R12B	0.0279616945418881	7.53261799058414	2.08628462239548	0.0376340134648558	0.17156963984945997	-4.93419190145529	0	Gene
ENSG00000253671.1	ENSG00000253671		0.11085586640571	0.829562893898153	2.08622547275156	0.0376394015935142	0.17156963984945997	-4.0598734950777	0	Gene
ENSG00000129521.13	ENSG00000129521	EGLN3	-0.0635141320012657	5.072740642059769	-2.08590739778007	0.037668387353162004	0.171667696252932	-4.8384854030187405	0	Gene
ENSG00000240086.5	ENSG00000240086		0.0830461703346285	1.24443521092727	2.08571411236835	0.0376860105147127	0.171713940788025	-4.13941810269533	0	Gene
ENSG00000261824.6	ENSG00000261824	LINC00662	0.0309265195867828	4.3016789886859605	2.08557011010923	0.0376991447699023	0.171739717616003	-4.73239693657139	0	Gene
ENSG00000169592.14	ENSG00000169592	INO80E	-0.0352114017060394	4.3282443077881405	-2.08523765590967	0.0377294824119217	0.17181128105990198	-4.7356292339792	0	Gene
ENSG00000117984.13	ENSG00000117984	CTSD	-0.0527388071927123	5.32055084342298	-2.0852340216126297	0.0377298141698003	0.17181128105990198	-4.86857856746839	0	Gene
ENSG00000106025.8	ENSG00000106025	TSPAN12	0.0731477864625322	2.95345275377425	2.0849074492376998	0.0377596355993342	0.17190241693108801	-4.45941805410709	0	Gene
ENSG00000021776.10	ENSG00000021776	AQR	0.0220317902074909	6.3410513582581	2.0848383984444903	0.0377659436504218	0.17190241693108801	-4.923022396462531	0	Gene
ENSG00000154479.12	ENSG00000154479	CCDC173	0.11915881187706301	2.8680046202634704	2.08476904830945	0.0377722799534678	0.17190241693108801	-4.44474877916527	0	Gene
ENSG00000146859.6	ENSG00000146859	TMEM140	-0.0937297773038318	2.90287679762598	-2.0844099108475302	0.0378051077391999	0.17199045159877804	-4.44877761762842	0	Gene
ENSG00000036054.12	ENSG00000036054	TBC1D23	-0.0242457205581462	5.21491078152348	-2.08434563228416	0.0378109858394073	0.17199045159877804	-4.85536361162339	0	Gene
ENSG00000198042.10	ENSG00000198042	MAK16	-0.0336269584805073	4.29357625556619	-2.0842673155655	0.0378181487457535	0.17199045159877804	-4.73136128354477	0	Gene
ENSG00000225916.1	ENSG00000225916		-0.20325508342679602	-2.1729268741348	-2.08422985150845	0.0378215756465423	0.17199045159877804	-3.69279651219939	0	Gene
ENSG00000178982.9	ENSG00000178982	EIF3K	-0.0236654259422316	5.94768239561049	-2.08405654613377	0.0378374316342357	0.172028497071805	-4.90753162665161	0	Gene
ENSG00000146278.10	ENSG00000146278	PNRC1	0.0337323275436178	6.4905602390800095	2.08388854383327	0.0378528078541509	0.17203218177499802	-4.928208399999191	0	Gene
ENSG00000132326.11	ENSG00000132326	PER2	-0.078739843364113	4.85941164583045	-2.0838840241190497	0.0378532215895702	0.17203218177499802	-4.8176069193828495	0	Gene
ENSG00000124784.8	ENSG00000124784	RIOK1	-0.0407015149633831	3.36993486612705	-2.08375198972824	0.0378653097450137	0.172053076069875	-4.5515575832002	0	Gene
ENSG00000274922.1	ENSG00000274922		-0.109562435847372	0.21321868463747198	-2.0836418675884	0.0378753942877162	0.17205388817963096	-3.9578695282347898	0	Gene
ENSG00000040933.15	ENSG00000040933	INPP4A	0.0321339480658015	7.352935701074599	2.0835864522012497	0.0378804698734989	0.17205388817963096	-4.936565272716289	0	Gene
ENSG00000165416.14	ENSG00000165416	SUGT1	0.0283036994605146	8.18789282644459	2.08332597435439	0.0379043352477221	0.172128247588954	-4.9382740004404	0	Gene
ENSG00000127957.16	ENSG00000127957	PMS2P3	-0.0410564125278152	2.9603076762315	-2.08318812530942	0.0379169703806332	0.172151589775206	-4.45661058209346	0	Gene
ENSG00000179611.3	ENSG00000179611	DGKZP1	-0.0482486281796064	4.606574795216889	-2.08306374408016	0.0379283741510751	0.17216933317708402	-4.78332182645367	0	Gene
ENSG00000111615.13	ENSG00000111615	KRR1	0.0273969419062278	5.69823062775445	2.08296138856661	0.037937760712206	0.17217791460159199	-4.89621321743684	0	Gene
ENSG00000068394.10	ENSG00000068394	GPKOW	-0.0299139077932049	4.64077679110653	-2.0828220316621797	0.037950543692519996	0.17219824511550103	-4.7918139839112195	0	Gene
ENSG00000160055.19	ENSG00000160055	TMEM234	-0.0446669324870689	3.4227046000995696	-2.08274910810466	0.0379572343166783	0.17219824511550103	-4.5592327832015	0	Gene
ENSG00000277363.4	ENSG00000277363	SRCIN1	-0.0531002381087332	6.312449346722291	-2.08210305598284	0.038016552607287	0.17243329321421302	-4.92488705680981	0	Gene
ENSG00000183486.12	ENSG00000183486	MX2	-0.13922902864965198	1.56801987217832	-2.0818201863326298	0.0380425496341751	0.172506254063892	-4.19722269619706	0	Gene
ENSG00000231213.6	ENSG00000231213	PLSCR5	-0.166751542113949	-1.6669505199783798	-2.0817646098520903	0.0380476591531054	0.172506254063892	-3.7444569088117	0	Gene
ENSG00000219150.2	ENSG00000219150		-0.151830317491956	-1.66738085970218	-2.08150437897721	0.0380715917203968	0.17258069670925502	-3.72999408841466	0	Gene
ENSG00000102977.13	ENSG00000102977	ACD	-0.0420517698109781	2.93686374026658	-2.0812150626039196	0.038098214271514996	0.17266730142115802	-4.459499042333429	0	Gene
ENSG00000197857.13	ENSG00000197857	ZNF44	0.0369963540962633	4.370429723073991	2.08106841148375	0.0381117150037192	0.172694413478088	-4.75228080304816	0	Gene
ENSG00000101493.10	ENSG00000101493	ZNF516	0.0412925703850249	5.271866948490151	2.0808639059401597	0.03813054864546201	0.17274567491866197	-4.8740079912293	0	Gene
ENSG00000184113.9	ENSG00000184113	CLDN5	-0.0866354237077758	3.86162184784439	-2.08035466798624	0.0381774807076889	0.172924187413707	-4.65970382806178	0	Gene
ENSG00000165406.15	ENSG00000165406	MARCH8	-0.0303665747310947	5.496428594996541	-2.079869600036	0.0382222310796822	0.173092749540461	-4.892956773555099	0	Gene
ENSG00000263584.1	ENSG00000263584	MIR4480	-0.15883820103737697	-1.8851460253215802	-2.0796209252563402	0.0382451901482504	0.173162580823017	-3.72873467514215	0	Gene
ENSG00000251279.1	ENSG00000251279		-0.15727669507881	-1.7757445347732699	-2.07951865081489	0.0382546361217135	0.173171213456767	-3.72371072868438	0	Gene
ENSG00000188064.9	ENSG00000188064	WNT7B	-0.12378412239936698	0.46457162078491293	-2.07939726490875	0.0382658497969208	0.17318784314984698	-4.00456007621913	0	Gene
ENSG00000177963.13	ENSG00000177963	RIC8A	-0.026307853271158997	5.509994683651691	-2.07807943965278	0.0383877716787404	0.173705423106578	-4.89641442107436	0	Gene
ENSG00000249825.5	ENSG00000249825		-0.170980754906331	-1.52412161900085	-2.07765670458363	0.038426952234603996	0.173815728453773	-3.74523370217288	0	Gene
ENSG00000197555.9	ENSG00000197555	SIPA1L1	0.0313653454082766	8.37173990117195	2.07765313463437	0.0384272832551813	0.173815728453773	-4.94851147428404	0	Gene
ENSG00000272389.1	ENSG00000272389		0.17783807305971	-2.02735243885762	2.07717001703845	0.0384721023872037	0.17392013394465	-3.7132426819541697	0	Gene
ENSG00000012660.13	ENSG00000012660	ELOVL5	-0.065183617534182	6.41297820858733	-2.0771452606343503	0.0384744002558848	0.17392013394465	-4.9385732585334	0	Gene
ENSG00000224470.7	ENSG00000224470	ATXN1L	-0.0241763479696221	6.13844612493984	-2.07712457127188	0.0384763207150126	0.17392013394465	-4.9333877911404995	0	Gene
ENSG00000279602.1	ENSG00000279602		-0.265130657419548	1.1159798353394599	-2.07702448784505	0.0384856119644792	0.17392013394465	-4.12192224210167	0	Gene
ENSG00000279885.1	ENSG00000279885		0.0830339806378854	0.695678382532118	2.07699634409674	0.0384882250355113	0.17392013394465	-4.05252215017174	0	Gene
ENSG00000036672.15	ENSG00000036672	USP2	-0.0440261477997502	4.938510489467321	-2.0766897786467298	0.0385166986180981	0.17401456541288302	-4.845932859359969	0	Gene
ENSG00000173545.4	ENSG00000173545	ZNF622	-0.0322969395644867	4.37602170010846	-2.07654675982485	0.0385299882531398	0.174040373684635	-4.76121610463611	0	Gene
ENSG00000175182.13	ENSG00000175182	FAM131A	0.0415386707015716	5.975200613263319	2.07643173716391	0.0385406792597735	0.17405443608292098	-4.9241655600475	0	Gene
ENSG00000128645.13	ENSG00000128645	HOXD1	-0.17769465301540402	-0.358411515862735	-2.07603661981203	0.0385774235010485	0.174186129427085	-3.9042607178235205	0	Gene
ENSG00000224533.4	ENSG00000224533	TMLHE-AS1	-0.18223315235024698	-1.76123230342393	-2.07558165283075	0.0386197705266024	0.174335548659052	-3.73287683688892	0	Gene
ENSG00000180891.12	ENSG00000180891	CUEDC1	-0.0471779464156188	4.9598680295134905	-2.07539339742528	0.0386373043989351	0.174335548659052	-4.84773968140113	0	Gene
ENSG00000242715.7	ENSG00000242715	CCDC169	0.132217666002619	0.989046332215472	2.07537914104436	0.0386386324969823	0.174335548659052	-4.1081532751857	0	Gene
ENSG00000245849.6	ENSG00000245849	RAD51-AS1	-0.0561326594821162	2.43891307725416	-2.0753550604835	0.0386408758858998	0.174335548659052	-4.36574024908815	0	Gene
ENSG00000279425.1	ENSG00000279425		-0.0568548598644804	2.00634163880749	-2.0749406732700004	0.0386794983679967	0.174457605502196	-4.29179782316591	0	Gene
ENSG00000085662.13	ENSG00000085662	AKR1B1	0.0335686662494703	5.82566268010613	2.0748431181131797	0.0386885956718766	0.174457605502196	-4.9164021716734805	0	Gene
ENSG00000100804.18	ENSG00000100804	PSMB5	-0.0268257249271714	5.75793024705682	-2.0747885527531	0.038693684847412	0.174457605502196	-4.91225314754941	0	Gene
ENSG00000197961.11	ENSG00000197961	ZNF121	0.0286245458254111	5.20926938396537	2.07468795377868	0.0387030689608959	0.174457605502196	-4.87849807069711	0	Gene
ENSG00000137478.14	ENSG00000137478	FCHSD2	-0.0450918919755367	6.0475143991711295	-2.0746575431580703	0.0387059061186465	0.174457605502196	-4.934264152659759	0	Gene
ENSG00000140987.19	ENSG00000140987	ZSCAN32	-0.0423068360541178	3.8233244315707497	-2.07453911394076	0.0387169566592313	0.17447317588893202	-4.66083459771466	0	Gene
ENSG00000142319.17	ENSG00000142319	SLC6A3	-0.20842466530568696	-1.82474115236701	-2.07434162192614	0.0387353904762028	0.174508848823486	-3.72764120932388	0	Gene
ENSG00000115216.13	ENSG00000115216	NRBP1	-0.0311046957916508	5.23294445590839	-2.07429152250682	0.0387400679242003	0.174508848823486	-4.8815193155409995	0	Gene
ENSG00000106299.7	ENSG00000106299	WASL	0.0315017546339698	6.72377147590763	2.07376395782509	0.0387893523726968	0.17467091491266698	-4.94997497052553	0	Gene
ENSG00000117519.15	ENSG00000117519	CNN3	0.0655674656432173	7.017889671706411	2.0737436022367097	0.0387912550380736	0.17467091491266698	-4.95707682952843	0	Gene
ENSG00000231652.2	ENSG00000231652		0.136774427669234	-0.0935310054075326	2.07358421649384	0.0388061557992742	0.174703761770586	-3.9357220682598997	0	Gene
ENSG00000235609.7	ENSG00000235609		-0.0711107553444187	1.92803171795811	-2.0733453764836396	0.0388284937743427	0.174770071233172	-4.26623413867968	0	Gene
ENSG00000147854.16	ENSG00000147854	UHRF2	-0.0379014344339722	5.13245237552775	-2.07311043758589	0.0388504775904097	0.174834760927531	-4.8717565496147	0	Gene
ENSG00000070748.17	ENSG00000070748	CHAT	-0.123175197330709	1.96629726975466	-2.07295968562085	0.0388645894172999	0.17486400672398902	-4.3071236028007	0	Gene
ENSG00000188687.16	ENSG00000188687	SLC4A5	-0.105284191303729	0.8309477292977941	-2.07274263962003	0.0388849146794044	0.17492119178833498	-4.07745418586568	0	Gene
ENSG00000260469.2	ENSG00000260469	C15orf59-AS1	-0.143944492428907	-0.523180063228977	-2.0726123961174	0.0388971156779392	0.174941815156958	-3.8809435804717003	0	Gene
ENSG00000137842.6	ENSG00000137842	TMEM62	-0.0308039033477646	3.8591818448285	-2.07206098130521	0.0389488074995919	0.17514000772476998	-4.67563426593314	0	Gene
ENSG00000070808.15	ENSG00000070808	CAMK2A	-0.0706357241112338	8.96249360517438	-2.07191483495193	0.0389625176589835	0.17514351287000698	-4.953448109033861	0	Gene
ENSG00000258405.9	ENSG00000258405	ZNF578	0.0465300932256131	3.1387982587735297	2.07188324823544	0.0389654813864619	0.17514351287000698	-4.53366469644307	0	Gene
ENSG00000207971.1	ENSG00000207971	MIR125B1	0.09355723005085001	0.183960777613124	2.07180885180613	0.0389724626356658	0.17514351287000698	-3.97722104297819	0	Gene
ENSG00000141504.11	ENSG00000141504	SAT2	-0.0378928231195379	4.84466253025304	-2.07149650172912	0.0390017847400857	0.175241000331578	-4.83837411920751	0	Gene
ENSG00000245573.7	ENSG00000245573	BDNF-AS	-0.0547359988175936	3.04984366252725	-2.07138042364981	0.0390126864534791	0.17525570020535097	-4.50459387465122	0	Gene
ENSG00000161277.10	ENSG00000161277	THAP8	-0.0586604609663207	1.5532758999901	-2.07114359082804	0.0390349371589348	0.17530445573493	-4.20314299066805	0	Gene
ENSG00000112697.15	ENSG00000112697	TMEM30A	0.0251554708806684	8.25175559691137	2.0710602612369	0.0390427686395463	0.17530445573493	-4.9621486049341295	0	Gene
ENSG00000148308.17	ENSG00000148308	GTF3C5	-0.031581008586911	4.92936066188385	-2.0710212409187903	0.0390464363071923	0.17530445573493	-4.85564918194529	0	Gene
ENSG00000100380.13	ENSG00000100380	ST13	-0.0312950980206176	7.55335027927652	-2.07076725462904	0.0390703166226872	0.175344980870693	-4.96563718269466	0	Gene
ENSG00000175395.15	ENSG00000175395	ZNF25	0.0319500742534172	6.071823688565019	2.07076285237871	0.0390707306411341	0.175344980870693	-4.9369298901475	0	Gene
ENSG00000067167.7	ENSG00000067167	TRAM1	-0.0317274342673696	5.86389423879251	-2.07011673439313	0.0391315366845832	0.175583564389176	-4.932679374318179	0	Gene
ENSG00000186088.15	ENSG00000186088	GSAP	0.0573655864991008	3.5404662086252303	2.0698066024138	0.0391607517970052	0.175680333598714	-4.616472028887401	0	Gene
ENSG00000076650.6	ENSG00000076650	GPATCH1	-0.0324500998722355	3.6290849848138795	-2.06944665700114	0.0391946827604997	0.17579821681818303	-4.63350557461632	0	Gene
ENSG00000164129.11	ENSG00000164129	NPY5R	0.0634967648583769	2.76010519989998	2.06923258619692	0.0392148744512175	0.17585444187231797	-4.49168318088654	0	Gene
ENSG00000095261.13	ENSG00000095261	PSMD5	-0.0395313064468703	4.39164590202361	-2.06914022314889	0.0392235891020008	0.175859187601768	-4.7785966549537005	0	Gene
ENSG00000144802.11	ENSG00000144802	NFKBIZ	-0.0894050009809879	2.9900578891345297	-2.0688455824616	0.0392514001156376	0.17594953342234199	-4.4925030084864295	0	Gene
ENSG00000181126.13	ENSG00000181126	HLA-V	-0.204970834296305	-0.146771629513887	-2.0686504452361296	0.039269828290941	0.17599779239309699	-3.92920807101815	0	Gene
ENSG00000072201.13	ENSG00000072201	LNX1	-0.0551995101735405	5.52376000615178	-2.06838194574873	0.0392951966350687	0.17607713061078697	-4.899836357706019	0	Gene
ENSG00000107281.9	ENSG00000107281	NPDC1	-0.0409427366663623	5.16940987806417	-2.0680625806680397	0.0393253890479534	0.17617804974496598	-4.8899974136372	0	Gene
ENSG00000234383.1	ENSG00000234383	CTBP2P8	0.11326385564594198	0.10226691493252901	2.0679486485659	0.0393361648446691	0.17619195989025102	-3.97688779976271	0	Gene
ENSG00000007171.16	ENSG00000007171	NOS2	-0.142009322412626	0.500644567609548	-2.06726457993325	0.0394009175888004	0.176447587462889	-4.03946738496796	0	Gene
ENSG00000170604.4	ENSG00000170604	IRF2BP1	-0.0435994758541325	3.57751008477611	-2.06696178770077	0.0394296083700844	0.17654165197903898	-4.6295705016605595	0	Gene
ENSG00000220205.8	ENSG00000220205	VAMP2	0.0400573394395679	6.8712543438469895	2.0668247912481497	0.0394425951846875	0.17656538078290498	-4.9687258655083095	0	Gene
ENSG00000187595.15	ENSG00000187595	ZNF385C	0.11963984745669698	0.263367440418008	2.06663761389526	0.0394603448776548	0.176610417282707	-4.00186196515694	0	Gene
ENSG00000131016.16	ENSG00000131016	AKAP12	-0.0503273296903497	8.17942945759679	-2.06649018371106	0.0394743302104645	0.17661356539127399	-4.972807426997191	0	Gene
ENSG00000234187.1	ENSG00000234187	AIMP1P1	-0.08684924365052299	0.60283130807115	-2.0664680869048797	0.0394764266933171	0.17661356539127399	-4.07643393308102	0	Gene
ENSG00000239922.1	ENSG00000239922		-0.103812761268504	1.7517975243506398	-2.06634189941563	0.0394884008260525	0.176632731952015	-4.25546558061229	0	Gene
ENSG00000118276.11	ENSG00000118276	B4GALT6	0.0521163523612794	5.7884513010487	2.06580565164081	0.0395393207707825	0.17682606284737198	-4.9248211612279	0	Gene
ENSG00000151689.12	ENSG00000151689	INPP1	-0.0462124248156926	4.83502473272359	-2.06569879886141	0.039549473766891996	0.176837037755839	-4.8509551803449495	0	Gene
ENSG00000234602.7	ENSG00000234602	MCIDAS	0.261677699744401	-1.59805062511357	2.0653216780324297	0.0395853250020152	0.176962890224073	-3.7794260934027006	0	Gene
ENSG00000175573.6	ENSG00000175573	C11orf68	-0.0302327921668019	4.4945297244484	-2.06483524676372	0.0396316088020603	0.177135322548068	-4.80660206247349	0	Gene
ENSG00000204179.10	ENSG00000204179	PTPN20	0.12341556306739801	3.0326188719527596	2.06463154043096	0.0396510050982315	0.177187536206475	-4.535227636561951	0	Gene
ENSG00000087470.17	ENSG00000087470	DNM1L	0.0236619489297812	7.16152187028557	2.06414923826725	0.0396969606914433	0.17735839138723197	-4.97451005535972	0	Gene
ENSG00000225778.5	ENSG00000225778	PROSER2-AS1	0.118705656437955	0.5006105910290499	2.0635772565365	0.039751520116084	0.17756761290282602	-4.04627850964015	0	Gene
ENSG00000141391.13	ENSG00000141391	PRELID3A	-0.0643094099422489	1.66467278351091	-2.06335705289888	0.0397725416311659	0.177626970392038	-4.23575642517105	0	Gene
ENSG00000231742.5	ENSG00000231742	LINC01273	0.175301604438768	-1.8658865541261598	2.0631618453971203	0.039791184834724	0.177660494999827	-3.7496727969834103	0	Gene
ENSG00000271147.7	ENSG00000271147	ARMCX5-GPRASP2	0.0484938528621329	3.07845556703157	2.0630814178285197	0.0397988681984923	0.177660494999827	-4.53441165000737	0	Gene
ENSG00000184139.8	ENSG00000184139	RPL7AP28	-0.365373881048402	-2.2236785915044304	-2.06303552969091	0.0398032525259747	0.177660494999827	-3.73156154736218	0	Gene
ENSG00000272688.1	ENSG00000272688		-0.11146830690199301	0.482615357183016	-2.06278870654868	0.0398268420090957	0.177731248126466	-4.0332086218036	0	Gene
ENSG00000260101.1	ENSG00000260101		0.10554117392469502	-0.443955674170596	2.06262636662466	0.0398423637194699	0.177736328229989	-3.9109865810451097	0	Gene
ENSG00000175643.8	ENSG00000175643	RMI2	-0.16093912234835098	0.306764111625659	-2.06261493860175	0.0398434565743485	0.177736328229989	-4.02359320874897	0	Gene
ENSG00000183929.7	ENSG00000183929	DUSP5P1	0.26154751267250304	-1.8908784735131898	2.06236957779787	0.0398669264396432	0.177806491920809	-3.7568512923637796	0	Gene
ENSG00000164967.9	ENSG00000164967	RPP25L	-0.0455100369114997	3.3007839403080297	-2.06215049429068	0.0398878927153124	0.177826061410792	-4.58260282125262	0	Gene
ENSG00000080572.12	ENSG00000080572	PIH1D3	0.514175180734358	-2.14435143689704	2.06207285085571	0.0398953254403887	0.177826061410792	-3.7597878382787595	0	Gene
ENSG00000125845.6	ENSG00000125845	BMP2	-0.10389487363438099	1.3988473270908302	-2.0620369966532497	0.0398987581240028	0.177826061410792	-4.19366596792646	0	Gene
ENSG00000224023.10	ENSG00000224023		-0.0615155947325957	1.96445271011594	-2.0619326810252	0.0399087467397827	0.177826061410792	-4.29839485490856	0	Gene
ENSG00000132329.10	ENSG00000132329	RAMP1	0.0438293449522618	4.91884552383345	2.06184311655815	0.0399173245757003	0.177826061410792	-4.8749819413724005	0	Gene
ENSG00000280047.1	ENSG00000280047		0.0818481527723338	1.36271110825596	2.06183850547626	0.0399177662342306	0.177826061410792	-4.18877844915788	0	Gene
ENSG00000137168.7	ENSG00000137168	PPIL1	0.033398764767354	4.783927055800031	2.06125398011473	0.039973786948047006	0.178041092187258	-4.84961210811458	0	Gene
ENSG00000174796.12	ENSG00000174796	THAP6	0.0351359200768099	3.7777862146414196	2.06110118231545	0.0399884420737366	0.17807183520582698	-4.6812703971715806	0	Gene
ENSG00000221882.2	ENSG00000221882	OR3A2	0.152681358307354	1.40944652265843	2.06071809983971	0.0400252043591328	0.17820099223200697	-4.21235595722443	0	Gene
ENSG00000073712.14	ENSG00000073712	FERMT2	0.0477418715942146	6.271604203871799	2.0605143481518002	0.0400447689945812	0.17820157682833898	-4.97081149426674	0	Gene
ENSG00000139826.5	ENSG00000139826	ABHD13	0.0322725535280938	4.41970124277836	2.06042498497458	0.0400533523908617	0.17820157682833898	-4.80179630177596	0	Gene
ENSG00000071564.14	ENSG00000071564	TCF3	-0.0358958126960234	3.8032612858112995	-2.0604246201667498	0.040053387434123	0.17820157682833898	-4.685797181968709	0	Gene
ENSG00000164930.11	ENSG00000164930	FZD6	0.0630904367872745	2.78653334692304	2.0603935816979098	0.0400563690698207	0.17820157682833898	-4.478658172666281	0	Gene
ENSG00000261478.1	ENSG00000261478		0.120924160654627	-0.35417346472058	2.0601963168241	0.0400753232634502	0.17825137491057103	-3.92276727518163	0	Gene
ENSG00000113583.7	ENSG00000113583	C5orf15	-0.0404479579003934	4.50147722152422	-2.05976155895947	0.040117123939643	0.17839536506827	-4.81384912934082	0	Gene
ENSG00000277075.2	ENSG00000277075	HIST1H2AE	-0.10179346864255599	3.4002366109034003	-2.0596970364189	0.0401233307532921	0.17839536506827	-4.61578359232605	0	Gene
ENSG00000106263.17	ENSG00000106263	EIF3B	-0.0248544463462058	5.9086803253986	-2.0596173626661898	0.0401309961821477	0.17839536506827	-4.95733982580323	0	Gene
ENSG00000228716.6	ENSG00000228716	DHFR	-0.08997113014704401	4.5544538791550995	-2.05939285483051	0.0401526028380895	0.17841816018887	-4.822673596325799	0	Gene
ENSG00000134242.15	ENSG00000134242	PTPN22	-0.121413787319548	-0.28315172296641195	-2.05932041097376	0.040159576955678004	0.17841816018887	-3.92171413771156	0	Gene
ENSG00000248275.1	ENSG00000248275	TRIM52-AS1	-0.0797131122805068	1.95884620614476	-2.05926182370447	0.0401652178640811	0.17841816018887	-4.30494815469088	0	Gene
ENSG00000135577.4	ENSG00000135577	NMBR	-0.111672972481521	-0.327511071258133	-2.05919353335501	0.0401717938575386	0.17841816018887	-3.92809300850681	0	Gene
ENSG00000126603.8	ENSG00000126603	GLIS2	0.0739281063030434	2.33833846767598	2.05914637596948	0.0401763353953444	0.17841816018887	-4.38148966184579	0	Gene
ENSG00000169718.17	ENSG00000169718	DUS1L	-0.0338908077003645	4.30415428697106	-2.0590779181014898	0.0401829290748634	0.17841816018887	-4.78491849928396	0	Gene
ENSG00000155111.14	ENSG00000155111	CDK19	-0.0395163498083135	6.804226341887831	-2.0589993411488603	0.0401904985335546	0.17841816018887	-4.98439298694948	0	Gene
ENSG00000213997.3	ENSG00000213997	PGAM1P7	-0.109244435877083	-0.19547721888115696	-2.0586513022996202	0.0402240403412656	0.17853255702387102	-3.9586605748552994	0	Gene
ENSG00000259917.1	ENSG00000259917	HNRNPLP2	0.0663615598413477	2.32664858527198	2.05851758298798	0.0402369337092632	0.178555280210214	-4.38048312904703	0	Gene
ENSG00000149925.17	ENSG00000149925	ALDOA	-0.0330506877916353	9.01061637055133	-2.05739112111877	0.0403456882002406	0.17897545531426298	-4.98283377778069	0	Gene
ENSG00000177839.6	ENSG00000177839	PCDHB9	0.068941468286466	1.9350972669415598	2.05737544846628	0.0403472030831666	0.17897545531426298	-4.30635495127428	0	Gene
ENSG00000188785.11	ENSG00000188785	ZNF548	0.0292178619303398	4.14735009238095	2.05717813760213	0.040366278845308	0.17902549889899202	-4.76256855361308	0	Gene
ENSG00000177842.11	ENSG00000177842	ZNF620	0.0501591889384624	2.6292068314797596	2.05679007042563	0.0404038190864325	0.17915739779850698	-4.44822779008177	0	Gene
ENSG00000258297.1	ENSG00000258297		-0.0703118128897923	2.24197871388067	-2.05658475308673	0.0404236927767073	0.179189702648018	-4.3754417143312905	0	Gene
ENSG00000267666.2	ENSG00000267666		0.14684684938762899	-1.11068597900541	2.0564905770978	0.0404328113245041	0.179189702648018	-3.82954082320834	0	Gene
ENSG00000072818.11	ENSG00000072818	ACAP1	0.0944149116385081	1.16191378221898	2.05644137399268	0.0404375760894206	0.179189702648018	-4.17273571228023	0	Gene
ENSG00000270223.1	ENSG00000270223		-0.12448398915282302	-0.952375724469222	-2.05639249432904	0.0404423100059788	0.179189702648018	-3.85838730948407	0	Gene
ENSG00000108556.7	ENSG00000108556	CHRNE	0.20248688952004001	-1.80443163304242	2.05619662005245	0.0404612848471523	0.179239199933316	-3.7674411920932998	0	Gene
ENSG00000280399.1	ENSG00000280399		0.10937240713288	-0.571769874547103	2.05609507685562	0.0404711245782847	0.17924749192985895	-3.89887243654634	0	Gene
ENSG00000176410.7	ENSG00000176410	DNAJC30	-0.0398815856575544	2.98779254061036	-2.05601625007355	0.0404787644494832	0.17924749192985895	-4.524907503484839	0	Gene
ENSG00000233416.1	ENSG00000233416		-0.117166754736404	-0.8134306551874341	-2.0557211147160803	0.0405073797957946	0.179339631173787	-3.8687920590790803	0	Gene
ENSG00000096093.15	ENSG00000096093	EFHC1	0.0512303935024166	5.191389315183019	2.0554440032041397	0.0405342632821055	0.17942406886234	-4.918458723010031	0	Gene
ENSG00000274762.1	ENSG00000274762		-0.11815879328738099	0.939200434267907	-2.05527039928951	0.0405511128969548	0.179461411952489	-4.15311916272551	0	Gene
ENSG00000054356.13	ENSG00000054356	PTPRN	0.0738529707449763	7.328350740332461	2.05517129938441	0.0405607339889127	0.179461411952489	-4.99353982213922	0	Gene
ENSG00000234127.8	ENSG00000234127	TRIM26	-0.0507508106449973	4.66994321975576	-2.05511563318634	0.0405661391813889	0.179461411952489	-4.84983416374742	0	Gene
ENSG00000167699.13	ENSG00000167699	GLOD4	-0.0306093797935966	4.94359285369687	-2.05466828710177	0.0406095987884523	0.17954877954238502	-4.88546642455779	0	Gene
ENSG00000106554.11	ENSG00000106554	CHCHD3	0.0239656982782435	4.85191432660362	2.05460317782001	0.0406159274480841	0.17954877954238502	-4.87793301677421	0	Gene
ENSG00000120647.9	ENSG00000120647	CCDC77	-0.0580219730998004	3.0215397470969503	-2.0545262022019197	0.0406234106052659	0.17954877954238502	-4.531054143593201	0	Gene
ENSG00000198203.9	ENSG00000198203	SULT1C2	0.432043574583631	-2.1734431070013	2.05443573701525	0.0406322066459114	0.17954877954238502	-3.7555478703585	0	Gene
ENSG00000164756.12	ENSG00000164756	SLC30A8	-0.248630965556142	-2.24321514246922	-2.05443281925524	0.0406324903702647	0.17954877954238502	-3.74592736510881	0	Gene
ENSG00000162520.14	ENSG00000162520	SYNC	0.10482813066736098	2.53488661238938	2.05442973680426	0.0406327901110764	0.17954877954238502	-4.4391872338766305	0	Gene
ENSG00000242683.1	ENSG00000242683	RPL12P21	-0.14190818975105401	-1.5881844459787	-2.0543412071987097	0.0406413996273014	0.17955228083083	-3.7921117060572795	0	Gene
ENSG00000186205.12	ENSG00000186205	MARC1	0.0615688626904683	4.0392593449213905	2.05388393132064	0.0406858944938115	0.179714290505453	-4.74907095071195	0	Gene
ENSG00000198252.11	ENSG00000198252	STYX	0.0313336425228947	4.3175414875488904	2.05361469372789	0.0407121118299107	0.179795519442649	-4.79990331863105	0	Gene
ENSG00000173557.14	ENSG00000173557	C2orf70	0.264188026188218	-1.5091948288196102	2.0534055386388097	0.0407324884808534	0.179828315396654	-3.8016635044666898	0	Gene
ENSG00000168004.9	ENSG00000168004	HRASLS5	-0.0889612562469796	1.6101106963291498	-2.05337775053734	0.040735196351986996	0.179828315396654	-4.25471886497015	0	Gene
ENSG00000108349.15	ENSG00000108349	CASC3	-0.0318112574345682	6.740467055446099	-2.05299393307258	0.0407726139416875	0.17995891038174897	-4.997014534661731	0	Gene
ENSG00000164897.12	ENSG00000164897	TMUB1	-0.0460003115284744	2.4129754317989103	-2.05289400735754	0.0407823602949709	0.17996734555527102	-4.405535235002559	0	Gene
ENSG00000070526.14	ENSG00000070526	ST6GALNAC1	-0.12036940100081699	1.41184042020851	-2.05266588207591	0.0408046181490743	0.18003097853747402	-4.2231205367054	0	Gene
ENSG00000275183.1	ENSG00000275183	LENG9	-0.131543092400191	-0.8740987523843672	-2.05195575915571	0.040873969996934996	0.180302327032763	-3.8653428028096606	0	Gene
ENSG00000204634.12	ENSG00000204634	TBC1D8	0.0513325203659287	3.6807649135391403	2.05154181104029	0.0409144431460731	0.18041340152648497	-4.68577348623782	0	Gene
ENSG00000203963.11	ENSG00000203963	C1orf141	0.24834795378682603	-0.572955950481865	2.05149092936113	0.0409194203774456	0.18041340152648497	-3.91809303610621	0	Gene
ENSG00000130592.14	ENSG00000130592	LSP1	-0.165981369202211	-0.276136640831943	-2.0514036271675	0.0409279614533857	0.18041340152648497	-3.9542538474454703	0	Gene
ENSG00000138035.14	ENSG00000138035	PNPT1	-0.0354347119757316	4.94938734059488	-2.05137697912732	0.0409305688255699	0.18041340152648497	-4.89526848640052	0	Gene
ENSG00000116761.11	ENSG00000116761	CTH	0.0775446422147294	2.06104448916345	2.05121449689654	0.0409464699251021	0.18044442021969	-4.34028352596368	0	Gene
ENSG00000084693.15	ENSG00000084693	AGBL5	-0.0357086261256628	3.72619891525119	-2.05114453708856	0.0409533180637053	0.18044442021969	-4.68933651449731	0	Gene
ENSG00000180638.17	ENSG00000180638	SLC47A2	0.47928128634405004	1.01833377923973	2.0509137255658896	0.0409759183655713	0.18047886744885397	-4.22621287397326	0	Gene
ENSG00000163590.13	ENSG00000163590	PPM1L	0.0422977993297298	6.343967354020981	2.05090420172885	0.0409768511361302	0.18047886744885397	-4.99236077077293	0	Gene
ENSG00000248359.1	ENSG00000248359		-0.188562175636728	-2.17397512534417	-2.05076926826211	0.0409900685453996	0.18050247017240803	-3.75606298696867	0	Gene
ENSG00000174705.12	ENSG00000174705	SH3PXD2B	0.0812420925789246	4.74656215548787	2.05044738872141	0.0410216129057654	0.180604239589267	-4.8720258632553	0	Gene
ENSG00000163348.3	ENSG00000163348	PYGO2	-0.0311719113381058	4.79679360997537	-2.05033355792167	0.0410327733243913	0.180604239589267	-4.88064251211992	0	Gene
ENSG00000178660.6	ENSG00000178660	ARMC10P1	-0.177664591410678	-2.1925490877291	-2.05029281960153	0.0410367680968428	0.180604239589267	-3.7573039305845803	0	Gene
ENSG00000230555.2	ENSG00000230555		-0.102345484261295	0.997750537436769	-2.05017464655245	0.0410483579389028	0.18062063860127603	-4.14661133874231	0	Gene
ENSG00000201831.1	ENSG00000201831	SNORD115-1	0.124849671122292	0.6670122384810611	2.04910740114632	0.0411531543995282	0.181047079755365	-4.11432480248873	0	Gene
ENSG00000135297.15	ENSG00000135297	MTO1	-0.0277314105839716	4.5058263674325705	-2.0487566365013	0.0411876468234439	0.18116412483486802	-4.83839329900068	0	Gene
ENSG00000103742.11	ENSG00000103742	IGDCC4	0.10861733958267501	2.7634646751112	2.04831635159459	0.0412309770171757	0.18128784321113	-4.50782397505008	0	Gene
ENSG00000120129.5	ENSG00000120129	DUSP1	-0.182777873744135	5.31749171998512	-2.04831036360589	0.0412315665861396	0.18128784321113	-4.9352493483880995	0	Gene
ENSG00000151151.5	ENSG00000151151	IPMK	0.0362997542123354	4.27827838287511	2.04823027853367	0.0412394523391596	0.18128784321113	-4.802990902320861	0	Gene
ENSG00000123610.4	ENSG00000123610	TNFAIP6	-0.13953910623576402	0.8277616349344921	-2.047921061103	0.0412699121529793	0.181387028748906	-4.1282908288837	0	Gene
ENSG00000081277.12	ENSG00000081277	PKP1	-0.155586593393461	-0.0619876796668986	-2.04761178007353	0.041300397368458995	0.18148628795793698	-3.99930040894154	0	Gene
ENSG00000237166.1	ENSG00000237166		-0.11218868620462598	2.87850229945027	-2.0474892215565	0.0413124830142942	0.181504671452816	-4.51696601395743	0	Gene
ENSG00000182397.14	ENSG00000182397	DNM1P46	0.145792652134454	0.401767764981164	2.04604326167018	0.0414552980956862	0.182097292400041	-4.0697406013366	0	Gene
ENSG00000221883.2	ENSG00000221883	ARIH2OS	-0.0853242746591663	0.332700646630441	-2.04552974320382	0.0415061183796133	0.18226505264355802	-4.04673540612096	0	Gene
ENSG00000264569.1	ENSG00000264569		-0.15052470239307997	-1.41798050451643	-2.04543337043744	0.0415156617977704	0.18226505264355802	-3.8148337997128396	0	Gene
ENSG00000127252.5	ENSG00000127252	HRASLS	-0.052581400996097996	2.34032304451271	-2.0454168767881398	0.041517295286303	0.18226505264355802	-4.40831792073831	0	Gene
ENSG00000278654.1	ENSG00000278654		-0.0951407338358059	0.37485305476220504	-2.04523549833589	0.0415352621456355	0.182284819896696	-4.0593691381434205	0	Gene
ENSG00000150961.14	ENSG00000150961	SEC24D	0.0767557464717499	2.6379324603403598	2.04519172799067	0.0415395989076827	0.182284819896696	-4.47376877916549	0	Gene
ENSG00000136861.17	ENSG00000136861	CDK5RAP2	-0.0353309169917532	6.103718140867571	-2.0451311021573	0.0415456063459098	0.182284819896696	-4.99647503757263	0	Gene
ENSG00000156030.13	ENSG00000156030	ELMSAN1	0.0461136313471517	5.788441514590301	2.04429491053053	0.041628540288059	0.182613816248363	-4.9862821574779295	0	Gene
ENSG00000205208.4	ENSG00000205208	C4orf46	-0.0592127734783923	1.94885805309793	-2.0441786453130297	0.0416400826724341	0.182629570155268	-4.33231782989554	0	Gene
ENSG00000143850.13	ENSG00000143850	PLEKHA6	-0.0385060363709805	7.076883635912	-2.04405532450807	0.0416523284826694	0.18264840261902102	-5.01795329076513	0	Gene
ENSG00000271907.1	ENSG00000271907		0.0968237682400102	0.249596351592912	2.04376760110942	0.0416809114465319	0.18273885379182897	-4.05237092500578	0	Gene
ENSG00000230673.3	ENSG00000230673	PABPC1P3	-0.15202778625248	-1.4626676266300702	-2.04353455042413	0.0417040753436955	0.18280551652086702	-3.8139754120362004	0	Gene
ENSG00000255302.4	ENSG00000255302	EID1	-0.0225577590492747	7.47255682828476	-2.04339217084033	0.0417182324388676	0.18281929695521698	-5.01833451524435	0	Gene
ENSG00000122694.15	ENSG00000122694	GLIPR2	-0.0902024176321047	3.57760269495974	-2.04334284552302	0.0417231379093234	0.18281929695521698	-4.6776661334895495	0	Gene
ENSG00000110921.12	ENSG00000110921	MVK	-0.0553639623465204	3.58757589015685	-2.0424212552486	0.0418148815193887	0.183112962793996	-4.67813809347013	0	Gene
ENSG00000119547.5	ENSG00000119547	ONECUT2	0.0754151200339676	6.98726056258284	2.0423832593688	0.0418186676573569	0.183112962793996	-5.0115037767983	0	Gene
ENSG00000102057.9	ENSG00000102057	KCND1	0.0977280902839132	1.5435963969551	2.04234953734336	0.0418220281668049	0.183112962793996	-4.26446239586884	0	Gene
ENSG00000147224.10	ENSG00000147224	PRPS1	-0.0323494155930009	4.83802981550404	-2.04215590330482	0.0418413288708909	0.183112962793996	-4.8966914197273095	0	Gene
ENSG00000168743.12	ENSG00000168743	NPNT	0.104213199582177	2.52661914837679	2.04215172154447	0.041841745776339	0.183112962793996	-4.46512980820294	0	Gene
ENSG00000135775.13	ENSG00000135775	COG2	-0.0262082033556799	4.909633969676941	-2.04212142619126	0.0418447662121447	0.183112962793996	-4.909919294211139	0	Gene
ENSG00000234231.3	ENSG00000234231		-0.11257007494625398	1.05893716161889	-2.04210941510463	0.0418459637644514	0.183112962793996	-4.17668438221816	0	Gene
ENSG00000176595.3	ENSG00000176595	KBTBD11	0.0332267321173322	7.398516177408871	2.0418963722072	0.0418672098148837	0.183127179108395	-5.02322885139109	0	Gene
ENSG00000163354.14	ENSG00000163354	DCST2	-0.154163682958725	-1.3149806708258998	-2.0418878464826298	0.0418680602474055	0.183127179108395	-3.8304255786434305	0	Gene
ENSG00000153006.15	ENSG00000153006	SREK1IP1	0.03036717484648	5.45185753759933	2.04183701496702	0.0418731309450691	0.183127179108395	-4.96110196769108	0	Gene
ENSG00000134419.15	ENSG00000134419	RPS15A	0.0258516037277316	6.08503440515981	2.04128171437577	0.0419285589536697	0.18333467934643802	-4.99671989239402	0	Gene
ENSG00000104671.7	ENSG00000104671	DCTN6	-0.0270076972091974	4.98345887656256	-2.04100459801368	0.0419562429750168	0.18342081174213198	-4.912503796108241	0	Gene
ENSG00000122550.17	ENSG00000122550	KLHL7	0.0264401563698067	5.3447926114776	2.0407135603595803	0.0419853344587531	0.183513063212769	-4.95553687646245	0	Gene
ENSG00000184575.11	ENSG00000184575	XPOT	0.0279127862985094	6.7906222041216	2.0401685848029802	0.0420398551135808	0.18371640641245	-5.02265926767139	0	Gene
ENSG00000108588.13	ENSG00000108588	CCDC47	0.0275295398538864	6.85192337772887	2.03982936964082	0.0420738213721319	0.183829865531006	-5.022473616643559	0	Gene
ENSG00000280870.2	ENSG00000280870	MIR325HG	-0.0926919070719799	0.301112684018001	-2.0392611361178403	0.0421307719159619	0.184029706956844	-4.05395568188035	0	Gene
ENSG00000172940.11	ENSG00000172940	SLC22A13	-0.108781192840467	-0.33973109699282805	-2.03921315265784	0.0421355839995664	0.184029706956844	-3.9671417679754	0	Gene
ENSG00000000003.14	ENSG00000000003	TSPAN6	0.11172553292638	3.5747639605711603	2.0389873102146203	0.042158239173495	0.18409364934905104	-4.6928769261183705	0	Gene
ENSG00000227640.2	ENSG00000227640	SOX21-AS1	-0.0605880948133126	2.7211883663404306	-2.03847620650833	0.042209548275997	0.18428266762048498	-4.49812381720775	0	Gene
ENSG00000181896.11	ENSG00000181896	ZNF101	0.03657659290087	2.9988101440915202	2.03791328783939	0.0422661203973844	0.18449458749667802	-4.56201304975537	0	Gene
ENSG00000104517.12	ENSG00000104517	UBR5	0.0208432052699192	7.63821453021957	2.03776095660744	0.0422814404278243	0.184526392777256	-5.033076907386031	0	Gene
ENSG00000204754.3	ENSG00000204754		-0.10102890608249301	-0.19838353461984304	-2.03761011444175	0.042296615349573	0.18455755280477598	-3.9830189885054703	0	Gene
ENSG00000277758.4	ENSG00000277758		-0.193100269288101	0.0253915502645139	-2.03742502926959	0.0423152414833154	0.184603757194733	-4.01819984628915	0	Gene
ENSG00000205763.13	ENSG00000205763	RP9P	0.0591498320101845	3.054048426532	2.0371729496243702	0.0423406208428611	0.18467939995056498	-4.57143282659204	0	Gene
ENSG00000176108.9	ENSG00000176108	CHMP6	-0.0421700321994512	3.1850382093441496	-2.03626680529614	0.0424319581754238	0.185042651857093	-4.6028415481425	0	Gene
ENSG00000196422.10	ENSG00000196422	PPP1R26	-0.0402477583903626	4.55084700261715	-2.03608860475399	0.0424499400687436	0.18506344181431	-4.87210515968383	0	Gene
ENSG00000143224.17	ENSG00000143224	PPOX	-0.0377926938510238	3.4267738144494104	-2.03605987547835	0.0424528396934826	0.18506344181431	-4.65697288353306	0	Gene
ENSG00000229330.2	ENSG00000229330		0.170062170280803	-1.99754157223819	2.03591262807559	0.0424677039063426	0.185093110251382	-3.79107600689879	0	Gene
ENSG00000205323.8	ENSG00000205323	SARNP	-0.061684251202031	1.19279490029873	-2.0351796568215503	0.0425417610742303	0.185380707667235	-4.20598904094132	0	Gene
ENSG00000250903.8	ENSG00000250903	GMDS-AS1	0.0347289450767628	4.159360794262589	2.03494126028572	0.0425658715503857	0.185389250314163	-4.810425990637481	0	Gene
ENSG00000280053.1	ENSG00000280053		-0.150013540490784	-1.4749859816003401	-2.03493605235335	0.0425663983893991	0.185389250314163	-3.82991059972084	0	Gene
ENSG00000106278.11	ENSG00000106278	PTPRZ1	0.0576459310780009	8.64137276289544	2.03484146427313	0.042575967966197996	0.185389250314163	-5.03371552455355	0	Gene
ENSG00000166710.17	ENSG00000166710	B2M	-0.0630227558885787	8.05217716792136	-2.03484108252457	0.0425760065918067	0.185389250314163	-5.03740111941955	0	Gene
ENSG00000141627.13	ENSG00000141627	DYM	0.0213859092184014	5.7903838922880695	2.03453098564491	0.0426073922594999	0.185490749205545	-5.003204168600219	0	Gene
ENSG00000101460.12	ENSG00000101460	MAP1LC3A	-0.0417666897929459	4.74297350463053	-2.03424087151992	0.0426367732074785	0.18554856044687498	-4.9013164014477	0	Gene
ENSG00000110344.9	ENSG00000110344	UBE4A	0.0208027737122654	7.000258351295151	2.0342403307708503	0.0426368279872266	0.18554856044687498	-5.03629471021624	0	Gene
ENSG00000254241.1	ENSG00000254241	MTCO1P47	-0.124755989930938	-0.6861747169437831	-2.03412084779419	0.0426489334907326	0.18556608322573104	-3.93486272589299	0	Gene
ENSG00000102109.8	ENSG00000102109	PCSK1N	0.0715663377008085	4.8354356001116106	2.03400876436246	0.042660291956504996	0.18557701570730897	-4.91838839859024	0	Gene
ENSG00000241186.8	ENSG00000241186	TDGF1	-0.22094549067348201	-0.34827687307949895	-2.03389091896976	0.0426722371054468	0.18557701570730897	-3.96913251266531	0	Gene
ENSG00000078674.17	ENSG00000078674	PCM1	0.0228225088352107	8.50425171841675	2.03385691388989	0.04267568448630799	0.18557701570730897	-5.03684806391491	0	Gene
ENSG00000147457.13	ENSG00000147457	CHMP7	0.0256770793664542	4.872881632082651	2.03361141013226	0.0427005802827748	0.185650128433665	-4.92394121095072	0	Gene
ENSG00000187775.16	ENSG00000187775	DNAH17	-0.122431699947267	3.80320964709558	-2.03332894435158	0.0427292395397463	0.185739572859279	-4.74192586600568	0	Gene
ENSG00000092098.16	ENSG00000092098	RNF31	-0.0426918251487034	3.4695312725152303	-2.03307310189473	0.0427552116596298	0.185817304940405	-4.67210075792631	0	Gene
ENSG00000163933.9	ENSG00000163933	RFT1	-0.0348598322608352	4.1636806677155604	-2.03289093812399	0.0427737123760596	0.18586254248310896	-4.81409533080755	0	Gene
ENSG00000089157.15	ENSG00000089157	RPLP0	0.0358883569276743	7.29177661511816	2.0327979775661498	0.0427831561525063	0.185868415673712	-5.04145230533931	0	Gene
ENSG00000149182.14	ENSG00000149182	ARFGAP2	-0.0279244818675584	6.2592676041671504	-2.0326435535601597	0.042798847855554	0.18590142518801503	-5.02587689960857	0	Gene
ENSG00000161048.11	ENSG00000161048	NAPEPLD	-0.0474921718175273	5.87570797992333	-2.03231333307327	0.0428324194069793	0.18601207059158803	-5.01050747877161	0	Gene
ENSG00000125912.10	ENSG00000125912	NCLN	-0.036478941732235995	4.38143084925041	-2.03210027372275	0.0428540917444869	0.18602567827170105	-4.85485767854432	0	Gene
ENSG00000155846.16	ENSG00000155846	PPARGC1B	-0.0455336988462069	5.22232339660221	-2.03205988320497	0.0428582013059895	0.18602567827170105	-4.9626163739513895	0	Gene
ENSG00000174744.13	ENSG00000174744	BRMS1	-0.0458801642183197	3.5434643943646496	-2.0320436823035903	0.0428598497720337	0.18602567827170105	-4.69033244737701	0	Gene
ENSG00000164733.20	ENSG00000164733	CTSB	0.0503054350719065	7.92829532825786	2.0312730419421396	0.0429383257768904	0.186331079684375	-5.04480195943732	0	Gene
ENSG00000119682.16	ENSG00000119682	AREL1	0.0274796325195069	5.787909505550849	2.0309789464187897	0.0429683063050794	0.186425959108683	-5.00862615741598	0	Gene
ENSG00000233327.10	ENSG00000233327	USP32P2	0.313895213540099	-2.13729041393836	2.03083109711975	0.0429833849884703	0.186456160491062	-3.7939663736081704	0	Gene
ENSG00000196507.10	ENSG00000196507	TCEAL3	-0.0402348346542825	5.022805067995209	-2.03041330204668	0.0430260188663439	0.18660585863690599	-4.94571502586167	0	Gene
ENSG00000154153.13	ENSG00000154153	FAM134B	-0.0581382561744181	5.608719594412411	-2.03033088590295	0.0430344332541141	0.18660711674792302	-4.99051210162842	0	Gene
ENSG00000230448.5	ENSG00000230448	LINC00276	0.17207438013186802	-1.97285424429849	2.02961264405513	0.043107822259438995	0.186885971286772	-3.80912413479117	0	Gene
ENSG00000224911.1	ENSG00000224911		0.194078865506898	0.535242272618155	2.02954016906148	0.0431152335540378	0.186885971286772	-4.1408313166424	0	Gene
ENSG00000198225.5	ENSG00000198225	FKBP1C	0.202080761116428	0.8596270808081421	2.02946104291046	0.0431233262307042	0.186885971286772	-4.18138566569927	0	Gene
ENSG00000198933.9	ENSG00000198933	TBKBP1	0.0526459270038065	2.7329218471745	2.0293832176323603	0.043131287117035004	0.186885971286772	-4.5180774872529605	0	Gene
ENSG00000113456.18	ENSG00000113456	RAD1	-0.0299857405368174	4.57180111895854	-2.02882371453746	0.0431885564019211	0.187092620804349	-4.888115175932111	0	Gene
ENSG00000254328.1	ENSG00000254328		-0.17743753780871302	-2.13926092219514	-2.02875816111687	0.0431952705004774	0.187092620804349	-3.7896200568358904	0	Gene
ENSG00000100364.18	ENSG00000100364	KIAA0930	-0.0443385289161471	7.619639685436719	-2.0286608593051203	0.0432052379588358	0.18710051106268902	-5.05130188628663	0	Gene
ENSG00000197601.12	ENSG00000197601	FAR1	-0.0421205072099099	6.939496549394901	-2.02853619684304	0.0432180110547059	0.18712054588417298	-5.04561151979036	0	Gene
ENSG00000227117.6	ENSG00000227117	HORMAD2-AS1	0.11964679676114802	-0.785228260715134	2.02789485811157	0.0432837741977893	0.18733856880507502	-3.91710158311605	0	Gene
ENSG00000170638.9	ENSG00000170638	TRABD	-0.0522904557813532	2.3095209488071	-2.0278860431178503	0.0432846786820729	0.18733856880507502	-4.43258830984745	0	Gene
ENSG00000240240.8	ENSG00000240240		-0.11409613801853	1.09584305142244	-2.0277541122635	0.04329821769043799	0.18736186174296698	-4.21617340877064	0	Gene
ENSG00000073584.18	ENSG00000073584	SMARCE1	-0.0232528928079125	5.208503846379441	-2.02745850239054	0.0433285668111723	0.187423640217782	-4.9698681511253	0	Gene
ENSG00000178075.19	ENSG00000178075	GRAMD1C	0.0587897578841535	4.49617999371846	2.0273823709592103	0.0433363858519924	0.187423640217782	-4.882616912123099	0	Gene
ENSG00000189067.12	ENSG00000189067	LITAF	-0.0644441766594767	5.41887272501078	-2.02737664593256	0.0433369738863966	0.187423640217782	-4.9854547916922805	0	Gene
ENSG00000120885.20	ENSG00000120885	CLU	0.0497745863231434	10.6294580263404	2.02716056812408	0.0433591728259493	0.187484344999855	-5.009154261813	0	Gene
ENSG00000252980.1	ENSG00000252980	RNU6-367P	0.12771876919794803	-1.32720000589725	2.02704148403988	0.0433714111542227	0.18750196551879197	-3.87582238835514	0	Gene
ENSG00000142621.19	ENSG00000142621	FHAD1	0.22390990852662002	1.37107716028472	2.02680870676949	0.0433953422477961	0.18753872456172102	-4.278378140170241	0	Gene
ENSG00000236411.1	ENSG00000236411	NDUFAF4P3	-0.11006640527523401	-0.241403223956618	-2.02679994070178	0.0433962436782423	0.18753872456172102	-3.99622531385674	0	Gene
ENSG00000054392.12	ENSG00000054392	HHAT	0.0567114271360748	2.54329522981457	2.02636958823796	0.0434405171276486	0.18769474001222	-4.48761717198931	0	Gene
ENSG00000007384.15	ENSG00000007384	RHBDF1	0.0686657035090658	2.35973674596545	2.02614455782048	0.0434636828736434	0.18775951324519696	-4.45225670456152	0	Gene
ENSG00000254777.5	ENSG00000254777		-0.13084086638674303	-0.803938490366112	-2.0258556474161202	0.0434934401033583	0.187852731427987	-3.92096775572569	0	Gene
ENSG00000128989.10	ENSG00000128989	ARPP19	0.0406393308863431	10.0989389876469	2.02524824417144	0.0435560578541165	0.188087815914872	-5.0247246031293304	0	Gene
ENSG00000198270.12	ENSG00000198270	TMEM116	-0.0305387438023588	4.42524552461703	-2.02509768743153	0.0435715907038114	0.188119523848843	-4.8707094368153	0	Gene
ENSG00000251050.1	ENSG00000251050		0.134718643863768	-1.3949111729863302	2.02496246158214	0.0435855458789077	0.18814440956448603	-3.85558361296468	0	Gene
ENSG00000099785.10	ENSG00000099785	MARCH2	0.0386431690204884	5.32681198828097	2.0248140090106896	0.0436008704033189	0.18817519584626702	-4.989918628151389	0	Gene
ENSG00000203737.3	ENSG00000203737	GPR52	0.0771153561175532	4.07611099985058	2.0245868684193797	0.0436243266117665	0.18823756892443202	-4.8343888788508895	0	Gene
ENSG00000231787.4	ENSG00000231787		-0.153866064500673	-1.93030203336327	-2.02444848805672	0.0436386220309586	0.18823756892443202	-3.816726693107	0	Gene
ENSG00000139163.15	ENSG00000139163	ETNK1	0.0356299846970054	6.73795947352878	2.02443603846549	0.0436399083339545	0.18823756892443202	-5.0490582991352495	0	Gene
ENSG00000276390.1	ENSG00000276390		0.12726833719003697	-1.36486951141899	2.0241592577374803	0.0436685138728845	0.188325590526903	-3.86045180311913	0	Gene
ENSG00000198894.7	ENSG00000198894	CIPC	-0.0292306492363112	6.99933287832996	-2.0238802650300602	0.0436973641115487	0.18841463418024398	-5.05758410081187	0	Gene
ENSG00000164258.11	ENSG00000164258	NDUFS4	0.0279769886794815	4.73945269779301	2.0236408873124296	0.0437221307016984	0.18843110634427399	-4.919674696760071	0	Gene
ENSG00000005812.10	ENSG00000005812	FBXL3	-0.0254010566116787	6.2489785634599295	-2.02363426539955	0.0437228159897613	0.18843110634427399	-5.04104593658397	0	Gene
ENSG00000111707.11	ENSG00000111707	SUDS3	0.0237295209021677	5.75175515223557	2.0236054755371202	0.0437257954989325	0.18843110634427399	-5.02163135149474	0	Gene
ENSG00000156261.12	ENSG00000156261	CCT8	0.0299887761575573	6.04393906268371	2.0232900630533504	0.0437584493208124	0.188536451406817	-5.02904638365679	0	Gene
ENSG00000272076.1	ENSG00000272076		0.126634854616745	-0.868992786976515	2.0229651833582603	0.0437921048720204	0.18864607216906198	-3.9244241309322594	0	Gene
ENSG00000238966.1	ENSG00000238966		-0.163067705806521	-2.03022447549236	-2.02283822197067	0.0438052632588952	0.18865731226834603	-3.80567066542678	0	Gene
ENSG00000054277.13	ENSG00000054277	OPN3	-0.06756593728368901	2.61083113973939	-2.02278151730634	0.0438111412616727	0.18865731226834603	-4.5216006210951205	0	Gene
ENSG00000152359.14	ENSG00000152359	POC5	0.0443416175292816	3.48097894274584	2.02268942303895	0.0438206891739778	0.18866305710161102	-4.69899277578479	0	Gene
ENSG00000139910.19	ENSG00000139910	NOVA1	0.0314230640539735	5.84183582698778	2.02233852917055	0.0438570844127664	0.18878436504438398	-5.029989507916031	0	Gene
ENSG00000177106.14	ENSG00000177106	EPS8L2	0.10747034552327803	2.19992553972016	2.02213852906019	0.0438778401881583	0.1888327168395	-4.42891550650172	0	Gene
ENSG00000269713.7	ENSG00000269713	NBPF9	-0.0509384194720891	3.52581115766909	-2.02207187260083	0.0438847595667749	0.1888327168395	-4.70280253787644	0	Gene
ENSG00000234444.9	ENSG00000234444	ZNF736	0.0366935165804248	5.46329763635575	2.02180644651308	0.0439123217156832	0.18891592385981001	-5.0079287934136705	0	Gene
ENSG00000021826.14	ENSG00000021826	CPS1	-0.14703149170602497	3.7376330766667905	-2.0216223057413103	0.0439314517249061	0.188961287041846	-4.7529640760331695	0	Gene
ENSG00000084710.13	ENSG00000084710	EFR3B	-0.0418254312863294	8.66417581352791	-2.0214558366629602	0.0439487519377117	0.188961287041846	-5.05938255326377	0	Gene
ENSG00000072832.14	ENSG00000072832	CRMP1	-0.0417706003405605	6.120928918433269	-2.02140578449637	0.043953954712341	0.188961287041846	-5.03865750507634	0	Gene
ENSG00000259200.1	ENSG00000259200		0.212649517423057	-1.57171895934396	2.02138829046238	0.0439557732885446	0.188961287041846	-3.85827049386183	0	Gene
ENSG00000107719.8	ENSG00000107719	PALD1	-0.0669052762868384	4.3933397643061	-2.02127607983501	0.0439674395577364	0.18897607020988896	-4.87703248882657	0	Gene
ENSG00000136738.14	ENSG00000136738	STAM	-0.033472885998529996	5.16628920330439	-2.02073633605993	0.0440235921032594	0.189158154469726	-4.97816695281871	0	Gene
ENSG00000231889.7	ENSG00000231889	TRAF3IP2-AS1	-0.0329039349438239	3.74122252861044	-2.0207105693792298	0.0440262742738106	0.189158154469726	-4.75115928861318	0	Gene
ENSG00000115255.10	ENSG00000115255	REEP6	-0.0549501027257969	2.70356627700877	-2.02025573062988	0.0440736433076632	0.18931904843391698	-4.53031177803261	0	Gene
ENSG00000076043.9	ENSG00000076043	REXO2	0.0361533727973365	3.4375351074237903	2.02019274005236	0.0440802068450777	0.18931904843391698	-4.6914911646296105	0	Gene
ENSG00000248049.6	ENSG00000248049	UBA6-AS1	-0.0332939580516681	4.321675920203639	-2.01999504944653	0.0441008113329884	0.189372132269099	-4.86497511673247	0	Gene
ENSG00000265140.1	ENSG00000265140	MIR4301	0.12887409575236503	-1.03572512321542	2.01986720635897	0.044114140243872	0.18939396023579397	-3.9278241363645696	0	Gene
ENSG00000010292.12	ENSG00000010292	NCAPD2	-0.0407439900047161	4.74186408645439	-2.01922512459651	0.0441811352879254	0.18964614024076998	-4.93491229054161	0	Gene
ENSG00000014824.13	ENSG00000014824	SLC30A9	0.0265576390969898	6.94493380866529	2.01889235734868	0.0442158902531123	0.18975986233627398	-5.06379394778347	0	Gene
ENSG00000110218.8	ENSG00000110218	PANX1	-0.0446248030057743	4.31513258376886	-2.01860827503932	0.0442455787824102	0.18980769097108602	-4.87031364759622	0	Gene
ENSG00000133636.10	ENSG00000133636	NTS	0.34199962834710607	0.374318037560533	2.0185866001194297	0.0442478446520628	0.18980769097108602	-4.13151908357712	0	Gene
ENSG00000115145.9	ENSG00000115145	STAM2	0.0244452780370972	5.7542953801045	2.01847684858293	0.0442593194531991	0.18980769097108602	-5.03142033252079	0	Gene
ENSG00000163040.14	ENSG00000163040	CCDC74A	0.0803603062700804	2.34831490744884	2.01845529045594	0.0442615737062579	0.18980769097108602	-4.46452879080655	0	Gene
ENSG00000277873.1	ENSG00000277873		0.0965631335113287	-0.086166225799722	2.01839046335772	0.0442683530206848	0.18980769097108602	-4.03665160546097	0	Gene
ENSG00000101442.9	ENSG00000101442	ACTR5	-0.0411321002087017	3.0294329890990497	-2.0181384145458	0.0442947194668335	0.18985590304918804	-4.606569886952	0	Gene
ENSG00000262869.1	ENSG00000262869		-0.182102895380318	-2.13473599663704	-2.01812494482472	0.044296128888528005	0.18985590304918804	-3.8153479404812503	0	Gene
ENSG00000164761.8	ENSG00000164761	TNFRSF11B	0.320951675145701	-0.8105572078279029	2.01801327367168	0.044307815207658	0.189859915632267	-3.97321967893436	0	Gene
ENSG00000233579.1	ENSG00000233579	KRT8P15	-0.0746064361288822	0.9984863358747651	-2.01795803447472	0.0443135969221377	0.189859915632267	-4.23045986188129	0	Gene
ENSG00000135914.5	ENSG00000135914	HTR2B	0.25426426347375797	-1.95618524738177	2.01763176638006	0.0443477594264203	0.18996007644544396	-3.83565742780607	0	Gene
ENSG00000162643.12	ENSG00000162643	WDR63	0.307948876643944	0.6904654675108349	2.0175768172511	0.044353515171619	0.18996007644544396	-4.1863925475946	0	Gene
ENSG00000219642.2	ENSG00000219642	BMPR1APS1	0.17120178377614598	-1.11651137185906	2.01734766929132	0.0443775245099475	0.19002747212322602	-3.9034605320531295	0	Gene
ENSG00000170191.4	ENSG00000170191	NANP	0.0470124981608641	2.2496163492427597	2.01719859935666	0.0443931494581755	0.190048626234411	-4.45041025295742	0	Gene
ENSG00000276832.1	ENSG00000276832		0.22259026379050698	-1.63230757786356	2.01714267017113	0.0443990129467478	0.190048626234411	-3.84822242839297	0	Gene
ENSG00000113810.15	ENSG00000113810	SMC4	-0.0455690119564268	3.60884451016689	-2.01666991717586	0.0444486015137562	0.19019537416797103	-4.73244811583437	0	Gene
ENSG00000258695.2	ENSG00000258695		-0.13871275254995002	-1.43002543140677	-2.01658032466072	0.0444580044447066	0.19019537416797103	-3.86326703359493	0	Gene
ENSG00000090905.18	ENSG00000090905	TNRC6A	0.0199692892069647	6.7230052907245	2.0165790554830103	0.0444581376597951	0.19019537416797103	-5.069962790459809	0	Gene
ENSG00000104660.17	ENSG00000104660	LEPROTL1	0.0225975180772177	5.19463359683034	2.01622359194859	0.0444954610403535	0.190319598628655	-4.99273926827657	0	Gene
ENSG00000224097.5	ENSG00000224097		0.133030112152377	-1.01358741202164	2.01578761767003	0.0445412742231744	0.190465731053559	-3.9105927293712996	0	Gene
ENSG00000141527.16	ENSG00000141527	CARD14	-0.12551232566907003	0.117885799529252	-2.01574066573194	0.0445462104236021	0.190465731053559	-4.06403282132282	0	Gene
ENSG00000080493.14	ENSG00000080493	SLC4A4	0.0704317305968458	8.06154398778615	2.01549840895092	0.0445716869821741	0.19053919193998803	-5.07627086003068	0	Gene
ENSG00000054118.13	ENSG00000054118	THRAP3	-0.0266945687045384	6.8707364424533095	-2.01534667986735	0.0445876496207798	0.190571962065443	-5.07322955932389	0	Gene
ENSG00000134324.11	ENSG00000134324	LPIN1	-0.0354867222512895	6.90625012801674	-2.01492971570062	0.0446315412224037	0.19072406889998	-5.07523901695652	0	Gene
ENSG00000166046.10	ENSG00000166046	TCP11L2	-0.0591201752819095	4.70182349078315	-2.0147805410612	0.0446472529297281	0.190749055518765	-4.92958702727583	0	Gene
ENSG00000033178.12	ENSG00000033178	UBA6	-0.0307521110796884	6.0254514776416395	-2.01466050608997	0.0446598989245	0.190749055518765	-5.05259456179784	0	Gene
ENSG00000188647.12	ENSG00000188647	PTAR1	-0.0378458312120395	7.16788874267818	-2.01457150077967	0.0446692778228717	0.190749055518765	-5.0770470313965195	0	Gene
ENSG00000165288.10	ENSG00000165288	BRWD3	0.0274251649213514	6.06059284104877	2.01454574564036	0.0446719920713873	0.190749055518765	-5.056323035934691	0	Gene
ENSG00000153956.15	ENSG00000153956	CACNA2D1	0.0341414064823662	7.175501039428281	2.01448009392326	0.0446789115194807	0.190749055518765	-5.07326703923579	0	Gene
ENSG00000164898.12	ENSG00000164898	C7orf55	-0.0600721529052888	1.3603549400366899	-2.01435613529116	0.0446919787757836	0.190761149693726	-4.28602144201038	0	Gene
ENSG00000156711.16	ENSG00000156711	MAPK13	-0.0831277466223772	3.15494528922119	-2.01425129797178	0.0447030328609408	0.190761149693726	-4.64956612897561	0	Gene
ENSG00000110328.5	ENSG00000110328	GALNT18	-0.0405825779683444	4.9257332132630305	-2.01415582794551	0.0447131012697204	0.190761149693726	-4.9690938038253	0	Gene
ENSG00000242094.1	ENSG00000242094	FOXP1-IT1	0.0569973692804728	2.48351276723082	2.01413815826578	0.0447149649506301	0.190761149693726	-4.51276852696037	0	Gene
ENSG00000281903.2	ENSG00000281903		-0.140925602768876	-1.35326414176679	-2.01399409874836	0.0447301618502105	0.19076949853046696	-3.86972963359777	0	Gene
ENSG00000162396.5	ENSG00000162396	PARS2	-0.0467100098276948	2.3099211158416098	-2.01396214760054	0.0447335329829377	0.19076949853046696	-4.466019159681419	0	Gene
ENSG00000251372.5	ENSG00000251372	LINC00499	-0.21725980287838897	0.772369786575851	-2.01377311818896	0.0447534816841014	0.190819142528703	-4.178181790545	0	Gene
ENSG00000196588.14	ENSG00000196588	MKL1	0.0328316937389225	4.54839942392441	2.0134871654534097	0.0447836732411874	0.190878967358958	-4.920248654950809	0	Gene
ENSG00000198467.13	ENSG00000198467	TPM2	-0.0697169123882934	3.52578925484536	-2.01348281047063	0.0447841331837443	0.190878967358958	-4.7225472269619	0	Gene
ENSG00000087995.15	ENSG00000087995	METTL2A	0.0337827518563162	4.02834166968069	2.01326203640678	0.0448074550251169	0.19094293774989002	-4.82799754926963	0	Gene
ENSG00000211644.2	ENSG00000211644	IGLV1-51	-0.132695279258981	-1.10320392768957	-2.0129946568328796	0.0448357138882739	0.19102791918007103	-3.9035955497007797	0	Gene
ENSG00000122585.7	ENSG00000122585	NPY	-0.0894304903677997	4.38375838972329	-2.01280464238505	0.0448558053434994	0.19107807732471	-4.897879094214571	0	Gene
ENSG00000117010.15	ENSG00000117010	ZNF684	0.0434164773381911	2.54062623307296	2.01258132356063	0.0448794280303896	0.19110838300926303	-4.51451855524916	0	Gene
ENSG00000176435.6	ENSG00000176435	CLEC14A	-0.0700057968311299	2.66463890546378	-2.0125800744814	0.0448795601877297	0.19110838300926303	-4.54546206627841	0	Gene
ENSG00000145908.12	ENSG00000145908	ZNF300	-0.0643550271274361	2.2284822062366603	-2.0121796558446596	0.04492194299343499	0.19125340289457102	-4.44740903914592	0	Gene
ENSG00000115687.13	ENSG00000115687	PASK	0.0654409035813164	5.641167566657099	2.01141526489109	0.0450029450008023	0.191562758288256	-5.03399189829777	0	Gene
ENSG00000099889.13	ENSG00000099889	ARVCF	-0.0629917268465	3.76844585515508	-2.01129271349672	0.0450159431869316	0.19158258274238102	-4.77900303446629	0	Gene
ENSG00000253877.5	ENSG00000253877	LINC01608	-0.0838714256719973	2.00193874495936	-2.01099950164419	0.04504705505785	0.191667052465587	-4.41419439081051	0	Gene
ENSG00000160214.12	ENSG00000160214	RRP1	-0.0334316475642015	4.3618409488542405	-2.01090109722209	0.0450575005485864	0.191667052465587	-4.892116132349019	0	Gene
ENSG00000107819.13	ENSG00000107819	SFXN3	-0.0341102714035571	5.19076250095796	-2.01086978493309	0.0450608247339531	0.191667052465587	-5.00529888445937	0	Gene
ENSG00000238286.1	ENSG00000238286	SLC35E1P1	-0.100710219808925	0.15213261079657	-2.01072064592086	0.0450766605276655	0.191698910509156	-4.08780685098684	0	Gene
ENSG00000078098.13	ENSG00000078098	FAP	0.150402225517571	-0.129761112369191	2.01057315296983	0.045092326173566996	0.19173003329890098	-4.0531490475347	0	Gene
ENSG00000137815.14	ENSG00000137815	RTF1	0.0241123946170673	5.8851032999032	2.00999659355834	0.0451536084178785	0.19195506787900302	-5.05542299876037	0	Gene
ENSG00000277151.1	ENSG00000277151		0.0703181150753246	1.12275768279825	2.00975828906451	0.0451789582805026	0.19202729325404602	-4.25163207438258	0	Gene
ENSG00000095319.14	ENSG00000095319	NUP188	-0.0348145979550629	5.02727080554911	-2.00946000699732	0.0452107052885388	0.192126677108686	-4.99193054852416	0	Gene
ENSG00000119121.21	ENSG00000119121	TRPM6	-0.0767623477138206	3.3997240197519303	-2.0088376682592903	0.0452770033694049	0.192372824711776	-4.70732270849021	0	Gene
ENSG00000242768.2	ENSG00000242768		-0.0957761594594075	0.8403928568503181	-2.00854740406058	0.0453079534987805	0.19244618906434	-4.21847170919476	0	Gene
ENSG00000154274.14	ENSG00000154274	C4orf19	0.10794945100830801	0.993980413197351	2.00851858393682	0.0453110274918347	0.19244618906434	-4.23095168481661	0	Gene
ENSG00000268170.2	ENSG00000268170		-0.10449247596517801	0.159598504934477	-2.00832972019592	0.0453311763204705	0.19247288692805398	-4.10498081812927	0	Gene
ENSG00000230793.1	ENSG00000230793	SMARCE1P5	-0.0805250499069789	0.372207913120486	-2.0082402073283703	0.0453407286018393	0.19247288692805398	-4.14432194013134	0	Gene
ENSG00000152291.13	ENSG00000152291	TGOLN2	-0.0238114895197279	7.28835981188738	-2.00822405478485	0.0453424524867299	0.19247288692805398	-5.09071919362413	0	Gene
ENSG00000273437.1	ENSG00000273437		-0.0820470437597837	0.5977539544386801	-2.00777431187052	0.0453904737080793	0.19264112908368	-4.16120087943113	0	Gene
ENSG00000198744.5	ENSG00000198744	MTCO3P12	0.322872164193817	1.00976968597009	2.0076337157369797	0.045405494663263	0.19266927894337502	-4.2650756838496	0	Gene
ENSG00000134056.11	ENSG00000134056	MRPS36	0.0284957541850016	3.9965386335236097	2.00731892832676	0.0454391410514982	0.19277643716510198	-4.8366198822411395	0	Gene
ENSG00000184697.6	ENSG00000184697	CLDN6	0.14512537584378601	-1.0195751920810798	2.00690808819799	0.045483085871840995	0.192894989736317	-3.94521090324639	0	Gene
ENSG00000177873.12	ENSG00000177873	ZNF619	-0.0495117586641983	2.8645644416539504	-2.00690065693803	0.0454838810750094	0.192894989736317	-4.59230594330704	0	Gene
ENSG00000275286.1	ENSG00000275286		0.147040689894771	-1.4328240774826597	2.00657964720257	0.0455182428690891	0.192964824859939	-3.90366958909432	0	Gene
ENSG00000232119.7	ENSG00000232119	MCTS1	0.0317990498495428	3.9943986900838797	2.00655945750111	0.0455204047660714	0.192964824859939	-4.8386560474262	0	Gene
ENSG00000173992.8	ENSG00000173992	CCS	-0.0317469863660784	3.74053465229236	-2.00651139866076	0.0455255512175546	0.192964824859939	-4.7820593596957695	0	Gene
ENSG00000106245.9	ENSG00000106245	BUD31	0.0322652768356393	4.84844254189162	2.00633203087652	0.0455447634278977	0.193010640438262	-4.9693421131847195	0	Gene
ENSG00000197965.11	ENSG00000197965	MPZL1	0.0404671217709381	5.26796051894676	2.00618373377475	0.04556065281542599	0.19304236017663198	-5.02328924673037	0	Gene
ENSG00000168056.15	ENSG00000168056	LTBP3	0.0388686289399381	5.54758437263124	2.00590153208062	0.0455909024506592	0.193134901953005	-5.0460900227624	0	Gene
ENSG00000120685.19	ENSG00000120685	PROSER1	-0.0285109919548674	4.1059300046018	-2.00548828623733	0.0456352295692931	0.19327586669382396	-4.85581251671912	0	Gene
ENSG00000139428.11	ENSG00000139428	MMAB	-0.0405774100201452	4.16207625089752	-2.0054152338124203	0.0456430693825409	0.19327586669382396	-4.86716562274534	0	Gene
ENSG00000188626.6	ENSG00000188626	GOLGA8M	0.108602119343566	0.178966743091109	2.00531744996935	0.0456535650963151	0.19327586669382396	-4.10968469103679	0	Gene
ENSG00000177133.10	ENSG00000177133	LINC00982	-0.0972166501281875	4.798738748926961	-2.00527765818895	0.0456578367661061	0.19327586669382396	-4.9640102179820005	0	Gene
ENSG00000078018.19	ENSG00000078018	MAP2	0.0564323857623065	10.7967407659588	2.00509217508867	0.0456777529420308	0.193324545296758	-5.04670278865214	0	Gene
ENSG00000149346.14	ENSG00000149346	SLX4IP	0.0385485928785542	4.144302383569229	2.00484642383613	0.0457041517062914	0.193400637535337	-4.867622610876039	0	Gene
ENSG00000105982.16	ENSG00000105982	RNF32	0.0816690882125151	1.0614011704144	2.00465878526291	0.0457243166557797	0.19345032773376397	-4.25147577054021	0	Gene
ENSG00000282572.2	ENSG00000282572		-0.252657450410334	-2.27991613437072	-2.00447798480497	0.0457437538528509	0.193496921223966	-3.8241003355598098	0	Gene
ENSG00000225299.1	ENSG00000225299		-0.0991104680887456	-0.279225979504964	-2.0043435759943	0.0457582081822673	0.19350346023057602	-4.0430038457835495	0	Gene
ENSG00000111665.11	ENSG00000111665	CDCA3	-0.104554825864744	-0.37481400673217696	-2.0043069388901897	0.0457621488080669	0.19350346023057602	-4.01358707155112	0	Gene
ENSG00000114019.14	ENSG00000114019	AMOTL2	-0.0629702402065615	5.763434097424709	-2.00400917662368	0.0457941862691207	0.193603288130947	-5.057204043644759	0	Gene
ENSG00000134343.12	ENSG00000134343	ANO3	0.0815924410557821	9.55451248537017	2.00387851511643	0.0458082506633671	0.19362710884926002	-5.07110370856872	0	Gene
ENSG00000155719.16	ENSG00000155719	OTOA	0.142927968508625	-1.32732785421804	2.00349829806878	0.0458491979823314	0.19373379673758898	-3.9017407083425097	0	Gene
ENSG00000259431.5	ENSG00000259431	THTPA	-0.047469855974444995	2.3745315076721902	-2.00348751223377	0.045850360009819	0.19373379673758898	-4.49323725924716	0	Gene
ENSG00000115207.13	ENSG00000115207	GTF3C2	-0.0252744925732449	4.929966839455321	-2.0031423632316003	0.0458875582898283	0.193777769676422	-4.9919532196107195	0	Gene
ENSG00000183496.5	ENSG00000183496	MEX3B	0.0827458585522994	1.37660576982999	2.00312673344677	0.0458892433868398	0.193777769676422	-4.30368518172884	0	Gene
ENSG00000134874.17	ENSG00000134874	DZIP1	0.0423036137690851	5.85029817060284	2.00311566425481	0.0458904368234274	0.193777769676422	-5.06971215653271	0	Gene
ENSG00000196411.9	ENSG00000196411	EPHB4	-0.0702826509647591	2.18322885117509	-2.00297386580946	0.0459057272942591	0.193777769676422	-4.45842282003478	0	Gene
ENSG00000115750.16	ENSG00000115750	TAF1B	0.0369361829994716	3.76284517495905	2.0029641439543404	0.0459067757833304	0.193777769676422	-4.79582089760949	0	Gene
ENSG00000233642.1	ENSG00000233642	GPR158-AS1	0.0867172792824445	1.339468919478	2.00285112341096	0.0459189663841808	0.193777769676422	-4.32414622654029	0	Gene
ENSG00000041988.15	ENSG00000041988	THAP3	-0.0361024785932622	3.42257322715508	-2.00284318828172	0.0459198223844644	0.193777769676422	-4.71893360643759	0	Gene
ENSG00000165092.12	ENSG00000165092	ALDH1A1	-0.0780268230893242	6.31044492576597	-2.0023538511630203	0.0459726355989052	0.19396500129890804	-5.08699857252362	0	Gene
ENSG00000111886.10	ENSG00000111886	GABRR2	0.193539838423855	-2.1078460229348	2.00209955422453	0.0460001016560261	0.194045240576173	-3.8401813413167	0	Gene
ENSG00000201143.1	ENSG00000201143	SNORD115-42	0.10365707727464801	-0.277446281344268	2.00164256328502	0.0460494951256182	0.19419982500996602	-4.05418244080807	0	Gene
ENSG00000100647.7	ENSG00000100647	SUSD6	0.0469810006705749	4.66987805904318	2.00160407666821	0.0460536569650087	0.19419982500996602	-4.96158131318001	0	Gene
ENSG00000170632.13	ENSG00000170632	ARMC10	-0.0343718495499212	5.1402725876259	-2.00138440891442	0.0460774173348788	0.19426435366461703	-5.01084383016905	0	Gene
ENSG00000188242.4	ENSG00000188242		-0.0421088057322677	2.84663857964316	-2.00130559233279	0.0460859450594467	0.19426464893933396	-4.60223613573719	0	Gene
ENSG00000129932.7	ENSG00000129932	DOHH	-0.0652440146002801	3.27841920583264	-2.00103399437831	0.0461153413904653	0.19435289475185302	-4.695547036773299	0	Gene
ENSG00000162624.14	ENSG00000162624	LHX8	-0.125042588710574	1.6451866201714	-2.0006194815344096	0.0461602366380494	0.194506416316154	-4.39418217962071	0	Gene
ENSG00000116288.12	ENSG00000116288	PARK7	0.0207835296942283	6.36203958851725	2.00045687947238	0.0461778579053664	0.194544977664776	-5.08843841513685	0	Gene
ENSG00000184898.6	ENSG00000184898	RBM43	0.0681914823412179	2.79632540432188	2.00006361674589	0.0462204994974966	0.19468018080076396	-4.60046479574227	0	Gene
ENSG00000174943.9	ENSG00000174943	KCTD13	-0.037738149521286006	4.13845244196961	-2.00000459844577	0.0462269017409277	0.19468018080076396	-4.874098344211911	0	Gene
ENSG00000167523.13	ENSG00000167523	SPATA33	0.0438888347940594	2.84876174600487	1.9998647676489898	0.0462420734319225	0.19470837482270004	-4.602297847393331	0	Gene
ENSG00000162814.10	ENSG00000162814	SPATA17	0.128921049725664	2.1091699417308303	1.99953436194389	0.0462779392937671	0.194823678086242	-4.4638460314778605	0	Gene
ENSG00000114107.8	ENSG00000114107	CEP70	0.0277816524605572	5.2834264922869405	1.9993106050701397	0.0463022416740747	0.194890267365186	-5.0351193467041995	0	Gene
ENSG00000177736.4	ENSG00000177736	FXNP2	-0.132322226429859	-1.3795306134716898	-1.99892257572139	0.0463444113717259	0.19500557089571102	-3.9173698351065	0	Gene
ENSG00000228459.3	ENSG00000228459	LINC01546	-0.21494756270729798	-1.67752316118837	-1.9989023023489898	0.0463466155043618	0.19500557089571102	-3.8711726543117004	0	Gene
ENSG00000260600.1	ENSG00000260600		-0.0983015106810555	0.17705424081875898	-1.9985056254542	0.0463897602754539	0.19515135600126396	-4.12707981852591	0	Gene
ENSG00000274818.1	ENSG00000274818		0.10877392906125	-1.00668685891661	1.99822457180664	0.046420349767205	0.19524428013238102	-3.9676374346615297	0	Gene
ENSG00000180537.12	ENSG00000180537	RNF182	0.111132415031983	2.8992045958470603	1.99803811864241	0.04644065247820299	0.19529391189524803	-4.62861729233611	0	Gene
ENSG00000183298.5	ENSG00000183298	RPSAP19	-0.20034122852116898	2.5310257901467406	-1.9976225256645301	0.0464859330189049	0.19544854393396102	-4.54561295102519	0	Gene
ENSG00000110011.13	ENSG00000110011	DNAJC4	-0.0427218156738468	2.8304205641527496	-1.9974314505813997	0.0465067639424644	0.19550034059195898	-4.60009142548129	0	Gene
ENSG00000103966.10	ENSG00000103966	EHD4	-0.0771004269218493	2.61632829427033	-1.99687619986697	0.046567341914065995	0.19571917226426003	-4.5602310456997	0	Gene
ENSG00000267724.1	ENSG00000267724		0.159693260967393	-1.5407727910538602	1.9966750356899199	0.0465893054182734	0.195775659742466	-3.8915460184270096	0	Gene
ENSG00000155329.11	ENSG00000155329	ZCCHC10	0.030223072485278998	3.4633995290727904	1.99595735227794	0.0466677348585293	0.196069361983823	-4.74684835664126	0	Gene
ENSG00000239521.7	ENSG00000239521	GATS	-0.0351920692293007	6.74021999684134	-1.9957105485191	0.0466947316829144	0.19611150880981895	-5.11077300123021	0	Gene
ENSG00000164896.19	ENSG00000164896	FASTK	-0.0308859640862934	4.85620195912848	-1.99570953397237	0.0466948426871391	0.19611150880981895	-4.99709467484363	0	Gene
ENSG00000198046.11	ENSG00000198046	ZNF667	0.0347103913188759	5.3107367055581705	1.99539289648823	0.0467294977224911	0.19620063024481602	-5.045699745426769	0	Gene
ENSG00000125931.10	ENSG00000125931	CITED1	0.130848364997289	0.520227630765126	1.9953305524463099	0.0467363236533123	0.19620063024481602	-4.18923295450086	0	Gene
ENSG00000183773.15	ENSG00000183773	AIFM3	-0.0564215204946171	5.233598984746	-1.9952177263268998	0.0467486789128837	0.19620063024481602	-5.03777501734908	0	Gene
ENSG00000153187.17	ENSG00000153187	HNRNPU	-0.0297822145256169	8.46031600223451	-1.99518523342244	0.0467522376279516	0.19620063024481602	-5.11416909737488	0	Gene
ENSG00000136918.7	ENSG00000136918	WDR38	0.416412993663106	-0.8377426636624781	1.9951255703591002	0.0467587726918944	0.19620063024481602	-4.00703353366604	0	Gene
ENSG00000260788.5	ENSG00000260788		-0.137825353443534	2.58713997426755	-1.9948623469701898	0.046787613508034	0.196285788980097	-4.56217509520515	0	Gene
ENSG00000173653.7	ENSG00000173653	RCE1	-0.0426101780053963	2.12973808050758	-1.99478185459748	0.0467964358829324	0.196286949560825	-4.45917769940775	0	Gene
ENSG00000141034.9	ENSG00000141034	GID4	-0.0301012267206384	4.314040738727259	-1.9944891593018401	0.0468285286297754	0.19638569912311699	-4.91490661173132	0	Gene
ENSG00000224165.5	ENSG00000224165	DNAJC27-AS1	-0.0524525257654107	3.0389807145882406	-1.99414141659257	0.046866681248738	0.196468850530701	-4.6513809922538	0	Gene
ENSG00000258512.1	ENSG00000258512	LINC00239	-0.11443540702164698	-0.440163360674271	-1.9941312098141202	0.0468678014828212	0.196468850530701	-4.0454651799093595	0	Gene
ENSG00000274031.1	ENSG00000274031		-0.0885479405600982	0.517349402590071	-1.99406650964342	0.0468749031072284	0.196468850530701	-4.177681957796819	0	Gene
ENSG00000135778.11	ENSG00000135778	NTPCR	0.03760173973262	5.825415033685339	1.99392483498	0.0468904567856768	0.196468850530701	-5.08397548375024	0	Gene
ENSG00000130477.15	ENSG00000130477	UNC13A	-0.0525267528595534	8.23591829538428	-1.9939187538342198	0.0468911244986417	0.196468850530701	-5.1150762498759805	0	Gene
ENSG00000179331.2	ENSG00000179331	RAB39A	0.0830403956384174	1.7365404958276	1.99352449232465	0.046934431761915994	0.196614437924393	-4.40136142286015	0	Gene
ENSG00000262165.2	ENSG00000262165		-0.13615644965068	-0.6738192232102491	-1.9934127821227698	0.0469467085989691	0.196630005435763	-3.99286376829634	0	Gene
ENSG00000168246.5	ENSG00000168246	UBTD2	0.0339175986345608	4.72621584864252	1.9932843337167	0.0469608283002133	0.19664425733364702	-4.98133904414331	0	Gene
ENSG00000175262.14	ENSG00000175262	C1orf127	-0.139217471426527	-1.2273704042453502	-1.9932260719468	0.0469672339123334	0.19664425733364702	-3.9292384310133497	0	Gene
ENSG00000100483.13	ENSG00000100483	VCPKMT	0.0619179169652492	3.5734020115381004	1.99269645200768	0.0470254970308393	0.196852312976371	-4.7850852870874006	0	Gene
ENSG00000270083.1	ENSG00000270083		0.14473973864793302	-1.68054039160164	1.9922427387103	0.047075458251317	0.19702554675191297	-3.88499868693241	0	Gene
ENSG00000257771.5	ENSG00000257771		-0.169954545898308	-1.81468841089201	-1.99198405159317	0.0471039639761269	0.197108935792978	-3.8795029086565798	0	Gene
ENSG00000175105.6	ENSG00000175105	ZNF654	0.0262450329730858	4.98797474105689	1.9915310993663897	0.0471539116280869	0.197282002948184	-5.019900952643599	0	Gene
ENSG00000149328.14	ENSG00000149328	GLB1L2	0.082030960348909	2.1192810198544	1.99134378082751	0.047174580565099995	0.197332533418281	-4.47586467242142	0	Gene
ENSG00000172020.12	ENSG00000172020	GAP43	0.0652239737363748	6.2767466215424506	1.9912646528252802	0.04718331393565	0.19733312778367498	-5.0942695999862	0	Gene
ENSG00000101152.10	ENSG00000101152	DNAJC5	0.0280556415921966	7.715334064848631	1.99090867114203	0.0472226205822478	0.19746156420055497	-5.12495664447	0	Gene
ENSG00000162630.5	ENSG00000162630	B3GALT2	0.0571761189405418	3.69896629263798	1.99071482420129	0.0472440363239482	0.19751515659351399	-4.814787052331201	0	Gene
ENSG00000172375.12	ENSG00000172375	C2CD2L	-0.0411889177890844	6.124405875603089	-1.9905642813151	0.0472606735954852	0.19753749876877102	-5.1014834167027905	0	Gene
ENSG00000140470.13	ENSG00000140470	ADAMTS17	-0.0672067002913485	3.2031893180502404	-1.99051084100801	0.0472665807494085	0.19753749876877102	-4.69251821293009	0	Gene
ENSG00000225358.1	ENSG00000225358	MIPEPP1	0.17703499000597303	-1.8471713775500602	1.98945674938338	0.0473832248137334	0.19798895592989701	-3.88085610299691	0	Gene
ENSG00000108582.11	ENSG00000108582	CPD	-0.0418748617356103	6.86061633111526	-1.98930804405518	0.0473996998482763	0.19802177261096002	-5.12345362945491	0	Gene
ENSG00000134987.11	ENSG00000134987	WDR36	0.0292622662259902	4.74959587221497	1.98875442783276	0.0474610774065424	0.198242132560624	-4.99692465450636	0	Gene
ENSG00000268439.5	ENSG00000268439		-0.102078037942484	-0.709831436770763	-1.9884397998238	0.0474959890413215	0.19835188587093	-3.99282409345513	0	Gene
ENSG00000171759.9	ENSG00000171759	PAH	-0.138635366944388	0.405879417688438	-1.98820575889961	0.047521972661062006	0.19840476705701002	-4.1678940125259	0	Gene
ENSG00000133884.9	ENSG00000133884	DPF2	-0.0264929328805474	5.0994110693789905	-1.9881701463113202	0.0475259274825925	0.19840476705701002	-5.0411336957336905	0	Gene
ENSG00000067715.13	ENSG00000067715	SYT1	0.0555240242735746	8.04085524098735	1.98805220852726	0.0475390266015151	0.198423387608613	-5.12164279901735	0	Gene
ENSG00000277556.1	ENSG00000277556	OR13C5	-0.127242713864171	0.452774507234731	-1.98783244596768	0.0475634433295403	0.19845485338931199	-4.17248006531471	0	Gene
ENSG00000100151.15	ENSG00000100151	PICK1	-0.0489161101098005	4.5772360661877	-1.98782882679066	0.0475638455269347	0.19845485338931199	-4.971749226182849	0	Gene
ENSG00000108984.13	ENSG00000108984	MAP2K6	-0.0498003133138079	3.53630853176301	-1.9877346562285803	0.0475743116652242	0.198462470875142	-4.77909612241102	0	Gene
ENSG00000177721.4	ENSG00000177721	ANXA2R	0.0852224447355535	0.18181083388877697	1.9876166330812701	0.0475874315302716	0.198481153952934	-4.13519798978807	0	Gene
ENSG00000139719.9	ENSG00000139719	VPS33A	-0.0281472824671311	3.78707168985755	-1.9874579137620902	0.0476050801389436	0.198518715633877	-4.82946575838337	0	Gene
ENSG00000277829.1	ENSG00000277829		0.0752613128964956	0.8625421693728059	1.98714933476172	0.0476394080311788	0.19862580560322102	-4.25503867595771	0	Gene
ENSG00000226310.1	ENSG00000226310		-0.11675355823693499	-0.9689821515121059	-1.9863984580279601	0.0477230266498716	0.19893833014898396	-3.9708862739274102	0	Gene
ENSG00000187720.14	ENSG00000187720	THSD4	0.0774785297290117	4.13813029077787	1.9862618122547502	0.0477382570168111	0.19896570956616502	-4.9074603497334905	0	Gene
ENSG00000178764.7	ENSG00000178764	ZHX2	-0.0385655484463964	5.519583539701441	-1.98608424855098	0.0477580541734461	0.19896726235813503	-5.0820971366114005	0	Gene
ENSG00000240589.3	ENSG00000240589	RN7SL258P	0.15290737234877802	-1.6169448542529699	1.98603132516863	0.0477639561141229	0.19896726235813503	-3.90984709511189	0	Gene
ENSG00000119865.8	ENSG00000119865	CNRIP1	-0.0399685387515793	4.52143712692625	-1.9860254005333897	0.0477646168593652	0.19896726235813503	-4.965600845772861	0	Gene
ENSG00000118200.14	ENSG00000118200	CAMSAP2	0.0244688310911792	7.97898429103474	1.98585326768029	0.0477838173524561	0.19901115154461702	-5.134162709206009	0	Gene
ENSG00000130159.13	ENSG00000130159	ECSIT	-0.0302893786277542	4.4827568155946205	-1.9856606117342401	0.0478053148102402	0.199064589535244	-4.96089268732581	0	Gene
ENSG00000067248.9	ENSG00000067248	DHX29	-0.0246767198115371	5.51146836509768	-1.9854411529852802	0.0478298129941393	0.19913050111698102	-5.08096702465182	0	Gene
ENSG00000228436.2	ENSG00000228436		-0.0520683697674174	1.9187333863316203	-1.9851183830014598	0.0478658630609322	0.19921443906478503	-4.4359670946844805	0	Gene
ENSG00000198515.13	ENSG00000198515	CNGA1	-0.225386744241483	-1.84969024357162	-1.9851053365031102	0.0478673207017522	0.19921443906478503	-3.88515279670462	0	Gene
ENSG00000162692.10	ENSG00000162692	VCAM1	0.144051789697004	2.49158140540987	1.98500700094897	0.0478783086034179	0.19922133218448698	-4.579629250454411	0	Gene
ENSG00000273483.1	ENSG00000273483		-0.13670300124448198	-1.53295736213604	-1.98489418825362	0.0478909167854701	0.19922133218448698	-3.91094673037172	0	Gene
ENSG00000180422.3	ENSG00000180422	LINC00304	0.13768497568756302	-0.28464152291143796	1.9848477849673798	0.0478961037266224	0.19922133218448698	-4.069005695052851	0	Gene
ENSG00000232952.1	ENSG00000232952		-0.0709422229512411	0.466904556373051	-1.9847800950174401	0.0479036709327755	0.19922133218448698	-4.19495140233921	0	Gene
ENSG00000213085.9	ENSG00000213085	CFAP45	0.43766383643089396	-0.0559103173356429	1.98469016708825	0.0479137257311355	0.19922707572745302	-4.1555147806987405	0	Gene
ENSG00000124313.12	ENSG00000124313	IQSEC2	-0.0435654336152111	6.15272637661446	-1.98444609115309	0.0479410247195503	0.199304506205131	-5.116224272213401	0	Gene
ENSG00000159388.5	ENSG00000159388	BTG2	-0.143906674955867	4.57515667176527	-1.98413988268895	0.0479752915594765	0.19941087076178302	-4.9743076687168895	0	Gene
ENSG00000189007.15	ENSG00000189007	ADAT2	-0.0473969662193331	2.3010660765879902	-1.98401984543603	0.0479887301934436	0.19943063937275302	-4.52274061106133	0	Gene
ENSG00000231252.2	ENSG00000231252		0.0857555195034484	2.2009769426835497	1.98393613207428	0.0479981041072179	0.19943351180149899	-4.50467044337738	0	Gene
ENSG00000240534.1	ENSG00000240534	RPL34P17	-0.100639610525862	0.068264370020402	-1.9836500115970301	0.048030154488028	0.19953058752677102	-4.13113012462023	0	Gene
ENSG00000237285.1	ENSG00000237285	HNRNPA1P2	0.23182481575383102	-1.8063371896253602	1.9835024952547902	0.0480466858911258	0.19956316966243498	-3.8992469104461605	0	Gene
ENSG00000183049.12	ENSG00000183049	CAMK1D	0.0478744889630901	8.06944021259924	1.9832336627350602	0.048076824923769	0.199652249443871	-5.137954843372349	0	Gene
ENSG00000170445.12	ENSG00000170445	HARS	-0.0222916165525209	6.07229176128477	-1.98278665180005	0.048126974991852006	0.199824383331137	-5.11502754198375	0	Gene
ENSG00000140450.8	ENSG00000140450	ARRDC4	0.167769034697096	5.92273740779235	1.98258339609449	0.0481497927996235	0.19987173473216396	-5.1012887887041	0	Gene
ENSG00000149294.16	ENSG00000149294	NCAM1	-0.03167667134718	8.924812351235788	-1.98244685730834	0.0481651259838519	0.19987173473216396	-5.13376790727322	0	Gene
ENSG00000164649.19	ENSG00000164649	CDCA7L	-0.0528938929810095	3.86650696312599	-1.982416698353	0.0481685133630116	0.19987173473216396	-4.8527216735212	0	Gene
ENSG00000132294.14	ENSG00000132294	EFR3A	0.0358094571370907	6.43288823094624	1.9823634366702398	0.0481744960741021	0.19987173473216396	-5.12977305548824	0	Gene
ENSG00000230873.8	ENSG00000230873	STMND1	0.258633223229593	-2.20553866045005	1.98229763324253	0.0481818884240494	0.19987173473216396	-3.8683852333324302	0	Gene
ENSG00000196950.13	ENSG00000196950	SLC39A10	0.0410802451292136	6.77947745489327	1.98188300964474	0.0482284892060079	0.20002892173578798	-5.13491647275178	0	Gene
ENSG00000186960.10	ENSG00000186960	LINC01551	0.0664217905544582	5.6420084873317	1.98169440111074	0.0482497000579139	0.200080765594913	-5.08539610151467	0	Gene
ENSG00000197934.8	ENSG00000197934	CYYR1-AS1	0.115064822783805	1.43634029429873	1.9814749181470002	0.0482743929426757	0.200147027346628	-4.36965700674731	0	Gene
ENSG00000050393.11	ENSG00000050393	MCUR1	0.0406079907043067	4.676415149508331	1.98116040256618	0.0483097960313785	0.20025207950447899	-5.00062462514394	0	Gene
ENSG00000201247.1	ENSG00000201247	SNORD114-13	0.160367790094609	-2.0849756094163103	1.9810949383635301	0.048317167687484	0.20025207950447899	-3.88161596452371	0	Gene
ENSG00000104679.10	ENSG00000104679	R3HCC1	-0.0391324035301126	4.5009455873726	-1.98078511575544	0.0483520684147596	0.20031996642133	-4.97170350307478	0	Gene
ENSG00000178988.10	ENSG00000178988	MRFAP1L1	-0.021630452098919995	6.33426992865084	-1.9807824490276997	0.0483523689071046	0.20031996642133	-5.1273889134685895	0	Gene
ENSG00000121058.4	ENSG00000121058	COIL	-0.02548923508581	3.83924604142044	-1.98071729118392	0.0483597115157942	0.20031996642133	-4.85464591326027	0	Gene
ENSG00000103056.11	ENSG00000103056	SMPD3	0.0745255854496739	6.48185954344433	1.98007586560361	0.0484320436862694	0.200583413528655	-5.13277465204309	0	Gene
ENSG00000253352.8	ENSG00000253352	TUG1	0.0290714163634594	6.51068916717883	1.97975879926671	0.0484678322503076	0.200695445999156	-5.13851399725258	0	Gene
ENSG00000272369.1	ENSG00000272369		0.183537237845047	-1.9599784818675	1.9793656286881798	0.0485122419776654	0.200843130134282	-3.88673539679928	0	Gene
ENSG00000224273.2	ENSG00000224273		0.190439038805165	-2.10308857057153	1.9792182107770402	0.0485289020888766	0.20087589693267396	-3.8852391595189397	0	Gene
ENSG00000270069.1	ENSG00000270069	MIR222HG	-0.0726303132477778	2.0750482086204403	-1.97899234576557	0.048554437084471	0.200936322209578	-4.492821208222741	0	Gene
ENSG00000106351.12	ENSG00000106351	AGFG2	0.0393323529332854	5.56084397520484	1.97893434340359	0.048560996324845	0.200936322209578	-5.10138026593091	0	Gene
ENSG00000248525.2	ENSG00000248525		-0.194227134164172	-2.09900893642435	-1.97879082676836	0.0485772292219391	0.200938090989653	-3.8864213064009796	0	Gene
ENSG00000278399.1	ENSG00000278399		-0.140480234021306	-1.54909810311864	-1.9787758785324	0.0485789202518849	0.200938090989653	-3.9210749928122204	0	Gene
ENSG00000143164.15	ENSG00000143164	DCAF6	0.0295769140543251	6.37879350882976	1.97868712295583	0.0485889618125817	0.200943439660279	-5.13182863192185	0	Gene
ENSG00000235436.10	ENSG00000235436	DPY19L2P4	-0.0704994361002661	1.8412917936188702	-1.9785614352056	0.0486031847711431	0.200966075789088	-4.44425633060019	0	Gene
ENSG00000164929.16	ENSG00000164929	BAALC	-0.0577067342209364	7.82891760912307	-1.97844654951527	0.0486161884276236	0.20098366306589	-5.14990662757215	0	Gene
ENSG00000114738.10	ENSG00000114738	MAPKAPK3	-0.0454516715848502	3.59468073987031	-1.9780182205525698	0.0486646958897786	0.20114799350230803	-4.80440747504784	0	Gene
ENSG00000230183.4	ENSG00000230183	CNOT6LP1	0.146650665852645	-0.822932826731301	1.97787403058486	0.0486810343136572	0.201167175709583	-4.00605746196785	0	Gene
ENSG00000260296.1	ENSG00000260296		0.0979780834677415	0.0531841938950974	1.9777841243396599	0.0486912240920104	0.201167175709583	-4.13979934930525	0	Gene
ENSG00000196668.3	ENSG00000196668	LINC00173	-0.082798446628296	0.8796843539237759	-1.97774541971759	0.0486956113433445	0.201167175709583	-4.27270741409312	0	Gene
ENSG00000169908.11	ENSG00000169908	TM4SF1	-0.145992876301132	3.7736271409135096	-1.9771842467900203	0.0487592589419323	0.201384763437162	-4.84414416165269	0	Gene
ENSG00000088247.16	ENSG00000088247	KHSRP	-0.0284896827418614	5.9225895031882905	-1.97712645894002	0.0487658171551871	0.201384763437162	-5.12486704749091	0	Gene
ENSG00000151503.12	ENSG00000151503	NCAPD3	-0.031473656182022997	4.45721333298441	-1.97704462927845	0.0487751050915314	0.201386911531078	-4.97487219400565	0	Gene
ENSG00000265263.1	ENSG00000265263		-0.121260032288866	-0.130894418962161	-1.9768405698073401	0.0487982730100193	0.201446357434783	-4.10507912752515	0	Gene
ENSG00000059145.18	ENSG00000059145	UNKL	0.0415321785308727	4.20546627244442	1.97638627083577	0.04884988521770099	0.201623183030615	-4.9358553538038	0	Gene
ENSG00000223546.6	ENSG00000223546	LINC00630	0.0293179774285179	3.6623174180739997	1.97606667667227	0.0488862213821025	0.201733453783518	-4.825305058065349	0	Gene
ENSG00000122359.17	ENSG00000122359	ANXA11	-0.0377236210878261	6.70566398009307	-1.97599681190265	0.0488941676700267	0.201733453783518	-5.14779493338871	0	Gene
ENSG00000188185.11	ENSG00000188185	LINC00265	0.0515558343365987	2.64423514402921	1.9759160111235299	0.04890335915671	0.201735139452312	-4.60935214588346	0	Gene
ENSG00000197275.13	ENSG00000197275	RAD54B	0.0548431466408145	1.80527412344828	1.97578439555816	0.048918334193679996	0.20176067841526898	-4.4417204796636796	0	Gene
ENSG00000160049.11	ENSG00000160049	DFFA	-0.0283298090531833	5.8173596114547	-1.97557933025656	0.0489416739416605	0.201804498632233	-5.1209911613402905	0	Gene
ENSG00000130653.15	ENSG00000130653	PNPLA7	-0.0764336490987418	4.44425258308563	-1.9754383804541498	0.0489577217505219	0.201804498632233	-4.97379406890701	0	Gene
ENSG00000274425.1	ENSG00000274425		-0.0605380206855549	1.3641212974995403	-1.9753806980708501	0.0489642904442793	0.201804498632233	-4.35807865467053	0	Gene
ENSG00000168615.11	ENSG00000168615	ADAM9	0.0344379269758657	5.67779070299645	1.97534974067368	0.0489678160844506	0.201804498632233	-5.112087913153901	0	Gene
ENSG00000160808.9	ENSG00000160808	MYL3	0.104099139874504	0.36447205813939104	1.9753052051069901	0.0489728884747296	0.201804498632233	-4.19399758328035	0	Gene
ENSG00000136270.13	ENSG00000136270	TBRG4	-0.0307239485019428	4.63173132867158	-1.97521607430368	0.0489830413813153	0.20181013049101898	-5.0046089388914	0	Gene
ENSG00000185837.3	ENSG00000185837	CECR5-AS1	-0.10746969981422	-0.7379554671315941	-1.97504179632099	0.0490028985443052	0.201820241339629	-4.01335644189602	0	Gene
ENSG00000066739.11	ENSG00000066739	ATG2B	-0.0199447085119826	7.04023214339746	-1.97504030281838	0.0490030687427015	0.201820241339629	-5.15327267371478	0	Gene
ENSG00000079156.16	ENSG00000079156	OSBPL6	0.0432294819972398	5.64265727425763	1.97475313886776	0.0490358029809774	0.201918852396929	-5.112899109911821	0	Gene
ENSG00000258752.1	ENSG00000258752		0.348075382519038	0.141209200517065	1.9741716923408503	0.049102139349932	0.202155769623335	-4.18048077875752	0	Gene
ENSG00000132406.11	ENSG00000132406	TMEM128	-0.0485218180893953	3.85170004601685	-1.97408934685154	0.0491115401343484	0.20215823751717701	-4.86658962981745	0	Gene
ENSG00000206145.8	ENSG00000206145	P2RX6P	-0.19527127749914103	-0.884427180891763	-1.9737431247810802	0.0491510823794962	0.20228475383885502	-3.99826044795134	0	Gene
ENSG00000136935.13	ENSG00000136935	GOLGA1	0.0224841216274309	4.79360312956	1.97342373466651	0.0491875839140312	0.20239871281285998	-5.034162096640991	0	Gene
ENSG00000266094.7	ENSG00000266094	RASSF5	0.0730883538677608	2.36939215960086	1.9732752307577	0.0492045634765408	0.20240645092900697	-4.56056238310618	0	Gene
ENSG00000273901.1	ENSG00000273901		-0.0811361463015787	0.0633667928530087	-1.97318038560316	0.0492154104163283	0.20240645092900697	-4.13940431545201	0	Gene
ENSG00000099998.17	ENSG00000099998	GGT5	0.0821674033510625	2.7444341686556695	1.9731214562928798	0.0492221508652063	0.20240645092900697	-4.65038970870776	0	Gene
ENSG00000185963.13	ENSG00000185963	BICD2	-0.0294247637352255	5.291222336543799	-1.9730990574987	0.0492247130867444	0.20240645092900697	-5.089968250603969	0	Gene
ENSG00000078747.13	ENSG00000078747	ITCH	-0.0320629500783042	6.0408448296842	-1.97287615691179	0.0492502170421366	0.20247507342774898	-5.13253514396303	0	Gene
ENSG00000117399.13	ENSG00000117399	CDC20	-0.152255114329207	-0.6684689186708249	-1.97247387630294	0.0492962735701042	0.202628150972034	-4.04382481438372	0	Gene
ENSG00000151327.12	ENSG00000151327	FAM177A1	-0.0412087377571637	5.3579695029362	-1.97229848234561	0.0493163655274356	0.20267446766857602	-5.091336639742139	0	Gene
ENSG00000119686.9	ENSG00000119686	FLVCR2	-0.0865919237976141	1.22129231720376	-1.9721044514027102	0.0493386004496283	0.20272957311762302	-4.33779088940663	0	Gene
ENSG00000171206.13	ENSG00000171206	TRIM8	-0.0301522641261078	5.94375496926036	-1.97181636627221	0.0493716290624865	0.20279874035526702	-5.136537029612179	0	Gene
ENSG00000135472.8	ENSG00000135472	FAIM2	-0.0401211112129463	9.10686480618729	-1.97180360761555	0.0493730922576801	0.20279874035526702	-5.15149491475994	0	Gene
ENSG00000236496.2	ENSG00000236496	GPS2P1	-0.216228208252197	-2.51206111919407	-1.97134606269274	0.0494255888215332	0.20293139453619502	-3.87865195738756	0	Gene
ENSG00000010270.13	ENSG00000010270	STARD3NL	0.022821142566438996	5.0886737936911395	1.97129634426743	0.0494312961120439	0.20293139453619502	-5.06787827860025	0	Gene
ENSG00000148942.14	ENSG00000148942	SLC5A12	-0.125265288609346	-0.753186767714673	-1.9712694731013602	0.0494343809450605	0.20293139453619502	-4.02187665731952	0	Gene
ENSG00000179546.4	ENSG00000179546	HTR1D	0.0708649705375239	3.3584506589185095	1.97116874692005	0.0494459458406462	0.20293139453619502	-4.78976369315919	0	Gene
ENSG00000129682.14	ENSG00000129682	FGF13	0.0672506213629741	7.18588097995368	1.97113724579245	0.0494495631163343	0.20293139453619502	-5.15207904354449	0	Gene
ENSG00000267342.1	ENSG00000267342		0.15406203895339904	-1.61528633707262	1.9709576580564498	0.0494701894406794	0.20295052116790802	-3.9298000878654396	0	Gene
ENSG00000186235.10	ENSG00000186235		-0.121737258038971	1.1973470316943602	-1.9709428065851298	0.0494718955121737	0.20295052116790802	-4.3284405011702995	0	Gene
ENSG00000117477.12	ENSG00000117477	CCDC181	0.05010709866681401	3.13236790053802	1.9695562129441002	0.0496313997178228	0.20356850359262002	-4.731498667386941	0	Gene
ENSG00000167037.18	ENSG00000167037	SGSM1	-0.0491833957772164	5.4953040905848205	-1.96943317161035	0.0496455744435404	0.20359028734041798	-5.10928543575318	0	Gene
ENSG00000240225.10	ENSG00000240225	ZNF542P	0.0316917060675447	4.79204261537516	1.96917114967807	0.0496757715056109	0.20367775717821804	-5.03555818725026	0	Gene
ENSG00000122644.12	ENSG00000122644	ARL4A	-0.0440194342037254	3.8919714427395395	-1.96899656620547	0.0496959001921455	0.20372392138379197	-4.8871082263166	0	Gene
ENSG00000105327.16	ENSG00000105327	BBC3	0.10895971670990699	-0.298344925703033	1.9683011345789498	0.0497761484997405	0.204016480173187	-4.09700024149091	0	Gene
ENSG00000121577.13	ENSG00000121577	POPDC2	-0.0919558708913902	-0.48658129442580605	-1.9672598840775002	0.0498965060292076	0.20447330008650696	-4.06115434349628	0	Gene
ENSG00000143416.20	ENSG00000143416	SELENBP1	-0.0627663815867009	5.20008914990787	-1.96664775099767	0.0499673764146962	0.20472719744366003	-5.09256774901667	0	Gene
ENSG00000227825.4	ENSG00000227825	SLC9A7P1	0.0907766074639864	1.41943765684354	1.96650621730306	0.049983774690528	0.20475785997266602	-4.40021626456384	0	Gene
ENSG00000149212.11	ENSG00000149212	SESN3	0.0457793456110914	8.97767441046282	1.9663528819853797	0.0500015454298023	0.20479413284185602	-5.16371738029367	0	Gene
ENSG00000137207.11	ENSG00000137207	YIPF3	-0.0252016252010879	5.2920620889462695	-1.96583480431469	0.0500616271930027	0.204958229187043	-5.102450364961331	0	Gene
ENSG00000167178.15	ENSG00000167178	ISLR2	-0.0760505832800065	4.63826028909549	-1.96582192678807	0.0500631213807637	0.204958229187043	-5.02462734265788	0	Gene
ENSG00000187889.12	ENSG00000187889	C1orf168	0.238004520837272	-1.7781805618683202	1.9657766070040101	0.0500683801631982	0.204958229187043	-3.9315593657085697	0	Gene
ENSG00000258926.1	ENSG00000258926		0.166232779082118	-0.292389848594001	1.9654437469582298	0.0501070185726246	0.20507984846660998	-4.10199346314406	0	Gene
ENSG00000204084.12	ENSG00000204084	INPP5B	-0.033460211894384	4.378045358623029	-1.9650175992650902	0.0501565224460341	0.205219752410116	-4.98149465222757	0	Gene
ENSG00000196455.7	ENSG00000196455	PIK3R4	0.0344376774837293	5.74913734294821	1.9649636647978703	0.0501627907308641	0.205219752410116	-5.13512076381732	0	Gene
ENSG00000130811.11	ENSG00000130811	EIF3G	-0.0257932381903084	5.26672174710683	-1.96486772459128	0.0501739425685872	0.205219752410116	-5.10083187882781	0	Gene
ENSG00000254254.5	ENSG00000254254		0.11621180464625301	1.38564904453095	1.9648419424886299	0.0501769397681749	0.205219752410116	-4.40929165405615	0	Gene
ENSG00000249335.1	ENSG00000249335		-0.0820293356597428	1.4479983771183702	-1.9645942160027599	0.0502057459421498	0.205268969237262	-4.3891654045841495	0	Gene
ENSG00000184489.11	ENSG00000184489	PTP4A3	-0.0725005698544596	2.70727822814547	-1.9644975835648302	0.0502169863445998	0.205268969237262	-4.64428664902251	0	Gene
ENSG00000229119.3	ENSG00000229119		0.101301890566855	-0.49559020989759706	1.96447616551551	0.0502194780047933	0.205268969237262	-4.07404640122131	0	Gene
ENSG00000128039.10	ENSG00000128039	SRD5A3	-0.0542091045588345	3.5815233862393905	-1.96432341030559	0.0502372517383078	0.205268969237262	-4.8365330797115496	0	Gene
ENSG00000260461.1	ENSG00000260461		0.0625034335182409	1.17992006109767	1.96430195714023	0.0502397483313506	0.205268969237262	-4.34730393357178	0	Gene
ENSG00000283183.1	ENSG00000283183		-0.0521347485770709	4.1186100742314204	-1.9642775041738998	0.0502425941508941	0.205268969237262	-4.9410253378802	0	Gene
ENSG00000215915.9	ENSG00000215915	ATAD3C	-0.13243724188359	0.42148001496219	-1.9640281638289199	0.05027161995485999	0.20533634172157395	-4.2130082882218	0	Gene
ENSG00000104980.7	ENSG00000104980	TIMM44	-0.0381576532175302	4.016043338556241	-1.9639735715803999	0.0502779769418127	0.20533634172157395	-4.918079178313019	0	Gene
ENSG00000162951.10	ENSG00000162951	LRRTM1	-0.0643638493780195	4.50996341378496	-1.9639055066201498	0.0502859037042908	0.20533634172157395	-5.009377063223031	0	Gene
ENSG00000241829.1	ENSG00000241829	RPL21P54	0.157562653593288	-1.34138926666891	1.9636920720628601	0.0503107668526539	0.205401351553254	-3.97018407218863	0	Gene
ENSG00000254221.2	ENSG00000254221	PCDHGB1	0.0677292106999341	2.71195995863236	1.96360613353772	0.050320780815255	0.20540572499477397	-4.64797073444097	0	Gene
ENSG00000135404.11	ENSG00000135404	CD63	-0.0495682884208248	6.21578913729679	-1.963216564014	0.0503661963313849	0.205523602214095	-5.1605337836876695	0	Gene
ENSG00000182326.14	ENSG00000182326	C1S	0.0822233778522109	4.14730185034872	1.9632049192525198	0.0503675543934494	0.205523602214095	-4.954238926640951	0	Gene
ENSG00000163430.10	ENSG00000163430	FSTL1	0.0659577266699143	5.36408551683334	1.96311069467105	0.0503785444019241	0.205531933635487	-5.11515910652414	0	Gene
ENSG00000270095.1	ENSG00000270095		0.10284173457232099	-0.613758544778724	1.96277692472913	0.0504174903332939	0.205622319088393	-4.06323931121255	0	Gene
ENSG00000278975.1	ENSG00000278975		-0.102183929219643	1.60061743503582	-1.9627673889867903	0.0504186033830742	0.205622319088393	-4.45271263291305	0	Gene
ENSG00000251562.7	ENSG00000251562	MALAT1	0.0467229224321434	12.799944648259098	1.9626328942103899	0.05043430435073001	0.205649837854059	-5.06985901516488	0	Gene
ENSG00000205060.10	ENSG00000205060	SLC35B4	0.0253019789048101	5.91015693915459	1.96209860787316	0.0504967177629797	0.20583926246603698	-5.14884318880767	0	Gene
ENSG00000172663.8	ENSG00000172663	TMEM134	-0.037931265617865	3.1991577775906004	-1.96208179577362	0.0504986827461413	0.20583926246603698	-4.75059080170883	0	Gene
ENSG00000226763.4	ENSG00000226763	SRRM5	-0.16526298541401	-1.2365924895853602	-1.96184005738186	0.0505269440263621	0.20591791649068697	-3.9908908115517203	0	Gene
ENSG00000113532.12	ENSG00000113532	ST8SIA4	0.065260231835379	3.50358595782822	1.9616333574378797	0.0505511195645533	0.205927716908205	-4.82980567036309	0	Gene
ENSG00000101639.18	ENSG00000101639	CEP192	-0.0319070889850514	6.7907327282648495	-1.96162823253389	0.050551719094762	0.205927716908205	-5.178001597183151	0	Gene
ENSG00000163635.17	ENSG00000163635	ATXN7	-0.0249109972114452	5.2591156962725805	-1.96158954426369	0.0505562451846126	0.205927716908205	-5.109763292732151	0	Gene
ENSG00000131174.4	ENSG00000131174	COX7B	0.0268465564880948	6.29697364542856	1.9613639395654499	0.0505826451721167	0.20596625529302304	-5.15960506329153	0	Gene
ENSG00000104936.17	ENSG00000104936	DMPK	-0.0351591067279465	4.34581221040034	-1.9613396996316002	0.0505854823895232	0.20596625529302304	-4.982280490804929	0	Gene
ENSG00000223501.8	ENSG00000223501	VPS52	-0.0240497556454164	5.29459782217029	-1.96127882689519	0.0505926079656597	0.20596625529302304	-5.112703067069701	0	Gene
ENSG00000143499.13	ENSG00000143499	SMYD2	0.0545742011987109	3.07832658658885	1.9610067325100702	0.050624468823946	0.206059440796955	-4.730905072306401	0	Gene
ENSG00000272622.1	ENSG00000272622		0.116297731744497	-1.23528827879231	1.96092959601473	0.0506335041822496	0.20605970190682002	-3.98402689533768	0	Gene
ENSG00000099625.12	ENSG00000099625	CBARP	-0.056191178454820995	4.34983325675851	-1.96055506146833	0.05067739444976	0.20620178443162804	-4.985505182746669	0	Gene
ENSG00000118729.11	ENSG00000118729	CASQ2	-0.11543858494405901	0.509488628878673	-1.9601871021822102	0.0507205453460418	0.206296477473636	-4.24028023082255	0	Gene
ENSG00000234161.1	ENSG00000234161	PABPC5-AS1	0.0793125696205613	0.323038352879035	1.9601645973476898	0.0507231855095266	0.206296477473636	-4.20780967052344	0	Gene
ENSG00000242612.6	ENSG00000242612	DECR2	0.0627721208413738	2.0930290564806295	1.9601268736791297	0.050727611335760994	0.206296477473636	-4.52567766749781	0	Gene
ENSG00000183010.16	ENSG00000183010	PYCR1	-0.064583689931555	2.97176332961808	-1.95935345742966	0.0508184218985806	0.20662919677615502	-4.70813028331599	0	Gene
ENSG00000162377.5	ENSG00000162377	COA7	-0.0330743272742187	4.26358235061754	-1.9589940112140398	0.0508606727382945	0.20672788588811397	-4.97710533531038	0	Gene
ENSG00000229782.1	ENSG00000229782		-0.128066571973744	-1.06671652279589	-1.95899382940696	0.0508606941161449	0.20672788588811397	-4.00245041994606	0	Gene
ENSG00000150175.13	ENSG00000150175	FRMPD2B	0.197659094995446	0.594798393161085	1.9582998193596202	0.0509423546253732	0.206995952587787	-4.26366767826945	0	Gene
ENSG00000167130.17	ENSG00000167130	DOLPP1	-0.0448243358083141	3.20471503001499	-1.9582801572158501	0.0509446697713771	0.206995952587787	-4.76232890976421	0	Gene
ENSG00000163032.11	ENSG00000163032	VSNL1	0.0839850563448925	3.83252225379416	1.9580502814215202	0.0509717433753442	0.20706932677543	-4.90885975856212	0	Gene
ENSG00000107104.18	ENSG00000107104	KANK1	-0.0421076592812773	6.578926012081981	-1.95769999762075	0.0510130212849785	0.207200368858474	-5.182346131852451	0	Gene
ENSG00000278238.1	ENSG00000278238		0.142529389976538	-1.4471011914154601	1.95723688187791	0.0510676386019903	0.20738553589977302	-3.98022164609909	0	Gene
ENSG00000245526.9	ENSG00000245526	LINC00461	0.0546169349623519	5.79212596585979	1.95701681335849	0.0510936094966378	0.20745432500057898	-5.1558437512744	0	Gene
ENSG00000099330.8	ENSG00000099330	OCEL1	-0.0643341154842023	1.9581489681400701	-1.95663285756232	0.0511389477692182	0.20760171285103798	-4.501225010655269	0	Gene
ENSG00000136932.13	ENSG00000136932	TRMO	-0.0358327302274877	3.61995081819247	-1.95612783451718	0.0511986334015853	0.207807282311542	-4.8535479844452105	0	Gene
ENSG00000137573.13	ENSG00000137573	SULF1	0.12603638151395802	3.2399866041815604	1.95604941655631	0.0512079063983997	0.207808198244672	-4.789687427142179	0	Gene
ENSG00000186480.12	ENSG00000186480	INSIG1	-0.0855654395788124	5.11558401036827	-1.95585216390057	0.0512312379507268	0.207820470238031	-5.0952769671467	0	Gene
ENSG00000161914.9	ENSG00000161914	ZNF653	-0.0476515912719153	1.90364082420721	-1.9558106425877	0.0512361503368867	0.207820470238031	-4.489661916020331	0	Gene
ENSG00000138085.16	ENSG00000138085	ATRAID	-0.0324729702661686	4.5615691132194005	-1.95579438352349	0.051238074054507005	0.207820470238031	-5.03021986717653	0	Gene
ENSG00000178184.15	ENSG00000178184	PARD6G	0.0728761586901286	0.9238096211997959	1.9554723339307702	0.0512761903888743	0.207916982920816	-4.31801772170351	0	Gene
ENSG00000280159.1	ENSG00000280159		0.132677087956149	-0.7514107588796121	1.95544038206909	0.0512799733661205	0.207916982920816	-4.05524981853849	0	Gene
ENSG00000182872.15	ENSG00000182872	RBM10	-0.0302437042464751	5.33769793812653	-1.95508162266635	0.0513224652033908	0.20805254205024398	-5.12910797160617	0	Gene
ENSG00000165837.11	ENSG00000165837	ERICH6B	-0.17577490126026002	-1.56279332031582	-1.9548450351205	0.051350503068769995	0.20811738982045003	-3.9615074864805098	0	Gene
ENSG00000177076.5	ENSG00000177076	ACER2	-0.063342192614995	2.66066125220144	-1.95479374222655	0.0513565834604168	0.20811738982045003	-4.644492845677781	0	Gene
ENSG00000151360.9	ENSG00000151360	ALLC	-0.209409182790229	-1.90370651163515	-1.95450206978466	0.0513911705673088	0.20822081438710802	-3.93613440702372	0	Gene
ENSG00000168872.16	ENSG00000168872	DDX19A	-0.029448955930006	3.72731638923473	-1.95393426488934	0.0514585581699105	0.208457076297121	-4.88000483597926	0	Gene
ENSG00000259295.6	ENSG00000259295	CSPG4P12	0.16209870875958	-1.18369352781845	1.9536028955672198	0.0514979196864448	0.20857974206982002	-4.00744797119601	0	Gene
ENSG00000159899.14	ENSG00000159899	NPR2	0.0384666383078543	4.030499404693569	1.9532334469260901	0.0515418342597931	0.20872080238243804	-4.9477271195252595	0	Gene
ENSG00000276653.1	ENSG00000276653	RN7SL856P	-0.10306757979740801	-0.695959301258322	-1.9528418022603402	0.0515884215231415	0.208872634226165	-4.0720951540394505	0	Gene
ENSG00000198520.10	ENSG00000198520	C1orf228	-0.0817318482412505	2.11985174785204	-1.9524919554304498	0.0516300667280898	0.20899778785259102	-4.54140170241791	0	Gene
ENSG00000133997.11	ENSG00000133997	MED6	0.0255538241440924	4.33999314433085	1.9523720749301898	0.051644343606815	0.20899778785259102	-5.00270874775642	0	Gene
ENSG00000179909.15	ENSG00000179909	ZNF154	0.0393571732628162	4.758317610754731	1.95231437140654	0.0516512168511277	0.20899778785259102	-5.068877223135661	0	Gene
ENSG00000120693.13	ENSG00000120693	SMAD9	0.0911928154936631	4.48281742411578	1.95227649287501	0.0516557290974425	0.20899778785259102	-5.0255569053321105	0	Gene
ENSG00000260490.2	ENSG00000260490	MYL12BP1	0.111846830887498	-0.77301085596193	1.95203276942035	0.0516847703588804	0.209078459030138	-4.05784760216194	0	Gene
ENSG00000122477.12	ENSG00000122477	LRRC39	0.0816875205457017	2.3514256189707203	1.9517962335876	0.0517129682831872	0.209089877789216	-4.59844258199453	0	Gene
ENSG00000131748.15	ENSG00000131748	STARD3	-0.0446076760073465	4.713468898115241	-1.9517909760996899	0.0517135951859653	0.209089877789216	-5.06214598122143	0	Gene
ENSG00000154358.20	ENSG00000154358	OBSCN	-0.0654428171178213	8.226077718479718	-1.9517800124776998	0.051714902508622	0.209089877789216	-5.199200800627731	0	Gene
ENSG00000215217.6	ENSG00000215217	C5orf49	0.17738912417124	1.63943661968477	1.9516976274401299	0.0517247271418477	0.20909279438949302	-4.4698047359584905	0	Gene
ENSG00000113763.10	ENSG00000113763	UNC5A	-0.06513788533400701	4.37369922309241	-1.95155065070563	0.0517422583995543	0.20912685785313398	-5.01031001857075	0	Gene
ENSG00000272812.1	ENSG00000272812		-0.10241356023144801	-0.35685984890334493	-1.95140943937677	0.0517591066664234	0.209158149370352	-4.110127517788819	0	Gene
ENSG00000068885.14	ENSG00000068885	IFT80	-0.0391240353830682	4.616157485939371	-1.9511540725443899	0.0517895868075199	0.20919821028734698	-5.04404876204533	0	Gene
ENSG00000255319.5	ENSG00000255319	ENPP7P8	0.11462511138055699	0.0183271597474389	1.95109822379644	0.0517962548260442	0.20919821028734698	-4.18558441502846	0	Gene
ENSG00000147394.18	ENSG00000147394	ZNF185	0.0484542376638783	3.00032193193314	1.9510974782021102	0.0517963438505873	0.20919821028734698	-4.73623556318478	0	Gene
ENSG00000120699.12	ENSG00000120699	EXOSC8	-0.0372538786983006	3.2685141282827	-1.95082119494791	0.0518293411357852	0.20929467942121102	-4.78919033247885	0	Gene
ENSG00000116096.5	ENSG00000116096	SPR	0.0799283514849021	2.6101948157673	1.9506289684208997	0.0518523097055329	0.20935062429713197	-4.6591929323215995	0	Gene
ENSG00000104888.9	ENSG00000104888	SLC17A7	0.179168637634164	-0.708045279887729	1.9504469877342099	0.0518740619087985	0.209401639364357	-4.06678057720024	0	Gene
ENSG00000279437.1	ENSG00000279437		-0.09228628110128699	-0.160833926751759	-1.9502549877869901	0.0518970200262588	0.20942342479015802	-4.15159539361429	0	Gene
ENSG00000256443.1	ENSG00000256443		-0.0881435520185765	1.34174032347574	-1.9501188596922	0.0519133025174883	0.20942342479015802	-4.4535209158433	0	Gene
ENSG00000273702.1	ENSG00000273702		-0.0813286800969363	0.674241180570592	-1.95007293330614	0.0519187968112599	0.20942342479015802	-4.28142221124561	0	Gene
ENSG00000064999.13	ENSG00000064999	ANKS1A	-0.0292703795095797	5.434206527903769	-1.94996530019695	0.0519316751555199	0.20942342479015802	-5.1466352744150194	0	Gene
ENSG00000255624.2	ENSG00000255624		0.0728569894021664	0.7724892723211059	1.9499445377881297	0.0519341596946637	0.20942342479015802	-4.31530264896249	0	Gene
ENSG00000278985.1	ENSG00000278985		-0.0830702609016801	0.20197731476984304	-1.94988281984981	0.0519415457775831	0.20942342479015802	-4.20795012865867	0	Gene
ENSG00000269386.5	ENSG00000269386	RAB11B-AS1	-0.0704882155360759	1.6337509857994499	-1.94984599598636	0.0519459530869119	0.20942342479015802	-4.4510732571594405	0	Gene
ENSG00000165887.11	ENSG00000165887	ANKRD2	0.128016008724777	0.151441249010562	1.9497624378191998	0.0519559550138166	0.20942342479015802	-4.21411923994218	0	Gene
ENSG00000232940.5	ENSG00000232940	HCG25	-0.0944688858464352	-0.152018950451992	-1.94965417362274	0.0519689166622296	0.20942342479015802	-4.1448577973525795	0	Gene
ENSG00000230532.1	ENSG00000230532		-0.0710026065190887	1.02321517635567	-1.94963982046274	0.0519706352607384	0.20942342479015802	-4.34210226341665	0	Gene
ENSG00000172380.5	ENSG00000172380	GNG12	0.0637422633399387	5.53149271759318	1.94935194239501	0.0520051148815525	0.20949240416323603	-5.15109138962851	0	Gene
ENSG00000240875.5	ENSG00000240875	LINC00886	0.100823772400593	1.0890769028618499	1.94934460004546	0.052005994537802004	0.20949240416323603	-4.359405488826971	0	Gene
ENSG00000243951.1	ENSG00000243951	RN7SL308P	-0.15480095001598998	-1.8341081465817402	-1.9490232821107	0.0520445025398123	0.209610762552507	-3.9441903291687797	0	Gene
ENSG00000280206.1	ENSG00000280206		-0.0790954254067051	0.824801068203014	-1.94867751939862	0.0520859668453516	0.20971166324318302	-4.31198692296391	0	Gene
ENSG00000186462.8	ENSG00000186462	NAP1L2	0.0406068695022306	5.672075492078969	1.94866210755035	0.0520878156995236	0.20971166324318302	-5.14817272869545	0	Gene
ENSG00000231160.9	ENSG00000231160	KLF3-AS1	-0.0607030677794269	2.52324185055617	-1.94847752730762	0.0521099628135212	0.209764061665575	-4.62809858643271	0	Gene
ENSG00000096717.11	ENSG00000096717	SIRT1	-0.0273486285846188	5.1024349604656205	-1.9483521317669499	0.0521250130802509	0.209787878997772	-5.11493532949778	0	Gene
ENSG00000126218.11	ENSG00000126218	F10	-0.115129748560571	-0.987349141094957	-1.94825815326171	0.0521362949935835	0.209796524125371	-4.03639321766801	0	Gene
ENSG00000246363.2	ENSG00000246363		-0.14468778229372	-1.4219291517	-1.94810743463294	0.052154392715505996	0.20983258824355497	-3.99679682036258	0	Gene
ENSG00000166426.7	ENSG00000166426	CRABP1	-0.0894569666807282	3.3829404312435494	-1.9476230490586102	0.0522125916244109	0.210021021917637	-4.836129442460161	0	Gene
ENSG00000119636.15	ENSG00000119636	BBOF1	0.0549521085035615	3.51602521446001	1.9475654506074098	0.0522195157025393	0.210021021917637	-4.85143549615695	0	Gene
ENSG00000238058.1	ENSG00000238058		-0.0657864859199811	0.972483994175109	-1.94745386251636	0.0522329322268008	0.210038203837078	-4.339251895123501	0	Gene
ENSG00000133048.12	ENSG00000133048	CHI3L1	0.21669741992298303	4.71018036579324	1.9470228911487701	0.0522847762054704	0.210209876538325	-5.064466693850339	0	Gene
ENSG00000228528.1	ENSG00000228528		-0.132451870747764	-0.8372972222041601	-1.94613087535579	0.0523922190843706	0.21060498427527302	-4.05757590480546	0	Gene
ENSG00000101199.12	ENSG00000101199	ARFGAP1	-0.033362816658268	5.460407709025849	-1.9460193549581297	0.0524056646893522	0.210622171872219	-5.15623111420639	0	Gene
ENSG00000065485.18	ENSG00000065485	PDIA5	0.0655778798319544	1.4685412241231102	1.94569424541706	0.0524448784859567	0.210698939526309	-4.43332296736326	0	Gene
ENSG00000092020.10	ENSG00000092020	PPP2R3C	0.0319113920426365	4.295625536594939	1.9456796948180801	0.0524466341139264	0.210698939526309	-5.00524544728915	0	Gene
ENSG00000099864.17	ENSG00000099864	PALM	-0.0408217152431101	7.46428472952858	-1.9456328624587398	0.0524522850890955	0.210698939526309	-5.21352688662507	0	Gene
ENSG00000171222.10	ENSG00000171222	SCAND1	-0.0583399459818215	2.69333752127557	-1.94532548890637	0.0524893866683116	0.210783672403973	-4.68064224449507	0	Gene
ENSG00000138792.9	ENSG00000138792	ENPEP	0.134394548927103	1.1401247081662802	1.94530605979529	0.0524917326026699	0.210783672403973	-4.37934115182426	0	Gene
ENSG00000178951.8	ENSG00000178951	ZBTB7A	-0.0361048168188413	5.88514643417704	-1.9450414376529899	0.0525236927081581	0.21087514382340197	-5.18429274845857	0	Gene
ENSG00000164488.11	ENSG00000164488	DACT2	0.0729509773782733	5.16680104112896	1.94493610740307	0.0525364186587565	0.210889374374865	-5.12753615663721	0	Gene
ENSG00000009780.15	ENSG00000009780	FAM76A	-0.0365820282490826	3.78847291408414	-1.94438130675352	0.0526034921342315	0.21112172127051604	-4.9157938370149905	0	Gene
ENSG00000167615.16	ENSG00000167615	LENG8	-0.0334254546297263	6.391668280106781	-1.94417887951516	0.0526279827749672	0.211183112571318	-5.1994589007881995	0	Gene
ENSG00000217930.7	ENSG00000217930	PAM16	-0.0625080683587395	1.08129274753758	-1.94337453056645	0.0527253914377167	0.211537033350727	-4.3657898752096305	0	Gene
ENSG00000265817.1	ENSG00000265817	FSBP	0.0703845285456576	0.8617829052652521	1.9429538070073	0.0527764023477914	0.21170471280587197	-4.33038341122392	0	Gene
ENSG00000163960.11	ENSG00000163960	UBXN7	0.0209713972655924	6.477825592081079	1.9424457989796902	0.0528380513082011	0.211891051560997	-5.20975984436176	0	Gene
ENSG00000278107.1	ENSG00000278107		0.0979264749877005	0.551514746964629	1.9423491697842	0.0528497845142476	0.211891051560997	-4.28056658378011	0	Gene
ENSG00000185989.10	ENSG00000185989	RASA3	-0.0543573537382222	4.80634880698204	-1.9422841658751397	0.0528576788478912	0.211891051560997	-5.0904225639349505	0	Gene
ENSG00000267452.1	ENSG00000267452		0.179093015843588	-0.7995709355571049	1.94226706706853	0.0528597555594286	0.211891051560997	-4.07976985564862	0	Gene
ENSG00000233225.3	ENSG00000233225		0.0724387605074284	0.6506359547206371	1.9421541955906698	0.052873465923835	0.211909027884238	-4.29940111828817	0	Gene
ENSG00000266490.1	ENSG00000266490		0.0682068663672188	1.7292075655568897	1.9416919853381398	0.052929641185147994	0.21209716126686398	-4.49266043356992	0	Gene
ENSG00000069966.18	ENSG00000069966	GNB5	-0.0451800488037016	6.9390000751165095	-1.9415687224553502	0.0529446305379475	0.21209988194039003	-5.21343326757818	0	Gene
ENSG00000200086.1	ENSG00000200086	RNU6-433P	0.114273806154487	-0.9471174188843091	1.9415345352168998	0.0529487884995514	0.21209988194039003	-4.059450714906291	0	Gene
ENSG00000268182.5	ENSG00000268182	SMIM17	-0.0672603274355738	2.19522835843832	-1.94137908778765	0.052967697969601	0.212138632025068	-4.582834519107821	0	Gene
ENSG00000118689.14	ENSG00000118689	FOXO3	0.028335496129559	6.63207156581228	1.9411651580232299	0.0529937308123218	0.212178141823685	-5.2150783979477	0	Gene
ENSG00000158290.16	ENSG00000158290	CUL4B	0.0288591664683655	6.47391928357712	1.941082876298	0.0530037464293332	0.212178141823685	-5.209203189590379	0	Gene
ENSG00000257342.1	ENSG00000257342		-0.173159116921859	-1.3188758116961001	-1.9410703138808	0.0530052757100573	0.212178141823685	-4.00778727124779	0	Gene
ENSG00000221946.7	ENSG00000221946	FXYD7	0.0659765704885715	3.0355169743292003	1.9407407322883898	0.053045410417323004	0.21228997274343103	-4.76797278247905	0	Gene
ENSG00000140905.9	ENSG00000140905	GCSH	-0.0515089882196794	3.50701973249084	-1.94063617973317	0.0530581476009874	0.21228997274343103	-4.855232777527969	0	Gene
ENSG00000186660.14	ENSG00000186660	ZFP91	-0.0325775299214679	6.149171958306989	-1.94061326032466	0.0530609401158099	0.21228997274343103	-5.20214732956523	0	Gene
ENSG00000257103.8	ENSG00000257103	LSM14A	-0.0244693782393108	6.071184387033041	-1.9404485799312299	0.0530810085019688	0.212333278349307	-5.20082426368876	0	Gene
ENSG00000182310.13	ENSG00000182310	SPACA6	-0.0588756986765601	2.70853146866108	-1.94025058696826	0.0531051448744803	0.212386609803388	-4.67997976424643	0	Gene
ENSG00000111786.8	ENSG00000111786	SRSF9	-0.0240164917961309	5.08780882926264	-1.9401159057328101	0.0531215684785596	0.212386609803388	-5.1292067106924994	0	Gene
ENSG00000278254.4	ENSG00000278254		-0.156943601995707	-0.9271564974332241	-1.94011170522434	0.0531220807749777	0.212386609803388	-4.04761939662544	0	Gene
ENSG00000105538.9	ENSG00000105538	RASIP1	-0.0891264274759237	1.4402610630398403	-1.9399390737675801	0.053143138591571	0.21242662712407898	-4.43520281245947	0	Gene
ENSG00000048544.5	ENSG00000048544	MRPS10	0.0246339347214741	4.86891467186424	1.93987802803565	0.0531505867073918	0.21242662712407898	-5.10182669997196	0	Gene
ENSG00000108523.15	ENSG00000108523	RNF167	-0.0273776500013431	5.18983714304363	-1.93977501097002	0.0531631576803569	0.212430014028996	-5.14200610062589	0	Gene
ENSG00000134824.13	ENSG00000134824	FADS2	0.0517832789735122	7.20726264309876	1.9397195112277401	0.0531699312400495	0.212430014028996	-5.22395627035055	0	Gene
ENSG00000169306.9	ENSG00000169306	IL1RAPL1	-0.0429096434771165	5.11074954511783	-1.93948659859513	0.0531983653492493	0.21250665281859302	-5.13104535016911	0	Gene
ENSG00000245248.7	ENSG00000245248	USP2-AS1	0.0841761366935384	1.05344085738336	1.93828699692837	0.0533450154989841	0.21305540966721698	-4.37562030157133	0	Gene
ENSG00000102387.15	ENSG00000102387	TAF7L	-0.11305394944709302	-0.375932919881183	-1.9380544043574	0.0533734889213015	0.213132070068389	-4.14696571892578	0	Gene
ENSG00000237506.3	ENSG00000237506	RPSAP15	-0.17576693134266	1.92370069759973	-1.93776485635334	0.0534089524978185	0.213236612188839	-4.536905620569089	0	Gene
ENSG00000135114.12	ENSG00000135114	OASL	-0.17994734565480605	-0.586606585464941	-1.93737213499699	0.0534570842259123	0.213391687102013	-4.1080638206031095	0	Gene
ENSG00000158161.15	ENSG00000158161	EYA3	0.0264820599157736	4.8541966468155096	1.93723237288629	0.0534742221714078	0.213423007655094	-5.11153837459775	0	Gene
ENSG00000113108.18	ENSG00000113108	APBB3	-0.0392019074416841	3.8577699732772595	-1.9367912026365302	0.0535283496890327	0.213556938774465	-4.94056560565367	0	Gene
ENSG00000273456.1	ENSG00000273456		0.0760468139928502	0.3654483449782439	1.9367657946161598	0.0535314684171234	0.213556938774465	-4.26019136999	0	Gene
ENSG00000223460.1	ENSG00000223460	GAPDHP69	-0.16472288990658498	-1.8928270013425	-1.93673154916837	0.0535356721434703	0.213556938774465	-3.9818949714321397	0	Gene
ENSG00000115520.8	ENSG00000115520	COQ10B	0.0287083471163954	4.53951996631444	1.9365815784646299	0.0535540847351508	0.21357736288851298	-5.06270881120004	0	Gene
ENSG00000157470.11	ENSG00000157470	FAM81A	0.0471586822302453	3.83642895271842	1.9365383816833002	0.0535593891870711	0.21357736288851298	-4.941870088205071	0	Gene
ENSG00000132823.10	ENSG00000132823	OSER1	-0.0328891755364561	4.24473995725602	-1.93585335135583	0.0536435680225129	0.213875909374952	-5.01313607093971	0	Gene
ENSG00000160710.15	ENSG00000160710	ADAR	0.0199228856149237	8.489666155895259	1.93562464972584	0.0536716963342296	0.21389980408494197	-5.2287685349688395	0	Gene
ENSG00000276203.4	ENSG00000276203	ANKRD20A3	-0.121068918027262	1.07603391356004	-1.93558788828702	0.053676218824796	0.21389980408494197	-4.38131448271697	0	Gene
ENSG00000062822.12	ENSG00000062822	POLD1	-0.0530035681171461	2.1383785390323	-1.9355523558571899	0.0536805904230024	0.21389980408494197	-4.574148036813019	0	Gene
ENSG00000157326.18	ENSG00000157326	DHRS4	-0.0855117885023877	2.12945620276217	-1.93547416756825	0.0536902110746208	0.21389980408494197	-4.57452648632588	0	Gene
ENSG00000153885.14	ENSG00000153885	KCTD15	-0.0542902668792939	3.87221007761612	-1.93542611891838	0.0536961239215366	0.21389980408494197	-4.9430361763694295	0	Gene
ENSG00000206688.1	ENSG00000206688	SNORD116-18	0.0753181371118149	1.91010067309602	1.9351539806225602	0.0537296234495853	0.213996136815246	-4.536275447442209	0	Gene
ENSG00000238121.5	ENSG00000238121	LINC00426	0.10156427840977698	0.32741035884001696	1.93495073862524	0.05375465344574099	0.21402764547715197	-4.26847735103288	0	Gene
ENSG00000252464.1	ENSG00000252464	RN7SKP70	-0.13276421630184498	-1.1826875711250802	-1.93493842047721	0.0537561707848704	0.21402764547715197	-4.03323929392567	0	Gene
ENSG00000224825.2	ENSG00000224825	RORB-AS1	-0.140907821136244	-1.41418404198796	-1.9346635822062799	0.0537900344700368	0.214050104385213	-4.00240294682129	0	Gene
ENSG00000074660.15	ENSG00000074660	SCARF1	-0.0633553168993039	2.52535034951847	-1.9346576883723998	0.0537907608635835	0.214050104385213	-4.656844642510849	0	Gene
ENSG00000223928.1	ENSG00000223928		-0.18175624479871103	-2.2657499321679504	-1.93464352533982	0.0537925064393532	0.214050104385213	-3.9509165889972504	0	Gene
ENSG00000138074.14	ENSG00000138074	SLC5A6	-0.0855356656208089	4.526961665573889	-1.93459012804575	0.0537990880149695	0.214050104385213	-5.068906532578731	0	Gene
ENSG00000110046.12	ENSG00000110046	ATG2A	-0.0337505778630491	4.94829603044996	-1.93444111362605	0.0538174586145787	0.214078776204893	-5.129107159914719	0	Gene
ENSG00000205002.3	ENSG00000205002	AARD	0.135635113147349	0.9334686608706539	1.93438048040194	0.0538249350247401	0.214078776204893	-4.38637699334728	0	Gene
ENSG00000267801.1	ENSG00000267801		0.173788955808849	-1.6881714121431002	1.9337564187002598	0.0539019358694354	0.21433341594312103	-3.99203431944185	0	Gene
ENSG00000248787.1	ENSG00000248787		-0.14329244043013298	-1.3575536286411398	-1.9337103735719299	0.0539076208761117	0.21433341594312103	-4.013038592685	0	Gene
ENSG00000233393.1	ENSG00000233393		-0.103677826827171	1.93714654254025	-1.9335939134918	0.0539220019763679	0.21433780025768304	-4.54175993711101	0	Gene
ENSG00000170265.11	ENSG00000170265	ZNF282	-0.0330103264113316	3.66785763486557	-1.93343265419827	0.0539419204263285	0.21433780025768304	-4.90712918932845	0	Gene
ENSG00000269533.5	ENSG00000269533		-0.0890603436152548	-0.42135430819009495	-1.9334145119606	0.0539441617078401	0.21433780025768304	-4.1354945578189	0	Gene
ENSG00000102781.13	ENSG00000102781	KATNAL1	0.0308731892764876	6.336843796192699	1.93339922721871	0.0539460500365566	0.21433780025768304	-5.2217440329544	0	Gene
ENSG00000204338.8	ENSG00000204338	CYP21A1P	0.24709767468628302	-1.583997638314	1.93329210019167	0.0539592864266685	0.21435331199137803	-4.00106907529742	0	Gene
ENSG00000162738.5	ENSG00000162738	VANGL2	0.0744150423316547	3.23144372732945	1.93270964533795	0.0540313009607435	0.214602274211883	-4.822924790393371	0	Gene
ENSG00000196363.9	ENSG00000196363	WDR5	-0.0273471269735311	4.32705137506493	-1.93251215980428	0.0540557362856631	0.21466220725197	-5.03817538116735	0	Gene
ENSG00000144827.8	ENSG00000144827	ABHD10	0.0287599546945503	5.56787679418324	1.9321300394146699	0.0541030431863306	0.214812929809305	-5.18159901228593	0	Gene
ENSG00000188931.3	ENSG00000188931	CFAP126	0.27802713951707897	0.44486047766795894	1.93156989174926	0.0541724527430456	0.21503836213453603	-4.31561453978484	0	Gene
ENSG00000165966.14	ENSG00000165966	PDZRN4	-0.0582820482522263	2.7068583787722797	-1.9315064300917801	0.0541803211681182	0.21503836213453603	-4.7018018632606395	0	Gene
ENSG00000158473.6	ENSG00000158473	CD1D	0.194811002720512	-2.18628208836786	1.9314452535021298	0.054187907180752	0.21503836213453603	-3.95898889513624	0	Gene
ENSG00000143158.10	ENSG00000143158	MPC2	0.0319231119267058	5.759498618919589	1.9312512194054898	0.0542119736627523	0.215096704622518	-5.18893332012398	0	Gene
ENSG00000183114.7	ENSG00000183114	FAM43B	0.0707922214017596	2.77230115937104	1.9308828752596399	0.0542576848452897	0.21524089174636601	-4.7264786929024805	0	Gene
ENSG00000143093.14	ENSG00000143093	STRIP1	-0.0301059491808461	4.44731361160454	-1.9303996068366498	0.054317706999411	0.215420652634562	-5.06185081217909	0	Gene
ENSG00000158636.16	ENSG00000158636	EMSY	-0.0307786799775319	4.85987757442978	-1.93036702013947	0.054321756282789	0.215420652634562	-5.12322662849747	0	Gene
ENSG00000144278.14	ENSG00000144278	GALNT13	-0.0362330415450811	5.48157623912113	-1.93023417101129	0.0543382669786484	0.215448930473429	-5.17930335870409	0	Gene
ENSG00000197128.11	ENSG00000197128	ZNF772	0.0364535383332111	4.95660418545927	1.9299578312582701	0.0543726243791824	0.215547947767594	-5.1374878726498	0	Gene
ENSG00000240291.1	ENSG00000240291		0.08748463433853398	-0.0401473939234086	1.9295455951001999	0.0544239116385091	0.21571403389558497	-4.20742917366392	0	Gene
ENSG00000266524.2	ENSG00000266524	GDF10	0.115052750149779	1.6532860110133303	1.9293291321211898	0.0544508585225201	0.21577295478294298	-4.50371687432705	0	Gene
ENSG00000231829.2	ENSG00000231829		0.128925023121937	-0.3793473274959	1.9292303626048797	0.054463157781823	0.21577295478294298	-4.16074087382013	0	Gene
ENSG00000244480.1	ENSG00000244480		-0.0738573986190045	0.8131307207492621	-1.9291998369127	0.0544669594597721	0.21577295478294298	-4.34611832253846	0	Gene
ENSG00000170088.13	ENSG00000170088	TMEM192	0.0271257236141981	4.814986044654059	1.92906140273259	0.0544842028796666	0.215804044825498	-5.12055950285328	0	Gene
ENSG00000225091.3	ENSG00000225091	SNORA71A	0.10910535946181599	-0.17225083878244501	1.92866729728757	0.0545333178588583	0.215937746225709	-4.20280578397307	0	Gene
ENSG00000100314.3	ENSG00000100314	CABP7	-0.0832769309086228	2.1321851794607602	-1.92863967934073	0.0545367611065061	0.215937746225709	-4.59067426143788	0	Gene
ENSG00000269976.1	ENSG00000269976		-0.123128040705837	-1.4241259269752198	-1.9280540059304199	0.0546098224007613	0.216189763999153	-4.021676465779491	0	Gene
ENSG00000187951.10	ENSG00000187951	ARHGAP11B	-0.16503102794282998	0.77426643550134	-1.9278796709638102	0.0546315860766179	0.216238652523494	-4.33183248427525	0	Gene
ENSG00000179454.13	ENSG00000179454	KLHL28	0.0246502277328637	5.2982190780102805	1.92714963902671	0.0547228009086636	0.21656237320315197	-5.17352468317429	0	Gene
ENSG00000245848.2	ENSG00000245848	CEBPA	0.0574933116274923	3.7502728395468505	1.92692522606974	0.054750866103243	0.21663611430239202	-4.94599480785369	0	Gene
ENSG00000261168.1	ENSG00000261168		0.122765216357863	-0.999939291648818	1.9267322139372098	0.0547750139348176	0.21667387019670603	-4.07040338961675	0	Gene
ENSG00000204308.7	ENSG00000204308	RNF5	-0.0291746298710193	4.929288896110901	-1.92669816402893	0.0547792748588214	0.21667387019670603	-5.13156173541909	0	Gene
ENSG00000277013.1	ENSG00000277013		0.11739248426568902	-0.0280746588007502	1.92660596466356	0.0547908138598489	0.21668219758038398	-4.21328156432004	0	Gene
ENSG00000183654.8	ENSG00000183654	MARCH11	0.109372905856777	-0.269832912886547	1.92640845673613	0.0548155393629716	0.21674266201206602	-4.2005111829589	0	Gene
ENSG00000163466.15	ENSG00000163466	ARPC2	0.0274693309858617	6.499006976459321	1.9262771276004897	0.0548319852860923	0.216770373500216	-5.23579387450662	0	Gene
ENSG00000136490.8	ENSG00000136490	LIMD2	-0.0549932779769741	3.62873328754504	-1.9259381028009	0.0548744593639958	0.216900956312445	-4.91346332443038	0	Gene
ENSG00000174136.11	ENSG00000174136	RGMB	-0.0469748432597371	4.74400337945791	-1.9257343389886101	0.0549000007765369	0.216964576365498	-5.11276303249205	0	Gene
ENSG00000106028.10	ENSG00000106028	SSBP1	0.0232653096433738	4.93948952829897	1.92552626741689	0.0549260924284528	0.21703034869931698	-5.13763407936367	0	Gene
ENSG00000260941.1	ENSG00000260941	LINC00622	0.0953927001934007	0.503390958940887	1.9251944102135101	0.0549677279688009	0.217123336527224	-4.31625982696769	0	Gene
ENSG00000198908.11	ENSG00000198908	BHLHB9	0.0345866199214432	5.3749949345872805	1.92518800706335	0.0549685315819499	0.217123336527224	-5.1826536176100095	0	Gene
ENSG00000131042.14	ENSG00000131042	LILRB2	-0.149639509766218	-0.403473542910571	-1.9248751213963002	0.0550078115867595	0.21721064244903895	-4.16415570487914	0	Gene
ENSG00000155100.10	ENSG00000155100	OTUD6B	0.0254939055791312	4.5250325209293605	1.9248612945860701	0.055009547961429005	0.21721064244903895	-5.08413581499672	0	Gene
ENSG00000112335.14	ENSG00000112335	SNX3	0.0246938621070862	6.71087268223723	1.92461143479579	0.0550409333298765	0.217258827771004	-5.244173340037809	0	Gene
ENSG00000269106.1	ENSG00000269106		-0.14167925272609697	-1.41056689375909	-1.92456776208246	0.0550464206819541	0.217258827771004	-4.02114195508604	0	Gene
ENSG00000154328.15	ENSG00000154328	NEIL2	0.0330466600350839	4.7090729891544	1.9244939080568102	0.0550557012719503	0.217258827771004	-5.11188317311159	0	Gene
ENSG00000260686.1	ENSG00000260686		0.0456398446433512	2.7800300832755296	1.92446299491836	0.0550595862447217	0.217258827771004	-4.7476241828966	0	Gene
ENSG00000178538.9	ENSG00000178538	CA8	0.0629482775169013	4.4548408414042004	1.9243007483981898	0.0550799801505598	0.217296088013447	-5.0772272386970405	0	Gene
ENSG00000261315.2	ENSG00000261315	LARP4P	0.0739060126011816	0.316107583353268	1.9242052909098997	0.0550919818274322	0.217296088013447	-4.2879911925738	0	Gene
ENSG00000065717.14	ENSG00000065717	TLE2	-0.0664278496318218	2.2355251794610496	-1.92414569353843	0.0550994759942105	0.217296088013447	-4.61301585650249	0	Gene
ENSG00000171223.5	ENSG00000171223	JUNB	-0.157840535464213	4.2053805970911	-1.92408689392929	0.0551068706812803	0.217296088013447	-5.02776285971468	0	Gene
ENSG00000073169.13	ENSG00000073169		-0.0395249580209271	3.14357597174143	-1.92397428943803	0.0551210342329981	0.21731463015752397	-4.81091262457912	0	Gene
ENSG00000254487.2	ENSG00000254487		-0.0905499672805072	0.352001029186505	-1.9237955010063201	0.0551435287534138	0.217352352097972	-4.2905050898662	0	Gene
ENSG00000229241.1	ENSG00000229241	PNPT1P1	-0.15310830430568398	-0.468361567559829	-1.9237478289857302	0.0551495279736593	0.217352352097972	-4.15348637508011	0	Gene
ENSG00000182179.11	ENSG00000182179	UBA7	-0.0653743523500544	3.6006251296417098	-1.92349334268365	0.0551815626965455	0.21744129586154604	-4.9139829300104	0	Gene
ENSG00000109118.13	ENSG00000109118	PHF12	-0.0275831746503787	4.968910750322389	-1.9231863836174097	0.0552202234082079	0.21755631414461898	-5.15252264250262	0	Gene
ENSG00000159753.13	ENSG00000159753	CARMIL2	0.0575145357749536	3.85871538065826	1.92271872534031	0.0552791673492951	0.21773803245875303	-4.97422252560939	0	Gene
ENSG00000138814.16	ENSG00000138814	PPP3CA	0.0503212743378893	9.960292353089331	1.9226700415206701	0.0552853065131023	0.21773803245875303	-5.22483390918423	0	Gene
ENSG00000167232.13	ENSG00000167232	ZNF91	0.0428021077085038	8.25744943919003	1.9222397066054198	0.0553395977473405	0.217914490083776	-5.25498916112977	0	Gene
ENSG00000174243.9	ENSG00000174243	DDX23	-0.0273141839865893	5.65837235222697	-1.9219861375623302	0.0553716090082807	0.21800316889118898	-5.21456033722787	0	Gene
ENSG00000188227.12	ENSG00000188227	ZNF793	0.0270666725915752	4.5828967902313495	1.9215553348775403	0.0554260302599393	0.21814215749767898	-5.10239173221528	0	Gene
ENSG00000204147.9	ENSG00000204147	ASAH2B	0.0659246944385429	2.7670581688749505	1.9215171335738603	0.0554308582081543	0.21814215749767898	-4.76459845476712	0	Gene
ENSG00000210082.2	ENSG00000210082	MT-RNR2	-0.0718759750301289	14.5259210695762	-1.9214811746758602	0.0554354030786692	0.21814215749767898	-5.089166824554639	0	Gene
ENSG00000254997.3	ENSG00000254997	KRTAP5-9	-0.19067482588143103	-2.02712817080289	-1.9213411421544	0.0554531048592956	0.21816702992552803	-3.97853296432769	0	Gene
ENSG00000248309.6	ENSG00000248309	MEF2C-AS1	-0.0533036332442503	2.9275903002527404	-1.92116958172846	0.0554747985892695	0.21816702992552803	-4.76345959009719	0	Gene
ENSG00000264364.2	ENSG00000264364	DYNLL2	-0.0268863957278909	7.96300809001798	-1.92113692636803	0.0554789286475435	0.21816702992552803	-5.25917400108985	0	Gene
ENSG00000008382.15	ENSG00000008382	MPND	-0.0366630469970577	3.15006990050104	-1.9211306925931697	0.055479717088032	0.21816702992552803	-4.814907554205299	0	Gene
ENSG00000240253.5	ENSG00000240253	FAR2P3	0.141505325944276	-0.278494781984335	1.9209355938664	0.0555043976831454	0.21822672207876898	-4.18378467241072	0	Gene
ENSG00000262188.1	ENSG00000262188		-0.09926077198878198	0.878415302889766	-1.9207252901135599	0.0555310120480494	0.21829399550430398	-4.38615847559737	0	Gene
ENSG00000231646.5	ENSG00000231646	FSIP2-AS1	0.0793145426591439	0.116726888108726	1.92017307422045	0.0556009469126971	0.218531510889415	-4.24788774619727	0	Gene
ENSG00000104884.14	ENSG00000104884	ERCC2	-0.0319740241461827	4.33176673092418	-1.9199495320499098	0.0556292781437999	0.21860545589135003	-5.06277066450388	0	Gene
ENSG00000153902.13	ENSG00000153902	LGI4	-0.0542069174969819	4.65596232209782	-1.9194803612443	0.0556887790659111	0.21880184166351602	-5.11638313713145	0	Gene
ENSG00000228592.1	ENSG00000228592		-0.22222930572657898	-2.1924816075134	-1.9189531352131497	0.0557557061492635	0.21902733274199299	-3.97253934147327	0	Gene
ENSG00000154639.18	ENSG00000154639	CXADR	-0.044587555008635996	5.57442493604886	-1.91875349206083	0.0557810667883092	0.21907410338097602	-5.20543763525965	0	Gene
ENSG00000117395.11	ENSG00000117395	EBNA1BP2	0.0273637134503186	4.98915338919117	1.91870925328435	0.0557866877389232	0.21907410338097602	-5.15489679883529	0	Gene
ENSG00000103549.21	ENSG00000103549	RNF40	-0.0231872452174326	5.99326504054219	-1.91860202228612	0.0558003144067467	0.21909015753992497	-5.240354081524281	0	Gene
ENSG00000277118.1	ENSG00000277118		-0.176197046025725	-1.7627353131955301	-1.9180817702253703	0.0558664663616286	0.219312402300504	-3.99684093867186	0	Gene
ENSG00000109458.8	ENSG00000109458	GAB1	-0.0464469437322787	7.05475040395359	-1.91777170662817	0.0559059232669028	0.21942979349239397	-5.2630878588232894	0	Gene
ENSG00000187210.12	ENSG00000187210	GCNT1	-0.0479714720226437	3.65581821312984	-1.9174200350598	0.0559507031651772	0.219568033658116	-4.94406140696038	0	Gene
ENSG00000248150.1	ENSG00000248150		-0.180013894482047	-1.32961908706423	-1.91718266789971	0.0559809451285857	0.219649184943369	-4.05334154487921	0	Gene
ENSG00000229676.2	ENSG00000229676	ZNF492	0.15945800836347002	-0.534985507476697	1.91702745206626	0.056000727923233004	0.219652379405149	-4.15495759187173	0	Gene
ENSG00000132522.15	ENSG00000132522	GPS2	-0.0842640014248137	0.49911766547275	-1.9169384297915302	0.0560120767575401	0.219652379405149	-4.30618687963368	0	Gene
ENSG00000273287.2	ENSG00000273287		-0.10299617466688801	-0.22170332001614101	-1.91692188578748	0.0560141860501229	0.219652379405149	-4.200729439136181	0	Gene
ENSG00000231246.1	ENSG00000231246		0.16732309673993098	-1.2428798669676202	1.9168761991268999	0.0560200112567096	0.219652379405149	-4.06533782523998	0	Gene
ENSG00000118246.13	ENSG00000118246	FASTKD2	0.0240855175639667	5.37353681963014	1.9158124870092401	0.0561557814728227	0.220147148770996	-5.20422827930707	0	Gene
ENSG00000259380.5	ENSG00000259380		-0.151453234680934	-1.1936854581249499	-1.9156110031331501	0.0561815294609118	0.220177606459564	-4.06247167723634	0	Gene
ENSG00000205250.8	ENSG00000205250	E2F4	-0.0290987491208285	4.627347425626981	-1.91542761975301	0.0562049729328582	0.220177606459564	-5.118668125664099	0	Gene
ENSG00000280123.1	ENSG00000280123		0.0533480242580905	2.6540693377842004	1.91537397714143	0.0562118320742574	0.220177606459564	-4.73140803684863	0	Gene
ENSG00000158545.15	ENSG00000158545	ZC3H18	-0.023885504578587003	5.02848283644642	-1.91535333449956	0.0562144717817032	0.220177606459564	-5.174032585943599	0	Gene
ENSG00000280368.1	ENSG00000280368		-0.16265901492235801	-1.98274245747874	-1.9153395388748797	0.0562162359747726	0.220177606459564	-3.99468502886366	0	Gene
ENSG00000172935.8	ENSG00000172935	MRGPRF	-0.11738542977405401	-0.5712590581665521	-1.9153017719736698	0.0562210658664001	0.220177606459564	-4.14515340218475	0	Gene
ENSG00000177706.8	ENSG00000177706	FAM20C	0.0525149306309519	4.71583064112612	1.9151962449975801	0.0562345632223158	0.22018552547377698	-5.1365884873755006	0	Gene
ENSG00000264278.1	ENSG00000264278		0.11030672831004501	0.242401127169781	1.91513607569132	0.0562422603489333	0.22018552547377698	-4.27618731432814	0	Gene
ENSG00000231551.7	ENSG00000231551		0.0877845972201985	1.15617537365174	1.91505305338748	0.0562528823791545	0.220189579987525	-4.43297586467983	0	Gene
ENSG00000160271.14	ENSG00000160271	RALGDS	-0.0408083759919724	7.0218340865106	-1.91457397506836	0.0563142093276676	0.220353787104686	-5.27032661497966	0	Gene
ENSG00000111581.9	ENSG00000111581	NUP107	-0.0300426698395477	4.48918602588075	-1.91456270783907	0.0563156523211957	0.220353787104686	-5.09810113555784	0	Gene
ENSG00000144161.12	ENSG00000144161	ZC3H8	0.0337193898181665	4.24785196656254	1.91450054753344	0.056323613744247006	0.220353787104686	-5.05951437822241	0	Gene
ENSG00000037749.11	ENSG00000037749	MFAP3	0.0311679912242531	4.60844290241355	1.9140882812474098	0.0563764401682824	0.22051878149898604	-5.1180237836856195	0	Gene
ENSG00000140521.12	ENSG00000140521	POLG	0.0280274777097739	5.40947875898095	1.9140215980060902	0.056384988625693	0.22051878149898604	-5.213782114601769	0	Gene
ENSG00000129654.7	ENSG00000129654	FOXJ1	0.29087473860503804	1.9898777413573998	1.9137589890787199	0.0564186643097933	0.22058373687124103	-4.63236951321083	0	Gene
ENSG00000120327.6	ENSG00000120327	PCDHB14	0.0357940318997691	3.43457081074965	1.91369974855665	0.0564262633478612	0.22058373687124103	-4.90100184124335	0	Gene
ENSG00000274929.1	ENSG00000274929		-0.13451601980115302	-1.62149842397164	-1.91366744170643	0.0564304078477692	0.22058373687124103	-4.02126106732737	0	Gene
ENSG00000272732.1	ENSG00000272732		-0.103116510089203	0.00923185140851534	-1.91357618783075	0.05644211576964701	0.22059196139408202	-4.23548193981849	0	Gene
ENSG00000250198.1	ENSG00000250198		-0.10220784049683002	1.4344408708060101	-1.91341227971657	0.0564631503681042	0.220636628241746	-4.495524569423821	0	Gene
ENSG00000224189.6	ENSG00000224189	HAGLR	-0.124610895185015	2.31348123154655	-1.91301128558562	0.0565146382274992	0.220800259473963	-4.6785144702282695	0	Gene
ENSG00000169436.16	ENSG00000169436	COL22A1	0.289529128285836	-1.01135594564285	1.9123960014430401	0.0565937173274296	0.221054611064599	-4.1153500596248795	0	Gene
ENSG00000169239.12	ENSG00000169239	CA5B	0.0501544818132268	4.48891503120663	1.91229854801481	0.0566062509612694	0.221054611064599	-5.1039663882490895	0	Gene
ENSG00000104081.13	ENSG00000104081	BMF	0.0991074162895278	1.14461023518279	1.91228018763728	0.0566086125770375	0.221054611064599	-4.440422809568731	0	Gene
ENSG00000156140.9	ENSG00000156140	ADAMTS3	0.0561290728230215	4.827667067897139	1.91194654435824	0.0566515420094843	0.221169943926008	-5.1511192912473796	0	Gene
ENSG00000124571.17	ENSG00000124571	XPO5	0.0234288324726282	5.32948619911986	1.91190098923378	0.056657405636320005	0.221169943926008	-5.20959337544504	0	Gene
ENSG00000232717.1	ENSG00000232717	TRIM51JP	0.20732172675998103	-2.42064265858284	1.91179388605472	0.0566711934173624	0.221186175293695	-3.9836752742163597	0	Gene
ENSG00000197530.12	ENSG00000197530	MIB2	-0.0383793088454992	4.58542697886965	-1.91163136011007	0.056692121327284004	0.22122746146246203	-5.11915113390203	0	Gene
ENSG00000198176.12	ENSG00000198176	TFDP1	-0.0257380434364556	5.05832761681671	-1.9115621542997399	0.0567010346828123	0.22122746146246203	-5.18267261270847	0	Gene
ENSG00000163689.19	ENSG00000163689	C3orf67	0.0966864777399854	0.733600553902845	1.9113617305522002	0.0567268548457728	0.22129061293351798	-4.3692432625579105	0	Gene
ENSG00000116478.11	ENSG00000116478	HDAC1	-0.0352800548799627	4.14599897151675	-1.9111223350228501	0.0567577085343511	0.221373375331212	-5.042703514301451	0	Gene
ENSG00000099958.14	ENSG00000099958	DERL3	0.11177937659173401	-0.0590907501547358	1.91100865822504	0.0567723642953933	0.22139294320898	-4.23307526577006	0	Gene
ENSG00000279690.1	ENSG00000279690		0.3459258183505	-2.2813823476980297	1.91055071174501	0.0568314369923548	0.22158568600872502	-4.0121878107148	0	Gene
ENSG00000233930.3	ENSG00000233930	KRTAP5-AS1	0.0782481010241084	2.9995010611873196	1.9103780465966897	0.0568537232186522	0.22163495733354102	-4.81659402268503	0	Gene
ENSG00000224596.7	ENSG00000224596	ZMIZ1-AS1	-0.0699904547019297	1.68943783089682	-1.9098841423	0.0569175127213871	0.22184597822798896	-4.543048342934	0	Gene
ENSG00000135407.10	ENSG00000135407	AVIL	-0.0941171201708949	2.45937729665467	-1.90939706101375	0.0569804795510347	0.22205372154864497	-4.70351041364686	0	Gene
ENSG00000154016.13	ENSG00000154016	GRAP	-0.0817165998118994	0.9303365845438459	-1.9082228553421798	0.0571325127728256	0.222513872645685	-4.403558475989731	0	Gene
ENSG00000168944.15	ENSG00000168944	CEP120	-0.0263740983555327	4.9660455587498795	-1.9080928457953603	0.0571493668972563	0.222513872645685	-5.17670588276159	0	Gene
ENSG00000179148.9	ENSG00000179148	ALOXE3	0.141493612637705	-0.9549545352345881	1.9080345432212702	0.0571569264509624	0.222513872645685	-4.12027131528699	0	Gene
ENSG00000107262.17	ENSG00000107262	BAG1	0.03162585441204201	5.20279038923413	1.9080056618475199	0.0571606715399572	0.222513872645685	-5.2023865510747	0	Gene
ENSG00000251595.7	ENSG00000251595	ABCA11P	-0.0673404139422121	1.28870746796882	-1.90800538815512	0.0571607070310214	0.222513872645685	-4.4702621385772	0	Gene
ENSG00000161551.13	ENSG00000161551	ZNF577	-0.0674961319314567	3.51859662287731	-1.9079062731549299	0.0571735609798042	0.222513872645685	-4.91762586019987	0	Gene
ENSG00000267260.1	ENSG00000267260		0.0660550631301684	1.21804127643116	1.9079028225831003	0.0571740085183482	0.222513872645685	-4.46678019989082	0	Gene
ENSG00000179818.13	ENSG00000179818	PCBP1-AS1	-0.0284687042832303	5.49045678605088	-1.9078870210890502	0.0571760580066539	0.222513872645685	-5.2283677290236605	0	Gene
ENSG00000238365.3	ENSG00000238365	RNU7-57P	0.15061926128832198	-1.8764060798308	1.9073780882316003	0.0572421005281417	0.22270174042862098	-4.01959784529757	0	Gene
ENSG00000226450.2	ENSG00000226450	CYP2D8P	-0.0891831660929141	0.186289758757512	-1.90728598217803	0.0572540596288084	0.22270174042862098	-4.27940453459652	0	Gene
ENSG00000167967.15	ENSG00000167967	E4F1	-0.0409122525327457	3.8873540859675098	-1.90722386963389	0.0572621255335379	0.22270174042862098	-5.00062416835534	0	Gene
ENSG00000250448.1	ENSG00000250448		0.175926545847976	-2.23568928551897	1.90721625379487	0.0572631145879854	0.22270174042862098	-3.99270731812491	0	Gene
ENSG00000253218.1	ENSG00000253218	KLF3P1	-0.114685027659108	-1.23071323047957	-1.9067406074105502	0.0573249141473166	0.22290434282202698	-4.08625882094506	0	Gene
ENSG00000136938.8	ENSG00000136938	ANP32B	-0.0593898515655549	4.38818864088539	-1.9061419300404299	0.05740277796857401	0.223169330934356	-5.09437032483589	0	Gene
ENSG00000253704.1	ENSG00000253704		0.0948449097570901	-0.464150140786257	1.90515345815678	0.0575315316103664	0.223632044264428	-4.18034532821575	0	Gene
ENSG00000261226.1	ENSG00000261226		-0.0955807899021451	0.638140957659009	-1.9048925566058799	0.0575655555900586	0.223708923297687	-4.36095303480287	0	Gene
ENSG00000063180.8	ENSG00000063180	CA11	-0.0501057271075071	7.458372740091571	-1.9048295942740199	0.057573768976933	0.223708923297687	-5.28796432810107	0	Gene
ENSG00000239219.2	ENSG00000239219		-0.18521524040614396	-1.62210125947519	-1.90477778415084	0.0575805283005759	0.223708923297687	-4.03181000420004	0	Gene
ENSG00000181211.1	ENSG00000181211	HECW1-IT1	-0.0673589142458395	1.12963698944283	-1.9044131351679399	0.0576281203789206	0.223798432242233	-4.46794989300743	0	Gene
ENSG00000067113.16	ENSG00000067113	PLPP1	-0.0371283826554029	4.63358321089134	-1.9043786357535801	0.0576326247617662	0.223798432242233	-5.13957001760914	0	Gene
ENSG00000185163.9	ENSG00000185163	DDX51	-0.0559839914378492	4.30858493974976	-1.90436758929119	0.0576340670946138	0.223798432242233	-5.08802309908912	0	Gene
ENSG00000092607.13	ENSG00000092607	TBX15	-0.10600127248177302	0.0926481777825184	-1.9043026941480499	0.0576425410398822	0.223798432242233	-4.2689387117522	0	Gene
ENSG00000149262.16	ENSG00000149262	INTS4	-0.0264323667958708	4.23050123370187	-1.9042236482997	0.0576528641754332	0.22380068231291603	-5.07344921217211	0	Gene
ENSG00000162441.11	ENSG00000162441	LZIC	-0.0257250060661728	5.02024685519774	-1.90386120346053	0.0577002180765024	0.223914267652246	-5.18997953113971	0	Gene
ENSG00000176783.14	ENSG00000176783	RUFY1	-0.0248418643919265	4.64262304280814	-1.90385046350388	0.05770162176122799	0.223914267652246	-5.14472654910723	0	Gene
ENSG00000164684.13	ENSG00000164684	ZNF704	-0.0298730295288268	6.863183383775691	-1.9034925042177502	0.0577484224277715	0.22400510814167202	-5.28945470965947	0	Gene
ENSG00000250397.2	ENSG00000250397		-0.134476754358862	-0.8061156409832521	-1.9034720846793003	0.0577510930941101	0.22400510814167202	-4.14376998534428	0	Gene
ENSG00000128683.13	ENSG00000128683	GAD1	0.0499279993025381	6.866572096469519	1.9033917613098401	0.0577615995678379	0.22400510814167202	-5.2761450124800895	0	Gene
ENSG00000170949.17	ENSG00000170949	ZNF160	0.0310156139086421	5.474336530991	1.9033730987209099	0.0577640409039628	0.22400510814167202	-5.238484940235219	0	Gene
ENSG00000023839.10	ENSG00000023839	ABCC2	-0.10305935861916199	-0.0860539623230944	-1.90288328203022	0.0578281467974756	0.224215851416478	-4.23792188850123	0	Gene
ENSG00000088827.12	ENSG00000088827	SIGLEC1	-0.13825698435783998	1.2254081082147599	-1.9024000637443301	0.0578914472762336	0.22442340126376603	-4.476539696421691	0	Gene
ENSG00000232623.1	ENSG00000232623		-0.129574694601955	-1.56136288778767	-1.90214417308865	0.0579249917712578	0.22451554775464397	-4.04762423926404	0	Gene
ENSG00000281091.2	ENSG00000281091		-0.10146621496211301	0.5953689379309979	-1.9017615299654298	0.0579751824012806	0.22467217219082397	-4.36978464743852	0	Gene
ENSG00000254739.1	ENSG00000254739		-0.139359003076934	-1.5549770748308	-1.90146052748298	0.0580146898662673	0.22473352668587498	-4.0522531132128705	0	Gene
ENSG00000196132.11	ENSG00000196132	MYT1	0.045801930351304004	4.08034994164543	1.9014311090358	0.058018552329083	0.22473352668587498	-5.05465529269331	0	Gene
ENSG00000255529.7	ENSG00000255529	POLR2M	-0.0370914386176755	5.18337627078707	-1.90141728695763	0.0580203671577884	0.22473352668587498	-5.20762568144455	0	Gene
ENSG00000167302.10	ENSG00000167302	TEPSIN	-0.0469756716421255	2.7394864564474304	-1.9013003292216202	0.0580357255187097	0.22475511371425502	-4.7621913504339695	0	Gene
ENSG00000163611.11	ENSG00000163611	SPICE1	0.0409449532613567	3.83034690104292	1.90119837722949	0.0580491161601933	0.22475745061298802	-5.00389156172768	0	Gene
ENSG00000100412.15	ENSG00000100412	ACO2	-0.0280310344962408	7.89272843225023	-1.9011467389463501	0.0580558994508623	0.22475745061298802	-5.29729537517163	0	Gene
ENSG00000251580.1	ENSG00000251580		0.0757275404928534	1.2082603286476399	1.9005569556275002	0.0581334212902225	0.22501964166078894	-4.47063781582621	0	Gene
ENSG00000147044.20	ENSG00000147044	CASK	0.0319137031256253	6.201121303259949	1.9004335948584599	0.0581496468960219	0.225044522250165	-5.27970072547871	0	Gene
ENSG00000100139.13	ENSG00000100139	MICALL1	-0.0488654720641538	4.22674732633426	-1.90035445872641	0.0581600576373444	0.225046894183316	-5.077112862765639	0	Gene
ENSG00000183111.11	ENSG00000183111	ARHGEF37	-0.0541633328063128	5.602767365447839	-1.9001217718386998	0.058190677731893	0.225127451039894	-5.2486181453071294	0	Gene
ENSG00000252874.2	ENSG00000252874		-0.14736663507609302	-1.8594693801084798	-1.9000026061736799	0.0582063643717056	0.225150216108741	-4.025654108244161	0	Gene
ENSG00000113360.16	ENSG00000113360	DROSHA	0.0217657727991808	6.05016776838909	1.89987954239222	0.0582225678511923	0.225174972381552	-5.27595443617117	0	Gene
ENSG00000058804.11	ENSG00000058804	NDC1	0.0321889224397143	3.96282099355312	1.8996157159145	0.0582573178592872	0.22527143668518	-5.03384960562807	0	Gene
ENSG00000234345.2	ENSG00000234345		-0.0980542482564999	-0.378518750702262	-1.8993950987443302	0.0582863898173136	0.22532522661975196	-4.2113599846974	0	Gene
ENSG00000175073.7	ENSG00000175073	VCPIP1	0.0199855661012434	6.714830328897509	1.89930188912561	0.0582986762057947	0.22532522661975196	-5.292890146442731	0	Gene
ENSG00000269938.1	ENSG00000269938		0.0609799919383953	1.4471524339074902	1.8992868532429201	0.0583006583569675	0.22532522661975196	-4.52103605580209	0	Gene
ENSG00000240003.2	ENSG00000240003	RPL7P24	-0.140384503768157	-1.87865828230481	-1.89898541564464	0.0583404081507761	0.22544092106580998	-4.01922539763896	0	Gene
ENSG00000079150.17	ENSG00000079150	FKBP7	-0.0640254032750738	0.695090404644197	-1.8988268435034998	0.0583613277192791	0.22545548574764798	-4.37963448831159	0	Gene
ENSG00000221265.1	ENSG00000221265	MIR1255A	-0.11955673220624	-0.756271259727741	-1.89880804184499	0.0583638085356575	0.22545548574764798	-4.16675052395284	0	Gene
ENSG00000183644.13	ENSG00000183644	C11orf88	0.41799398473395205	-0.357737861211013	1.89870971494232	0.0583767838766014	0.22546768939997602	-4.26068905079446	0	Gene
ENSG00000278561.1	ENSG00000278561	PTPN20CP	0.11815728946828	0.743311799800899	1.89845337913879	0.0584106215817305	0.22553022949145898	-4.38954717660535	0	Gene
ENSG00000187416.11	ENSG00000187416	LHFPL3	-0.0447521557793858	4.56425366564459	-1.8983382165693798	0.0584258289850092	0.22553022949145898	-5.13855544376428	0	Gene
ENSG00000283128.1	ENSG00000283128		-0.12631618303825698	-0.61854886383695	-1.8983010624893502	0.0584307359457307	0.22553022949145898	-4.17327178891288	0	Gene
ENSG00000102032.12	ENSG00000102032	RENBP	-0.0491613379308899	3.0420466162410293	-1.8982515135149398	0.0584372804420986	0.22553022949145898	-4.836223669599151	0	Gene
ENSG00000149418.10	ENSG00000149418	ST14	0.250213164052181	-1.9449116846995198	1.89821524764552	0.0584420708752303	0.22553022949145898	-4.046832367258681	0	Gene
ENSG00000139197.10	ENSG00000139197	PEX5	-0.0410952036370758	6.188546001382639	-1.8977551877582801	0.0585028695648215	0.22572692945311398	-5.28364032513026	0	Gene
ENSG00000272942.1	ENSG00000272942		0.165613494690023	-1.9036161466265402	1.89768001106781	0.0585128094665857	0.225727363224388	-4.03118269609761	0	Gene
ENSG00000250303.3	ENSG00000250303		0.0637147139043544	2.74852495276688	1.89747765009352	0.0585395727396452	0.225777707905254	-4.78089185442741	0	Gene
ENSG00000064692.18	ENSG00000064692	SNCAIP	0.0465603128741201	4.41454551033225	1.89743269925399	0.0585455191032997	0.225777707905254	-5.122086522640981	0	Gene
ENSG00000255046.1	ENSG00000255046		-0.12110656692007199	-0.945255181650153	-1.8970922031034698	0.05859057831361	0.22591354596026603	-4.12182710590934	0	Gene
ENSG00000179832.17	ENSG00000179832	MROH1	-0.0361278562797893	4.73866959250729	-1.89675930846484	0.0586346595383107	0.22602443556884502	-5.169855608512821	0	Gene
ENSG00000259370.2	ENSG00000259370		-0.137821990515832	0.24013559867957604	-1.89670202453908	0.0586422477461581	0.22602443556884502	-4.347488302864241	0	Gene
ENSG00000196715.5	ENSG00000196715	VKORC1L1	0.0221362141174011	5.65194846954996	1.8965967161623898	0.0586561997268117	0.22602443556884502	-5.25762289452404	0	Gene
ENSG00000120705.12	ENSG00000120705	ETF1	0.0268304364384039	6.3123155978327095	1.8965486555772701	0.0586625680446062	0.22602443556884502	-5.289370396611691	0	Gene
ENSG00000184983.9	ENSG00000184983	NDUFA6	0.0308590795852521	5.200513060822139	1.89650359363862	0.05866853954727901	0.22602443556884502	-5.217477423910401	0	Gene
ENSG00000112245.9	ENSG00000112245	PTP4A1	0.0559040924294158	6.29592060163271	1.89641205192251	0.0586806720019041	0.22603326433200305	-5.28725338360384	0	Gene
ENSG00000180190.11	ENSG00000180190	TDRP	0.0340457757897707	4.32355512691509	1.89633701058601	0.0586906191437447	0.22603367389548498	-5.1072596408851	0	Gene
ENSG00000101084.16	ENSG00000101084	C20orf24	0.0676931129158524	1.01410726879967	1.8959892423973799	0.0587367360861109	0.22616809011766797	-4.44419501346409	0	Gene
ENSG00000164318.17	ENSG00000164318	EGFLAM	0.15390209356438903	0.46685143094902004	1.8959253334306698	0.0587452142297013	0.22616809011766797	-4.35217247108263	0	Gene
ENSG00000187147.17	ENSG00000187147	RNF220	-0.0281686804865531	6.572883028299461	-1.8956525804798898	0.0587814090206851	0.226243066463999	-5.29845199709246	0	Gene
ENSG00000112290.12	ENSG00000112290	WASF1	0.0421493213454501	6.816689660176	1.8956180850728102	0.058785987945269	0.226243066463999	-5.29274428081369	0	Gene
ENSG00000277218.1	ENSG00000277218		-0.15773561018535	-2.07524216723613	-1.89555593515641	0.0587942384833302	0.226243066463999	-4.01157841668652	0	Gene
ENSG00000080298.15	ENSG00000080298	RFX3	0.0442764050933559	6.26337637965351	1.89543550779697	0.0588102282276503	0.226266688804171	-5.2924359534666605	0	Gene
ENSG00000228847.1	ENSG00000228847	ATP5G2P4	0.12540710312741402	-1.50304996440129	1.89526067653097	0.0588334479030063	0.22631811503670302	-4.06705014323667	0	Gene
ENSG00000273291.5	ENSG00000273291		0.119462982317739	-0.5054606483172059	1.89510129887075	0.058854621813934006	0.22636165580111303	-4.19368116445723	0	Gene
ENSG00000233508.2	ENSG00000233508		0.0648580152512382	2.41150170410474	1.89496144080617	0.05887320770721201	0.226395229838767	-4.74112158724969	0	Gene
ENSG00000105357.15	ENSG00000105357	MYH14	-0.0414083900699019	5.71926104113503	-1.8947578790451598	0.0589002679981193	0.22646137523414803	-5.270322499412821	0	Gene
ENSG00000167981.5	ENSG00000167981	ZNF597	0.039459942059893	3.30634283185565	1.8944036535721298	0.0589473813456536	0.226553692447107	-4.91143275264154	0	Gene
ENSG00000131089.14	ENSG00000131089	ARHGEF9	0.0342548632143252	8.14155011875869	1.89419298584962	0.0589754158543284	0.226553692447107	-5.30652418846898	0	Gene
ENSG00000148396.18	ENSG00000148396	SEC16A	0.0236082420442134	6.41517651951375	1.8941583428542	0.0589800270185641	0.226553692447107	-5.3005544107735805	0	Gene
ENSG00000103550.13	ENSG00000103550	KNOP1	-0.0440726746990923	4.8054122301048094	-1.89413529975277	0.0589830943425387	0.226553692447107	-5.184042554751019	0	Gene
ENSG00000166896.7	ENSG00000166896	ATP23	0.0619173052489277	1.92360655767521	1.89410114590823	0.0589876408894684	0.226553692447107	-4.62269656014756	0	Gene
ENSG00000260750.5	ENSG00000260750		-0.0791091398372356	0.608208221610556	-1.8940718728935	0.0589915379346403	0.226553692447107	-4.3774435646843	0	Gene
ENSG00000144026.11	ENSG00000144026	ZNF514	-0.044961237412725	4.19796888832043	-1.8940393368981299	0.0589958696242806	0.226553692447107	-5.08351220062337	0	Gene
ENSG00000146414.15	ENSG00000146414	SHPRH	-0.0227181436160945	6.252917402036741	-1.8939823121496102	0.0590034622710295	0.226553692447107	-5.29541812641794	0	Gene
ENSG00000204970.9	ENSG00000204970	PCDHA1	0.0837206065915784	1.49741399022315	1.89389403381546	0.0590152178302163	0.226553692447107	-4.54750226447613	0	Gene
ENSG00000141524.15	ENSG00000141524	TMC6	-0.0683719093261596	4.87632353394071	-1.89383625264177	0.0590229133006875	0.226553692447107	-5.18496843447634	0	Gene
ENSG00000246695.7	ENSG00000246695	RASSF8-AS1	0.0446292700592408	3.3110463395678997	1.8935270989937698	0.0590641015232149	0.226673909421341	-4.9061384625484	0	Gene
ENSG00000223959.8	ENSG00000223959	AFG3L1P	-0.0348164424270448	3.9115388203020096	-1.8926514672306298	0.0591808910704585	0.22705303280756897	-5.0326249210531	0	Gene
ENSG00000242829.1	ENSG00000242829	RPS26P21	0.1628677001896	-1.92491125657702	1.89263821902491	0.059182659559359	0.22705303280756897	-4.03117495731175	0	Gene
ENSG00000088538.12	ENSG00000088538	DOCK3	0.0252735419496747	7.58865122598487	1.89252836272591	0.0591973258566546	0.22707137234494001	-5.31281897977625	0	Gene
ENSG00000111404.6	ENSG00000111404	RERGL	-0.12130481652941902	1.7625721260778302	-1.89236380630689	0.0592193005257722	0.22709480679032698	-4.58732392131959	0	Gene
ENSG00000177082.12	ENSG00000177082	WDR73	-0.0337563721086455	4.09321513293035	-1.8923088603397	0.0592266394586738	0.22709480679032698	-5.06944660744179	0	Gene
ENSG00000157881.13	ENSG00000157881	PANK4	-0.0298876737082995	4.295659951098569	-1.89226052367585	0.0592330962375745	0.22709480679032698	-5.10924792898279	0	Gene
ENSG00000272880.1	ENSG00000272880		-0.127458422653523	-0.6533362305208621	-1.89188550431895	0.0592832110012745	0.22724901092928498	-4.19671000179485	0	Gene
ENSG00000115665.8	ENSG00000115665	SLC5A7	-0.119463404285865	3.66245910627424	-1.89175297115179	0.0593009301828312	0.227266671447219	-5.01964636962305	0	Gene
ENSG00000134202.10	ENSG00000134202	GSTM3	0.08007101236903301	6.81666384016837	1.89163213989067	0.0593170887093023	0.227266671447219	-5.3078758076529295	0	Gene
ENSG00000273301.1	ENSG00000273301		0.06383175383955901	3.43610065861078	1.89162905235945	0.0593175016468317	0.227266671447219	-4.96527036861484	0	Gene
ENSG00000088899.14	ENSG00000088899		-0.0510502554743356	7.8428672045729995	-1.8907769363478797	0.0594315582912654	0.227665687523695	-5.31642377050658	0	Gene
ENSG00000104689.9	ENSG00000104689	TNFRSF10A	-0.111493648315468	0.430940687969815	-1.8906611737664598	0.0594470673247628	0.22768712512630898	-4.35389117425492	0	Gene
ENSG00000156860.15	ENSG00000156860	FBRS	-0.0325744069742019	4.80970168607797	-1.89053167982576	0.0594644199816029	0.22771561563145	-5.1915785383063096	0	Gene
ENSG00000223839.7	ENSG00000223839	FAM95B1	-0.172460405498082	0.8030487744553891	-1.8901020154010502	0.0595220268013117	0.227868937858524	-4.42909972794305	0	Gene
ENSG00000198934.4	ENSG00000198934	MAGEE1	0.0370928668383514	5.626151449571531	1.89008507404323	0.0595242991489026	0.227868937858524	-5.26282480637968	0	Gene
ENSG00000143126.7	ENSG00000143126	CELSR2	0.0342408864553711	8.22594518128313	1.88987859614849	0.05955199987676099	0.22793113031234302	-5.31743604599171	0	Gene
ENSG00000067900.7	ENSG00000067900	ROCK1	-0.0242940629745904	6.15214493433069	-1.8897655005093998	0.0595671771490268	0.22793113031234302	-5.3001234733816505	0	Gene
ENSG00000141452.9	ENSG00000141452	C18orf8	-0.0339758956573283	3.64486302165457	-1.8897421180999898	0.0595703154366753	0.22793113031234302	-4.98478308889059	0	Gene
ENSG00000233806.7	ENSG00000233806	LINC01237	-0.10805461648085901	0.369885570181435	-1.88961452604388	0.0595874427266758	0.22795868953847698	-4.34320321874224	0	Gene
ENSG00000179397.17	ENSG00000179397	C1orf101	0.0442470200573932	2.3419140432607	1.8894251951866101	0.0596128650692689	0.22801796798934804	-4.7043329631097	0	Gene
ENSG00000230927.2	ENSG00000230927	TMBIM7P	0.134883225268724	-1.18183062416375	1.88935052690272	0.0596228936138305	0.22801835554713196	-4.1246679729204	0	Gene
ENSG00000170835.13	ENSG00000170835	CEL	0.107357362699811	-0.352682251065642	1.8888674706302602	0.0596878058712011	0.22819459108337398	-4.23438718018486	0	Gene
ENSG00000039523.18	ENSG00000039523	FAM65A	-0.0421128024616741	3.01483146083206	-1.8887211730655802	0.0597074766908136	0.22819459108337398	-4.85044490598558	0	Gene
ENSG00000137727.12	ENSG00000137727	ARHGAP20	0.052171997389769006	6.01992176303563	1.8887188535371298	0.0597077886125194	0.22819459108337398	-5.28194545992106	0	Gene
ENSG00000117450.13	ENSG00000117450	PRDX1	-0.0344660893652094	7.0433983859136	-1.88871195905557	0.0597087157652087	0.22819459108337398	-5.31740746116782	0	Gene
ENSG00000089220.4	ENSG00000089220	PEBP1	-0.0241658948551041	8.98808175229081	-1.88847554363314	0.0597405155775535	0.22827814045929604	-5.31122992142127	0	Gene
ENSG00000172264.16	ENSG00000172264	MACROD2	0.0505640988411946	5.91769096523134	1.8883833109219599	0.0597529254574337	0.228287582307351	-5.27795258525209	0	Gene
ENSG00000187634.11	ENSG00000187634	SAMD11	0.111254040282252	1.7161481820996698	1.8879571211441202	0.0598102970307831	0.22844582592167	-4.594603093414429	0	Gene
ENSG00000165474.5	ENSG00000165474	GJB2	-0.150850375642192	-0.270855426587663	-1.88792786929145	0.0598142364531728	0.22844582592167	-4.23753917535211	0	Gene
ENSG00000196357.11	ENSG00000196357	ZNF565	-0.0414927101160648	3.28622991210755	-1.88758605377839	0.059860285646039006	0.228583690939962	-4.9066053434258095	0	Gene
ENSG00000154240.16	ENSG00000154240	CEP112	0.0623004109651254	4.05954241963414	1.8873711711839198	0.0598892496178618	0.228656279001441	-5.07321580337551	0	Gene
ENSG00000143748.17	ENSG00000143748	NVL	-0.0296657414717827	3.9696849837606	-1.88702371166635	0.0599361082907493	0.22879096198214602	-5.05561669882205	0	Gene
ENSG00000222346.1	ENSG00000222346	RNA5SP237	-0.134334474320502	-1.42746566571756	-1.8869619014515502	0.0599444472640756	0.22879096198214602	-4.08399521871098	0	Gene
ENSG00000161956.12	ENSG00000161956	SENP3	-0.0320217616085683	3.29594573968683	-1.88682876242889	0.059962412669878	0.22879731801924102	-4.9141922316007305	0	Gene
ENSG00000102309.12	ENSG00000102309	PIN4	0.0337901614284509	3.3732270775377797	1.88680192299761	0.05996603485026901	0.22879731801924102	-4.94098699723247	0	Gene
ENSG00000207736.1	ENSG00000207736	MIR657	-0.09712457724080499	0.491338721308867	-1.8865432198704901	0.0600009580989718	0.22883970331082001	-4.371905257769201	0	Gene
ENSG00000261402.1	ENSG00000261402		0.10318493162568199	3.00405200926875	1.8865312986073	0.0600025678004488	0.22883970331082001	-4.8749493849952	0	Gene
ENSG00000103018.16	ENSG00000103018	CYB5B	-0.0326473756211495	6.015193422849981	-1.8864741297184597	0.060010287687165986	0.22883970331082001	-5.29687181728399	0	Gene
ENSG00000276704.1	ENSG00000276704		-0.108922090283885	-0.665429878785836	-1.88642445961733	0.0600169956351769	0.22883970331082001	-4.19384928828235	0	Gene
ENSG00000158296.13	ENSG00000158296	SLC13A3	-0.0613550921116393	4.20987223326667	-1.8863443754521498	0.0600278123177632	0.228842957863353	-5.10013547271167	0	Gene
ENSG00000171703.16	ENSG00000171703	TCEA2	-0.0264455200561908	5.18770701336095	-1.8860687264205802	0.0600650556579136	0.228946940492303	-5.24276529037681	0	Gene
ENSG00000264235.5	ENSG00000264235		-0.175668608248123	-2.00790329824786	-1.88587983223033	0.0600905885325482	0.229006259831442	-4.02895158674753	0	Gene
ENSG00000151414.14	ENSG00000151414	NEK7	-0.0500963879879582	6.60319916617771	-1.88562740489454	0.0601247233033874	0.229043330084328	-5.31655650710202	0	Gene
ENSG00000166596.14	ENSG00000166596	CFAP52	0.26374795663294504	1.59954689469776	1.8856070856486002	0.0601274716981568	0.229043330084328	-4.58901871025508	0	Gene
ENSG00000140284.10	ENSG00000140284	SLC27A2	0.157547139675879	-1.50011797973205	1.88558668507229	0.0601302311989419	0.229043330084328	-4.0957823641513	0	Gene
ENSG00000266288.1	ENSG00000266288		-0.0904632759795238	-0.242401108136168	-1.88522425077606	0.060179273750388	0.229192130454761	-4.257587137576589	0	Gene
ENSG00000196453.7	ENSG00000196453	ZNF777	-0.0366691169049426	3.2273403871558703	-1.88507803842365	0.060199067799463005	0.22922950734182101	-4.90275111114704	0	Gene
ENSG00000176731.11	ENSG00000176731	C8orf59	0.0299937165976105	3.91524678534895	1.88492856515235	0.0602193089096838	0.22924986561763	-5.05125641698739	0	Gene
ENSG00000170540.14	ENSG00000170540	ARL6IP1	0.0283178485540478	7.52970958912979	1.88489115410092	0.0602243758603674	0.22924986561763	-5.32624308168555	0	Gene
ENSG00000130812.10	ENSG00000130812	ANGPTL6	0.0986915062491755	-0.320225193436575	1.88469293534365	0.0602512285194999	0.22931407918217	-4.2431101878145805	0	Gene
ENSG00000101343.14	ENSG00000101343	CRNKL1	-0.0225434799125452	5.59011776823617	-1.8845463353912402	0.0602710947988861	0.22935168595686103	-5.2766427204404005	0	Gene
ENSG00000125409.12	ENSG00000125409	TEKT3	0.11044511531080001	-0.11408838467470299	1.8842718433503798	0.0603083068505002	0.22945527580737804	-4.271536347671851	0	Gene
ENSG00000127589.4	ENSG00000127589	TUBBP1	-0.075527161848726	0.324404313737916	-1.8841453148406802	0.0603254663738444	0.229457432429535	-4.34701681301647	0	Gene
ENSG00000148734.7	ENSG00000148734	NPFFR1	-0.107846507241289	1.37042864719039	-1.88407535526854	0.0603349558844648	0.229457432429535	-4.52244009689389	0	Gene
ENSG00000065911.11	ENSG00000065911	MTHFD2	0.13147594066692	2.39537192384182	1.88402537344578	0.0603417363185567	0.229457432429535	-4.74785850583372	0	Gene
ENSG00000204387.12	ENSG00000204387	C6orf48	0.0390611028007279	5.496147153238491	1.8839730640936398	0.0603488331797999	0.229457432429535	-5.2695344003312306	0	Gene
ENSG00000163683.11	ENSG00000163683	SMIM14	-0.0283624600758354	6.35023206672795	-1.88364621871072	0.0603931923470709	0.22958808921216	-5.31217280303148	0	Gene
ENSG00000204577.11	ENSG00000204577	LILRB3	-0.201523937102255	-1.4368858183428002	-1.88323746440752	0.0604487063068001	0.229751673556971	-4.118872004444819	0	Gene
ENSG00000138346.14	ENSG00000138346	DNA2	-0.0477575454895697	3.16190784236113	-1.88318210103403	0.0604562286115344	0.229751673556971	-4.884113683910599	0	Gene
ENSG00000198026.7	ENSG00000198026	ZNF335	-0.0280260080229712	4.82038644611618	-1.8827871268368601	0.0605099169554204	0.22987755669420998	-5.20752616471682	0	Gene
ENSG00000011132.11	ENSG00000011132	APBA3	-0.0451970347765049	2.68500587688772	-1.8827424518575901	0.0605159920657777	0.22987755669420998	-4.78476543626495	0	Gene
ENSG00000243910.7	ENSG00000243910	TUBA4B	0.40247461035997295	-1.80541312990531	1.88271755663311	0.0605193776537893	0.22987755669420998	-4.07620282346458	0	Gene
ENSG00000025423.11	ENSG00000025423	HSD17B6	-0.0808767151828708	4.2235342147977	-1.88257297862843	0.0605390424343057	0.22991423043544396	-5.11012958865195	0	Gene
ENSG00000249853.7	ENSG00000249853	HS3ST5	0.0351704589359534	5.04200048822272	1.8823791722622498	0.0605654113521772	0.22997634871022601	-5.22880802948294	0	Gene
ENSG00000010310.8	ENSG00000010310	GIPR	0.14705991538241	0.617799400162086	1.8817952410797	0.0606449176777305	0.230240184155338	-4.41339770880042	0	Gene
ENSG00000112320.11	ENSG00000112320	SOBP	-0.0235270623843644	5.64458061822834	-1.8816506497621899	0.060664618207736	0.230276915487273	-5.2895651992318395	0	Gene
ENSG00000226107.1	ENSG00000226107		-0.11601889284875698	-1.1989513113682901	-1.8815750495038799	0.0606749208432302	0.23027796709321802	-4.12406123678082	0	Gene
ENSG00000198171.12	ENSG00000198171	DDRGK1	-0.0333484294372336	5.06894165212019	-1.8813222309733897	0.0607093849664439	0.230370702675409	-5.24190866571888	0	Gene
ENSG00000254272.1	ENSG00000254272		0.113336166933716	-1.05044238444851	1.88110314424195	0.0607392639547249	0.230440330209358	-4.1483424918509	0	Gene
ENSG00000261087.1	ENSG00000261087		-0.0475736722774111	4.19080602453031	-1.8810405764223301	0.0607477991822746	0.230440330209358	-5.10737314399495	0	Gene
ENSG00000163935.13	ENSG00000163935	SFMBT1	-0.0285482291885047	3.8938157380560297	-1.8809522442225	0.0607598507723029	0.2304479875147	-5.050755943514719	0	Gene
ENSG00000136866.13	ENSG00000136866	ZFP37	0.037914976226793004	3.79349552894158	1.8807687611305002	0.0607848906165676	0.23048865544370103	-5.0352254146709905	0	Gene
ENSG00000172943.19	ENSG00000172943	PHF8	-0.0331078250869494	4.778938556128639	-1.88072661998821	0.0607906428089139	0.23048865544370103	-5.204041937679861	0	Gene
ENSG00000132604.10	ENSG00000132604	TERF2	-0.0173358781906869	5.1665492087958	-1.8803549319446697	0.0608413971915158	0.23061271894569896	-5.25223232565291	0	Gene
ENSG00000196993.8	ENSG00000196993	NPIPB9	-0.0920868551238588	0.526022905863891	-1.8803230353168001	0.0608457543504993	0.23061271894569896	-4.38379971104904	0	Gene
ENSG00000135974.9	ENSG00000135974	C2orf49	-0.0316722237723116	4.96040967921483	-1.8802396154432	0.0608571509406108	0.23061271894569896	-5.22719404789436	0	Gene
ENSG00000244342.5	ENSG00000244342	LINC00698	0.214570875750548	-2.27675711891535	1.88019296587315	0.0608635248486581	0.23061271894569896	-4.03345116001256	0	Gene
ENSG00000244560.6	ENSG00000244560		-0.0638775018690422	2.01548441061073	-1.8796791865119198	0.060933761220024	0.23084076553896302	-4.65712578210165	0	Gene
ENSG00000235989.3	ENSG00000235989	MORC2-AS1	-0.123112910527908	-0.38884415293101604	-1.87896946757876	0.0610308944480539	0.23114057080685899	-4.24184850135779	0	Gene
ENSG00000266533.1	ENSG00000266533	MIR3619	0.103436051344247	-0.7567235011630901	1.87895390749688	0.061033025466655	0.23114057080685899	-4.19217432378805	0	Gene
ENSG00000169231.13	ENSG00000169231	THBS3	-0.0522450159116458	3.43431576770039	-1.8788136962605402	0.0610522307760786	0.23117518771773	-4.95917974001142	0	Gene
ENSG00000119414.11	ENSG00000119414	PPP6C	-0.0273566234218339	6.09734154214317	-1.8786368083758997	0.0610764670066639	0.231228839735629	-5.3136206255392	0	Gene
ENSG00000154889.16	ENSG00000154889	MPPE1	0.0417131332672225	4.12275168093913	1.87841934161876	0.0611062741018638	0.23130356127978102	-5.105532468703791	0	Gene
ENSG00000102743.14	ENSG00000102743	SLC25A15	-0.0549130898928151	1.7765154444823998	-1.8782709736256298	0.0611266171119789	0.23134244001401302	-4.61605301486843	0	Gene
ENSG00000187325.4	ENSG00000187325	TAF9B	-0.0302380238181606	4.85816220956615	-1.8781479013655902	0.0611434960505574	0.23136819782294102	-5.2149058518550895	0	Gene
ENSG00000068001.13	ENSG00000068001	HYAL2	-0.0897267969017744	3.43408522752554	-1.8780039290934398	0.0611632462730327	0.231370333163469	-4.96276928113744	0	Gene
ENSG00000001561.6	ENSG00000001561	ENPP4	-0.048893746364902	6.24868549511958	-1.8779969291293501	0.0611642066684915	0.231370333163469	-5.317887357728111	0	Gene
ENSG00000174599.5	ENSG00000174599	TRAM1L1	-0.0458159107157991	3.38085969928062	-1.87786486789828	0.0611823278268162	0.231400771917362	-4.960160637748481	0	Gene
ENSG00000155974.11	ENSG00000155974	GRIP1	0.0415730649312816	4.33016924176519	1.8773379086797801	0.0612546804929924	0.231636278604469	-5.1447313009174405	0	Gene
ENSG00000224885.1	ENSG00000224885	TSSC1-IT1	0.101276442678426	-0.9388397553161321	1.87725574706147	0.0612659678734266	0.23164082569296102	-4.16864332166039	0	Gene
ENSG00000262267.5	ENSG00000262267		-0.19058663083059502	-2.17401768876769	-1.87709449234793	0.0612881261079698	0.23168646619057898	-4.04466008435878	0	Gene
ENSG00000277879.1	ENSG00000277879		0.0920885892965152	0.482081651090974	1.8768609133256	0.061320234342556	0.23174742169766602	-4.39483169586787	0	Gene
ENSG00000178343.4	ENSG00000178343	SHISA3	-0.147400843495286	-0.596419152491542	-1.8768253260791798	0.0613251274633795	0.23174742169766602	-4.21001374717815	0	Gene
ENSG00000120658.13	ENSG00000120658	ENOX1	0.0322690813686798	4.54115042571261	1.8767570258197999	0.0613345194174806	0.23174742169766602	-5.17838074526441	0	Gene
ENSG00000102760.12	ENSG00000102760	RGCC	-0.0714909782926838	5.0514055348694	-1.8762710597801	0.0614013790354932	0.23192621513619102	-5.24473695293976	0	Gene
ENSG00000167220.11	ENSG00000167220	HDHD2	-0.0243515112754514	5.707028941701571	-1.8762663028648001	0.0614020337952535	0.23192621513619102	-5.29947715557061	0	Gene
ENSG00000276309.1	ENSG00000276309	RN7SKP251	-0.15400324314201097	-1.4646095141176299	-1.8758310758171397	0.0614619646532822	0.23211441402848396	-4.097847998687899	0	Gene
ENSG00000068400.13	ENSG00000068400	GRIPAP1	-0.0271773398396866	6.33293358775226	-1.8754272271442198	0.0615176181897436	0.23228640016442897	-5.33144244433234	0	Gene
ENSG00000152382.5	ENSG00000152382	TADA1	-0.027054230097244	4.19901147725544	-1.87521266329479	0.0615472038192698	0.232340226967557	-5.12178461249105	0	Gene
ENSG00000198157.10	ENSG00000198157	HMGN5	0.0602507059115759	1.8313962701456201	1.8751494450483799	0.0615559230678916	0.232340226967557	-4.63032216476921	0	Gene
ENSG00000157219.3	ENSG00000157219	HTR5A	0.0628905251833217	2.5961968278468097	1.87510379736213	0.061562219570924004	0.232340226967557	-4.82195628455081	0	Gene
ENSG00000189181.4	ENSG00000189181	OR14I1	0.24852731139539602	-0.299124873104386	1.87499528023964	0.0615771902419735	0.232349636026218	-4.28715346130792	0	Gene
ENSG00000260030.1	ENSG00000260030		0.18393157966474696	-2.13840237614003	1.87493908289715	0.0615849442347344	0.232349636026218	-4.05123091967884	0	Gene
ENSG00000137161.16	ENSG00000137161	CNPY3	-0.0325267944471992	4.36477683222088	-1.87463947210261	0.0616262976097628	0.232467470816003	-5.15412804744719	0	Gene
ENSG00000145934.16	ENSG00000145934	TENM2	0.0527132905617328	5.98790931305002	1.8743398603182098	0.0616676741989681	0.23257713274066397	-5.31697539397003	0	Gene
ENSG00000095794.19	ENSG00000095794	CREM	0.040366101071431	4.794365106375579	1.87428234322927	0.0616756199888277	0.23257713274066397	-5.216374686972849	0	Gene
ENSG00000157423.17	ENSG00000157423	HYDIN	0.10346602943609501	4.913876430813549	1.87397539301335	0.0617180385041117	0.232670653928111	-5.23736252111251	0	Gene
ENSG00000103264.16	ENSG00000103264	FBXO31	0.0296863378286077	5.565542339226379	1.87395628576475	0.0617206798025155	0.232670653928111	-5.298845330991809	0	Gene
ENSG00000174715.7	ENSG00000174715		-0.160951082642804	-2.18379173123602	-1.87359710300022	0.0617703490645803	0.232803261645535	-4.04277472436038	0	Gene
ENSG00000117543.20	ENSG00000117543	DPH5	0.031432130813957	3.65962229264337	1.8735553296307002	0.0617761278126837	0.232803261645535	-5.02194632116063	0	Gene
ENSG00000135406.13	ENSG00000135406	PRPH	0.362568623493073	-2.63035588001586	1.87328155320503	0.0618140119867554	0.232812785757922	-4.03598378389291	0	Gene
ENSG00000143382.14	ENSG00000143382	ADAMTSL4	0.12990214092976102	0.203487019231957	1.8732486069941399	0.0618185722633279	0.232812785757922	-4.35913732263531	0	Gene
ENSG00000156853.12	ENSG00000156853	ZNF689	0.0338327589766825	3.32296424729097	1.87322209167768	0.0618222426054582	0.232812785757922	-4.953184799904519	0	Gene
ENSG00000204160.11	ENSG00000204160	ZDHHC18	0.0356471697668989	4.25203143234451	1.87320057423475	0.0618252212576927	0.232812785757922	-5.13723023457505	0	Gene
ENSG00000278863.1	ENSG00000278863		-0.0836504949028114	0.24070322147515805	-1.8731708592310101	0.0618293348915201	0.232812785757922	-4.35252459968229	0	Gene
ENSG00000250244.5	ENSG00000250244		-0.164496795299284	-1.3440263161935602	-1.87293050155351	0.0618626174695242	0.232878484665017	-4.13793960555542	0	Gene
ENSG00000127415.12	ENSG00000127415	IDUA	-0.0472820230494869	2.49609981012756	-1.8728984230807901	0.0618670605348919	0.232878484665017	-4.768702168500901	0	Gene
ENSG00000272970.1	ENSG00000272970		-0.08550244269640099	0.244200741772682	-1.87264881877725	0.0619016413225831	0.23297047346197103	-4.34435974364417	0	Gene
ENSG00000151773.12	ENSG00000151773	CCDC122	-0.064226495140333	2.37628476328119	-1.87253179187844	0.0619178600434906	0.23299333672000896	-4.74417919488204	0	Gene
ENSG00000260517.2	ENSG00000260517		0.11673666439666901	-0.889353104722269	1.8724279364871397	0.0619322562863563	0.23300846481694001	-4.1840883959841	0	Gene
ENSG00000197265.8	ENSG00000197265	GTF2E2	0.030724456867061	3.5836486988675396	1.8723564352018702	0.0619421692791255	0.23300846481694001	-5.00626946319944	0	Gene
ENSG00000160408.14	ENSG00000160408	ST6GALNAC6	0.0427715199290963	7.37895219180616	1.87215113088132	0.0619706401545365	0.23301125185058702	-5.35042036833154	0	Gene
ENSG00000100084.14	ENSG00000100084	HIRA	0.03504967547941	2.91658570397484	1.87210365542566	0.0619772254300711	0.23301125185058702	-4.8587302237538	0	Gene
ENSG00000103852.12	ENSG00000103852	TTC23	0.0526807980539974	3.0939601301450894	1.8720253885848002	0.0619880830188591	0.23301125185058702	-4.898917230839389	0	Gene
ENSG00000279839.1	ENSG00000279839		0.173961289998019	-1.64746553977887	1.87199035501693	0.0619929435720901	0.23301125185058702	-4.10119900024241	0	Gene
ENSG00000172046.18	ENSG00000172046	USP19	-0.024711309551025	5.49734940634776	-1.87198538483438	0.0619936331603003	0.23301125185058702	-5.29784426040093	0	Gene
ENSG00000065154.11	ENSG00000065154	OAT	-0.0284702153741314	6.81552812396827	-1.8718166140743702	0.0620170530501115	0.233050461421584	-5.34365436811422	0	Gene
ENSG00000148110.15	ENSG00000148110	MFSD14B	0.0262104788996704	5.21712021286414	1.8717639858275699	0.0620243576416101	0.233050461421584	-5.27293542920396	0	Gene
ENSG00000196187.11	ENSG00000196187	TMEM63A	-0.0653051823712481	6.7862812513742	-1.87162194986556	0.062044075236562996	0.23308641872892	-5.34258184947858	0	Gene
ENSG00000233476.3	ENSG00000233476	EEF1A1P6	0.0751427935541854	2.8543317287187002	1.8706867105684901	0.062174036303109005	0.233536457865267	-4.86114801608565	0	Gene
ENSG00000246375.2	ENSG00000246375		-0.23692546903673298	0.8204314705020299	-1.8700733981606998	0.0622593850460031	0.23379952524235603	-4.4568007545862995	0	Gene
ENSG00000072840.12	ENSG00000072840	EVC	0.0562246691878302	3.31877701399186	1.87003058749598	0.0622653462230176	0.23379952524235603	-4.95398350000187	0	Gene
ENSG00000147119.3	ENSG00000147119	CHST7	0.0736076952875728	1.5217700235584302	1.8699640724738702	0.0622746090571089	0.23379952524235603	-4.58252606499914	0	Gene
ENSG00000275678.1	ENSG00000275678		0.20477820188654602	-0.7857985058929772	1.86933927033548	0.0623616744364163	0.23408813533748102	-4.20588480595751	0	Gene
ENSG00000255775.1	ENSG00000255775		-0.129584253552628	-1.5516088992706	-1.8691923566925401	0.0623821613385973	0.234102904157074	-4.10220147829253	0	Gene
ENSG00000261033.1	ENSG00000261033		0.109913725138782	-1.07198945049172	1.8690968893840398	0.0623954771173602	0.234102904157074	-4.16598070855063	0	Gene
ENSG00000160584.15	ENSG00000160584	SIK3	-0.0250341825677504	8.02492438286477	-1.8689905000626201	0.0624103190793135	0.234102904157074	-5.356906607441929	0	Gene
ENSG00000163072.15	ENSG00000163072	NOSTRIN	-0.074823845315525	2.6513615788259504	-1.8689515378588402	0.0624157552788242	0.234102904157074	-4.80776092062383	0	Gene
ENSG00000211454.13	ENSG00000211454	AKR7L	-0.0913436438899112	0.0994934062136739	-1.86894570236799	0.0624165695092482	0.234102904157074	-4.3318905812897	0	Gene
ENSG00000185222.7	ENSG00000185222	TCEAL9	-0.0617069506166248	3.87088382181704	-1.8688501271397502	0.0624299064480954	0.234114697339805	-5.06530444718331	0	Gene
ENSG00000005469.11	ENSG00000005469	CROT	0.0304914035096616	3.6052026697651405	1.8687712900128701	0.0624409094683845	0.23411773581118603	-5.01970395649083	0	Gene
ENSG00000187193.8	ENSG00000187193	MT1X	0.134135676326197	3.7501206487740397	1.86861285792007	0.0624630261480623	0.23416243636279502	-5.05729274014497	0	Gene
ENSG00000105866.13	ENSG00000105866	SP4	0.0231815946812723	4.98036987439966	1.86842760815552	0.0624888947501927	0.2342211852998	-5.25464308489331	0	Gene
ENSG00000213762.11	ENSG00000213762	ZNF134	0.0222654330177909	4.680449311729849	1.86817598771548	0.0625240457179132	0.23431470159809897	-5.2155121894895995	0	Gene
ENSG00000199575.1	ENSG00000199575	SNORD114-1	0.10653957753677301	-0.649753068044609	1.86760318686878	0.0626041263035013	0.234576537857279	-4.23559646714204	0	Gene
ENSG00000112096.16	ENSG00000112096	SOD2	0.0864697412271819	8.02539321570345	1.86744265222823	0.0626265851672252	0.234597131426336	-5.359150203704679	0	Gene
ENSG00000266865.6	ENSG00000266865		0.0446840524893254	1.7543881411023798	1.86741783426082	0.0626300578082709	0.234597131426336	-4.62484749589959	0	Gene
ENSG00000271993.1	ENSG00000271993		-0.0943452814183156	-0.482656362830711	-1.86734490537478	0.0626402632695249	0.234597131426336	-4.2404132616436705	0	Gene
ENSG00000255334.1	ENSG00000255334		-0.14473570118417003	-1.92415332324576	-1.8670133509903502	0.0626866774577427	0.234732685772235	-4.0701708302530095	0	Gene
ENSG00000228798.1	ENSG00000228798		0.09071098656288801	0.280557291691346	1.8669062912639098	0.0627016708104438	0.23475055857295601	-4.36798423552989	0	Gene
ENSG00000147113.16	ENSG00000147113	CXorf36	-0.0699618259774105	3.28578357748004	-1.86674542111073	0.0627242057294162	0.23479665602981797	-4.951216652128969	0	Gene
ENSG00000222726.1	ENSG00000222726	RNU2-7P	-0.171665416352172	-2.1630048767553203	-1.86644425205341	0.0627664119948451	0.234916362572853	-4.0528321070094	0	Gene
ENSG00000225526.4	ENSG00000225526	MKRN2OS	0.14647420684345097	-0.7806263910469058	1.86622431053631	0.06279724980976199	0.23499348825031302	-4.226605030556209	0	Gene
ENSG00000173269.13	ENSG00000173269	MMRN2	-0.0655990299653932	3.33256115294621	-1.86565772952086	0.0628767475937695	0.235252649532707	-4.966078444805611	0	Gene
ENSG00000140323.5	ENSG00000140323	DISP2	-0.0574188989649684	5.0079892658828395	-1.8655268804439802	0.0628951190823293	0.235264674581124	-5.26224655901184	0	Gene
ENSG00000160305.17	ENSG00000160305	DIP2A	-0.0256521418270093	5.967611476122181	-1.8653903028518302	0.06291429961889901	0.235264674581124	-5.33717806387636	0	Gene
ENSG00000171574.17	ENSG00000171574	ZNF584	-0.0372072934905081	3.4360327865092097	-1.8653850495780802	0.0629150374694473	0.235264674581124	-4.98670725495497	0	Gene
ENSG00000197093.10	ENSG00000197093	GAL3ST4	-0.0824087459966112	1.9980692524735901	-1.86534308139017	0.0629209323850341	0.235264674581124	-4.6874938468429805	0	Gene
ENSG00000157214.13	ENSG00000157214	STEAP2	0.0502046897208793	5.9247765220579005	1.86520085720715	0.0629409128198496	0.235301078541524	-5.3255362994328	0	Gene
ENSG00000203668.2	ENSG00000203668	CHML	0.0417283135617774	4.22219180287597	1.86501482799072	0.0629670551753376	0.235360502900298	-5.14867273592574	0	Gene
ENSG00000275223.1	ENSG00000275223		0.11254725634914599	-0.8264517325818291	1.86439134014539	0.0630547385432559	0.235615650337293	-4.19888310737899	0	Gene
ENSG00000276529.1	ENSG00000276529		-0.102852175198831	-0.0696787021154757	-1.86434824028745	0.0630608035761238	0.235615650337293	-4.31022869119205	0	Gene
ENSG00000261693.1	ENSG00000261693		0.141376020056367	-0.663689025872183	1.86431067716202	0.0630660898721614	0.235615650337293	-4.22445140007944	0	Gene
ENSG00000061987.14	ENSG00000061987	MON2	-0.0231559542210565	6.80139455801108	-1.8641199435574298	0.0630929376773345	0.23565986828072197	-5.361488660065509	0	Gene
ENSG00000224295.2	ENSG00000224295	OLFM5P	0.19660460854131098	-2.19561078339258	1.86408082439047	0.0630984452926309	0.23565986828072197	-4.05835328901209	0	Gene
ENSG00000147813.15	ENSG00000147813	NAPRT	-0.134321005428193	2.7266976659387003	-1.86377855558795	0.0631410153857159	0.235738438656063	-4.8265146174499804	0	Gene
ENSG00000235786.1	ENSG00000235786	ZNRF3-IT1	0.0851139526385733	-0.0436998120596203	1.86374469042234	0.0631457862780982	0.235738438656063	-4.329725404605741	0	Gene
ENSG00000082781.11	ENSG00000082781	ITGB5	0.0352216396809739	5.184692308591259	1.86368796335216	0.0631537786041322	0.235738438656063	-5.2869942920534	0	Gene
ENSG00000268745.1	ENSG00000268745		0.13584400143737502	-1.8990304052642302	1.86364000605121	0.0631605360045892	0.235738438656063	-4.07797036809587	0	Gene
ENSG00000123570.3	ENSG00000123570	RAB9B	0.0375696852628723	4.953735584103611	1.86316259930349	0.0632278374947512	0.235951291538089	-5.25247854558215	0	Gene
ENSG00000183963.18	ENSG00000183963	SMTN	-0.0645918941004194	2.9956275479365804	-1.86274267782239	0.0632870842907992	0.23611559703761897	-4.893032888203121	0	Gene
ENSG00000121769.7	ENSG00000121769	FABP3	0.0493497349362503	3.73403630590838	1.86270483417126	0.0632924259201804	0.23611559703761897	-5.0728876387314905	0	Gene
ENSG00000273345.5	ENSG00000273345		-0.134094261451001	-1.7099795449316002	-1.8624885885487499	0.0633229561549526	0.23614995857617602	-4.09434168091053	0	Gene
ENSG00000255910.1	ENSG00000255910		-0.0811685550535993	0.9246312847857541	-1.8624284247944998	0.0633314524346704	0.23614995857617602	-4.48011292364893	0	Gene
ENSG00000233730.1	ENSG00000233730		0.388171625767927	-2.70373756840442	1.8624211452555002	0.0633324805097847	0.23614995857617602	-4.04116557417881	0	Gene
ENSG00000261409.1	ENSG00000261409		-0.11933956328921999	-0.6300543413954761	-1.86196713272459	0.0633966271826563	0.23635077580886799	-4.22582555255315	0	Gene
ENSG00000132541.10	ENSG00000132541	RIDA	0.0583202115931201	5.19549234842815	1.86182481190036	0.0634167465477899	0.236387415036707	-5.2877837225208495	0	Gene
ENSG00000178252.17	ENSG00000178252	WDR6	-0.0445626624643801	6.14562134792107	-1.86161757109941	0.0634460528807453	0.236446336871977	-5.35207620610416	0	Gene
ENSG00000147145.12	ENSG00000147145	LPAR4	0.183232158198655	0.5050703093838851	1.8615061513873798	0.0634618136067734	0.236446336871977	-4.4411273501576	0	Gene
ENSG00000165140.9	ENSG00000165140	FBP1	0.130063422165491	-1.1209773377938002	1.86148896215125	0.0634642453762923	0.236446336871977	-4.18089719206683	0	Gene
ENSG00000238832.1	ENSG00000238832		-0.125595742556739	-1.61563010415768	-1.86142192154129	0.06347373038236799	0.236446336871977	-4.1038694924692	0	Gene
ENSG00000162688.16	ENSG00000162688	AGL	0.04298982773085	4.2943385627724	1.86114430903183	0.0635130199348511	0.23655433028759398	-5.16684246021213	0	Gene
ENSG00000130707.17	ENSG00000130707	ASS1	-0.0908843312864685	3.4841524112647795	-1.86096132032747	0.0635389287324792	0.236604496397571	-5.00648893402685	0	Gene
ENSG00000133101.9	ENSG00000133101	CCNA1	0.0677629101647394	2.48897787086929	1.86089216147198	0.0635487230008294	0.236604496397571	-4.805474478839809	0	Gene
ENSG00000205593.11	ENSG00000205593	DENND6B	-0.0373707936471954	4.66033048500527	-1.8607687879181103	0.0635661982575988	0.236604496397571	-5.22720987666015	0	Gene
ENSG00000099960.12	ENSG00000099960	SLC7A4	0.0668832529071516	1.7245498337403202	1.8607582344181999	0.0635676932939792	0.236604496397571	-4.6541982210434005	0	Gene
ENSG00000205795.4	ENSG00000205795	CYS1	-0.0991806372025495	1.3340838840973601	-1.86044913087956	0.0636114946482835	0.236718377442525	-4.5634201145413495	0	Gene
ENSG00000188191.14	ENSG00000188191	PRKAR1B	0.0424531410423293	6.223994898718249	1.8603085992530501	0.0636314168848298	0.236718377442525	-5.35075103104802	0	Gene
ENSG00000178104.19	ENSG00000178104	PDE4DIP	0.0382942853612953	8.17065515871555	1.86024076488073	0.0636410351655921	0.236718377442525	-5.37241500593019	0	Gene
ENSG00000073756.11	ENSG00000073756	PTGS2	-0.20396399867569398	0.90971866388861	-1.8602210560615802	0.0636438299182288	0.236718377442525	-4.4848008592454605	0	Gene
ENSG00000130775.15	ENSG00000130775	THEMIS2	-0.10281118258111	2.73826098572039	-1.8601788210076398	0.0636498192818597	0.236718377442525	-4.85167938436403	0	Gene
ENSG00000179010.14	ENSG00000179010	MRFAP1	-0.0230594374563407	7.86142548989217	-1.85974407640069	0.0637114977009739	0.236852064049661	-5.37344603495255	0	Gene
ENSG00000243789.10	ENSG00000243789	JMJD7	0.10044813116356802	-0.8278208223502819	1.85970058017152	0.0637176713581114	0.236852064049661	-4.207424917101339	0	Gene
ENSG00000149476.15	ENSG00000149476	TKFC	-0.0333308721966851	3.6890118424272402	-1.85966800908329	0.0637222946752419	0.236852064049661	-5.05109411195396	0	Gene
ENSG00000245648.1	ENSG00000245648		-0.133403376840395	0.291701956067367	-1.85963477246032	0.0637270127487876	0.236852064049661	-4.3727502386319	0	Gene
ENSG00000261061.1	ENSG00000261061		-0.0903333829355877	-0.13613392946202402	-1.85953929584188	0.0637405676538579	0.23686411558671103	-4.31058702710325	0	Gene
ENSG00000102890.14	ENSG00000102890	ELMO3	-0.0989033433665281	-0.484946915689011	-1.85919344110607	0.0637896889951296	0.237008309047094	-4.25064233316753	0	Gene
ENSG00000251173.1	ENSG00000251173	UCHL1-AS1	0.17468403787254502	-1.93474072737843	1.8586402746385	0.06386831983404401	0.237262079616393	-4.08598951478768	0	Gene
ENSG00000102984.14	ENSG00000102984	ZNF821	0.0399833117878659	2.70681627046058	1.8578685004526498	0.0639781593359758	0.23763168528266898	-4.84615802121266	0	Gene
ENSG00000198205.6	ENSG00000198205	ZXDA	-0.0353052230784617	3.64984621085147	-1.8574545238356701	0.064037141318244	0.23781230378961102	-5.04392338000946	0	Gene
ENSG00000130164.12	ENSG00000130164	LDLR	-0.140073317179049	3.59013998269655	-1.8572843374200299	0.064061401973366	0.23784054756310696	-5.02874859389367	0	Gene
ENSG00000153982.10	ENSG00000153982	GDPD1	0.0289180496374573	4.3413853687763195	1.8571998745093	0.0640734452789794	0.23784054756310696	-5.18214725467201	0	Gene
ENSG00000139651.10	ENSG00000139651	ZNF740	-0.0276297011946124	5.0634586069199905	-1.8571832829567798	0.0640758112377773	0.23784054756310696	-5.28548131367847	0	Gene
ENSG00000276710.4	ENSG00000276710	CSPG4P10	0.09209482904346	0.7414452468398259	1.85676734426923	0.0641351478517636	0.23802233171872	-4.47127992112091	0	Gene
ENSG00000281468.1	ENSG00000281468		0.0859573125184949	0.6948294714024189	1.8566874660761399	0.0641465482568089	0.238026182053416	-4.46018546352954	0	Gene
ENSG00000259417.2	ENSG00000259417	LINC01314	-0.0743492199204721	4.611491055060941	-1.8564086526192098	0.0641863543405192	0.23813541800151602	-5.22213972449378	0	Gene
ENSG00000165699.13	ENSG00000165699	TSC1	0.0214554362440094	6.857116824910361	1.85619182324732	0.0642173251338862	0.23821184447678198	-5.3774439920509005	0	Gene
ENSG00000124713.5	ENSG00000124713	GNMT	-0.110495006328783	-0.41830702569146605	-1.8553137586203101	0.0643428700506775	0.238639008912322	-4.27272081077239	0	Gene
ENSG00000275064.1	ENSG00000275064		-0.187533735904204	-1.58093272590427	-1.8552322712822802	0.0643545313475933	0.23864265385218103	-4.12039987501342	0	Gene
ENSG00000102125.15	ENSG00000102125	TAZ	-0.0358883934262185	3.65996251187525	-1.85512276617703	0.0643702049032897	0.23864265385218103	-5.04918892999822	0	Gene
ENSG00000075407.18	ENSG00000075407	ZNF37A	0.0260395910027263	5.88773146692574	1.85508911451744	0.064375022128439	0.23864265385218103	-5.35384702183838	0	Gene
ENSG00000074800.13	ENSG00000074800	ENO1	0.0407514210233645	9.18746106772221	1.8549900740139398	0.0643892014810158	0.23865669982531101	-5.370492046609679	0	Gene
ENSG00000207041.1	ENSG00000207041	RNU6-3P	0.0781614652570289	1.34445515890898	1.8548317610055802	0.0644118720882381	0.23866853545762604	-4.591050842380111	0	Gene
ENSG00000197182.13	ENSG00000197182	MIRLET7BHG	0.0485984065713878	4.55467144101051	1.85482265338094	0.0644131765118996	0.23866853545762604	-5.21900522394681	0	Gene
ENSG00000135070.14	ENSG00000135070	ISCA1	0.0277819414142156	5.944348427068159	1.85429715642235	0.0644884769791379	0.23890900447319602	-5.34841025122342	0	Gene
ENSG00000234807.5	ENSG00000234807	LINC01135	-0.0937118516629194	0.48343646227001297	-1.8541473415924998	0.0645099578766257	0.23895004393939898	-4.4212080512790495	0	Gene
ENSG00000103274.10	ENSG00000103274	NUBP1	-0.03303248587221	2.7612504327423704	-1.85386856752439	0.0645499451164894	0.23905960809104201	-4.8617436936550495	0	Gene
ENSG00000128487.16	ENSG00000128487	SPECC1	-0.0276464992185588	7.16091575779258	-1.8537597921296	0.0645655533848467	0.239065055092899	-5.38453678176242	0	Gene
ENSG00000107672.14	ENSG00000107672	NSMCE4A	-0.0338160730285384	4.00365430040668	-1.85371325341632	0.0645722322171772	0.239065055092899	-5.12399743758264	0	Gene
ENSG00000234719.8	ENSG00000234719		-0.372335539139586	-0.7965575223565501	-1.8534378922683201	0.0646117613752669	0.239172852059388	-4.20989274555466	0	Gene
ENSG00000233695.2	ENSG00000233695	GAS6-AS1	-0.148853722315119	-0.0970635599193993	-1.85331404654146	0.0646295464442258	0.23920013733119896	-4.33166622774495	0	Gene
ENSG00000279443.1	ENSG00000279443		-0.147250135612983	-1.85902539971465	-1.8529728581284	0.0646785643479707	0.23932315878378702	-4.0933243602092	0	Gene
ENSG00000182107.6	ENSG00000182107	TMEM30B	0.0896880599917914	1.3397259078401	1.8529376496412802	0.0646836244385803	0.23932315878378702	-4.59075843810983	0	Gene
ENSG00000198342.9	ENSG00000198342	ZNF442	0.0840026835704502	1.8617363363604	1.8527653571586697	0.0647083906859724	0.23937623218974102	-4.67643932352207	0	Gene
ENSG00000162600.11	ENSG00000162600	OMA1	-0.0682945828192316	4.11919511637129	-1.85260338918105	0.0647316799972714	0.23942382574192103	-5.1414613966304294	0	Gene
ENSG00000150459.12	ENSG00000150459	SAP18	-0.0270869884535647	6.73210953880299	-1.85196694743212	0.064823260969905	0.239664974286712	-5.38192256861791	0	Gene
ENSG00000179388.8	ENSG00000179388	EGR3	0.0716313790341222	5.4915402267256495	1.8519059754422	0.0648320401834342	0.239664974286712	-5.3267353365317005	0	Gene
ENSG00000188659.9	ENSG00000188659	SAXO2	0.0865983709042907	1.89699701254248	1.8517436729865602	0.0648554145332233	0.239664974286712	-4.68854204415271	0	Gene
