## Supplementary material for "Genetic and environmental regulation of caudate nucleus transcriptome: insight into schizophrenia risk and the dopamine system": Data S4: BrainSeq_Phase3_Caudate_DifferentialExpression_DxSZ_all.txt (part 2 of 3)

gencodeID	Feature_ID	Symbol	logFC	AveExpr	t	P.Value	adj.P.Val	B	CtrlvsSZ	Feature_Type
ENSG00000183397.5	ENSG00000183397	C19orf71	-0.0753336897504686	0.7867208712898871	-1.85167770040164	0.0648649177173606	0.239664974286712	-4.48340242948038	0	Gene
ENSG00000202078.1	ENSG00000202078		-0.113807944072176	-1.0206628752093	-1.8516490838111999	0.0648690402235698	0.239664974286712	-4.191588387843541	0	Gene
ENSG00000116985.11	ENSG00000116985	BMP8B	-0.0866943762206048	2.3666203496310603	-1.85164583966116	0.0648695075895429	0.239664974286712	-4.77761711454363	0	Gene
ENSG00000267056.2	ENSG00000267056		0.103469373664614	0.711284745436378	1.8516429912987	0.0648699179389824	0.239664974286712	-4.47886153125154	0	Gene
ENSG00000250615.1	ENSG00000250615		0.11801972208632301	-1.0771914617602099	1.8511306642712098	0.0649437613342847	0.239899204581406	-4.18890364084745	0	Gene
ENSG00000172000.7	ENSG00000172000	ZNF556	0.117589631126588	-0.815160669938823	1.85098009758708	0.0649654762434326	0.23994083033211203	-4.22480198254922	0	Gene
ENSG00000267321.1	ENSG00000267321		-0.044268674518622	2.37038530824235	-1.8501258167049501	0.0650887955525387	0.240357643898113	-4.78549347212822	0	Gene
ENSG00000088970.15	ENSG00000088970	KIZ	-0.0310172778213285	5.19099708940175	-1.8499467074328997	0.0651146753547974	0.240361804829175	-5.3097554289202495	0	Gene
ENSG00000091181.19	ENSG00000091181	IL5RA	0.425135214939031	-0.522707845389785	1.8499166301452	0.0651190221086237	0.240361804829175	-4.30032748318447	0	Gene
ENSG00000089057.14	ENSG00000089057	SLC23A2	0.0261332412994012	7.19455685008917	1.8499007569942	0.065121316184943	0.240361804829175	-5.391676507712389	0	Gene
ENSG00000198919.12	ENSG00000198919	DZIP3	0.0294768639130433	6.7027058003529	1.84926683404035	0.065212988991291	0.24066149488126	-5.38641692845651	0	Gene
ENSG00000087303.17	ENSG00000087303	NID2	-0.0805306289344765	1.86504817406468	-1.8491209025589601	0.0652341075455877	0.24070075762483603	-4.6849451392517905	0	Gene
ENSG00000006128.11	ENSG00000006128	TAC1	-0.0774035130691431	6.90760355016503	-1.8485898062677402	0.0653110132500114	0.240945818075733	-5.36505235174484	0	Gene
ENSG00000108963.17	ENSG00000108963	DPH1	-0.0329117635175842	4.012867468005981	-1.8484658229471298	0.0653289775300815	0.24097338764869797	-5.13632558117248	0	Gene
ENSG00000265135.1	ENSG00000265135	MIR5687	0.152562410337421	-1.97845673701005	1.84800457954621	0.0653958442635261	0.241152034724544	-4.10060144142938	0	Gene
ENSG00000047457.13	ENSG00000047457	CP	0.22676308396303502	4.21377189381366	1.8479869055108202	0.065398407605868	0.241152034724544	-5.17431240742332	0	Gene
ENSG00000249776.5	ENSG00000249776		0.0882857211181717	-0.10302706134705199	1.8478182757953998	0.0654228688914291	0.241176491119885	-4.333866192782851	0	Gene
ENSG00000230311.2	ENSG00000230311	TOMM20P4	-0.0615935945297384	1.1973543784306002	-1.84779641780054	0.0654260401483739	0.241176491119885	-4.569650394534941	0	Gene
ENSG00000276180.1	ENSG00000276180	HIST1H4I	0.0816379796130861	0.9249416250282979	1.84717512783492	0.0655162329434365	0.241448168218418	-4.52775068490562	0	Gene
ENSG00000130731.15	ENSG00000130731	C16orf13	-0.034283248527487	4.24462083117765	-1.84714393323495	0.0655207641823935	0.241448168218418	-5.183179286408549	0	Gene
ENSG00000090534.17	ENSG00000090534	THPO	-0.124590583515716	-1.35816941558203	-1.84702742759251	0.0655376897548248	0.241471799162427	-4.15428040099747	0	Gene
ENSG00000171885.13	ENSG00000171885	AQP4	0.0809159142694523	10.2035023141399	1.84666682139018	0.0655901004265807	0.24157550482550602	-5.3643770168226705	0	Gene
ENSG00000129244.8	ENSG00000129244	ATP1B2	0.0783823921009043	7.1884628122859295	1.8466509837503702	0.0655924030715428	0.24157550482550602	-5.39746752976581	0	Gene
ENSG00000271714.1	ENSG00000271714		0.07614626826073799	0.8133672649138041	1.84657393679535	0.0656036059340349	0.24157550482550602	-4.4989927016620594	0	Gene
ENSG00000135968.20	ENSG00000135968	GCC2	0.0323511907906831	7.57161131285115	1.84654436441244	0.0656079062693851	0.24157550482550602	-5.397721861306831	0	Gene
ENSG00000234177.5	ENSG00000234177	LINC01114	0.0517184336052345	2.75996103735648	1.84591351209479	0.0656996986879876	0.241859815163703	-4.87319364895837	0	Gene
ENSG00000135452.9	ENSG00000135452	TSPAN31	-0.0288649279009245	4.61601531995734	-1.84586899676506	0.06570617992169901	0.241859815163703	-5.2433914893115805	0	Gene
ENSG00000185085.2	ENSG00000185085	INTS5	-0.0365175673273162	3.4238715824988697	-1.84575330863961	0.0657230260720809	0.241883061344276	-5.02155151757645	0	Gene
ENSG00000116791.13	ENSG00000116791	CRYZ	-0.083563976111399	3.4337963191781604	-1.84545033103567	0.0657671616827397	0.24200671847017802	-5.0174940579136695	0	Gene
ENSG00000248540.2	ENSG00000248540		0.0837676865896677	1.28021995133451	1.8451078261907	0.0658170848741446	0.24214555038162697	-4.59344052009019	0	Gene
ENSG00000070756.14	ENSG00000070756	PABPC1	0.0325839934961097	7.206058858783161	1.8450060945576399	0.0658319192229082	0.24214555038162697	-5.400351144215599	0	Gene
ENSG00000260878.1	ENSG00000260878		0.0573831332014297	4.108321758631	1.84497456663239	0.0658365171375881	0.24214555038162697	-5.167099819886951	0	Gene
ENSG00000259780.3	ENSG00000259780		-0.18854357380938103	-2.20894841908279	-1.8447918794705	0.0658631647814716	0.24220477615523897	-4.08163078423897	0	Gene
ENSG00000065883.14	ENSG00000065883	CDK13	0.0185662133743296	6.208139404676699	1.84440802991799	0.06591918403536601	0.242371976646121	-5.38591354075428	0	Gene
ENSG00000171763.17	ENSG00000171763	SPATA5L1	0.0435484937601077	2.47729351227132	1.84409165876744	0.0659653850809722	0.24250302975749802	-4.817252824496941	0	Gene
ENSG00000116016.13	ENSG00000116016	EPAS1	-0.0472892210755448	7.010824464864661	-1.8437155909203402	0.0660203387431215	0.242666212288488	-5.40141247867821	0	Gene
ENSG00000175793.11	ENSG00000175793	SFN	0.131904927763823	0.109955032099685	1.8428105538713	0.0661527443592795	0.243102867039483	-4.39785408207444	0	Gene
ENSG00000269378.1	ENSG00000269378	ITGB1P1	-0.0541220028566569	2.04927158119121	-1.8427589266271898	0.0661603039689933	0.243102867039483	-4.73039139272218	0	Gene
ENSG00000279619.1	ENSG00000279619		0.133673620515006	-0.570793414752192	1.8425486871590502	0.0661910960327335	0.243177108889292	-4.28203475356006	0	Gene
ENSG00000151491.12	ENSG00000151491	EPS8	0.030541061692217	5.30864380140333	1.84231561506605	0.0662252460606005	0.243263661724921	-5.33822374079744	0	Gene
ENSG00000125772.12	ENSG00000125772	GPCPD1	0.0556526250456003	6.07490209067023	1.8417642789433402	0.0663060865686321	0.243521666516615	-5.38245825852358	0	Gene
ENSG00000130684.13	ENSG00000130684	ZNF337	-0.0317895829063398	4.85777953269619	-1.84131408713881	0.0663721571552749	0.24372535215020102	-5.28822821005578	0	Gene
ENSG00000091947.9	ENSG00000091947	TMEM101	-0.0298792668851556	3.85230002311023	-1.84117906559159	0.06639198366004401	0.24373427050287802	-5.11793469183507	0	Gene
ENSG00000087206.16	ENSG00000087206	UIMC1	-0.0293582337658172	5.3294141038567995	-1.84115302016864	0.0663958087220389	0.24373427050287802	-5.33627527308924	0	Gene
ENSG00000167646.13	ENSG00000167646	DNAAF3	0.299106764156047	-1.28512339366752	1.84083809812458	0.0664420729773054	0.243856379984913	-4.2025328049479596	0	Gene
ENSG00000149532.15	ENSG00000149532	CPSF7	-0.0225910532054142	5.87057430750123	-1.8407820735953502	0.0664503061659441	0.243856379984913	-5.3792229653225805	0	Gene
ENSG00000259768.5	ENSG00000259768		0.0632053805566131	1.89429280325885	1.84062625429407	0.0664732093172269	0.24390146083185102	-4.7047487937065595	0	Gene
ENSG00000128973.12	ENSG00000128973	CLN6	-0.045495649328091	3.0099967640181804	-1.84048107482096	0.0664945544442981	0.24392076265308302	-4.9334406683276795	0	Gene
ENSG00000105519.14	ENSG00000105519	CAPS	0.18469946289874598	3.76708057839109	1.84044602182994	0.0664997089874878	0.24392076265308302	-5.1115373109501	0	Gene
ENSG00000035862.12	ENSG00000035862	TIMP2	-0.0418327671065099	6.37918650700873	-1.8400203893828002	0.0665623246193854	0.244083516246943	-5.3963902374964405	0	Gene
ENSG00000132259.12	ENSG00000132259	CNGA4	0.153670647695065	-0.19188451416034802	1.83999994454616	0.0665653335265294	0.244083516246943	-4.34329683128913	0	Gene
ENSG00000076604.14	ENSG00000076604	TRAF4	-0.0560728151973911	3.72110540533185	-1.83990750474082	0.0665789394799244	0.24409443909247897	-5.08740702985457	0	Gene
ENSG00000213089.4	ENSG00000213089	PDCL3P5	0.131620909688954	-1.41581067584596	1.8397338626795	0.0666045035807193	0.24413300707424998	-4.17026182651354	0	Gene
ENSG00000104880.17	ENSG00000104880	ARHGEF18	-0.0525912860726346	1.4030932844303	-1.83969166787972	0.0666107168502907	0.24413300707424998	-4.60637426851928	0	Gene
ENSG00000099822.2	ENSG00000099822	HCN2	-0.0499354125132776	7.015585770140611	-1.8394563712379899	0.0666453735451779	0.24422105694945603	-5.408938011906401	0	Gene
ENSG00000107537.13	ENSG00000107537	PHYH	0.0445312357199834	3.76683905922765	1.8388363870421398	0.0667367620319379	0.244501932428539	-5.1055647016627095	0	Gene
ENSG00000141965.4	ENSG00000141965	FEM1A	-0.0260579134417073	5.57969196788672	-1.83879198370338	0.0667433112598259	0.244501932428539	-5.364466206921991	0	Gene
ENSG00000249212.1	ENSG00000249212	ATP1B1P1	0.0754758122248319	0.0664490315003387	1.83859323225836	0.0667726324262456	0.244570338733605	-4.38708318677901	0	Gene
ENSG00000283164.1	ENSG00000283164		-0.15012568444880497	-1.5846127736065598	-1.83839265886665	0.0668022331740921	0.244639747094343	-4.15019325705441	0	Gene
ENSG00000255545.7	ENSG00000255545		-0.0858670967426386	1.15014184856242	-1.83822240940512	0.0668273672085456	0.244692778162455	-4.5716935590625	0	Gene
ENSG00000198189.10	ENSG00000198189	HSD17B11	-0.0490071012003394	3.59164743483424	-1.83807144941151	0.0668496600655485	0.244735390826519	-5.06966766055117	0	Gene
ENSG00000266111.2	ENSG00000266111		0.0866710375972234	-0.31599095682961403	1.8375168673474398	0.0669316101673241	0.24499635919255303	-4.32508444503066	0	Gene
ENSG00000114388.12	ENSG00000114388	NPRL2	-0.0270499112080193	3.7182367899047595	-1.83744019895144	0.0669429459193884	0.24499880892645498	-5.096609823827349	0	Gene
ENSG00000140199.11	ENSG00000140199	SLC12A6	-0.0241353141703275	6.28208501838821	-1.8373609381137601	0.0669546666434059	0.24500266658154998	-5.39960976315089	0	Gene
ENSG00000155393.12	ENSG00000155393	HEATR3	0.032011376013116	4.06094371854411	1.8371563576096397	0.0669849268964364	0.245074352641645	-5.16993308125696	0	Gene
ENSG00000100196.10	ENSG00000100196	KDELR3	0.10640917609520899	-0.442771840610091	1.83681463756754	0.0670354971718355	0.245220311282034	-4.3082364007392595	0	Gene
ENSG00000182534.13	ENSG00000182534	MXRA7	0.0539014934070348	7.9841490472921	1.83672399805927	0.0670489159745744	0.24523034251910802	-5.41402646599646	0	Gene
ENSG00000182389.19	ENSG00000182389	CACNB4	0.0545564490156324	7.956664754958731	1.83612327954565	0.06713790598077901	0.24544443650585399	-5.41119196502606	0	Gene
ENSG00000268543.1	ENSG00000268543		-0.0740610845112334	0.40935084461925997	-1.83604438892084	0.0671496000288019	0.24544443650585399	-4.44252554615596	0	Gene
ENSG00000234975.6	ENSG00000234975	FTH1P2	-0.0582855840344932	2.6743926938553	-1.83604389904708	0.0671496726486105	0.24544443650585399	-4.866592961384519	0	Gene
ENSG00000063176.15	ENSG00000063176	SPHK2	-0.0387835680320362	4.08986516688889	-1.83592950742017	0.0671666320560917	0.24544443650585399	-5.1693502987131605	0	Gene
ENSG00000188452.13	ENSG00000188452	CERKL	0.324396246515471	-0.418176056839881	1.8359279174588898	0.067166867804589	0.24544443650585399	-4.34545982344243	0	Gene
ENSG00000140022.9	ENSG00000140022	STON2	0.0582302984715811	7.30011961319389	1.8358962239827499	0.0671715672373982	0.24544443650585399	-5.4176476579658095	0	Gene
ENSG00000230795.3	ENSG00000230795	HLA-K	0.23689568421508397	0.43239407973981	1.83559521551182	0.0672162136000673	0.24556850806107	-4.45964340041587	0	Gene
ENSG00000049883.14	ENSG00000049883	PTCD2	0.0238306903117461	4.70560111482965	1.8350887658414001	0.0672913868751388	0.24577291430069298	-5.27991979899471	0	Gene
ENSG00000267713.1	ENSG00000267713		-0.14296550966381197	-1.6897094964514598	-1.8350035001908	0.0673040498455644	0.24577291430069298	-4.15196174581123	0	Gene
ENSG00000152795.17	ENSG00000152795	HNRNPDL	-0.0260936086172454	7.59838937437033	-1.83500206090219	0.0673042636140607	0.24577291430069298	-5.41916781336896	0	Gene
ENSG00000259420.5	ENSG00000259420		0.16549136731895098	-2.10873329607965	1.83464982213945	0.0673565962967496	0.245924918191073	-4.10619012553504	0	Gene
ENSG00000188095.4	ENSG00000188095	MESP2	0.126846096461547	-1.2986051433066201	1.83442435343075	0.0673901121924493	0.2460081829225	-4.20159682932475	0	Gene
ENSG00000280157.1	ENSG00000280157		-0.076464778875556	1.00197589432937	-1.83421341972655	0.0674214799355609	0.24605109864804503	-4.5580235001837694	0	Gene
ENSG00000139990.17	ENSG00000139990	DCAF5	0.0216791702244962	5.8525403337358295	1.8342012307706201	0.0674232929117854	0.24605109864804503	-5.389793878765349	0	Gene
ENSG00000229235.1	ENSG00000229235		0.160782779225904	-2.15801714769762	1.83409613632492	0.0674389262521898	0.24606905434258103	-4.115490724713871	0	Gene
ENSG00000116044.15	ENSG00000116044	NFE2L2	-0.03877059046733	6.10003869136548	-1.83399452865692	0.0674540437637264	0.24608512249190498	-5.398305114505201	0	Gene
ENSG00000200150.1	ENSG00000200150		0.318060703280349	-2.72968035026219	1.83384228273515	0.0674767006357678	0.246128686184366	-4.079871946646319	0	Gene
ENSG00000141040.14	ENSG00000141040	ZNF287	0.0284051225356077	4.22696445527545	1.83370700478735	0.0674968376494415	0.246163046041604	-5.20677241128221	0	Gene
ENSG00000176273.14	ENSG00000176273	SLC35G1	0.0533298561862224	2.24489657372447	1.8335043671618798	0.0675270108827841	0.24621452175536	-4.79260075655149	0	Gene
ENSG00000242861.1	ENSG00000242861		-0.0870799259453529	0.952728946248567	-1.83345482287958	0.0675343898414453	0.24621452175536	-4.54680674933855	0	Gene
ENSG00000196372.12	ENSG00000196372	ASB13	-0.0349565221947888	3.7852935023834102	-1.83339627685532	0.06754311034788299	0.24621452175536	-5.12032469053014	0	Gene
ENSG00000007908.15	ENSG00000007908	SELE	-0.499806093851272	-1.6695933608384197	-1.8332774873073199	0.0675608070640035	0.246239951991923	-4.171963221298141	0	Gene
ENSG00000117385.15	ENSG00000117385	P3H1	-0.0408057825128019	3.00649367003294	-1.8331436237932301	0.0675807540196442	0.24627357434193398	-4.946785937676981	0	Gene
ENSG00000166762.16	ENSG00000166762	CATSPER2	-0.0577111801876224	3.5049962195389903	-1.83286782459088	0.0676218660997076	0.24638430241817602	-5.064114042505981	0	Gene
ENSG00000259255.1	ENSG00000259255		0.234273509494809	-1.37762707067996	1.8324192289717098	0.0676887802501713	0.246588991842377	-4.227835745265979	0	Gene
ENSG00000119283.15	ENSG00000119283	TRIM67	0.0670155748442726	1.7743410892647702	1.83176308390751	0.0677867517197784	0.24690673965296397	-4.69545734617351	0	Gene
ENSG00000260599.1	ENSG00000260599		0.14321075381107998	0.42705881845853905	1.83160314858208	0.0678106500042674	0.246951559743595	-4.46766143402799	0	Gene
ENSG00000219470.1	ENSG00000219470		-0.10395016371592998	-0.998836627305345	-1.8315368423248601	0.0678205598355435	0.246951559743595	-4.235227201473149	0	Gene
ENSG00000124802.11	ENSG00000124802	EEF1E1	0.0369210823644156	2.71252779751117	1.83130776951906	0.0678548052179125	0.24703709320815198	-4.90629535460063	0	Gene
ENSG00000130518.16	ENSG00000130518	KIAA1683	-0.1083745448507	1.7652817772232698	-1.83123552515807	0.0678656083953641	0.24703726770730897	-4.70006134315067	0	Gene
ENSG00000233230.1	ENSG00000233230		0.0856340069032927	-0.534636253847647	1.83061542397495	0.0679583946605475	0.24732470936310103	-4.2924286377003	0	Gene
ENSG00000253767.2	ENSG00000253767	PCDHGA8	0.058109749601895994	1.5424501174196499	1.8305638973602198	0.0679661093430229	0.24732470936310103	-4.66296475934553	0	Gene
ENSG00000090060.17	ENSG00000090060	PAPOLA	0.0246440661060667	7.0467734878669	1.83045433791688	0.0679825152367096	0.2473452229482	-5.42567141060679	0	Gene
ENSG00000241163.7	ENSG00000241163	LINC00877	-0.105701769932438	1.4968962811832902	-1.83025400180421	0.0680125228685465	0.247377230211226	-4.64089673673038	0	Gene
ENSG00000263731.1	ENSG00000263731		-0.0381096285511986	2.7087838883125	-1.8302518016170901	0.0680128524874349	0.247377230211226	-4.88501209523254	0	Gene
ENSG00000102081.13	ENSG00000102081	FMR1	0.0193452398099812	6.16883571692966	1.82988803100096	0.0680673685678825	0.24750947230494	-5.4088476419898	0	Gene
ENSG00000198863.7	ENSG00000198863	RUNDC1	0.0368119276696242	5.31100461041097	1.82986539431615	0.0680707621816496	0.24750947230494	-5.35671611158642	0	Gene
ENSG00000057657.15	ENSG00000057657	PRDM1	-0.13249162355882402	1.27119741560075	-1.82937920849863	0.06814368321045901	0.24773540038952696	-4.6054066896028	0	Gene
ENSG00000138111.14	ENSG00000138111	MFSD13A	-0.0427306367337419	4.09182366027778	-1.8292679923175001	0.0681603731326598	0.24775686192183302	-5.18871754443414	0	Gene
ENSG00000246308.1	ENSG00000246308		-0.08058820067051599	0.8339720074139979	-1.82909406498036	0.0681864807198945	0.247812543616338	-4.5343074653059805	0	Gene
ENSG00000268955.2	ENSG00000268955		-0.18473024969207	-1.7375983363651601	-1.8287961122243201	0.0682312244871038	0.24793592710714898	-4.14948281167737	0	Gene
ENSG00000228886.1	ENSG00000228886		-0.0706037589511906	0.44727849163910405	-1.82871726638391	0.0682430688751018	0.24793974201079	-4.465096555514309	0	Gene
ENSG00000215421.9	ENSG00000215421	ZNF407	-0.0297373826074191	5.69087372760524	-1.8284919245081601	0.0682769295633882	0.24801695621327602	-5.39030769689643	0	Gene
ENSG00000255227.1	ENSG00000255227		-0.15071841310191597	-1.00015881048022	-1.8284321278572802	0.0682859171532395	0.24801695621327602	-4.24903777073873	0	Gene
ENSG00000169692.12	ENSG00000169692	AGPAT2	0.065557884799418	1.03415389476119	1.8281673432837702	0.0683257266905065	0.24812231088604603	-4.56961445320025	0	Gene
ENSG00000187534.6	ENSG00000187534	PRR13P5	-0.11030380109334899	-1.08696058993549	-1.82805892239846	0.06834203296056099	0.248142294510137	-4.2198498481292095	0	Gene
ENSG00000136950.13	ENSG00000136950	ARPC5L	0.0326527638788909	4.65128878284714	1.82798579396997	0.0683530331341737	0.248143009018308	-5.2799345955882995	0	Gene
ENSG00000177465.4	ENSG00000177465	ACOT4	0.0932548090980994	0.574372813461259	1.827747080853	0.0683889511710646	0.24823416868650197	-4.49865757447144	0	Gene
ENSG00000204176.13	ENSG00000204176	SYT15	-0.16111487040260597	-0.0713481934927514	-1.82749953016828	0.0684262154077322	0.24833018513196398	-4.37413498197901	0	Gene
ENSG00000175874.9	ENSG00000175874	CREG2	0.0824861557954605	3.93032720100227	1.82736106242752	0.0684470665059923	0.248366614624982	-5.17081579181197	0	Gene
ENSG00000108774.14	ENSG00000108774	RAB5C	-0.0359724314702309	4.5050734417791105	-1.82698387738201	0.0685038913341465	0.248489483207168	-5.26220359169521	0	Gene
ENSG00000135116.9	ENSG00000135116	HRK	-0.0905995356932383	1.43938036557843	-1.82697093906526	0.0685058412472282	0.248489483207168	-4.63446965969673	0	Gene
ENSG00000121350.15	ENSG00000121350	PYROXD1	-0.0424704000293417	4.1304564399968795	-1.82692089903425	0.0685133831316556	0.248489483207168	-5.19588839587416	0	Gene
ENSG00000133740.10	ENSG00000133740	E2F5	-0.0446061309266566	2.45337014104722	-1.8268041000526203	0.068530989392557	0.24849564401209898	-4.8401708641257	0	Gene
ENSG00000272918.1	ENSG00000272918		-0.0473354794330457	2.7082355636785604	-1.82675986630444	0.0685376581558067	0.24849564401209898	-4.89259565012136	0	Gene
ENSG00000197927.12	ENSG00000197927	C2orf27A	0.0555318857454252	2.41129498975346	1.82669434002118	0.0685475380060368	0.24849564401209898	-4.84029627729102	0	Gene
ENSG00000189190.9	ENSG00000189190	ZNF600	0.0741125998403526	1.24699314040571	1.8262881969897602	0.068608801217342	0.248678484323991	-4.603489981981309	0	Gene
ENSG00000148158.16	ENSG00000148158	SNX30	-0.0431106155059025	6.159641035408191	-1.8260058164131998	0.0686514225400591	0.248793708476273	-5.41334303539914	0	Gene
ENSG00000259374.2	ENSG00000259374	NDUFB4P11	-0.139478603896779	-1.1481089194313998	-1.82576262934239	0.0686881456693585	0.248850896810714	-4.22692263719265	0	Gene
ENSG00000170296.9	ENSG00000170296	GABARAP	-0.0336836519531769	4.2165410738335805	-1.8257415453378303	0.068691330280594	0.248850896810714	-5.21315175163189	0	Gene
ENSG00000015171.18	ENSG00000015171	ZMYND11	-0.0183781972168357	7.58507406589548	-1.82568609999361	0.0686997055455935	0.248850896810714	-5.43620073446445	0	Gene
ENSG00000117528.11	ENSG00000117528	ABCD3	-0.0252810183727799	6.15507659185704	-1.82555955437401	0.0687188239784375	0.248880900025344	-5.4157271771200195	0	Gene
ENSG00000213225.7	ENSG00000213225	NOC2LP1	0.152672607784535	-0.0899552102863075	1.82528992681946	0.068759573781837	0.24897427951518103	-4.38248624660635	0	Gene
ENSG00000189091.12	ENSG00000189091	SF3B3	-0.0224624023420255	6.986186404874769	-1.82521082257732	0.0687715328786792	0.24897427951518103	-5.433965226344651	0	Gene
ENSG00000242125.3	ENSG00000242125	SNHG3	0.0546991720080863	3.08216657020102	1.8250392589223798	0.0687974760241039	0.24897427951518103	-4.9801041408552305	0	Gene
ENSG00000170456.15	ENSG00000170456	DENND5B	0.025259373980552	7.208030259958661	1.8250305126971	0.0687987988083482	0.24897427951518103	-5.43496257766075	0	Gene
ENSG00000169217.8	ENSG00000169217	CD2BP2	-0.0240763991875091	5.872403978823071	-1.8249280658522902	0.0688142944916986	0.24897427951518103	-5.40513108943614	0	Gene
ENSG00000170684.8	ENSG00000170684	ZNF296	-0.12477560184102099	-1.66561528839511	-1.82488996921509	0.06882005756490402	0.24897427951518103	-4.16078082485514	0	Gene
ENSG00000011332.19	ENSG00000011332	DPF1	0.0430634017601278	4.12830712576128	1.82488714933293	0.0688204841587306	0.24897427951518103	-5.20537114648521	0	Gene
ENSG00000161920.9	ENSG00000161920	MED11	-0.0386667733054608	2.79763813965874	-1.82428915821708	0.0689109979880895	0.24926247445487	-4.91958126148052	0	Gene
ENSG00000157927.16	ENSG00000157927	RADIL	-0.0612376887901605	2.6505861728940094	-1.82420444042073	0.0689238290804355	0.24926963157747198	-4.88488734017509	0	Gene
ENSG00000143643.12	ENSG00000143643	TTC13	0.0279787600456728	4.6693048616335	1.8238929337118999	0.0689710258596008	0.24940105367902599	-5.294775636827451	0	Gene
ENSG00000240322.3	ENSG00000240322	RN7SL481P	-0.14686059545712	-2.06545344054142	-1.8236488487538898	0.0690080261091827	0.24949556929038502	-4.12597099742995	0	Gene
ENSG00000271952.1	ENSG00000271952		0.15310901036870903	-0.7455915255656241	1.82338453291165	0.0690481115726833	0.24959643789433103	-4.29190072913583	0	Gene
ENSG00000168061.14	ENSG00000168061	SAC3D1	-0.0456118471456339	1.89554387697344	-1.82332159961201	0.0690576587060156	0.24959643789433103	-4.73722241131548	0	Gene
ENSG00000183785.14	ENSG00000183785	TUBA8	0.0680002933026351	1.5880781580317398	1.82319344375576	0.069077103624662	0.24962743756369798	-4.6854858511961694	0	Gene
ENSG00000169181.12	ENSG00000169181	GSG1L	0.0423410585940627	4.585245501407769	1.8229264317164697	0.0691176315147823	0.24973460409989498	-5.2841905006886	0	Gene
ENSG00000134375.10	ENSG00000134375	TIMM17A	0.0302295449965837	4.96772257556592	1.82270369879886	0.0691514535875108	0.24981751139533398	-5.32661946730558	0	Gene
ENSG00000274312.1	ENSG00000274312		0.266604666056631	-1.1905499097344	1.82241575110344	0.0691951987760936	0.24993623536532397	-4.23595626783425	0	Gene
ENSG00000091436.16	ENSG00000091436		0.0415180864220581	5.1587007196618	1.82204745454372	0.0692511838734146	0.250065857967871	-5.3590806249898	0	Gene
ENSG00000203950.6	ENSG00000203950	FAM127B	-0.0564464377555254	3.01100719882963	-1.8220364373575402	0.069252859181228	0.250065857967871	-4.973552125151119	0	Gene
ENSG00000085274.15	ENSG00000085274	MYNN	-0.0291241414348993	4.60760650097341	-1.8213994864543	0.0693497727666922	0.250376443049065	-5.2857949106099005	0	Gene
ENSG00000141971.12	ENSG00000141971	MVB12A	-0.0432246210346725	2.56317768478516	-1.82131504239115	0.0693626295222554	0.250379532942289	-4.8697892116432895	0	Gene
ENSG00000205664.10	ENSG00000205664		0.0709794814250242	1.85519224851358	1.8212506799908301	0.0693724301295105	0.250379532942289	-4.72895149224434	0	Gene
ENSG00000189308.10	ENSG00000189308	LIN54	-0.024201843919332	4.9966217660391	-1.82083034589044	0.0694364634288166	0.250571269206047	-5.33885197853951	0	Gene
ENSG00000006534.15	ENSG00000006534	ALDH3B1	-0.0707482640954239	1.3348238945992499	-1.8205952542865602	0.069472298306216	0.25066120323523	-4.63117859905512	0	Gene
ENSG00000225377.5	ENSG00000225377	NRSN2-AS1	-0.056195595626732	1.7711857236754098	-1.82045686276877	0.0694934003741812	0.250675484131962	-4.70839212095059	0	Gene
ENSG00000110274.14	ENSG00000110274	CEP164	-0.0271950562896092	5.189660566187991	-1.8204261537370199	0.0694980836323886	0.250675484131962	-5.36478975176442	0	Gene
ENSG00000204977.9	ENSG00000204977	TRIM13	-0.0316269088148153	4.61286542294334	-1.81984096687695	0.0695873768562659	0.250925599585526	-5.29105617859355	0	Gene
ENSG00000122566.20	ENSG00000122566	HNRNPA2B1	-0.0313767556560413	7.96904368987226	-1.8198285306449198	0.069589275517428	0.250925599585526	-5.446691663241709	0	Gene
ENSG00000117009.11	ENSG00000117009	KMO	-0.11665358913519198	-0.729546658337697	-1.81950331471547	0.0696389419614159	0.25103141609304896	-4.2831260306957	0	Gene
ENSG00000174652.17	ENSG00000174652	ZNF266	-0.043653055256997	4.05613874377115	-1.8194932471956	0.0696404799227179	0.25103141609304896	-5.1926822525518	0	Gene
ENSG00000175556.16	ENSG00000175556	LONRF3	0.0639566941072384	2.9248945931154195	1.81935000820601	0.0696623648122601	0.251058448952029	-4.95518072284416	0	Gene
ENSG00000147100.10	ENSG00000147100	SLC16A2	0.0319542100417315	4.49564935496754	1.81930109116729	0.0696698399416706	0.251058448952029	-5.27974062892528	0	Gene
ENSG00000198841.3	ENSG00000198841	KTI12	0.0466746270834766	1.77995566319282	1.819213063606	0.0696832933088407	0.25106753945266796	-4.72643957788512	0	Gene
ENSG00000044459.14	ENSG00000044459	CNTLN	0.0384031302361561	3.99713827665057	1.81911668683617	0.0696980251520867	0.25108123270362	-5.187216503091269	0	Gene
ENSG00000263146.2	ENSG00000263146		-0.0579761173467324	2.53957610110916	-1.8190269550858402	0.0697117435667245	0.25109127144175897	-4.865515657453099	0	Gene
ENSG00000112787.12	ENSG00000112787	FBRSL1	-0.0341862319128352	4.15004217623038	-1.81879849879103	0.0697466805839401	0.251142534171226	-5.21207793071918	0	Gene
ENSG00000214401.4	ENSG00000214401	KANSL1-AS1	-0.18625144531792898	-0.8470683991440708	-1.81879089368755	0.0697478438538139	0.251142534171226	-4.27221170744322	0	Gene
ENSG00000261366.1	ENSG00000261366	MANEA-AS1	0.066604124649613	0.54905998604319	1.81851451310496	0.0697901296341291	0.251176441500785	-4.4973405020325306	0	Gene
ENSG00000174151.14	ENSG00000174151	CYB561D1	0.036549266771849	3.96626745769335	1.8185045797127102	0.0697916498202845	0.251176441500785	-5.18250363144612	0	Gene
ENSG00000113597.17	ENSG00000113597	TRAPPC13	-0.0235254977980559	4.9515091521326795	-1.81837875784711	0.0698109077051406	0.251176441500785	-5.3345793649741	0	Gene
ENSG00000259017.1	ENSG00000259017		-0.12445395025977699	-1.33478722640637	-1.8183760352732599	0.0698113244618296	0.251176441500785	-4.2134456694903495	0	Gene
ENSG00000156931.15	ENSG00000156931	VPS8	0.0222367715698886	6.205397545673111	1.8183720275892201	0.06981193793987599	0.251176441500785	-5.43180668564234	0	Gene
ENSG00000233067.2	ENSG00000233067	PTCHD1-AS	0.068502374765669	0.549597680688815	1.8182189739257	0.0698353700238573	0.251221396096786	-4.49805876681295	0	Gene
ENSG00000254731.1	ENSG00000254731		0.154771537001324	-2.16146481946095	1.8179806672341898	0.0698718670089317	0.25131332811276996	-4.13003730037665	0	Gene
ENSG00000168291.12	ENSG00000168291	PDHB	-0.0279484928793502	5.59833877699414	-1.81783449633231	0.0698942610529148	0.25131849458780703	-5.39397059594813	0	Gene
ENSG00000121774.17	ENSG00000121774	KHDRBS1	-0.0219694655558698	6.467193770534481	-1.8178284552261998	0.0698951867049899	0.25131849458780703	-5.437886557785999	0	Gene
ENSG00000141543.9	ENSG00000141543	EIF4A3	-0.0405908671305994	4.36228398900596	-1.8176316696738202	0.0699253448132544	0.251387579435849	-5.25437933723725	0	Gene
ENSG00000156599.10	ENSG00000156599	ZDHHC5	-0.0265732046927985	5.32110353953781	-1.8173953108888399	0.0699615818389146	0.25147849346761	-5.3825294215994095	0	Gene
ENSG00000139178.10	ENSG00000139178	C1RL	0.0647827890307544	3.2584634397612704	1.81713704974599	0.0700011944857881	0.25158151089721	-5.04566030598654	0	Gene
ENSG00000130540.13	ENSG00000130540	SULT4A1	0.0490478593739542	5.67238100906469	1.81706407786552	0.07001239041723199	0.25158238352525	-5.3917786825173195	0	Gene
ENSG00000095203.14	ENSG00000095203	EPB41L4B	0.056575048815833	4.633232105303019	1.81689562482379	0.0700382414693967	0.251613575663166	-5.301914882117329	0	Gene
ENSG00000099617.3	ENSG00000099617	EFNA2	0.137599078333057	-1.7522736803888401	1.81686475409422	0.0700429797897288	0.251613575663166	-4.16797292415579	0	Gene
ENSG00000167671.11	ENSG00000167671	UBXN6	-0.0328106113358859	6.11635680061028	-1.8165834402991101	0.0700861705613306	0.251723117719085	-5.43101895784166	0	Gene
ENSG00000248333.8	ENSG00000248333	CDK11B	-0.034614775683112	3.9339219145541096	-1.81652339635784	0.0700953920906991	0.251723117719085	-5.17710507133142	0	Gene
ENSG00000146707.14	ENSG00000146707	POMZP3	-0.092936919750173	2.35591410921227	-1.81583646264744	0.07020096231075701	0.252032559652248	-4.83391365900997	0	Gene
ENSG00000133863.6	ENSG00000133863	TEX15	0.0567279930775516	4.656934738723651	1.81581992523106	0.0702035054488695	0.252032559652248	-5.3076875527195995	0	Gene
ENSG00000180957.17	ENSG00000180957	PITPNB	0.0256312964623693	5.71367417544232	1.81563488183548	0.0702319667578822	0.252095334343147	-5.41117116266953	0	Gene
ENSG00000115839.17	ENSG00000115839	RAB3GAP1	0.0199862950514928	6.48423977533017	1.8154444906499698	0.0702612605254873	0.252147011565314	-5.44240938105585	0	Gene
ENSG00000265374.1	ENSG00000265374		-0.0997204101311256	0.2685081694128	-1.8153986242103899	0.0702683190835289	0.252147011565314	-4.45118232960307	0	Gene
ENSG00000256980.4	ENSG00000256980	KHDC1L	-0.12049445438036199	-0.5480136589932739	-1.81518996201897	0.0703004382634425	0.25222286261684	-4.3527176850729505	0	Gene
ENSG00000154928.16	ENSG00000154928	EPHB1	-0.0486713727969186	5.5300421328223495	-1.81510880998882	0.0703129331871401	0.252228293358648	-5.40343467202682	0	Gene
ENSG00000144909.7	ENSG00000144909	OSBPL11	0.0567995148770074	5.24598721948366	1.81495491618731	0.0703366331367489	0.252273911074014	-5.380275508497849	0	Gene
ENSG00000177335.10	ENSG00000177335	C8orf31	-0.0949108517335759	0.60533417754214	-1.8146279886744199	0.0703870024584994	0.252413262545716	-4.50833989586569	0	Gene
ENSG00000141503.15	ENSG00000141503	MINK1	0.024618799238991	7.72535058039732	1.8145601084686003	0.0703974644027976	0.252413262545716	-5.4567619326797105	0	Gene
ENSG00000183273.6	ENSG00000183273	CCDC60	0.439529016365989	-1.56972130528223	1.81429799163877	0.0704378748253533	0.25251873682902104	-4.22686595270384	0	Gene
ENSG00000272356.1	ENSG00000272356		-0.0584695676670186	1.44604535589878	-1.8140368059766	0.0704781606931386	0.25262373173544	-4.66967493160471	0	Gene
ENSG00000149571.11	ENSG00000149571	KIRREL3	-0.0455686497104319	5.956511369193209	-1.81349442833331	0.0705618788711588	0.252884349475994	-5.42948724781811	0	Gene
ENSG00000167985.6	ENSG00000167985	SDHAF2	0.036628339245195	2.64502069096905	1.8123019070800803	0.0707462373551573	0.253505511046897	-4.90386154812937	0	Gene
ENSG00000185753.12	ENSG00000185753	CXorf38	-0.0383018297686522	3.4977485325410895	-1.81133429825373	0.070896116683655	0.25400294869862305	-5.0947283514871105	0	Gene
ENSG00000257839.1	ENSG00000257839		-0.137716898045437	-1.90649187844035	-1.8110784650747902	0.0709357880428398	0.25410544534560003	-4.16103138289013	0	Gene
ENSG00000237461.1	ENSG00000237461		0.0720950913678224	0.235760001014533	1.81089882024223	0.0709636560017835	0.25416563460236496	-4.45526869308471	0	Gene
ENSG00000117091.9	ENSG00000117091	CD48	-0.181409962626227	-1.6742272938521698	-1.8107700507972402	0.0709836373044272	0.254197562401838	-4.18450058800164	0	Gene
ENSG00000185607.5	ENSG00000185607	ACTBP7	0.0665843225579694	0.980931116038602	1.8105624382787902	0.0710158625305337	0.254273319791711	-4.59829328524887	0	Gene
ENSG00000108924.13	ENSG00000108924	HLF	-0.052053070167147004	6.9852582967775	-1.8103872981570601	0.0710430568160048	0.254331043018519	-5.45540094214661	0	Gene
ENSG00000254911.3	ENSG00000254911	SCARNA9	-0.0835240044882311	4.36811853801895	-1.8103029775888402	0.0710561524614902	0.254338283604171	-5.2649610423808495	0	Gene
ENSG00000185761.10	ENSG00000185761	ADAMTSL5	-0.113544523309291	-0.247434341659447	-1.8095441935363201	0.071174086993159	0.25466132474744	-4.37044021839571	0	Gene
ENSG00000136381.12	ENSG00000136381	IREB2	0.0198699967253614	6.12809442269065	1.80948390152074	0.0711834648261776	0.25466132474744	-5.443097979537621	0	Gene
ENSG00000096433.10	ENSG00000096433	ITPR3	-0.0722834156935543	2.66010258750443	-1.80941963718476	0.0711934616344189	0.25466132474744	-4.91870988868139	0	Gene
ENSG00000111837.11	ENSG00000111837	MAK	0.263404351959622	-0.5991781116314411	1.8093759012098798	0.0712002657600803	0.25466132474744	-4.3436729113311	0	Gene
ENSG00000148688.13	ENSG00000148688	RPP30	0.0215864083732011	4.20921972901475	1.80936579261933	0.0712018384574018	0.25466132474744	-5.24471210585186	0	Gene
ENSG00000280303.2	ENSG00000280303	ERICD	-0.080352117589518	1.4477900979936102	-1.8092142261810202	0.0712254226342744	0.254706014710673	-4.67135117081599	0	Gene
ENSG00000144455.13	ENSG00000144455	SUMF1	-0.0258321705986393	4.45210901966263	-1.80903829814648	0.0712528056080347	0.254764273351642	-5.283973202779889	0	Gene
ENSG00000113494.16	ENSG00000113494	PRLR	0.163062861320291	4.62894035777929	1.80891212619041	0.0712724494462977	0.254794846899924	-5.31737488725652	0	Gene
ENSG00000228510.2	ENSG00000228510		-0.156603170886072	0.868310081276231	-1.8086123394191	0.0713191414251868	0.25492209140913696	-4.574644991670191	0	Gene
ENSG00000006740.16	ENSG00000006740	ARHGAP44	0.0351782376744243	5.90455169715909	1.80798734249241	0.0714165660381755	0.25523060608851	-5.4330460767199895	0	Gene
ENSG00000047932.13	ENSG00000047932	GOPC	0.0240105076026289	5.2422274562722695	1.80749143282611	0.0714939464056312	0.255467401212032	-5.38977461366056	0	Gene
ENSG00000246082.2	ENSG00000246082	NUDT16P1	0.14530120783827602	-1.23671821672062	1.80716922241318	0.0715442601862086	0.255607421405666	-4.24707844425736	0	Gene
ENSG00000185065.6	ENSG00000185065		-0.0956497070129309	-0.22017252951835897	-1.80672571298974	0.0716135626860032	0.255815228823454	-4.38090513979739	0	Gene
ENSG00000206560.11	ENSG00000206560	ANKRD28	0.0216015418005817	6.8933565661168394	1.8064573765143002	0.0716555195818708	0.255874031917247	-5.46576343428342	0	Gene
ENSG00000105880.4	ENSG00000105880	DLX5	0.0736945390874403	1.8076923002325	1.80643788002953	0.0716585688258883	0.255874031917247	-4.773139151625269	0	Gene
ENSG00000271380.1	ENSG00000271380		-0.0953399002587344	-0.683164005952051	-1.80640670961293	0.07166344409089	0.255874031917247	-4.30784571065248	0	Gene
ENSG00000227252.1	ENSG00000227252		0.0708888815160997	0.333173150705726	1.80610274699396	0.0717110002160976	0.256004035431076	-4.48192923556264	0	Gene
ENSG00000279555.1	ENSG00000279555		0.0699916209780861	1.88304468937221	1.80512894623478	0.07186352994052	0.25648341768414396	-4.7675114285714	0	Gene
ENSG00000164197.11	ENSG00000164197	RNF180	0.0282738263084228	5.5194391458801695	1.8051028816578898	0.0718676161876943	0.25648341768414396	-5.417048570914821	0	Gene
ENSG00000166206.14	ENSG00000166206	GABRB3	0.0483491420149546	7.36127520789803	1.8049063567891201	0.0718984323244055	0.256506907703041	-5.46415494924806	0	Gene
ENSG00000229203.1	ENSG00000229203		-0.10154467384139201	0.5656036482229929	-1.80484956108485	0.0719073402145625	0.256506907703041	-4.5225370730984995	0	Gene
ENSG00000273403.1	ENSG00000273403		-0.112834115668495	-1.11646881687087	-1.8048472624253002	0.0719077007575376	0.256506907703041	-4.25154329228773	0	Gene
ENSG00000143314.12	ENSG00000143314	MRPL24	-0.0269221561135268	4.6585626951837495	-1.80444120514516	0.0719714138613295	0.256694317543615	-5.32382207077773	0	Gene
ENSG00000176890.15	ENSG00000176890	TYMS	-0.106716645850392	2.23502553865231	-1.8037739018471297	0.0720762190472539	0.257028206069923	-4.84726496045161	0	Gene
ENSG00000106636.7	ENSG00000106636	YKT6	0.0250111826756642	5.48715791549543	1.80358499490742	0.0721059111372272	0.257094174621386	-5.420840648793969	0	Gene
ENSG00000276231.4	ENSG00000276231	PIK3R6	-0.0883769220903958	1.31707465007913	-1.80338665902695	0.07213709607586	0.25715649282092	-4.65349515241104	0	Gene
ENSG00000115468.11	ENSG00000115468	EFHD1	-0.0689942332851979	5.820439468549861	-1.80333143667405	0.0721457808236322	0.25715649282092	-5.43751954900352	0	Gene
ENSG00000124249.6	ENSG00000124249	KCNK15	-0.16197361258467002	-1.6797455457069999	-1.80321820947152	0.0721635906074133	0.257173087503151	-4.20237227983784	0	Gene
ENSG00000170027.6	ENSG00000170027	YWHAG	0.0278655746511758	8.79032281010902	1.80307442788631	0.0721862115745035	0.257173087503151	-5.467576212087481	0	Gene
ENSG00000161642.17	ENSG00000161642	ZNF385A	-0.0523043730105678	4.41525873756441	-1.8030591970093601	0.0721886081697583	0.257173087503151	-5.286129686028941	0	Gene
ENSG00000163281.11	ENSG00000163281	GNPDA2	0.0237757700110809	4.5636909122926	1.8030171629545502	0.0721952226139718	0.257173087503151	-5.31333935305162	0	Gene
ENSG00000183549.10	ENSG00000183549	ACSM5	0.11150661174270698	2.4174675478155603	1.80282283233499	0.0722258087976825	0.257242146421766	-4.8917705222243795	0	Gene
ENSG00000196275.13	ENSG00000196275	GTF2IRD2	-0.082630879590557	1.94159314447177	-1.80262023852152	0.0722577068885919	0.257315855740165	-4.7744019060356795	0	Gene
ENSG00000281772.1	ENSG00000281772		0.16094375452917903	-2.0262127373220102	1.8023421264922401	0.0723015140710368	0.257431944922902	-4.17657102092989	0	Gene
ENSG00000185722.16	ENSG00000185722	ANKFY1	0.0222540027607202	6.88502918718744	1.80221391438079	0.0723217169225393	0.257463967141011	-5.475472161786269	0	Gene
ENSG00000175854.11	ENSG00000175854	SWI5	-0.0362149408815218	3.16822296351692	-1.8018313347086001	0.0723820289886232	0.257638745364898	-5.040898013775791	0	Gene
ENSG00000123870.10	ENSG00000123870	ZNF137P	0.0605358003730231	1.6815746891926797	1.80153918679802	0.0724281127071017	0.257762832471246	-4.72778587151863	0	Gene
ENSG00000196419.12	ENSG00000196419	XRCC6	-0.0220126590256516	6.949740013522559	-1.80082964645176	0.0725401367735941	0.258077520962949	-5.474555936115401	0	Gene
ENSG00000148798.10	ENSG00000148798	INA	0.0522065696603942	6.24503145428568	1.8007825796388	0.0725475728378519	0.258077520962949	-5.44429110885456	0	Gene
ENSG00000165861.13	ENSG00000165861	ZFYVE1	-0.0220180302837056	4.941172754930929	-1.80076567383315	0.0725502439312883	0.258077520962949	-5.37232433611034	0	Gene
ENSG00000055917.15	ENSG00000055917	PUM2	0.0225071231725337	7.340256320033599	1.80055782254172	0.07258309074868499	0.25814466036616	-5.480935206022509	0	Gene
ENSG00000178502.5	ENSG00000178502	KLHL11	-0.0218821413376042	5.02126168284393	-1.8005040167730502	0.07259159568570799	0.25814466036616	-5.376207345882849	0	Gene
ENSG00000047644.18	ENSG00000047644	WWC3	-0.0296322588444696	5.23266203490514	-1.80040926637249	0.0726065746246682	0.25815795859969104	-5.4038280298968	0	Gene
ENSG00000254093.8	ENSG00000254093	PINX1	0.045730030133415006	2.0441748715251697	1.7992975314533302	0.0727825168530253	0.258743480822959	-4.8060885979787304	0	Gene
ENSG00000146938.14	ENSG00000146938	NLGN4X	0.0336546327584905	5.796184727767299	1.7991755905926103	0.0728018364138318	0.258772110892805	-5.44476068343987	0	Gene
ENSG00000177694.15	ENSG00000177694	NAALADL2	-0.0401013400105681	3.55878494184475	-1.79907505835393	0.0728177672930653	0.25878868899186397	-5.12914362679817	0	Gene
ENSG00000178403.3	ENSG00000178403	NEUROG2	-0.19562486496382	-0.0302860851789901	-1.7989032757545098	0.0728449955168185	0.25884540563518	-4.42694583489337	0	Gene
ENSG00000185022.11	ENSG00000185022	MAFF	-0.213730203224759	1.71700777968052	-1.79867788308178	0.0728807338386945	0.25890736759094	-4.77630192231663	0	Gene
ENSG00000156531.16	ENSG00000156531	PHF6	0.0274113884958426	5.10192551777457	1.7986482260676797	0.0728854373350266	0.25890736759094	-5.3924706434123895	0	Gene
ENSG00000120875.8	ENSG00000120875	DUSP4	-0.134977329922289	1.4750588909088	-1.7985800602987798	0.0728962491275462	0.25890736759094	-4.699608004434981	0	Gene
ENSG00000183291.15	ENSG00000183291		-0.0279385737712627	5.8373641717114495	-1.7982186911671498	0.0729535880032897	0.259031414375808	-5.44665696517073	0	Gene
ENSG00000164972.12	ENSG00000164972	C9orf24	0.0870938725421061	2.94895657885829	1.7982177978543898	0.0729537297922027	0.259031414375808	-5.00378055724167	0	Gene
ENSG00000256894.1	ENSG00000256894		0.0773308370274927	0.017035979907447	1.7981339035308896	0.0729670467254464	0.259038654750661	-4.44388271685961	0	Gene
ENSG00000279305.1	ENSG00000279305		0.0705661920804484	3.5516998200817	1.7980097291005	0.0729867611716244	0.259042869676624	-5.1671698603986504	0	Gene
ENSG00000226752.8	ENSG00000226752	PSMD5-AS1	-0.109435385537094	3.2784408066172794	-1.79798435711721	0.0729907898710047	0.259042869676624	-5.078081068816259	0	Gene
ENSG00000228218.1	ENSG00000228218	ATF4P3	-0.102484173327989	-0.8166876031542311	-1.79745760786483	0.0730744712154538	0.259291584815887	-4.30544345626542	0	Gene
ENSG00000187398.11	ENSG00000187398	LUZP2	-0.0584635035398439	4.48172749435709	-1.79740113028477	0.0730834481300037	0.259291584815887	-5.3081015467340995	0	Gene
ENSG00000253659.1	ENSG00000253659		0.17247187224085997	-1.7135133244770402	1.79721181002457	0.0731135465340511	0.259358308932914	-4.22618899802195	0	Gene
ENSG00000227560.1	ENSG00000227560		0.13736365284984697	-1.6732340474168501	1.79712408190467	0.0731274971272725	0.25936773957942	-4.21457182585384	0	Gene
ENSG00000068366.19	ENSG00000068366	ACSL4	0.0299679419783072	6.139933125888151	1.79682489829079	0.0731750899810528	0.25949647086225097	-5.460062075429339	0	Gene
ENSG00000267552.6	ENSG00000267552		-0.16136464816166401	-2.1559257644568204	-1.79637641319819	0.0732464807306088	0.259709542436146	-4.155152804990189	0	Gene
ENSG00000189334.8	ENSG00000189334	S100A14	-0.14959911768601902	-1.50365213798717	-1.7963047121120101	0.073257899554505	0.259709939013339	-4.219560641082871	0	Gene
ENSG00000240498.6	ENSG00000240498	CDKN2B-AS1	-0.0950372160168376	0.327299351193875	-1.79611385468872	0.0732883018588647	0.259777624289547	-4.49027993828099	0	Gene
ENSG00000170262.12	ENSG00000170262	MRAP	-0.19333510538635001	-1.56049934277435	-1.7953652633321597	0.0734076474767583	0.260160508392788	-4.2239457476733895	0	Gene
ENSG00000168477.17	ENSG00000168477	TNXB	-0.0462523516087422	4.566849661811269	-1.7950413234856697	0.0734593416629936	0.260280018847453	-5.32896327438617	0	Gene
ENSG00000280434.1	ENSG00000280434		-0.0708866567098888	1.06151900992139	-1.79501193786439	0.0734640324867447	0.260280018847453	-4.63666387893608	0	Gene
ENSG00000121481.10	ENSG00000121481	RNF2	0.0285432439740689	3.77646209703632	1.7949201319464698	0.0734786890407889	0.260291796511086	-5.1883792161808095	0	Gene
ENSG00000235954.6	ENSG00000235954	TTC28-AS1	-0.0343876673150087	3.93944171842225	-1.7947988201815501	0.0734980598021375	0.260320267632274	-5.21361430164316	0	Gene
ENSG00000182718.16	ENSG00000182718	ANXA2	0.13261539071334	3.81899748126152	1.7946121093873102	0.0735278815113872	0.26038574012258	-5.2079779675500095	0	Gene
ENSG00000138413.13	ENSG00000138413	IDH1	-0.0405848815027944	4.37679486220815	-1.79447494542391	0.0735497958615153	0.260416425981924	-5.29766167241663	0	Gene
ENSG00000124789.11	ENSG00000124789	NUP153	-0.0213633426743584	5.85843092622922	-1.79441595621405	0.0735592220719544	0.260416425981924	-5.460320097575741	0	Gene
ENSG00000007264.14	ENSG00000007264	MATK	0.0581787493703927	4.15158080284118	1.7942919570133302	0.0735790398206751	0.26044644253985	-5.26417868754815	0	Gene
ENSG00000230789.1	ENSG00000230789	ARHGAP26-IT1	0.0909047257915628	-0.262437886378269	1.79420170178671	0.0735934673105309	0.26045737298237	-4.41285408299629	0	Gene
ENSG00000104907.12	ENSG00000104907	TRMT1	-0.0308711547678671	3.9204988380942405	-1.7941006669329398	0.0736096207020888	0.260474407318792	-5.2138471810470595	0	Gene
ENSG00000102174.8	ENSG00000102174	PHEX	0.12424775004106502	0.834971509720809	1.79401719403817	0.0736229684941993	0.260481510065198	-4.60417269864088	0	Gene
ENSG00000175634.14	ENSG00000175634	RPS6KB2	-0.0412454907786102	3.7025861515771004	-1.793863764822	0.0736475078845051	0.26052820092394896	-5.16621235712282	0	Gene
ENSG00000276663.1	ENSG00000276663		-0.117563443843923	-0.34357534909868503	-1.79369826875541	0.0736739847686419	0.260530655517704	-4.39196583058317	0	Gene
ENSG00000196814.14	ENSG00000196814	MVB12B	-0.0356665216336652	6.551991338693861	-1.7936654866813002	0.0736792303351623	0.260530655517704	-5.4846032766365	0	Gene
ENSG00000177225.16	ENSG00000177225	PDDC1	-0.0319310756983492	5.55289922060303	-1.7936467419054398	0.0736822298856286	0.260530655517704	-5.44431709168171	0	Gene
ENSG00000196367.12	ENSG00000196367	TRRAP	-0.0209970103669579	6.77020137022863	-1.79350573241375	0.07370479752443801	0.26053375248258104	-5.48961901186383	0	Gene
ENSG00000162714.12	ENSG00000162714	ZNF496	-0.0257020765525934	4.40213401056961	-1.7933763556269802	0.07372550841704599	0.26053375248258104	-5.3049534111862195	0	Gene
ENSG00000101365.20	ENSG00000101365	IDH3B	-0.0242547044434745	5.23855700341129	-1.79336202281259	0.0737278031363382	0.26053375248258104	-5.411996159668321	0	Gene
ENSG00000174437.16	ENSG00000174437	ATP2A2	0.0314817633323688	9.11633985602339	1.7932333751587701	0.073748402571434	0.26053375248258104	-5.482260119817849	0	Gene
ENSG00000132773.11	ENSG00000132773	TOE1	-0.0447577643201439	2.54706414131292	-1.79321660538344	0.0737510881445166	0.26053375248258104	-4.920516229356481	0	Gene
ENSG00000133597.9	ENSG00000133597	ADCK2	-0.0338404434598902	4.24140815262448	-1.79321613913394	0.0737511628125621	0.26053375248258104	-5.27767538176657	0	Gene
ENSG00000144118.13	ENSG00000144118	RALB	-0.0314734701538136	5.24769118858038	-1.7930302123085502	0.073780943218101	0.26059887510019397	-5.41325169103505	0	Gene
ENSG00000242628.5	ENSG00000242628		-0.10303835475722099	-0.66736467029738	-1.7925464018929398	0.07385848271653199	0.260832639839487	-4.337598903641481	0	Gene
ENSG00000141655.15	ENSG00000141655	TNFRSF11A	-0.0701157180831202	1.5365149041206798	-1.7921135990134498	0.0739279039935392	0.26103766746004603	-4.716321384851089	0	Gene
ENSG00000147481.14	ENSG00000147481	SNTG1	-0.0297749816119046	5.87211903722545	-1.7919920362423603	0.07394741220752701	0.261066417306284	-5.45921646475467	0	Gene
ENSG00000167840.13	ENSG00000167840	ZNF232	-0.046594779688307	2.5568040162184302	-1.7919187516274597	0.0739591748555703	0.261067817313292	-4.922959359605961	0	Gene
ENSG00000260339.1	ENSG00000260339	HEXA-AS1	0.11293574641191	-0.8668409040852791	1.7917058802438	0.0739933507795221	0.261148321151635	-4.31516336196471	0	Gene
ENSG00000115109.13	ENSG00000115109	EPB41L5	0.0280082555394616	6.401884858886629	1.79147792569024	0.0740299626360566	0.261237396187984	-5.48551915571412	0	Gene
ENSG00000214021.15	ENSG00000214021	TTLL3	-0.0484282542982855	3.7335091005209704	-1.7913921588011898	0.0740437415332917	0.261245883145649	-5.17940883558242	0	Gene
ENSG00000162819.11	ENSG00000162819	BROX	-0.0202362654125447	6.19655390518867	-1.79085548860427	0.0741300081919197	0.261510084189864	-5.478055630360741	0	Gene
ENSG00000134504.12	ENSG00000134504	KCTD1	-0.0395347307443359	5.9762292907096395	-1.7905355135617802	0.07418148158258099	0.261651481951828	-5.462005498323281	0	Gene
ENSG00000137825.10	ENSG00000137825	ITPKA	-0.0556045882903841	4.57116668838173	-1.7904205973396599	0.07419997495468202	0.261676527672976	-5.33559844100087	0	Gene
ENSG00000196705.8	ENSG00000196705	ZNF431	0.0289796872354572	5.00332136591812	1.7903377938679401	0.0742133027935106	0.261682461028943	-5.39793028573336	0	Gene
ENSG00000274956.2	ENSG00000274956		0.0773255828710214	6.82081126688401	1.79026859049337	0.0742244431017268	0.261682461028943	-5.49420120114895	0	Gene
ENSG00000107897.18	ENSG00000107897	ACBD5	-0.0242030622100118	6.46779827886637	-1.78995580530911	0.0742748121484715	0.261819852706912	-5.488688758000751	0	Gene
ENSG00000151694.12	ENSG00000151694	ADAM17	-0.0286752929024603	5.07198226187018	-1.78967494581458	0.0743200639685946	0.261939166686305	-5.406690597866759	0	Gene
ENSG00000215375.6	ENSG00000215375	MYL5	-0.0645049424426573	2.8316969613383103	-1.78958438919393	0.0743346591885134	0.261942557059935	-4.98303377253204	0	Gene
ENSG00000277072.4	ENSG00000277072	STAG3L2	-0.0483319078591436	2.79922186086164	-1.7895274694705599	0.0743438342754894	0.261942557059935	-4.97594205395949	0	Gene
ENSG00000187513.8	ENSG00000187513	GJA4	-0.12814779255094602	0.978336042271838	-1.78932437800316	0.0743765788635034	0.262017736183406	-4.62578515739978	0	Gene
ENSG00000157778.8	ENSG00000157778	PSMG3	-0.0363391138624175	3.12806647864163	-1.78889535153849	0.0744457900188398	0.26222133889629395	-5.0621070035855995	0	Gene
ENSG00000118515.11	ENSG00000118515	SGK1	-0.0712706406141749	6.445168079363341	-1.78858157187917	0.0744964428421332	0.26234452759609195	-5.48810647051684	0	Gene
ENSG00000129566.12	ENSG00000129566	TEP1	0.0379751127907592	4.79452163146863	1.78853720494587	0.0745036071883542	0.26234452759609195	-5.37653220649732	0	Gene
ENSG00000099381.16	ENSG00000099381	SETD1A	-0.0331824634251076	3.92458776606732	-1.7883654163449698	0.0745313528415756	0.262396518924087	-5.224349109549849	0	Gene
ENSG00000165795.22	ENSG00000165795	NDRG2	-0.0384970342734669	9.51933500315014	-1.78830433496104	0.0745412201654261	0.262396518924087	-5.4857491111020895	0	Gene
ENSG00000002746.14	ENSG00000002746	HECW1	-0.0300190343556442	5.67867999758322	-1.78821195645628	0.0745561453834968	0.262408842064594	-5.45691830775589	0	Gene
ENSG00000111907.20	ENSG00000111907	TPD52L1	0.0448425114933227	6.832103010504191	1.7880724501819198	0.0745786894891734	0.262417140731122	-5.498073210304401	0	Gene
ENSG00000169953.11	ENSG00000169953	HSFY2	0.18820943181981	-3.0322404263296496	1.78800603575721	0.0745894239731362	0.262417140731122	-4.17407218704675	0	Gene
ENSG00000227888.4	ENSG00000227888	FAM66A	0.276554394152314	1.8409075826427201	1.78798528757573	0.0745927777366667	0.262417140731122	-4.79605012954207	0	Gene
ENSG00000169895.5	ENSG00000169895	SYAP1	0.0261025038981312	5.35699167006533	1.7877333755679399	0.0746335069957797	0.26248256804000897	-5.43611164928981	0	Gene
ENSG00000163291.14	ENSG00000163291	PAQR3	-0.0342436518198746	5.60166382185075	-1.78771992198208	0.0746356826912541	0.26248256804000897	-5.44808710424116	0	Gene
ENSG00000276633.1	ENSG00000276633		0.15765311314727098	-2.22758793553937	1.78765367348141	0.0746463970668417	0.26248256804000897	-4.17414576592664	0	Gene
ENSG00000108559.11	ENSG00000108559	NUP88	-0.0274002563386938	4.53905626259871	-1.7875875877321499	0.0746570863775254	0.26248256804000897	-5.33757701367288	0	Gene
ENSG00000196981.3	ENSG00000196981	WDR5B	-0.0517342695858952	2.24439691773342	-1.7874233625540101	0.074683655089407	0.262535793349953	-4.86799709558857	0	Gene
ENSG00000168014.16	ENSG00000168014	C2CD3	0.0195738731239258	5.481453970986309	1.7873524180661398	0.0746951350436994	0.26253596890875797	-5.4513127112136	0	Gene
ENSG00000198912.10	ENSG00000198912	C1orf174	-0.0338872549493628	3.17406968394035	-1.78722695040225	0.0747154412641913	0.26254331262573	-5.06681695342542	0	Gene
ENSG00000196597.11	ENSG00000196597	ZNF782	0.0308448073202386	4.07816908299813	1.78719826110031	0.0747200850988025	0.26254331262573	-5.25894498170635	0	Gene
ENSG00000196689.11	ENSG00000196689	TRPV1	-0.0404711486505922	2.85933602218069	-1.78703383729871	0.0747467043572847	0.262596673658989	-4.997445247550809	0	Gene
ENSG00000269688.1	ENSG00000269688		-0.124407090309357	-1.3870478448397903	-1.7866067689671998	0.0748158805761009	0.262748547724015	-4.24739779461239	0	Gene
ENSG00000280850.1	ENSG00000280850		-0.150854343316526	-1.69160277328715	-1.7865406547832399	0.0748265943952355	0.262748547724015	-4.21336272200515	0	Gene
ENSG00000106404.13	ENSG00000106404	CLDN15	-0.0716694895555109	2.14620461776272	-1.7864944737989599	0.0748340787809837	0.262748547724015	-4.844865976358291	0	Gene
ENSG00000164080.13	ENSG00000164080	RAD54L2	-0.0243060614437546	5.82736834176108	-1.78648452300971	0.0748356915499371	0.262748547724015	-5.4737259271899905	0	Gene
ENSG00000114480.12	ENSG00000114480	GBE1	-0.0395064042876381	3.75835517360798	-1.7863698494045201	0.0748542792713754	0.262773642149507	-5.1941397046332805	0	Gene
ENSG00000101191.16	ENSG00000101191	DIDO1	-0.0207988381164945	5.96324238172352	-1.78612673023712	0.0748936995660781	0.262871849836988	-5.481431449610571	0	Gene
ENSG00000132549.18	ENSG00000132549	VPS13B	0.0188324112344272	6.9845757731103095	1.78582877490949	0.0749420344247345	0.263001312253892	-5.505312393350089	0	Gene
ENSG00000154263.17	ENSG00000154263	ABCA10	-0.0514890540653413	3.1224941105972897	-1.78542655471578	0.0750073238884809	0.263190226458069	-5.05861468230319	0	Gene
ENSG00000174177.12	ENSG00000174177	CTU2	-0.041600967000045	3.31133176720505	-1.78532061082479	0.0750245287435197	0.263210386544968	-5.099425518423139	0	Gene
ENSG00000223960.6	ENSG00000223960		0.0537131294563328	2.202423529081	1.78506452786761	0.0750661289326321	0.263291965489404	-4.8606254510971	0	Gene
ENSG00000277558.1	ENSG00000277558		-0.10870307873843901	-1.05314903324741	-1.7850363497932602	0.07507070756193598	0.263291965489404	-4.29582683558689	0	Gene
ENSG00000186732.13	ENSG00000186732	MPPED1	0.0726053265348176	1.9217275170727	1.78477585115464	0.0751130465889056	0.26338738066590694	-4.80939940700881	0	Gene
ENSG00000164305.18	ENSG00000164305	CASP3	0.0334366987601776	4.05649780081524	1.7847278718972799	0.0751208468258243	0.26338738066590694	-5.25836043926378	0	Gene
ENSG00000241878.10	ENSG00000241878	PISD	-0.0311909122185659	5.25970728951416	-1.7846219307248201	0.0751380725842023	0.26340756855716396	-5.4330356856284805	0	Gene
ENSG00000022277.12	ENSG00000022277	RTFDC1	-0.0236410682105555	6.07044808663036	-1.78436068029131	0.0751805650625823	0.263516312974584	-5.48368890169877	0	Gene
ENSG00000077097.14	ENSG00000077097	TOP2B	-0.0207613109856896	7.7379707404129805	-1.7840229549974298	0.0752355253964848	0.263604938055592	-5.510358932799059	0	Gene
ENSG00000168594.15	ENSG00000168594	ADAM29	0.200445509559279	-2.0859768215355103	1.7839925421328602	0.0752404763048555	0.263604938055592	-4.19416167658854	0	Gene
ENSG00000277795.1	ENSG00000277795		0.10574990715418302	-0.628796576045918	1.7839053265941298	0.0752546755981862	0.263604938055592	-4.370333246807101	0	Gene
ENSG00000168116.13	ENSG00000168116	KIAA1586	0.0308449464286942	4.67929403927962	1.7838241232735499	0.0752678980353797	0.263604938055592	-5.36390763007249	0	Gene
ENSG00000262670.5	ENSG00000262670		0.137732158613538	-0.298467603875759	1.78380089720192	0.07527168031559199	0.263604938055592	-4.42027314192717	0	Gene
ENSG00000278962.1	ENSG00000278962		0.126681762960446	-0.5003946243513889	1.78378230008902	0.0752747088992393	0.263604938055592	-4.38856397318678	0	Gene
ENSG00000204764.12	ENSG00000204764	RANBP17	0.0960314143507332	3.04171742944549	1.78357874544152	0.0753078647835456	0.263680845459338	-5.04464092289859	0	Gene
ENSG00000125686.11	ENSG00000125686	MED1	-0.0202471893145779	5.20881938159987	-1.7833496213403002	0.0753451998534222	0.263739270682801	-5.4332689880398295	0	Gene
ENSG00000185507.19	ENSG00000185507	IRF7	-0.0971676825990002	1.30272833659682	-1.78333541049975	0.0753475159658905	0.263739270682801	-4.69544378657959	0	Gene
ENSG00000182606.14	ENSG00000182606	TRAK1	0.0259609613759429	6.32169981092942	1.78311402473428	0.0753836054167836	0.263825389733065	-5.4996257819748	0	Gene
ENSG00000106785.14	ENSG00000106785	TRIM14	0.0634698025166203	3.45832254650504	1.78298139309778	0.0754052332985914	0.263848483830832	-5.13873686520562	0	Gene
ENSG00000233175.2	ENSG00000233175		-0.068536626975941	1.28165984525876	-1.7829326776410201	0.0754131784731339	0.263848483830832	-4.69408601729748	0	Gene
ENSG00000137975.7	ENSG00000137975	CLCA2	-0.137189097310312	-0.4800371024302921	-1.7825554639035002	0.0754747228113546	0.26402359248461804	-4.3963487438676205	0	Gene
ENSG00000101349.16	ENSG00000101349	PAK5	0.0371185124456524	4.76300835896238	1.78242075892714	0.0754967105845358	0.264060293195706	-5.3785726953659	0	Gene
ENSG00000224888.4	ENSG00000224888		-0.0942305984327941	1.21184699332816	-1.7820256260124498	0.0755612380632316	0.264245748641042	-4.680127282606549	0	Gene
ENSG00000244219.6	ENSG00000244219		0.12911057250384403	-1.1205459376565001	1.7816811555700902	0.0756175289368512	0.26440234771662896	-4.29327286270514	0	Gene
ENSG00000265148.5	ENSG00000265148	TSPOAP1-AS1	-0.0559027900719977	1.9209928488346601	-1.78134139392425	0.0756730839894519	0.264533664953293	-4.81064973740639	0	Gene
ENSG00000231307.1	ENSG00000231307	RPS3P2	-0.077982849683464	-0.29754537724855296	-1.78126634782242	0.0756853594239804	0.264533664953293	-4.41700524940092	0	Gene
ENSG00000085265.10	ENSG00000085265	FCN1	-0.24723613709380898	-1.60148327666253	-1.78123209487483	0.0756909627864587	0.264533664953293	-4.25321198868057	0	Gene
ENSG00000076321.10	ENSG00000076321	KLHL20	0.0244878435946484	4.74364207870611	1.78114191674671	0.0757057164485811	0.264533664953293	-5.38016349231506	0	Gene
ENSG00000149716.12	ENSG00000149716	ORAOV1	-0.0333443676683328	3.93536783653983	-1.78106377923765	0.0757185021012316	0.264533664953293	-5.23905153669365	0	Gene
ENSG00000214264.4	ENSG00000214264	KCTD9P4	-0.0850115426799291	0.232412900571879	-1.78102904144323	0.0757241868199706	0.264533664953293	-4.50763328628369	0	Gene
ENSG00000184385.2	ENSG00000184385	UMODL1-AS1	0.23163634235539102	-0.7734763299720531	1.7808390265922902	0.0757552882748211	0.26457384155764396	-4.35650842445074	0	Gene
ENSG00000187726.8	ENSG00000187726	DNAJB13	0.15438744708658897	-0.0211063252519035	1.7808180334127501	0.0757587250609353	0.26457384155764396	-4.465882092823099	0	Gene
ENSG00000173715.15	ENSG00000173715	C11orf80	0.0386193488376538	3.38672561869313	1.7806245044751798	0.0757904136331812	0.264644270407501	-5.1280896289958395	0	Gene
ENSG00000109814.11	ENSG00000109814	UGDH	-0.0411561202297622	3.7560501068091696	-1.77991384105317	0.0759068713589052	0.264971283204101	-5.20271518127029	0	Gene
ENSG00000126759.12	ENSG00000126759	CFP	-0.0877839821390962	0.64263577739907	-1.7798384139191399	0.0759192403428216	0.264971283204101	-4.58094368759329	0	Gene
ENSG00000266967.6	ENSG00000266967	AARSD1	-0.0646395521299282	0.751723140437044	-1.7798024789991	0.0759251337424635	0.264971283204101	-4.600026654935269	0	Gene
ENSG00000178038.16	ENSG00000178038	ALS2CL	-0.0776386030942034	1.7416928689325801	-1.77977153039805	0.0759302096760587	0.264971283204101	-4.77573159799111	0	Gene
ENSG00000052749.13	ENSG00000052749	RRP12	0.0419448387376659	5.27681310989563	1.77926416099993	0.0760134638502023	0.265217184721605	-5.445749618951041	0	Gene
ENSG00000137500.9	ENSG00000137500	CCDC90B	-0.0271670130922457	5.29444200104104	-1.77920139237335	0.07602376874078301	0.265217184721605	-5.44318664034531	0	Gene
ENSG00000117616.17	ENSG00000117616	RSRP1	-0.0521131741793506	5.75028943352468	-1.7791167086006998	0.0760376733118174	0.265225409005184	-5.48009431026556	0	Gene
ENSG00000167085.11	ENSG00000167085	PHB	-0.0257812698375009	5.45436396788554	-1.7787004537001598	0.0761060501736203	0.26542360559336303	-5.45865254158066	0	Gene
ENSG00000280852.2	ENSG00000280852		0.0644489859005855	0.8964449019066791	1.77835785312646	0.0761623658494661	0.265579684408135	-4.6339697496587995	0	Gene
ENSG00000271386.1	ENSG00000271386	SRGNP1	0.153838104706672	-1.7672564755290903	1.7780320345470801	0.076215954607494	0.265705447631892	-4.2297793069669805	0	Gene
ENSG00000255190.2	ENSG00000255190	TRIM51DP	0.22233109970468104	-2.2259469960063596	1.7779979163393	0.0762215679588373	0.265705447631892	-4.19954774626378	0	Gene
ENSG00000233221.6	ENSG00000233221		-0.12390333002326101	-0.494625588803553	-1.7778204746358899	0.0762507672913295	0.265766900442268	-4.38936079039678	0	Gene
ENSG00000124257.6	ENSG00000124257	NEURL2	-0.0657006687695067	0.7252814047640601	-1.7777106725585	0.0762688406152978	0.26578956153736605	-4.592925034616	0	Gene
ENSG00000183066.14	ENSG00000183066	WBP2NL	-0.0756227598172774	2.2678590296882404	-1.77759070847996	0.0762885906054572	0.26581805789089	-4.88432446098897	0	Gene
ENSG00000178882.14	ENSG00000178882	FAM101A	-0.0573182632873127	1.4057933341328401	-1.7774106730664199	0.0763182381502408	0.265881027161062	-4.7182422956330194	0	Gene
ENSG00000215067.9	ENSG00000215067	ALOX12-AS1	-0.0384138852177592	2.9318991279378803	-1.77684884248847	0.0764108189317816	0.26616319381924397	-5.02719987283625	0	Gene
ENSG00000116473.14	ENSG00000116473	RAP1A	-0.0304569046135845	5.66520834362613	-1.7761153784576003	0.0765318205520913	0.266544258720392	-5.47794260614219	0	Gene
ENSG00000138380.17	ENSG00000138380	CARF	-0.0260513010165965	5.14884589142107	-1.7758432763456002	0.0765767498757163	0.26666030441105604	-5.436841574544999	0	Gene
ENSG00000107960.10	ENSG00000107960	OBFC1	0.0295552865082089	3.6526779992105403	1.77559912552102	0.0766170822786341	0.26676030966468806	-5.1975860833678205	0	Gene
ENSG00000116819.6	ENSG00000116819	TFAP2E	-0.076346157118146	1.48978565487719	-1.77522311622589	0.0766792310033483	0.266926221947953	-4.73819473702089	0	Gene
ENSG00000125037.12	ENSG00000125037	EMC3	0.0214738513894147	5.317213781145151	1.77517022297032	0.0766879767788995	0.266926221947953	-5.45148022447811	0	Gene
ENSG00000225905.1	ENSG00000225905		-0.15940144392826	-1.8933859805986801	-1.77489434992083	0.07673360497578399	0.267044571619513	-4.21738180962349	0	Gene
ENSG00000173226.16	ENSG00000173226	IQCB1	0.0404874457636999	3.9343922007642202	1.7745242794400702	0.076794847911687	0.26717984570602	-5.25343571022042	0	Gene
ENSG00000161981.10	ENSG00000161981	SNRNP25	0.0369338857206782	4.41743527289197	1.7743622458544999	0.0768216754277543	0.26717984570602	-5.34092573747512	0	Gene
ENSG00000142233.11	ENSG00000142233	NTN5	-0.102896672343056	0.251356711573624	-1.7743538226314097	0.0768230702505141	0.26717984570602	-4.52603267448228	0	Gene
ENSG00000142546.13	ENSG00000142546	NOSIP	-0.0314285073423672	4.00282810825456	-1.77432653271171	0.0768275893995173	0.26717984570602	-5.2658805745998	0	Gene
ENSG00000198931.10	ENSG00000198931	APRT	-0.0434826088422178	3.46208849440762	-1.77428063764772	0.076835190008991	0.26717984570602	-5.153748605304981	0	Gene
ENSG00000232956.8	ENSG00000232956	SNHG15	0.0629284512230519	3.14777835840402	1.77423789982178	0.0768422683065858	0.26717984570602	-5.09230915788472	0	Gene
ENSG00000177200.15	ENSG00000177200	CHD9	0.0199140820451419	8.03144885344436	1.77401200746362	0.0768796897756455	0.267269501204299	-5.5279783211671605	0	Gene
ENSG00000101126.15	ENSG00000101126	ADNP	0.0196849975207253	6.549670599789111	1.77379611810053	0.0769154680794797	0.267353418026267	-5.5202446021139	0	Gene
ENSG00000162613.16	ENSG00000162613	FUBP1	0.0269606762749628	6.11459897124472	1.77352484326332	0.0769604444683245	0.267368026632861	-5.50863273957849	0	Gene
ENSG00000160917.14	ENSG00000160917	CPSF4	0.0283414783519071	4.0397217099121	1.77351248556952	0.0769624938417899	0.267368026632861	-5.274538611450639	0	Gene
ENSG00000153563.15	ENSG00000153563	CD8A	0.0548930318523518	2.2745570396543	1.7734595473920802	0.0769712735011561	0.267368026632861	-4.911979382704749	0	Gene
ENSG00000242756.2	ENSG00000242756	RHOT1P3	-0.076558766632647	0.40082781554678604	-1.773419688641	0.0769778845124569	0.267368026632861	-4.54356072895691	0	Gene
ENSG00000149480.6	ENSG00000149480	MTA2	-0.0386086298225741	5.4767044583922	-1.7734067000439502	0.0769800389141979	0.267368026632861	-5.47260662109596	0	Gene
ENSG00000104324.15	ENSG00000104324	CPQ	-0.0406283402391924	4.5112414255971	-1.77334958452697	0.0769895131764441	0.267368026632861	-5.35663077947782	0	Gene
ENSG00000002745.12	ENSG00000002745	WNT16	-0.206173235368292	0.846561530530078	-1.77302810184553	0.0770428581895199	0.26751283594181197	-4.63589470910952	0	Gene
ENSG00000210117.1	ENSG00000210117	MT-TW	0.23426636885722701	6.976331672703821	1.7729196485193999	0.0770608611406813	0.267533476755286	-5.5264636363517905	0	Gene
ENSG00000273066.5	ENSG00000273066		-0.0620051620955374	0.6735032045732939	-1.7728519668303502	0.0770720978575354	0.267533476755286	-4.59043224264476	0	Gene
ENSG00000248008.2	ENSG00000248008	NRAV	0.0545758299800766	3.5323520537289306	1.7727695487950301	0.0770857829570647	0.26753664365862695	-5.17307894548816	0	Gene
ENSG00000177238.13	ENSG00000177238	TRIM72	0.11295281539264802	0.212151737220135	1.7726424849853701	0.0771068851580173	0.26753664365862695	-4.52595324050903	0	Gene
ENSG00000196923.13	ENSG00000196923	PDLIM7	-0.0478559950718186	3.20309185950904	-1.7726124559626397	0.0771118729370399	0.26753664365862695	-5.09925798742215	0	Gene
ENSG00000277561.4	ENSG00000277561	GOLGA8IP	0.17701174913955497	-1.49215066788731	1.77256593154324	0.0771196010999073	0.26753664365862695	-4.26332209809278	0	Gene
ENSG00000165929.12	ENSG00000165929	TC2N	0.154321575796859	1.2935406454716698	1.7724397104456202	0.0771405708554409	0.267568977949052	-4.7130032320923	0	Gene
ENSG00000197324.8	ENSG00000197324	LRP10	0.0320127928711025	5.62505952341339	1.77225978314118	0.0771704711623277	0.267632274215236	-5.4862368567885005	0	Gene
ENSG00000159618.15	ENSG00000159618	ADGRG5	-0.172624338449218	-1.43180409711246	-1.77178056218622	0.0772501543296064	0.26783794028337	-4.28293506746812	0	Gene
ENSG00000169282.17	ENSG00000169282	KCNAB1	0.0585633382577225	8.66931308496627	1.77176288048777	0.0772530956670871	0.26783794028337	-5.51870776795725	0	Gene
ENSG00000175899.14	ENSG00000175899	A2M	-0.0638511498887873	7.93139777059783	-1.7711024774015098	0.0773630188659741	0.268128204740406	-5.532813128921549	0	Gene
ENSG00000148572.15	ENSG00000148572	NRBF2	0.0288061742206879	3.55705237329812	1.7710910895341998	0.0773649154826282	0.268128204740406	-5.18802401995255	0	Gene
ENSG00000145912.8	ENSG00000145912	NHP2	-0.0267280712846505	5.114681131115651	-1.77104952812646	0.0773718377386656	0.268128204740406	-5.43239071448841	0	Gene
ENSG00000224032.6	ENSG00000224032	EPB41L4A-AS1	0.0484916753456943	4.6041515123761	1.7704930581978997	0.0774645693452908	0.268380251106182	-5.3752777569265	0	Gene
ENSG00000160307.9	ENSG00000160307	S100B	-0.0601317898326376	7.4594704938771	-1.7704412480949598	0.07747320774051401	0.268380251106182	-5.53328007801211	0	Gene
ENSG00000242791.2	ENSG00000242791		-0.12624996651523	-1.64757885042432	-1.77040277872121	0.0774796223207406	0.268380251106182	-4.24455606273646	0	Gene
ENSG00000092199.17	ENSG00000092199	HNRNPC	-0.0177421465385334	8.29182406972988	-1.77020950430705	0.0775118564596922	0.26845142204805	-5.5325859290758705	0	Gene
ENSG00000241644.2	ENSG00000241644	INMT	0.12786148118119198	-0.770366551390333	1.7698522171550601	0.0775714733796956	0.26861739364665	-4.37193026076991	0	Gene
ENSG00000275672.1	ENSG00000275672		-0.101250958735909	-0.47591350134076094	-1.7695721342645703	0.0776182342166853	0.268738803395093	-4.404267191375361	0	Gene
ENSG00000144893.12	ENSG00000144893	MED12L	0.0282437844364016	6.00212303291013	1.76879375962342	0.0777483077013189	0.26914858773045897	-5.51288953011043	0	Gene
ENSG00000167874.6	ENSG00000167874	TMEM88	-0.105521718348716	0.0858002182900287	-1.7687059927122302	0.0777629855263305	0.26915883281408803	-4.50140349170396	0	Gene
ENSG00000137601.15	ENSG00000137601	NEK1	0.0266771447451909	5.9034298644100405	1.76840739083617	0.0778129396071552	0.26926462548075697	-5.508960178335039	0	Gene
ENSG00000205269.5	ENSG00000205269	TMEM170B	0.0310697060677287	6.60875387954844	1.7683709186817802	0.0778190429504579	0.26926462548075697	-5.528070740824259	0	Gene
ENSG00000139438.5	ENSG00000139438	FAM222A	-0.0487548017270226	4.7658677079767005	-1.76831310117942	0.0778287190807935	0.26926462548075697	-5.40291813047246	0	Gene
ENSG00000135763.9	ENSG00000135763	URB2	-0.0339909787211854	3.7541466441158504	-1.7682335833967702	0.0778420284992375	0.26927011334322104	-5.22689642662187	0	Gene
ENSG00000168754.14	ENSG00000168754	FAM178B	-0.0788221684935208	1.47397071740477	-1.76815348683116	0.07785543667368801	0.26927594111699105	-4.75108811384131	0	Gene
ENSG00000142192.20	ENSG00000142192	APP	-0.0287252011365292	9.91029319313156	-1.76785258434843	0.0779058246575474	0.269409648684012	-5.511633908910941	0	Gene
ENSG00000103404.14	ENSG00000103404	USP31	-0.0360092821249397	6.3592695586743	-1.76759553583983	0.0779488901356981	0.269517997520224	-5.52577208544446	0	Gene
ENSG00000113845.9	ENSG00000113845	TIMMDC1	-0.0257700956174999	5.14607487627928	-1.7674269334186101	0.0779771480721241	0.269575122526884	-5.44914722146971	0	Gene
ENSG00000064205.10	ENSG00000064205	WISP2	-0.17524665289185998	-1.39842133919362	-1.76712479982781	0.07802780691773	0.269696066683358	-4.28914406484991	0	Gene
ENSG00000027697.13	ENSG00000027697	IFNGR1	-0.0490084904859418	5.5036091823556506	-1.7670782413008501	0.0780356157942269	0.269696066683358	-5.48111473891916	0	Gene
ENSG00000255267.3	ENSG00000255267		-0.129334209174229	-1.22665987566276	-1.76696567773451	0.0780544977892555	0.269717931721707	-4.29957046072132	0	Gene
ENSG00000264714.1	ENSG00000264714		0.126573296335629	-0.9552125424755201	1.76686618103509	0.0780711909899215	0.269717931721707	-4.35027410635717	0	Gene
ENSG00000126733.20	ENSG00000126733	DACH2	0.0544007536919112	4.435370525524	1.7668188773678202	0.0780791284536771	0.269717931721707	-5.36524333130979	0	Gene
ENSG00000124215.16	ENSG00000124215	CDH26	0.0548801974362949	2.2658631685079302	1.76676057049555	0.0780889131415973	0.269717931721707	-4.9067416588376505	0	Gene
ENSG00000180447.6	ENSG00000180447	GAS1	-0.062639428858825	1.8325545073409701	-1.7664707301652398	0.0781375671759768	0.269845403768608	-4.819287757501519	0	Gene
ENSG00000169683.7	ENSG00000169683	LRRC45	-0.0485006339686639	2.41553130363021	-1.7663958459029299	0.0781501416465823	0.26984825668676304	-4.933754513536099	0	Gene
ENSG00000188419.13	ENSG00000188419	CHM	0.0221851064669004	5.988634235209941	1.7659289097046997	0.0782285862990727	0.270078520773095	-5.50859378327918	0	Gene
ENSG00000184545.10	ENSG00000184545	DUSP8	-0.0547204786019942	5.97564840753245	-1.7658352792632	0.0782443238307949	0.270092256397585	-5.512970840745879	0	Gene
ENSG00000259953.1	ENSG00000259953		0.0456297412437226	3.3499184113449196	1.7655776732557902	0.0782876359518516	0.27020115855418203	-5.1591303987148205	0	Gene
ENSG00000088766.11	ENSG00000088766	CRLS1	0.0268166265332905	4.26535920998229	1.7654037215657299	0.0783168940868385	0.270261529489272	-5.33208314885776	0	Gene
ENSG00000151849.14	ENSG00000151849	CENPJ	-0.0522754049785559	3.6660741855440895	-1.76531062069056	0.0783325570363391	0.270274974097592	-5.20929189506401	0	Gene
ENSG00000242258.1	ENSG00000242258	LINC00996	-0.22711631003576802	-1.29177601291383	-1.76510988489593	0.0783663367999783	0.270350914682893	-4.32486863344156	0	Gene
ENSG00000250462.8	ENSG00000250462	LRRC37BP1	0.0310091111062532	3.14336854949437	1.76477061971204	0.0784234553120479	0.270479488065138	-5.1002942254180805	0	Gene
ENSG00000160460.15	ENSG00000160460	SPTBN4	-0.0322663958168018	6.1166869767283	-1.76474299369066	0.0784281079123269	0.270479488065138	-5.522676012489179	0	Gene
ENSG00000087589.16	ENSG00000087589	CASS4	-0.0953259272673002	1.2617013882527799	-1.7646787174730603	0.0784389337803945	0.270479488065138	-4.70888808156154	0	Gene
ENSG00000231245.2	ENSG00000231245	C1DP1	0.153154699541319	-0.0672896733033352	1.76460758594179	0.0784509156936402	0.27048019852405003	-4.49694427163353	0	Gene
ENSG00000023318.7	ENSG00000023318	ERP44	0.0212574452935656	5.14582048747832	1.76432690019306	0.0784982110414246	0.270602642865148	-5.4585087293729995	0	Gene
ENSG00000281327.1	ENSG00000281327	LINC01338	0.138320840010905	0.671025280898563	1.76414485666435	0.0785288976990274	0.270657770574414	-4.62525192974594	0	Gene
ENSG00000243927.5	ENSG00000243927	MRPS6	0.0544336872870058	3.6492997556197597	1.76396893942407	0.0785585609741861	0.270657770574414	-5.2084862080375	0	Gene
ENSG00000177854.7	ENSG00000177854	TMEM187	-0.0639887594430427	1.1808709422935901	-1.7639593477620101	0.0785601785894013	0.270657770574414	-4.699371194284099	0	Gene
ENSG00000135973.2	ENSG00000135973	GPR45	0.0993095253429382	-0.563585472530137	1.7639524772838797	0.0785613372989516	0.270657770574414	-4.42289866262018	0	Gene
ENSG00000249109.1	ENSG00000249109		0.31543377681635304	-0.58062015193857	1.7638680574709198	0.0785755758822694	0.270666227120553	-4.42451719330058	0	Gene
ENSG00000140527.14	ENSG00000140527	WDR93	0.16406542823525	0.0852958434248985	1.7632884597568501	0.0786733900925987	0.27096252767085	-4.51742631678857	0	Gene
ENSG00000149806.10	ENSG00000149806	FAU	-0.0263345914213895	6.78699173477649	-1.7629393482734999	0.0787323549187336	0.271124956540989	-5.54001399999649	0	Gene
ENSG00000106537.7	ENSG00000106537	TSPAN13	-0.0501824271726949	5.64915449766294	-1.76252673823641	0.078802091176133	0.271324423958117	-5.47905550461334	0	Gene
ENSG00000166974.12	ENSG00000166974	MAPRE2	-0.0257506715644464	7.817960023213401	-1.76236248812125	0.0788298655368905	0.271379373728543	-5.54801444999337	0	Gene
ENSG00000230090.5	ENSG00000230090		0.160624304650529	-2.15387628731817	1.7621221799526499	0.0788705155672361	0.271446505861671	-4.21885478447841	0	Gene
ENSG00000214135.8	ENSG00000214135		0.0313291854401506	4.646486989568039	1.7621074850765601	0.0788730018773475	0.271446505861671	-5.40018713111236	0	Gene
ENSG00000166260.10	ENSG00000166260	COX11	0.0248925252489984	5.71663295678836	1.7615050587849799	0.0789749849486074	0.271693284173453	-5.5053960969129	0	Gene
ENSG00000278917.1	ENSG00000278917		-0.0886826765293351	-0.13948761521908498	-1.76148871598195	0.0789777530760208	0.271693284173453	-4.475393735070719	0	Gene
ENSG00000186777.11	ENSG00000186777	ZNF732	-0.0958099631790143	2.0335583796706	-1.76141602189917	0.0789900668862639	0.271693284173453	-4.886346279164929	0	Gene
ENSG00000259877.2	ENSG00000259877		-0.0490859858967181	1.85061823284287	-1.76139947305437	0.0789928703505077	0.271693284173453	-4.83092611806403	0	Gene
ENSG00000270604.5	ENSG00000270604	HCG17	-0.0643636416047959	1.6771151329056102	-1.76133466113322	0.0790038506245153	0.271693284173453	-4.79678891360617	0	Gene
ENSG00000132780.16	ENSG00000132780	NASP	-0.0338251881397041	5.74850636249959	-1.7609172565866598	0.0790745961299941	0.27189586804039395	-5.5104108524123205	0	Gene
ENSG00000154096.13	ENSG00000154096	THY1	-0.060958476693233	8.61890677868677	-1.76066741547853	0.0791169662103973	0.272000837731869	-5.54332478585122	0	Gene
ENSG00000147905.17	ENSG00000147905	ZCCHC7	-0.027469957649137	5.433610304856139	-1.7603901032466498	0.0791640167740898	0.272121864903332	-5.487550311484821	0	Gene
ENSG00000200163.1	ENSG00000200163	SNORD115-18	0.123891098253541	-0.652466464928826	1.76024963192073	0.0791878587528425	0.2721495990796	-4.40849481962607	0	Gene
ENSG00000118785.13	ENSG00000118785	SPP1	-0.105829229351037	7.74421367821815	-1.7601635078757	0.0792024793517063	0.2721495990796	-5.54729059054358	0	Gene
ENSG00000139641.12	ENSG00000139641	ESYT1	-0.0374664603136878	4.75299886524177	-1.76013316637878	0.07920763071301	0.2721495990796	-5.41868911582902	0	Gene
ENSG00000119715.14	ENSG00000119715	ESRRB	-0.12776566922465402	-0.778360413533623	-1.75972392792806	0.0792771377072124	0.27234767813295896	-4.37671409482731	0	Gene
ENSG00000102038.15	ENSG00000102038	SMARCA1	0.0270705361490133	6.11351860331074	1.7596333263703603	0.0792925326356069	0.272359829835091	-5.53197892198008	0	Gene
ENSG00000226380.8	ENSG00000226380	MIR29A	0.0665644996845153	3.72527951217357	1.7595159377509901	0.0793124828254127	0.27238762231114	-5.23711847559876	0	Gene
ENSG00000231989.4	ENSG00000231989	PPP1R2P3	0.15483067497709102	-1.73778435027926	1.75888453129987	0.0794198606352161	0.272682460420601	-4.26545021004805	0	Gene
ENSG00000232040.2	ENSG00000232040	ZBED9	0.0474642466398211	2.8211761167301805	1.75887151265791	0.0794220758506605	0.272682460420601	-5.05976165863812	0	Gene
ENSG00000109819.8	ENSG00000109819	PPARGC1A	0.0457401416940364	5.32248801486558	1.7586146607214201	0.0794657913685749	0.272770909582192	-5.487913799585071	0	Gene
ENSG00000021574.11	ENSG00000021574	SPAST	-0.0240994156616293	5.66401050047368	-1.75850624653557	0.0794842490695386	0.272770909582192	-5.5083274478838895	0	Gene
ENSG00000270000.1	ENSG00000270000		-0.17612783737782103	-2.2755927270912	-1.75847815108161	0.0794890329396857	0.272770909582192	-4.2064565664998	0	Gene
ENSG00000169071.14	ENSG00000169071	ROR2	0.19960290171756498	-0.38779399422272703	1.7584035441020802	0.0795017375627567	0.272770909582192	-4.45168886288191	0	Gene
ENSG00000006042.11	ENSG00000006042	TMEM98	-0.0657948833193919	5.34614856957596	-1.7583713765680802	0.07950721579749999	0.272770909582192	-5.479887815370481	0	Gene
ENSG00000253159.2	ENSG00000253159	PCDHGA12	0.0780881509323245	3.80121993421806	1.75821419571597	0.0795339886350156	0.27282201089571	-5.25673386238781	0	Gene
ENSG00000135482.6	ENSG00000135482	ZC3H10	-0.0338274000574493	3.40874886851298	-1.75801239503691	0.0795683724196415	0.272881605128101	-5.16758606302632	0	Gene
ENSG00000167123.18	ENSG00000167123	CERCAM	-0.0923654229445063	7.988441120824129	-1.75797278610836	0.0795751226064704	0.272881605128101	-5.55306434392992	0	Gene
ENSG00000201331.1	ENSG00000201331	SNORD115-23	0.162200009882948	-1.77975243355106	1.75771162737939	0.0796196411982526	0.272973036511649	-4.26373969457737	0	Gene
ENSG00000178585.14	ENSG00000178585	CTNNBIP1	-0.0375441138557738	4.72356453533724	-1.75767695149575	0.0796255537736971	0.272973036511649	-5.4164471780978705	0	Gene
ENSG00000132004.12	ENSG00000132004	FBXW9	-0.0511153622726303	1.9949222195004699	-1.75736905006452	0.0796780696828936	0.27311230899065597	-4.86434459938584	0	Gene
ENSG00000065029.14	ENSG00000065029	ZNF76	-0.0271639240536165	4.79821297137466	-1.7572485175974801	0.0796986354924968	0.27314204097689604	-5.4301517000825195	0	Gene
ENSG00000269793.5	ENSG00000269793	ZIM2-AS1	-0.0445456644218324	2.12757374937232	-1.7570815173765	0.0797271370056065	0.273198957165713	-4.89745956869417	0	Gene
ENSG00000196781.14	ENSG00000196781	TLE1	0.0360892546629627	5.56366943565425	1.75690047667304	0.0797580441693636	0.27326409852716504	-5.50903637117125	0	Gene
ENSG00000156471.12	ENSG00000156471	PTDSS1	0.0288837820691158	5.827849236328219	1.7566874871256	0.079794418139288	0.27333779298295396	-5.51677868320969	0	Gene
ENSG00000115085.13	ENSG00000115085	ZAP70	-0.124820025765495	-0.938768029433504	-1.7566351744452	0.0798033540747828	0.27333779298295396	-4.35347325673393	0	Gene
ENSG00000054148.17	ENSG00000054148	PHPT1	-0.0325127038709862	4.975716662698679	-1.7564404041295099	0.0798366314868682	0.273395318816424	-5.44763501339963	0	Gene
ENSG00000262700.1	ENSG00000262700		-0.113113285269209	-0.5644044264663101	-1.7563975499864297	0.0798439548356728	0.273395318816424	-4.43315030602262	0	Gene
ENSG00000072952.18	ENSG00000072952	MRVI1	0.058681228768237004	6.893199549408309	1.75603498875735	0.07990593490060299	0.273566763859286	-5.55635428835784	0	Gene
ENSG00000140945.16	ENSG00000140945	CDH13	-0.0670921668684283	2.93722542540296	-1.7559020332882198	0.0799286735556888	0.27360383053660503	-5.075939788059809	0	Gene
ENSG00000177697.17	ENSG00000177697	CD151	0.0648233185585659	4.407949597161	1.75557705605674	0.0799842748798878	0.27375336160276303	-5.38011356210693	0	Gene
ENSG00000003756.16	ENSG00000003756	RBM5	-0.021661842387937	6.55660582813228	-1.75549989408418	0.0799974813871533	0.273757769663517	-5.55207669742078	0	Gene
ENSG00000169660.15	ENSG00000169660	HEXDC	-0.0446595664461935	3.19190373532475	-1.75536373612149	0.0800207895779171	0.273796740029075	-5.12325527883911	0	Gene
ENSG00000167695.14	ENSG00000167695	FAM57A	-0.0634194763392628	2.0738825403272503	-1.7552691743280802	0.0800369803916103	0.273811349808593	-4.88467098858588	0	Gene
ENSG00000156298.12	ENSG00000156298	TSPAN7	-0.0502637193558466	7.6254373723531605	-1.75467409725994	0.0801389304742456	0.27411929919031197	-5.5593187615897595	0	Gene
ENSG00000204959.4	ENSG00000204959	ARHGEF34P	0.148205706470864	-0.31390918611493	1.75413608905272	0.0802311945436714	0.274391084235518	-4.460524825716259	0	Gene
ENSG00000138600.9	ENSG00000138600	SPPL2A	0.0342493835374159	5.25296377790362	1.75407148594078	0.0802422792812039	0.274391084235518	-5.486819525443019	0	Gene
ENSG00000161640.15	ENSG00000161640	SIGLEC11	-0.166654561724755	-0.718094108378335	-1.7539436506870703	0.0802642172040714	0.27442524634717397	-4.40158966590664	0	Gene
ENSG00000123689.5	ENSG00000123689	G0S2	-0.15092358000148	0.173512350195986	-1.7537514312551798	0.0802972133623791	0.274497201029988	-4.544883000165379	0	Gene
ENSG00000267665.1	ENSG00000267665		-0.10936921610272801	-0.0581364098320368	-1.75356823831735	0.0803286703397818	0.27454799981991196	-4.49904927063593	0	Gene
ENSG00000198785.4	ENSG00000198785	GRIN3A	0.12373317142299099	0.978708746496704	1.75352568265867	0.0803359792237201	0.27454799981991196	-4.69082757759994	0	Gene
ENSG00000258922.1	ENSG00000258922		-0.14367316538126598	-1.90954051118086	-1.7533449615694698	0.0803670238996544	0.27461323593441894	-4.24608043811014	0	Gene
ENSG00000130165.10	ENSG00000130165	ELOF1	-0.0270514024071473	4.06368889122542	-1.75324572942379	0.08038407438224701	0.274630641750087	-5.31479423719121	0	Gene
ENSG00000110536.13	ENSG00000110536	PTPMT1	-0.0368343411812793	3.40054604395428	-1.7531263674702702	0.0804045875613773	0.274632507145646	-5.17550274291421	0	Gene
ENSG00000163531.15	ENSG00000163531	NFASC	-0.0321987455992177	8.57789469588292	-1.7530244934885901	0.0804220986880949	0.274632507145646	-5.56043789953545	0	Gene
ENSG00000213468.4	ENSG00000213468	FIRRE	-0.096613924736334	0.821804105497404	-1.75301878697963	0.0804230796723561	0.274632507145646	-4.64888843765001	0	Gene
ENSG00000133392.17	ENSG00000133392	MYH11	-0.116441357461574	3.54996686004565	-1.75291338185673	0.0804412012213194	0.274632507145646	-5.21259520500186	0	Gene
ENSG00000175344.17	ENSG00000175344	CHRNA7	0.10084916846420801	0.689522833428425	1.75289475658182	0.0804444036778226	0.274632507145646	-4.63862258395008	0	Gene
ENSG00000261652.2	ENSG00000261652	C15orf65	0.0773106650842458	0.533193309140955	1.7526811945804799	0.0804811312667905	0.274717061088856	-4.61280439002035	0	Gene
ENSG00000127483.17	ENSG00000127483	HP1BP3	-0.0184229339384081	7.52628093467617	-1.7522212552691698	0.0805602763383566	0.274914938640668	-5.56648789100034	0	Gene
ENSG00000119541.9	ENSG00000119541	VPS4B	-0.0321491434679299	5.41252161296532	-1.7521484706388601	0.0805728067288608	0.274914938640668	-5.50093897972789	0	Gene
ENSG00000172244.8	ENSG00000172244	C5orf34	0.0697636893856175	1.02313846984301	1.75213568311472	0.0805750083560005	0.274914938640668	-4.70417425430375	0	Gene
ENSG00000213676.10	ENSG00000213676	ATF6B	-0.028187811673335	5.026627011980111	-1.7520614742844498	0.080587785853548	0.27491769690630397	-5.46934880790558	0	Gene
ENSG00000231609.5	ENSG00000231609		0.15138425661610902	-1.31354534365381	1.75194578919821	0.0806077081520082	0.274944824553531	-4.31704868653436	0	Gene
ENSG00000223551.1	ENSG00000223551	TMSB4XP4	0.09741633994354801	-0.412167266204506	1.7518147714315802	0.0806302757633784	0.274980965702901	-4.44443949577029	0	Gene
ENSG00000234773.7	ENSG00000234773		0.0481171046005398	2.54059482918624	1.75158990036146	0.0806690214732271	0.27507226161201803	-4.99195455270649	0	Gene
ENSG00000120051.14	ENSG00000120051	CFAP58	0.140812763915053	1.1901957600891202	1.75144046829449	0.0806947772955936	0.275117197673611	-4.7335300862785	0	Gene
ENSG00000115738.9	ENSG00000115738	ID2	-0.0814039629703685	5.23826802745717	-1.7513744677154601	0.0807061551623836	0.275117197673611	-5.48698166410654	0	Gene
ENSG00000110852.4	ENSG00000110852	CLEC2B	-0.101381028434689	1.10991692929441	-1.7510724677210399	0.0807582337519287	0.275228846538454	-4.70707211005958	0	Gene
ENSG00000137266.14	ENSG00000137266	SLC22A23	0.0359721413570988	6.085309173468209	1.7510455738355202	0.0807628728141921	0.275228846538454	-5.54779857919581	0	Gene
ENSG00000151150.21	ENSG00000151150	ANK3	-0.029034348555811	9.149968427134018	-1.75057431005961	0.0808441987514686	0.275465124035378	-5.556746728113709	0	Gene
ENSG00000155592.15	ENSG00000155592	ZKSCAN2	-0.0254593032164186	4.26257430766591	-1.75048827076125	0.0808590537483208	0.27547325057122996	-5.35667771185838	0	Gene
ENSG00000104872.10	ENSG00000104872	PIH1D1	-0.0278742819819546	4.45694654287339	-1.7503866221875801	0.080876606610494	0.27547325057122996	-5.3888609531479	0	Gene
ENSG00000120907.17	ENSG00000120907	ADRA1A	0.0716022244363906	3.6108211950748097	1.75035212973825	0.0808825635357383	0.27547325057122996	-5.22893596954475	0	Gene
ENSG00000222343.1	ENSG00000222343	RN7SKP139	0.11345279248766199	-1.31497888760425	1.7502474770446501	0.0809006394853235	0.275487754875588	-4.342272203872279	0	Gene
ENSG00000128311.13	ENSG00000128311	TST	-0.0593565933487076	3.75648098843148	-1.75005087584357	0.0809346059808737	0.275487754875588	-5.25715449666364	0	Gene
ENSG00000104365.13	ENSG00000104365	IKBKB	-0.0245571877953181	4.88262450707555	-1.75005031993699	0.0809347020405026	0.275487754875588	-5.45370896350346	0	Gene
ENSG00000185088.13	ENSG00000185088	RPS27L	0.0299116343806365	4.48282204173746	1.75004976596126	0.0809347977665753	0.275487754875588	-5.39246816782747	0	Gene
ENSG00000197223.11	ENSG00000197223	C1D	0.0336576754016307	3.96062023840832	1.74992701451898	0.0809560112851987	0.275518345197151	-5.30313989301355	0	Gene
ENSG00000059122.16	ENSG00000059122	FLYWCH1	0.0462402395823553	5.38355215435408	1.7498589538699199	0.0809677752658266	0.275518345197151	-5.51011963432518	0	Gene
ENSG00000162704.15	ENSG00000162704	ARPC5	-0.0305660425214869	6.06425315207783	-1.7495830550220701	0.0810154774294383	0.27561098132606604	-5.54089860705562	0	Gene
ENSG00000172071.11	ENSG00000172071	EIF2AK3	-0.0358109142836972	4.317852517212	-1.74956270288227	0.0810189971663372	0.27561098132606604	-5.36568598215301	0	Gene
ENSG00000005448.16	ENSG00000005448	WDR54	-0.0473945928029256	3.17083377585825	-1.7492424590737798	0.0810743971388646	0.275758600308393	-5.14994019064896	0	Gene
ENSG00000144320.13	ENSG00000144320	KIAA1715	0.0225036557946744	6.082474441676429	1.74911824922656	0.0810958928952347	0.27578037562193497	-5.547097600058559	0	Gene
ENSG00000164086.9	ENSG00000164086	DUSP7	-0.0408538335279298	4.93191835410601	-1.7490518614095198	0.0811073838757035	0.27578037562193497	-5.460963719416929	0	Gene
ENSG00000170893.3	ENSG00000170893	TRH	0.118281887250985	-0.533399844574435	1.7489973562701397	0.0811168190910268	0.27578037562193497	-4.44373530330819	0	Gene
ENSG00000197024.8	ENSG00000197024	ZNF398	-0.0239111131860827	4.89721752949509	-1.7484103016154502	0.08121849901456199	0.276083304482786	-5.45863859340049	0	Gene
ENSG00000267587.1	ENSG00000267587		-0.0930113753859978	-0.5557968800113461	-1.7483441634122	0.0812299608905337	0.276083304482786	-4.43147802968045	0	Gene
ENSG00000130508.10	ENSG00000130508	PXDN	0.0964965090185874	2.5908980385673903	1.74822495275812	0.0812506236520956	0.276112675642104	-5.013053213217519	0	Gene
ENSG00000174840.8	ENSG00000174840	PDE12	-0.0234222850441048	5.44864333301077	-1.7481042398145101	0.0812715511696228	0.276142937694536	-5.51310313991768	0	Gene
ENSG00000206621.1	ENSG00000206621	SNORD116-14	0.0705708047816837	0.8231248829125358	1.74803232846534	0.0812840202386535	0.27614445508972496	-4.66314653230663	0	Gene
ENSG00000124299.13	ENSG00000124299	PEPD	-0.0341406189830103	4.94079472215985	-1.74788709747143	0.0813092073216106	0.27618917228188	-5.46256994985165	0	Gene
ENSG00000110660.14	ENSG00000110660	SLC35F2	0.101359816813084	1.4747845164375502	1.7473715913938002	0.0813986617316326	0.276452145691833	-4.79348989880979	0	Gene
ENSG00000106546.12	ENSG00000106546	AHR	-0.0520260127826119	3.84052209726877	-1.7471332482595	0.0814400478872659	0.27648444935479605	-5.2803257420781105	0	Gene
ENSG00000134640.2	ENSG00000134640	MTNR1B	0.14766281977009102	-0.953782848288437	1.7470622977613202	0.0814523711182598	0.27648444935479605	-4.40349792085834	0	Gene
ENSG00000184226.14	ENSG00000184226	PCDH9	-0.0424395355783819	9.82404634628216	-1.74705702664554	0.0814532867070229	0.27648444935479605	-5.5510240055425	0	Gene
ENSG00000165724.5	ENSG00000165724	ZMYND19	-0.0314312022911151	3.3997189192194597	-1.7469803050892903	0.08146661413169799	0.27648444935479605	-5.18932952789687	0	Gene
ENSG00000139899.10	ENSG00000139899	CBLN3	0.0811973233003391	0.290572823575029	1.74697025736934	0.0814683596688258	0.27648444935479605	-4.57056611305216	0	Gene
ENSG00000197461.13	ENSG00000197461	PDGFA	-0.0515676451903769	4.262407892420399	-1.74680549016532	0.0814969881490453	0.276523286968972	-5.35818085121587	0	Gene
ENSG00000145390.11	ENSG00000145390	USP53	0.0433589726018595	5.48077877806476	1.74676582384401	0.0815038814393287	0.276523286968972	-5.51963340279724	0	Gene
ENSG00000118965.14	ENSG00000118965	WDR35	0.0316248542448384	5.240248263608111	1.74655475413629	0.0815405695320496	0.27660690320213394	-5.49859027760771	0	Gene
ENSG00000142507.9	ENSG00000142507	PSMB6	-0.0249103156933398	5.438691948349461	-1.7463406009274598	0.081577807347898	0.27669235926962	-5.505437902366871	0	Gene
ENSG00000267796.7	ENSG00000267796	LIN37	-0.0453572311413558	1.66152963255553	-1.7462266717313897	0.0815976234567775	0.276718708575036	-4.817118488520401	0	Gene
ENSG00000177731.15	ENSG00000177731	FLII	-0.0301678903274287	5.370947691097689	-1.74592716062221	0.0816497371912268	0.276841560319618	-5.5137481606296905	0	Gene
ENSG00000165495.15	ENSG00000165495	PKNOX2	0.060293632312504994	3.6086680511335496	1.74586877038607	0.081659900016065	0.276841560319618	-5.23517823255112	0	Gene
ENSG00000236914.3	ENSG00000236914		-0.0745012810601471	0.159362656048359	-1.7457128016731298	0.0816870514342262	0.276841560319618	-4.54924143892209	0	Gene
ENSG00000109111.14	ENSG00000109111	SUPT6H	-0.0193425503372115	6.9135303850144005	-1.7456629996646003	0.0816957226394623	0.276841560319618	-5.5744598317072995	0	Gene
ENSG00000279044.1	ENSG00000279044		0.0836078004285696	-0.372977779818224	1.74563565380378	0.08170048424364099	0.276841560319618	-4.47185078431158	0	Gene
ENSG00000100393.11	ENSG00000100393	EP300	-0.0212439338237433	6.6793725545762	-1.74549130205237	0.081725623271363	0.276841560319618	-5.5723807456008805	0	Gene
ENSG00000135750.14	ENSG00000135750	KCNK1	-0.0392071822120171	5.51267441513059	-1.7454782134008202	0.0817279029869797	0.276841560319618	-5.517097304362	0	Gene
ENSG00000169951.9	ENSG00000169951	ZNF764	-0.0387616547484163	2.32710508375471	-1.74546461163676	0.0817302721288401	0.276841560319618	-4.95074783163891	0	Gene
ENSG00000156026.14	ENSG00000156026	MCU	0.034055703028068	3.63972738447006	1.74538172542504	0.0817447103766498	0.276849639139084	-5.240504052675769	0	Gene
ENSG00000246225.6	ENSG00000246225		-0.08759743659269599	-0.19490749544785999	-1.74487670475615	0.0818327266451165	0.277087487482808	-4.4839890346291	0	Gene
ENSG00000222020.2	ENSG00000222020		0.138169430449166	-1.5884179421173998	1.74484034579215	0.08183906635392799	0.277087487482808	-4.29190726793387	0	Gene
ENSG00000198856.12	ENSG00000198856	OSTC	0.0277593707708662	3.7384788357787	1.7447673928256002	0.0818517879604348	0.277089715204602	-5.26805596362266	0	Gene
ENSG00000169635.9	ENSG00000169635	HIC2	-0.0371695635029287	3.4737944539665095	-1.74437200872363	0.08192076343124399	0.27728234825408804	-5.21092194581525	0	Gene
ENSG00000173227.13	ENSG00000173227	SYT12	0.0548995684091134	5.16374011283599	1.74428958183685	0.081935148911712	0.27729017759733504	-5.492211764646781	0	Gene
ENSG00000263934.4	ENSG00000263934	SNORD3A	0.107671312798033	10.1039351675176	1.7439226045346201	0.0819992202755028	0.277466130010021	-5.54788824069	0	Gene
ENSG00000262691.1	ENSG00000262691		-0.0721258037977644	0.900709360820087	-1.74367140487576	0.0820431012872263	0.277540189338013	-4.702944250191889	0	Gene
ENSG00000280392.1	ENSG00000280392		-0.0412385294263875	2.3136712599940497	-1.7435619332771999	0.0820622304017092	0.277540189338013	-4.964584483478459	0	Gene
ENSG00000264940.4	ENSG00000264940	SNORD3C	0.13255407887633	2.38241129971196	1.74348020096694	0.0820765147088239	0.277540189338013	-5.02006684944285	0	Gene
ENSG00000283608.1	ENSG00000283608		0.23000591075067003	-1.91238314108438	1.74345653728271	0.0820806507747308	0.277540189338013	-4.28206697518626	0	Gene
ENSG00000132749.10	ENSG00000132749	TESMIN	0.0913989983816483	0.613768100135678	1.74340595745324	0.0820894919582307	0.277540189338013	-4.659128880544951	0	Gene
ENSG00000235023.1	ENSG00000235023		0.138950301231169	-1.1642509492992499	1.7433824202755501	0.0820936064418329	0.277540189338013	-4.34727189331874	0	Gene
ENSG00000100505.13	ENSG00000100505	TRIM9	-0.0303137722331016	7.2035809762500405	-1.74304212637956	0.082153111254639	0.277700487477234	-5.58139629694539	0	Gene
ENSG00000092445.11	ENSG00000092445	TYRO3	-0.0382035952231174	6.589572749968291	-1.7425193729575101	0.0822445898948173	0.27796880301560606	-5.57397467399845	0	Gene
ENSG00000132185.16	ENSG00000132185	FCRLA	-0.228584141283215	-1.7757037840834298	-1.74218629967643	0.0823029189154579	0.278053416848914	-4.2877054169044	0	Gene
ENSG00000171345.13	ENSG00000171345	KRT19	-0.13672636914962	-0.640191181884654	-1.7421471367244301	0.0823097794881104	0.278053416848914	-4.4248576838275095	0	Gene
ENSG00000234618.1	ENSG00000234618	RPSAP9	-0.17222445673694398	-0.4036587880925979	-1.74211375587456	0.0823156275186421	0.278053416848914	-4.46123036314186	0	Gene
ENSG00000116670.14	ENSG00000116670	MAD2L2	-0.0423665633788089	3.4036347160479106	-1.7420999426811001	0.0823180475672696	0.278053416848914	-5.19858361063484	0	Gene
ENSG00000153574.8	ENSG00000153574	RPIA	-0.0424922298404111	1.9197194410977099	-1.7419962604947201	0.0823362143637566	0.2780738873285	-4.8758301208155705	0	Gene
ENSG00000175662.17	ENSG00000175662	TOM1L2	-0.0240764025945623	7.35546275074769	-1.7414775216293001	0.08242715482501599	0.278340093968802	-5.58483433401123	0	Gene
ENSG00000162736.15	ENSG00000162736	NCSTN	-0.0264687110625698	5.38419971825191	-1.74105189485504	0.0825018327921877	0.278526150914169	-5.52136346784881	0	Gene
ENSG00000165125.18	ENSG00000165125	TRPV6	-0.10786509815015198	0.6258424230694879	-1.74102527171596	0.0825065057608082	0.278526150914169	-4.655312502071929	0	Gene
ENSG00000275106.1	ENSG00000275106		0.13845007267255802	-2.03835317869569	1.7408242142763897	0.0825418028880682	0.278604360108162	-4.25537586548621	0	Gene
ENSG00000148218.15	ENSG00000148218	ALAD	-0.0315282143420134	6.5520282066794	-1.7406750540658602	0.0825679970116056	0.27865182535403604	-5.577225639619971	0	Gene
ENSG00000133731.9	ENSG00000133731	IMPA1	0.0289578824141153	5.010203311657981	1.7405894507236699	0.0825830329265735	0.278653515744194	-5.47877331562212	0	Gene
ENSG00000273156.1	ENSG00000273156		0.0519231455300078	2.66586529511119	1.7405340711231798	0.0825927613386073	0.278653515744194	-5.06045141104936	0	Gene
ENSG00000182150.15	ENSG00000182150	ERCC6L2	0.0205297578127455	6.268784507848309	1.7404272554126399	0.0826115280528722	0.278665951894805	-5.56983671549003	0	Gene
ENSG00000232000.2	ENSG00000232000	CLCN3P1	0.0885208771605333	0.0302425625018991	1.74037499012647	0.0826207119336334	0.278665951894805	-4.53779496492708	0	Gene
ENSG00000272983.1	ENSG00000272983		0.0474482485771992	2.84423535028826	1.74026717428502	0.0826396595965652	0.278688935732419	-5.08199427014028	0	Gene
ENSG00000257509.1	ENSG00000257509		-0.0878576751838489	-0.534935818832032	-1.7401108065434299	0.0826671461021226	0.278740704465598	-4.44578261108885	0	Gene
ENSG00000099256.18	ENSG00000099256	PRTFDC1	-0.0326146206041478	4.94695755177974	-1.7391384169798703	0.0828382409155649	0.279276611711377	-5.47500015489277	0	Gene
ENSG00000214654.6	ENSG00000214654		0.0655203453437909	1.07724948628051	1.73863445767098	0.0829270273403724	0.279534912089964	-4.72597053316597	0	Gene
ENSG00000118492.16	ENSG00000118492	ADGB	0.411201494079452	-0.10888835803446302	1.73847119088477	0.0829558079168864	0.279552629391895	-4.56391296963629	0	Gene
ENSG00000100813.14	ENSG00000100813	ACIN1	-0.0201954719639012	6.5255819853179595	-1.7383734574266299	0.0829730402034585	0.279552629391895	-5.581747985957849	0	Gene
ENSG00000075643.5	ENSG00000075643	MOCOS	0.13141150820275	-0.771250154747145	1.7383521234161499	0.0829768021866441	0.279552629391895	-4.41401492525824	0	Gene
ENSG00000163485.15	ENSG00000163485	ADORA1	-0.0400536209540773	5.75724203995497	-1.73832850683989	0.0829809668332945	0.279552629391895	-5.55107573937188	0	Gene
ENSG00000109743.10	ENSG00000109743	BST1	-0.0785968443873693	0.369265598749849	-1.73802903426253	0.083033791842413	0.279689568093325	-4.59776211240875	0	Gene
ENSG00000121898.12	ENSG00000121898	CPXM2	0.140562760211187	1.5191423127655899	1.73745587583067	0.0831349695334977	0.279989313081365	-4.8209941580403	0	Gene
ENSG00000125968.8	ENSG00000125968	ID1	-0.0901796761513015	3.32790811251316	-1.73684944044043	0.0832421306574238	0.28028079721017796	-5.19801850063426	0	Gene
ENSG00000121104.7	ENSG00000121104	FAM117A	-0.0462609037377189	2.74861285304031	-1.73682799251455	0.0832459227031143	0.28028079721017796	-5.06223430652343	0	Gene
ENSG00000071991.8	ENSG00000071991	CDH19	-0.0813768639145869	4.71641239355483	-1.7367350153038401	0.08326236292586299	0.28029506288203804	-5.44211633543524	0	Gene
ENSG00000109738.10	ENSG00000109738	GLRB	0.0320086326690708	5.652937207489929	1.73657878350602	0.0832899937661246	0.280335310516529	-5.5333031679155305	0	Gene
ENSG00000109519.12	ENSG00000109519	GRPEL1	-0.0283189038635011	4.47273344953547	-1.73648567421024	0.0833064644344999	0.280335310516529	-5.41395837164138	0	Gene
ENSG00000169230.9	ENSG00000169230	PRELID1	0.0282499043434187	4.634928329345731	1.7364344986252	0.0833155183223531	0.280335310516529	-5.44078450974574	0	Gene
ENSG00000076344.15	ENSG00000076344	RGS11	-0.0570578580161298	4.08113009483934	-1.73637747162927	0.0833256083735208	0.280335310516529	-5.34094919021258	0	Gene
ENSG00000081087.14	ENSG00000081087	OSTM1	0.0273446519906156	5.130566027339331	1.73632245706407	0.0833353432977867	0.280335310516529	-5.5006196068926	0	Gene
ENSG00000138378.17	ENSG00000138378	STAT4	0.0674192993425774	3.2517642532078397	1.7360683586613501	0.0833803184608818	0.280444723138734	-5.203988812024259	0	Gene
ENSG00000263916.1	ENSG00000263916		-0.131409535278101	-1.8350758425331202	-1.7359493899848601	0.0834013825811996	0.280444723138734	-4.277676003072471	0	Gene
ENSG00000170836.11	ENSG00000170836	PPM1D	-0.0353497861322655	4.20682588596526	-1.7359317990476	0.0834044975297441	0.280444723138734	-5.36776703871276	0	Gene
ENSG00000178125.14	ENSG00000178125	PPP1R42	0.174855395912827	0.147503233528825	1.7358582015266397	0.0834175309762026	0.280447492534016	-4.57580197956187	0	Gene
ENSG00000259845.1	ENSG00000259845	HERC2P10	0.125517135167612	0.0676948047994394	1.73555205955834	0.0834717636883424	0.2805816698625	-4.5569934292157805	0	Gene
ENSG00000276148.1	ENSG00000276148		-0.12441344401347698	-1.5165466217032901	-1.7354950129306699	0.0834818726039585	0.2805816698625	-4.30838979011327	0	Gene
ENSG00000012232.8	ENSG00000012232	EXTL3	0.0279989405181497	6.87742937346874	1.73523611075651	0.0835277637306292	0.28069483615637497	-5.59082519561183	0	Gene
ENSG00000131242.16	ENSG00000131242	RAB11FIP4	-0.025258038599696	8.31635323740351	-1.7349063309375	0.0835862478188177	0.28085028176571397	-5.593988910862451	0	Gene
ENSG00000115241.10	ENSG00000115241	PPM1G	-0.0233663725032376	5.0272408700645	-1.7345525004651898	0.083649034139686	0.28102013531584696	-5.495520946483951	0	Gene
ENSG00000134248.13	ENSG00000134248	LAMTOR5	-0.0284951278886468	4.43032400701178	-1.73447194693174	0.0836633335173168	0.281027070423991	-5.409047151271469	0	Gene
ENSG00000143443.9	ENSG00000143443	C1orf56	-0.0522386977822663	1.52964128227565	-1.7337022807885598	0.0838000602450395	0.281445179670758	-4.81446565624554	0	Gene
ENSG00000157578.13	ENSG00000157578	LCA5L	0.145221840470493	0.7622192455543141	1.73351601975934	0.083833175720545	0.28150419450053005	-4.6814242634045105	0	Gene
ENSG00000135124.14	ENSG00000135124	P2RX4	-0.0377876907921421	2.77820164767592	-1.73346558982399	0.0838421435229276	0.28150419450053005	-5.072263176317019	0	Gene
ENSG00000071553.16	ENSG00000071553	ATP6AP1	-0.0283656016833174	6.140207012596759	-1.73325224908148	0.0838800898876112	0.281590439144774	-5.57507250486938	0	Gene
ENSG00000100220.11	ENSG00000100220	RTCB	-0.0244369170188407	5.22473667655303	-1.73305024971159	0.0839160318573859	0.281669930693014	-5.51708656732405	0	Gene
ENSG00000139726.10	ENSG00000139726	DENR	0.0220671426717616	5.14364917509668	1.73297862590957	0.0839287789650167	0.28167155523779497	-5.50839968137376	0	Gene
ENSG00000198947.15	ENSG00000198947	DMD	0.0309907410459847	6.8254858776527	1.73236211654471	0.0840385661176124	0.281998805720298	-5.59643908950669	0	Gene
ENSG00000134001.12	ENSG00000134001	EIF2S1	0.020888717271656997	5.81300245537853	1.7322274644712499	0.08406256030002901	0.282038116788105	-5.55930190134338	0	Gene
ENSG00000232504.4	ENSG00000232504	ST3GAL5-AS1	-0.0798968075485855	1.9580898872089498	-1.7314887388676203	0.0841942957985204	0.282438846238676	-4.90499551508975	0	Gene
ENSG00000240204.2	ENSG00000240204	SMKR1	0.0641535531721868	1.24722965527254	1.73104104553334	0.08427421368730399	0.282665656276823	-4.78787558178658	0	Gene
ENSG00000270171.1	ENSG00000270171		-0.11075113701089999	-0.0642946397794754	-1.7308026016086102	0.0843168035438123	0.282752149315792	-4.53025929163919	0	Gene
ENSG00000224272.2	ENSG00000224272		-0.283890430168202	-1.09471605985568	-1.73075084871394	0.0843260497388171	0.282752149315792	-4.37028099698453	0	Gene
ENSG00000030419.16	ENSG00000030419	IKZF2	0.0437332999458909	4.85026921837108	1.73068994825351	0.0843369312970739	0.282752149315792	-5.48083411961479	0	Gene
ENSG00000105738.10	ENSG00000105738	SIPA1L3	-0.0289867100710364	4.74288607283955	-1.7305408711379497	0.0843635728777622	0.28276850167750395	-5.46785839010026	0	Gene
ENSG00000249684.5	ENSG00000249684		-0.105564743007812	-0.856238185435718	-1.73051224944991	0.08436868864377599	0.28276850167750395	-4.407721457990809	0	Gene
ENSG00000116809.11	ENSG00000116809	ZBTB17	-0.0277355325774938	4.45933082827144	-1.7304560105713898	0.0843787413686976	0.28276850167750395	-5.423699966792671	0	Gene
ENSG00000108244.16	ENSG00000108244	KRT23	-0.265440937007816	-2.13519305473759	-1.73009970017753	0.0844424546294638	0.282940735285799	-4.25918153403358	0	Gene
ENSG00000179314.13	ENSG00000179314	WSCD1	-0.0491579037739731	4.8694505617691295	-1.7299745949401102	0.0844648344569087	0.28297444320897497	-5.48280185788916	0	Gene
ENSG00000224046.1	ENSG00000224046		-0.0834895498384565	-0.20634328328261398	-1.72988393246935	0.0844810558973681	0.282987512455395	-4.51776264558872	0	Gene
ENSG00000279608.1	ENSG00000279608		-0.0500501177876871	3.1041029938502	-1.7295539023392401	0.0845401266689658	0.28312806920634004	-5.15382885703339	0	Gene
ENSG00000266777.1	ENSG00000266777	SH3GL1P1	-0.0541357789443832	1.5838985939472299	-1.7294781954467402	0.0845536818726306	0.28312806920634004	-4.84908812943013	0	Gene
ENSG00000108395.13	ENSG00000108395	TRIM37	0.0250984789682704	6.823751610383919	1.7294429322958502	0.0845599962887148	0.28312806920634004	-5.594848468887	0	Gene
ENSG00000206727.1	ENSG00000206727	SNORD116-9	0.104461219996798	-0.92169420128978	1.72917462591074	0.0846080532698107	0.283193496807561	-4.406520828235281	0	Gene
ENSG00000074603.18	ENSG00000074603	DPP8	0.0207624366716611	6.79928260215687	1.72910703203156	0.0846201636647198	0.283193496807561	-5.59937722649409	0	Gene
ENSG00000196109.6	ENSG00000196109	ZNF676	0.115067519391274	1.66647641920334	1.72894940665939	0.0846484099390728	0.283193496807561	-4.854587809423441	0	Gene
ENSG00000199704.1	ENSG00000199704	SNORD115-29	0.20082959835258202	0.748951942007962	1.72894548275475	0.0846491131956826	0.283193496807561	-4.71234341544816	0	Gene
ENSG00000203799.11	ENSG00000203799	CCDC162P	0.0936774224904925	1.33319620100977	1.72887797816965	0.0846612123586031	0.283193496807561	-4.78479360148557	0	Gene
ENSG00000169679.14	ENSG00000169679	BUB1	-0.0833832960318936	0.34403501951691606	-1.72887435697218	0.0846618614424797	0.283193496807561	-4.6182337306139205	0	Gene
ENSG00000204851.6	ENSG00000204851	PNMAL2	0.0423780538517779	5.5370415217923705	1.72877526220562	0.0846796253166661	0.283193496807561	-5.551296399788719	0	Gene
ENSG00000160298.17	ENSG00000160298	C21orf58	-0.0486535204636603	2.0440708524863003	-1.7287363760069498	0.084686596941102	0.283193496807561	-4.92161652572391	0	Gene
ENSG00000170581.13	ENSG00000170581	STAT2	-0.0333315146430719	6.0977826259894	-1.728714598216	0.08469050152689	0.283193496807561	-5.5847800856305705	0	Gene
ENSG00000091317.7	ENSG00000091317	CMTM6	0.0351145901448016	4.2556484867545405	1.72860365117421	0.0847103957246167	0.283196084237733	-5.39280838853374	0	Gene
ENSG00000276073.1	ENSG00000276073		-0.11317477237858199	-0.6563663933250071	-1.72849611697348	0.0847296815792468	0.283196084237733	-4.44511196024016	0	Gene
ENSG00000162545.5	ENSG00000162545	CAMK2N1	-0.0448898329033437	7.372310506731581	-1.7284157525715602	0.0847440969609294	0.283196084237733	-5.60398246050796	0	Gene
ENSG00000260669.2	ENSG00000260669		0.0910478781282903	-0.786722660056131	1.72837803816796	0.0847508626768036	0.283196084237733	-4.4214573736087	0	Gene
ENSG00000221994.10	ENSG00000221994	ZNF630	0.172016976645286	2.18234730896863	1.72836655500588	0.0847529227676511	0.283196084237733	-4.96060588903938	0	Gene
ENSG00000153179.12	ENSG00000153179	RASSF3	-0.0533313958967185	3.18952732815498	-1.7280977268379598	0.0848011624339292	0.283316058173807	-5.1682704281127405	0	Gene
ENSG00000112695.11	ENSG00000112695	COX7A2	0.0252624757490775	6.41226512025929	1.72785072360853	0.0848455053954171	0.283422980428641	-5.577665037290879	0	Gene
ENSG00000101605.12	ENSG00000101605	MYOM1	-0.0529440067764601	4.52108028656535	-1.72701513808823	0.0849956525099302	0.28388325468963	-5.43921157659903	0	Gene
ENSG00000177096.8	ENSG00000177096	FAM109B	0.0839379233279882	0.14097108400943398	1.72693977671828	0.0850092048625874	0.28388723851247	-4.581346221867509	0	Gene
ENSG00000160325.14	ENSG00000160325	CACFD1	-0.0433460141657557	3.36024837952151	-1.72679222125233	0.0850357450730725	0.283934587670214	-5.2043504353376395	0	Gene
ENSG00000145428.14	ENSG00000145428	RNF175	0.0451933161084676	3.61154366433576	1.72656211720729	0.0850771463918378	0.284025084883794	-5.2885646458922695	0	Gene
ENSG00000277892.1	ENSG00000277892	MIR6746	-0.146786368431435	-1.47716597584136	-1.72650414654144	0.0850875793062557	0.284025084883794	-4.32793566223004	0	Gene
ENSG00000265967.1	ENSG00000265967		-0.131604359893526	-1.80687795992082	-1.72637659693149	0.0851105379207446	0.28403281259392305	-4.29219531032786	0	Gene
ENSG00000136891.13	ENSG00000136891	TEX10	-0.0290653891490317	4.02705647180247	-1.72635388691233	0.0851146261954797	0.28403281259392305	-5.35379975732784	0	Gene
ENSG00000163257.10	ENSG00000163257	DCAF16	-0.0314312316697862	5.33722935151674	-1.72609497562001	0.0851612468727042	0.284147106249149	-5.5403341099267	0	Gene
ENSG00000186298.11	ENSG00000186298	PPP1CC	0.0250689430515566	6.39841640066793	1.72539462129751	0.0852874595679057	0.284526893074107	-5.59706925732463	0	Gene
ENSG00000169057.20	ENSG00000169057	MECP2	-0.0190223773456173	7.216527908996	-1.7251352542636	0.0853342392953388	0.28464161231115803	-5.61211841945483	0	Gene
ENSG00000261159.1	ENSG00000261159		0.13770192733275	-1.31507777400831	1.72460522067902	0.0854299015148617	0.284882324557678	-4.35691247380007	0	Gene
ENSG00000204344.14	ENSG00000204344	STK19	-0.0474546990970408	2.53014893186371	-1.72459797676124	0.0854312095238489	0.284882324557678	-5.0297269842451	0	Gene
ENSG00000198429.9	ENSG00000198429	ZNF69	0.049427489235189005	2.18220874196368	1.72448839637303	0.0854509980554873	0.284906949388371	-4.96246676619723	0	Gene
ENSG00000133265.10	ENSG00000133265	HSPBP1	0.0358107951544427	5.13788004557633	1.7243535538927501	0.0854753536375717	0.284946792119214	-5.52376297348427	0	Gene
ENSG00000172270.18	ENSG00000172270	BSG	-0.0427115308502475	7.64280648602399	-1.7236068604660901	0.0856103252519503	0.285330328688294	-5.61572381682814	0	Gene
ENSG00000134684.10	ENSG00000134684	YARS	0.0425639711975458	6.98127963601014	1.7235796462182098	0.0856152477391144	0.285330328688294	-5.6064458308016905	0	Gene
ENSG00000106823.12	ENSG00000106823	ECM2	0.140006277458271	2.83851414674603	1.7233285606153101	0.0856606746994564	0.285440307148094	-5.1260748347851	0	Gene
ENSG00000270015.1	ENSG00000270015		-0.0489247552347523	2.8034343120978	-1.7231661769518	0.0856900639232433	0.285496820170144	-5.0942414676637595	0	Gene
ENSG00000108829.9	ENSG00000108829	LRRC59	0.026062934156237998	5.44606310725437	1.7228610033858702	0.0857453183049178	0.285639480224171	-5.555214335412179	0	Gene
ENSG00000160360.11	ENSG00000160360	GPSM1	-0.042152153331077004	3.76417154365246	-1.72255374276357	0.0858009797700346	0.285783454805384	-5.3040723438030595	0	Gene
ENSG00000238039.1	ENSG00000238039		-0.09186297213282199	-0.233018716936532	-1.7221169052751597	0.0858801650569346	0.28596513621271397	-4.53084977585629	0	Gene
ENSG00000090266.12	ENSG00000090266	NDUFB2	0.0274644949448479	5.86892673517334	1.7220802881518602	0.0858868053147221	0.28596513621271397	-5.57685385306314	0	Gene
ENSG00000280798.1	ENSG00000280798	LINC00294	-0.0290901480240545	4.71673383907288	-1.72197348802159	0.0859061751464749	0.28596513621271397	-5.47840606641979	0	Gene
ENSG00000128606.12	ENSG00000128606	LRRC17	-0.11303857414050698	0.774055132072339	-1.72192466855019	0.085915030482045	0.28596513621271397	-4.69517398054931	0	Gene
ENSG00000169242.11	ENSG00000169242	EFNA1	-0.0687855886817403	3.76139137734262	-1.72190953140235	0.085917776350905	0.28596513621271397	-5.30624271199045	0	Gene
ENSG00000144063.3	ENSG00000144063	MALL	0.287182198812718	-1.99806486383055	1.7214905137338798	0.0859938141529722	0.28614690293189	-4.29466300999017	0	Gene
ENSG00000180592.16	ENSG00000180592	SKIDA1	0.0450391305308704	2.5406485531126	1.7214649887794	0.0859984478486193	0.28614690293189	-5.04936018730562	0	Gene
ENSG00000283383.1	ENSG00000283383		0.21597589216360896	-2.3699509730432795	1.72140267020071	0.0860097617589694	0.28614690293189	-4.26251676176446	0	Gene
ENSG00000173210.19	ENSG00000173210	ABLIM3	-0.03906807972411701	5.33879994048271	-1.7211781615827302	0.0860505312099071	0.286241079125323	-5.5528982163199405	0	Gene
ENSG00000103111.14	ENSG00000103111	MON1B	-0.0270327773290095	5.8044374057637595	-1.7209769409649398	0.0860870850162695	0.286321207028482	-5.58555449525322	0	Gene
ENSG00000174080.10	ENSG00000174080	CTSF	-0.0332941841330365	6.28049698690155	-1.72074158437596	0.0861298559554599	0.28640737948227	-5.6029364942752	0	Gene
ENSG00000085224.21	ENSG00000085224	ATRX	0.0185337873781528	7.965158390221631	1.72069715063156	0.0861379327556062	0.28640737948227	-5.6197860600437	0	Gene
ENSG00000122862.4	ENSG00000122862	SRGN	-0.0999739008697188	4.68468938470804	-1.72035284637636	0.0862005383729069	0.28657405787918605	-5.46729733337595	0	Gene
ENSG00000260920.2	ENSG00000260920		0.0479239070515281	2.85119044747476	1.72023758792914	0.0862215043187263	0.286602276801277	-5.127777764246889	0	Gene
ENSG00000269609.5	ENSG00000269609	RPARP-AS1	0.043707101757936004	3.55222522599314	1.7200271974567398	0.0862597858032848	0.286688036480343	-5.2700592138711695	0	Gene
ENSG00000173660.11	ENSG00000173660	UQCRH	0.0219493261254102	6.0950008223394905	1.7198160191718999	0.0862982244946168	0.286744197142521	-5.583995947539541	0	Gene
ENSG00000118579.12	ENSG00000118579	MED28	0.0229807415547508	6.596225783097349	1.7197971948857502	0.0863016515671664	0.286744197142521	-5.61448100886976	0	Gene
ENSG00000172915.18	ENSG00000172915	NBEA	0.0292161317109877	8.420142568827831	1.71969159156939	0.0863208793214597	0.28676660068478604	-5.61670136355895	0	Gene
ENSG00000100644.16	ENSG00000100644	HIF1A	0.0414900172456976	6.74599089289135	1.71935022968318	0.0863830566517923	0.286894503758557	-5.6171860740153	0	Gene
ENSG00000182004.12	ENSG00000182004	SNRPE	0.024559904259700997	3.92032021002508	1.71934307072633	0.0863843610080622	0.286894503758557	-5.348552630336361	0	Gene
ENSG00000053438.8	ENSG00000053438	NNAT	-0.0777291743667391	6.6173422673135995	-1.7192544121761901	0.0864005158493895	0.286906671757211	-5.59665241189329	0	Gene
ENSG00000265808.3	ENSG00000265808	SEC22B	0.0205256326085004	5.65676792693741	1.7191045482685399	0.0864278287426331	0.2869431738327439	-5.5771639245986995	0	Gene
ENSG00000205339.9	ENSG00000205339	IPO7	0.0199781729585842	7.339888086731451	1.71904317530261	0.0864390160664679	0.2869431738327439	-5.62203603536359	0	Gene
ENSG00000185149.5	ENSG00000185149	NPY2R	-0.369025034207955	-1.78491163518913	-1.7189884854588797	0.0864489861518826	0.2869431738327439	-4.31630705398098	0	Gene
ENSG00000214433.4	ENSG00000214433	GOLGA2P8	-0.0750373259600677	0.0153909171589927	-1.7185396092639398	0.0865308525634339	0.28717340738759006	-4.562869749756111	0	Gene
ENSG00000228038.1	ENSG00000228038	VN1R51P	0.11190032198992599	-0.616316146844381	1.71841667549642	0.0865532842872078	0.287203470662932	-4.48389319642103	0	Gene
ENSG00000140057.8	ENSG00000140057	AK7	0.11184988618087	2.81491389654683	1.7183529226462702	0.0865649191257554	0.287203470662932	-5.12405165831602	0	Gene
ENSG00000178522.14	ENSG00000178522	AMBN	-0.11884349544963199	1.98822569794219	-1.7182139919753001	0.0865902782425039	0.287246115099953	-4.98092388843577	0	Gene
ENSG00000187801.14	ENSG00000187801	ZFP69B	0.0416600238531214	3.62751023314953	1.7178478748983503	0.0866571347103741	0.287423569519129	-5.2952796201083	0	Gene
ENSG00000182698.11	ENSG00000182698	RESP18	0.28023525752132206	1.40802835871495	1.71775857278781	0.0866734484740187	0.287423569519129	-4.91899195488521	0	Gene
ENSG00000145979.17	ENSG00000145979	TBC1D7	0.0384372960327463	3.15223709108886	1.7177155298826199	0.0866813124671951	0.287423569519129	-5.18293529870829	0	Gene
ENSG00000155085.15	ENSG00000155085	AK9	0.0408200881475395	4.74921999169447	1.7176378671482102	0.0866955030103078	0.28742912942317494	-5.48810006499476	0	Gene
ENSG00000141738.13	ENSG00000141738	GRB7	-0.11447546875459101	-0.11273319529207099	-1.71747713742144	0.0867248775452049	0.287459637023894	-4.56092001747838	0	Gene
ENSG00000261732.1	ENSG00000261732		0.107207315136024	-1.2063836239738899	1.7174505626352001	0.0867297350592356	0.287459637023894	-4.38559230724702	0	Gene
ENSG00000278900.1	ENSG00000278900		-0.12093294698735099	-0.92481046996363	-1.71685978459562	0.08683777831386799	0.287776212680888	-4.4232395766093795	0	Gene
ENSG00000076053.10	ENSG00000076053	RBM7	-0.0305146830752815	3.6982121475919505	-1.71676732378256	0.0868546976930771	0.287790760431663	-5.30017685192528	0	Gene
ENSG00000143553.10	ENSG00000143553	SNAPIN	-0.0304405373699581	3.78844704352481	-1.71661821121257	0.0868819893912546	0.28783966743512607	-5.32049773438595	0	Gene
ENSG00000254978.2	ENSG00000254978	ALG1L9P	0.0951378532205687	-0.7988063505852209	1.7162107816263703	0.08695659564665201	0.288022885626464	-4.44817625920076	0	Gene
ENSG00000164040.16	ENSG00000164040	PGRMC2	0.0227885489026907	5.24731847405641	1.71617925093645	0.0869623715363981	0.288022885626464	-5.54780757958964	0	Gene
ENSG00000036448.9	ENSG00000036448	MYOM2	0.0621235470863621	3.1664090080705805	1.71610054544822	0.0869767904090411	0.28802910883870597	-5.19416508272125	0	Gene
ENSG00000228775.7	ENSG00000228775	WEE2-AS1	0.0962205665372293	-0.0619489515128104	1.71602036750784	0.0869914810276646	0.288036230030911	-4.56307546324633	0	Gene
ENSG00000251456.1	ENSG00000251456		0.10763177119659201	-1.1346087350891298	1.7153402742976498	0.0871161721252953	0.28833745437012703	-4.40006108448641	0	Gene
ENSG00000158865.12	ENSG00000158865	SLC5A11	-0.114736767304129	4.12439752723265	-1.7153325482058102	0.0871175894904605	0.28833745437012703	-5.3783092061227595	0	Gene
ENSG00000213790.2	ENSG00000213790	OLA1P1	0.0690444764811357	0.0259410420773427	1.7152909481133203	0.0871252214219466	0.28833745437012703	-4.590489604996209	0	Gene
ENSG00000213542.3	ENSG00000213542		0.10278218968197199	-1.06855296965036	1.7152503565655401	0.0871326688485808	0.28833745437012703	-4.40650320833482	0	Gene
ENSG00000186577.12	ENSG00000186577	C6orf1	-0.0421069340753427	3.82281191359291	-1.7150843154178999	0.0871631381791016	0.28835623586594106	-5.32873860929591	0	Gene
ENSG00000134852.14	ENSG00000134852	CLOCK	0.0228202778482265	6.3797601848525405	1.7150826015660101	0.0871634527239858	0.28835623586594106	-5.61567620629353	0	Gene
ENSG00000228137.1	ENSG00000228137		-0.133049786812062	-1.6199653869110502	-1.71452096552585	0.0872665798749813	0.28865582850640004	-4.3358441088247	0	Gene
ENSG00000160753.15	ENSG00000160753	RUSC1	-0.0321267720743032	4.860110951247349	-1.71424318651497	0.0873176219571294	0.288783075411563	-5.5109664823870705	0	Gene
ENSG00000157764.12	ENSG00000157764	BRAF	0.0224842658053744	7.24246719075525	1.7138894712260602	0.0873826523891712	0.288939039708165	-5.629290613095	0	Gene
ENSG00000008086.11	ENSG00000008086	CDKL5	0.0326994997071326	8.41755595985608	1.7138498509920401	0.0873899389983291	0.288939039708165	-5.62633322314457	0	Gene
ENSG00000146555.18	ENSG00000146555	SDK1	0.0806017038990707	2.26326039486322	1.7137572750323602	0.0874069666832305	0.288953744638331	-4.99882937000749	0	Gene
ENSG00000150048.10	ENSG00000150048	CLEC1A	-0.11456021953167099	-0.111670682094116	-1.71365963438647	0.0874249288385122	0.28897153410444504	-4.55198607711369	0	Gene
ENSG00000116138.12	ENSG00000116138	DNAJC16	0.0192766456720015	5.634370588565661	1.71344943994315	0.0874636067478935	0.289054066562518	-5.586138097542441	0	Gene
ENSG00000120251.18	ENSG00000120251	GRIA2	-0.0347674232912962	8.508236451982759	-1.71333282581334	0.0874850709082742	0.289054066562518	-5.627187904364249	0	Gene
ENSG00000084444.13	ENSG00000084444	FAM234B	0.0333348838356001	5.88221008672693	1.7133188062845002	0.08748765164972899	0.289054066562518	-5.596106586160441	0	Gene
ENSG00000113328.18	ENSG00000113328	CCNG1	-0.0287075264639326	5.2108435174174	-1.7130082365399502	0.0875448377340041	0.28919384401649295	-5.54747285776276	0	Gene
ENSG00000214652.5	ENSG00000214652	ZNF727	0.0952944303702464	3.3543817611045004	1.71289695975296	0.0875653348094726	0.28919384401649295	-5.237606855938719	0	Gene
ENSG00000138660.11	ENSG00000138660	AP1AR	0.0280261194789985	5.13952485380259	1.7128839590921998	0.0875677297720715	0.28919384401649295	-5.533712763574259	0	Gene
ENSG00000074755.14	ENSG00000074755	ZZEF1	0.0200012735643311	6.551964987716611	1.7126462982073	0.0876115206619025	0.289296868614612	-5.62608541741961	0	Gene
ENSG00000163900.10	ENSG00000163900	TMEM41A	0.0279332181587894	3.7861432243147304	1.7123685152186598	0.0876627268454637	0.28942434568254305	-5.33081038955291	0	Gene
ENSG00000273058.2	ENSG00000273058		-0.134549377261936	-1.86342279338204	-1.71226884628474	0.0876811056053247	0.28944341975405297	-4.30742226409615	0	Gene
ENSG00000165511.6	ENSG00000165511	C10orf25	-0.0634501767186574	0.887476591935609	-1.71216014845172	0.0877011528342927	0.289467995322729	-4.73309005839961	0	Gene
ENSG00000131379.9	ENSG00000131379	C3orf20	0.13534751453729	0.561851408685895	1.7120904980489702	0.08771400046554201	0.289468804122563	-4.677439174538001	0	Gene
ENSG00000216901.1	ENSG00000216901	ZNF603P	-0.162701220577593	-0.48855208228469604	-1.7117971420521798	0.0877681292982201	0.289605827014914	-4.50193937448388	0	Gene
ENSG00000120686.11	ENSG00000120686	UFM1	-0.0207571080184365	6.022452221746611	-1.7110853170523999	0.0878995847592474	0.289997926218781	-5.60708042488338	0	Gene
ENSG00000189410.11	ENSG00000189410	SH2D5	-0.0546584858657078	6.21965335352958	-1.7108589765217501	0.0879414173269746	0.29004772607734003	-5.61097767395407	0	Gene
ENSG00000143479.15	ENSG00000143479	DYRK3	0.0827200729685251	1.5866622172224	1.7108308348413102	0.0879466196375665	0.29004772607734003	-4.86952330459048	0	Gene
ENSG00000157653.11	ENSG00000157653	C9orf43	0.08134364291374702	0.05691760201043701	1.7107986878685801	0.0879525626770288	0.29004772607734003	-4.58842749691617	0	Gene
ENSG00000278631.1	ENSG00000278631		0.16995451961508698	-2.27566820176095	1.7104597634229601	0.0880152397298034	0.29021275356788	-4.292620241667731	0	Gene
ENSG00000160410.14	ENSG00000160410	SHKBP1	-0.0428382266376993	2.70322194368352	-1.71015111016763	0.08807235021141802	0.29035938165725	-5.09373381246091	0	Gene
ENSG00000214198.8	ENSG00000214198	TTC41P	-0.0589873608014294	1.44385809157825	-1.7099708310480801	0.0881057213500317	0.290427714364076	-4.83286283933142	0	Gene
ENSG00000196867.7	ENSG00000196867	ZFP28	-0.0275608022570413	4.10791010505232	-1.70981571947817	0.0881344419617942	0.290480699873791	-5.39551225257517	0	Gene
ENSG00000148291.9	ENSG00000148291	SURF2	-0.0381572784239268	2.63008566007983	-1.7097095708061	0.0881541009228222	0.290484852556008	-5.08410402414902	0	Gene
ENSG00000184465.15	ENSG00000184465	WDR27	-0.0318916085065001	4.4627136838318	-1.7096423172086799	0.0881665582698512	0.290484852556008	-5.45838811712648	0	Gene
ENSG00000231721.6	ENSG00000231721	LINC-PINT	0.0277781296848953	5.05331209367212	1.70960407554153	0.0881736423884577	0.290484852556008	-5.542399480619941	0	Gene
ENSG00000136518.16	ENSG00000136518	ACTL6A	-0.0422965981011548	3.18911196769211	-1.70950443348584	0.0881921028523366	0.29050400264094606	-5.20499764142849	0	Gene
ENSG00000107742.12	ENSG00000107742	SPOCK2	0.0346517082890146	8.5012454082564	1.7091892311565602	0.088250520296694	0.29065474629979404	-5.63559093047951	0	Gene
ENSG00000228393.3	ENSG00000228393	LINC01004	0.0580479950804151	1.0059827258793101	1.7090401678103602	0.0882781575850303	0.29070077647513504	-4.75812926520529	0	Gene
ENSG00000256650.1	ENSG00000256650	RERG-IT1	-0.10001948349552499	-0.7410810252852759	-1.70897733799806	0.088289808728745	0.29070077647513504	-4.479752784489969	0	Gene
ENSG00000235760.3	ENSG00000235760		-0.0653270252574316	0.878771451684123	-1.7088652864894598	0.0883105906201203	0.290727527010684	-4.73966042079396	0	Gene
ENSG00000198356.11	ENSG00000198356	ASNA1	-0.0245523466913153	4.88824446696938	-1.70861633799517	0.088356776597345	0.29083789075156397	-5.51961807375839	0	Gene
ENSG00000227078.1	ENSG00000227078		-0.11076491253669199	-0.46009348945753903	-1.7085462143692198	0.0883697897575015	0.29083904584325104	-4.52142144129494	0	Gene
ENSG00000255207.1	ENSG00000255207		-0.140158627345406	-2.09841177337936	-1.70834210991883	0.0884076751772312	0.29091961715952097	-4.314318447593609	0	Gene
ENSG00000258240.5	ENSG00000258240		0.0822506274539642	1.16288139706056	1.7082778677120802	0.0884196023941232	0.29091961715952097	-4.8024974932018605	0	Gene
ENSG00000061656.9	ENSG00000061656	SPAG4	0.101035952031438	-0.5360840969938979	1.7081119264144498	0.0884504171049387	0.29097932261291	-4.49542050706634	0	Gene
ENSG00000120509.10	ENSG00000120509	PDZD11	-0.0258947599561911	4.17937912873823	-1.70767029720604	0.0885324684305648	0.291207542228504	-5.4139354603829695	0	Gene
ENSG00000259803.6	ENSG00000259803	SLC22A31	0.22481869773574398	-1.9713837286405802	1.7075582105615499	0.0885533030686498	0.29123436686480797	-4.31580212165698	0	Gene
ENSG00000113119.12	ENSG00000113119	TMCO6	-0.0442784360508461	1.70604126425545	-1.7073180587144	0.0885979557931455	0.29129905161972897	-4.89438672480342	0	Gene
ENSG00000166377.19	ENSG00000166377	ATP9B	-0.0242036636406701	6.014188029062099	-1.70731601546482	0.0885983357836834	0.29129905161972897	-5.618101597661231	0	Gene
ENSG00000188112.8	ENSG00000188112	C6orf132	0.107275661396714	-0.830368069380842	1.70699663096266	0.0886577490950134	0.291429410045612	-4.45769251152417	0	Gene
ENSG00000205364.3	ENSG00000205364	MT1M	0.12119464176127	3.36397978791538	1.70696647735049	0.0886633600678628	0.291429410045612	-5.25750632573984	0	Gene
ENSG00000117751.17	ENSG00000117751	PPP1R8	-0.0219971440922661	5.1933411780047	-1.7068584348323	0.0886834669384525	0.29145082033109304	-5.55653716284211	0	Gene
ENSG00000272143.1	ENSG00000272143	FGF14-AS2	-0.0770419058346599	1.14541660078359	-1.7067951201656597	0.0886952516049605	0.29145082033109304	-4.7885355110396395	0	Gene
ENSG00000137449.15	ENSG00000137449	CPEB2	0.0283905964180043	6.55681638773991	1.7066845358472198	0.0887158375420014	0.291476766199718	-5.634716112798509	0	Gene
ENSG00000090861.15	ENSG00000090861	AARS	-0.0256351487703441	7.69345656213129	-1.7064583404897902	0.08875795721150098	0.291572209621011	-5.643936071046691	0	Gene
ENSG00000104687.12	ENSG00000104687	GSR	0.0229657714262273	5.414923054105571	1.70639220305475	0.0887702756706747	0.291572209621011	-5.58048427896169	0	Gene
ENSG00000277534.1	ENSG00000277534		-0.04526924344383401	3.31475781136455	-1.7059691147687	0.0888491109099995	0.291789423576177	-5.24224752036023	0	Gene
ENSG00000135697.9	ENSG00000135697	BCO1	0.17696494111073602	-1.72679695872249	1.70581511584708	0.0888778200221301	0.29184197971241	-4.34117245965143	0	Gene
ENSG00000122584.12	ENSG00000122584	NXPH1	-0.0550623588769999	3.5760703060827796	-1.7054113114558798	0.0889531345366517	0.292036636813351	-5.3078196949597	0	Gene
ENSG00000213860.4	ENSG00000213860	RPL21P75	0.0761210687672069	5.845794459275191	1.70536095726692	0.0889625298351262	0.292036636813351	-5.60059927239342	0	Gene
ENSG00000184708.17	ENSG00000184708	EIF4ENIF1	-0.0170889896843918	5.27367988371722	-1.70529141510449	0.0889755066270337	0.292037498101791	-5.5725822211245	0	Gene
ENSG00000077147.14	ENSG00000077147	TM9SF3	-0.0196964673381449	7.337366956871741	-1.7051485484103601	0.0890021708172524	0.29208327782561405	-5.644968018936971	0	Gene
ENSG00000231615.2	ENSG00000231615		0.0786041711781302	0.224071013136341	1.7048181359394898	0.0890638627221473	0.292243980409286	-4.64190122852151	0	Gene
ENSG00000256422.5	ENSG00000256422		0.158716601577396	-2.23628886042022	1.7047261683257402	0.0890810403123467	0.292258593762933	-4.30281180572226	0	Gene
ENSG00000229970.3	ENSG00000229970		0.147744375765401	-1.50942473613645	1.7044502348613102	0.0891325948845459	0.292385971422899	-4.37534584543729	0	Gene
ENSG00000148204.11	ENSG00000148204	CRB2	-0.0710463876524745	5.192006781679	-1.70413285001219	0.0891919239468976	0.292538812099999	-5.559846964593	0	Gene
ENSG00000152518.7	ENSG00000152518	ZFP36L2	0.0699427801609122	4.58777281629729	1.7037544584456101	0.0892626987880202	0.29272914455483096	-5.49017180575091	0	Gene
ENSG00000145730.20	ENSG00000145730	PAM	0.0364154788782742	7.907677543955099	1.7033884129857502	0.0893312076094909	0.292911992517116	-5.6451149799561104	0	Gene
ENSG00000162144.9	ENSG00000162144	CYB561A3	-0.0331882414052845	3.70256936025086	-1.7032483235003302	0.0893574379106096	0.292956179184812	-5.32396617165083	0	Gene
ENSG00000134864.10	ENSG00000134864	GGACT	0.0759024497040833	0.8880567609410029	1.70313010178353	0.0893795785445283	0.292986947279759	-4.751509031704741	0	Gene
ENSG00000115042.9	ENSG00000115042	FAHD2A	-0.0246252340992619	4.712609233202429	-1.7027946062313	0.0894424345099776	0.293139011981788	-5.510263684885861	0	Gene
ENSG00000106992.17	ENSG00000106992	AK1	0.0695502606843004	2.90165480767143	1.7026288380688102	0.089473504797024	0.293139011981788	-5.1547191983235	0	Gene
ENSG00000141469.16	ENSG00000141469	SLC14A1	0.14719492828423	5.74251917522328	1.70259580591474	0.08947969712807499	0.293139011981788	-5.6057736996267105	0	Gene
ENSG00000166971.16	ENSG00000166971	AKTIP	-0.0195152193557708	5.820807795866799	-1.702559953542	0.0894864185399997	0.293139011981788	-5.6143810606289195	0	Gene
ENSG00000248925.1	ENSG00000248925		0.140871059600374	-1.5410302051521	1.70254202526577	0.0894897797908613	0.293139011981788	-4.37031837392246	0	Gene
ENSG00000246596.6	ENSG00000246596		0.0623144044784344	2.7076057740089703	1.70225433606567	0.0895437306498155	0.293273912633055	-5.10934365017288	0	Gene
ENSG00000117472.9	ENSG00000117472	TSPAN1	-0.154785112542956	-1.72139465936104	-1.70194534609602	0.0896017053652245	0.293381811348102	-4.3414607774032	0	Gene
ENSG00000200680.1	ENSG00000200680	SNORD115-4	0.14966131624377	-0.141160837032107	1.7018551825158403	0.0896186281629319	0.293381811348102	-4.5872337603640405	0	Gene
ENSG00000273080.1	ENSG00000273080		0.1017546028537	-0.831538298156191	1.70184563670758	0.0896204199664427	0.293381811348102	-4.4621121361495195	0	Gene
ENSG00000261067.6	ENSG00000261067		-0.0936935252228751	-0.9457347873904741	-1.7017746995835599	0.0896337361828765	0.293381811348102	-4.43863571614561	0	Gene
ENSG00000147408.14	ENSG00000147408	CSGALNACT1	-0.0476563652809552	5.114255195213571	-1.7017384607024801	0.0896405395115582	0.293381811348102	-5.5619931231174	0	Gene
ENSG00000176769.9	ENSG00000176769	TCERG1L	-0.0739749929603675	0.589315683571489	-1.7016064657360401	0.0896653231973992	0.29342111533282	-4.68769613318306	0	Gene
ENSG00000269067.1	ENSG00000269067	ZNF728	0.0975222062552761	1.99845199110277	1.70130980691488	0.0897210447715052	0.293561634951097	-4.9625930050725495	0	Gene
ENSG00000150594.6	ENSG00000150594	ADRA2A	-0.160860202697755	-1.22658577820857	-1.70118541475857	0.0897444177398982	0.2935962870058	-4.39944956629255	0	Gene
ENSG00000130037.4	ENSG00000130037	KCNA5	0.0792936933701047	2.3241040505559303	1.70106805914856	0.0897664730710416	0.29361227940685	-5.041672230701219	0	Gene
ENSG00000166794.4	ENSG00000166794	PPIB	-0.0351992194578959	5.672744163586019	-1.7010233741168002	0.0897748721439466	0.29361227940685	-5.60844161348562	0	Gene
ENSG00000183317.16	ENSG00000183317	EPHA10	-0.0522306752491328	4.74553405232208	-1.70011260230528	0.0899462007891705	0.29413073546789004	-5.51831142436975	0	Gene
ENSG00000256533.1	ENSG00000256533		0.0823248363213472	-0.221087768114998	1.69989938518658	0.0899863479963984	0.294220131975697	-4.56392809906358	0	Gene
ENSG00000218823.1	ENSG00000218823	PAPOLB	0.0879622486273388	-0.0821438384605016	1.6997588147610398	0.0900128242884971	0.294264810857172	-4.58464796020126	0	Gene
ENSG00000114503.10	ENSG00000114503	NCBP2	0.0214885749958975	5.8446675060150195	1.69924398825959	0.0901098450725664	0.294540064248154	-5.62015483572345	0	Gene
ENSG00000186812.12	ENSG00000186812	ZNF397	-0.0309999562272501	5.779462540801919	-1.69897534505937	0.0901605053278924	0.29466372323226503	-5.6205792924619695	0	Gene
ENSG00000162772.16	ENSG00000162772	ATF3	-0.153325011285803	3.31333275401734	-1.6985128959923703	0.0902477670518562	0.294906951403341	-5.24668200387188	0	Gene
ENSG00000224479.6	ENSG00000224479		-0.0609184078284409	1.57031516900127	-1.69813121938092	0.0903198388239315	0.29510048050453497	-4.88548772015891	0	Gene
ENSG00000226823.1	ENSG00000226823		-0.0857951140344917	-0.6279494304312061	-1.69802235584651	0.0903404039823711	0.29512569180359605	-4.489738807931981	0	Gene
ENSG00000162782.15	ENSG00000162782	TDRD5	0.0572635129946916	2.77806063593848	1.69770597327262	0.0904001925558659	0.29525785572209007	-5.15833553659837	0	Gene
ENSG00000243753.5	ENSG00000243753	HLA-L	0.0754057147531127	1.2693843814475	1.6976116456627899	0.09041802435309401	0.29525785572209007	-4.83029335960254	0	Gene
ENSG00000268583.1	ENSG00000268583		0.143799382675758	-1.70486092139317	1.6976042406911298	0.0904194243175228	0.29525785572209007	-4.35335851563784	0	Gene
ENSG00000260916.6	ENSG00000260916	CCPG1	0.032264563176584	4.81378856647126	1.6973813591877902	0.0904615699030774	0.295346723231281	-5.53474692496325	0	Gene
ENSG00000243295.1	ENSG00000243295		0.11804390623859501	-1.02138066913149	1.69732433185477	0.0904723559865598	0.295346723231281	-4.44220789306508	0	Gene
ENSG00000137070.17	ENSG00000137070	IL11RA	-0.0491270903717717	3.64653276666362	-1.6971886364209199	0.0904980254401653	0.29538853862940995	-5.3219668393326796	0	Gene
ENSG00000091140.12	ENSG00000091140	DLD	0.0233650729786157	6.166541851525491	1.69697724422976	0.0905380261413206	0.29545279786336703	-5.63621105706596	0	Gene
ENSG00000266066.1	ENSG00000266066	POLRMTP1	-0.10057729712127698	0.17546664784851201	-1.69694864605818	0.0905434387287319	0.29545279786336703	-4.63389693956632	0	Gene
ENSG00000137806.8	ENSG00000137806	NDUFAF1	-0.0254798863935949	3.83631430974093	-1.6967940490462101	0.0905727028115595	0.295506308363453	-5.36811352840208	0	Gene
ENSG00000198315.10	ENSG00000198315	ZKSCAN8	-0.0242940913388056	5.380208476930861	-1.69651834000245	0.0906249114762152	0.29563440473355396	-5.597102460937481	0	Gene
ENSG00000120318.15	ENSG00000120318	ARAP3	-0.0544884718425379	2.88753344644014	-1.69645079082577	0.0906377063926896	0.29563440473355396	-5.1557322961330705	0	Gene
ENSG00000282508.1	ENSG00000282508	LINC01002	0.143359093798483	-1.65629507468013	1.6961542337766298	0.0906938964017399	0.295775678894159	-4.36190584716281	0	Gene
ENSG00000132612.15	ENSG00000132612	VPS4A	-0.0251670041909511	5.08195027121193	-1.6959664730917001	0.0907294868124793	0.29584974199259495	-5.56765676814271	0	Gene
ENSG00000247121.6	ENSG00000247121		-0.0384648628611433	2.63194758830169	-1.69588697662843	0.0907445589232925	0.29585688770888596	-5.099209437175019	0	Gene
ENSG00000270011.6	ENSG00000270011	ZNF559-ZNF177	0.0698369016550864	0.46027761381369203	1.6955914729938	0.0908006025847639	0.295997593069748	-4.68387702331512	0	Gene
ENSG00000125848.9	ENSG00000125848	FLRT3	-0.0710039211631001	2.83867214572698	-1.6953584563831299	0.0908448149937854	0.296099695699199	-5.16270405757251	0	Gene
ENSG00000160959.7	ENSG00000160959	LRRC14	-0.0246491735852671	4.45271940749495	-1.6950304178706699	0.0909070862526966	0.29626062204003806	-5.483336091815129	0	Gene
ENSG00000277840.1	ENSG00000277840		0.117608976927152	-1.50658303445424	1.6948753130781	0.0909365416559457	0.296314573030985	-4.37785804403041	0	Gene
ENSG00000166189.7	ENSG00000166189	HPS6	-0.0329380396469701	3.34426283288985	-1.6946795725317698	0.0909737250500816	0.296383385227819	-5.271858546564929	0	Gene
ENSG00000115541.10	ENSG00000115541	HSPE1	-0.0576364846831924	4.45799886421451	-1.6946283006918401	0.09098346681359	0.296383385227819	-5.47248155812434	0	Gene
ENSG00000180902.17	ENSG00000180902	D2HGDH	-0.0403080920227367	3.45320876805181	-1.6945088119906202	0.0910061732009884	0.29641531370582896	-5.28396408134808	0	Gene
ENSG00000231233.1	ENSG00000231233	CFAP58-AS1	0.0798496265746386	0.24567064918003897	1.69436956000162	0.0910326409702354	0.296459482552862	-4.66201460893134	0	Gene
ENSG00000234009.1	ENSG00000234009	RPL5P34	0.0619582945037473	1.14464610457804	1.69417612774928	0.0910694171499851	0.296498859218514	-4.8210809429280905	0	Gene
ENSG00000267253.1	ENSG00000267253		0.12215809880294802	-1.69791597401694	1.69417017283738	0.0910705495139803	0.296498859218514	-4.35891203016131	0	Gene
ENSG00000201581.1	ENSG00000201581	RN7SKP78	0.153579329782326	-2.22835837760909	1.69403275128557	0.0910966842454111	0.29654191332665103	-4.31038304742158	0	Gene
ENSG00000177306.4	ENSG00000177306	OR7E125P	0.31339036637342604	-0.7922751109817621	1.69383438362528	0.09113442034146002	0.29662271515133803	-4.48543696354129	0	Gene
ENSG00000242028.6	ENSG00000242028	HYPK	-0.0503193253917291	1.75983429578311	-1.69342071863278	0.0912131537137946	0.29682899537595897	-4.92249497464228	0	Gene
ENSG00000214717.10_PAR_Y	ENSG00000214717	ZBED1	0.323746193163249	-0.7989591238414151	1.69336562460603	0.0912236439705208	0.29682899537595897	-4.489854067238509	0	Gene
ENSG00000116406.18	ENSG00000116406	EDEM3	0.0232485436904913	5.929341124269731	1.6931453348911598	0.0912655982800128	0.296875497871593	-5.63665685821066	0	Gene
ENSG00000166908.17	ENSG00000166908	PIP4K2C	-0.0276694706184729	4.8227393126167595	-1.6930719028112302	0.0912795869247054	0.296875497871593	-5.541388065411401	0	Gene
ENSG00000164576.11	ENSG00000164576	SAP30L	0.0276443846818542	5.811263785781421	1.6930049624449501	0.0912923404205317	0.296875497871593	-5.63009743797883	0	Gene
ENSG00000143353.11	ENSG00000143353	LYPLAL1	0.0245317021244466	4.91815030091909	1.6929608879851699	0.0913007382831772	0.296875497871593	-5.549102779771429	0	Gene
ENSG00000143569.18	ENSG00000143569	UBAP2L	-0.0174250752676972	6.31121394053159	-1.69295132377998	0.0913025607107376	0.296875497871593	-5.653319491264441	0	Gene
ENSG00000163482.11	ENSG00000163482	STK36	-0.0380875192902356	4.02610620633087	-1.69271566315067	0.0913474743371444	0.29697949583154604	-5.409652796970611	0	Gene
ENSG00000071242.11	ENSG00000071242	RPS6KA2	-0.0296278998592895	7.2054021601249305	-1.69249180458175	0.0913901551690725	0.29707620635132	-5.6669952163232304	0	Gene
ENSG00000169891.17	ENSG00000169891	REPS2	0.0336660958842499	7.799608708719879	1.69173150096508	0.0915352346849936	0.297505703336581	-5.66550280266214	0	Gene
ENSG00000127419.16	ENSG00000127419	TMEM175	-0.0308744380779785	4.08878782552848	-1.6914767609779	0.0915838851730951	0.29760053393090097	-5.423435063441629	0	Gene
ENSG00000136478.7	ENSG00000136478	TEX2	-0.0226570049322299	6.97678534046728	-1.69144304955949	0.0915903249752944	0.29760053393090097	-5.6668546916528895	0	Gene
ENSG00000088205.12	ENSG00000088205	DDX18	-0.0235531722711276	5.5793411504251305	-1.69113495444695	0.0916491964925056	0.29768220694016995	-5.61691449897735	0	Gene
ENSG00000167202.11	ENSG00000167202	TBC1D2B	0.025274166773911	5.205511726521981	1.69112075085794	0.0916519112827965	0.29768220694016995	-5.592880840105231	0	Gene
ENSG00000099219.13	ENSG00000099219	ERMP1	-0.044328864624725	6.07717747502363	-1.69110803697705	0.0916543413940914	0.29768220694016995	-5.64506144211087	0	Gene
ENSG00000067836.12	ENSG00000067836	ROGDI	-0.0351950572243727	5.82146475019144	-1.6908491480214198	0.0917038363327509	0.297800850661241	-5.63517886139521	0	Gene
ENSG00000138658.15	ENSG00000138658	ZGRF1	-0.0442823121773347	4.49819998234467	-1.69061969973133	0.0917477207668443	0.29790124375086896	-5.492666800745781	0	Gene
ENSG00000197136.4	ENSG00000197136	PCNX3	-0.02324306762592	5.14816169269385	-1.69040679574498	0.0917884560798651	0.297986491538047	-5.587548412481179	0	Gene
ENSG00000139626.15	ENSG00000139626	ITGB7	-0.08115928739912599	1.0204109072588101	-1.69034688131818	0.0917999222483879	0.297986491538047	-4.79025450403722	0	Gene
ENSG00000255182.2	ENSG00000255182		-0.0738966875208622	0.717532995432771	-1.6900138076305902	0.0918636855457744	0.298065830299423	-4.73759618486159	0	Gene
ENSG00000177885.13	ENSG00000177885	GRB2	0.0201218426975278	6.65379801080554	1.6899816739068703	0.0918698390833963	0.298065830299423	-5.663965015703701	0	Gene
ENSG00000142089.15	ENSG00000142089	IFITM3	0.0765055409899363	5.59002156789953	1.68995211439824	0.0918754999581086	0.298065830299423	-5.6207947120517305	0	Gene
ENSG00000137094.14	ENSG00000137094	DNAJB5	0.0802354794070876	4.10868270809614	1.6899480860909297	0.0918762714319264	0.298065830299423	-5.42886883650653	0	Gene
ENSG00000105227.14	ENSG00000105227	PRX	-0.0920835741256215	2.69584801965921	-1.6889876380213	0.0920603590781631	0.298620871016287	-5.13345406304441	0	Gene
ENSG00000210144.1	ENSG00000210144	MT-TY	-0.15816777412969799	0.9323300870230229	-1.68889768782006	0.0920776149239873	0.298623814601089	-4.77513056390382	0	Gene
ENSG00000174282.11	ENSG00000174282	ZBTB4	-0.0199476525614053	7.07289656820513	-1.6888473702281201	0.0920872688762903	0.298623814601089	-5.67263761080863	0	Gene
ENSG00000170074.19	ENSG00000170074	FAM153A	-0.122561522513612	3.07551546435609	-1.688739091174	0.0921080461053358	0.298649027525897	-5.230424694423309	0	Gene
ENSG00000178146.9	ENSG00000178146		0.125939038847856	-1.08980662403787	1.68855953751165	0.0921425082633539	0.29871859877219104	-4.44235511291481	0	Gene
ENSG00000233223.2	ENSG00000233223		-0.0526033584076279	1.70520019304113	-1.68840327763892	0.092172508051712	0.29877368578038	-4.92126366318925	0	Gene
ENSG00000248206.1	ENSG00000248206		-0.0674014743748471	0.26647981241567104	-1.6881431043916597	0.09222247528289099	0.298863100207678	-4.661043545194	0	Gene
ENSG00000180304.14	ENSG00000180304	OAZ2	0.0188119145538909	6.286405905292519	1.6881170285454699	0.0922274844494528	0.298863100207678	-5.65876980797853	0	Gene
ENSG00000142002.16	ENSG00000142002	DPP9	-0.0275004462329777	4.4306109584169695	-1.68796551644618	0.0922565942449479	0.298863100207678	-5.49198131870214	0	Gene
ENSG00000258999.1	ENSG00000258999		0.0854488130671131	0.14421494932907597	1.6879601938318702	0.0922576170056624	0.298863100207678	-4.6429268270044	0	Gene
ENSG00000197134.11	ENSG00000197134	ZNF257	0.11944832219994302	1.1080666732076598	1.68791633716773	0.0922660445796317	0.298863100207678	-4.8144132428765	0	Gene
ENSG00000086102.18	ENSG00000086102	NFX1	0.0189352428791794	5.88079812096066	1.68785328355578	0.0922781621608625	0.298863100207678	-5.64532217569479	0	Gene
ENSG00000115425.13	ENSG00000115425	PECR	-0.0327367848484192	2.7947817523288303	-1.6877304815069398	0.0923017658216524	0.298897400134997	-5.149615750492679	0	Gene
ENSG00000185842.14	ENSG00000185842	DNAH14	0.0587353340456774	2.6264484465824505	1.68764974907614	0.0923172859749152	0.29890551755819394	-5.114704031464901	0	Gene
ENSG00000141556.20	ENSG00000141556	TBCD	-0.0192108061224224	6.47759937954424	-1.6873132930364498	0.09238198957350802	0.299010933268438	-5.66620585883821	0	Gene
ENSG00000197168.11	ENSG00000197168	NEK5	0.17196917334223497	1.8468311416088798	1.68729281012384	0.0923859298069886	0.299010933268438	-4.973187633679371	0	Gene
ENSG00000100504.16	ENSG00000100504	PYGL	0.067909100969609	3.0410273067364	1.68727738180861	0.0923888977929428	0.299010933268438	-5.22086965882045	0	Gene
ENSG00000143575.14	ENSG00000143575	HAX1	0.0231994906974797	5.636210578617869	1.6872014114433997	0.0924035135351301	0.29901610346413104	-5.621898847511869	0	Gene
ENSG00000171469.10	ENSG00000171469	ZNF561	0.024675142764387998	4.2249750899862795	1.6870330573562802	0.0924359093863267	0.299078800210528	-5.455197717364401	0	Gene
ENSG00000090530.9	ENSG00000090530	P3H2	0.0860305324174895	1.77279652094619	1.6865552210428203	0.0925279078200673	0.299334297847764	-4.94744543940225	0	Gene
ENSG00000073150.13	ENSG00000073150	PANX2	-0.0554432401231371	2.91170877186592	-1.68640086400982	0.0925576421459741	0.299388323116586	-5.179293484757991	0	Gene
ENSG00000247828.7	ENSG00000247828	TMEM161B-AS1	-0.0464624743130476	5.4224102337364695	-1.68630690107331	0.0925757463211306	0.299404719410032	-5.61592102660795	0	Gene
ENSG00000167578.17	ENSG00000167578	RAB4B	-0.0461094714847037	2.9066518313339103	-1.6862299128546399	0.0925905820443824	0.29941054188053196	-5.18110751697153	0	Gene
ENSG00000132388.12	ENSG00000132388	UBE2G1	-0.0220149028624691	5.2711004905370595	-1.68610428062327	0.0926147956437195	0.299446683719115	-5.6001140852789995	0	Gene
ENSG00000134108.12	ENSG00000134108	ARL8B	0.0173737071381411	6.880085000300241	1.68597084381895	0.0926405190393827	0.299487696244276	-5.6716702205384095	0	Gene
ENSG00000165325.13	ENSG00000165325	CCDC67	0.260027249761888	-2.0783827540818702	1.68550741341569	0.0927299019770644	0.29969746005320697	-4.342330236715259	0	Gene
ENSG00000119523.9	ENSG00000119523	ALG2	0.02653035910294	3.70425635631867	1.68549912564053	0.0927315010926962	0.29969746005320697	-5.35931284940018	0	Gene
ENSG00000104998.3	ENSG00000104998	IL27RA	-0.0706886163371012	1.0788870396416899	-1.6851678627605802	0.0927954360448404	0.29982700721211103	-4.81305083833812	0	Gene
ENSG00000200008.1	ENSG00000200008		0.12188684900725098	-1.16491634139268	1.68515617594062	0.0927976922926943	0.29982700721211103	-4.45811231984085	0	Gene
ENSG00000169375.15	ENSG00000169375	SIN3A	-0.0237982463226763	5.55409635677691	-1.6849855368582702	0.0928306407700246	0.299870853259762	-5.6312412228880895	0	Gene
ENSG00000268055.1	ENSG00000268055		-0.209630583165831	-1.69552922020492	-1.68495067301321	0.0928373737441842	0.299870853259762	-4.371027160883799	0	Gene
ENSG00000236204.5	ENSG00000236204	LINC01376	0.0738809023498478	0.175283240418639	1.6846018857458898	0.0929047538931648	0.30003083908733197	-4.6541971863682505	0	Gene
ENSG00000169314.14	ENSG00000169314	C22orf15	0.35493052648441703	-1.9821926455877	1.6845590655119398	0.0929130287965602	0.30003083908733197	-4.3606295579529	0	Gene
ENSG00000104442.9	ENSG00000104442	ARMC1	-0.0223468815811083	5.95755211593714	-1.68446738033267	0.0929307487262913	0.300045876791423	-5.64618066127794	0	Gene
ENSG00000100416.12	ENSG00000100416	TRMU	-0.0347691069401494	4.42711988074533	-1.68438927089686	0.0929458470301037	0.30005244700414	-5.49463403090881	0	Gene
ENSG00000163558.12	ENSG00000163558	PRKCI	0.0273020726885352	5.3150726851415095	1.6842541544198502	0.0929719692799614	0.300094598424878	-5.60811183983648	0	Gene
ENSG00000126581.12	ENSG00000126581	BECN1	0.0215428639015471	5.57864613309868	1.6839445580232502	0.0930318462767536	0.30022442892050605	-5.62758016571043	0	Gene
ENSG00000277425.1	ENSG00000277425		-0.0908291719704576	-0.548809850752201	-1.6838757961516801	0.0930451492732574	0.30022442892050605	-4.52640324015054	0	Gene
ENSG00000183346.6	ENSG00000183346	C10orf107	0.11132771416337199	2.17806549209206	1.6838434663493898	0.0930514044793016	0.30022442892050605	-5.04615456453859	0	Gene
ENSG00000238741.1	ENSG00000238741	SCARNA7	-0.0394608075785769	7.061285362200249	-1.6837234222586799	0.0930746337084664	0.300257199669911	-5.677686032921409	0	Gene
ENSG00000104267.9	ENSG00000104267	CA2	-0.0747078341325641	6.419409305620201	-1.68362720025356	0.0930932565993188	0.300275103332363	-5.667731720132071	0	Gene
ENSG00000278475.1	ENSG00000278475		0.15370268982876098	-2.21862292476504	1.68354427603686	0.0931093082332686	0.30028470946503	-4.32548565508436	0	Gene
ENSG00000144357.16	ENSG00000144357	UBR3	0.0194015364352837	7.844308208488539	1.68339683905027	0.0931378531064185	0.300311599950603	-5.681899521763119	0	Gene
ENSG00000167508.11	ENSG00000167508	MVD	-0.037657933954401	4.021379532497701	-1.68334246392819	0.0931483823052534	0.300311599950603	-5.423140907229071	0	Gene
ENSG00000259209.3	ENSG00000259209		0.129638366803609	-1.69547083224846	1.6831354693470901	0.0931884735120323	0.300311599950603	-4.37276256166356	0	Gene
ENSG00000177628.15	ENSG00000177628	GBA	-0.0312716177787091	4.36220296843787	-1.68309545752493	0.0931962247009089	0.300311599950603	-5.49049466822308	0	Gene
ENSG00000138757.14	ENSG00000138757	G3BP2	0.0225985326604697	7.62829205646533	1.68308778381543	0.09319771133020499	0.300311599950603	-5.68009937356692	0	Gene
ENSG00000102802.9	ENSG00000102802	MEDAG	0.162172734978301	-1.81417923725001	1.68298910189112	0.0932168307021784	0.300311599950603	-4.36853301007715	0	Gene
ENSG00000138031.14	ENSG00000138031	ADCY3	0.0375900696986764	7.11768894421398	1.6829620732069999	0.0932220679923034	0.300311599950603	-5.68067301972368	0	Gene
ENSG00000237190.3	ENSG00000237190	CDKN2AIPNL	0.0285322517145736	3.6643180866622997	1.68291849927711	0.0932305117183793	0.300311599950603	-5.36214922921362	0	Gene
ENSG00000132361.16	ENSG00000132361	CLUH	-0.026923600912078	5.597690318375441	-1.6828936978106899	0.0932353180046041	0.300311599950603	-5.638350694505251	0	Gene
ENSG00000266498.1	ENSG00000266498		-0.0810691242858092	-0.0394094054911461	-1.68229271205318	0.0933518443188039	0.300638572383727	-4.61504751837695	0	Gene
ENSG00000250208.6	ENSG00000250208	FZD10-AS1	-0.11908420460034501	0.6504019592559179	-1.68221957666201	0.0933660326880481	0.300638572383727	-4.7348025164878305	0	Gene
ENSG00000135111.15	ENSG00000135111	TBX3	-0.0769714467753138	1.81791513248759	-1.68214364294132	0.0933807657753199	0.300638572383727	-4.95893007297705	0	Gene
ENSG00000280042.1	ENSG00000280042		0.0954355689918388	-0.38552988094356	1.68210024962416	0.09338918603151598	0.300638572383727	-4.562005758065769	0	Gene
ENSG00000169245.5	ENSG00000169245	CXCL10	-0.380307100265394	-2.00073180252125	-1.68196302433556	0.0934158179380913	0.300682163988231	-4.3548387511170095	0	Gene
ENSG00000171824.13	ENSG00000171824	EXOSC10	-0.0276565459474925	5.17499955667187	-1.68183574324592	0.0934405253994814	0.30071954993704497	-5.603761198916169	0	Gene
ENSG00000267339.5	ENSG00000267339	LINC00906	-0.19095856746290402	-0.726764120946472	-1.6817090529895902	0.0934651233970712	0.30075657317278304	-4.49765711374924	0	Gene
ENSG00000062725.9	ENSG00000062725	APPBP2	-0.0210256543732455	6.8947633252336	-1.68149419390634	0.0935068520509707	0.300848702165394	-5.6803907504988	0	Gene
ENSG00000236432.7	ENSG00000236432		0.0427692518873812	2.1633356738814697	1.68132834484128	0.0935390725316659	0.300910218064402	-5.02989286453	0	Gene
ENSG00000063761.15	ENSG00000063761	ADCK1	-0.0377917257492628	3.1879570080044703	-1.68119936532401	0.0935641363278803	0.300948697285406	-5.2492153730031905	0	Gene
ENSG00000244097.1	ENSG00000244097	RPS4XP17	-0.10488320831474401	-0.925333385544862	-1.6810940985917198	0.0935845961731122	0.30097235921313503	-4.47550482801945	0	Gene
ENSG00000115282.19	ENSG00000115282	TTC31	-0.0355398427500491	3.0285739311052597	-1.68095979006939	0.0936107058683554	0.301014182148993	-5.2112329267040804	0	Gene
ENSG00000230291.5	ENSG00000230291		0.0794486222603832	1.1925648118153898	1.68074299378751	0.0936528636349335	0.301049224306249	-4.86625303512896	0	Gene
ENSG00000165684.4	ENSG00000165684	SNAPC4	-0.0405495511812395	3.92025651199781	-1.68072070325885	0.0936571990728253	0.301049224306249	-5.409078094036031	0	Gene
ENSG00000224905.6	ENSG00000224905		-0.091630260992488	0.39995981275030895	-1.68070155376386	0.0936609237185972	0.301049224306249	-4.69903921940755	0	Gene
ENSG00000227598.1	ENSG00000227598		-0.131693052902506	-2.06669791087517	-1.68050797567292	0.0936985820533136	0.30112812805128897	-4.33887371356159	0	Gene
ENSG00000262089.1	ENSG00000262089		-0.0609102749061002	0.191755394304942	-1.6801439013611401	0.0937694414499672	0.301313696231715	-4.65781460594388	0	Gene
ENSG00000168229.3	ENSG00000168229	PTGDR	-0.16719122408055498	-1.15795758137882	-1.67991785067738	0.0938134591647612	0.301412972941027	-4.47888210549996	0	Gene
ENSG00000089009.15	ENSG00000089009	RPL6	0.0213081658288119	7.78450944603652	1.6798108943581298	0.0938342920299408	0.301429058043418	-5.688021754932961	0	Gene
ENSG00000118197.13	ENSG00000118197	DDX59	0.0336003059736568	3.39267818334314	1.67975740428534	0.0938447121802641	0.301429058043418	-5.29965752712889	0	Gene
ENSG00000125375.14	ENSG00000125375	ATP5S	-0.0287946046716464	5.08911966750171	-1.67967003012974	0.0938617351339643	0.301441581975954	-5.595666240816111	0	Gene
ENSG00000273188.1	ENSG00000273188		-0.100336577931578	-0.30222522836701193	-1.67950244312823	0.0938943927739935	0.301465935309686	-4.57117112912247	0	Gene
ENSG00000198759.11	ENSG00000198759	EGFL6	-0.145651591279757	-1.89568471976906	-1.6794964132170502	0.0938955679918802	0.301465935309686	-4.38004776891493	0	Gene
ENSG00000150627.15	ENSG00000150627	WDR17	0.0333857325395549	7.12295012545801	1.67899527634175	0.0939932799906211	0.3017374770237	-5.6853236643565594	0	Gene
ENSG00000171790.15	ENSG00000171790	SLFNL1	-0.0978446690521444	-0.38027732739432396	-1.67880870151634	0.0940296793800845	0.30181214444957505	-4.57158260816591	0	Gene
ENSG00000256211.1	ENSG00000256211		-0.0990195981456081	-1.2272682896106	-1.6786334736936102	0.0940638753852836	0.30187971967648203	-4.44355158375072	0	Gene
ENSG00000172382.9	ENSG00000172382	PRSS27	0.0838848953006199	0.33059122490017606	1.6781722034923898	0.0941539409112659	0.302114051230555	-4.69203608276255	0	Gene
ENSG00000243701.5	ENSG00000243701	DUBR	-0.0376917285031286	4.21591264443976	-1.67812481395428	0.0941631979084655	0.302114051230555	-5.46470162968932	0	Gene
ENSG00000167702.11	ENSG00000167702	KIFC2	-0.0449568397298171	6.67704383305596	-1.67792587807953	0.0942020657201198	0.30219654295047904	-5.683606503449969	0	Gene
ENSG00000144535.19	ENSG00000144535	DIS3L2	-0.0208781510613484	5.08853677468124	-1.6778573634373999	0.0942154550040459	0.30219728892444203	-5.600407953068111	0	Gene
ENSG00000182208.12	ENSG00000182208	MOB2	-0.0293631556043144	4.00426066769367	-1.67718656463631	0.094346624933089	0.30257576488245197	-5.42880724032377	0	Gene
ENSG00000013016.15	ENSG00000013016	EHD3	0.0286959160013211	5.44732096260978	1.6771077883691001	0.0943620387105387	0.30258294948239	-5.63452155207415	0	Gene
ENSG00000214725.8	ENSG00000214725	CDIPT-AS1	0.109314088429336	-0.9456408170069741	1.67671330659215	0.0944392555720223	0.302788283254296	-4.48306527138092	0	Gene
ENSG00000139970.16	ENSG00000139970	RTN1	0.0274784819909638	7.50828696732255	1.6766440424586102	0.0944528187555701	0.302789503698072	-5.6901229154525	0	Gene
ENSG00000005981.12	ENSG00000005981	ASB4	0.0841714510181846	2.04830781258836	1.6765731941884199	0.0944666937638046	0.30279172328507203	-5.018169144300059	0	Gene
ENSG00000166847.9	ENSG00000166847	DCTN5	-0.0196974795463141	7.38478326967374	-1.6763301007465	0.094514313938263	0.302869233918009	-5.69380405828535	0	Gene
ENSG00000136205.16	ENSG00000136205	TNS3	-0.0527546645147182	6.8524710732414995	-1.6763151261808402	0.0945172479744129	0.302869233918009	-5.69082355621719	0	Gene
ENSG00000077232.16	ENSG00000077232	DNAJC10	0.0214138192644673	6.266763133208981	1.67602748474323	0.0945736211236564	0.3030076026767	-5.67886284511549	0	Gene
ENSG00000081019.13	ENSG00000081019	RSBN1	0.0196528503940858	5.357371410453	1.67592849327308	0.0945930281348066	0.30302751230521197	-5.626762043342791	0	Gene
ENSG00000171462.14	ENSG00000171462	DLK2	-0.0482943368346683	1.73177590417562	-1.67564925909112	0.0946477885132445	0.303115429212422	-4.96344476215355	0	Gene
ENSG00000100577.18	ENSG00000100577	GSTZ1	-0.0437435810865937	3.64328564297081	-1.6755983217528998	0.0946577805417821	0.303115429212422	-5.35583042188168	0	Gene
ENSG00000128284.19	ENSG00000128284	APOL3	-0.0659758526834989	2.9418924929162995	-1.67558668980313	0.0946600624206846	0.303115429212422	-5.20732177708302	0	Gene
ENSG00000197454.1	ENSG00000197454	OR2L5	0.204125481527999	-1.82688019276923	1.67539938226475	0.0946968132687456	0.303118292235641	-4.3813547550957	0	Gene
ENSG00000279633.1	ENSG00000279633		-0.10970223139656	-0.759917172002807	-1.67538094288699	0.0947004318044527	0.303118292235641	-4.5017685309556	0	Gene
ENSG00000225051.5	ENSG00000225051	HMGB3P22	-0.08627619787796101	0.004482497308971971	-1.6753803556507298	0.0947005470452767	0.303118292235641	-4.62876683782404	0	Gene
ENSG00000141367.11	ENSG00000141367	CLTC	0.0206034271719092	9.43500032673907	1.67524480548554	0.0947271507934837	0.30316071426368607	-5.67836397362797	0	Gene
ENSG00000132702.12	ENSG00000132702	HAPLN2	-0.0864223991387427	4.97230204059569	-1.67517833936154	0.0947401979618066	0.30316071426368607	-5.578504262937191	0	Gene
ENSG00000225194.2	ENSG00000225194	LINC00092	0.0721430418666798	1.09718009777738	1.6751068137445	0.0947542399136331	0.303163412254665	-4.8363033530942	0	Gene
ENSG00000123473.15	ENSG00000123473	STIL	0.0349242836191456	2.75485302638696	1.67481671937252	0.0948112085823242	0.303275805568128	-5.16481695417873	0	Gene
ENSG00000172057.9	ENSG00000172057	ORMDL3	0.0225825614376842	5.1124383133825395	1.67479346717356	0.0948157760366026	0.303275805568128	-5.60935916294531	0	Gene
ENSG00000128266.8	ENSG00000128266	GNAZ	-0.0255669954283217	5.76312705609264	-1.6746072614894398	0.0948523590031109	0.303349737423688	-5.660712588982659	0	Gene
ENSG00000277149.4	ENSG00000277149	TYW1B	-0.0710283267228164	2.5357105888531097	-1.6745413866769499	0.0948653038405832	0.303349737423688	-5.111371553901179	0	Gene
ENSG00000272842.1	ENSG00000272842		0.0988196324944131	-0.0041389503244960105	1.67446734431703	0.0948798553516595	0.303354036410394	-4.64247006554284	0	Gene
ENSG00000189079.15	ENSG00000189079	ARID2	0.0186845021996451	5.60927406525126	1.6735766947940502	0.095055035037638	0.303871830171121	-5.6537988765382	0	Gene
ENSG00000223287.1	ENSG00000223287	RNU6-954P	-0.24356492978890198	-1.9182380203161	-1.67345310833871	0.0950793634971413	0.303897038430307	-4.38836238457115	0	Gene
ENSG00000165695.9	ENSG00000165695	AK8	0.0878542159293387	1.44863353779928	1.67334000710767	0.0951016322892702	0.303897038430307	-4.90629081673098	0	Gene
ENSG00000254510.1	ENSG00000254510		0.192917684035625	-0.6030483354401761	1.6733350279276002	0.0951026127492291	0.303897038430307	-4.55025412544186	0	Gene
ENSG00000163512.13	ENSG00000163512	AZI2	0.020488316135033	5.63939805343366	1.67322650056795	0.0951239851009023	0.303923051019978	-5.64765195719033	0	Gene
ENSG00000205929.10	ENSG00000205929	C21orf62	0.28095982442223905	-1.4325994686515	1.6731275893017	0.0951434671145853	0.303943017545885	-4.47529435732238	0	Gene
ENSG00000230581.2	ENSG00000230581	ACTG1P14	-0.0914689137815179	-0.689646813094691	-1.6728439327155602	0.0951993552058605	0.30407926431976195	-4.52512426673921	0	Gene
ENSG00000181315.10	ENSG00000181315	ZNF322	-0.0365852822845092	4.0869190353157006	-1.67269307279605	0.0952290894813137	0.304131946092366	-5.45076032247841	0	Gene
ENSG00000179941.6	ENSG00000179941	BBS10	-0.0305030718788217	4.82557051573328	-1.67227344411063	0.0953118369795912	0.304353897342448	-5.57269725940261	0	Gene
ENSG00000124194.16	ENSG00000124194	GDAP1L1	0.0375797970249329	3.34387561113982	1.67201559434486	0.0953627116114929	0.30447402321439804	-5.3173608359368805	0	Gene
ENSG00000115446.11	ENSG00000115446	UNC50	-0.0214362341412921	4.506876498075849	-1.67174293448178	0.0954165320759588	0.30456455011054495	-5.5296628573685895	0	Gene
ENSG00000090020.10	ENSG00000090020	SLC9A1	0.0515603438149194	5.35438232407124	1.6717376030995699	0.0954175846835074	0.30456455011054495	-5.635254097686219	0	Gene
ENSG00000167977.8	ENSG00000167977	KCTD5	-0.0314357377664721	3.50868581197738	-1.6714818619749099	0.0954680881920135	0.304642877962462	-5.33598684883655	0	Gene
ENSG00000247240.7	ENSG00000247240	UBL7-AS1	-0.0615296754716052	0.278200153929711	-1.6713969468286398	0.0954848619044747	0.304642877962462	-4.686335018521981	0	Gene
ENSG00000167994.11	ENSG00000167994	RAB3IL1	-0.0539655645544809	2.11070231100016	-1.67138416585767	0.09548738679858002	0.304642877962462	-5.034008636221	0	Gene
ENSG00000185681.12	ENSG00000185681	MORN5	0.13927733205857099	0.94388984817233	1.67133281952076	0.0954975308618371	0.304642877962462	-4.820791309247889	0	Gene
ENSG00000105438.8	ENSG00000105438	KDELR1	-0.024358591710826	4.46368350269074	-1.67127760419918	0.0955084402545905	0.304642877962462	-5.52612369555511	0	Gene
ENSG00000183250.11	ENSG00000183250	LINC01547	0.0641758949542018	1.57088310844307	1.67090005621061	0.0955830626924343	0.30483856803423	-4.9290588178527805	0	Gene
ENSG00000183889.12	ENSG00000183889		0.123541899904878	-0.284754913343636	1.6706319785456898	0.0956360767490917	0.304965298743563	-4.59222268277206	0	Gene
ENSG00000124787.13	ENSG00000124787	RPP40	0.0446263628222548	1.6037804279159298	1.67053493063452	0.0956552744147474	0.30498417518494303	-4.9475361354748	0	Gene
ENSG00000255371.1	ENSG00000255371	OPCML-IT2	-0.0931765458114863	-0.744309280842641	-1.67042167779214	0.0956776815979181	0.305013278087797	-4.5313409397355	0	Gene
ENSG00000184716.13	ENSG00000184716	SERINC4	-0.13685885704279802	-1.01241949646054	-1.6700689337721002	0.0957474993775818	0.305154510298132	-4.47349703329709	0	Gene
ENSG00000268066.5	ENSG00000268066	FMR1-AS1	0.143541905295203	-2.0438814715207902	1.6700636028790101	0.0957485548225276	0.305154510298132	-4.35671963466608	0	Gene
ENSG00000138336.8	ENSG00000138336	TET1	-0.0298585462465787	4.878432529432571	-1.66974820277972	0.0958110164351681	0.305311214830657	-5.586641117321	0	Gene
ENSG00000122140.10	ENSG00000122140	MRPS2	-0.0281807353237531	3.71959504377491	-1.66948842776879	0.0958624866867986	0.30543285569553	-5.38610492735641	0	Gene
ENSG00000123977.9	ENSG00000123977	DAW1	0.0887437961858977	2.9551094800364397	1.6692920725798002	0.0959014060631411	0.305514479315435	-5.23393561270536	0	Gene
ENSG00000130734.9	ENSG00000130734	ATG4D	-0.0333419328173616	3.2310774612616098	-1.6685378836054299	0.0960510112218887	0.305948644675574	-5.27700672420088	0	Gene
ENSG00000158882.13	ENSG00000158882	TOMM40L	-0.0270522523248358	4.5980116332752505	-1.6684400780078101	0.0960704262192503	0.30596805599417104	-5.54849706461543	0	Gene
ENSG00000229955.1	ENSG00000229955		0.0997888810206967	-0.9993202415325659	1.66814488242576	0.0961290434344097	0.306067884028031	-4.48599485115985	0	Gene
ENSG00000173482.16	ENSG00000173482	PTPRM	0.0286642904108791	7.19526468479563	1.6681386557757398	0.0961302801745365	0.306067884028031	-5.70514339499673	0	Gene
ENSG00000132432.13	ENSG00000132432	SEC61G	0.0337294163151798	3.90243409567812	1.66795000311441	0.0961677565159123	0.306067884028031	-5.43129540566447	0	Gene
ENSG00000087269.15	ENSG00000087269	NOP14	-0.0253809225222033	4.27263488558286	-1.66792102382151	0.0961735143677401	0.306067884028031	-5.49608605207973	0	Gene
ENSG00000131043.11	ENSG00000131043	AAR2	-0.0357590445788253	3.9369915117425096	-1.6678905748394701	0.0961795645282922	0.306067884028031	-5.43256949722763	0	Gene
ENSG00000182648.11	ENSG00000182648	LINC01006	0.0330434100873154	3.46098925866108	1.6678797140506203	0.0961817226224183	0.306067884028031	-5.33738972974955	0	Gene
ENSG00000278765.1	ENSG00000278765		0.0943495578413115	-1.01081931280248	1.66762199670102	0.0962329437903066	0.306188459055209	-4.49438333168151	0	Gene
ENSG00000117143.13	ENSG00000117143	UAP1	0.0511260334432055	4.00959344650622	1.667484585984	0.0962602630439395	0.306232961475934	-5.44951567806063	0	Gene
ENSG00000117410.13	ENSG00000117410	ATP6V0B	-0.0320897275514378	5.7689573193867805	-1.66698621402437	0.0963593989395871	0.306505890353604	-5.663150295421199	0	Gene
ENSG00000233690.1	ENSG00000233690	EBAG9P1	0.13335209126136302	-1.6799023078438202	1.66640451233701	0.09647521446097	0.30681992514386197	-4.402929136141361	0	Gene
ENSG00000102054.17	ENSG00000102054	RBBP7	0.0195229715887437	6.11544767203835	1.6663347263782702	0.0964891161997954	0.30681992514386197	-5.6845695319566705	0	Gene
ENSG00000162437.14	ENSG00000162437	RAVER2	0.0316250429997257	5.13299712872442	1.66623726263161	0.0965085341958492	0.30681992514386197	-5.62505381611459	0	Gene
ENSG00000154370.14	ENSG00000154370	TRIM11	-0.0318227821741207	4.4056732800044	-1.66617823790278	0.096520295396486	0.30681992514386197	-5.5230019791345795	0	Gene
ENSG00000184349.12	ENSG00000184349	EFNA5	0.0334186990972163	3.61771833250425	1.66615505414346	0.0965249152810114	0.30681992514386197	-5.376694008149889	0	Gene
ENSG00000240449.1	ENSG00000240449		0.09592731773811801	-0.5979351276031789	1.6658246186541499	0.0965907812790012	0.306949792485018	-4.5620092130579195	0	Gene
ENSG00000231367.5	ENSG00000231367		-0.102358931061542	-0.734114803045431	-1.66581600570381	0.096592498588607	0.306949792485018	-4.52197446486358	0	Gene
ENSG00000258325.2	ENSG00000258325		0.10523995506581599	-1.48781468435219	1.6656406856036499	0.096627460453	0.30701841736685	-4.4231466330511	0	Gene
ENSG00000198208.11	ENSG00000198208	RPS6KL1	-0.0346083672992079	4.764697165260519	-1.6650279965338701	0.0967497210925692	0.30736436290113694	-5.580595175488241	0	Gene
ENSG00000131724.10	ENSG00000131724	IL13RA1	0.0445995622221315	4.62949510814869	1.6645131983027899	0.0968525438626607	0.307637471501847	-5.561308383926869	0	Gene
ENSG00000229932.3	ENSG00000229932	YWHAZP3	0.0672383895459941	0.108992978185596	1.66446349853377	0.0968624752449545	0.307637471501847	-4.68267413271046	0	Gene
ENSG00000151914.19	ENSG00000151914	DST	0.023290911409585002	10.870264949184001	1.66430113400192	0.0968949258484851	0.307697988637336	-5.66346881698115	0	Gene
ENSG00000184160.7	ENSG00000184160	ADRA2C	-0.056854013108517995	4.707879447457571	-1.6642320837058502	0.0969087290680717	0.30769928089086795	-5.567409625916969	0	Gene
ENSG00000244062.1	ENSG00000244062		-0.0688087072129458	2.90254434880755	-1.6641292126337002	0.0969292960209927	0.30771154055043703	-5.23106312669833	0	Gene
ENSG00000163811.11	ENSG00000163811	WDR43	-0.0230028679718578	5.1117048362111905	-1.66407876213601	0.0969393838400873	0.30771154055043703	-5.62379354257863	0	Gene
ENSG00000172113.8	ENSG00000172113	NME6	-0.0344007564271432	3.08864302928963	-1.66387561819673	0.09698001197660301	0.30778338591414506	-5.2539704354009595	0	Gene
ENSG00000175324.9	ENSG00000175324	LSM1	-0.0283440480067935	3.14964192807122	-1.6638315992995	0.0969888174168046	0.30778338591414506	-5.2706972589049	0	Gene
ENSG00000249577.1	ENSG00000249577		-0.0783149210714087	1.13384742289391	-1.66355668251833	0.0970438256693403	0.307915407072673	-4.85717879593184	0	Gene
ENSG00000127720.7	ENSG00000127720	METTL25	-0.0528323560017256	4.1330107678846195	-1.66339969570278	0.0970752484824639	0.307972566628966	-5.470946015710959	0	Gene
ENSG00000164823.9	ENSG00000164823	OSGIN2	0.0581560008799756	5.23580567860759	1.6633108324665502	0.0970930391560302	0.307986468219149	-5.63429809286541	0	Gene
ENSG00000265158.1	ENSG00000265158	LRRC37A7P	0.18464776217797702	-2.1282010053977998	1.66307845391057	0.0971395743783634	0.308061125927566	-4.36422957210302	0	Gene
ENSG00000169964.6	ENSG00000169964	TMEM42	-0.0330987851471797	3.5164569576048197	-1.6629983714078602	0.0971556155354063	0.308061125927566	-5.35167410626534	0	Gene
ENSG00000180998.11	ENSG00000180998	GPR137C	-0.0358872484585018	4.84983675538402	-1.66299240274986	0.0971568111898335	0.308061125927566	-5.58842969818299	0	Gene
ENSG00000182109.7	ENSG00000182109		-0.0565384522002248	2.09790204887328	-1.66277241834295	0.0972008871811273	0.308158340602252	-5.0423369530172	0	Gene
ENSG00000260337.3	ENSG00000260337		0.118552817951025	-0.522616852588679	1.66245978220478	0.0972635544506155	0.308244951138504	-4.57920485297683	0	Gene
ENSG00000114654.7	ENSG00000114654	EFCC1	-0.103229822977091	-0.703268711980154	-1.66242650857261	0.097270225990595	0.308244951138504	-4.53693431453423	0	Gene
ENSG00000140279.12	ENSG00000140279	DUOX2	-0.16184943281065198	-1.77521233430707	-1.6623981385506201	0.09727591462078901	0.308244951138504	-4.394252384232701	0	Gene
ENSG00000197226.12	ENSG00000197226	TBC1D9B	-0.0279104280435907	7.26350134316295	-1.6623683574043102	0.0972818864906186	0.308244951138504	-5.71748228481145	0	Gene
ENSG00000204138.12	ENSG00000204138	PHACTR4	-0.0286559424628787	4.44519262864276	-1.66205196475223	0.0973453493567794	0.308368585499162	-5.53450093516953	0	Gene
ENSG00000166261.10	ENSG00000166261	ZNF202	-0.0325727655308718	3.33691542003348	-1.6619932769637298	0.0973571247596106	0.308368585499162	-5.3110314264575305	0	Gene
ENSG00000105088.8	ENSG00000105088	OLFM2	0.0568162720028494	5.65107338414063	1.66197305886733	0.0973611816813933	0.308368585499162	-5.67318262922434	0	Gene
ENSG00000178691.10	ENSG00000178691	SUZ12	-0.0178540359746065	5.36902035823351	-1.66179473725203	0.09739696920724601	0.30837197984188797	-5.6520015617671	0	Gene
ENSG00000099622.13	ENSG00000099622	CIRBP	-0.046601568886454	7.25315121952862	-1.6617816507853	0.0973995959578277	0.30837197984188797	-5.71670665998734	0	Gene
ENSG00000123901.8	ENSG00000123901	GPR83	0.0672020829419574	2.47437013620097	1.6617670332538301	0.0974025300950365	0.30837197984188797	-5.15231506879103	0	Gene
ENSG00000185252.18	ENSG00000185252	ZNF74	-0.0269913367842406	3.5273760669935297	-1.6616756225607698	0.0974208803229703	0.30838756892755	-5.35476734154096	0	Gene
ENSG00000263786.1	ENSG00000263786		0.1472468098481	-2.27894010112967	1.66140187995644	0.0974758493427645	0.308492127073741	-4.34922279787661	0	Gene
ENSG00000197479.6	ENSG00000197479	PCDHB11	0.0567869552287272	2.4157133773224597	1.66128656003454	0.0974990136672969	0.308492127073741	-5.11763442302053	0	Gene
ENSG00000258483.2	ENSG00000258483		0.21853038589731	-0.9681297068527008	1.6612798345841298	0.0975003647455273	0.308492127073741	-4.555496852546519	0	Gene
ENSG00000267421.6	ENSG00000267421		-0.0987551911169929	-1.04193788632781	-1.6612436512914	0.0975076338785039	0.308492127073741	-4.48751217359089	0	Gene
ENSG00000224831.3	ENSG00000224831		0.0589585003215519	0.5249443636008979	1.66090459291578	0.0975757709916093	0.308665181642511	-4.76040503074038	0	Gene
ENSG00000251637.6	ENSG00000251637		-0.162722068413789	-1.80043965531176	-1.66068038660937	0.0976208484344172	0.30876525305565006	-4.40388668154617	0	Gene
ENSG00000213096.10	ENSG00000213096	ZNF254	0.0213756429826412	5.36322736925376	1.6606053272579	0.0976359431059789	0.30877047737866303	-5.654740734902309	0	Gene
ENSG00000228623.4	ENSG00000228623	ZNF883	0.0367321574508616	4.13916500325496	1.66036362405047	0.0976845631065657	0.308881708424382	-5.48676856310367	0	Gene
ENSG00000198937.8	ENSG00000198937	CCDC167	-0.0528498184117023	2.18449217542108	-1.66013352597216	0.0977308667158386	0.308982866670237	-5.0650459946604105	0	Gene
ENSG00000154736.5	ENSG00000154736	ADAMTS5	-0.11595586966455301	1.8225248566269199	-1.6600709659582902	0.0977434589762698	0.308982866670237	-4.9963950288132	0	Gene
ENSG00000001460.17	ENSG00000001460	STPG1	-0.036750988687388	3.71659239673355	-1.65975176517629	0.0978077288989009	0.309101794720084	-5.40350301765638	0	Gene
ENSG00000131480.8	ENSG00000131480	AOC2	0.0515760663774058	1.49495329196749	1.6597504424323801	0.0978079952991237	0.309101794720084	-4.93293276469138	0	Gene
ENSG00000276075.1	ENSG00000276075		0.0668854781565842	1.4425709028420701	1.65967272011443	0.0978236495723882	0.309104349122386	-4.9257773379626295	0	Gene
ENSG00000237649.7	ENSG00000237649	KIFC1	-0.14237717268773498	-1.52004454020504	-1.6596128056091397	0.0978357184953521	0.309104349122386	-4.423076950615	0	Gene
ENSG00000134020.7	ENSG00000134020	PEBP4	0.0982313859231226	2.04364639509184	1.65925819896579	0.0979071734072176	0.30928756236974	-5.04333765775762	0	Gene
ENSG00000280120.1	ENSG00000280120		0.0385578260789703	1.59074669137095	1.6591019208951399	0.0979386774635334	0.30930903496444606	-4.949572262473611	0	Gene
ENSG00000127511.9	ENSG00000127511	SIN3B	0.0242736039770469	5.76000524361296	1.65906614697853	0.0979458902618998	0.30930903496444606	-5.68826327010376	0	Gene
ENSG00000133466.13	ENSG00000133466	C1QTNF6	-0.0709853231390777	2.37183588094702	-1.65902409292448	0.097954369817205	0.30930903496444606	-5.105445266460991	0	Gene
ENSG00000134321.11	ENSG00000134321	RSAD2	0.0799014854203839	3.6691563108626606	1.65889445698991	0.0979805126216029	0.30934905765025394	-5.40059282229072	0	Gene
ENSG00000116095.10	ENSG00000116095	PLEKHA3	0.0201300787036606	5.873278321980011	1.6587941839543199	0.0980007378467405	0.309349355373769	-5.690388169677299	0	Gene
ENSG00000249738.8	ENSG00000249738		-0.0815884887002178	1.28659328781287	-1.65876044811916	0.0980075431692679	0.309349355373769	-4.89612377820225	0	Gene
ENSG00000056586.15	ENSG00000056586	RC3H2	0.0194967825938212	7.22433352476942	1.6583913556445	0.0980820226864463	0.309541904243609	-5.72265286368584	0	Gene
ENSG00000204604.9	ENSG00000204604	ZNF468	0.0437824331256526	2.79347186190663	1.65818033168814	0.0981246258017394	0.30959968081142897	-5.20212826541051	0	Gene
ENSG00000246985.7	ENSG00000246985	SOCS2-AS1	0.0882325078455326	0.0304291333557869	1.65816714796997	0.0981272879231662	0.30959968081142897	-4.66635619462653	0	Gene
ENSG00000206187.3	ENSG00000206187		0.147138982599542	-1.09372888825216	1.65803877775887	0.0981532120976692	0.309638940897042	-4.5101368249204805	0	Gene
ENSG00000187024.13	ENSG00000187024	PTRH1	0.0467717172069304	1.7042624330928302	1.6578589855208001	0.0981895301082754	0.309710974602716	-4.9755507317731205	0	Gene
ENSG00000273802.2	ENSG00000273802	HIST1H2BG	-0.08447690730304301	3.31893901130623	-1.65773015957032	0.0982155595618902	0.30975054065317303	-5.331015748480991	0	Gene
ENSG00000248332.6	ENSG00000248332	TUB-AS1	-0.0971600398595083	-0.984307373639512	-1.65760016069658	0.0982418316154572	0.309753687120459	-4.51994884181339	0	Gene
ENSG00000204894.4	ENSG00000204894		0.331690571580757	-1.70610626703659	1.65759176418205	0.0982435286983563	0.309753687120459	-4.520607653916981	0	Gene
ENSG00000243629.1	ENSG00000243629	LINC00880	0.273572805070588	-1.82108663378778	1.6572544364921697	0.0983117279898617	0.30992617076573303	-4.41619635528886	0	Gene
ENSG00000021461.16	ENSG00000021461	CYP3A43	-0.112111237629937	-0.847787440614178	-1.6571105792266203	0.0983408239055341	0.309974698411276	-4.52342482281054	0	Gene
ENSG00000139687.13	ENSG00000139687	RB1	0.0233509481607262	5.514781769461019	1.6570448902648203	0.0983541121520912	0.309974698411276	-5.67128904622228	0	Gene
ENSG00000198393.7	ENSG00000198393	ZNF26	0.0289315024649109	4.40749044652198	1.6567192578591698	0.0984200057232237	0.310139814989261	-5.54099475453318	0	Gene
ENSG00000157657.14	ENSG00000157657	ZNF618	-0.0367697921956152	3.66212806725432	-1.6566337457538602	0.0984373154514547	0.310151810508157	-5.395954237674401	0	Gene
ENSG00000272853.1	ENSG00000272853		-0.0625966854188019	0.274228697176773	-1.65599522497688	0.098566644749583	0.310516700487337	-4.70903396299399	0	Gene
ENSG00000247774.6	ENSG00000247774	PCED1B-AS1	0.0906379968225255	0.0333524767033453	1.65579061065032	0.0986081172012941	0.310572016434359	-4.70158217775874	0	Gene
ENSG00000062650.17	ENSG00000062650	WAPL	-0.0184589081939432	6.50691071512681	-1.65577517537542	0.0986112462821968	0.310572016434359	-5.71829132523225	0	Gene
ENSG00000077279.17	ENSG00000077279	DCX	-0.0451155327570539	5.02003507751663	-1.65569592414269	0.0986273135612095	0.310580033614947	-5.62106771293412	0	Gene
ENSG00000173805.15	ENSG00000173805	HAP1	0.11994202095855198	3.17851394570916	1.6555547806985602	0.0986559339737572	0.31062757333012103	-5.2966319227623	0	Gene
ENSG00000206769.1	ENSG00000206769	RNU6-116P	0.140523258928556	-1.94185919169959	1.6552704696112002	0.0987136054692473	0.310766557568961	-4.3951542544008495	0	Gene
ENSG00000138398.15	ENSG00000138398	PPIG	0.0178378339319687	6.682809911146481	1.6551495335576298	0.0987381451096887	0.310801213515752	-5.72182074378669	0	Gene
ENSG00000135845.9	ENSG00000135845	PIGC	0.0258860085963153	3.5961135218069304	1.6549611288131	0.0987763848471141	0.31084323512723305	-5.3880624631058005	0	Gene
ENSG00000213178.3	ENSG00000213178		0.064398570348687	0.0987758665288538	1.6549504076073798	0.0987785612431396	0.31084323512723305	-4.689876202273299	0	Gene
ENSG00000260011.2	ENSG00000260011		-0.13918012302375501	-2.02118568117637	-1.6548384250686001	0.0988012959047627	0.31087218707349296	-4.37737288159326	0	Gene
ENSG00000111445.13	ENSG00000111445	RFC5	-0.0280534649074902	2.84659403536469	-1.65473792457789	0.0988217030552791	0.31089380872164196	-5.218880609883559	0	Gene
ENSG00000241288.7	ENSG00000241288		-0.0583590641395732	3.11750352684142	-1.6545862615472702	0.0988525054230883	0.31094812339946803	-5.2770120989235405	0	Gene
ENSG00000140043.11	ENSG00000140043	PTGR2	-0.0479746039046246	3.38644185668359	-1.65447560140596	0.0988749850658626	0.310976247018732	-5.334075397511009	0	Gene
ENSG00000271824.1	ENSG00000271824		-0.078610507854752	0.877494839573542	-1.6543117116302601	0.0989082853718479	0.311038390841453	-4.839898523722759	0	Gene
ENSG00000042088.13	ENSG00000042088	TDP1	-0.0390213343591288	3.6791459315624704	-1.65412252393973	0.0989467370666177	0.31111671508325	-5.4037187825755	0	Gene
ENSG00000255104.7	ENSG00000255104	TBC1D26	-0.105753630420752	-0.871480876245	-1.65367851726973	0.0990370268233084	0.311357989201283	-4.535489388880809	0	Gene
ENSG00000157017.15	ENSG00000157017	GHRL	-0.138888081250639	-1.2463742637243898	-1.6535280027001003	0.0990676492802135	0.311411637651187	-4.47263272290528	0	Gene
ENSG00000134480.13	ENSG00000134480	CCNH	-0.0268719322247771	5.26339255658357	-1.6533840993062099	0.0990969337760467	0.311461066215383	-5.6566622283691	0	Gene
ENSG00000267083.1	ENSG00000267083	KRT18P61	-0.0955209599989698	-0.7395824384552651	-1.6533159621856002	0.0991108021731345	0.311462035177825	-4.55026720030327	0	Gene
ENSG00000103044.10	ENSG00000103044	HAS3	-0.0663723917216745	0.8976451093977241	-1.6531310464473798	0.0991484471292251	0.311537713011104	-4.8289206320187095	0	Gene
ENSG00000124602.9	ENSG00000124602	UNC5CL	-0.0925488136631317	0.0457683008977088	-1.6530073791342899	0.0991736295864548	0.31157421665589896	-4.67923968451047	0	Gene
ENSG00000130305.16	ENSG00000130305	NSUN5	-0.0347992548873226	2.96829777042413	-1.65283446374476	0.0992088490544666	0.31164223932331	-5.24951779720698	0	Gene
ENSG00000161204.11	ENSG00000161204	ABCF3	-0.0219732464832132	5.1528749100894204	-1.6526146150526202	0.0992536423839512	0.31174031340311403	-5.64663317164916	0	Gene
ENSG00000104093.13	ENSG00000104093	DMXL2	0.0285232277562213	7.708729733655349	1.6524153438691203	0.0992942571231626	0.31182523815448704	-5.732642388143179	0	Gene
ENSG00000111215.11	ENSG00000111215	PRR4	-0.0749960429451587	2.3402230176220398	-1.6521134170546201	0.0993558201352217	0.31194404425787	-5.1093104968185195	0	Gene
ENSG00000203279.3	ENSG00000203279		0.146894017535553	0.0366104963272777	1.65209659708725	0.0993592506330521	0.31194404425787	-4.68485979910779	0	Gene
ENSG00000067646.11	ENSG00000067646	ZFY	-0.040693178053556996	2.03426933361745	-1.6520261762664599	0.0993736142639187	0.31194650075549396	-5.41388602286748	0	Gene
ENSG00000136444.9	ENSG00000136444	RSAD1	-0.0326253947583213	5.07198723367605	-1.6519312345028099	0.0993929820283784	0.311964663051356	-5.638653927010809	0	Gene
ENSG00000167113.10	ENSG00000167113	COQ4	-0.0248414496697018	4.433135167738589	-1.651709622179	0.0994382018801373	0.31204312152826896	-5.55180763387429	0	Gene
ENSG00000226410.1	ENSG00000226410		0.11702340035330301	-1.38284885146074	1.65167557832446	0.0994451499667783	0.31204312152826896	-4.46393445503593	0	Gene
ENSG00000143257.11	ENSG00000143257	NR1I3	-0.0892916144699246	0.9236370208137901	-1.6510767594823301	0.0995674278414098	0.312384134693258	-4.85049650815043	0	Gene
ENSG00000252757.1	ENSG00000252757	RN7SKP96	-0.0970782826833123	-0.884980465641482	-1.6504916271315802	0.0996870272566295	0.312649266256944	-4.52978892174464	0	Gene
ENSG00000176641.10	ENSG00000176641	RNF152	0.0637139182927312	4.39900509518052	1.6504726415047901	0.0996909097919199	0.312649266256944	-5.548359946602041	0	Gene
ENSG00000162105.17	ENSG00000162105	SHANK2	-0.0390890059693605	5.895035726094671	-1.6504240206171799	0.0997008532506086	0.312649266256944	-5.704498629978731	0	Gene
ENSG00000184227.7	ENSG00000184227	ACOT1	0.22061866287083998	0.33900320831625996	1.65038152644104	0.099709544385861	0.312649266256944	-4.74389553077674	0	Gene
ENSG00000063169.10	ENSG00000063169	GLTSCR1	-0.033646476814232	2.35282133323718	-1.65033044208152	0.0997199932342886	0.312649266256944	-5.12204026356457	0	Gene
ENSG00000164951.15	ENSG00000164951	PDP1	0.0557549772647541	7.85361172505901	1.6501676312255	0.0997533005884889	0.31267454286115004	-5.728460815470691	0	Gene
ENSG00000248750.2	ENSG00000248750		0.0978882343639067	-0.841289916698704	1.65015795190755	0.0997552810347211	0.31267454286115004	-4.54878338931675	0	Gene
ENSG00000272699.1	ENSG00000272699		0.137311951081673	-2.14818044067034	1.65007487225053	0.0997722809235046	0.312685157665708	-4.3796577811506	0	Gene
ENSG00000229897.2	ENSG00000229897	SEPT7P7	-0.12767552889984599	-1.54071907743981	-1.6492856643441498	0.0999338855945895	0.31314278184553695	-4.43817012561761	0	Gene
ENSG00000157856.10	ENSG00000157856	DRC1	0.17858774501252397	1.77528828041854	1.64922865586073	0.0999455672301639	0.31314278184553695	-5.020679919158519	0	Gene
ENSG00000272824.1	ENSG00000272824		0.176407027181447	-1.3168426591838602	1.64915680171202	0.09996029245556301	0.313146202592993	-4.471783311643019	0	Gene
ENSG00000106344.8	ENSG00000106344	RBM28	-0.0204370959025175	5.54027929810351	-1.6488943750997	0.10001408686387099	0.31327199797848904	-5.68957130610716	0	Gene
ENSG00000165300.7	ENSG00000165300	SLITRK5	-0.0460723348224149	6.17958291834862	-1.6486967838550601	0.100054606068616	0.313356183091089	-5.71694507935146	0	Gene
ENSG00000261963.2	ENSG00000261963	CCDC92B	-0.0727637095273121	0.0746206004318456	-1.6485484384910403	0.100085035264479	0.31340035174708003	-4.68528225249229	0	Gene
ENSG00000152223.12	ENSG00000152223	EPG5	0.0213794962063645	6.541358781841019	1.6484950024101601	0.100095998102511	0.31340035174708003	-5.73147429157689	0	Gene
ENSG00000175215.10	ENSG00000175215	CTDSP2	-0.0250480833585344	6.766532062922031	-1.6483659261762398	0.10012248308670098	0.313414734004033	-5.73631610284213	0	Gene
ENSG00000134152.10	ENSG00000134152	KATNBL1	0.0242937476226875	4.744775620546309	1.6483396183374301	0.100127881846036	0.313414734004033	-5.60434375114046	0	Gene
ENSG00000113761.11	ENSG00000113761	ZNF346	-0.0196327409467673	4.36032504910461	-1.6479211040868602	0.10021379853431599	0.313640923631926	-5.545037595032519	0	Gene
ENSG00000154478.3	ENSG00000154478	GPR26	-0.0931977434476817	0.9476968164675509	-1.6475656335151898	0.10028681934103201	0.313793749129259	-4.85607483229128	0	Gene
ENSG00000125835.18	ENSG00000125835	SNRPB	-0.0451084045263837	3.38888718442492	-1.64755038710808	0.10028995221202001	0.313793749129259	-5.35150221341382	0	Gene
ENSG00000024862.17	ENSG00000024862	CCDC28A	0.0322485398652766	4.06588680607495	1.64747307907868	0.100305838870614	0.313800710027123	-5.4946480828418895	0	Gene
ENSG00000138795.9	ENSG00000138795	LEF1	-0.0540586234788702	2.76713862263462	-1.6471953113507802	0.10036293625174601	0.31391559803643604	-5.210449047046151	0	Gene
ENSG00000235189.1	ENSG00000235189		-0.10297893178005801	0.44510213852531	-1.64707258348206	0.10038817223274901	0.31391559803643604	-4.756128860788951	0	Gene
ENSG00000255231.1	ENSG00000255231	MRPS36P4	-0.160505470077426	-2.2045746046227404	-1.64706328300725	0.100390084854655	0.31391559803643604	-4.3736213762451	0	Gene
ENSG00000069122.18	ENSG00000069122	ADGRF5	-0.0560539928181958	5.43364497035308	-1.64702853813541	0.100397230318066	0.31391559803643604	-5.68256969408673	0	Gene
ENSG00000279759.1	ENSG00000279759		0.039558243551214	2.8202613329230295	1.64691853427149	0.10041985586872401	0.31393760333999204	-5.24049790453039	0	Gene
ENSG00000274767.1	ENSG00000274767		0.19052473435854397	-0.649119439972374	1.6468614241136297	0.10043160387227401	0.31393760333999204	-4.58769927054444	0	Gene
ENSG00000008128.22	ENSG00000008128	CDK11A	-0.0887472873401351	0.302174118544956	-1.64669593672267	0.10046565212708099	0.31400130136167304	-4.7277469188098	0	Gene
ENSG00000130830.14	ENSG00000130830	MPP1	0.0241423721430327	5.03540300856377	1.6466255376718102	0.100480139202246	0.31400385269882697	-5.64100365491016	0	Gene
ENSG00000177674.15	ENSG00000177674	AGTRAP	-0.0527066483754533	2.63653543070575	-1.64643789848802	0.100518760715533	0.31408181402191304	-5.18942438626838	0	Gene
ENSG00000139517.7	ENSG00000139517	LNX2	0.0301215728871855	3.26189975258224	1.64633542911534	0.10053985685922699	0.314105001659356	-5.32856500070772	0	Gene
ENSG00000259583.2	ENSG00000259583		0.190997787197322	0.31780580255877194	1.64593554181371	0.100622218573659	0.31431956186840504	-4.757004690882151	0	Gene
ENSG00000200556.1	ENSG00000200556	RNU6-103P	-0.14111411657062803	-2.07547977653001	-1.64577726731483	0.10065483206529201	0.314378683397837	-4.39613900223828	0	Gene
ENSG00000253300.1	ENSG00000253300		-0.197819180148247	-1.7981491965400902	-1.6456007339133998	0.10069121790027302	0.31443551079643606	-4.40564476470109	0	Gene
ENSG00000115652.14	ENSG00000115652	UXS1	0.023971146724551005	4.67611256016275	1.6455433301839297	0.10070305182436601	0.31443551079643606	-5.600909854691699	0	Gene
ENSG00000258366.7	ENSG00000258366	RTEL1	-0.0536071027481209	0.870176958019035	-1.64548976603805	0.100714095212216	0.31443551079643606	-4.83135526075032	0	Gene
ENSG00000172824.14	ENSG00000172824	CES4A	-0.0454448118338136	4.7450109421472	-1.6453608323991298	0.10074068159737899	0.31447576999323307	-5.60296866536129	0	Gene
ENSG00000216316.1	ENSG00000216316		-0.0970868292769598	-0.44355377940293106	-1.64526158036379	0.100761151398801	0.314496927093228	-4.615746837106371	0	Gene
ENSG00000232228.1	ENSG00000232228		-0.123927715547614	-1.76503756854624	-1.6450551877986002	0.100803728584739	0.31458707090528304	-4.42255226410546	0	Gene
ENSG00000260653.5	ENSG00000260653		0.31798905850259995	-1.91010506843562	1.64458278205376	0.10090123640464199	0.31484859380222996	-4.40785347782135	0	Gene
ENSG00000159713.10	ENSG00000159713	TPPP3	-0.101682204546372	5.585160138697701	-1.6443176155383	0.10095600166558999	0.314963355550201	-5.68501684575817	0	Gene
ENSG00000182968.4	ENSG00000182968	SOX1	-0.0628585632978503	1.5864834404417398	-1.64427192886991	0.10096543980652802	0.314963355550201	-4.9713407505971	0	Gene
ENSG00000105877.17	ENSG00000105877	DNAH11	0.263933889592253	2.80369057028867	1.64383969804223	0.10105476676918701	0.31519920395456896	-5.26198262451799	0	Gene
ENSG00000182870.12	ENSG00000182870	GALNT9	-0.0825448097902504	0.765630412435475	-1.64373874605611	0.10107563910999401	0.31520606185350103	-4.81729605276395	0	Gene
ENSG00000100417.11	ENSG00000100417	PMM1	-0.0277593449118771	4.8297403920311295	-1.64368754352844	0.10108622681306301	0.31520606185350103	-5.62251518416662	0	Gene
ENSG00000135365.15	ENSG00000135365	PHF21A	-0.021574628884592	6.258441654585611	-1.64362996129862	0.10109813477620899	0.31520606185350103	-5.73291986060367	0	Gene
ENSG00000140319.10	ENSG00000140319	SRP14	0.0282696182394637	6.59718987298092	1.6432454935114	0.101177671191455	0.315411228229713	-5.73898638514462	0	Gene
ENSG00000166246.13	ENSG00000166246	C16orf71	0.138430773226951	0.20293842128403697	1.6429379403111202	0.101241331995081	0.31555651529387396	-4.7298869260571905	0	Gene
ENSG00000256351.1	ENSG00000256351		-0.12393539567203501	-1.40861304461746	-1.64288760923879	0.10125175313317301	0.31555651529387396	-4.46390194823495	0	Gene
ENSG00000141577.13	ENSG00000141577	CEP131	-0.0389380441130127	2.7033675225984197	-1.6427293375015102	0.10128452916837599	0.315615839162721	-5.20224616088501	0	Gene
ENSG00000256361.1	ENSG00000256361		-0.11971305516400199	-1.74731355930411	-1.6424156234395502	0.10134952037984699	0.31568376636489304	-4.42086028665367	0	Gene
ENSG00000212458.1	ENSG00000212458		0.12809860199325002	-1.51265209535326	1.6423936546567401	0.101354072836522	0.31568376636489304	-4.4629873858633395	0	Gene
ENSG00000174292.12	ENSG00000174292	TNK1	-0.0573633919093062	1.92247680779519	-1.64238449434469	0.10135597112034	0.31568376636489304	-5.04984366278446	0	Gene
ENSG00000226498.2	ENSG00000226498	RPSAP21	-0.12828327160595	-1.63628154901676	-1.64235876393936	0.10136130336284101	0.31568376636489304	-4.43986877230615	0	Gene
ENSG00000214274.9	ENSG00000214274	ANG	0.12421831984405	-1.32104715827011	1.6421853293584	0.10139725094343999	0.315693055958178	-4.49064313287299	0	Gene
ENSG00000133142.17	ENSG00000133142	TCEAL4	-0.0215752453073485	5.8202882905327105	-1.6421633724488203	0.10140180265302699	0.315693055958178	-5.71015687497292	0	Gene
ENSG00000196741.5	ENSG00000196741	LINC01560	-0.0599888055360838	0.37073672841419303	-1.64214544561508	0.101405519041292	0.315693055958178	-4.74680444313227	0	Gene
ENSG00000137672.12	ENSG00000137672	TRPC6	-0.0896575241648835	1.68281620651824	-1.64205198063844	0.10142489690654902	0.315710591820915	-4.9907273671926	0	Gene
ENSG00000277972.1	ENSG00000277972	CISD3	-0.0300953890936435	3.8177463233531803	-1.64178053601734	0.10148119164347699	0.315843020441602	-5.45038329310262	0	Gene
ENSG00000141837.19	ENSG00000141837	CACNA1A	0.0287438441927458	6.605789589903849	1.64151506531978	0.101536271613188	0.315945597580776	-5.742382120498751	0	Gene
ENSG00000166825.13	ENSG00000166825	ANPEP	-0.0942569737758244	0.17795354000819003	-1.64142853505949	0.101554230111424	0.315945597580776	-4.72081467177752	0	Gene
ENSG00000226525.5	ENSG00000226525	RPS7P10	0.0712920149601442	-0.0729898813970895	1.64140696500427	0.10155870715807101	0.315945597580776	-4.6814695226511605	0	Gene
ENSG00000196581.10	ENSG00000196581	AJAP1	0.033345623208929004	6.79373838164117	1.6413191062095	0.101576944621356	0.315945597580776	-5.744028908371151	0	Gene
ENSG00000057757.9	ENSG00000057757	PITHD1	-0.0221867808755079	5.87535125655867	-1.6412902914515	0.10158292647194199	0.315945597580776	-5.710573344263099	0	Gene
ENSG00000198728.10	ENSG00000198728	LDB1	-0.022948626768508	5.78967541275117	-1.64110659449006	0.101621067988163	0.31602143387762105	-5.716262797290669	0	Gene
ENSG00000158023.9	ENSG00000158023	WDR66	0.0569831062001635	3.49962856207727	1.64086109818099	0.10167205894994302	0.31609169744124604	-5.384735009180041	0	Gene
ENSG00000204054.13	ENSG00000204054	LINC00963	0.0464280513921183	4.30086978860407	1.64085578188209	0.10167316340129401	0.31609169744124604	-5.5459814555033695	0	Gene
ENSG00000134371.10	ENSG00000134371	CDC73	-0.0177379542122344	5.74468964676014	-1.6407990631698102	0.101684947206816	0.31609169744124604	-5.71379645609805	0	Gene
ENSG00000138443.15	ENSG00000138443	ABI2	0.0223158470185298	8.5981699740001	1.6406434804451497	0.10171727647520099	0.31614940776169104	-5.747647565170539	0	Gene
ENSG00000139220.16	ENSG00000139220	PPFIA2	-0.0292248765427581	6.7350918348258695	-1.6403758488429698	0.10177290813150698	0.316279519262967	-5.74679014937723	0	Gene
ENSG00000233588.1	ENSG00000233588	CYP51A1P2	-0.11266265721318301	-1.3841049234160399	-1.6400543325915802	0.101839772759674	0.316444499528808	-4.47780257743583	0	Gene
ENSG00000267040.6	ENSG00000267040		0.0741453279194301	-0.15285859884502698	1.63984683660745	0.10188294362461	0.316535822009152	-4.6612018146001795	0	Gene
ENSG00000139618.14	ENSG00000139618	BRCA2	-0.0850421928990857	0.194950386645126	-1.63964681026203	0.10192457422877801	0.316622335063672	-4.7278162790482	0	Gene
ENSG00000261684.1	ENSG00000261684		0.12300504461611	-1.54125961557708	1.63931691081807	0.101993264451076	0.316792872370084	-4.46347214727981	0	Gene
ENSG00000184319.15	ENSG00000184319	RPL23AP82	-0.0499238221457486	3.1492203438842203	-1.6389064541228402	0.102078779596825	0.317015615002634	-5.3110690402034	0	Gene
ENSG00000274220.1	ENSG00000274220		-0.0565192844636848	1.68764992713565	-1.63872974694208	0.102115612666845	0.317055812382526	-4.99580136865067	0	Gene
ENSG00000164746.13	ENSG00000164746	C7orf57	0.211900684063236	0.24120160297301102	1.6387119138839799	0.102119330402104	0.317055812382526	-4.749675847499269	0	Gene
ENSG00000272079.2	ENSG00000272079		-0.0743292456399339	1.03246416543975	-1.6386334904613102	0.10213568095813301	0.317063718871113	-4.874189566003911	0	Gene
ENSG00000164039.14	ENSG00000164039	BDH2	0.0528679601607466	4.5228152050596	1.63826880087008	0.102211742838881	0.31725696233327805	-5.5876617262920405	0	Gene
ENSG00000270988.1	ENSG00000270988		0.097907093050717	-0.9339140173101128	1.63792251354673	0.102284008515753	0.31741388072150895	-4.5406158252747595	0	Gene
ENSG00000134294.13	ENSG00000134294	SLC38A2	-0.0620628686328175	7.35519303395169	-1.63786964938535	0.102295044171882	0.31741388072150895	-5.75574862177761	0	Gene
ENSG00000230317.1	ENSG00000230317	LINC01284	0.083505257001162	-0.609661685819917	1.6378279229115302	0.10230375545218902	0.31741388072150895	-4.60072572598034	0	Gene
ENSG00000166006.12	ENSG00000166006	KCNC2	-0.0754742227803388	2.19190678574993	-1.6377289050777701	0.10232442988265701	0.317435147214308	-5.12730794514436	0	Gene
ENSG00000198010.12	ENSG00000198010	DLGAP2	0.0413742455889273	5.53937422442082	1.6369104860501298	0.10249543954011399	0.317897451714627	-5.69964341321136	0	Gene
ENSG00000253276.2	ENSG00000253276	CCDC71L	-0.0578482730648378	2.12762960727571	-1.63688325629178	0.102501133153316	0.317897451714627	-5.0936232633128	0	Gene
ENSG00000186188.10	ENSG00000186188	FFAR4	0.139872656860812	-2.06065214117613	1.63652245334638	0.10257659919121699	0.31808855229148997	-4.41354074142212	0	Gene
ENSG00000163060.7	ENSG00000163060	TEKT4	0.265333301511475	-1.4404705589691102	1.63635344096645	0.10261196531228699	0.318155268798315	-4.48241544025294	0	Gene
ENSG00000120708.16	ENSG00000120708	TGFBI	0.137643218838999	2.19991054169065	1.63626121122392	0.102631268646052	0.31817217027010103	-5.13233241581379	0	Gene
ENSG00000196345.12	ENSG00000196345	ZKSCAN7	0.0448968220423308	2.16138327081768	1.6361568168501202	0.102653121490108	0.318196969973859	-5.10092234460243	0	Gene
ENSG00000196793.13	ENSG00000196793	ZNF239	-0.033892037770681	2.8604441614189797	-1.6359774618673601	0.102690674493806	0.318270422675514	-5.25538136234782	0	Gene
ENSG00000165731.17	ENSG00000165731	RET	-0.0760425978493631	0.7127027159590259	-1.63586789490812	0.102713620812566	0.318272483994747	-4.8213047352111	0	Gene
ENSG00000278972.1	ENSG00000278972		-0.0992029304025711	-0.6442709785915091	-1.6358419604165801	0.102719052803912	0.318272483994747	-4.59225650781105	0	Gene
ENSG00000167797.7	ENSG00000167797	CDK2AP2	-0.0466972061264934	3.57159139729842	-1.63567412348951	0.10275421187345699	0.31833848024297806	-5.408168306613019	0	Gene
ENSG00000279481.1	ENSG00000279481		-0.0739317937707979	0.14584144268313598	-1.6349842473219498	0.10289883051134899	0.31872179767602304	-4.72569263939354	0	Gene
ENSG00000275580.1	ENSG00000275580		0.0575561537871246	0.911268787248217	1.63489627493548	0.10291728382808801	0.31872179767602304	-4.864796555144269	0	Gene
ENSG00000162620.15	ENSG00000162620	LRRIQ3	0.12589632027945402	0.6343862055313231	1.6348853831778798	0.10291956869533099	0.31872179767602304	-4.81823301993935	0	Gene
ENSG00000249306.5	ENSG00000249306	LINC01411	-0.0929712270816257	1.9660531806504598	-1.6346207806012902	0.102975089332026	0.31879986553087103	-5.0762692780525	0	Gene
ENSG00000128254.12	ENSG00000128254	C22orf24	0.0713777390210215	0.8687498861049371	1.63461964417348	0.10297532783627901	0.31879986553087103	-4.86627215953576	0	Gene
ENSG00000105983.19	ENSG00000105983	LMBR1	0.0222240579708728	6.731021475329901	1.6345668107586202	0.10298641657186	0.31879986553087103	-5.75489204531733	0	Gene
ENSG00000137764.19	ENSG00000137764	MAP2K5	0.0214058505468842	4.92394214025015	1.63446671659942	0.103007427058867	0.318816057362927	-5.65099277299713	0	Gene
ENSG00000183281.14	ENSG00000183281	PLGLB1	0.146685790756861	0.512189933546739	1.6343977058467098	0.10302191490745499	0.318816057362927	-4.79665093696626	0	Gene
ENSG00000189212.12	ENSG00000189212	DPY19L2P1	-0.0390067225495258	4.53861067541222	-1.6342944347490702	0.10304359827831698	0.318816057362927	-5.59360150640957	0	Gene
ENSG00000182827.8	ENSG00000182827	ACBD3	-0.0191383775844558	5.23627634706609	-1.63427743327394	0.10304716835135902	0.318816057362927	-5.68342172025376	0	Gene
ENSG00000117054.13	ENSG00000117054	ACADM	-0.0228687378981671	5.8515448220403705	-1.63405619820793	0.10309363363880301	0.31891685805382597	-5.72851892769554	0	Gene
ENSG00000082458.11	ENSG00000082458	DLG3	0.0303732321757503	6.02966739207142	1.6338369165981599	0.103139705153013	0.31893794397307	-5.7287390423649205	0	Gene
ENSG00000176809.10	ENSG00000176809	LRRC37A3	0.0473922453032153	3.3447108053584302	1.6337880986525402	0.103149964139765	0.31893794397307	-5.36287893880794	0	Gene
ENSG00000176018.12	ENSG00000176018	LYSMD3	0.0221271025231852	4.56568907031976	1.63376001955131	0.10315586527179402	0.31893794397307	-5.59981013852797	0	Gene
ENSG00000100784.10	ENSG00000100784	RPS6KA5	-0.0340283458101304	7.55008919099599	-1.6336665960061898	0.103175501197717	0.31893794397307	-5.7617528375936296	0	Gene
ENSG00000131941.7	ENSG00000131941	RHPN2	0.0777409080041677	3.7476868306927402	1.63364939475077	0.103179116913255	0.31893794397307	-5.45025420978458	0	Gene
ENSG00000152642.10	ENSG00000152642	GPD1L	0.0264502356407288	5.9771807015976	1.63358801399625	0.103192020013916	0.31893794397307	-5.72923813200009	0	Gene
ENSG00000168066.20	ENSG00000168066	SF1	-0.0206321679676173	6.543554029366	-1.63356123857807	0.103197648988108	0.31893794397307	-5.75666706370061	0	Gene
ENSG00000213950.2	ENSG00000213950	RPS10P2	-0.0821550805340682	-0.257672634300596	-1.63348694987854	0.103213267923943	0.31894330027513107	-4.6700316604381	0	Gene
ENSG00000267002.2	ENSG00000267002		-0.0361208430551547	4.32004123669172	-1.6331720290370602	0.103279499871581	0.31910503531750606	-5.56131283465227	0	Gene
ENSG00000175161.13	ENSG00000175161	CADM2	-0.0323093564733763	8.31881773213466	-1.63309689202021	0.10329530717491198	0.319110949630201	-5.76233564104033	0	Gene
ENSG00000271947.1	ENSG00000271947		0.116104957802515	0.8443442755159271	1.63258189441388	0.103403704205776	0.319402862009475	-4.88287474772835	0	Gene
ENSG00000272449.1	ENSG00000272449		-0.11775442817843501	-1.26440116418897	-1.6324444811177599	0.10343264238463999	0.31944928908603004	-4.4967879136782	0	Gene
ENSG00000236778.7	ENSG00000236778	INTS6-AS1	-0.053652582035115	1.8281143092310899	-1.63203330120782	0.103519272306796	0.31967385931900894	-5.034906365114559	0	Gene
ENSG00000138767.12	ENSG00000138767	CNOT6L	0.0200457336231668	5.85333762288242	1.6318986173188799	0.103547660926595	0.319718540640269	-5.73447651766386	0	Gene
ENSG00000032444.15	ENSG00000032444	PNPLA6	-0.0259481577293316	5.74491540014734	-1.63180395060936	0.103567618458161	0.319720572207813	-5.731052373606019	0	Gene
ENSG00000116106.11	ENSG00000116106	EPHA4	-0.0469442485201075	6.47218896125232	-1.6317634475580298	0.103576158204464	0.319720572207813	-5.751738455941569	0	Gene
ENSG00000182809.10	ENSG00000182809	CRIP2	0.0328161027699952	5.26362636163591	1.63169130286653	0.103591370730858	0.31972456252581105	-5.69366995232533	0	Gene
ENSG00000256101.5	ENSG00000256101		-0.06844363651574599	0.76561113218439	-1.63141139031032	0.103650410347494	0.319830271884529	-4.84984227279156	0	Gene
ENSG00000089022.13	ENSG00000089022	MAPKAPK5	0.0212949447393076	5.66083305444385	1.63139688942708	0.10365346962899699	0.319830271884529	-5.72436810784281	0	Gene
ENSG00000205403.12	ENSG00000205403	CFI	0.114534224616	1.5277877720184498	1.63129734052619	0.10367447361294302	0.319844214811752	-5.01029125964144	0	Gene
ENSG00000240045.1	ENSG00000240045		0.233833796781817	2.8417378112943306	1.63124348328273	0.103685838455671	0.319844214811752	-5.315209856717599	0	Gene
ENSG00000119508.17	ENSG00000119508	NR4A3	0.17626796848600398	3.2687876099725197	1.6311009343654599	0.103715923627312	0.319894057982508	-5.35788334968241	0	Gene
ENSG00000248971.2	ENSG00000248971	KRT8P46	-0.0554594193156021	1.7604234837617299	-1.6302707544695698	0.10389127281925999	0.320366962049509	-5.01996167561281	0	Gene
ENSG00000144233.9	ENSG00000144233	AMMECR1L	0.0221490040714629	4.23809202729919	1.6302429771228701	0.103897143990021	0.320366962049509	-5.5519484404482995	0	Gene
ENSG00000149547.14	ENSG00000149547	EI24	0.0200940081367231	5.6303732078692805	1.6300710580729398	0.103933487622685	0.320436010363148	-5.72129292670876	0	Gene
ENSG00000134597.14	ENSG00000134597	RBMX2	0.0286903711432937	3.5966599887017	1.6296057429484299	0.104031905967511	0.32069639621094603	-5.42523351454494	0	Gene
ENSG00000244131.2	ENSG00000244131	RPSAP51	-0.14270817697809898	-2.1831396379040604	-1.6284962028817702	0.10426688368157198	0.321324543908962	-4.40062080078756	0	Gene
ENSG00000119705.9	ENSG00000119705	SLIRP	0.0238563992821454	4.7827589394427905	1.62845217377115	0.10427621686402	0.321324543908962	-5.6337898602363	0	Gene
ENSG00000104783.11	ENSG00000104783	KCNN4	0.109684046657879	-0.176342668123362	1.62844545280329	0.104277641616849	0.321324543908962	-4.68495998513544	0	Gene
ENSG00000239523.5	ENSG00000239523	MYLK-AS1	-0.0758385590913244	0.680942073736078	-1.62793076624185	0.10438679421933199	0.32161774331640897	-4.82259580478205	0	Gene
ENSG00000145425.9	ENSG00000145425	RPS3A	0.0247644290092329	8.128604513292931	1.6277810123999599	0.104418570501949	0.32164533358959696	-5.77148197221294	0	Gene
ENSG00000154330.12	ENSG00000154330	PGM5	-0.0677589097534167	2.9354713193997	-1.62775657765809	0.10442375604413001	0.32164533358959696	-5.286513561454809	0	Gene
ENSG00000010219.13	ENSG00000010219	DYRK4	-0.0305402475727095	3.2378196778588904	-1.62765780444825	0.10444471979261201	0.321666769766224	-5.34698284515242	0	Gene
ENSG00000168124.2	ENSG00000168124	OR1F1	0.10720603276014	-0.546841241822566	1.62756742708672	0.10446390453583401	0.321682721984658	-4.6368063206658094	0	Gene
ENSG00000075089.9	ENSG00000075089	ACTR6	-0.0230285672147053	4.64339312412426	-1.6274452096572198	0.10448985255931098	0.321692692950275	-5.617585282726999	0	Gene
ENSG00000213236.3	ENSG00000213236	YWHAZP2	0.0890160165421626	-1.23460254326243	1.62740325820308	0.104498760471297	0.321692692950275	-4.52579018694421	0	Gene
ENSG00000167118.10	ENSG00000167118	URM1	-0.0295619641332554	4.38253421151048	-1.6273542900027498	0.104509159075056	0.321692692950275	-5.58032490444152	0	Gene
ENSG00000173421.16	ENSG00000173421	CCDC36	0.139747295742388	-1.35620323262729	1.62727728914531	0.10452551220041802	0.321699918227443	-4.49519334121653	0	Gene
ENSG00000106976.20	ENSG00000106976	DNM1	0.0426185579127724	7.38082981341009	1.62707744407949	0.10456796399257401	0.32174895320156605	-5.77161248561557	0	Gene
ENSG00000059915.16	ENSG00000059915	PSD	-0.0568963061672917	8.12689727865332	-1.62707040086413	0.10456946038790099	0.32174895320156605	-5.77360991902797	0	Gene
ENSG00000235884.3	ENSG00000235884	LINC00941	-0.068660789225579	0.734556737794376	-1.6269330228419	0.10459865101575098	0.32175768224827	-4.84779842545047	0	Gene
ENSG00000142534.6	ENSG00000142534	RPS11	-0.0207546915577931	8.128944015178549	-1.6269251971420602	0.1046003140471	0.32175768224827	-5.773902276147231	0	Gene
ENSG00000132591.11	ENSG00000132591	ERAL1	-0.0230874416879744	4.31920435190658	-1.62678722535857	0.104629637749832	0.321804787021411	-5.572424284757889	0	Gene
ENSG00000122729.18	ENSG00000122729	ACO1	0.0325932349531124	5.11790137281226	1.62646925177098	0.10469724292313098	0.321940991699518	-5.69025725716465	0	Gene
ENSG00000163481.7	ENSG00000163481	RNF25	-0.0323216752434571	3.29422722722476	-1.6264043271255402	0.104711050997306	0.321940991699518	-5.365617898711309	0	Gene
ENSG00000007541.16	ENSG00000007541	PIGQ	-0.0326349557117183	4.13994818333671	-1.62638119298002	0.10471597148274198	0.321940991699518	-5.54024211463961	0	Gene
ENSG00000034533.11	ENSG00000034533	ASTE1	-0.0422340626757088	2.61274215166701	-1.62622020840192	0.104750216981782	0.321952877122825	-5.214723063836099	0	Gene
ENSG00000235453.8	ENSG00000235453	TOPORS-AS1	-0.0403770997033035	1.74946711444752	-1.62621715201355	0.10475086723938498	0.321952877122825	-5.03925749249418	0	Gene
ENSG00000264954.1	ENSG00000264954	PRR29-AS1	-0.101261709609266	-0.289446874529498	-1.6261653541079302	0.10476188791919501	0.321952877122825	-4.666628227210349	0	Gene
ENSG00000262454.2	ENSG00000262454	MIR193BHG	0.0538980354073977	2.4192532697206097	1.62571609560397	0.10485751230115001	0.322164710984922	-5.19044758023355	0	Gene
ENSG00000163660.11	ENSG00000163660	CCNL1	-0.046095516783408	5.336270631271269	-1.62566606579075	0.104868165418377	0.322164710984922	-5.706144081343581	0	Gene
ENSG00000273373.1	ENSG00000273373		-0.0553027258029861	2.12201485828154	-1.6256164787976999	0.104878725094773	0.322164710984922	-5.10945309962308	0	Gene
ENSG00000249859.8	ENSG00000249859	PVT1	0.079004896706051	1.32454708006703	1.62557799038873	0.10488692188363699	0.322164710984922	-4.9451687503182	0	Gene
ENSG00000111057.10	ENSG00000111057	KRT18	-0.21397187417888802	-2.2984697871049	-1.62535626826976	0.10493415148258999	0.322266683434097	-4.40352401262094	0	Gene
ENSG00000254245.2	ENSG00000254245	PCDHGA3	0.0646296827893304	2.6001925580522403	1.6251518380969299	0.104977712697203	0.32235736402968607	-5.21270117273851	0	Gene
ENSG00000279394.1	ENSG00000279394		0.126338073655414	-1.6250993472068402	1.6250724103198897	0.104994641534355	0.32236625068875896	-4.47343052609591	0	Gene
ENSG00000132570.14	ENSG00000132570	PCBD2	0.0340740552041709	3.49179608778613	1.6246897061203	0.10507623968317802	0.32257366336312604	-5.410567899890599	0	Gene
ENSG00000276058.1	ENSG00000276058	STMN1P1	-0.0941907734003611	-1.2752077144695602	-1.62445961370181	0.105125323082809	0.32264105384613	-4.51263037232747	0	Gene
ENSG00000213123.10	ENSG00000213123	TCTEX1D2	0.0498964719660048	1.5854753882087498	1.6244551039048303	0.10512628529689699	0.32264105384613	-5.00814243991983	0	Gene
ENSG00000175387.15	ENSG00000175387	SMAD2	-0.017498206568029997	6.96342249362659	-1.62431545281481	0.10515608484508698	0.322689393828565	-5.7766737872838405	0	Gene
ENSG00000173334.3	ENSG00000173334	TRIB1	0.0737961884863294	4.183474173739009	1.6241488248114602	0.10519164968813302	0.32275541032416805	-5.55099152824546	0	Gene
ENSG00000104369.4	ENSG00000104369	JPH1	-0.0539144409597758	5.172113990187441	-1.62377343838884	0.105271806749091	0.32291015853739197	-5.68941572069767	0	Gene
ENSG00000232104.3	ENSG00000232104	RFX3-AS1	0.0797861340341943	1.8612611376250903	1.62368228878106	0.105291277460162	0.32291015853739197	-5.06683298059245	0	Gene
ENSG00000071575.11	ENSG00000071575	TRIB2	-0.03845392907632799	4.258342404818951	-1.6236536270582602	0.10529740056024302	0.32291015853739197	-5.563210525086371	0	Gene
ENSG00000204740.10	ENSG00000204740	MALRD1	0.11609208721717401	0.674043044554495	1.6236016352548601	0.10530850846788199	0.32291015853739197	-4.83992221823297	0	Gene
ENSG00000162493.16	ENSG00000162493	PDPN	0.0977334651967027	3.52006763290657	1.6235191866680903	0.10532612529876899	0.32291015853739197	-5.42684413397699	0	Gene
ENSG00000078369.17	ENSG00000078369	GNB1	0.0226495403312835	8.94883842713259	1.62351773279993	0.105326435968572	0.32291015853739197	-5.77145466096862	0	Gene
ENSG00000115568.15	ENSG00000115568	ZNF142	-0.0197719810861415	5.17431335008809	-1.62342148008408	0.105347005353564	0.32293011690458	-5.700018725746781	0	Gene
ENSG00000173013.5	ENSG00000173013	CCDC96	0.0585518639636513	1.94799306293284	1.6232678245457	0.105379848461379	0.322987688725569	-5.087499613902089	0	Gene
ENSG00000261801.5	ENSG00000261801	LOXL1-AS1	0.0550363884525062	1.9018178127416	1.62312093145019	0.105411253757115	0.32304083889888896	-5.0756147730439	0	Gene
ENSG00000244462.7	ENSG00000244462	RBM12	0.0226874658076789	6.00559864702835	1.62286116007648	0.10546681033670599	0.32316797847169204	-5.755261093607969	0	Gene
ENSG00000182183.14	ENSG00000182183	FAM159A	0.149155755755906	-2.0111489387519397	1.6223718893410102	0.105571512644821	0.323443327849049	-4.42660166457062	0	Gene
ENSG00000158486.13	ENSG00000158486	DNAH3	0.312624342336604	0.720159270652707	1.6223096626904399	0.10558483487362	0.323443327849049	-4.87086813283644	0	Gene
ENSG00000137364.4	ENSG00000137364	TPMT	0.0343039350408339	4.58304333533007	1.6220884742382198	0.105632200394509	0.32354527415141804	-5.62055270518383	0	Gene
ENSG00000204540.10	ENSG00000204540	PSORS1C1	0.19149426988992102	-0.998088568001136	1.6220143178406499	0.105648084108923	0.32355077918638003	-4.5673020094876104	0	Gene
ENSG00000146858.7	ENSG00000146858	ZC3HAV1L	-0.0483653728681759	1.72727138394771	-1.62188014435857	0.105676827843482	0.32358074751161603	-5.03812272563163	0	Gene
ENSG00000197245.5	ENSG00000197245	FAM110D	-0.12002138831835199	-0.157174653353785	-1.62183712550901	0.10568604500988901	0.32358074751161603	-4.69077620189231	0	Gene
ENSG00000034677.12	ENSG00000034677	RNF19A	0.0471337626457953	6.527712961480019	1.62160306905702	0.105736204880446	0.323626371302587	-5.7737527843977405	0	Gene
ENSG00000104714.13	ENSG00000104714	ERICH1	0.0394863851209007	3.51387527818815	1.6215790295238	0.10574135778749601	0.323626371302587	-5.420659348982	0	Gene
ENSG00000242889.3	ENSG00000242889	RN7SL449P	0.10414300554968302	-0.900084195440508	1.62152465438614	0.10575301391094999	0.323626371302587	-4.57523714662939	0	Gene
ENSG00000185697.16	ENSG00000185697	MYBL1	-0.0494364488842111	2.7962766711770897	-1.6215046370033002	0.105757305193836	0.323626371302587	-5.2592854992078895	0	Gene
ENSG00000212024.2	ENSG00000212024	MIR550A3	0.141634382219212	-1.68729872432445	1.6213907161724699	0.105781729933754	0.32365799318614596	-4.464694988073441	0	Gene
ENSG00000137501.17	ENSG00000137501	SYTL2	-0.0489150299507308	4.29372186212374	-1.62114007586615	0.105835483280869	0.32377933077760807	-5.572639925741281	0	Gene
ENSG00000169019.10	ENSG00000169019	COMMD8	0.030168067614569	3.3950940813877404	1.62077168138482	0.10591453015162	0.323978005467115	-5.40603507631488	0	Gene
ENSG00000198642.6	ENSG00000198642	KLHL9	-0.0240420234920798	5.481927090087909	-1.62066246358325	0.105937974186725	0.324006568454711	-5.72568876704528	0	Gene
ENSG00000146109.4	ENSG00000146109	ABT1	-0.0317533156758304	3.34609880417534	-1.62012925379926	0.106052489123642	0.324313623043661	-5.39114413094157	0	Gene
ENSG00000196652.11	ENSG00000196652	ZKSCAN5	-0.0198881929448879	4.78629455784579	-1.61991299331496	0.106098962446893	0.32440589204259196	-5.6564577944318	0	Gene
ENSG00000084073.8	ENSG00000084073	ZMPSTE24	0.0225956851503964	5.43320400617995	1.61985741340537	0.106110908917062	0.32440589204259196	-5.72268286571267	0	Gene
ENSG00000141505.11	ENSG00000141505	ASGR1	-0.0793211067120547	0.26579013345536606	-1.61956725488487	0.106173293629593	0.324538367073012	-4.76328096211496	0	Gene
ENSG00000229728.1	ENSG00000229728		-0.0945630169670199	-0.847232013127846	-1.61952444930764	0.10618249939282	0.324538367073012	-4.57504111665524	0	Gene
ENSG00000249937.5	ENSG00000249937		-0.0899467161154508	0.26363128384909	-1.61933940077142	0.10622230322433698	0.32458538757711997	-4.75840066375328	0	Gene
ENSG00000119711.12	ENSG00000119711	ALDH6A1	-0.0395221554500091	7.8598201185803696	-1.61932153636441	0.106226146476434	0.32458538757711997	-5.78767074093572	0	Gene
ENSG00000151366.12	ENSG00000151366	NDUFC2	0.0263051813334427	5.064074219569731	1.6191562801410901	0.10626170405700401	0.324600423353441	-5.68223544043767	0	Gene
ENSG00000272288.5	ENSG00000272288		-0.0600011329275902	0.874673862431408	-1.61910788985184	0.106272117812812	0.324600423353441	-4.87557076119299	0	Gene
ENSG00000182557.7	ENSG00000182557	SPNS3	-0.154577381606499	-0.992545206917563	-1.6190909685123798	0.10627575953467099	0.324600423353441	-4.57825082504983	0	Gene
ENSG00000131626.16	ENSG00000131626	PPFIA1	0.0224638090197505	6.313397381502821	1.6190359750238201	0.10628759563068599	0.324600423353441	-5.7750303381286	0	Gene
ENSG00000104142.10	ENSG00000104142	VPS18	-0.025554704033815	4.995424776632929	-1.6189004353373302	0.10631677194178099	0.324646361968993	-5.6846047047343395	0	Gene
ENSG00000138835.22	ENSG00000138835	RGS3	-0.0401048730442908	4.68782535929926	-1.61876222346618	0.10634653003286698	0.32467909027547603	-5.64237686956925	0	Gene
ENSG00000102178.12	ENSG00000102178	UBL4A	0.0349285231542213	5.423334217498191	1.6187193561993998	0.10635576103585999	0.32467909027547603	-5.72398624064761	0	Gene
ENSG00000184441.4	ENSG00000184441		-0.0671197225489795	1.76295695633029	-1.61847826417719	0.10640768948067801	0.32479444779822997	-5.04419142666815	0	Gene
ENSG00000197121.14	ENSG00000197121	PGAP1	-0.0362550572538687	6.6282732445614005	-1.61834055752093	0.10643735896258699	0.32484184135153604	-5.77845264612778	0	Gene
ENSG00000138400.12	ENSG00000138400	MDH1B	0.0637234581718599	3.05461061491475	1.6177958554739198	0.10655478186313498	0.325157006060097	-5.33130988766803	0	Gene
ENSG00000184307.13	ENSG00000184307	ZDHHC23	0.0544867199862992	4.83347904341568	1.61767476388116	0.106580899908858	0.32519350292329496	-5.6645314424143605	0	Gene
ENSG00000105948.13	ENSG00000105948	TTC26	0.0549193265843212	3.00190424397749	1.6175498514703601	0.106607847398765	0.325232520507669	-5.31479177739884	0	Gene
ENSG00000280087.1	ENSG00000280087		-0.130335724790157	-0.12151235956829701	-1.61746140586763	0.106626931143172	0.32524754069422496	-4.69500490376999	0	Gene
ENSG00000153234.13	ENSG00000153234	NR4A2	-0.19227715278141602	1.70435414548911	-1.6172957622847701	0.106662679066555	0.325313381420755	-5.0334214116205995	0	Gene
ENSG00000155893.12	ENSG00000155893	PXYLP1	0.0334912262677024	4.423529877934639	1.61683463246161	0.10676224678977199	0.32553390580524	-5.60959784654993	0	Gene
ENSG00000179979.8	ENSG00000179979	CRIPAK	-0.0551082371130872	2.4404559014215295	-1.6168296205424	0.10676332937571799	0.32553390580524	-5.18921380372862	0	Gene
ENSG00000282057.1	ENSG00000282057		0.0872759218073011	0.0623578061826773	1.6166293965392	0.106806585360941	0.325622572226634	-4.73692485818299	0	Gene
ENSG00000117600.12	ENSG00000117600	PLPPR4	0.0435196606807686	7.2046446575545895	1.61648614431126	0.10683754183651802	0.32565638565617305	-5.781411467743911	0	Gene
ENSG00000141968.7	ENSG00000141968	VAV1	0.0629550000097523	2.93268091543554	1.6164468588604	0.106846032578907	0.32565638565617305	-5.315893959283559	0	Gene
ENSG00000274727.1	ENSG00000274727		-0.157057013691655	-2.1677238454327803	-1.61637644017161	0.106861253474183	0.32565956362591303	-4.41774888088487	0	Gene
ENSG00000183117.18	ENSG00000183117	CSMD1	-0.0313092270214145	6.409918422074571	-1.6162159157892702	0.106895957030371	0.325722106265665	-5.7773636994520094	0	Gene
ENSG00000253988.1	ENSG00000253988		-0.142027689435	-1.7060618346358	-1.6161239916688201	0.10691583402286099	0.325734327000343	-4.4912227814218095	0	Gene
ENSG00000261079.1	ENSG00000261079		-0.14479289899293898	-0.258829301873546	-1.61603055282777	0.10693604156086302	0.325734327000343	-4.6757628991397	0	Gene
ENSG00000133393.12	ENSG00000133393	FOPNL	0.022349329185102997	4.72163931874859	1.61600063638859	0.10694251207756501	0.325734327000343	-5.64966769539515	0	Gene
ENSG00000122390.17	ENSG00000122390	NAA60	-0.0229286145828377	4.76954453301724	-1.61576188411673	0.10699416209191302	0.325848436633407	-5.6620273530023	0	Gene
ENSG00000175066.15	ENSG00000175066	GK5	0.030508380465832	4.768561733110901	1.6155416927965802	0.10704181434727801	0.325950342535148	-5.661607508205281	0	Gene
ENSG00000157350.12	ENSG00000157350	ST3GAL2	-0.0330379506004042	5.708511239879	-1.61540865764635	0.107070613058495	0.325994818576428	-5.7515539594406295	0	Gene
ENSG00000068697.6	ENSG00000068697	LAPTM4A	0.0309960356030443	5.32540815661554	1.6151891002316698	0.10711815510879401	0.32609634257042797	-5.724739006518821	0	Gene
ENSG00000267500.1	ENSG00000267500	ZNF887P	0.107868776952795	-0.8800004231820979	1.61488480080806	0.10718407460388901	0.32621168924970095	-4.58825657652721	0	Gene
ENSG00000162881.6	ENSG00000162881	OXER1	-0.136034635535342	-1.69757716441897	-1.6148830709891298	0.10718444942172001	0.32621168924970095	-4.4639550016323	0	Gene
ENSG00000123737.12	ENSG00000123737	EXOSC9	-0.0287179649189599	3.4715603046270798	-1.6147293252733899	0.107217767266955	0.326254634881171	-5.42312059326944	0	Gene
ENSG00000223552.1	ENSG00000223552		-0.14032387986691902	-1.86172358366761	-1.61462848873943	0.10723962376988301	0.326254634881171	-4.47096669833468	0	Gene
ENSG00000144034.14	ENSG00000144034	TPRKB	0.0315707023826654	3.00986197588714	1.61462134374091	0.10724117259579599	0.326254634881171	-5.3188168045059	0	Gene
ENSG00000257246.1	ENSG00000257246	PHBP19	0.0617257216482835	0.34353057551446303	1.61451587866629	0.10726403639725698	0.32628097629567	-4.800054808198481	0	Gene
ENSG00000102390.10	ENSG00000102390	PBDC1	-0.034634025026506005	2.5931003386918903	-1.61402710029964	0.10737004941237	0.326560204575307	-5.23287888245715	0	Gene
ENSG00000197756.9	ENSG00000197756	RPL37A	-0.0226752724324096	8.36119989638485	-1.61392987047046	0.10739114789600801	0.326581130150061	-5.7929434856130495	0	Gene
ENSG00000241043.1	ENSG00000241043	GVQW1	-0.0973970835494833	-0.467729527888906	-1.61352577527942	0.10747887026274999	0.32680462947644895	-4.64295883859005	0	Gene
ENSG00000053328.8	ENSG00000053328	METTL24	-0.0543661503714124	1.4183446489477	-1.61335665298823	0.10751560081808802	0.32687032268857596	-4.98380149585947	0	Gene
ENSG00000231177.4	ENSG00000231177	LINC00852	0.0578222550971333	0.7807562672978221	1.6132952583382902	0.10752893718642	0.32687032268857596	-4.87294673991884	0	Gene
ENSG00000165996.13	ENSG00000165996	HACD1	-0.0624892680800799	1.20953264563494	-1.6131930849315501	0.10755113458009401	0.32689453621412895	-4.94670873446036	0	Gene
ENSG00000159208.15	ENSG00000159208	CIART	-0.0733360419659664	3.78705577573962	-1.6129118747756002	0.10761224690899002	0.32703700704585703	-5.49533896740479	0	Gene
ENSG00000119401.10	ENSG00000119401	TRIM32	-0.0302889759371149	4.06418061468642	-1.6125367039102398	0.10769382167627499	0.327241617949776	-5.55307174155982	0	Gene
ENSG00000138587.5	ENSG00000138587	MNS1	0.0993043684831921	2.0176649954598203	1.61172096057294	0.10787136137814399	0.327737738028385	-5.11773888053517	0	Gene
ENSG00000248210.1	ENSG00000248210		0.0843897295942348	-0.496185711692553	1.61132716429593	0.107957151064137	0.327943138193914	-4.6448711983981505	0	Gene
ENSG00000170379.19	ENSG00000170379	TCAF2	0.14075231892047801	-0.41797618139730297	1.6112535630367	0.10797319133003698	0.327943138193914	-4.67305363692608	0	Gene
ENSG00000271780.1	ENSG00000271780		-0.0537349911102107	1.91468631934324	-1.61115454428115	0.107994773937952	0.327943138193914	-5.08557747614684	0	Gene
ENSG00000134698.10	ENSG00000134698	AGO4	0.0189600518721715	5.373278976195331	1.61114856553591	0.107996077204004	0.327943138193914	-5.73785650937441	0	Gene
ENSG00000170832.12	ENSG00000170832	USP32	-0.023993959529403	7.09653786941028	-1.61080630598057	0.108070704881825	0.32812637414813395	-5.798366918768769	0	Gene
ENSG00000187554.11	ENSG00000187554	TLR5	0.0742394447452568	1.33365001273915	1.6105653299932599	0.10812327285737598	0.328131210561991	-4.9911191742369	0	Gene
ENSG00000114473.13	ENSG00000114473	IQCG	0.0655728950810545	4.2456718336498	1.6105573155355501	0.108125021529292	0.328131210561991	-5.587143108589539	0	Gene
ENSG00000106105.13	ENSG00000106105	GARS	0.0258263013344996	5.8976901858779405	1.6105408013252402	0.10812862483032999	0.328131210561991	-5.76382023399367	0	Gene
ENSG00000242114.5	ENSG00000242114	MTFP1	0.119452816297059	-1.440120282798	1.6105370603347902	0.108129441105129	0.328131210561991	-4.50763347313792	0	Gene
ENSG00000167333.12	ENSG00000167333	TRIM68	-0.0273588652648924	3.66827960307108	-1.61046724747169	0.10814467499643199	0.32813408718534304	-5.47041173287995	0	Gene
ENSG00000233469.1	ENSG00000233469	ST6GALNAC4P1	-0.109445317074228	-1.7117932011122599	-1.61029832214686	0.10818154331221501	0.32820259785210304	-4.47387220231756	0	Gene
ENSG00000151332.18	ENSG00000151332	MBIP	-0.0246757057405009	3.9462724718809103	-1.61009777433152	0.108225326271844	0.328292065390647	-5.528162210436809	0	Gene
ENSG00000277639.2	ENSG00000277639		0.32678065254334804	-0.7913505751709751	1.6094871149005	0.108358730211465	0.328653330810397	-4.64147911096938	0	Gene
ENSG00000151304.5	ENSG00000151304	SRFBP1	-0.0220951919452484	4.14144277701186	-1.6090459193743203	0.108455194540423	0.32886900698694	-5.56605305649161	0	Gene
ENSG00000118640.10	ENSG00000118640	VAMP8	0.0617240138126795	1.0891608758515399	1.6089685510465903	0.108472117615423	0.32886900698694	-4.94738384199316	0	Gene
ENSG00000275055.1	ENSG00000275055		-0.0735737401166729	0.337121828260768	-1.60896546065669	0.108472793631985	0.32886900698694	-4.791737463636849	0	Gene
ENSG00000105447.12	ENSG00000105447	GRWD1	-0.0297984521611153	3.8693403513602598	-1.60866520252352	0.10853849045579901	0.32889014041887604	-5.51580855074228	0	Gene
ENSG00000020256.19	ENSG00000020256	ZFP64	-0.0255038612573197	3.61668710717878	-1.60861337477685	0.108549833624494	0.32889014041887604	-5.46284594775414	0	Gene
ENSG00000130349.9	ENSG00000130349	C6orf203	0.025533377416852	3.4556173536865598	1.6086120302161597	0.108550127911419	0.32889014041887604	-5.43003736267327	0	Gene
ENSG00000173825.6	ENSG00000173825	TIGD3	-0.0740250778972096	0.5585453155631059	-1.60853323106134	0.10856737596106099	0.32889014041887604	-4.8418869683232995	0	Gene
ENSG00000181631.6	ENSG00000181631	P2RY13	-0.0832223206640604	2.23613742989908	-1.60846021855957	0.10858335933518401	0.32889014041887604	-5.21483886186459	0	Gene
ENSG00000197415.11	ENSG00000197415	VEPH1	0.179142057404368	-1.40131689066605	1.60843056551226	0.108589851301713	0.32889014041887604	-4.52340388916269	0	Gene
ENSG00000107581.12	ENSG00000107581	EIF3A	-0.0190939307018818	7.49190051284474	-1.6083053418381599	0.108617270026167	0.32889014041887604	-5.8051984812251405	0	Gene
ENSG00000250170.1	ENSG00000250170	RASA2-IT1	-0.12511050537391	-2.0604631763978403	-1.6082772841405502	0.10862341423743901	0.32889014041887604	-4.43711329941313	0	Gene
ENSG00000167700.8	ENSG00000167700	MFSD3	-0.0400033996362847	2.84208045249484	-1.60822196652316	0.10863552876746099	0.32889014041887604	-5.29436228199355	0	Gene
ENSG00000114686.8	ENSG00000114686	MRPL3	0.0185630739669049	5.11993651372027	1.60818266914547	0.108644135525163	0.32889014041887604	-5.7085056648763	0	Gene
ENSG00000279485.1	ENSG00000279485		-0.12486859090958599	-1.9319867747186699	-1.60808909870572	0.108664631136591	0.32889014041887604	-4.4550845167683795	0	Gene
ENSG00000100578.14	ENSG00000100578	KIAA0586	-0.0235258792000028	5.12445351371042	-1.60808608408714	0.10866529150785001	0.32889014041887604	-5.71750015987038	0	Gene
ENSG00000003400.14	ENSG00000003400	CASP10	-0.0582376220696229	2.60755673684938	-1.60808326287765	0.10866590951451299	0.32889014041887604	-5.23574390870287	0	Gene
ENSG00000273882.1	ENSG00000273882	MIR8066	0.147746647729281	-2.3598043540250098	1.6079251464069	0.10870055055218	0.328951639740846	-4.42397348002931	0	Gene
ENSG00000244716.3	ENSG00000244716		0.0476394416599889	2.7200554872520697	1.60761383035094	0.108768781045274	0.32902587489558505	-5.278281559501781	0	Gene
ENSG00000123405.13	ENSG00000123405	NFE2	-0.15475028344267	-2.10043833840871	-1.6075146536981002	0.108790524529172	0.32902587489558505	-4.43798248794862	0	Gene
ENSG00000272620.1	ENSG00000272620	AFAP1-AS1	0.10883491238667199	0.595364113768214	1.6075039543615999	0.108792870457409	0.32902587489558505	-4.8575703058632005	0	Gene
ENSG00000105383.14	ENSG00000105383	CD33	0.080493553592178	0.44014448522289096	1.60748734058913	0.108796513259929	0.32902587489558505	-4.84147106343254	0	Gene
ENSG00000206432.4	ENSG00000206432	TMEM200C	-0.046161860105976	2.31947206186249	-1.60742665401941	0.10880982046434	0.32902587489558505	-5.176728942095981	0	Gene
ENSG00000169955.7	ENSG00000169955	ZNF747	-0.0288803791615109	3.2328160727977298	-1.60742113877852	0.108811029897116	0.32902587489558505	-5.37872052990367	0	Gene
ENSG00000146802.12	ENSG00000146802	TMEM168	-0.0221312255085735	5.01880231142548	-1.6071620954080301	0.10886784733964698	0.329154348498663	-5.705300006652241	0	Gene
ENSG00000125458.6	ENSG00000125458	NT5C	-0.0444935747996549	2.3609131294229906	-1.6069768788251497	0.10890848638097599	0.329233880453362	-5.18813213855274	0	Gene
ENSG00000125505.16	ENSG00000125505	MBOAT7	-0.0326817208209729	5.35918496781942	-1.60674757621953	0.108958815185138	0.32934268008783196	-5.74260492816347	0	Gene
ENSG00000164669.12	ENSG00000164669	INTS4P1	0.101466726059195	1.2190439590429298	1.6065263233595801	0.10900739468618	0.329440943919501	-4.9670901747200595	0	Gene
ENSG00000172123.12	ENSG00000172123	SLFN12	0.0819464402103648	1.0428098312302199	1.6064688793634498	0.10902001021951899	0.329440943919501	-4.932897119630519	0	Gene
ENSG00000139800.8	ENSG00000139800	ZIC5	0.10806111964397401	0.227402135597514	1.6062612977481499	0.109065607812612	0.32946207191484006	-4.79106713941536	0	Gene
ENSG00000275720.1	ENSG00000275720		-0.0958026570500686	-0.4663171132833371	-1.6062212809975502	0.109074399674353	0.32946207191484006	-4.66333486991062	0	Gene
ENSG00000221866.9	ENSG00000221866	PLXNA4	0.0396657179563118	6.653402151238871	1.6061512141952399	0.10908979502412901	0.32946207191484006	-5.79728215121588	0	Gene
ENSG00000246379.6	ENSG00000246379		-0.0408920834764382	2.24284280326267	-1.60611778554596	0.10909714070464199	0.32946207191484006	-5.15636309712637	0	Gene
ENSG00000267868.1	ENSG00000267868		-0.115214235039721	-0.515101758544456	-1.6060455595165102	0.109113013142676	0.32946207191484006	-4.66271574101605	0	Gene
ENSG00000175318.11	ENSG00000175318	GRAMD2	0.0566901029752375	3.53407729506127	1.605985123678	0.109126295969854	0.32946207191484006	-5.4556158328416	0	Gene
ENSG00000267374.1	ENSG00000267374		0.14632927572440196	-1.5430484557159498	1.60598006255327	0.109127408382085	0.32946207191484006	-4.5105568598852805	0	Gene
ENSG00000170091.10	ENSG00000170091		0.0526410986619704	8.87016623342617	1.6057464838664999	0.10917875771389501	0.329573779199692	-5.79541593426075	0	Gene
ENSG00000241641.1	ENSG00000241641	RPS23P6	0.127675880296483	-2.04830546376958	1.6056426157473302	0.10920159797260699	0.329574708253113	-4.445151149685589	0	Gene
ENSG00000100325.14	ENSG00000100325	ASCC2	-0.0229460296697247	4.25856401018857	-1.6056102783576598	0.10920870963285999	0.329574708253113	-5.59521532819178	0	Gene
ENSG00000186471.12	ENSG00000186471	AKAP14	0.232826224497369	-1.9215802310465602	1.60554333118545	0.10922343386813302	0.329574708253113	-4.466258973950019	0	Gene
ENSG00000169251.12	ENSG00000169251	NMD3	0.0239542310006582	5.48071858882713	1.60548410998031	0.109236460182461	0.329574708253113	-5.75067596792369	0	Gene
ENSG00000112419.14	ENSG00000112419	PHACTR2	0.0323204167618848	5.28534776394206	1.60536771298248	0.10926206649596701	0.32960866894482	-5.73788716089386	0	Gene
ENSG00000166398.12	ENSG00000166398	KIAA0355	-0.0328612028600052	4.746291569350291	-1.60518490360469	0.109302292566767	0.32968671805201194	-5.6712882456996105	0	Gene
ENSG00000188316.13	ENSG00000188316	ENO4	0.12453793529642598	0.7958773434323521	1.6050864888746799	0.10932395298610599	0.32970875474499295	-4.89632900385168	0	Gene
ENSG00000163395.16	ENSG00000163395	IGFN1	0.156038632536398	1.16557905483945	1.60472079364921	0.10940446990018199	0.329871540940902	-4.9792018421147	0	Gene
ENSG00000256481.1	ENSG00000256481		-0.0745264428774934	0.0778112317211759	-1.60466416648442	0.10941694198903099	0.329871540940902	-4.7490079056490595	0	Gene
ENSG00000004838.13	ENSG00000004838	ZMYND10	0.139510684147542	2.8814208926419504	1.6046456794240098	0.109421013994024	0.329871540940902	-5.31658399950529	0	Gene
ENSG00000272460.1	ENSG00000272460	SNORD115-40	0.21272842908493203	0.0405540082571407	1.6043245334041598	0.10949176959566001	0.329956879774019	-4.76497727989077	0	Gene
ENSG00000121570.12	ENSG00000121570	DPPA4	0.23912490802245398	-2.38626924957829	1.60426532570388	0.10950481833115801	0.329956879774019	-4.4210891922719995	0	Gene
ENSG00000164151.11	ENSG00000164151	ICE1	0.0203575183745648	6.22102006514403	1.60421184691082	0.10951660553850001	0.329956879774019	-5.795277499575289	0	Gene
ENSG00000119321.8	ENSG00000119321	FKBP15	-0.0204156748026373	5.36227485966617	-1.60414960793266	0.10953032483747199	0.329956879774019	-5.74758976991384	0	Gene
ENSG00000273297.1	ENSG00000273297		0.0822148445974972	-0.0249789817929466	1.6041355604246699	0.109533421509536	0.329956879774019	-4.760302289385099	0	Gene
ENSG00000088387.18	ENSG00000088387	DOCK9	-0.0311139331456581	7.43525053563017	-1.60407931420232	0.10954582128070099	0.329956879774019	-5.811810096300711	0	Gene
ENSG00000111358.13	ENSG00000111358	GTF2H3	-0.0226224011038539	4.40582344296705	-1.6040609103081298	0.10954987875644	0.329956879774019	-5.62085293822045	0	Gene
ENSG00000255524.7	ENSG00000255524	NPIPB8	0.134246894762689	-1.74747509474318	1.60399059605824	0.10956538191983302	0.32996030645295	-4.4791561527783	0	Gene
ENSG00000279678.1	ENSG00000279678		-0.10452359172111601	-0.9266505997433672	-1.60368762616226	0.10963220183518901	0.330089716274243	-4.61122492143188	0	Gene
ENSG00000165449.11	ENSG00000165449	SLC16A9	0.0822429314327082	3.99753132803024	1.60366544364472	0.109637095452837	0.330089716274243	-5.55237624672181	0	Gene
ENSG00000162174.12	ENSG00000162174	ASRGL1	-0.0464617948571104	5.9892463630501	-1.60339296612629	0.109697220032409	0.330193903055859	-5.78698401465684	0	Gene
ENSG00000230438.6	ENSG00000230438	SERPINB9P1	-0.17598785089405303	-0.28432322253281106	-1.60337832411899	0.109700451661773	0.330193903055859	-4.6921772139988	0	Gene
ENSG00000123607.14	ENSG00000123607	TTC21B	0.020458067180891003	5.608293183254549	1.6032772747563402	0.109722756270856	0.330217765826166	-5.76563892445282	0	Gene
ENSG00000165655.16	ENSG00000165655	ZNF503	-0.044757207509741	3.20178988920082	-1.60307120445152	0.10976825328798599	0.33031141225884303	-5.382882320308631	0	Gene
ENSG00000236197.3	ENSG00000236197		0.074120795442756	2.41353269466734	1.60287110943778	0.10981244538105199	0.330338352282646	-5.20503079714028	0	Gene
ENSG00000086712.12	ENSG00000086712	TXLNG	-0.0205159080804743	4.84254242024267	-1.6028540059253897	0.10981622344142698	0.330338352282646	-5.68990226967942	0	Gene
ENSG00000273018.5	ENSG00000273018		0.23623616651632504	1.41814243058959	1.6028201902772299	0.10982369341304302	0.330338352282646	-5.021220365099059	0	Gene
ENSG00000135549.14	ENSG00000135549	PKIB	0.0682910600640407	1.03488167963213	1.6027702159786799	0.10983473361411301	0.330338352282646	-4.9393472882696505	0	Gene
ENSG00000260549.1	ENSG00000260549	MT1L	-0.10694590503528699	0.341664583223689	-1.6026148021456599	0.109869072889795	0.330398368055211	-4.810073144487519	0	Gene
ENSG00000130489.13	ENSG00000130489	SCO2	-0.0490281308070886	2.13488675846819	-1.60237244759361	0.109922639046045	0.33047106087826	-5.1533454644699805	0	Gene
ENSG00000174808.11	ENSG00000174808	BTC	0.156916576451017	-1.0259953259104302	1.6023435827792099	0.109929020241526	0.33047106087826	-4.58823876647513	0	Gene
ENSG00000153767.9	ENSG00000153767	GTF2E1	-0.023677031571991	3.5591127654188597	-1.6023040053795299	0.10993777016492098	0.33047106087826	-5.46056946049899	0	Gene
ENSG00000173276.13	ENSG00000173276	ZBTB21	0.0311230430074755	5.49255383324417	1.60224508919106	0.109950796605497	0.33047106087826	-5.75669910118406	0	Gene
ENSG00000153310.18	ENSG00000153310	FAM49B	0.0247926502748536	7.13459194937325	1.6020518086098798	0.109993539774671	0.330556275688134	-5.804568042112651	0	Gene
ENSG00000280195.1	ENSG00000280195		-0.0844789332462062	0.455189789064816	-1.60195081418199	0.11001587950133501	0.330580159113836	-4.82769275689183	0	Gene
ENSG00000197785.13	ENSG00000197785	ATAD3A	-0.0377676372892797	2.6866307187738503	-1.60170541630484	0.110070175926067	0.330700048508284	-5.26476848733381	0	Gene
ENSG00000166734.18	ENSG00000166734	CASC4	0.0191673579652136	7.465726616329089	1.60128892736759	0.110162376398133	0.330933772363158	-5.81613690298236	0	Gene
ENSG00000167705.11	ENSG00000167705	RILP	-0.0501550964734503	2.2884881410470603	-1.6011889526624399	0.110184517470042	0.33095549761431997	-5.18373030007511	0	Gene
ENSG00000273487.1	ENSG00000273487		-0.0541856274412912	1.80326193774773	-1.60108436075813	0.11020768487607199	0.33095549761431997	-5.0821737679080305	0	Gene
ENSG00000196123.12	ENSG00000196123	KIAA0895L	-0.0257087446016292	4.619680522122691	-1.6010611134563402	0.11021283474474	0.33095549761431997	-5.66326535980682	0	Gene
ENSG00000206341.7	ENSG00000206341	HLA-H	0.12397833194287701	-0.148701835768455	1.60091252851507	0.11024575459776198	0.331011076778561	-4.72695466112134	0	Gene
ENSG00000172893.15	ENSG00000172893	DHCR7	-0.0576289823837092	4.68041230553104	-1.60066182200931	0.11030131775571	0.33112677732074103	-5.67104160657089	0	Gene
ENSG00000221808.1	ENSG00000221808	MIR1256	-0.119620285493846	-2.04861789625142	-1.60055397629881	0.11032522603384698	0.33112677732074103	-4.44959142602531	0	Gene
ENSG00000264862.2	ENSG00000264862	RN7SL45P	-0.11572508045638198	-1.76663185667584	-1.6005435471616498	0.110327538283584	0.33112677732074103	-4.4824338022148	0	Gene
ENSG00000239672.7	ENSG00000239672	NME1	0.0411713257051972	3.5800712229993397	1.6002921215406298	0.110383293629966	0.331227673960781	-5.4842429401587705	0	Gene
ENSG00000175536.6	ENSG00000175536	LIPT2	0.0748303682110186	-0.39096741433159	1.60026189924708	0.11038999713395402	0.331227673960781	-4.68705134716027	0	Gene
ENSG00000157152.16	ENSG00000157152	SYN2	0.0521932456167061	7.0384604278553295	1.6001264541461298	0.110420043716377	0.331274553829868	-5.80619863851385	0	Gene
ENSG00000213799.10	ENSG00000213799	ZNF845	0.0303129985540905	3.5220580648718602	1.5999241279266299	0.110464939010395	0.33135570997603997	-5.45838579533433	0	Gene
ENSG00000136522.13	ENSG00000136522	MRPL47	0.0216905415526081	4.2998470881534	1.59987452893985	0.110475947015391	0.33135570997603997	-5.6088051568861	0	Gene
ENSG00000162430.16	ENSG00000162430	SEPN1	-0.0255004364278087	5.54820577332502	-1.59980801746245	0.110490709945974	0.331356719774	-5.7695264077651505	0	Gene
ENSG00000266412.5	ENSG00000266412	NCOA4	-0.0191926636967074	7.32495172857259	-1.5996758366639199	0.11052005352548	0.331401450316807	-5.81764112654296	0	Gene
ENSG00000070718.11	ENSG00000070718	AP3M2	-0.0255276403329318	5.871098436542639	-1.5995288783615402	0.110552684902805	0.331456026567356	-5.781555814377509	0	Gene
ENSG00000033627.15	ENSG00000033627	ATP6V0A1	0.0154934280161072	7.8561698100805	1.59941214128344	0.110578611248438	0.331490488353611	-5.818732635053	0	Gene
ENSG00000243709.1	ENSG00000243709	LEFTY1	-0.115118403255961	-1.24087525347053	-1.59919268693142	0.11062736330721401	0.331584658433705	-4.54640725715472	0	Gene
ENSG00000128708.12	ENSG00000128708	HAT1	-0.0251455088358854	4.36395581682014	-1.59914078052928	0.110638896871258	0.331584658433705	-5.62041514269885	0	Gene
ENSG00000240005.5	ENSG00000240005		-0.16967866572616902	-1.72896506632385	-1.5988176366866	0.110710720638561	0.331756626529303	-4.49186988049958	0	Gene
ENSG00000170881.4	ENSG00000170881	RNF139	-0.0270752252422606	4.640142085489201	-1.59862715508493	0.110753075465375	0.33184025441745396	-5.665574557501559	0	Gene
ENSG00000117691.9	ENSG00000117691	NENF	-0.0267453595228804	5.82369641467479	-1.5984414770357498	0.11079437455487501	0.331920697685003	-5.779817345735481	0	Gene
ENSG00000272367.1	ENSG00000272367		-0.0441108396468483	1.6686732824441002	-1.59769588128557	0.11096033524143699	0.332374535753857	-5.06098373022464	0	Gene
ENSG00000177875.4	ENSG00000177875	CCDC184	0.0524348185964234	2.62842048797159	1.5975871819416	0.11098454686378699	0.332403710642107	-5.27697993832657	0	Gene
ENSG00000253558.1	ENSG00000253558		0.10436256287982	-1.2051828190286298	1.59727855194809	0.111053313736064	0.33252487693601696	-4.56454385200612	0	Gene
ENSG00000176148.15	ENSG00000176148	TCP11L1	-0.0211876086819388	5.159788019445889	-1.5972612724678998	0.11105716483246	0.33252487693601696	-5.73729014070654	0	Gene
ENSG00000174948.5	ENSG00000174948	GPR149	0.0551659072879499	4.31118796475151	1.59712808293834	0.11108685247915	0.33252487693601696	-5.627796702817769	0	Gene
ENSG00000198018.6	ENSG00000198018	ENTPD7	-0.0515227628269888	2.69606647071272	-1.59710406452016	0.111092206799925	0.33252487693601696	-5.27762901977849	0	Gene
ENSG00000280660.1	ENSG00000280660		0.0529509308526647	4.17391493231875	1.5970563092768701	0.11110285327482199	0.33252487693601696	-5.593756606163059	0	Gene
ENSG00000138821.12	ENSG00000138821	SLC39A8	-0.0379569840158768	4.4712636766832	-1.59700350323854	0.111114626707069	0.33252487693601696	-5.643570437995441	0	Gene
ENSG00000158050.4	ENSG00000158050	DUSP2	0.137154888140991	2.36426992758944	1.5969172897889299	0.11113385065294	0.33252487693601696	-5.22782774349138	0	Gene
ENSG00000249740.2	ENSG00000249740	OSMR-AS1	0.137849932105255	-1.51675764954672	1.59682165664278	0.11115517809411801	0.33252487693601696	-4.52592610091697	0	Gene
ENSG00000095066.11	ENSG00000095066	HOOK2	-0.0374149309904997	2.97653235971747	-1.59679583397293	0.11116093744306199	0.33252487693601696	-5.336482948126781	0	Gene
ENSG00000196975.15	ENSG00000196975	ANXA4	-0.0305730514184133	4.1138923264132705	-1.5967562181259098	0.111169773607544	0.33252487693601696	-5.57939262110588	0	Gene
ENSG00000177791.11	ENSG00000177791	MYOZ1	0.070707680335321	0.232407349998632	1.59664846172039	0.111193811081591	0.332542663651108	-4.797143099424731	0	Gene
ENSG00000163735.6	ENSG00000163735	CXCL5	0.106135830712181	0.43725412730237395	1.59659275248228	0.111206239887091	0.332542663651108	-4.84167332762085	0	Gene
ENSG00000214914.3	ENSG00000214914	RPL23AP3	-0.170783818055668	-2.48115529430939	-1.59653487437517	0.111219153736245	0.332542663651108	-4.42513167276953	0	Gene
ENSG00000259363.5	ENSG00000259363		0.13779982378641	-1.32867852685043	1.5961903658070902	0.11129604559117802	0.33272925565322997	-4.54567657856638	0	Gene
ENSG00000255920.1	ENSG00000255920	CCND2-AS2	-0.100429888905202	-0.8055339206535821	-1.59612516695847	0.11131060224856801	0.332729466820324	-4.62949694540124	0	Gene
ENSG00000082293.12	ENSG00000082293	COL19A1	-0.056973217154447996	2.6307717703262403	-1.59603322720128	0.11133113179358699	0.33274340673507696	-5.27514961159655	0	Gene
ENSG00000114857.17	ENSG00000114857	NKTR	0.0242433590686564	6.82032997829601	1.5959745350374197	0.11134423893795099	0.33274340673507696	-5.8200437946795	0	Gene
ENSG00000186354.10	ENSG00000186354	C9orf47	0.11325089935847599	0.275133140271159	1.5957120957197801	0.11140286189098401	0.33286868039356204	-4.81019059009337	0	Gene
ENSG00000014123.9	ENSG00000014123	UFL1	-0.0254103162098347	5.7081397670622005	-1.59561707519568	0.11142409333653801	0.33286868039356204	-5.780724316242679	0	Gene
ENSG00000268081.1	ENSG00000268081		0.146461970292492	-1.0311484098486001	1.5955091211190802	0.111448218553441	0.33286868039356204	-4.58377885911401	0	Gene
ENSG00000226038.5	ENSG00000226038	PPIAP21	-0.12010268236509598	-1.39685093059874	-1.5954953699721799	0.11145129191102801	0.33286868039356204	-4.55200348770206	0	Gene
ENSG00000092871.16	ENSG00000092871	RFFL	-0.0416757570055221	5.37862586198994	-1.59546258732151	0.111458619047712	0.33286868039356204	-5.75527328176642	0	Gene
ENSG00000270344.2	ENSG00000270344		-0.0387947428408297	3.2167355268650697	-1.59511986139298	0.11153524338720198	0.33305421286539694	-5.3937481840527	0	Gene
ENSG00000272602.5	ENSG00000272602	ZNF595	-0.0302949800879332	3.9558639809222598	-1.59476938522257	0.111613643627616	0.33324499941280394	-5.5524492569166695	0	Gene
ENSG00000125630.15	ENSG00000125630	POLR1B	-0.0283723136395385	4.05704130665304	-1.5945882787316998	0.11165417359419301	0.333322681737071	-5.57550479046682	0	Gene
ENSG00000230366.9	ENSG00000230366	DSCR9	-0.095827445255489	-0.650541208648811	-1.59446273867625	0.111682275145059	0.3333632459787981	-4.64981204978608	0	Gene
ENSG00000230951.1	ENSG00000230951	GPS2P2	-0.112590918594266	-1.05478353120304	-1.59425855702384	0.111727992213706	0.333433434491669	-4.599751922855059	0	Gene
ENSG00000165169.10	ENSG00000165169	DYNLT3	-0.0313294421372714	5.5833912414623095	-1.59422805585468	0.111734822816944	0.333433434491669	-5.7611154661487	0	Gene
ENSG00000250067.11	ENSG00000250067	YJEFN3	-0.0493215946431822	3.4364079278324997	-1.5940973186917702	0.111764104579619	0.333477490008998	-5.44954175695131	0	Gene
ENSG00000237574.1	ENSG00000237574		0.115179509829354	-0.9607030816224599	1.59389147849199	0.111810219809943	0.33357175461937605	-4.61355860055521	0	Gene
ENSG00000250166.2	ENSG00000250166		-0.138088710126531	-1.2578290338185	-1.5936768212493202	0.111858326410941	0.33367193497830105	-4.55182714930106	0	Gene
ENSG00000121964.14	ENSG00000121964	GTDC1	-0.0275827867007531	5.87588337826251	-1.5935055051879299	0.111896731628469	0.33374315397666604	-5.795871618651231	0	Gene
ENSG00000123739.10	ENSG00000123739	PLA2G12A	0.0220291170584937	5.85034453339696	1.59335686890977	0.11193006100782901	0.33378406371450203	-5.79213438171366	0	Gene
ENSG00000183087.14	ENSG00000183087	GAS6	-0.0283531919019817	4.90760103651638	-1.5932386885847198	0.111956566722709	0.33378406371450203	-5.71727720103343	0	Gene
ENSG00000166167.17	ENSG00000166167	BTRC	0.0202527364339326	6.60757179837875	1.59322185414127	0.11196034278912101	0.33378406371450203	-5.81809198466733	0	Gene
ENSG00000230415.1	ENSG00000230415		-0.0649655396082509	0.28976014694645097	-1.5931851526123602	0.11196857551135199	0.33378406371450203	-4.808115949905191	0	Gene
ENSG00000159212.12	ENSG00000159212	CLIC6	0.32040578650919604	-0.896549597412015	1.59304932186349	0.111999048625892	0.333796871444305	-4.64541690569481	0	Gene
ENSG00000140678.16	ENSG00000140678	ITGAX	-0.0999902653640681	3.82415442972104	-1.59303644928402	0.11200193688106802	0.333796871444305	-5.53467870592818	0	Gene
ENSG00000104805.15	ENSG00000104805	NUCB1	-0.0324278521217888	5.99905495413107	-1.59285197917786	0.11204333341313699	0.33387692334799496	-5.80434849010517	0	Gene
ENSG00000213619.9	ENSG00000213619	NDUFS3	0.0354489014801509	5.86906055608568	1.59276237797158	0.112063444994819	0.333893535878324	-5.78553037023171	0	Gene
ENSG00000158006.13	ENSG00000158006	PAFAH2	-0.0306601082761857	3.49994844390675	-1.59227974986617	0.11217182322999698	0.33417310087805296	-5.459639999548321	0	Gene
ENSG00000147586.9	ENSG00000147586	MRPS28	-0.0302903686393222	2.84035265813611	-1.59148442542656	0.11235060113127099	0.33466229508289	-5.319122832072269	0	Gene
ENSG00000069943.9	ENSG00000069943	PIGB	0.0315594840754838	2.8744555318795495	1.5912344058795602	0.11240684863617402	0.33477663332213803	-5.32761732103533	0	Gene
ENSG00000019995.6	ENSG00000019995	ZRANB1	0.0183809971175086	5.98010312510142	1.59118424424247	0.11241813630605	0.33477663332213803	-5.804773091303931	0	Gene
ENSG00000240401.8	ENSG00000240401		-0.104686143510768	-0.50739594058491	-1.59106856585997	0.112444170364244	0.334810753058896	-4.66743689229552	0	Gene
ENSG00000232006.8	ENSG00000232006		0.0792282168199157	-0.194988591058409	1.5908450071115903	0.112494497018358	0.334917187558609	-4.73117068853564	0	Gene
ENSG00000107020.9	ENSG00000107020	PLGRKT	0.0327199381607181	2.7543161466032005	1.59067571683146	0.11253261883308699	0.334987263086726	-5.30426714688961	0	Gene
ENSG00000111729.12	ENSG00000111729	CLEC4A	0.0673361735162505	0.742639573272697	1.58988001579613	0.11271193663471199	0.33547757840646697	-4.898595410770049	0	Gene
ENSG00000139200.13	ENSG00000139200	PIANP	-0.0501108796739056	4.889830524058509	-1.5897722406156298	0.112736242041764	0.33550644512273603	-5.712849779856549	0	Gene
ENSG00000132031.12	ENSG00000132031	MATN3	0.118305802977961	0.832459697394256	1.5892761429221498	0.112848175251291	0.33579605354928	-4.92789666323836	0	Gene
ENSG00000134548.9	ENSG00000134548	SPX	-0.0635160661623138	4.57982071805403	-1.5891987770725802	0.112865639027336	0.335804515909183	-5.667751316191831	0	Gene
ENSG00000132744.7	ENSG00000132744	ACY3	-0.163893314986923	0.573584342880891	-1.5890598631436899	0.112897001405016	0.335830484308843	-4.90896647441205	0	Gene
ENSG00000123933.15	ENSG00000123933	MXD4	-0.0327711135155654	5.28959662412932	-1.5890279878565001	0.112904198810742	0.335830484308843	-5.7635660093498	0	Gene
ENSG00000234771.3	ENSG00000234771	SLC25A25-AS1	-0.0462483734109915	2.62588308934409	-1.58895938016043	0.112919691586849	0.335830484308843	-5.278526501573309	0	Gene
ENSG00000169777.6	ENSG00000169777	TAS2R1	-0.11403634106625699	-0.9042881963087741	-1.58890111010963	0.112932851269167	0.335830484308843	-4.623418927830651	0	Gene
ENSG00000169598.15	ENSG00000169598	DFFB	-0.0376632464182804	2.87626917059985	-1.58880933833697	0.112953579426025	0.33584864282671506	-5.32551771673458	0	Gene
ENSG00000133665.12	ENSG00000133665	DYDC2	0.176120762766913	1.32292399954236	1.5886925726054901	0.112979957229217	0.335883592751474	-5.02598465711709	0	Gene
ENSG00000176826.15	ENSG00000176826	FKBP9P1	-0.127177457045368	-1.2454094995252298	-1.5881111530216203	0.11311137459153399	0.33623077041451194	-4.564406733879251	0	Gene
ENSG00000012048.20	ENSG00000012048	BRCA1	-0.0360799911721563	3.8250313031939704	-1.5876796332784098	0.113208988490554	0.336477388281515	-5.5348248103855395	0	Gene
ENSG00000177807.7	ENSG00000177807	KCNJ10	-0.0474415914778118	7.527557817281621	-1.58756877447844	0.113234076568941	0.33650841049450203	-5.8380047375474	0	Gene
ENSG00000252906.1	ENSG00000252906	SCARNA3	0.08574344239820501	-0.870231895366818	1.5874934295302998	0.113251130138372	0.3365155508600611	-4.62289943914217	0	Gene
ENSG00000165507.8	ENSG00000165507	C10orf10	-0.15304889734328697	3.91196593893318	-1.5873386277313402	0.113286174340143	0.336532944633685	-5.553302898722039	0	Gene
ENSG00000176624.10	ENSG00000176624	MEX3C	0.0213086788261422	4.90294536860433	1.58730187276336	0.113294496230259	0.336532944633685	-5.723666344946481	0	Gene
ENSG00000160813.6	ENSG00000160813	PPP1R35	-0.0440395430270458	1.5399138119328402	-1.58727342005317	0.11330093869355601	0.336532944633685	-5.05439123697627	0	Gene
ENSG00000104375.15	ENSG00000104375	STK3	-0.0356746442619776	3.6605399691527403	-1.5871910793236201	0.11331958449501199	0.336544806861383	-5.50034465709784	0	Gene
ENSG00000152443.12	ENSG00000152443	ZNF776	0.0224925244654845	4.43504350033147	1.5870755726984997	0.11334574470053801	0.33657897996466196	-5.655307141706	0	Gene
ENSG00000166226.12	ENSG00000166226	CCT2	0.0219789303089511	6.088892195041901	1.5869873053243402	0.11336573891773401	0.33659483676337	-5.81214758793909	0	Gene
ENSG00000243370.3	ENSG00000243370	RN7SL775P	-0.116983897747548	-1.68902859300021	-1.5867491879596103	0.11341969088483	0.336711500573046	-4.51692331491646	0	Gene
ENSG00000120458.10	ENSG00000120458	MSANTD2	-0.0290134279772189	3.1889148795971503	-1.5864985322777803	0.11347650568681801	0.3368366320910481	-5.39826993754626	0	Gene
ENSG00000115128.6	ENSG00000115128	SF3B6	-0.0253221982607227	4.317196251798499	-1.5860915543960903	0.11356880115709402	0.33698514668576596	-5.63383573724961	0	Gene
ENSG00000092853.13	ENSG00000092853	CLSPN	0.0931161366361668	-0.15818275932665302	1.5860612167898602	0.113575683572827	0.33698514668576596	-4.75411324566116	0	Gene
ENSG00000072682.18	ENSG00000072682	P4HA2	0.0708931180753059	2.97067540354728	1.5860377915823303	0.11358099806144198	0.33698514668576596	-5.35446417419318	0	Gene
ENSG00000239923.3	ENSG00000239923	RN7SL864P	-0.107581612165232	-1.0798948767494	-1.5860042286265001	0.113588612848844	0.33698514668576596	-4.61566663751723	0	Gene
ENSG00000153827.13	ENSG00000153827	TRIP12	0.014471511090736999	8.20817684062801	1.58595450417402	0.11359989511027399	0.33698514668576596	-5.83894514167899	0	Gene
ENSG00000107779.12	ENSG00000107779	BMPR1A	0.0266854027191732	5.77033438820017	1.58569432086069	0.113658944019966	0.33711677236500504	-5.80343364428846	0	Gene
ENSG00000082438.15	ENSG00000082438	COBLL1	-0.0487013711405336	4.5009928005071	-1.58549143749831	0.11370500547785399	0.337200894687238	-5.6676859833689	0	Gene
ENSG00000169220.17	ENSG00000169220	RGS14	-0.0609605903175376	8.03027496556854	-1.58544008206198	0.113716667257928	0.337200894687238	-5.837545955990831	0	Gene
ENSG00000185519.8	ENSG00000185519	FAM131C	-0.12958322261495	1.24542736648712	-1.58531854120685	0.11374427049361599	0.337239208592729	-4.99548973585623	0	Gene
ENSG00000234742.1	ENSG00000234742		0.0631069928260024	0.9034851958044221	1.58524457465155	0.11376107168700501	0.337245489878525	-4.95782432033601	0	Gene
ENSG00000271646.1	ENSG00000271646		-0.069350430182216	1.0050078133333198	-1.5849930621303099	0.113818216383905	0.33737135270640395	-4.95123398688094	0	Gene
ENSG00000128272.14	ENSG00000128272	ATF4	-0.0478573608554814	6.32267631396499	-1.58482347269739	0.11385676062148599	0.337382176154165	-5.82597315193236	0	Gene
ENSG00000213613.2	ENSG00000213613		-0.0764149083207196	-0.149743993302681	-1.5848005862678998	0.11386196303282001	0.337382176154165	-4.7475503140032105	0	Gene
ENSG00000258584.1	ENSG00000258584	FAM181A-AS1	0.12439873076404401	0.7273792014698441	1.5847347844655202	0.11387692176650399	0.337382176154165	-4.922009893308401	0	Gene
ENSG00000104219.12	ENSG00000104219	ZDHHC2	0.0274411638369456	6.204332063531389	1.5847185076465202	0.11388062221791301	0.337382176154165	-5.822167454321951	0	Gene
ENSG00000242242.5	ENSG00000242242	PVRL3-AS1	0.10795320982466901	-0.9429735241779921	1.5844696329551002	0.113937214444256	0.337506303658772	-4.61756268743188	0	Gene
ENSG00000144231.10	ENSG00000144231	POLR2D	-0.0217877909373452	5.2035968174144696	-1.58434932601559	0.113964579304481	0.33754383262986803	-5.75957757666008	0	Gene
ENSG00000168356.11	ENSG00000168356	SCN11A	0.0686118485597486	1.13330467796324	1.58411827062649	0.114017149434423	0.337644460188152	-4.9813401468341505	0	Gene
ENSG00000118156.12	ENSG00000118156	ZNF541	-0.10266336793043598	-1.14245656277472	-1.58407079257595	0.11402795409811	0.337644460188152	-4.58248534513717	0	Gene
ENSG00000253485.2	ENSG00000253485	PCDHGA5	0.044948350904681	2.43733623071273	1.58389041802106	0.11406900963221099	0.337722490621583	-5.2421562457618895	0	Gene
ENSG00000100147.13	ENSG00000100147	CCDC134	0.0404799153715331	1.9251463122095098	1.5836563551522902	0.11412230272478599	0.337836727836784	-5.1296656119199	0	Gene
ENSG00000057663.13	ENSG00000057663	ATG5	0.0187764733749581	4.17761793055906	1.58328359863808	0.11420721519497098	0.33804452652233	-5.6134478904793	0	Gene
ENSG00000117411.16	ENSG00000117411	B4GALT2	-0.0242485223529873	5.011467729260179	-1.58319980285084	0.114226310418886	0.338056976443793	-5.741458325211	0	Gene
ENSG00000221990.4	ENSG00000221990	EXOC3-AS1	0.0558963657568418	1.49488802369726	1.58313597406912	0.11424085729273	0.338056976443793	-5.05266159674843	0	Gene
ENSG00000235098.8	ENSG00000235098	ANKRD65	-0.0800599280286119	2.9616539553185897	-1.58288831785858	0.11429731314765901	0.338180469623675	-5.36220243763224	0	Gene
ENSG00000172460.14	ENSG00000172460	PRSS30P	0.17439882255805203	-1.7094980751231297	1.58281673998418	0.114313634188421	0.338185196248563	-4.51354068133188	0	Gene
ENSG00000270880.1	ENSG00000270880		-0.13980420392032	-1.99950772326965	-1.5826381014359798	0.11435437501974101	0.338262155805337	-4.50088508343071	0	Gene
ENSG00000222011.8	ENSG00000222011	FAM185A	-0.0277395858643677	3.31331729714737	-1.5825543414380903	0.11437348152152302	0.338275109073895	-5.43428203653117	0	Gene
ENSG00000235397.1	ENSG00000235397	EPN2-AS1	-0.159168720291822	-2.12020568853328	-1.5824257432487698	0.11440282097757	0.33827668631004	-4.471996953526539	0	Gene
ENSG00000140416.19	ENSG00000140416	TPM1	0.0285524171233508	6.187777225905171	1.58242289940948	0.11440346986183099	0.33827668631004	-5.826644334719191	0	Gene
ENSG00000100422.13	ENSG00000100422	CERK	0.0281543743702309	5.44011251190939	1.58226669879764	0.114439114921832	0.338338528850502	-5.7872278501014005	0	Gene
ENSG00000005381.7	ENSG00000005381	MPO	-0.117577752219613	-0.46738151109694803	-1.5820744811890501	0.11448299112301198	0.338424687658232	-4.69593286398976	0	Gene
ENSG00000180071.19	ENSG00000180071	ANKRD18A	0.0614425506762805	4.99180547683946	1.5815400899658998	0.11460504280770499	0.338727714836939	-5.7376332881996905	0	Gene
ENSG00000087302.8	ENSG00000087302	C14orf166	-0.0166373411619928	5.529968206052411	-1.5814965390026199	0.11461499411000399	0.338727714836939	-5.7878312071961995	0	Gene
ENSG00000272168.6	ENSG00000272168	CASC15	0.0378498715690767	4.62559080962126	1.58138741127286	0.114639932562248	0.33875782979831204	-5.6943112313807305	0	Gene
ENSG00000265413.1	ENSG00000265413		-0.0729464043798081	-0.12017867599574199	-1.58108112404352	0.114709949859406	0.33892112661701695	-4.76502388991366	0	Gene
ENSG00000282827.1	ENSG00000282827		-0.13727857603103802	-2.0970935773500003	-1.5808296353175	0.11476746546627699	0.33904100998760806	-4.4670843554758095	0	Gene
ENSG00000198523.5	ENSG00000198523	PLN	-0.12142023685173099	-0.22538916430799202	-1.58077463657301	0.114780046744031	0.33904100998760806	-4.74197174839529	0	Gene
ENSG00000047579.19	ENSG00000047579	DTNBP1	0.0491655634123063	5.30175365700157	1.5806352402260802	0.11481193933682902	0.33908566232233894	-5.767011375604299	0	Gene
ENSG00000141646.13	ENSG00000141646	SMAD4	-0.0219635670018798	6.017003696812509	-1.58057952249412	0.11482468899574	0.33908566232233894	-5.8237094785197	0	Gene
ENSG00000158457.5	ENSG00000158457	TSPAN33	0.0484567259340303	3.3102582481434304	1.58049028498566	0.11484511117691999	0.33910237287860495	-5.444344271552921	0	Gene
ENSG00000148053.15	ENSG00000148053	NTRK2	0.0454765256642561	10.1547908644916	1.5801614391900802	0.11492039295897599	0.33928104188621094	-5.81726971692015	0	Gene
ENSG00000237764.2	ENSG00000237764		0.0748960286055272	0.00230227087445086	1.57977959323427	0.11500785682590302	0.33949562568232394	-4.7835635675693	0	Gene
ENSG00000153046.17	ENSG00000153046	CDYL	-0.0272608990492881	5.58240513086334	-1.5793929412774	0.115096475095797	0.339651174725796	-5.800849296916901	0	Gene
ENSG00000266513.1	ENSG00000266513		-0.12194100183762	-1.77120999630246	-1.57931857579728	0.11511352539183699	0.339651174725796	-4.521222542854	0	Gene
ENSG00000168806.7	ENSG00000168806	LCMT2	-0.0331799004257057	3.0007514943827003	-1.5792544752585	0.115128223773298	0.339651174725796	-5.37504798292415	0	Gene
ENSG00000089050.15	ENSG00000089050	RBBP9	-0.031593841808297995	4.1467638254511705	-1.57920059975128	0.11514057868091698	0.339651174725796	-5.61441280259996	0	Gene
ENSG00000196890.4	ENSG00000196890	HIST3H2BB	0.0527939796785811	2.13839987807963	1.5791766400123999	0.11514607354299199	0.339651174725796	-5.207980455408349	0	Gene
ENSG00000186716.19	ENSG00000186716	BCR	0.0367127946627641	8.49563800148605	1.57916268080739	0.115149275004997	0.339651174725796	-5.84733871840039	0	Gene
ENSG00000237402.1	ENSG00000237402	CAMTA1-IT1	0.118165777584377	-1.62509460087437	1.57907151791798	0.115170184408873	0.33966923031425295	-4.53821385534895	0	Gene
ENSG00000182512.4	ENSG00000182512	GLRX5	0.0295819541173765	4.2987759612360295	1.57885255573073	0.115220418506579	0.339759349700906	-5.64341331857013	0	Gene
ENSG00000197057.8	ENSG00000197057	DTHD1	0.24442132493344298	1.2375743538010802	1.57880938399423	0.11523032496713198	0.339759349700906	-5.04191572623293	0	Gene
ENSG00000115507.9	ENSG00000115507	OTX1	0.13087419720475502	-1.0070917498386	1.5786675794200102	0.11526286907718598	0.33977300797386994	-4.62515139949497	0	Gene
ENSG00000087448.9	ENSG00000087448	KLHL42	0.0177891130831653	6.613274322176781	1.5786602883880703	0.115264542563124	0.33977300797386994	-5.840231547789379	0	Gene
ENSG00000108515.17	ENSG00000108515	ENO3	-0.0731340874269111	0.662975968576049	-1.5785151335454601	0.115297863457191	0.3398276178298739	-4.894877866605889	0	Gene
ENSG00000230071.2	ENSG00000230071	RPL4P6	-0.072110636451221	-0.466430786680958	-1.57822097116996	0.11536541297037801	0.339983085773236	-4.697997074035441	0	Gene
ENSG00000099337.4	ENSG00000099337	KCNK6	0.0736442946431831	0.267503045161352	1.5774718263217602	0.115537582783411	0.340443937035237	-4.8343549867362405	0	Gene
ENSG00000130147.15	ENSG00000130147	SH3BP4	-0.0397506187157302	4.849264668095559	-1.57736878472813	0.115561279847437	0.340443937035237	-5.729621387197031	0	Gene
ENSG00000142330.19	ENSG00000142330	CAPN10	-0.0278315029164759	4.0214415570034	-1.5773412554095	0.115567611571548	0.340443937035237	-5.591467419886169	0	Gene
ENSG00000197332.8	ENSG00000197332		0.0852604563709211	-0.439502149452095	1.57728270185192	0.11558107975971	0.340443937035237	-4.7175164010224995	0	Gene
ENSG00000099901.16	ENSG00000099901	RANBP1	-0.023147612215928	4.244408149730621	-1.57705114017746	0.115634354524191	0.34055718541686697	-5.636709139209059	0	Gene
ENSG00000224429.7	ENSG00000224429	LINC00539	0.138354817673637	-1.03882331840826	1.5769149398771398	0.11566569880891399	0.34060582512076304	-4.62148981291564	0	Gene
ENSG00000150756.13	ENSG00000150756	FAM173B	-0.033072146448244	3.9176443365655897	-1.5767834541715802	0.115695964468101	0.340651276486067	-5.56931915113859	0	Gene
ENSG00000159398.15	ENSG00000159398	CES5A	-0.112954818650151	-1.2904883347561	-1.5764214683817699	0.11577931942013601	0.340853010479505	-4.567717868670321	0	Gene
ENSG00000184831.13	ENSG00000184831	APOO	0.0229828013201512	3.7015052902332206	1.57627083353644	0.115814020270231	0.340856705139391	-5.53586919688071	0	Gene
ENSG00000211574.1	ENSG00000211574	MIR770	0.0606542852958286	3.0754358471922796	1.57626934015789	0.11581436433202	0.340856705139391	-5.416715706460019	0	Gene
ENSG00000166228.8	ENSG00000166228	PCBD1	-0.0416210856935339	3.58144826958529	-1.57622277055542	0.11582509397940499	0.340856705139391	-5.50273566560125	0	Gene
ENSG00000163071.10	ENSG00000163071	SPATA18	0.23952914997429603	1.55850536042759	1.57611820002425	0.115849189913057	0.34088394095734	-5.10468915346213	0	Gene
ENSG00000160321.14	ENSG00000160321	ZNF208	0.137500035863796	3.58135385299182	1.57602639574144	0.115870347412084	0.34090252461997694	-5.50800221603747	0	Gene
ENSG00000125459.14	ENSG00000125459	MSTO1	-0.0370401224995444	2.73985072140328	-1.5757290805184498	0.115938888528149	0.34106049316125103	-5.31882711505509	0	Gene
ENSG00000144837.8	ENSG00000144837	PLA1A	-0.14006073054523402	0.7250930239407299	-1.57554834875124	0.11598056888657801	0.34108146358286306	-4.94439416140757	0	Gene
ENSG00000149150.8	ENSG00000149150	SLC43A1	0.0572672285413185	0.7718269561758101	1.5755057246048	0.115990400589768	0.34108146358286306	-4.92300118635874	0	Gene
ENSG00000207631.1	ENSG00000207631	MIR641	0.135048524287827	-2.12311881081487	1.5754857897583703	0.11599499899537401	0.34108146358286306	-4.48135448902427	0	Gene
ENSG00000092096.15	ENSG00000092096	SLC22A17	0.0344525762428169	5.7737363585966905	1.57544063387681	0.116005415712888	0.34108146358286306	-5.81543102675735	0	Gene
ENSG00000102837.6	ENSG00000102837	OLFM4	-0.10917388328564698	0.110907493097503	-1.57526617387505	0.11604566769463001	0.34115614249046006	-4.8104562093762	0	Gene
ENSG00000228232.1	ENSG00000228232	GAPDHP1	0.142259932807069	0.9101076667451741	1.57484997104467	0.116141739878953	0.341394883962078	-4.96741490642758	0	Gene
ENSG00000243199.1	ENSG00000243199		0.0644479294442897	0.35719380536421	1.5744399947577101	0.116236436130499	0.341629520343112	-4.85485098763263	0	Gene
ENSG00000212747.4	ENSG00000212747	FAM127C	-0.0378216875141712	2.6510553519322997	-1.5740007241845602	0.116337966357699	0.34185586197512396	-5.30812989373958	0	Gene
ENSG00000140543.14	ENSG00000140543	DET1	-0.0321329552277217	3.0243235017753194	-1.5739591266448798	0.116347584575429	0.34185586197512396	-5.3829146589214005	0	Gene
ENSG00000186111.9	ENSG00000186111	PIP5K1C	-0.0347282079163045	5.94601229577296	-1.57386976047807	0.116368250016235	0.34185586197512396	-5.83078473817538	0	Gene
ENSG00000107130.9	ENSG00000107130	NCS1	-0.0451748612327279	8.64826922495689	-1.5738365884511298	0.11637592160414999	0.34185586197512396	-5.85391566891866	0	Gene
ENSG00000227698.1	ENSG00000227698		0.11527827319034699	-1.5582297176546398	1.5737606595473999	0.11639348293904599	0.34185586197512396	-4.54242476704054	0	Gene
ENSG00000214185.3	ENSG00000214185	XPOTP1	0.0837791564365753	-1.0068642668035799	1.5737206085914799	0.11640274702892801	0.34185586197512396	-4.62003777138507	0	Gene
ENSG00000164946.19	ENSG00000164946	FREM1	0.0952261875627881	2.23627723104256	1.57344701416336	0.11646604705359802	0.341998035639745	-5.2288412874109005	0	Gene
ENSG00000167100.14	ENSG00000167100	SAMD14	0.0372971297015244	4.7840946015559505	1.5728269404255302	0.11660961057273801	0.34237583347120193	-5.73209094244444	0	Gene
ENSG00000133028.10	ENSG00000133028	SCO1	0.0314403394518773	4.95758504854256	1.5725687972278797	0.11666941870113601	0.342422485138684	-5.75297191237309	0	Gene
ENSG00000121753.12	ENSG00000121753	ADGRB2	0.036540502150993	7.54997780143139	1.57253070703175	0.11667824570865501	0.342422485138684	-5.86135199662199	0	Gene
ENSG00000120137.6	ENSG00000120137	PANK3	0.0170600222095386	7.34300939452865	1.57252902524398	0.116678635457651	0.342422485138684	-5.86006798856383	0	Gene
ENSG00000146416.17	ENSG00000146416	AIG1	-0.0239243114935152	4.88368347868131	-1.5725009940444699	0.116685131750641	0.342422485138684	-5.74329223652487	0	Gene
ENSG00000237264.4	ENSG00000237264	FTH1P11	-0.0866489879314211	-0.6485684327048821	-1.5720913800823	0.116780093240695	0.34261725439482504	-4.674329126118651	0	Gene
ENSG00000213707.2	ENSG00000213707	HMGB1P10	-0.178936211329451	-0.7849076726931441	-1.5720860253296598	0.116781335045369	0.34261725439482504	-4.6476390920342405	0	Gene
ENSG00000280987.3	ENSG00000280987		-0.0498944486349148	1.54633444921737	-1.57197006439515	0.116808229753395	0.342630856460047	-5.07475310741096	0	Gene
ENSG00000143622.10	ENSG00000143622	RIT1	0.0269208483279852	4.3937523153975295	1.57193740404766	0.116815805517812	0.342630856460047	-5.6711068250307095	0	Gene
ENSG00000204116.11	ENSG00000204116	CHIC1	0.0246033635181851	6.2783577774607	1.5716655205835899	0.116878885563246	0.34277210450742995	-5.835287389536201	0	Gene
ENSG00000253554.5	ENSG00000253554		-0.0902418148935255	-0.9683603273022849	-1.57114147494616	0.117000545861582	0.34308509356500394	-4.630567998862981	0	Gene
ENSG00000188089.13	ENSG00000188089	PLA2G4E	-0.166524969500327	-2.04473866038073	-1.5709872119607902	0.117036377941281	0.343146357535522	-4.499308045799459	0	Gene
ENSG00000201263.1	ENSG00000201263	SNORD114-6	0.28633556114718606	-2.33870053596452	1.57063273320111	0.11711874875710301	0.34334403831549304	-4.48574348249104	0	Gene
ENSG00000161692.17	ENSG00000161692	DBF4B	-0.0537064759924625	3.43562835442786	-1.5701504826565802	0.117230883483763	0.34362891306004906	-5.4796314985611705	0	Gene
ENSG00000205704.6	ENSG00000205704	LINC00634	-0.0487871304732348	3.80791593286241	-1.57004091086579	0.117256373326819	0.34364375032983696	-5.56972430136682	0	Gene
ENSG00000146576.12	ENSG00000146576	C7orf26	-0.0247410824282266	3.5221424023888397	-1.56984327556171	0.11730236055708197	0.34364375032983696	-5.49936046679568	0	Gene
ENSG00000184939.15	ENSG00000184939	ZFP90	-0.0169960373672526	5.8655110940977	-1.5697798588044398	0.117317119844849	0.34364375032983696	-5.833483946935691	0	Gene
ENSG00000156687.10	ENSG00000156687	UNC5D	-0.0580315632294322	4.02490355665054	-1.56977520655444	0.117318202643049	0.34364375032983696	-5.61450154523181	0	Gene
ENSG00000254286.5	ENSG00000254286		0.135862890245455	-1.719837946117	1.56974884079696	0.11732433934832599	0.34364375032983696	-4.52570798854353	0	Gene
ENSG00000271911.1	ENSG00000271911		-0.0967284883551343	-0.9752169342656339	-1.5697429413941002	0.11732571248581099	0.34364375032983696	-4.63808678602692	0	Gene
ENSG00000176915.14	ENSG00000176915	ANKLE2	0.0246425615678375	5.68354148044877	1.56887211136304	0.117528544742592	0.344193949278669	-5.8252920185010195	0	Gene
ENSG00000177614.10	ENSG00000177614	PGBD5	-0.0304876408688175	6.43218417974967	-1.5687694020823701	0.117552485820476	0.344220174249174	-5.851441381642769	0	Gene
ENSG00000127125.8	ENSG00000127125	PPCS	0.0260032193111906	3.9681706340320497	1.5685815250177801	0.117596289075099	0.344267246830398	-5.5995960384171	0	Gene
ENSG00000251593.1	ENSG00000251593	MSNP1	0.0988711925185569	-1.2363422305301002	1.56852191645731	0.11761018940848801	0.344267246830398	-4.59926848934302	0	Gene
ENSG00000128654.13	ENSG00000128654	MTX2	0.0231551337710009	4.2400187725019	1.56847131678305	0.11762198994340599	0.344267246830398	-5.65054829932879	0	Gene
ENSG00000145725.19	ENSG00000145725	PPIP5K2	-0.0199127545976623	5.77302901398738	-1.5684433410979899	0.11762851465562099	0.344267246830398	-5.83002269830351	0	Gene
ENSG00000100249.4	ENSG00000100249	C22orf31	0.0974929456243301	-0.14177489012541697	1.56834171204191	0.117652219793813	0.34429275531202697	-4.77998004553468	0	Gene
ENSG00000172175.12	ENSG00000172175	MALT1	0.03045060279195	4.3162415324347005	1.5681672585676598	0.117692920118892	0.34436798499501	-5.6649677446727	0	Gene
ENSG00000171940.13	ENSG00000171940	ZNF217	0.0347397191904504	3.6736132200878595	1.56807607399725	0.117714198065525	0.34438637312024395	-5.54024311525632	0	Gene
ENSG00000166669.13	ENSG00000166669	ATF7IP2	0.04218546337703	3.80991666564416	1.5678095907574099	0.117776399380964	0.344524467318054	-5.56528634263723	0	Gene
ENSG00000250670.1	ENSG00000250670		-0.0962588867672522	-1.35079326750016	-1.56774063729227	0.11779249840393399	0.344527683158023	-4.59425222913017	0	Gene
ENSG00000206585.1	ENSG00000206585	RNVU1-7	0.22278291679259804	-2.2422807300959904	1.5675734198864197	0.11783154696113499	0.34459801402474105	-4.49088267206412	0	Gene
ENSG00000100478.14	ENSG00000100478	AP4S1	-0.0254740535264166	4.681690192039429	-1.5670967354841798	0.11794291812882	0.344855209180359	-5.7222583180235995	0	Gene
ENSG00000224963.3	ENSG00000224963		-0.12459167079447199	-1.36771494023419	-1.5670684899632799	0.117949519932122	0.344855209180359	-4.57124007735695	0	Gene
ENSG00000134369.15	ENSG00000134369	NAV1	0.0267189778885685	6.93294953982788	1.56671998345387	0.11803100003851401	0.345049515067409	-5.867519730961809	0	Gene
ENSG00000156535.13	ENSG00000156535	CD109	0.0751680060012278	3.8692225880786	1.5665611546833	0.11806814858270802	0.345114189971523	-5.58741009170044	0	Gene
ENSG00000175826.11	ENSG00000175826	CTDNEP1	-0.025635090262632002	4.3086494896918195	-1.56640022727566	0.118105797369877	0.345180310445185	-5.6644288426304605	0	Gene
ENSG00000207963.1	ENSG00000207963	MIR569	0.0974372875590188	-0.929559066549662	1.5662169422024097	0.11814868822427001	0.345227465083716	-4.6447788952815	0	Gene
ENSG00000128805.14	ENSG00000128805	ARHGAP22	-0.0552089155553248	3.7617217076643903	-1.56620282661123	0.11815199194667099	0.345227465083716	-5.5570246554063205	0	Gene
ENSG00000277283.1	ENSG00000277283		-0.0551666367503006	1.18869559314812	-1.56593472461379	0.118214754431938	0.34536691612149395	-5.018004927088151	0	Gene
ENSG00000261215.1	ENSG00000261215		0.125929322606613	-1.99401734865522	1.5658342010239399	0.11823829369890598	0.34539175479717404	-4.5021849693037	0	Gene
ENSG00000258938.1	ENSG00000258938		-0.0786520953583293	-0.43205592116692	-1.56549537955856	0.118317661557608	0.345579650091137	-4.71715376471885	0	Gene
ENSG00000277117.4	ENSG00000277117		-0.206479058420917	1.2175656779641002	-1.5650178257148	0.11842959826654101	0.345862611898814	-5.02184178433796	0	Gene
ENSG00000164404.8	ENSG00000164404	GDF9	0.0684227758477122	0.698275708925032	1.5648018716961798	0.118480244395027	0.34591456018842	-4.92761571339459	0	Gene
ENSG00000140941.12	ENSG00000140941	MAP1LC3B	0.0217527015397187	6.4001082521637	1.5647522019324198	0.118491895495983	0.34591456018842	-5.86106592036419	0	Gene
ENSG00000234743.1	ENSG00000234743	EIF5AP4	0.093594449564563	-1.07501118611892	1.5647360364414498	0.11849568765075	0.34591456018842	-4.6308364159174005	0	Gene
ENSG00000243389.1	ENSG00000243389		-0.10567309026573	-1.12410156945848	-1.56468514505626	0.11850762654546	0.34591456018842	-4.60970229084625	0	Gene
ENSG00000121578.12	ENSG00000121578	B4GALT4	0.0314386002345186	3.7234828078942597	1.56457363274988	0.11853379015229198	0.345946966455909	-5.55417900042899	0	Gene
ENSG00000188269.8	ENSG00000188269	OR7A5	0.255871531307304	-1.54108141189728	1.56393040225319	0.11868479707525	0.34634367984009995	-4.595890517656151	0	Gene
ENSG00000228414.6	ENSG00000228414	LINC01185	0.13705352676499	-1.9477452045092198	1.5637152252767101	0.118735346525112	0.346432510932182	-4.51194621164248	0	Gene
ENSG00000157538.13	ENSG00000157538	DSCR3	-0.019135960966114	5.1523217764806795	-1.56367242640138	0.11874540287209101	0.346432510932182	-5.789291983165961	0	Gene
ENSG00000132793.11	ENSG00000132793	LPIN3	0.0851629831310491	2.10761509634669	1.5635721302911898	0.11876897183009301	0.34645726618813893	-5.21355858970708	0	Gene
ENSG00000119927.13	ENSG00000119927	GPAM	0.0634208163151093	6.247540664284671	1.56347301003028	0.11879226808847802	0.346481219774508	-5.85950625436899	0	Gene
ENSG00000164754.13	ENSG00000164754	RAD21	-0.0202708660715641	7.51953866156431	-1.5633054471021202	0.11883165862253399	0.346552103466351	-5.87535373323809	0	Gene
ENSG00000229809.8	ENSG00000229809	ZNF688	-0.0365363152392526	2.2788653010950295	-1.56311995166022	0.118875276704014	0.34663529651066305	-5.23226525335565	0	Gene
ENSG00000162512.15	ENSG00000162512	SDC3	0.0342020162678117	7.753227936648719	1.5629592579163798	0.118913073008512	0.346701494533194	-5.87679052830721	0	Gene
ENSG00000057252.12	ENSG00000057252	SOAT1	0.0323872238811022	4.9690112874318	1.5625458470913003	0.11901035362312701	0.34692311568916306	-5.77051372858979	0	Gene
ENSG00000204305.13	ENSG00000204305	AGER	-0.0779293553633708	0.36302640838914096	-1.5624922573778	0.119022968521182	0.34692311568916306	-4.86540337411952	0	Gene
ENSG00000166582.9	ENSG00000166582	CENPV	-0.0425215704017597	3.82908361752524	-1.5624237352671497	0.11903910000488101	0.34692311568916306	-5.57641576661543	0	Gene
ENSG00000145354.9	ENSG00000145354	CISD2	-0.0251680761311125	4.51155561973257	-1.5623795568352699	0.119049501408942	0.34692311568916306	-5.70008670844227	0	Gene
ENSG00000141012.12	ENSG00000141012	GALNS	0.0344718624459109	3.8876000517126603	1.5620707759238202	0.119122220995237	0.347065307021248	-5.59192107205333	0	Gene
ENSG00000180667.10	ENSG00000180667	YOD1	0.0295548844948296	4.81816465854688	1.5618873562833702	0.11916543386469802	0.347065307021248	-5.75059319081106	0	Gene
ENSG00000176927.14	ENSG00000176927	EFCAB5	-0.0633098446216961	0.808576534688168	-1.56182615709021	0.119179854872471	0.347065307021248	-4.946713597103759	0	Gene
ENSG00000166323.12	ENSG00000166323	C11orf65	0.0640298226320422	0.7783705069286171	1.56181662824727	0.11918210037722099	0.347065307021248	-4.94848497395865	0	Gene
ENSG00000088038.17	ENSG00000088038	CNOT3	-0.024918293559969	3.89972980577802	-1.56180682086864	0.119184411554631	0.347065307021248	-5.59358086009554	0	Gene
ENSG00000171174.13	ENSG00000171174	RBKS	-0.0643369368783892	1.9672601909304601	-1.5617875350434198	0.11918895649717501	0.347065307021248	-5.17269667666645	0	Gene
ENSG00000277427.1	ENSG00000277427		0.15019407137450197	-1.3630538401485601	1.5614665082396	0.119264630452059	0.34724163985972195	-4.590310903922269	0	Gene
ENSG00000128594.7	ENSG00000128594	LRRC4	-0.0349850613467684	5.06635436212874	-1.56132135733412	0.11929885851696902	0.34725505939636403	-5.78275302841173	0	Gene
ENSG00000099940.11	ENSG00000099940	SNAP29	0.031330708917493	4.48150036259117	1.5613187373305901	0.119299476411542	0.34725505939636403	-5.70489103778057	0	Gene
ENSG00000152284.4	ENSG00000152284	TCF7L1	0.0683912420793562	1.38119117483706	1.5610469836689698	0.119363579738943	0.34736437467364	-5.065758003246731	0	Gene
ENSG00000141933.9	ENSG00000141933	TPGS1	0.0570973887383827	1.4116795094582701	1.56103130894055	0.119367278039925	0.34736437467364	-5.06718080034635	0	Gene
ENSG00000276071.1	ENSG00000276071		-0.0648018561468963	0.36054502216272794	-1.56036922258878	0.11952357326572999	0.347775139896192	-4.87066356294408	0	Gene
ENSG00000147509.13	ENSG00000147509	RGS20	0.0479943310225157	4.72725403062852	1.56022118311674	0.119558542172732	0.34783282522678494	-5.739776048541	0	Gene
ENSG00000102699.5	ENSG00000102699	PARP4	-0.0353687358049906	5.03063723064895	-1.5599892607683	0.11961334151758699	0.34794278444738996	-5.779260854132231	0	Gene
ENSG00000276724.1	ENSG00000276724		0.23768260124180499	-1.41049310109433	1.5599330144924899	0.11962663454138302	0.34794278444738996	-4.588604492695691	0	Gene
ENSG00000169604.19	ENSG00000169604	ANTXR1	0.0499571054738829	6.20592520818798	1.5596548538626498	0.119692391014348	0.34807444768832696	-5.86301841631497	0	Gene
ENSG00000186466.5	ENSG00000186466	AQP7P1	-0.23129643555607102	-1.9446806717846499	-1.5596133281151	0.119702210034834	0.34807444768832696	-4.53087409972599	0	Gene
ENSG00000231134.1	ENSG00000231134	TCF7L1-IT1	0.130943984244959	-2.05100508541777	1.5591901321594097	0.11980231347282902	0.348321435209799	-4.50942913177904	0	Gene
ENSG00000120278.15	ENSG00000120278	PLEKHG1	0.051888250553032	4.73562658400432	1.55898674019151	0.11985044754686501	0.348417280053657	-5.743825773686741	0	Gene
ENSG00000234390.4	ENSG00000234390	USP27X-AS1	-0.0550366157193897	0.596075058565113	-1.5587773656682602	0.11990001331697	0.34850305473928495	-4.916247134691639	0	Gene
ENSG00000107551.20	ENSG00000107551	RASSF4	0.0507588174378516	6.04880367764232	1.5587339286283999	0.119910298297904	0.34850305473928495	-5.85930848619612	0	Gene
ENSG00000253304.1	ENSG00000253304	TMEM200B	0.0440757424774741	3.03335109335468	1.5586389030293601	0.119932800787653	0.34852435492049605	-5.4335921584577	0	Gene
ENSG00000246774.1	ENSG00000246774		0.142598578355087	-1.98462726235145	1.5582987060129698	0.12001338819689	0.34871442295944	-4.51960347347701	0	Gene
ENSG00000178623.11	ENSG00000178623	GPR35	-0.06373531847990299	1.15291109448241	-1.5580683937350202	0.120067969776274	0.34882888917167304	-5.027974057661599	0	Gene
ENSG00000228696.8	ENSG00000228696	ARL17B	0.17503658831474597	0.40289236437023	1.55796842496303	0.12009166739368901	0.348853611782678	-4.89140645143103	0	Gene
ENSG00000166278.14	ENSG00000166278	C2	0.0736901183469061	0.785173335911016	1.5579000675878603	0.12010787363993698	0.348856569250848	-4.95847157262304	0	Gene
ENSG00000137267.5	ENSG00000137267	TUBB2A	0.0507056012825606	5.7171158320344295	1.55783162347673	0.120124102172299	0.348859590693581	-5.840963974037829	0	Gene
ENSG00000103047.7	ENSG00000103047	TANGO6	-0.0182323436557557	5.135312627316081	-1.55759810094916	0.120179484818005	0.348976306799589	-5.79669279153762	0	Gene
ENSG00000185437.13	ENSG00000185437	SH3BGR	0.0441449189308593	3.6680298537009297	1.55734385884888	0.120239804178748	0.34910732678316997	-5.54997987727124	0	Gene
ENSG00000189306.10	ENSG00000189306	RRP7A	0.0619735593380954	5.67133061039284	1.55710416696061	0.120296693270269	0.34922835537472396	-5.839686660666209	0	Gene
ENSG00000148840.10	ENSG00000148840	PPRC1	-0.0330697989095061	4.341252451474451	-1.55684402679809	0.120358459547846	0.34936351034430196	-5.685737811354611	0	Gene
ENSG00000169564.6	ENSG00000169564	PCBP1	-0.0304072490077302	5.8830162107420705	-1.55676280393939	0.120377749771261	0.349375351844337	-5.85368431766542	0	Gene
ENSG00000255274.9	ENSG00000255274	TMPRSS4-AS1	0.124474373740938	-0.859750316928801	1.5566942521187401	0.120394032546147	0.34937846286196594	-4.67932504880787	0	Gene
ENSG00000026036.21	ENSG00000026036	RTEL1-TNFRSF6B	-0.0644164500035207	1.22663468703432	-1.55656730080919	0.120424191234175	0.34939820187126003	-5.04089507761338	0	Gene
ENSG00000108439.9	ENSG00000108439	PNPO	0.0228923310067359	4.9514689733881	1.55653755741193	0.120431257965726	0.34939820187126003	-5.777216893519371	0	Gene
ENSG00000085491.15	ENSG00000085491	SLC25A24	0.043701227094623	3.29747130672123	1.5564193956282	0.120459335234646	0.349435522986181	-5.47595542338917	0	Gene
ENSG00000175785.12	ENSG00000175785	PRIMA1	-0.0499055725011497	3.9144173101283903	-1.5562803311783702	0.12049238592611	0.34948726005010905	-5.606186032641981	0	Gene
ENSG00000128573.23	ENSG00000128573	FOXP2	0.0461858687472067	4.23424014217885	1.5560472281517	0.12054780223974	0.349541415814893	-5.674381590516161	0	Gene
ENSG00000114251.13	ENSG00000114251	WNT5A	0.0640950661423369	1.80809711156192	1.5560430998563501	0.12054878385281802	0.349541415814893	-5.160916002141009	0	Gene
ENSG00000169021.5	ENSG00000169021	UQCRFS1	0.0264275530461032	5.69899842405963	1.55600976201909	0.12055671104904801	0.349541415814893	-5.83378319160128	0	Gene
ENSG00000107099.15	ENSG00000107099	DOCK8	-0.0688383467056409	4.20981812407506	-1.5558235362771202	0.12060100004187699	0.349625693545612	-5.6658619815529905	0	Gene
ENSG00000189337.16	ENSG00000189337	KAZN	-0.0284536103528171	6.35225282758319	-1.5557485181000101	0.12061884479413001	0.34963329708182395	-5.8749998354870305	0	Gene
ENSG00000178950.16	ENSG00000178950	GAK	-0.0193912873028876	5.733995666296001	-1.55562681747023	0.120647798425839	0.34964293215638204	-5.85029383350945	0	Gene
ENSG00000204055.4	ENSG00000204055		-0.0715545880142287	0.8312463124690659	-1.5555787854072698	0.12065922717178	0.34964293215638204	-4.96651502656612	0	Gene
ENSG00000151470.12	ENSG00000151470	C4orf33	-0.0393337785971994	3.5936938475044	-1.55554260743379	0.12066783591813499	0.34964293215638204	-5.53979143363736	0	Gene
ENSG00000239569.3	ENSG00000239569	KMT2E-AS1	-0.0709470846928603	-0.0511458426553356	-1.5554653625772	0.120686218369005	0.349652087502231	-4.7985951944288	0	Gene
ENSG00000100836.10	ENSG00000100836	PABPN1	-0.0287923895437258	4.313943081377641	-1.55525178502682	0.12073705623355001	0.349717741136917	-5.6807602804019	0	Gene
ENSG00000260114.2	ENSG00000260114		-0.0394841655003958	2.2191363750576802	-1.55524223123398	0.120739330715998	0.349717741136917	-5.23116255240004	0	Gene
ENSG00000171056.7	ENSG00000171056	SOX7	-0.0840592866823262	0.25963708486533804	-1.55516536341997	0.12075763195006199	0.349726648374854	-4.859556898286599	0	Gene
ENSG00000147459.17	ENSG00000147459	DOCK5	-0.0456362187415245	6.974729419363331	-1.5550309721692601	0.12078963400835	0.34973054427722	-5.88351329308444	0	Gene
ENSG00000065621.14	ENSG00000065621	GSTO2	0.0387380275797758	4.50764499020842	1.5550152252374099	0.12079338419919901	0.34973054427722	-5.71840828729933	0	Gene
ENSG00000196072.11	ENSG00000196072	BLOC1S2	0.0206745758768935	4.893597113497179	1.55496789859868	0.12080465576627002	0.34973054427722	-5.764736397440161	0	Gene
ENSG00000174944.8	ENSG00000174944	P2RY14	-0.0834621776619087	1.79742308491292	-1.55481309846457	0.120841529571872	0.349792318882356	-5.16209508261029	0	Gene
ENSG00000134072.10	ENSG00000134072	CAMK1	0.0347499058200496	5.14299200990124	1.55474786005432	0.12085707218395401	0.349792318882356	-5.797407521272629	0	Gene
ENSG00000181904.8	ENSG00000181904	C5orf24	0.023384466547093998	6.4002584698011695	1.5546865482414498	0.12087168074227302	0.349792318882356	-5.873171539985959	0	Gene
ENSG00000165646.11	ENSG00000165646	SLC18A2	-0.134859366682238	-1.4304157182882402	-1.5546118121086498	0.12088948974408001	0.3497997845719051	-4.57952764457734	0	Gene
ENSG00000071794.15	ENSG00000071794	HLTF	-0.0218965995869463	6.3883301866045095	-1.55451779847281	0.120911895342909	0.349820321670688	-5.87412740731171	0	Gene
ENSG00000240376.1	ENSG00000240376		-0.0442312525681949	1.47817113762397	-1.5544229950514998	0.120934492469224	0.349820321670688	-5.08930272299348	0	Gene
ENSG00000184992.10	ENSG00000184992	BRI3BP	-0.0281478043303917	5.897715793397781	-1.55439033669567	0.120942277608382	0.349820321670688	-5.856343681291451	0	Gene
ENSG00000169248.12	ENSG00000169248	CXCL11	-0.310475874052164	-1.30194357174227	-1.55429899084158	0.120964054836519	0.34982592260842704	-4.615962139271719	0	Gene
ENSG00000199899.2	ENSG00000199899		-0.141962130037519	-2.09630379044484	-1.5542544498734998	0.120974674704112	0.34982592260842704	-4.50656035548737	0	Gene
ENSG00000091157.13	ENSG00000091157	WDR7	-0.0143762230164696	7.335205021310821	-1.5537476938591799	0.121095551715689	0.35013138561904	-5.88891366233127	0	Gene
ENSG00000261434.1	ENSG00000261434		0.131281283227252	-1.7494656154263402	1.55366451921095	0.121115400507113	0.35014469908721	-4.5699854094402	0	Gene
ENSG00000260835.1	ENSG00000260835		-0.0828059016389987	-0.44129078401055893	-1.55304088323923	0.12126430637103802	0.35051863045516	-4.76459616271529	0	Gene
ENSG00000140067.6	ENSG00000140067	FAM181A	0.115748901954384	0.882283105826074	1.55290264366854	0.121297333360961	0.35051863045516	-4.99678780935507	0	Gene
ENSG00000254842.6	ENSG00000254842		0.10184316173509501	-0.920063110429489	1.55289237387782	0.12129978721146699	0.35051863045516	-4.664821256754269	0	Gene
ENSG00000114127.10	ENSG00000114127	XRN1	0.0194158041964108	6.355857900919711	1.55286726953011	0.12130578577596199	0.35051863045516	-5.87846258856707	0	Gene
ENSG00000256540.1	ENSG00000256540		-0.15183641893010902	-1.96087503386428	-1.5526064396324097	0.121368123625129	0.350654645477431	-4.518269174581559	0	Gene
ENSG00000161996.18	ENSG00000161996	WDR90	-0.0535704558104841	2.6550051084110002	-1.55217165449194	0.12147209236270301	0.35091089038849504	-5.33362143951451	0	Gene
ENSG00000172752.14	ENSG00000172752	COL6A5	-0.138094176999389	-0.769996009508225	-1.5517489777403	0.12157323269074799	0.351158901115918	-4.7218043472932	0	Gene
ENSG00000257711.1	ENSG00000257711		0.0709673373054969	1.00849874381938	1.55151503178738	0.12162924093499601	0.351276503839548	-5.01811985802619	0	Gene
ENSG00000125124.11	ENSG00000125124	BBS2	-0.0232352921410236	7.042614405245581	-1.5513646476040501	0.121665254621611	0.35131287222695695	-5.89213540350715	0	Gene
ENSG00000105698.15	ENSG00000105698	USF2	-0.0181859253746197	5.84809185860454	-1.5513347157443003	0.12167242363905499	0.35131287222695695	-5.862779474510571	0	Gene
ENSG00000096654.15	ENSG00000096654	ZNF184	0.0330538438309051	3.92236404396257	1.5511043262106299	0.12172761562787801	0.35138411714004303	-5.61707975465288	0	Gene
ENSG00000197930.12	ENSG00000197930	ERO1A	0.0281089111587922	5.43577298488387	1.5511039961020903	0.12172769472259698	0.35138411714004303	-5.83046052144352	0	Gene
ENSG00000206530.9	ENSG00000206530	CFAP44	0.0854301661872957	2.23828077748269	1.5509398730855601	0.12176702394779401	0.3514534773884	-5.25464622032106	0	Gene
ENSG00000116668.12	ENSG00000116668	SWT1	-0.0272339976934663	4.4405900311218796	-1.55064714029216	0.121837197030983	0.351611832969551	-5.705875632907139	0	Gene
ENSG00000054965.10	ENSG00000054965	FAM168A	0.017745528113893	8.00280592108724	1.55054981360146	0.121860534942431	0.351635003403605	-5.89516303916606	0	Gene
ENSG00000278126.1	ENSG00000278126		-0.0744088914096237	0.750700770286416	-1.55000467277646	0.12199131882778501	0.351918264355045	-4.95326692518531	0	Gene
ENSG00000107077.17	ENSG00000107077	KDM4C	-0.0265842021126117	4.0148552064326	-1.54999999083006	0.12199244254320098	0.351918264355045	-5.632452225011481	0	Gene
ENSG00000158163.14	ENSG00000158163	DZIP1L	0.10101221311454199	1.31130388999407	1.54994907035535	0.12200466450691	0.351918264355045	-5.06957293822391	0	Gene
ENSG00000171786.5	ENSG00000171786	NHLH1	0.0742083322748446	0.10320187160729302	1.5497876911073798	0.122043405202842	0.351985807898552	-4.84965882855949	0	Gene
ENSG00000168209.4	ENSG00000168209	DDIT4	-0.0834143859407103	5.1040542033056395	-1.5494401122500199	0.12212687776000099	0.352161193375364	-5.795940856590461	0	Gene
ENSG00000063601.16	ENSG00000063601	MTMR1	-0.0201126990463404	5.0112164199036195	-1.54940679940374	0.122134880335589	0.352161193375364	-5.796632565621881	0	Gene
ENSG00000050438.16	ENSG00000050438	SLC4A8	0.0300834709202892	6.735887045729151	1.54926499659162	0.12216894950800199	0.352215212909412	-5.89132087250381	0	Gene
ENSG00000241112.1	ENSG00000241112	RPL29P14	-0.0686610365828878	-0.0682195281978244	-1.54881412977579	0.122277323144477	0.35245044619554705	-4.809805079537809	0	Gene
ENSG00000123104.11	ENSG00000123104	ITPR2	0.0326600143233147	6.8911891738732605	1.54879787581127	0.12228123147426101	0.35245044619554705	-5.89518943046496	0	Gene
ENSG00000270019.1	ENSG00000270019		-0.0731037640300282	0.450925906794484	-1.5486410681563798	0.122318941527033	0.35251490187383006	-4.90721521094546	0	Gene
ENSG00000184925.11	ENSG00000184925	LCN12	-0.0754333723355565	1.64024097051723	-1.5482295312241598	0.122417953816408	0.3527504176954939	-5.126105803134349	0	Gene
ENSG00000269416.5	ENSG00000269416	LINC01224	-0.13428407271762402	-1.8092662577869298	-1.5481737531951498	0.12243137837382902	0.3527504176954939	-4.5391338684774105	0	Gene
ENSG00000188985.6	ENSG00000188985	DHFRP1	-0.0777462032512158	1.0278678283967602	-1.54786958810832	0.12250460461264501	0.35287328575279997	-5.00823234141503	0	Gene
ENSG00000131931.8	ENSG00000131931	THAP1	-0.0292583228538065	3.04170510672459	-1.54786898835033	0.122504749035345	0.35287328575279997	-5.429916336346871	0	Gene
ENSG00000152558.14	ENSG00000152558	TMEM123	-0.0440167094855095	6.48858117297811	-1.54768698407376	0.12254858213274	0.35292870601506204	-5.88757020301093	0	Gene
ENSG00000258708.1	ENSG00000258708	SLC25A21-AS1	-0.0732023554790782	0.8959013208800609	-1.54766150324331	0.12255471980391498	0.35292870601506204	-4.98844534287864	0	Gene
ENSG00000213930.11	ENSG00000213930	GALT	-0.0288239458215726	3.6495376318142796	-1.54734728571197	0.12263042648117999	0.35310245278252705	-5.561403115589269	0	Gene
ENSG00000121940.15	ENSG00000121940	CLCC1	-0.0187117123363894	5.82184258839871	-1.5472425130580902	0.12265567826004499	0.353121759880729	-5.865951757082289	0	Gene
ENSG00000237781.3	ENSG00000237781		-0.0902533544564277	0.0213861759452435	-1.54714126796596	0.122680083718627	0.353121759880729	-4.82995549568225	0	Gene
ENSG00000197061.4	ENSG00000197061	HIST1H4C	-0.0518875774386236	5.40630539924324	-1.5470998655645503	0.122690064999333	0.353121759880729	-5.8296599503361906	0	Gene
ENSG00000253598.1	ENSG00000253598	SLC10A5	0.0519654799029228	1.58671251295902	1.54703833656313	0.122704899572518	0.353121759880729	-5.13018338369269	0	Gene
ENSG00000162813.17	ENSG00000162813	BPNT1	-0.0241505819805067	4.31838919151961	-1.5470005899689099	0.122714000930296	0.353121759880729	-5.6966541817721605	0	Gene
ENSG00000103196.11	ENSG00000103196	CRISPLD2	-0.0873907956679973	2.8198342064095496	-1.5466840302218798	0.12279034981193303	0.353251442133573	-5.38845848416955	0	Gene
ENSG00000111058.7	ENSG00000111058	ACSS3	0.0428878368490078	4.42439009917866	1.5466122545405099	0.12280766607825501	0.353251442133573	-5.71552231191745	0	Gene
ENSG00000132423.11	ENSG00000132423	COQ3	0.0285687299160536	2.76518751411414	1.54651161761628	0.12283194849874901	0.353251442133573	-5.38827737529276	0	Gene
ENSG00000245534.6	ENSG00000245534	RORA-AS1	0.10470406877876301	-0.8635268999240949	1.54649708986581	0.122835454172716	0.353251442133573	-4.68562182054986	0	Gene
ENSG00000251791.1	ENSG00000251791	SCARNA6	0.0541980240717534	6.38032687509312	1.54643635052224	0.12285011196042599	0.353251442133573	-5.87637802758396	0	Gene
ENSG00000124508.16	ENSG00000124508	BTN2A2	0.057434996314927	3.42161461030074	1.5464312455251201	0.122851343975053	0.353251442133573	-5.520513935770191	0	Gene
ENSG00000182108.9	ENSG00000182108	DEXI	0.0284234219729036	4.70749523392595	1.5462027044231499	0.122906508876311	0.35331800834137106	-5.76035320681768	0	Gene
ENSG00000145703.15	ENSG00000145703	IQGAP2	0.113714392532161	1.78262067786514	1.54620254158477	0.12290654818891301	0.35331800834137106	-5.17774588616249	0	Gene
ENSG00000259834.1	ENSG00000259834		-0.0660469317320061	2.6305067041154904	-1.5460899139965099	0.12293374121537899	0.35331800834137106	-5.36614791427253	0	Gene
ENSG00000272506.1	ENSG00000272506		-0.090656630482473	-0.5030314772414589	-1.5460804623594697	0.12293602345179301	0.35331800834137106	-4.7591654849454095	0	Gene
ENSG00000130052.13	ENSG00000130052	STARD8	-0.0630973775294523	2.78347211540438	-1.54593596657476	0.12297091821567599	0.353352237722305	-5.3808901265239	0	Gene
ENSG00000022556.15	ENSG00000022556	NLRP2	0.22825907244897198	1.57824743723784	1.54576861138978	0.12301134307862599	0.353352237722305	-5.16843089458212	0	Gene
ENSG00000214237.9	ENSG00000214237		-0.0968560287970642	0.7094360303983169	-1.54576393677228	0.12301247238815802	0.353352237722305	-5.00537995153583	0	Gene
ENSG00000268205.1	ENSG00000268205		-0.0224050145535992	5.72442735485899	-1.5457348939408202	0.12301948883346	0.353352237722305	-5.86255252943807	0	Gene
ENSG00000271155.1	ENSG00000271155		0.116845367352383	-1.86047082152832	1.5457126918119601	0.12302485284798101	0.353352237722305	-4.5447871378796	0	Gene
ENSG00000116983.12	ENSG00000116983	HPCAL4	0.0642842592666111	7.51890708178308	1.54501008611482	0.123194696513979	0.35376642485998	-5.901845398339661	0	Gene
ENSG00000112763.15	ENSG00000112763	BTN2A1	-0.0241836051628152	4.433108999623291	-1.54498872915297	0.12319986209477901	0.35376642485998	-5.71894091063267	0	Gene
ENSG00000241634.1	ENSG00000241634		-0.144531560604581	-2.24984066250659	-1.5447748183807701	0.123251609786106	0.353836683618941	-4.50686674599205	0	Gene
ENSG00000172748.12	ENSG00000172748	ZNF596	-0.0424061848661262	2.6516245353521803	-1.5447602289141003	0.123255139781233	0.353836683618941	-5.34530492172291	0	Gene
ENSG00000142675.17	ENSG00000142675	CNKSR1	0.0735181296113458	1.1842235959776	1.54451518562792	0.12331444108813001	0.353962683998157	-5.05187136004311	0	Gene
ENSG00000145050.15	ENSG00000145050	MANF	0.0531469922926173	3.19620988501558	1.54437168169213	0.123349179911233	0.354018157363627	-5.47188552051993	0	Gene
ENSG00000129691.15	ENSG00000129691	ASH2L	-0.0187901461643368	5.09729573511188	-1.54419568144308	0.123391795777594	0.354096221541174	-5.810401222745099	0	Gene
ENSG00000221838.9	ENSG00000221838	AP4M1	-0.034673439662152	2.91805389223632	-1.54412464491757	0.123408999494239	0.354101350328941	-5.40421598323374	0	Gene
ENSG00000262583.1	ENSG00000262583		-0.074584237513659	-0.10296140818162	-1.54384278299828	0.123477279706433	0.354253014935929	-4.806040656700589	0	Gene
ENSG00000237797.1	ENSG00000237797		-0.11164732325067801	-1.11089736294239	-1.54377862613464	0.123492825652443	0.35425336735493496	-4.64515791142941	0	Gene
ENSG00000136122.15	ENSG00000136122	BORA	-0.0494694848400999	1.09967374874054	-1.5436668519842198	0.123519913479394	0.35428682476376006	-5.0310946901574995	0	Gene
ENSG00000116691.10	ENSG00000116691	MIIP	0.0379835298176132	3.6088777112720196	1.54291190040846	0.123702993656525	0.35473078406705105	-5.56298377665058	0	Gene
ENSG00000255389.1	ENSG00000255389		-0.100544223167217	2.44641112870848	-1.54288020721676	0.123710684089754	0.35473078406705105	-5.29492810555056	0	Gene
ENSG00000237612.1	ENSG00000237612		0.22202597929225798	-0.707425433081065	1.5428375777511	0.12372102882847098	0.35473078406705105	-4.75144858726803	0	Gene
ENSG00000069248.11	ENSG00000069248	NUP133	-0.0211713398682825	6.08245889709268	-1.5424986887802	0.12380328990988002	0.354899852401207	-5.883429780056651	0	Gene
ENSG00000158428.3	ENSG00000158428	CATIP	0.16891277582765402	-0.264218416518277	1.5424328898073199	0.123819266759489	0.354899852401207	-4.80145260690475	0	Gene
ENSG00000279910.1	ENSG00000279910		0.0915718325411836	-0.28945264733676396	1.5424037232254602	0.12382634930311599	0.354899852401207	-4.8019362141360995	0	Gene
ENSG00000280219.1	ENSG00000280219		-0.10777384700147599	-0.741824745189638	-1.5422454009533502	0.12386480036164099	0.35496576413057296	-4.70326917351432	0	Gene
ENSG00000087152.15	ENSG00000087152	ATXN7L3	0.0243973961108405	6.32503190295102	1.5420936969769299	0.12390165283952599	0.355027078851183	-5.89228148381399	0	Gene
ENSG00000213830.3	ENSG00000213830	CFL1P5	0.12693515156305	-2.11074534111355	1.5419639972092198	0.12393316678739501	0.35507308319068	-4.52436581692431	0	Gene
ENSG00000121022.13	ENSG00000121022	COPS5	-0.0219926264575684	5.10963460125163	-1.5416880020891899	0.124000247915175	0.355219168965386	-5.81363438821043	0	Gene
ENSG00000240527.1	ENSG00000240527		0.100054476953055	-1.21083124850675	1.54162696783849	0.124015086243782	0.355219168965386	-4.63698728579062	0	Gene
ENSG00000152669.8	ENSG00000152669	CCNO	0.18701532187376899	1.47371534155234	1.54125922446428	0.12410451953835999	0.35543101113174497	-5.1317299008516795	0	Gene
ENSG00000279369.1	ENSG00000279369		-0.0535404390665744	2.4911278868613795	-1.54109550531447	0.124144351442945	0.35550076153759	-5.32281451061867	0	Gene
ENSG00000136450.12	ENSG00000136450	SRSF1	-0.0164823971218632	6.718871271951739	-1.54093343505021	0.124183792046791	0.355561910962295	-5.90357493987282	0	Gene
ENSG00000270112.3	ENSG00000270112		0.0705673237706268	0.709453769523814	1.5408805435610402	0.124196665577539	0.355561910962295	-4.97112420587038	0	Gene
ENSG00000092108.20	ENSG00000092108	SCFD1	0.0178107444697285	5.791592907306841	1.5407712676340801	0.12422326611676	0.355581439892527	-5.869791073587081	0	Gene
ENSG00000185513.14	ENSG00000185513	L3MBTL1	-0.0316630299796595	4.5173408215773705	-1.54069905119266	0.12424084788395301	0.355581439892527	-5.73603450596528	0	Gene
ENSG00000088448.14	ENSG00000088448	ANKRD10	-0.0263481102885263	5.717908991491849	-1.54066175088128	0.124249929756516	0.355581439892527	-5.86912870512825	0	Gene
ENSG00000100722.18	ENSG00000100722	ZC3H14	-0.0161497741889306	6.59391937226859	-1.5405472573743897	0.12427780986119501	0.3556169197336239	-5.90224438643142	0	Gene
ENSG00000164024.11	ENSG00000164024	METAP1	-0.0217388934637626	4.54320631143144	-1.5404388397642	0.124304214952164	0.35564817055758097	-5.741428077239781	0	Gene
ENSG00000182979.17	ENSG00000182979	MTA1	-0.0226121300193929	4.7806240364285895	-1.54026840349046	0.124345733561938	0.355685180079188	-5.781371906766171	0	Gene
ENSG00000160716.5	ENSG00000160716	CHRNB2	0.0457154842138456	6.0578194340053795	1.54025860342024	0.12434812120840599	0.355685180079188	-5.88152742551033	0	Gene
ENSG00000169738.7	ENSG00000169738	DCXR	-0.0378167169868813	4.3907021492113	-1.54017823139797	0.12436770405307401	0.355686544010683	-5.71843764351002	0	Gene
ENSG00000114988.11	ENSG00000114988	LMAN2L	0.0323179206832205	3.96058467648463	1.54012953983499	0.12437956904931899	0.355686544010683	-5.63980694547721	0	Gene
ENSG00000072163.19	ENSG00000072163	LIMS2	-0.055218098456635	2.8642649714432697	-1.5400452550314798	0.124400109382179	0.355700997435486	-5.39923728167669	0	Gene
ENSG00000164031.16	ENSG00000164031	DNAJB14	0.0200889132473018	6.96590883418581	1.5398483886858898	0.124448096354989	0.355748696312248	-5.903852139866201	0	Gene
ENSG00000063177.12	ENSG00000063177	RPL18	-0.0210401821753859	7.02850606429164	-1.5397934887962401	0.12446148101125099	0.355748696312248	-5.9092365714002195	0	Gene
ENSG00000196628.14	ENSG00000196628	TCF4	-0.0227971566706213	7.38880337785674	-1.53975443645524	0.124471002703108	0.355748696312248	-5.91186058853508	0	Gene
ENSG00000141551.14	ENSG00000141551	CSNK1D	-0.019132073735814	5.7818147179892	-1.5396736848208898	0.12449069327276599	0.355748696312248	-5.8780804512043	0	Gene
ENSG00000205861.11	ENSG00000205861	C1QTNF9B-AS1	-0.13321700289271401	-1.0243986777155698	-1.53963347983132	0.12450049781238198	0.355748696312248	-4.66228911365129	0	Gene
ENSG00000138823.13	ENSG00000138823	MTTP	0.110229012410733	0.64443765125227	1.5395750284905703	0.12451475305430199	0.355748696312248	-4.969599862704861	0	Gene
ENSG00000228782.7	ENSG00000228782		-0.0356877935655042	2.45856899249265	-1.53953216016808	0.12452520868781698	0.355748696312248	-5.308225233575481	0	Gene
ENSG00000091073.19	ENSG00000091073	DTX2	-0.0430354385669076	2.16438381722954	-1.53942266030191	0.12455191895314399	0.355780751950598	-5.24628422819435	0	Gene
ENSG00000185619.18	ENSG00000185619	PCGF3	0.0245906966583509	4.96064948175646	1.5392006310049497	0.124606092256004	0.35586696275652796	-5.805216977205171	0	Gene
ENSG00000107651.12	ENSG00000107651	SEC23IP	0.0205985000605195	5.00764520073502	1.53917197102623	0.12461308639691601	0.35586696275652796	-5.8111382589548395	0	Gene
ENSG00000267939.1	ENSG00000267939		0.091255512092709	-1.0071160064776299	1.53905697855367	0.12464115208944197	0.355902862051516	-4.66663301380195	0	Gene
ENSG00000265043.1	ENSG00000265043		-0.0953248315587453	-0.0217723401163652	-1.5389312485543103	0.12467184410570098	0.355946250747525	-4.86021510858803	0	Gene
ENSG00000250220.1	ENSG00000250220		0.0460518469898762	1.03342443349261	1.5388430045625001	0.124693388926953	0.35596351606552207	-5.02812839853005	0	Gene
ENSG00000141873.10	ENSG00000141873	SLC39A3	0.0370967874950003	2.7849882434304907	1.5386314203322602	0.12474505921316902	0.35606676588384395	-5.38846131644492	0	Gene
ENSG00000154930.14	ENSG00000154930	ACSS1	-0.0541459323350027	6.03724680889257	-1.53802621148268	0.12489294782516601	0.356444597241082	-5.89072969758268	0	Gene
ENSG00000109270.12	ENSG00000109270	LAMTOR3	0.0220527344306983	5.51731825582641	1.5379397715398797	0.124914081455018	0.35646062081504504	-5.8508419596107695	0	Gene
ENSG00000242600.7	ENSG00000242600	MBL1P	0.0469817466777479	1.9349229577973202	1.53764725965799	0.12498561820869801	0.356591451147012	-5.207474327476111	0	Gene
ENSG00000167995.15	ENSG00000167995	BEST1	-0.0654211264761247	5.40529902895113	-1.53762534898059	0.124990977978345	0.356591451147012	-5.84852264163287	0	Gene
ENSG00000188613.6	ENSG00000188613	NANOS1	0.0518008997259129	1.8696430251286298	1.5375194443395002	0.125016886810248	0.356621072173943	-5.1927631088235096	0	Gene
ENSG00000104221.12	ENSG00000104221	BRF2	-0.0307668705653364	3.37375152984629	-1.53725662917095	0.12508120086944902	0.35675484984479905	-5.523548296197691	0	Gene
ENSG00000255857.5	ENSG00000255857	PXN-AS1	-0.0460583356232103	1.6685490904231701	-1.5372008752193702	0.12509484786669	0.35675484984479905	-5.15042171821232	0	Gene
ENSG00000233822.4	ENSG00000233822	HIST1H2BN	0.047299105983284004	2.3717656498002904	1.53700461444326	0.12514289624970198	0.356847570944681	-5.317135101712321	0	Gene
ENSG00000280156.1	ENSG00000280156		0.146814765640091	-2.02170193722466	1.53677093984197	0.12520012308713	0.35693091723976	-4.53745462298591	0	Gene
ENSG00000141569.10	ENSG00000141569	TRIM65	-0.0381555089937169	3.52735811358144	-1.5367583605707902	0.12520320432760498	0.35693091723976	-5.5521547816922	0	Gene
ENSG00000205670.10	ENSG00000205670	SMIM11A	0.210302605199023	-0.59392248859449	1.53660248103448	0.125241391300181	0.35699547242167495	-4.74650886407788	0	Gene
ENSG00000087586.17	ENSG00000087586	AURKA	-0.0522592120424779	1.06431630742676	-1.5363960141910202	0.125291985054275	0.357069496998604	-5.03654712181526	0	Gene
ENSG00000272529.1	ENSG00000272529		-0.0644472871459801	0.0779354281472604	-1.5363696277663401	0.12529845207926998	0.357069496998604	-4.8659288457978604	0	Gene
ENSG00000100156.10	ENSG00000100156	SLC16A8	-0.0553552023503144	1.2296496061034499	-1.53624251831058	0.125329608881181	0.35711397920752397	-5.07245867586338	0	Gene
ENSG00000251474.6	ENSG00000251474	RPL32P3	0.0265630206270811	3.92302977748195	1.53612799578158	0.12535768559382302	0.35714967506878204	-5.63706554929063	0	Gene
ENSG00000188536.12	ENSG00000188536	HBA2	-0.15143816019585	3.82778504810158	-1.53603979327213	0.125379312960582	0.357166989878657	-5.6203110166554495	0	Gene
ENSG00000204666.3	ENSG00000204666		0.0781734908944694	-0.12338011158055098	1.5359274209055302	0.125406871036291	0.35720119305959397	-4.8261712197451	0	Gene
ENSG00000175110.11	ENSG00000175110	MRPS22	-0.0248858189847704	4.58086791282157	-1.53571138824606	0.125459863962954	0.35730782583572	-5.75377880784374	0	Gene
ENSG00000204842.14	ENSG00000204842	ATXN2	-0.0163919514667031	6.3819937570706	-1.5353334372146001	0.12555261769329	0.357527656310088	-5.9070393655193305	0	Gene
ENSG00000124523.15	ENSG00000124523	SIRT5	-0.0242140950543794	4.9946600450073895	-1.5352501992043701	0.125573052509849	0.35754152015603496	-5.81266488087371	0	Gene
ENSG00000161526.14	ENSG00000161526	SAP30BP	-0.0206792428243337	5.28102959768177	-1.53494798333523	0.125647267964244	0.35770849006826094	-5.8455156122015	0	Gene
ENSG00000264057.1	ENSG00000264057		-0.19624133104059197	-1.6053164534401398	-1.53450524351258	0.12575605397978698	0.357973826231469	-4.591768557183361	0	Gene
ENSG00000103248.18	ENSG00000103248	MTHFSD	-0.027500304934188997	3.50237658014584	-1.5343564810741899	0.125792623070329	0.358023337607901	-5.54959876908054	0	Gene
ENSG00000110060.8	ENSG00000110060	PUS3	0.0352682322689085	2.55516434998267	1.53426735607858	0.125814535945561	0.358023337607901	-5.34776912653803	0	Gene
ENSG00000155229.20	ENSG00000155229	MMS19	-0.0208790101822148	5.54023774379305	-1.5341894256026798	0.125833698907105	0.358023337607901	-5.86865347680369	0	Gene
ENSG00000156256.14	ENSG00000156256	USP16	-0.0201002021806713	5.804947793598009	-1.5341398031176698	0.125845902175099	0.358023337607901	-5.8816710575045095	0	Gene
ENSG00000261544.1	ENSG00000261544		0.0580510983727543	0.5006516892046989	1.53411751543857	0.125851383510218	0.358023337607901	-4.94623277145813	0	Gene
ENSG00000162755.13	ENSG00000162755	KLHDC9	-0.0341460146141659	3.13433868270106	-1.5340410967288403	0.125870179014065	0.35803246337759204	-5.479557726104111	0	Gene
ENSG00000149634.4	ENSG00000149634	SPATA25	-0.0552947216766119	0.668033035998474	-1.5337636476773102	0.125938437235114	0.358182264097739	-4.96248282954086	0	Gene
ENSG00000279631.1	ENSG00000279631		0.0380839483856607	3.0565952847371602	1.53362299959639	0.12597305063647599	0.35823635013856897	-5.46060359001729	0	Gene
ENSG00000135835.10	ENSG00000135835	KIAA1614	-0.051666994708668	2.9224929425736703	-1.5334150912966897	0.126024230361825	0.358331675324084	-5.419152880240389	0	Gene
ENSG00000157483.8	ENSG00000157483	MYO1E	-0.0473662082864342	5.3261919322412	-1.53334949983698	0.126040380050756	0.358331675324084	-5.844593187804941	0	Gene
ENSG00000149177.12	ENSG00000149177	PTPRJ	-0.0287306900062925	6.118359706229099	-1.5332967319946498	0.12605337353035	0.358331675324084	-5.8991252291280105	0	Gene
ENSG00000279031.1	ENSG00000279031		-0.10606594413793902	-1.36080659235837	-1.5330163442181	0.126122433396277	0.35843564169333897	-4.61968003087946	0	Gene
ENSG00000199489.1	ENSG00000199489	SNORD115-25	0.10239188349610198	-0.9987422388150379	1.53290613971122	0.126149585005018	0.35843564169333897	-4.70217820999129	0	Gene
ENSG00000088727.12	ENSG00000088727	KIF9	0.0504413277437051	3.07393596501625	1.53282690248252	0.12616910988263302	0.35843564169333897	-5.459583518732781	0	Gene
ENSG00000169045.17	ENSG00000169045	HNRNPH1	-0.0193113023801961	7.322966949003769	-1.53275724030352	0.12618627732032	0.35843564169333897	-5.922096183062281	0	Gene
ENSG00000006015.17	ENSG00000006015	C19orf60	-0.0392508051425623	3.1441486883449	-1.53273462793529	0.126191850269406	0.35843564169333897	-5.47698350647019	0	Gene
ENSG00000164303.10	ENSG00000164303	ENPP6	-0.0843046873375259	3.94655734519037	-1.53271929977669	0.126195628092297	0.35843564169333897	-5.645979614139099	0	Gene
ENSG00000130204.12	ENSG00000130204	TOMM40	-0.0275426989251756	4.443461424167309	-1.53265145254146	0.126212350982807	0.35843564169333897	-5.74044722137252	0	Gene
ENSG00000148680.15	ENSG00000148680	HTR7	0.10032468397057401	-0.346956137894867	1.53262364042847	0.12621920657378	0.35843564169333897	-4.814275646965441	0	Gene
ENSG00000268069.2	ENSG00000268069		-0.0523441228663032	1.4265742704330502	-1.53257825973578	0.12623039338488498	0.35843564169333897	-5.11075744730442	0	Gene
ENSG00000198551.9	ENSG00000198551	ZNF627	0.0253548771160633	4.04100818983098	1.53244350863368	0.126263615497074	0.35844093055092996	-5.6662954145549405	0	Gene
ENSG00000124614.13	ENSG00000124614	RPS10	0.0512589656805666	1.23911527872568	1.5323832378106101	0.12627847713581	0.35844093055092996	-5.080183444387179	0	Gene
ENSG00000115902.10	ENSG00000115902	SLC1A4	0.0518509070571357	6.537643005421571	1.53230419088847	0.12629797067670098	0.35844093055092996	-5.914623042208871	0	Gene
ENSG00000146950.12	ENSG00000146950	SHROOM2	-0.0300630801004989	4.31006904220658	-1.53224978266285	0.12631138950441803	0.35844093055092996	-5.718699212679749	0	Gene
ENSG00000135749.18	ENSG00000135749	PCNX2	0.0192007608177015	7.03039993985754	1.5321794634621901	0.12632873414440499	0.35844093055092996	-5.92046081394613	0	Gene
ENSG00000256164.1	ENSG00000256164	CCND2-AS1	-0.0957658512869112	-0.338897198641098	-1.5321414657313401	0.12633810728076	0.35844093055092996	-4.7861735172791295	0	Gene
ENSG00000162889.10	ENSG00000162889	MAPKAPK2	-0.0403777104825662	4.38048743017605	-1.53212773720529	0.12634149391529198	0.35844093055092996	-5.726155497331389	0	Gene
ENSG00000272417.1	ENSG00000272417		-0.10175082898627101	-0.8411990973491842	-1.53187755224302	0.12640322346481	0.35857177223208897	-4.71099166718949	0	Gene
ENSG00000163472.18	ENSG00000163472	TMEM79	-0.0536281178543079	1.78290151054288	-1.5317973282586599	0.126423022573838	0.35857774768576706	-5.17817983225866	0	Gene
ENSG00000174353.17	ENSG00000174353	STAG3L3	-0.0590009333226954	2.12810928714694	-1.5317425112884	0.126436552680005	0.35857774768576706	-5.24811108112193	0	Gene
ENSG00000100564.8	ENSG00000100564	PIGH	-0.0295046919300483	3.63262643841836	-1.53163344168165	0.126463476968653	0.35860982746826897	-5.58494319250121	0	Gene
ENSG00000175077.5	ENSG00000175077	RTP1	0.22900819338910502	-1.8483619694816797	1.5313873701181	0.126524237226661	0.35873783543502896	-4.59587603156697	0	Gene
ENSG00000260400.1	ENSG00000260400		-0.0518157457914836	1.42816997529648	-1.53100749490974	0.126618081231034	0.358947034141003	-5.11341958228198	0	Gene
ENSG00000196569.11	ENSG00000196569	LAMA2	0.06326976762940201	5.4635835204791	1.53093575601677	0.126635809643852	0.358947034141003	-5.8688219004716595	0	Gene
ENSG00000130829.17	ENSG00000130829	DUSP9	-0.0675388472844196	1.0592433892101898	-1.5308212093653601	0.126664120909768	0.358947034141003	-5.04299428880843	0	Gene
ENSG00000158092.6	ENSG00000158092	NCK1	0.0213156562153999	3.92893811813474	1.53080710044414	0.12666760840251598	0.358947034141003	-5.64722192638238	0	Gene
ENSG00000127922.9	ENSG00000127922	SHFM1	0.0256967828194543	4.957161845289191	1.53077251620004	0.12667615737502602	0.358947034141003	-5.81478900794348	0	Gene
ENSG00000232472.1	ENSG00000232472	EEF1B2P3	0.0358635864771439	2.3374963637210695	1.5306092081841498	0.126716532016439	0.359017148622868	-5.31079385765058	0	Gene
ENSG00000275769.1	ENSG00000275769		0.0687455129199079	-0.48212888680055604	1.5304996545862701	0.126743622589121	0.35904961362229	-4.76834130781891	0	Gene
ENSG00000175229.6	ENSG00000175229	GAL3ST3	0.0438246583032727	3.3752942910950203	1.5303211622042299	0.12678777013967502	0.35913038504602396	-5.543524562474331	0	Gene
ENSG00000142657.20	ENSG00000142657	PGD	-0.0330996699891033	5.0605645024723	-1.52999633977811	0.126868141179076	0.359277916618948	-5.830076145541401	0	Gene
ENSG00000151240.16	ENSG00000151240	DIP2C	-0.0188016496896917	6.81807389893227	-1.52998422884734	0.12687113856486099	0.359277916618948	-5.922425304447531	0	Gene
ENSG00000152154.10	ENSG00000152154	TMEM178A	0.0366895243725995	3.88807161526246	1.52971013250209	0.12693899063630198	0.359425749004589	-5.6448231431557	0	Gene
ENSG00000106524.8	ENSG00000106524	ANKMY2	0.0294808208414978	5.388245718696719	1.52956264328274	0.126975513067684	0.35948484649964707	-5.85530016533847	0	Gene
ENSG00000010438.16	ENSG00000010438	PRSS3	0.101922516810891	1.5602042601744	1.5294620445302	0.127000428825769	0.35951107341620603	-5.1572397981462	0	Gene
ENSG00000136267.13	ENSG00000136267	DGKB	0.0335822986940024	9.36128024469121	1.52930932470872	0.127038260951821	0.3595738528407121	-5.90828792221861	0	Gene
ENSG00000185641.6	ENSG00000185641		-0.0534070818561308	1.23968107731826	-1.5291975303041898	0.12706596051591	0.35960794074543295	-5.0846112795094	0	Gene
ENSG00000130717.12	ENSG00000130717	UCK1	-0.0270211915498346	4.68576713336797	-1.52879223998835	0.127166419823174	0.359825749930742	-5.783025070619661	0	Gene
ENSG00000073905.8	ENSG00000073905	VDAC1P1	0.0454201602870388	1.2712113602043	1.5287606448969902	0.127174253904731	0.359825749930742	-5.1026282870618305	0	Gene
ENSG00000108861.8	ENSG00000108861	DUSP3	0.022709575002759996	6.63721420121003	1.52862722578411	0.127207339663913	0.35987503199167603	-5.92010975842895	0	Gene
ENSG00000128581.15	ENSG00000128581	IFT22	0.0256939228707965	4.423074634863251	1.5285628702823502	0.127223301180404	0.359875862661663	-5.742062688273309	0	Gene
ENSG00000213903.8	ENSG00000213903	LTB4R	0.05775039708228501	1.17710641414453	1.5284867150005002	0.12724219131151102	0.35988497626328103	-5.07379988581517	0	Gene
ENSG00000115844.10	ENSG00000115844	DLX2	-0.11777373611530499	-1.2607362649574199	-1.5283924042081698	0.12726558790948	0.35990683190012795	-4.64236583870795	0	Gene
ENSG00000091136.13	ENSG00000091136	LAMB1	0.0482353239485832	5.175926265156139	1.52809879144169	0.127338448810647	0.3600685498869579	-5.844375245690499	0	Gene
ENSG00000107758.15	ENSG00000107758	PPP3CB	0.0277838321671976	7.266680999907429	1.5279415983176599	0.12737747015288	0.360134553414758	-5.92094551912061	0	Gene
ENSG00000233006.6	ENSG00000233006		0.0351999898637934	3.0967356892564903	1.5275390923205199	0.127477430107282	0.360372811339589	-5.471778902707161	0	Gene
ENSG00000278390.4	ENSG00000278390		-0.0839710456070173	-0.636617447537528	-1.52726854136149	0.127544654243714	0.360518479365476	-4.73896449096368	0	Gene
ENSG00000126767.17	ENSG00000126767	ELK1	-0.0499058886097491	5.56475632865114	-1.52704775407173	0.127599534052726	0.360629223287445	-5.878496297873009	0	Gene
ENSG00000168329.13	ENSG00000168329	CX3CR1	-0.0911010325374316	4.49763294458832	-1.5266839676377202	0.12768999854941002	0.36075272467914904	-5.75293114968645	0	Gene
ENSG00000271167.1	ENSG00000271167	LINC01109	0.12691249914083197	-1.7019716502309001	1.52667454363167	0.127692342727034	0.36075272467914904	-4.592718844714691	0	Gene
ENSG00000240288.7	ENSG00000240288	GHRLOS	-0.0600836869841362	1.65053522362588	-1.5266613064452201	0.127695635472285	0.36075272467914904	-5.16789808080736	0	Gene
ENSG00000156876.9	ENSG00000156876	SASS6	-0.0403877867465505	2.26618345486496	-1.52661941585302	0.127706056178596	0.36075272467914904	-5.28896641405766	0	Gene
ENSG00000162433.14	ENSG00000162433	AK4	-0.0439406214627284	6.46939683804353	-1.52653553594042	0.127726924146985	0.36076722020395	-5.920449036668121	0	Gene
ENSG00000273142.1	ENSG00000273142		0.082900441705191	-0.22913430122803896	1.5264140417574499	0.127757154660286	0.36076722020395	-4.838040532441171	0	Gene
ENSG00000105963.13	ENSG00000105963	ADAP1	0.0494876991207862	3.88783474955685	1.52640940829503	0.127758307681611	0.36076722020395	-5.64652092575187	0	Gene
ENSG00000258311.5	ENSG00000258311		0.0713401225321454	0.309683860511182	1.52620808658391	0.127808413750172	0.360811799047723	-4.91258775180334	0	Gene
ENSG00000187730.7	ENSG00000187730	GABRD	0.046907040412230004	5.39042328942812	1.5261807416398	0.12781522069561901	0.360811799047723	-5.856710116935231	0	Gene
ENSG00000187778.13	ENSG00000187778	MCRS1	-0.0215982551780592	4.867598463073151	-1.52615664093721	0.127821220290449	0.360811799047723	-5.8112090881336	0	Gene
ENSG00000112964.13	ENSG00000112964	GHR	0.0517661830886433	1.6259316737154799	1.52604753663199	0.12784838331298198	0.360822273844536	-5.15884713099845	0	Gene
ENSG00000164185.5	ENSG00000164185	ZNF474	0.17930866029172898	-0.6796164988672111	1.5259858411411797	0.12786374525167898	0.360822273844536	-4.75356640589121	0	Gene
ENSG00000267322.2	ENSG00000267322	SNHG22	0.0599740244043253	3.07046819892475	1.5259524569499299	0.12787205838715301	0.360822273844536	-5.4713414482262195	0	Gene
ENSG00000228192.7	ENSG00000228192		-0.108262266380434	-1.28569047448081	-1.52587378976621	0.127891649296632	0.36083322597891493	-4.6425083092020705	0	Gene
ENSG00000275874.1	ENSG00000275874	PICSAR	-0.24725283039552695	-2.10284455068828	-1.5256101831682198	0.12795731374129	0.360961832389271	-4.548209715085759	0	Gene
ENSG00000182628.12	ENSG00000182628	SKA2	-0.0291453285693575	5.12720782320529	-1.52551110355523	0.127982001293286	0.360961832389271	-5.8400741380909205	0	Gene
ENSG00000257159.1	ENSG00000257159		0.112063160322621	-1.18812391073479	1.52550156847727	0.12798437733372	0.360961832389271	-4.68441384984788	0	Gene
ENSG00000110799.13	ENSG00000110799	VWF	0.0466659774366638	6.80606384398438	1.5252890280827098	0.128037349088879	0.36106689640545897	-5.927825702013591	0	Gene
ENSG00000168264.10	ENSG00000168264	IRF2BP2	-0.0282809134564293	6.40457246952042	-1.5250192272918899	0.12810461658910402	0.361212243854054	-5.92077651670414	0	Gene
ENSG00000258215.1	ENSG00000258215		-0.144758708398411	-2.3573195510563303	-1.5247691958273102	0.128166979771613	0.36129062106533105	-4.524187427714581	0	Gene
ENSG00000167103.11	ENSG00000167103	PIP5KL1	-0.0943615007139804	-0.43822369328644606	-1.52475482731872	0.12817056430418902	0.36129062106533105	-4.77095509447999	0	Gene
ENSG00000166473.17	ENSG00000166473	PKD1L2	-0.097448340770101	2.34432301460479	-1.52470594645952	0.128182759268623	0.36129062106533105	-5.30946326201075	0	Gene
ENSG00000278926.1	ENSG00000278926		-0.09364925329265701	-0.46069952606940096	-1.5246555585238	0.128195331171686	0.36129062106533105	-4.80440647294601	0	Gene
ENSG00000231439.4	ENSG00000231439	WASIR2	0.24904720046213102	-2.33034797875702	1.52437385432394	0.128265634734499	0.36144440733857297	-4.53160845393619	0	Gene
ENSG00000129103.17	ENSG00000129103	SUMF2	-0.0332230537993304	5.309031265604481	-1.5242135339910001	0.12830565854362802	0.36151283992745203	-5.86351186692814	0	Gene
ENSG00000125952.18	ENSG00000125952	MAX	-0.0196508733488404	4.95675540674163	-1.5241468913697902	0.128322298674514	0.36151537817428	-5.82789864403414	0	Gene
ENSG00000197980.11	ENSG00000197980	LEKR1	0.0834135332226135	0.38036857171811	1.5240288802665	0.128351769237705	0.36155405783919997	-4.9282131220372305	0	Gene
ENSG00000132670.20	ENSG00000132670	PTPRA	-0.0184026645534291	7.095272430873241	-1.52388740862003	0.128387105494453	0.361609249062183	-5.93447148869861	0	Gene
ENSG00000160445.10	ENSG00000160445	ZER1	-0.021652051889477	6.76447711130796	-1.5238188698072	0.128404227591745	0.36161313187282795	-5.930652467537469	0	Gene
ENSG00000217733.2	ENSG00000217733	CCT7P1	-0.13514669041379	-1.71975122378027	-1.52361161368543	0.12845601434512	0.361692379724831	-4.59311015064634	0	Gene
ENSG00000168852.12	ENSG00000168852	TPTE2P5	-0.0380263144209747	2.2889914484279	-1.52358021439599	0.128463861456536	0.361692379724831	-5.29218981911584	0	Gene
ENSG00000163833.7	ENSG00000163833	FBXO40	-0.126550592185549	-2.11702570148817	-1.5233293030399702	0.128526581071637	0.36182461583949393	-4.55228501917999	0	Gene
ENSG00000255337.1	ENSG00000255337		-0.102421497360014	-0.8691897087146341	-1.522825556787	0.12865257326587098	0.36209379290213706	-4.713056460993821	0	Gene
ENSG00000246528.3	ENSG00000246528		0.10077310238784101	-1.06770560111045	1.52282094768359	0.128653726495465	0.36209379290213706	-4.6883742818090495	0	Gene
ENSG00000072756.16	ENSG00000072756	TRNT1	0.0295062751575978	4.48058373114534	1.52269781423048	0.128684538324396	0.362123302226174	-5.760659459393571	0	Gene
ENSG00000083799.17	ENSG00000083799	CYLD	0.0211260144735717	7.74677352793715	1.5226530434891001	0.12869574278689802	0.362123302226174	-5.93597050535783	0	Gene
ENSG00000262251.1	ENSG00000262251		0.0912656097933737	-1.2394969048646	1.5225167414215002	0.12872985884485	0.36216567080819706	-4.6534090908842005	0	Gene
ENSG00000164342.12	ENSG00000164342	TLR3	0.0629475683128535	1.9563906361684	1.5223889642888702	0.128761847540912	0.36216567080819706	-5.2541506003719505	0	Gene
ENSG00000198346.10	ENSG00000198346	ZNF813	0.0388510331805989	2.51398333281603	1.5223814592816698	0.12876372659411697	0.36216567080819706	-5.3537545235677895	0	Gene
ENSG00000149636.15	ENSG00000149636	DSN1	-0.0357334183476016	2.28083856376488	-1.5223409452827799	0.128773870586031	0.36216567080819706	-5.30766596394983	0	Gene
ENSG00000099800.7	ENSG00000099800	TIMM13	-0.0295006638523137	4.1857027577401205	-1.52204717033093	0.128847445313324	0.362308121305293	-5.709425101168821	0	Gene
ENSG00000279138.1	ENSG00000279138		0.0498514111073795	2.7478626292262	1.52201274659491	0.128856068742346	0.362308121305293	-5.441400193745639	0	Gene
ENSG00000167792.11	ENSG00000167792	NDUFV1	-0.0211195390536144	6.69761190557744	-1.52165015258465	0.128946928874689	0.36251921778735996	-5.9307532037939295	0	Gene
ENSG00000212743.2	ENSG00000212743		0.0931062011431489	1.3472035084575	1.52141856971466	0.129004985904318	0.362599809645641	-5.12343038310077	0	Gene
ENSG00000236021.1	ENSG00000236021		-0.0519835782035449	1.09478989745084	-1.52140986671212	0.12900716811459698	0.362599809645641	-5.05692527238514	0	Gene
ENSG00000136720.6	ENSG00000136720	HS6ST1	-0.0278599009548006	5.666508565951131	-1.5210423628178602	0.129099343142718	0.36281448827175794	-5.89742827495498	0	Gene
ENSG00000141854.8	ENSG00000141854	MIR1199	-0.0491177152828548	1.9068489890614	-1.52085146575811	0.129147243015746	0.362904700859882	-5.21966060058729	0	Gene
ENSG00000198892.6	ENSG00000198892	SHISA4	-0.044969976561612	5.31915098705501	-1.52074118280246	0.12917492152118099	0.36293807613700396	-5.87007614395324	0	Gene
ENSG00000275496.4	ENSG00000275496		0.344093109824339	-1.80567537632899	1.52052986079501	0.12922797144867	0.36304271969233	-4.6160512018376	0	Gene
ENSG00000066855.15	ENSG00000066855	MTFR1	-0.0378210071754864	3.4682243482777797	-1.52036728366741	0.12926879610470302	0.3631129971540801	-5.5603482681456695	0	Gene
ENSG00000134717.17	ENSG00000134717	BTF3L4	0.0167098413489872	5.58141617296386	1.5198264887908501	0.129404667191177	0.36342559753934495	-5.88594143971347	0	Gene
ENSG00000256031.1	ENSG00000256031		-0.120383324797971	-1.7122249689573898	-1.51979840056885	0.129411727209469	0.36342559753934495	-4.605456390807889	0	Gene
ENSG00000143924.18	ENSG00000143924	EML4	-0.0266881551775729	5.1232041570146	-1.5196503428954802	0.129448946700085	0.36348567930981	-5.8524808772225	0	Gene
ENSG00000075415.12	ENSG00000075415	SLC25A3	0.0160519735571707	7.516082482117139	1.51956918613687	0.12946935183973501	0.36349853837023205	-5.94144579984884	0	Gene
ENSG00000163166.14	ENSG00000163166	IWS1	-0.0227022077770903	5.657412708466411	-1.51944123837867	0.129501526673794	0.36352940480788	-5.898414596746219	0	Gene
ENSG00000165891.15	ENSG00000165891	E2F7	0.20236084295544798	-1.75903305569907	1.5193548318474999	0.129523258723153	0.36352940480788	-4.6062711628997	0	Gene
ENSG00000152779.13	ENSG00000152779	SLC16A12	0.154130018612651	-0.290798657039948	1.5193366714666	0.129527826590086	0.36352940480788	-4.83836254986164	0	Gene
ENSG00000172922.8	ENSG00000172922	RNASEH2C	-0.0330929843341327	4.04065646770104	-1.51883327328318	0.129654495956388	0.36384045419942296	-5.68390148855758	0	Gene
ENSG00000205482.9	ENSG00000205482	SPDYE18	-0.08132884413220401	-0.13160795715103699	-1.51862146282073	0.129707822376238	0.363945635494724	-4.839655634381661	0	Gene
ENSG00000110195.11	ENSG00000110195	FOLR1	0.24203021053051396	-1.23961770226257	1.51855206544932	0.129725297910011	0.363950209807627	-4.6807577965117995	0	Gene
ENSG00000145088.8	ENSG00000145088	EAF2	0.0394439367865099	2.14547324092589	1.5183974158428402	0.129764248125881	0.364006235941191	-5.272876389696259	0	Gene
ENSG00000249085.1	ENSG00000249085		0.125087804069875	-1.80255706438926	1.5183030055543203	0.129788030883369	0.364006235941191	-4.58655737916707	0	Gene
ENSG00000213865.7	ENSG00000213865	C8orf44	-0.0308837728972394	2.9343213852283103	-1.51825821197284	0.129799315957215	0.364006235941191	-5.45043981756177	0	Gene
ENSG00000267528.1	ENSG00000267528		-0.162346455525861	-1.41100657223833	-1.5182211308709699	0.12980865856564502	0.364006235941191	-4.629320566011669	0	Gene
ENSG00000277245.1	ENSG00000277245		0.130876229758672	-1.6701373464907399	1.51790806811004	0.129887555832027	0.364183016345926	-4.61154322705653	0	Gene
ENSG00000182175.13	ENSG00000182175	RGMA	0.0545154477563153	5.0187461876787305	1.51768152676371	0.129944671500261	0.3642579682474171	-5.845462310951881	0	Gene
ENSG00000108604.15	ENSG00000108604	SMARCD2	-0.0371802107360621	4.11042806374453	-1.51767623803629	0.129946005129493	0.3642579682474171	-5.7017704113880505	0	Gene
ENSG00000106852.15	ENSG00000106852	LHX6	-0.0443126970161571	3.3103809105179898	-1.51758648282573	0.12996863983277498	0.3642769601365471	-5.54272816448925	0	Gene
ENSG00000175390.12	ENSG00000175390	EIF3F	0.0199545620283226	6.0852013546267	1.5175122456988799	0.12998736346684	0.364281791400288	-5.92275370524554	0	Gene
ENSG00000277494.1	ENSG00000277494	GPIHBP1	-0.11658713734084901	3.08180989525706	-1.51745389029259	0.130002082986119	0.364281791400288	-5.4976486305046395	0	Gene
ENSG00000214626.2	ENSG00000214626	POLR3DP1	-0.0876309978289149	-1.03781045141039	-1.51734068476921	0.13003064155764	0.36431737081452104	-4.71278852149334	0	Gene
ENSG00000256628.3	ENSG00000256628	ZBTB11-AS1	-0.0434370526721812	1.20971798607531	-1.51708918287398	0.13009410591283802	0.364391084105144	-5.08713426318565	0	Gene
ENSG00000207442.1	ENSG00000207442	SNORD116-6	0.0783223051392885	-0.0348482236508223	1.5170743590278102	0.130097847336964	0.364391084105144	-4.86515485735387	0	Gene
ENSG00000278989.1	ENSG00000278989		0.0463447164464585	3.1203934602775605	1.5170478254410702	0.130104544418402	0.364391084105144	-5.51607505113599	0	Gene
ENSG00000282692.1	ENSG00000282692		-0.0704060292709265	0.0946850467768566	-1.5168303507667198	0.130159445185098	0.364460472191938	-4.90150990870749	0	Gene
ENSG00000112658.7	ENSG00000112658	SRF	0.0267627100550628	4.82453535485417	1.51682397825488	0.130161054176954	0.364460472191938	-5.8235593457849	0	Gene
ENSG00000091164.12	ENSG00000091164	TXNL1	0.0251012178230561	6.5624296371414195	1.51661654530704	0.130213437266568	0.36448680772243397	-5.93606430742009	0	Gene
ENSG00000167772.11	ENSG00000167772	ANGPTL4	0.14776228648304598	3.61656215373841	1.516610421882	0.130214983866063	0.36448680772243397	-5.61734807981812	0	Gene
ENSG00000164406.7	ENSG00000164406	LEAP2	-0.0777358319283065	-0.21664940579108802	-1.51659822138649	0.1302180653999	0.36448680772243397	-4.82447089443388	0	Gene
ENSG00000111834.12	ENSG00000111834	RSPH4A	0.143999594833001	1.91460721802612	1.51639158325206	0.130270265551124	0.36458848902689894	-5.24832227766091	0	Gene
ENSG00000051108.14	ENSG00000051108	HERPUD1	-0.0452645538030038	5.73629617079911	-1.5162341462641697	0.13031004763491802	0.36465539523957496	-5.9077194042212104	0	Gene
ENSG00000235296.1	ENSG00000235296		-0.0564181952338974	1.2574013895596798	-1.51615650918917	0.130329668902005	0.364665874651011	-5.110758073738309	0	Gene
ENSG00000244055.1	ENSG00000244055		-0.0382341869209258	2.9241738990090003	-1.51596683169874	0.130377615895596	0.36475559799098	-5.44491337343183	0	Gene
ENSG00000119953.12	ENSG00000119953	SMNDC1	0.0230703353641222	4.28148161490937	1.51574747904776	0.13043308135997803	0.364848168024939	-5.735911022054559	0	Gene
ENSG00000183783.6	ENSG00000183783	KCTD8	0.0317336289648497	3.62912826370848	1.51571034567268	0.13044247271630402	0.364848168024939	-5.61447594511554	0	Gene
ENSG00000154719.13	ENSG00000154719	MRPL39	-0.0234819065608486	3.79418605880562	-1.51556301628793	0.130479738801388	0.36490796548509596	-5.643383233709099	0	Gene
ENSG00000233913.7	ENSG00000233913		-0.19949392108829103	3.05947613049609	-1.51546819821115	0.130503726851806	0.364929031765026	-5.52698428786188	0	Gene
ENSG00000116337.15	ENSG00000116337	AMPD2	-0.0353889737813815	7.38746213213186	-1.5154076481094598	0.13051904723539098	0.364929031765026	-5.946572267415731	0	Gene
ENSG00000161813.21	ENSG00000161813	LARP4	0.0200491895913712	6.26129174234802	1.51531245625444	0.130543135506139	0.36495195708867	-5.932151486758929	0	Gene
ENSG00000255418.5	ENSG00000255418		-0.09150911718787699	-0.9511862551593621	-1.5151376887389099	0.130587369389341	0.365031189911619	-4.701907991774839	0	Gene
ENSG00000205810.8	ENSG00000205810	KLRC3	-0.10353042773083901	-0.42835080936955794	-1.51506848650722	0.13060488778961998	0.365035734684811	-4.79130203714071	0	Gene
ENSG00000162650.16	ENSG00000162650	ATXN7L2	-0.0372318194804715	2.95345274159787	-1.5149271642611497	0.13064066890686402	0.365091315746656	-5.455002309988769	0	Gene
ENSG00000153774.8	ENSG00000153774	CFDP1	-0.0237816034190279	4.79286350607496	-1.51476244263414	0.130682384105632	0.365163464783729	-5.816936718348201	0	Gene
ENSG00000254781.1	ENSG00000254781	GVINP2	-0.16227874199275502	-1.8717005458716003	-1.51459607201299	0.13072452743672197	0.365236792445454	-4.58950722406792	0	Gene
ENSG00000183850.13	ENSG00000183850	ZNF730	0.0765795112115324	0.5874058707040211	1.51412999795012	0.130842644988479	0.365522344045289	-4.9837437666960405	0	Gene
ENSG00000226029.1	ENSG00000226029		0.0887807556901403	-0.0545770996573922	1.51404799534758	0.130863435574112	0.36553596639934005	-4.8604365859813	0	Gene
ENSG00000138741.10	ENSG00000138741	TRPC3	-0.0746813359104637	3.67464442371141	-1.51349921353649	0.131002637567324	0.365850827832255	-5.63365186258983	0	Gene
ENSG00000278941.1	ENSG00000278941	SMG6-IT1	-0.126995892289312	-2.2198566901458197	-1.51340876973391	0.131025590274991	0.365850827832255	-4.54573250852186	0	Gene
ENSG00000265337.1	ENSG00000265337		-0.112980729989211	-1.7597324438843	-1.51338880519124	0.131030657271873	0.365850827832255	-4.60212466799922	0	Gene
ENSG00000144524.17	ENSG00000144524	COPS7B	-0.0211345384304178	4.44025038715674	-1.5133525098448102	0.13103986941425302	0.365850827832255	-5.768945419516059	0	Gene
ENSG00000175348.10	ENSG00000175348	TMEM9B	0.0214961203561508	5.37170122588992	1.5131555771014398	0.131089861816315	0.365945920765549	-5.884224870500651	0	Gene
ENSG00000120860.10	ENSG00000120860	CCDC53	0.0205006733900609	4.56442094649674	1.5121205803924	0.131352845255153	0.366608199624632	-5.7891247851529	0	Gene
ENSG00000237422.1	ENSG00000237422		0.15549043828102802	-2.04761633980147	1.51209627236365	0.131359026640721	0.366608199624632	-4.56954046098854	0	Gene
ENSG00000133816.13	ENSG00000133816	MICAL2	0.029784884870437	5.001116887680589	1.51192392214526	0.131402860759487	0.3666859808996071	-5.85249480274603	0	Gene
ENSG00000129680.15	ENSG00000129680	MAP7D3	0.0474187220851089	1.88974167251118	1.51145431639703	0.13152235414792302	0.3669318201549529	-5.2381852240698	0	Gene
ENSG00000038532.14	ENSG00000038532	CLEC16A	0.0159370962536985	5.8390188396184195	1.51138061545088	0.13154111537531	0.3669318201549529	-5.92379371518925	0	Gene
ENSG00000261019.1	ENSG00000261019		-0.0753498041629567	0.101025405018188	-1.51126179476443	0.13157136661717403	0.3669318201549529	-4.88874911864355	0	Gene
ENSG00000119471.14	ENSG00000119471	HSDL2	0.0399256612989572	6.0721376435079595	1.5112346488568202	0.13157827860961802	0.3669318201549529	-5.93129823810243	0	Gene
ENSG00000276234.4	ENSG00000276234	TADA2A	0.0209707142644154	4.9215119831181795	1.5110498164082	0.1316253488513	0.3669318201549529	-5.84217749315878	0	Gene
ENSG00000183287.13	ENSG00000183287	CCBE1	0.235553520000911	-0.622507182498021	1.51104159794052	0.131627442106555	0.3669318201549529	-4.77903868800784	0	Gene
ENSG00000168994.13	ENSG00000168994	PXDC1	0.0477145464627457	3.2404083875250502	1.51104065184968	0.13162768307888198	0.3669318201549529	-5.52970140821208	0	Gene
ENSG00000134259.3	ENSG00000134259	NGF	-0.125395300753356	-1.9040177097578999	-1.51102213267544	0.13163240004024002	0.3669318201549529	-4.58896949706747	0	Gene
ENSG00000119760.15	ENSG00000119760	SUPT7L	-0.013821429167439	5.81471332756443	-1.51095128440983	0.131650446796202	0.3669318201549529	-5.918130127323611	0	Gene
ENSG00000170264.12	ENSG00000170264	FAM161A	0.0263974064955137	3.55815265036959	1.5109502559770802	0.131650708776915	0.3669318201549529	-5.60129413660284	0	Gene
ENSG00000270246.3	ENSG00000270246		0.0437739039589869	1.65702798772357	1.5107934651821202	0.131690654067836	0.366977371355352	-5.18462709369743	0	Gene
ENSG00000223825.5	ENSG00000223825	DAZAP2P1	0.116944840424734	-1.9535399116377499	1.5107606868121999	0.131699006142286	0.366977371355352	-4.57823392357159	0	Gene
ENSG00000112081.16	ENSG00000112081	SRSF3	-0.0294689187028003	6.679861259828741	-1.51061033826671	0.13173732090191	0.3670396074473529	-5.94720991391801	0	Gene
ENSG00000283196.1	ENSG00000283196		0.0873989336756219	2.0621903634028502	1.51024422981871	0.131830656099539	0.36725510490604296	-5.2734399909559295	0	Gene
ENSG00000110200.8	ENSG00000110200	ANAPC15	-0.026817461198304002	4.15501855379511	-1.5101413150699199	0.131856902310198	0.36727264855591496	-5.72105146064002	0	Gene
ENSG00000116922.14	ENSG00000116922	C1orf109	0.0298156710852159	3.58227512162413	1.51009414472076	0.13186893345990802	0.36727264855591496	-5.61147680150631	0	Gene
ENSG00000162733.16	ENSG00000162733	DDR2	0.0616474564136097	5.41596692217124	1.50993483372215	0.131909573233084	0.367303827110139	-5.89270530522275	0	Gene
ENSG00000279135.1	ENSG00000279135		-0.0666304640280878	0.0884171688596182	-1.5099248880685	0.13191211066357	0.367303827110139	-4.9049519212486	0	Gene
ENSG00000197629.5	ENSG00000197629	MPEG1	-0.0716477142952497	2.16431430225618	-1.5097959119743702	0.131945019720379	0.36735092823725896	-5.33324799212193	0	Gene
ENSG00000204086.4	ENSG00000204086	RPA4	-0.0806504306894876	-0.671695953548854	-1.50962128526849	0.131989586994379	0.367430471903271	-4.770994097143389	0	Gene
ENSG00000262823.1	ENSG00000262823		-0.129473916184203	-1.90443616256914	-1.50938532243158	0.132049826743227	0.367503138869226	-4.58381135791491	0	Gene
ENSG00000171159.4	ENSG00000171159	C9orf16	0.039648418719149	4.66838604114772	1.5093290521415998	0.13206419533324198	0.367503138869226	-5.80778554508604	0	Gene
ENSG00000100441.9	ENSG00000100441	KHNYN	-0.0312491026469228	4.924950894429291	-1.50927689989885	0.13207751346794303	0.367503138869226	-5.844092645168621	0	Gene
ENSG00000167701.13	ENSG00000167701	GPT	-0.0624286340501378	1.4498246422752898	-1.50926837524122	0.132079690511797	0.367503138869226	-5.14459552611775	0	Gene
ENSG00000261703.1	ENSG00000261703		-0.133132331109944	-2.1486793180102	-1.5091698140822398	0.132104863281856	0.367526019313014	-4.55541280197871	0	Gene
ENSG00000112033.13	ENSG00000112033	PPARD	-0.0269512176614349	4.59942663541303	-1.5091108853889499	0.132119915602227	0.367526019313014	-5.800076155379269	0	Gene
ENSG00000268683.1	ENSG00000268683		0.124710505571384	-1.97384103399703	1.5089051892799499	0.132172467588906	0.36762768322228107	-4.57976125576932	0	Gene
ENSG00000268117.1	ENSG00000268117	VN1R84P	-0.333500037440013	-2.9412417836042004	-1.50865739439845	0.13223579671193902	0.367723915156004	-4.4842603921404205	0	Gene
ENSG00000243094.1	ENSG00000243094		0.13232410203669198	-2.25499554247624	1.50856572908787	0.13225922966306403	0.367723915156004	-4.55196811698367	0	Gene
ENSG00000235033.7	ENSG00000235033		-0.14874190419367803	-1.51321279846218	-1.50849907312825	0.132276271352393	0.367723915156004	-4.64033485793011	0	Gene
ENSG00000189403.14	ENSG00000189403	HMGB1	0.026489469603805	7.64357636181746	1.50842086524482	0.132296268657913	0.367723915156004	-5.95880107983698	0	Gene
ENSG00000163239.12	ENSG00000163239	TDRD10	0.0912694192693299	-0.593088269369332	1.5083980094123701	0.132302113206638	0.367723915156004	-4.77829045862495	0	Gene
ENSG00000259916.1	ENSG00000259916		-0.0923753265269104	-0.352108245105057	-1.50839406011653	0.132303123115905	0.367723915156004	-4.83431034265531	0	Gene
ENSG00000131171.12	ENSG00000131171	SH3BGRL	0.0211735211026605	6.37536493424371	1.5082579781492298	0.13233792549860698	0.36777614165487105	-5.94369358782949	0	Gene
ENSG00000232334.1	ENSG00000232334		0.0728098948792536	1.0800954831513299	1.50791340548493	0.13242608032647002	0.367966136792696	-5.08849750643828	0	Gene
ENSG00000204128.5	ENSG00000204128	C2orf72	0.0437795501909769	5.92421579510012	1.50783631571164	0.132445809080184	0.367966136792696	-5.931374211035499	0	Gene
ENSG00000181656.6	ENSG00000181656	GPR88	0.067422503889855	8.13936037712242	1.50780293582053	0.13245435234455197	0.367966136792696	-5.94817871626342	0	Gene
ENSG00000066926.10	ENSG00000066926	FECH	-0.0276099197824694	4.91743132595767	-1.50757281818091	0.132513260417844	0.368085267691069	-5.844989572544991	0	Gene
ENSG00000141622.13	ENSG00000141622	RNF165	0.0387400314715828	4.59035309489753	1.5074763129030702	0.132537970974886	0.36810939000267995	-5.8030574535481705	0	Gene
ENSG00000165458.13	ENSG00000165458	INPPL1	0.0307719712195031	5.23746150139504	1.5071290747501498	0.13262691231460602	0.36831187872738397	-5.8855801561767995	0	Gene
ENSG00000205155.7	ENSG00000205155	PSENEN	-0.0378686665291111	3.22227788909667	-1.50706318622258	0.13264379419345698	0.36831422979080103	-5.537802034674799	0	Gene
ENSG00000281881.1	ENSG00000281881	SPRY4-IT1	0.139840941915922	-1.93446682946417	1.50696666406328	0.132668528000862	0.36833838023108795	-4.58722990860244	0	Gene
ENSG00000044115.20	ENSG00000044115	CTNNA1	-0.0277079826199293	7.69855001731085	-1.50637417828626	0.13282043107573302	0.368715552499215	-5.962002543431409	0	Gene
ENSG00000239919.1	ENSG00000239919	SNRPGP3	-0.0823410155745367	-0.433636290075685	-1.50620242849942	0.132864490010136	0.368793289552002	-4.83061283165609	0	Gene
ENSG00000158864.12	ENSG00000158864	NDUFS2	-0.0202901725506338	6.010515801452991	-1.50605245976406	0.13290297074691598	0.36884275700552205	-5.93216893637815	0	Gene
ENSG00000268471.5	ENSG00000268471	MIR4453	-0.0366561143253002	2.07641024144292	-1.50600781409026	0.132914428130729	0.36884275700552205	-5.275953032181941	0	Gene
ENSG00000134962.6	ENSG00000134962	KLB	-0.10122762076733198	0.9209525466072841	-1.50590838721755	0.132939946729006	0.36886900657387606	-5.08428475171022	0	Gene
ENSG00000258651.1	ENSG00000258651		0.119116114763129	-1.8600328904367598	1.50579358520055	0.132969416202045	0.36890621098499393	-4.60025719522062	0	Gene
ENSG00000014257.15	ENSG00000014257	ACPP	-0.22105501670391395	-0.209364211079527	-1.5056987925402798	0.132993753136027	0.36892916857263297	-4.8617559370055	0	Gene
ENSG00000185760.15	ENSG00000185760	KCNQ5	0.041637161654298996	6.77130142887061	1.5055599529699701	0.133029404860566	0.36894425456048796	-5.94428919501545	0	Gene
ENSG00000259781.1	ENSG00000259781		-0.10511914943905498	3.64387471700221	-1.50555250794742	0.133031316830074	0.36894425456048796	-5.626352753488481	0	Gene
ENSG00000225192.1	ENSG00000225192	ZNF33BP1	0.0741490789510709	0.747871979093886	1.50514479590015	0.13313605470306697	0.36914398018369	-5.04412468761009	0	Gene
ENSG00000171813.13	ENSG00000171813	PWWP2B	-0.0451638536618117	3.9033316330254304	-1.50511994870776	0.13314243981377802	0.36914398018369	-5.68194031946255	0	Gene
ENSG00000213553.4	ENSG00000213553	RPLP0P6	0.0404505157114861	2.6907668523146	1.5050845115828602	0.133151546685614	0.36914398018369	-5.415642360769759	0	Gene
ENSG00000128694.11	ENSG00000128694	OSGEPL1	-0.0342910243774855	2.77429057567807	-1.5049138764115302	0.133195404442829	0.369221004664175	-5.43655417621964	0	Gene
ENSG00000178695.5	ENSG00000178695	KCTD12	0.0440751112599953	6.63967686107117	1.50466554320503	0.133259252709577	0.369298181217885	-5.95587273499176	0	Gene
ENSG00000127507.17	ENSG00000127507	ADGRE2	-0.0868058748525991	1.3711873470335099	-1.5046439706841699	0.13326480028358803	0.369298181217885	-5.16025368000086	0	Gene
ENSG00000179965.11	ENSG00000179965	ZNF771	0.0372991471424807	2.8722130758510898	1.5045879658631298	0.133279203280979	0.369298181217885	-5.45552179257452	0	Gene
ENSG00000250159.6	ENSG00000250159		0.0288611673267799	3.18176148292899	1.50455548097032	0.13328755811294601	0.369298181217885	-5.521657289988941	0	Gene
ENSG00000225014.1	ENSG00000225014	KCTD9P1	0.0679673834063643	0.33344156525423196	1.50413893763942	0.133394725506521	0.369550530715146	-4.9566699761081905	0	Gene
ENSG00000229127.1	ENSG00000229127		-0.043086284058628	1.90836679201772	-1.5040633977682	0.133414167415677	0.369555664306316	-5.25401976678685	0	Gene
ENSG00000166783.20	ENSG00000166783	KIAA0430	0.0245734653165261	7.0828050932524595	1.50400671603528	0.133428757198497	0.369555664306316	-5.96371016841203	0	Gene
ENSG00000180233.10	ENSG00000180233	ZNRF2	0.0300915324632055	3.3304046903702402	1.5038801892744398	0.133461329446262	0.369601311315552	-5.55942506170245	0	Gene
ENSG00000221988.12	ENSG00000221988	PPT2	-0.0313337059731264	2.6161727526961003	-1.50378805994484	0.133485050523905	0.369611092522581	-5.396467658863259	0	Gene
ENSG00000230084.5	ENSG00000230084		-0.061704856076039004	2.17297421911379	-1.50371231068333	0.133504556583292	0.369611092522581	-5.3036562167118495	0	Gene
ENSG00000225127.2	ENSG00000225127	LINC00237	-0.0885060028977022	-0.581237723904093	-1.50356171962183	0.133543341600639	0.369611092522581	-4.77826187076389	0	Gene
ENSG00000101596.14	ENSG00000101596	SMCHD1	-0.0217864310482168	6.48726933053414	-1.5035182865411298	0.13355452950036098	0.369611092522581	-5.95658939299867	0	Gene
ENSG00000120820.12	ENSG00000120820	GLT8D2	0.0438925170666683	2.10060777945649	1.50348828879149	0.133562257026802	0.369611092522581	-5.293988474172941	0	Gene
ENSG00000232677.6	ENSG00000232677	LINC00665	-0.0250118239853824	4.02912554141433	-1.5034784884321397	0.133564781709322	0.369611092522581	-5.70706620511743	0	Gene
ENSG00000134186.11	ENSG00000134186	PRPF38B	-0.0240258196508379	4.82234638723654	-1.50342910674676	0.13357750354956402	0.369611092522581	-5.84016805530671	0	Gene
ENSG00000146072.6	ENSG00000146072	TNFRSF21	-0.034965126345391	5.02247603703375	-1.50328579355364	0.133614429603315	0.369648075135236	-5.864829918430929	0	Gene
ENSG00000165115.14	ENSG00000165115	KIF27	0.04718036194126401	4.033410135804069	1.50325231911421	0.133623055764198	0.369648075135236	-5.71140835090827	0	Gene
ENSG00000279606.1	ENSG00000279606		0.13265155175947502	-1.75651202417301	1.50316002807327	0.133646840848767	0.369669350608783	-4.623997757997611	0	Gene
ENSG00000261934.2	ENSG00000261934	PCDHGA9	0.0345856401955552	3.30627611307212	1.5030333690320399	0.133679488547761	0.36969996088798707	-5.55681404147007	0	Gene
ENSG00000071189.21	ENSG00000071189	SNX13	0.0138238020257252	6.57018267093616	1.50299221169647	0.13369009861707598	0.36969996088798707	-5.95812963566487	0	Gene
ENSG00000185736.15	ENSG00000185736	ADARB2	-0.0883603088697212	5.38248399131957	-1.5028345167501598	0.133730757311146	0.369767878256858	-5.895592708861329	0	Gene
ENSG00000132478.9	ENSG00000132478	UNK	-0.0226783845596533	4.23360213057026	-1.5027406209299299	0.13375497115498403	0.36979031445099	-5.74733669146154	0	Gene
ENSG00000116857.16	ENSG00000116857	TMEM9	0.0224116721450626	5.49252555418393	1.50259131410555	0.133793481395329	0.369852265515624	-5.91029072413718	0	Gene
ENSG00000242268.2	ENSG00000242268		-0.0812996037588189	-0.0703185194510186	-1.5021192366002198	0.133915299527634	0.370137053459636	-4.8886115315646395	0	Gene
ENSG00000283390.1	ENSG00000283390		0.10219855441780001	-1.5533677784311	1.5020672016220802	0.133928732261006	0.370137053459636	-4.65806118517693	0	Gene
ENSG00000254577.1	ENSG00000254577		-0.0782644371287983	-0.38483917644335097	-1.50192830201202	0.133964594063301	0.3701916218768	-4.82258732629181	0	Gene
ENSG00000253570.1	ENSG00000253570	RNF5P1	-0.223726830236847	-1.74581299076232	-1.50174871748211	0.134010971156934	0.370262779500153	-4.61800959730514	0	Gene
ENSG00000204685.6	ENSG00000204685	STARD7-AS1	0.0381764790866731	1.6577692320080302	1.5016867521386799	0.13402697638892802	0.370262779500153	-5.19807962091519	0	Gene
ENSG00000168906.12	ENSG00000168906	MAT2A	-0.0305926404557265	7.191920247985389	-1.5015752898990802	0.134055770073325	0.370262779500153	-5.968571097598179	0	Gene
ENSG00000100413.16	ENSG00000100413	POLR3H	-0.0279945415953367	5.681662916539731	-1.5015275486778	0.134068104379825	0.370262779500153	-5.92780578551399	0	Gene
ENSG00000171262.11	ENSG00000171262	FAM98B	-0.0227837769698767	4.86945982014257	-1.50151655400846	0.134070945060855	0.370262779500153	-5.84838669454154	0	Gene
ENSG00000075275.16	ENSG00000075275	CELSR1	0.23924028244914003	0.143242939765894	1.50094604141039	0.134218411940844	0.370585860527651	-4.94711294265088	0	Gene
ENSG00000135517.6	ENSG00000135517	MIP	0.13008771611755401	-2.08894213584178	1.5009391268542502	0.134220199996932	0.370585860527651	-4.58040932499594	0	Gene
ENSG00000236679.2	ENSG00000236679	RPL23AP24	0.0957919848142656	-0.5167102658364829	1.50084594236146	0.134244298662347	0.370607848073973	-4.80556930803282	0	Gene
ENSG00000205744.9	ENSG00000205744	DENND1C	0.0544401022382538	1.6274807180828401	1.5006778816517299	0.134287769738826	0.370683305267527	-5.202688247334709	0	Gene
ENSG00000257613.1	ENSG00000257613	LINC01481	-0.0972555875042237	-0.7059241153022958	-1.50046327889044	0.13434329540619	0.3707535340481721	-4.77588606941344	0	Gene
ENSG00000227619.1	ENSG00000227619		-0.21849521671365302	-1.99491379968376	-1.50041032796105	0.134356998510159	0.3707535340481721	-4.59956318885933	0	Gene
ENSG00000255374.3	ENSG00000255374	TAS2R43	-0.33327698843231296	-1.685934963772	-1.50034319712291	0.13437437277463	0.3707535340481721	-4.631040260942389	0	Gene
ENSG00000232348.2	ENSG00000232348	LINC00279	-0.135676134171965	-2.84237023669276	-1.5003300427793702	0.13437777748056198	0.3707535340481721	-4.58887811125078	0	Gene
ENSG00000137331.11	ENSG00000137331	IER3	0.10571939274378099	1.34594205500347	1.50017915959373	0.134416834989009	0.37081675268586894	-5.15317520260575	0	Gene
ENSG00000075239.13	ENSG00000075239	ACAT1	-0.0213390642796922	5.425795709584089	-1.4999437158860298	0.134477799375364	0.37094038355383	-5.908474508041951	0	Gene
ENSG00000129493.14	ENSG00000129493	HEATR5A	-0.0334771097227897	4.93257514134005	-1.49965881090072	0.134551599667663	0.371099386739499	-5.858561536808081	0	Gene
ENSG00000142794.18	ENSG00000142794	NBPF3	0.0686477096518451	2.9931628713157004	1.4992876759801999	0.134647783654545	0.37129432844668997	-5.4930617267133295	0	Gene
ENSG00000136147.17	ENSG00000136147	PHF11	0.0316579711534375	3.3406450750496806	1.49926134053903	0.134654610821583	0.37129432844668997	-5.56722362860242	0	Gene
ENSG00000112276.13	ENSG00000112276	BVES	0.0563506117508397	3.8158032414915097	1.49910957059657	0.134693960708628	0.37135825033207104	-5.67121204781932	0	Gene
ENSG00000151116.16	ENSG00000151116	UEVLD	-0.0257905891473666	4.46688217204313	-1.49881423249946	0.13477055955897901	0.371443688779935	-5.791929129844741	0	Gene
ENSG00000132003.9	ENSG00000132003	ZSWIM4	-0.0529172442371734	1.87128889826656	-1.49878631843041	0.134777801096517	0.371443688779935	-5.24520321734546	0	Gene
ENSG00000170545.16	ENSG00000170545	SMAGP	-0.0790637057004505	-0.427064976830586	-1.4987034250073799	0.134799307295243	0.371443688779935	-4.814656280378401	0	Gene
ENSG00000230251.1	ENSG00000230251	PHBP4	-0.101049274267538	-1.4856894123042699	-1.49868419114876	0.134804297784507	0.371443688779935	-4.6493035842696795	0	Gene
ENSG00000147274.14	ENSG00000147274	RBMX	-0.0178323321651004	6.78436164287253	-1.49857117554218	0.134833624135049	0.371443688779935	-5.968655626954241	0	Gene
ENSG00000125945.14	ENSG00000125945	ZNF436	0.0307401241121854	5.29884684134409	1.49856767446355	0.134834532706854	0.371443688779935	-5.898375553942679	0	Gene
ENSG00000260163.1	ENSG00000260163		0.0611906439437834	1.1097508635325402	1.49850596122915	0.13485054880974098	0.371443688779935	-5.12230181851497	0	Gene
ENSG00000159403.15	ENSG00000159403	C1R	0.0866009218360798	3.0764161334845	1.4984914234184799	0.13485432194418	0.371443688779935	-5.534124397342	0	Gene
ENSG00000017483.14	ENSG00000017483	SLC38A5	-0.0818980194068188	3.4018692850172205	-1.4983623669926	0.134887820761372	0.37146013318853005	-5.5890407045037405	0	Gene
ENSG00000227785.1	ENSG00000227785		-0.10224695779649601	-0.596024537926305	-1.49831141595871	0.134901047757122	0.37146013318853005	-4.78690614848305	0	Gene
ENSG00000188177.13	ENSG00000188177	ZC3H6	0.0214283155153331	6.4329525079526295	1.49826377074729	0.134913417464994	0.37146013318853005	-5.9630151379829694	0	Gene
ENSG00000185614.4	ENSG00000185614	FAM212A	-0.0633449069549849	0.5009389808667151	-1.4981711604181103	0.134937463589527	0.37146013318853005	-4.99365114202104	0	Gene
ENSG00000244723.3	ENSG00000244723	ASLP1	-0.0802996967817118	-0.9467197973760171	-1.4981569509434198	0.13494115335126	0.37146013318853005	-4.73861528968023	0	Gene
ENSG00000218424.2	ENSG00000218424	NDUFS5P1	-0.0774281880631486	-0.631200255054068	-1.4980612599918601	0.134966003374923	0.371484018156814	-4.792818957328651	0	Gene
ENSG00000134146.11	ENSG00000134146	DPH6	0.0325827891801679	3.9398252176582096	1.49782241065609	0.13502804575266303	0.3716102543605229	-5.70263312909538	0	Gene
ENSG00000236283.3	ENSG00000236283		-0.10078286746474599	-0.709099379783005	-1.4976409735302498	0.13507518979269198	0.371672389410178	-4.76679894819572	0	Gene
ENSG00000143742.12	ENSG00000143742	SRP9	0.0211215511350608	7.17077991571694	1.49755811948111	0.135096722569642	0.371672389410178	-5.971394593824769	0	Gene
ENSG00000272635.1	ENSG00000272635		0.129314461625258	-1.7586654627565101	1.4975487123526103	0.135099167538229	0.371672389410178	-4.63260287910819	0	Gene
ENSG00000086300.15	ENSG00000086300	SNX10	0.0388811188491905	5.00730475590402	1.49744246063982	0.135126785373342	0.371703848292251	-5.85858701837198	0	Gene
ENSG00000143315.6	ENSG00000143315	PIGM	-0.0374964624348013	3.2759705824502796	-1.4973563113814097	0.135149181225427	0.371720936841916	-5.55975667944547	0	Gene
ENSG00000162601.9	ENSG00000162601	MYSM1	-0.0261721961191021	5.59770625939646	-1.4971392445257399	0.13520562393101898	0.371831654223129	-5.9269429750762495	0	Gene
ENSG00000157353.16	ENSG00000157353	FUK	-0.0288949094158802	3.9719727068406896	-1.49700893492476	0.13523951640577198	0.37184944358450706	-5.70335346760182	0	Gene
ENSG00000241007.1	ENSG00000241007	SEPT7P6	-0.0676317657639896	0.21876863913613398	-1.4969898881013999	0.13524447088271002	0.37184944358450706	-4.93596687725817	0	Gene
ENSG00000173905.8	ENSG00000173905	GOLIM4	-0.0410761100302676	6.41450670684326	-1.49691681427165	0.135263480219804	0.37185719654921295	-5.963200445597731	0	Gene
ENSG00000204574.12	ENSG00000204574	ABCF1	-0.0221636611648612	5.48351544396567	-1.4965582331308502	0.13535679112195	0.37206014324550396	-5.91938883764737	0	Gene
ENSG00000279727.1	ENSG00000279727		-0.0867877712729409	-0.489307083534552	-1.49650864487517	0.135369699033596	0.37206014324550396	-4.83588984123101	0	Gene
ENSG00000279814.1	ENSG00000279814		0.0826789174002998	-0.322969748097773	1.4963442539296898	0.135412497119831	0.372133243161688	-4.8441497908713895	0	Gene
ENSG00000112769.18	ENSG00000112769	LAMA4	0.0500823569679814	4.649061897576599	1.4961612697919597	0.135460148161335	0.3722196606194171	-5.830415065269389	0	Gene
ENSG00000121207.11	ENSG00000121207	LRAT	0.11021152316284599	2.1599018372174297	1.4960427602983302	0.13549101624891	0.372259946437946	-5.32554984123545	0	Gene
ENSG00000256937.1	ENSG00000256937	KRT17P8	-0.105801646211718	-1.57297637486696	-1.49594437541943	0.13551664663593	0.372285833821394	-4.64528463778671	0	Gene
ENSG00000162231.13	ENSG00000162231	NXF1	-0.0259259747667777	4.86755017307615	-1.49581069617981	0.135551477633205	0.37233698753373295	-5.85904355513084	0	Gene
ENSG00000175164.13	ENSG00000175164	ABO	0.106106227246074	-0.6735299149971979	1.49562702931362	0.135599344554408	0.372346635676752	-4.78894977679889	0	Gene
ENSG00000259235.1	ENSG00000259235		0.11375630774507199	-1.44774792441197	1.49555084396499	0.135619203685938	0.372346635676752	-4.68820386064839	0	Gene
ENSG00000089280.18	ENSG00000089280	FUS	-0.0213786618360666	6.34555596379746	-1.4955489009623102	0.135619710195305	0.372346635676752	-5.965520228189661	0	Gene
ENSG00000226266.6	ENSG00000226266		-0.0580652424736953	0.830289668776471	-1.4955484282238898	0.135619833430785	0.372346635676752	-5.04925033367942	0	Gene
ENSG00000100983.9	ENSG00000100983	GSS	-0.0256442862634993	4.446320805930339	-1.49535591738931	0.135670025199985	0.372439919782295	-5.79728897488134	0	Gene
ENSG00000164306.10	ENSG00000164306	PRIMPOL	-0.0336562381957869	3.40690138801587	-1.49523673616938	0.135701105559268	0.372480723421466	-5.58264677860689	0	Gene
ENSG00000272576.1	ENSG00000272576		-0.10407638860031401	-1.2390520875255902	-1.49504652056238	0.135750721870807	0.37257238984951296	-4.69574522631074	0	Gene
ENSG00000118946.11	ENSG00000118946	PCDH17	0.0461808724967517	6.66075143595333	1.4946842230936102	0.135845263352279	0.3727651827767561	-5.97201625417067	0	Gene
ENSG00000113083.12	ENSG00000113083	LOX	0.174137122589245	0.205172134308218	1.4945311166893402	0.135885231792025	0.3727651827767561	-4.95654092395172	0	Gene
ENSG00000179673.4	ENSG00000179673	RPRML	0.0739976505726179	1.34572241642598	1.49445410367824	0.135905339491116	0.3727651827767561	-5.181400025205241	0	Gene
ENSG00000172318.5	ENSG00000172318	B3GALT1	0.0378191312175952	4.94538600721361	1.49442436368182	0.13591310506783	0.3727651827767561	-5.86757889323761	0	Gene
ENSG00000189195.10	ENSG00000189195	BTBD8	0.0268629945437815	4.42404684347322	1.4943826034614598	0.13592400989307502	0.3727651827767561	-5.792080914740111	0	Gene
ENSG00000216471.3	ENSG00000216471	RPSAP43	-0.0915562069935688	-1.06847009079642	-1.49420354085702	0.135970776110602	0.3727651827767561	-4.7298625466554505	0	Gene
ENSG00000231015.1	ENSG00000231015		0.13414259686979998	-2.1337152850941203	1.4941819843543702	0.135976406916153	0.3727651827767561	-4.58208119324033	0	Gene
ENSG00000278311.4	ENSG00000278311	GGNBP2	0.0173615184723525	5.916958432361731	1.494156391805	0.135983092218071	0.3727651827767561	-5.94839876281107	0	Gene
ENSG00000137193.13	ENSG00000137193	PIM1	0.109207858611563	2.4146078563869904	1.4941471204039698	0.13598551416218	0.3727651827767561	-5.388164658551481	0	Gene
ENSG00000170779.10	ENSG00000170779	CDCA4	-0.0535460555016459	0.870679448375825	-1.4941348286146598	0.13598872516606	0.3727651827767561	-5.0588494550146	0	Gene
ENSG00000173372.16	ENSG00000173372	C1QA	0.0760851911922848	3.30629869514184	1.49409363127155	0.13599948764287598	0.3727651827767561	-5.61641092033464	0	Gene
ENSG00000170889.13	ENSG00000170889	RPS9	-0.0270630497302351	7.094642287722371	-1.49393580302978	0.136040725120866	0.372833720952293	-5.97796430890514	0	Gene
ENSG00000097046.12	ENSG00000097046	CDC7	0.0484246649961063	3.00310593078989	1.4938448912173	0.13606448302478	0.37285434390314703	-5.510603728502151	0	Gene
ENSG00000263335.1	ENSG00000263335		-0.0970670993574304	0.417573251327886	-1.4935795972875903	0.13613383044079	0.37299987491285896	-4.977722589809809	0	Gene
ENSG00000109670.13	ENSG00000109670	FBXW7	0.0253047825562608	6.460730007908981	1.4934435098021002	0.13616941412503802	0.373052871307013	-5.96729020595204	0	Gene
ENSG00000226822.2	ENSG00000226822		0.130757214634476	-1.9215635620837301	1.49329442655774	0.136208404169753	0.37311505996991096	-4.63020798580149	0	Gene
ENSG00000198576.3	ENSG00000198576	ARC	0.149119327191598	3.15440509416009	1.49323250028839	0.136224602416634	0.37311505996991096	-5.5381005379267005	0	Gene
ENSG00000179271.2	ENSG00000179271	GADD45GIP1	-0.0264246792159043	4.1091272059731905	-1.49315096483006	0.136245932177075	0.373128987263053	-5.739689765501879	0	Gene
ENSG00000108474.16	ENSG00000108474	PIGL	-0.0305327390840546	3.59833456092669	-1.49266690821761	0.136372615192443	0.37343140180677503	-5.634057714960999	0	Gene
ENSG00000124549.14	ENSG00000124549	BTN2A3P	-0.114179247988114	-0.0935237067926276	-1.4925360699553898	0.136406872691891	0.373446119983333	-4.87940933986921	0	Gene
ENSG00000249786.7	ENSG00000249786	EAF1-AS1	-0.140227769242356	-1.46354778478427	-1.4925221891940301	0.136410507495327	0.373446119983333	-4.6638130230886	0	Gene
ENSG00000251634.2	ENSG00000251634		-0.113364847557854	1.02050227091637	-1.4923745657066398	0.136449168690295	0.37350744317094403	-5.08150879173795	0	Gene
ENSG00000237268.2	ENSG00000237268		0.26966691269437804	-1.61815108137243	1.4921054771054798	0.136519662293691	0.3736558774098889	-4.65765806061379	0	Gene
ENSG00000135205.14	ENSG00000135205	CCDC146	0.0614610048431169	3.8953001276727597	1.49200661234465	0.136545569152613	0.373682256388224	-5.7001162041388405	0	Gene
ENSG00000160323.18	ENSG00000160323	ADAMTS13	-0.0383013405025292	3.1075344291762	-1.49193987375621	0.13656305971339802	0.3736855990656471	-5.5236418367077995	0	Gene
ENSG00000166770.10	ENSG00000166770	ZNF667-AS1	0.0316247499182527	4.87136793026505	1.49180264300062	0.136599030011324	0.373739502123895	-5.860572282260519	0	Gene
ENSG00000090686.15	ENSG00000090686	USP48	0.0165933766252447	6.44925317989132	1.49158893086279	0.13665506187662702	0.3738482749218979	-5.9726129916489805	0	Gene
ENSG00000276550.4	ENSG00000276550	HERC2P2	-0.107211140304044	5.768035001889	-1.4913911866417	0.13670692307217502	0.37394561343870203	-5.9408173946906695	0	Gene
ENSG00000136463.7	ENSG00000136463	TACO1	-0.0222755994109045	3.47864758474792	-1.49115715344248	0.136768321261929	0.37403545052387893	-5.614760159655	0	Gene
ENSG00000144224.16	ENSG00000144224	UBXN4	-0.0162513191013069	6.5597985099273	-1.4911162954137098	0.136779042482415	0.37403545052387893	-5.97568915904459	0	Gene
ENSG00000228956.8	ENSG00000228956	SATB1-AS1	-0.0529878677158792	2.1154789105204297	-1.49107980278514	0.13678861876444698	0.37403545052387893	-5.30202112906027	0	Gene
ENSG00000115204.14	ENSG00000115204	MPV17	-0.0207887637514817	4.73495204921473	-1.49080199734364	0.13686153663189302	0.37419029102463297	-5.84792896120947	0	Gene
ENSG00000235808.1	ENSG00000235808	MYL6P2	-0.145235744892869	-2.02380169422329	-1.4906592004993	0.136899029402631	0.374248251172224	-4.5948296938833	0	Gene
ENSG00000099814.15	ENSG00000099814	CEP170B	-0.0373696285272064	6.62194244649916	-1.4904815527467001	0.136945683740476	0.37433124001368395	-5.97742207668661	0	Gene
ENSG00000116459.10	ENSG00000116459	ATP5F1	0.0180347898249939	6.80881132997329	1.48970363411822	0.137150127909439	0.374843910157886	-5.9787023147789595	0	Gene
ENSG00000235010.1	ENSG00000235010		-0.17853253409966	-2.23206183545378	-1.4896324695637	0.137168842403085	0.374843910157886	-4.564960307476929	0	Gene
ENSG00000122741.15	ENSG00000122741	DCAF10	0.0174892706580649	5.3244635419182496	1.48955271239501	0.137189818888953	0.374843910157886	-5.91551084704598	0	Gene
ENSG00000169131.10	ENSG00000169131	ZNF354A	0.0272277285024724	3.3686597632432402	1.48951964044928	0.13719851768459	0.374843910157886	-5.5892332084972205	0	Gene
ENSG00000179299.16	ENSG00000179299	NSUN7	0.166389776308941	-0.731958853672605	1.4893472348506103	0.137243871830142	0.37492322693465097	-4.79444069457154	0	Gene
ENSG00000266921.1	ENSG00000266921		-0.0659045181764506	0.41097653355073793	-1.4889539401962901	0.13734737794797303	0.375161365689974	-4.9830799312175795	0	Gene
ENSG00000256294.7	ENSG00000256294	ZNF225	-0.0251235380213834	3.3454388140403997	-1.48869808979673	0.13741474433852802	0.37530074467439295	-5.58449404961513	0	Gene
ENSG00000152763.16	ENSG00000152763	WDR78	0.0659657950087103	4.68386688712656	1.48849259780078	0.137468869691557	0.375390258447277	-5.838910964328691	0	Gene
ENSG00000257093.6	ENSG00000257093	KIAA1147	0.0266928029823227	7.80429579248736	1.4884495659692498	0.137480206106426	0.375390258447277	-5.988751119355889	0	Gene
ENSG00000148341.17	ENSG00000148341	SH3GLB2	-0.0254252910246726	6.44829239102993	-1.4881330484676	0.13756361252231	0.37557335267145203	-5.97749994691632	0	Gene
ENSG00000189180.15	ENSG00000189180	ZNF33A	-0.0203383181297761	5.8149196425754	-1.4878435414102802	0.137639935636559	0.37573490622528394	-5.95377210811643	0	Gene
ENSG00000115661.13	ENSG00000115661	STK16	-0.0241818687976936	3.96607682859404	-1.48773282982539	0.13766913133581898	0.37573490622528394	-5.717091063759309	0	Gene
ENSG00000237606.2	ENSG00000237606		0.130340113935856	-2.2425672517197204	1.48772248047395	0.137671860803343	0.37573490622528394	-4.58386445508438	0	Gene
ENSG00000248909.1	ENSG00000248909	HMGB1P21	-0.116718989740941	-1.33772291954695	-1.4876174549822598	0.137699561881403	0.37576513060628797	-4.68661472292582	0	Gene
ENSG00000204052.4	ENSG00000204052	LRRC73	-0.0408230734830274	3.0490666737021805	-1.4875564489528101	0.13771565455369103	0.37576513060628797	-5.53152942966316	0	Gene
ENSG00000281195.1	ENSG00000281195	ZNF638-IT1	0.0383086888813934	3.09040351967793	1.4874821869579802	0.137735245958162	0.375773947548761	-5.535638892014219	0	Gene
ENSG00000243954.3	ENSG00000243954	RN7SL743P	-0.119346897389791	-1.80064100900525	-1.48731573354931	0.137779166647907	0.37584913049118496	-4.63141979931125	0	Gene
ENSG00000135045.6	ENSG00000135045	C9orf40	0.0335432979024263	2.3782610917236497	1.4870406619416099	0.13785177128490803	0.375981246239181	-5.376212118192519	0	Gene
ENSG00000278291.1	ENSG00000278291		-0.03871928647495201	4.75659164084441	-1.48700822114806	0.13786033592347902	0.375981246239181	-5.85434615478496	0	Gene
ENSG00000138107.12	ENSG00000138107	ACTR1A	-0.0178403003151783	6.87841320034466	-1.4869389904763501	0.13787861477225302	0.37598645407857895	-5.986030188910591	0	Gene
ENSG00000081189.14	ENSG00000081189	MEF2C	0.0326629775755195	5.735522147937719	1.4866919003351	0.137943868828764	0.3760972815230089	-5.947861509671579	0	Gene
ENSG00000136940.13	ENSG00000136940	PDCL	-0.0253323141972778	4.38995748875195	-1.48666109935159	0.137952004738184	0.3760972815230089	-5.798049908177441	0	Gene
ENSG00000144229.11	ENSG00000144229	THSD7B	0.107268935838981	1.1813575485218402	1.4859245099887999	0.138146681393793	0.37653528341171205	-5.14406934558995	0	Gene
ENSG00000253463.1	ENSG00000253463	HMGB1P19	0.0969039964478281	-1.347620531406	1.4859112882632	0.138150177766702	0.37653528341171205	-4.70181844254398	0	Gene
ENSG00000168268.10	ENSG00000168268	NT5DC2	0.0503322528869438	2.70633034048402	1.48586271308602	0.13816302364713198	0.37653528341171205	-5.4455354401007305	0	Gene
ENSG00000185031.6	ENSG00000185031	SLC2A3P2	-0.0700925001058725	0.7366331235610609	-1.4858051936960701	0.138178236051954	0.37653528341171205	-5.06478045170948	0	Gene
ENSG00000038274.16	ENSG00000038274	MAT2B	0.0175653178809685	5.52099845301008	1.48544305437275	0.138274042391017	0.37675165832494295	-5.931512535741921	0	Gene
ENSG00000143368.9	ENSG00000143368	SF3B4	-0.0337006890840968	3.3808931232988	-1.4852870824035098	0.138315321631796	0.376775158959089	-5.59701037532375	0	Gene
ENSG00000229994.1	ENSG00000229994	RPL5P4	-0.0703959880397504	-0.37747049633819296	-1.4852865037862302	0.13831547478527698	0.376775158959089	-4.85274307727288	0	Gene
ENSG00000273247.5	ENSG00000273247		-0.0327719566419405	3.0434824508380895	-1.48492266102554	0.13841180585110802	0.37694981975061603	-5.51876301711892	0	Gene
ENSG00000085185.15	ENSG00000085185	BCORL1	-0.0315738477460501	3.6603237028412496	-1.48492035766251	0.138412415855139	0.37694981975061603	-5.659461487096009	0	Gene
ENSG00000136383.6	ENSG00000136383	ALPK3	0.0615228211191327	2.9032738904362	1.4841993558439197	0.138603462375834	0.377425361862541	-5.49067842450907	0	Gene
ENSG00000262943.7	ENSG00000262943	ALOX12P2	0.0646579079292822	1.91189364720958	1.48403850486281	0.138646111468914	0.377496744230616	-5.289065909895941	0	Gene
ENSG00000135486.17	ENSG00000135486	HNRNPA1	-0.0316869441383192	7.76958283250385	-1.48390973715428	0.138680261105374	0.37754497064469894	-5.99514527241693	0	Gene
ENSG00000261598.1	ENSG00000261598		-0.0888480158342471	0.177198368333155	-1.4837790976097398	0.13871491380661802	0.37759455501590505	-4.94936031982015	0	Gene
ENSG00000181038.13	ENSG00000181038	METTL23	0.0300225108531872	2.5213630260079705	1.4836093629683402	0.138759946652426	0.377672379980991	-5.410428335401679	0	Gene
ENSG00000227192.1	ENSG00000227192		-0.10011761779521801	-1.30021726775808	-1.4834664251686298	0.138797878710416	0.377730862097103	-4.708147947138589	0	Gene
ENSG00000187912.11	ENSG00000187912	CLEC17A	-0.146462788718959	-0.8656545520557021	-1.4832811786331699	0.13884705036090697	0.377759317278829	-4.789138076379969	0	Gene
ENSG00000052126.14	ENSG00000052126	PLEKHA5	0.0263324437485941	6.77647171324533	1.4832764085311398	0.138848316709777	0.377759317278829	-5.990165883626701	0	Gene
ENSG00000254485.5	ENSG00000254485		0.11247771929235699	-1.32954597528832	1.48324116211647	0.138857674073105	0.377759317278829	-4.69544858656457	0	Gene
ENSG00000275765.5	ENSG00000275765		-0.0707394211704467	0.6182673940836451	-1.483158922893	0.13887950917714498	0.3777728289058329	-5.0244084202442005	0	Gene
ENSG00000107625.12	ENSG00000107625	DDX50	0.0157646024508406	5.02880146581988	1.48309857051355	0.1388955348561	0.3777728289058329	-5.893769242999491	0	Gene
ENSG00000225930.3	ENSG00000225930		-0.150918224040264	-0.609825036743453	-1.48285036137511	0.138961458144064	0.37790738007471203	-4.82817342328318	0	Gene
ENSG00000135424.15	ENSG00000135424	ITGA7	0.0442023137413852	4.9633039866229405	1.4826967706730199	0.139002263294489	0.37791945388687	-5.89212229237505	0	Gene
ENSG00000069431.11	ENSG00000069431	ABCC9	0.0624437730921815	4.96867775111446	1.4826648123564898	0.139010754972158	0.37791945388687	-5.89225388841057	0	Gene
ENSG00000106290.14	ENSG00000106290	TAF6	-0.021944083922588002	4.8955830438036605	-1.48264786508234	0.13901525821281602	0.37791945388687	-5.88240197925065	0	Gene
ENSG00000261708.1	ENSG00000261708	DNM1P32	-0.194279062251992	-1.70761851502114	-1.48256109259452	0.139038317221698	0.377937409262152	-4.65481511780684	0	Gene
ENSG00000118308.15	ENSG00000118308	LRMP	-0.0609631174051129	1.78679194568047	-1.48226966726173	0.139115782529491	0.37805481982139605	-5.26603608245823	0	Gene
ENSG00000279674.1	ENSG00000279674		0.0534162975845446	2.48940823446807	1.48224353282143	0.139122731093171	0.37805481982139605	-5.44520311068679	0	Gene
ENSG00000196365.11	ENSG00000196365	LONP1	0.0218086760623182	5.75385773323565	1.48221285076321	0.139130889109246	0.37805481982139605	-5.961159483969129	0	Gene
ENSG00000254839.1	ENSG00000254839		0.0626229164837743	0.126815068674918	1.4820107464590502	0.139184635624693	0.37815612676408594	-4.96249162878183	0	Gene
ENSG00000029364.11	ENSG00000029364	SLC39A9	0.0181451568098147	6.05845269758387	1.48167540956016	0.139273848696779	0.37835375880737104	-5.97359698874183	0	Gene
ENSG00000154978.12	ENSG00000154978	VOPP1	0.0245961178522537	5.43573643861318	1.4815728494397802	0.139301142629423	0.3783831533887439	-5.94016127789013	0	Gene
ENSG00000222489.1	ENSG00000222489		0.0641146232384231	2.1264516330646	1.48124926592924	0.13938728377308	0.378567789223133	-5.34602440931649	0	Gene
ENSG00000064726.9	ENSG00000064726	BTBD1	0.0192750367234123	6.7091833423880995	1.4811935987813798	0.13940210707044698	0.378567789223133	-5.99010095766524	0	Gene
ENSG00000149541.9	ENSG00000149541	B3GAT3	-0.0278302695913704	5.02916953316031	-1.4811318131101299	0.139418561062235	0.378567789223133	-5.89792339007402	0	Gene
ENSG00000151239.13	ENSG00000151239	TWF1	-0.0193431700676164	5.792543983549429	-1.4808491605650902	0.13949385271498999	0.37872745898470606	-5.95958597824968	0	Gene
ENSG00000283078.1	ENSG00000283078		-0.0565149741708551	0.876525807223721	-1.48029148879	0.13964249485253302	0.379066330724942	-5.07985804247611	0	Gene
ENSG00000182885.16	ENSG00000182885	ADGRG3	-0.206350358317765	-2.36355699537462	-1.4802570672933302	0.139651673585896	0.379066330724942	-4.5876537022746104	0	Gene
ENSG00000148090.11	ENSG00000148090	AUH	0.022680520457481	4.13531618429076	1.48019076074395	0.139669356006065	0.3790695306750929	-5.764175414837741	0	Gene
ENSG00000170276.5	ENSG00000170276	HSPB2	-0.11256667837065101	-1.53021091921151	-1.47997576929202	0.139726701143298	0.37918036372405606	-4.66469193764378	0	Gene
ENSG00000121858.10	ENSG00000121858	TNFSF10	-0.10673746358545698	3.16650506542395	-1.4798529102805098	0.139759479762255	0.379196152704702	-5.569243731260951	0	Gene
ENSG00000185418.15	ENSG00000185418	TARSL2	-0.0288273387564498	6.06699444250376	-1.4797988164285703	0.139773913812923	0.379196152704702	-5.97710058245121	0	Gene
ENSG00000103249.17	ENSG00000103249	CLCN7	-0.0253526667422492	5.43338159011876	-1.47976833999943	0.13978204645177	0.379196152704702	-5.94331287776111	0	Gene
ENSG00000161011.19	ENSG00000161011	SQSTM1	-0.0328528012612426	7.06244777638735	-1.4794068417541	0.139878540193514	0.3794131069561671	-5.999950074377231	0	Gene
ENSG00000260807.6	ENSG00000260807		-0.0438293232369475	6.359582686400759	-1.4792769457558301	0.139913225544012	0.379462377791996	-5.987363824194679	0	Gene
ENSG00000187790.10	ENSG00000187790	FANCM	-0.0297900936299699	4.07695182687767	-1.47907848121549	0.139966233172966	0.3795613234651551	-5.75399444398288	0	Gene
ENSG00000180573.9	ENSG00000180573	HIST1H2AC	-0.0368983058212632	5.45730171613976	-1.4789189610011002	0.140008850459311	0.379632072506188	-5.9392833759825505	0	Gene
ENSG00000231967.1	ENSG00000231967		0.0998797246837532	-1.5002774762768998	1.4788175982078502	0.140035935665939	0.379660694795909	-4.6819814791125305	0	Gene
ENSG00000263503.1	ENSG00000263503		-0.0639600608793736	2.24166743092351	-1.47863001405549	0.14008607080455202	0.379704077558276	-5.35165998224761	0	Gene
ENSG00000237493.3	ENSG00000237493		0.0969341944821354	-1.14632490230717	1.47857292265739	0.140101332228807	0.379704077558276	-4.731432532216	0	Gene
ENSG00000188981.10	ENSG00000188981	MSANTD1	0.0346053138433659	3.19853089830717	1.4785314841911399	0.14011241018374804	0.379704077558276	-5.56780366980513	0	Gene
ENSG00000181215.13	ENSG00000181215	C4orf50	0.0526710092511651	6.23235940284178	1.4785103446098602	0.14011806179563502	0.379704077558276	-5.980947604333429	0	Gene
ENSG00000237296.9	ENSG00000237296	SMG1P1	-0.0396807463717898	4.60541438824684	-1.47831274386109	0.14017089835614302	0.379802449491831	-5.843977706840531	0	Gene
ENSG00000201772.1	ENSG00000201772	SNORA5C	-0.0722328387876667	0.532395762842331	-1.47796109529325	0.14026496389754	0.37997349226924204	-5.0200981249062	0	Gene
ENSG00000099937.10	ENSG00000099937	SERPIND1	-0.131064207659849	-0.297897023987486	-1.4779530759729902	0.14026710962388	0.37997349226924204	-4.889350075657769	0	Gene
ENSG00000234964.4	ENSG00000234964	FABP5P7	0.0990558038766251	-0.40620322752688	1.4776955850325	0.140336019848803	0.380115334894711	-4.85804135292115	0	Gene
ENSG00000234841.4	ENSG00000234841		0.0550525860514235	0.8458544428912529	1.47763322769348	0.140352711972617	0.38011572235574	-5.09001274619911	0	Gene
ENSG00000188523.8	ENSG00000188523	CFAP77	0.33294593778380605	-2.27279018543471	1.4771791226259898	0.140474315326943	0.3803247481226621	-4.62530882353726	0	Gene
ENSG00000233030.2	ENSG00000233030		-0.11751265764707901	-1.5405251763201002	-1.4771022884771399	0.140494898544575	0.3803247481226621	-4.66479788253344	0	Gene
ENSG00000127838.13	ENSG00000127838	PNKD	0.0280956241949037	5.986941591753349	1.4770953994379499	0.140496744173578	0.3803247481226621	-5.97732291443197	0	Gene
ENSG00000168438.14	ENSG00000168438	CDC40	0.0212508417957179	6.17399500958439	1.47696657625276	0.140531260389327	0.3803247481226621	-5.975677053559389	0	Gene
ENSG00000173947.13	ENSG00000173947	PIFO	0.112726029031339	3.30922866055323	1.4769570818268098	0.140533804535588	0.3803247481226621	-5.609229550431549	0	Gene
ENSG00000277589.1	ENSG00000277589		-0.10665797733345801	-1.4159343726504698	-1.4769219481278202	0.140543219344448	0.3803247481226621	-4.69057279359287	0	Gene
ENSG00000133640.18	ENSG00000133640	LRRIQ1	0.13003598539570402	2.85119262262906	1.4768512803432199	0.140562157729049	0.3803247481226621	-5.500502226924731	0	Gene
ENSG00000230939.1	ENSG00000230939		0.0744931126896051	-0.32312843564091104	1.47669739927941	0.140603403404379	0.3803247481226621	-4.86826716508218	0	Gene
ENSG00000129534.13	ENSG00000129534	MIS18BP1	0.0356490813209127	3.8797315291598795	1.4766780939326998	0.140608578593249	0.3803247481226621	-5.721449978245009	0	Gene
ENSG00000172409.5	ENSG00000172409	CLP1	-0.0369900168608432	1.99028335094323	-1.4765827893375	0.140634129073845	0.3803247481226621	-5.31405880583266	0	Gene
ENSG00000214192.3	ENSG00000214192	UBE2V1P2	-0.0721114408377624	-0.40904622870942803	-1.47654588305206	0.14064402434789902	0.3803247481226621	-4.8603207080345	0	Gene
ENSG00000178338.10	ENSG00000178338	ZNF354B	0.0266733795563632	3.81448881933105	1.4764951741116399	0.140657621251845	0.3803247481226621	-5.70198147951085	0	Gene
ENSG00000003249.13	ENSG00000003249	DBNDD1	-0.0390469303931589	4.24436642220185	-1.47648960234179	0.14065911530706898	0.3803247481226621	-5.7860497955017305	0	Gene
ENSG00000114547.9	ENSG00000114547	ROPN1B	0.0951656656380118	1.03265266594946	1.4764799393426897	0.140661706443555	0.3803247481226621	-5.127589300415219	0	Gene
ENSG00000239998.5	ENSG00000239998	LILRA2	0.08588758010684101	0.412977987428583	1.47635427830283	0.140695405849788	0.38037108956730104	-5.0236642972532195	0	Gene
ENSG00000215529.12	ENSG00000215529	EFCAB8	-0.13397407319242902	-1.9866831734781498	-1.47610647572721	0.14076187907699303	0.38050601394838707	-4.61431536595836	0	Gene
ENSG00000152944.8	ENSG00000152944	MED21	0.0181110645706404	5.00711800581357	1.4759329348318002	0.14080844598596098	0.380587102359561	-5.89975255856779	0	Gene
ENSG00000233597.3	ENSG00000233597		0.0871641623386696	-1.11478095996374	1.4757083641303799	0.140868723573524	0.380705225527741	-4.74905501760647	0	Gene
ENSG00000121653.11	ENSG00000121653	MAPK8IP1	-0.0286221799573825	7.46262857893127	-1.47556156989208	0.140908135748789	0.38074957235831397	-6.00754418177699	0	Gene
ENSG00000260209.1	ENSG00000260209		-0.0765961020543088	-0.351886401513817	-1.47543897577933	0.140941057054733	0.38074957235831397	-4.876392402634741	0	Gene
ENSG00000120948.15	ENSG00000120948	TARDBP	-0.0261319052179893	5.87386888302551	-1.47542602414273	0.14094453542156699	0.38074957235831397	-5.974389886365611	0	Gene
ENSG00000010256.10	ENSG00000010256	UQCRC1	-0.0217731532809888	6.25189975568248	-1.47540031767943	0.140951439495091	0.38074957235831397	-5.98787741556999	0	Gene
ENSG00000181450.17	ENSG00000181450	ZNF678	0.0252233476874506	4.56416408877667	1.47524915399459	0.140992043328168	0.38081446886226294	-5.844377937810821	0	Gene
ENSG00000183831.6	ENSG00000183831	ANKRD45	0.0406573462106393	3.86695316309017	1.47470878660968	0.141137264359216	0.381161884193632	-5.7232982338108895	0	Gene
ENSG00000178385.14	ENSG00000178385	PLEKHM3	0.0177894027072231	6.3447000175677	1.4745995059149501	0.14116664702710502	0.381166398074423	-5.9952888676138905	0	Gene
ENSG00000088356.5	ENSG00000088356	PDRG1	0.0323600442888381	3.0167727286026	1.4745791325486899	0.141172125404637	0.381166398074423	-5.53260414033316	0	Gene
ENSG00000222068.1	ENSG00000222068	RN7SKP154	0.10547378262434899	-1.3685898078558099	1.4741506136960398	0.141287391710984	0.381432780936718	-4.70432247401652	0	Gene
ENSG00000225140.1	ENSG00000225140		-0.0989395880589856	3.3421509299724	-1.4739611355690199	0.14133838214822	0.38149663821719	-5.60156296720153	0	Gene
ENSG00000152484.13	ENSG00000152484	USP12	0.0204550153662867	6.34011547187396	1.47387821193391	0.14136070218464802	0.38149663821719	-5.9940636634113	0	Gene
ENSG00000197748.12	ENSG00000197748	CFAP43	0.121204733068767	4.2432228876176294	1.47387757801622	0.141360872822783	0.38149663821719	-5.7935903393281505	0	Gene
ENSG00000265356.2	ENSG00000265356		0.0764711203648836	-0.551699813266155	1.47346536982958	0.14147186478990198	0.3816921290064821	-4.858022747927861	0	Gene
ENSG00000249908.2	ENSG00000249908	BRD9P2	-0.12537750753592697	0.37651788354787996	-1.4733619098473998	0.141499733175818	0.3816921290064821	-4.9962832478906	0	Gene
ENSG00000114200.9	ENSG00000114200	BCHE	-0.056441037941219005	3.6015824961163503	-1.47335780249672	0.14150083963528198	0.3816921290064821	-5.66662543993711	0	Gene
ENSG00000183828.14	ENSG00000183828	NUDT14	-0.0571275135489342	3.1714947559403197	-1.47324974268597	0.14152995174639002	0.3816921290064821	-5.570613338053651	0	Gene
ENSG00000177406.4	ENSG00000177406		0.0592123349730897	1.7288867170812	1.47321713023947	0.14153873868797698	0.3816921290064821	-5.26001216032303	0	Gene
ENSG00000225683.5	ENSG00000225683	PACRG-AS3	-0.11410741296078998	3.11549302915964	-1.47320178066708	0.14154287454899697	0.3816921290064821	-5.564018166198901	0	Gene
ENSG00000111231.8	ENSG00000111231	GPN3	-0.0274617892312088	3.25912748427134	-1.47317669295087	0.141549634502034	0.3816921290064821	-5.59302821697413	0	Gene
ENSG00000141098.12	ENSG00000141098	GFOD2	0.0229494310294121	4.7553920337791	1.47279090338446	0.141653617910841	0.38192768515014797	-5.87617431784734	0	Gene
ENSG00000241886.1	ENSG00000241886		0.0953230709948487	-1.26255000280309	1.4723640521115802	0.14176873750031	0.382185600945127	-4.71892841425855	0	Gene
ENSG00000160293.16	ENSG00000160293	VAV2	0.0361498434793628	3.61652366832463	1.47231283627837	0.141782554993836	0.382185600945127	-5.66843684543628	0	Gene
ENSG00000158669.11	ENSG00000158669	GPAT4	-0.0213831378482815	5.561201638921161	-1.47158237635531	0.14197973847579	0.382672214626896	-5.963529001135581	0	Gene
ENSG00000275221.1	ENSG00000275221	HIST1H2AK	-0.0900410837863978	-0.494803545936058	-1.47137532312186	0.142035669763664	0.382778047495201	-4.8440184435976	0	Gene
ENSG00000100106.19	ENSG00000100106	TRIOBP	-0.0283027470048961	3.87321786686225	-1.4711605149496	0.14209371384862302	0.38285171168015997	-5.72269428756199	0	Gene
ENSG00000232499.2	ENSG00000232499		0.0789473744989755	-0.85982922141213	1.47115079636337	0.142096340374999	0.38285171168015997	-4.78508252556653	0	Gene
ENSG00000185015.7	ENSG00000185015	CA13	0.0515352497773392	1.79623769050522	1.4709117494613302	0.142160956515548	0.382968959375192	-5.269633885976099	0	Gene
ENSG00000100150.16	ENSG00000100150	DEPDC5	-0.0188086726808987	4.5353593958296	-1.4708664056037302	0.142173215850589	0.382968959375192	-5.84845622617488	0	Gene
ENSG00000104643.9	ENSG00000104643	MTMR9	0.0146998608295101	6.222213625182401	1.4708047853772301	0.14218987703215802	0.382968959375192	-5.993828999668031	0	Gene
ENSG00000031003.10	ENSG00000031003	FAM13B	0.0250545161867849	6.955478482280361	1.47022514508905	0.14234667673279	0.383346326401156	-6.01092729261413	0	Gene
ENSG00000275340.1	ENSG00000275340	FGD5P1	0.0760855096776967	-0.0039884444975754	1.4699984413616398	0.142408039080228	0.383466617776525	-4.9371907718017	0	Gene
ENSG00000229117.8	ENSG00000229117	RPL41	-0.0237827310983066	7.07711712995511	-1.469667262188	0.142497716653512	0.383534313588071	-6.012586405285241	0	Gene
ENSG00000155729.12	ENSG00000155729	KCTD18	-0.0236276565555282	3.8980044873101605	-1.4696649209748998	0.142498350768307	0.383534313588071	-5.72861824335189	0	Gene
ENSG00000198783.5	ENSG00000198783	ZNF830	-0.0242269982307395	3.33373495902211	-1.46958240522995	0.142520701449393	0.383534313588071	-5.61509203138669	0	Gene
ENSG00000143195.12	ENSG00000143195	ILDR2	-0.0355804736831495	4.42784651551669	-1.4694549205583998	0.142555237980368	0.383534313588071	-5.82876381015779	0	Gene
ENSG00000163625.15	ENSG00000163625	WDFY3	-0.0178978849347709	8.56006338788507	-1.4694472066406998	0.142557327944106	0.383534313588071	-6.012825601464599	0	Gene
ENSG00000276963.1	ENSG00000276963		-0.178141467175422	-2.2481625818837596	-1.4694137846048603	0.14256638338783498	0.383534313588071	-4.6113583608246795	0	Gene
ENSG00000180458.2	ENSG00000180458		0.0645623084743471	2.20082365577453	1.4693697462529298	0.14257831591777098	0.383534313588071	-5.38336137407953	0	Gene
ENSG00000198915.11	ENSG00000198915	RASGEF1A	0.0265714737824292	5.3279881274822305	1.46935174374239	0.142583194058023	0.383534313588071	-5.94539602773023	0	Gene
ENSG00000274020.1	ENSG00000274020	LINC01138	0.049290631684292	2.66453567639567	1.46935076054617	0.14258346047840698	0.383534313588071	-5.461893878653151	0	Gene
ENSG00000168397.16	ENSG00000168397	ATG4B	-0.0203150176071338	5.154332257416129	-1.4692493413966499	0.142610944468512	0.383563323594526	-5.9330484725918	0	Gene
ENSG00000105193.8	ENSG00000105193	RPS16	-0.0357252832605408	5.32858236071956	-1.4688115661656398	0.142729625822539	0.38381956272052703	-5.946994513700499	0	Gene
ENSG00000231436.1	ENSG00000231436	RBMY3AP	-0.330278286312265	-3.4031995983079097	-1.4687341100751299	0.14275063217793899	0.38381956272052703	-4.55736995222732	0	Gene
ENSG00000166359.10	ENSG00000166359	WDR88	0.12887497326447803	-1.9760082374853	1.4686729993318102	0.14276720730090697	0.38381956272052703	-4.62545424647134	0	Gene
ENSG00000273117.1	ENSG00000273117		-0.0659662766587064	1.2465764931492098	-1.4686514337858998	0.14277305689774	0.38381956272052703	-5.1718326878159	0	Gene
ENSG00000169184.5	ENSG00000169184	MN1	0.0356025748259149	6.65509830443937	1.4685770894202	0.142793224024631	0.38382885460757793	-6.00955941815971	0	Gene
ENSG00000165105.9	ENSG00000165105	RASEF	0.20961809786040303	-2.15081368892669	1.46837153159502	0.142848996377615	0.383933840135437	-4.62321163430362	0	Gene
ENSG00000260781.1	ENSG00000260781	ARHGAP23P1	-0.11917036918451199	-1.9161485808599699	-1.4682252731860501	0.14288868971626	0.383995590744444	-4.63365296349067	0	Gene
ENSG00000235450.1	ENSG00000235450		0.0982543674255399	-1.27082085893123	1.46809715473263	0.142923467001621	0.384030864986315	-4.7267811705169605	0	Gene
ENSG00000184730.10	ENSG00000184730	APOBR	-0.107306523406488	-0.547444634614337	-1.46803438529761	0.142940507915327	0.384030864986315	-4.8488196421235905	0	Gene
ENSG00000258655.2	ENSG00000258655	ARHGAP5-AS1	-0.0547155950882415	2.0529195142428796	-1.4679921529642002	0.14295197421015302	0.384030864986315	-5.327378850150731	0	Gene
ENSG00000181798.2	ENSG00000181798	LINC00471	0.0872904436793725	-0.243593466626255	1.4677670623038	0.143013099432497	0.384118269323122	-4.89572422657775	0	Gene
ENSG00000164045.11	ENSG00000164045	CDC25A	-0.0649625664760637	0.22462703626232003	-1.4677389825270701	0.14302072613963798	0.384118269323122	-4.9792356539641	0	Gene
ENSG00000130589.16	ENSG00000130589	HELZ2	-0.0785964288381844	2.6027224027231095	-1.46757282109613	0.143065863416986	0.384118269323122	-5.45914223706894	0	Gene
ENSG00000180113.15	ENSG00000180113	TDRD6	-0.0765518559623931	2.43088125482475	-1.4675182473550201	0.143080690611651	0.384118269323122	-5.4186538220801	0	Gene
ENSG00000261697.5	ENSG00000261697		0.0888863758104958	-0.827127713649925	1.4674792158513101	0.143091295846322	0.384118269323122	-4.81922495130255	0	Gene
ENSG00000220848.4	ENSG00000220848	RPS18P9	0.0536633880033958	0.3481800860944749	1.4674439981271399	0.143100865360165	0.384118269323122	-5.0021814378393	0	Gene
ENSG00000247315.3	ENSG00000247315	ZCCHC3	-0.0261231750176116	3.4028162755881	-1.46744139388528	0.143101573015715	0.384118269323122	-5.627290020731221	0	Gene
ENSG00000272779.1	ENSG00000272779		-0.0628074569440936	1.28454136643504	-1.46693114318557	0.143240276419907	0.384411727838278	-5.18005452048172	0	Gene
ENSG00000185158.12	ENSG00000185158	LRRC37B	-0.0219836201054784	4.4401575963599695	-1.46689011329069	0.14325143423057698	0.384411727838278	-5.83468801129928	0	Gene
ENSG00000223559.1	ENSG00000223559		0.0968455272135097	-1.4254711193916	1.4668407138065702	0.1432648689844	0.384411727838278	-4.70271469501214	0	Gene
ENSG00000125149.11	ENSG00000125149	C16orf70	-0.0232585471544966	4.39348358477642	-1.46677323477341	0.14328322224639004	0.384411727838278	-5.829382264884441	0	Gene
ENSG00000245910.8	ENSG00000245910	SNHG6	0.028356387215782996	4.96403726558289	1.4667314783890701	0.143294580249525	0.384411727838278	-5.90622868021125	0	Gene
ENSG00000105479.15	ENSG00000105479	CCDC114	0.22106163849628302	0.519624447373625	1.4664464273683402	0.14337213447452302	0.384574863569464	-5.05477336962914	0	Gene
ENSG00000170989.8	ENSG00000170989	S1PR1	-0.0498837194092305	6.1802629022259294	-1.46627234545214	0.143419513080245	0.384592974780153	-6.00252414045821	0	Gene
ENSG00000137747.15	ENSG00000137747	TMPRSS13	-0.11547052437621198	-1.5840610133903998	-1.4662700194129699	0.143420146222994	0.384592974780153	-4.68334167701726	0	Gene
ENSG00000103227.18	ENSG00000103227	LMF1	-0.0377014433038628	3.88513405690769	-1.46622445238036	0.143432549903272	0.384592974780153	-5.73137858055307	0	Gene
ENSG00000201573.1	ENSG00000201573		0.0826834328846517	-1.1010901851648898	1.46617422121216	0.143446224152809	0.384592974780153	-4.75513999418012	0	Gene
ENSG00000106789.12	ENSG00000106789	CORO2A	0.0556723689657067	2.4069082514056404	1.4661140470629999	0.143462606465948	0.384592974780153	-5.42400711352214	0	Gene
ENSG00000164434.11	ENSG00000164434	FABP7	0.0827973268323169	3.5014386929182297	1.46598687415059	0.14349723382279503	0.38464091068686895	-5.65751172351375	0	Gene
ENSG00000142347.16	ENSG00000142347	MYO1F	-0.0606524458371469	2.7624617401113998	-1.46587303764252	0.143528235327726	0.384679117531219	-5.497352209664281	0	Gene
ENSG00000188487.11	ENSG00000188487	INSC	0.13265279848085001	-1.9767191453505302	1.4657264197128201	0.14356817191447901	0.38474126014510207	-4.62697427050845	0	Gene
ENSG00000236603.2	ENSG00000236603	RANP1	0.0493439926045002	0.324054085464846	1.46550537475218	0.143628397514962	0.38483290250019	-5.00995604840058	0	Gene
ENSG00000178904.18	ENSG00000178904	DPY19L3	0.0284632708374649	6.34201458192157	1.46547792562485	0.143635877623498	0.38483290250019	-6.0090672219425	0	Gene
ENSG00000140526.17	ENSG00000140526	ABHD2	0.0273546248887922	7.626897657442941	1.4653676191544398	0.143665940051126	0.384868553421309	-6.02284368805467	0	Gene
ENSG00000144559.10	ENSG00000144559	TAMM41	0.0292794692757671	3.9604223449406097	1.4652350127479699	0.14370208641563	0.384920492464211	-5.74976114544659	0	Gene
ENSG00000153814.11	ENSG00000153814	JAZF1	0.0246418425664255	4.7303037263375804	1.4651618558381598	0.143722030804695	0.38492076465141206	-5.882404761110519	0	Gene
ENSG00000024422.11	ENSG00000024422	EHD2	0.0546659711061398	2.62706372232391	1.46507596823992	0.143745448615298	0.38492076465141206	-5.46960708867205	0	Gene
ENSG00000181026.14	ENSG00000181026	AEN	0.0540419326559272	2.77397991034113	1.4650236418650902	0.143759717180861	0.38492076465141206	-5.494050516750519	0	Gene
ENSG00000120217.13	ENSG00000120217	CD274	-0.0838340531974873	1.3416094175700402	-1.4649864528362	0.14376985869720801	0.38492076465141206	-5.1987745244726	0	Gene
ENSG00000230102.7	ENSG00000230102		0.0911527397739507	-0.41382768033213196	1.4649273422560802	0.143785979394362	0.38492076465141206	-4.868363806168549	0	Gene
ENSG00000135046.13	ENSG00000135046	ANXA1	0.147786550665918	3.9600760999856504	1.46481147855158	0.14381758189851301	0.384960498616356	-5.758324597366671	0	Gene
ENSG00000200726.1	ENSG00000200726	SNORD115-8	0.13574884604625098	-1.3934585969314701	1.46469263009644	0.14385000406685	0.384997717746014	-4.7261754550703	0	Gene
ENSG00000279254.1	ENSG00000279254		-0.17282727980298299	-1.207690232399	-1.4646376310398102	0.14386500985737502	0.384997717746014	-4.739541592961951	0	Gene
ENSG00000153786.12	ENSG00000153786	ZDHHC7	0.0202658820126938	4.40703215153233	1.46396538821848	0.14404852013101802	0.38542714154613705	-5.83745747570737	0	Gene
ENSG00000168010.10	ENSG00000168010	ATG16L2	-0.0336357490814739	3.9418274596308196	-1.46383365586537	0.144084501813966	0.38542714154613705	-5.745075281421389	0	Gene
ENSG00000177576.11	ENSG00000177576	C18orf32	0.0445975417637479	3.23058906504116	1.46382152392602	0.14408781590813	0.38542714154613705	-5.5934508226804605	0	Gene
ENSG00000173548.8	ENSG00000173548	SNX33	0.0330389546537438	4.34781093479625	1.46374289024192	0.14410929777395598	0.38542714154613705	-5.82656928793146	0	Gene
ENSG00000219665.8	ENSG00000219665		0.0540009863162524	1.1885499220125701	1.4636989643667901	0.14412129891763598	0.38542714154613705	-5.1633765316158895	0	Gene
ENSG00000101977.19	ENSG00000101977	MCF2	0.0328077451295694	3.95163751418163	1.46363354211	0.144139174589862	0.38542714154613705	-5.76328579872831	0	Gene
ENSG00000133247.13	ENSG00000133247	KMT5C	0.0373065623219898	2.52189712530659	1.4636197689223898	0.144142938128839	0.38542714154613705	-5.439144026694749	0	Gene
ENSG00000130338.12	ENSG00000130338	TULP4	-0.0238452895473657	8.92111904182464	-1.4633896009126002	0.144205842990025	0.385550460672551	-6.01740548307423	0	Gene
ENSG00000183826.16	ENSG00000183826	BTBD9	-0.026175529292375	6.95350603124617	-1.46324712204688	0.144244793015921	0.385567249702339	-6.0214266728135195	0	Gene
ENSG00000213694.3	ENSG00000213694	S1PR3	0.0812956358154036	2.91549513610101	1.4632373193539598	0.144247473115552	0.385567249702339	-5.53898804794889	0	Gene
ENSG00000157106.16	ENSG00000157106	SMG1	0.0193050649045964	7.81652522071514	1.46318242648435	0.144262481777261	0.385567249702339	-6.02596359354722	0	Gene
ENSG00000205045.8	ENSG00000205045	SLFN12L	-0.12048236998647001	-0.0972017197987751	-1.4629838917817302	0.14431677463946802	0.38566748070901097	-4.92175631220814	0	Gene
ENSG00000111666.10	ENSG00000111666	CHPT1	0.028801087242749004	5.36870004980587	1.4628951828256398	0.144341038770991	0.38568744992216103	-5.96081346676349	0	Gene
ENSG00000121644.18	ENSG00000121644	DESI2	0.0312530987210007	4.84694653200186	1.4627564199628	0.144379000201779	0.38574401019363297	-5.90227927285269	0	Gene
ENSG00000130725.7	ENSG00000130725	UBE2M	-0.0219909958822368	5.40771072191468	-1.4624257031553998	0.144469505552022	0.38594092498539095	-5.96017213969612	0	Gene
ENSG00000265164.1	ENSG00000265164	MIR2681	-0.11371924991367699	-1.5279991276921299	-1.4621919271953001	0.14453350799523298	0.386067001412085	-4.717654440534769	0	Gene
ENSG00000151725.11	ENSG00000151725	CENPU	-0.0866231648798516	-0.178574386821996	-1.46202321076483	0.144579712198922	0.386145512732215	-4.91154055030733	0	Gene
ENSG00000113240.12	ENSG00000113240	CLK4	-0.0287298327545677	5.10279201967088	-1.46188844756552	0.14461662623039198	0.386151367109265	-5.935038156361751	0	Gene
ENSG00000100014.19	ENSG00000100014	SPECC1L	0.0221648141082385	4.1767427803887704	1.46185660848943	0.14462534857717002	0.386151367109265	-5.79783217989136	0	Gene
ENSG00000156968.8	ENSG00000156968	MPV17L	-0.0302155231682549	4.3173894143394795	-1.46183108983888	0.14463233972924402	0.386151367109265	-5.82117327684967	0	Gene
ENSG00000256019.1	ENSG00000256019	TAS2R63P	-0.107009914360568	-1.31865972707282	-1.46157148304196	0.14470347702207598	0.386296392808003	-4.72616698043334	0	Gene
ENSG00000213658.10	ENSG00000213658	LAT	-0.12286048045400999	-1.9186877188367302	-1.46117655670253	0.14481174610890601	0.38652648013719104	-4.642871907295491	0	Gene
ENSG00000125834.12	ENSG00000125834	STK35	0.0278350744662834	5.29189316654245	1.4611343446946201	0.14482332221954197	0.38652648013719104	-5.958070822058329	0	Gene
ENSG00000188234.13	ENSG00000188234	AGAP4	0.0377190969462865	2.7066471506571697	1.46078072529276	0.144920325840889	0.3867404396699651	-5.48594855672183	0	Gene
ENSG00000198786.2	ENSG00000198786	MT-ND5	-0.0636364227222822	9.389401902708821	-1.4605189646705499	0.14499216327105402	0.386853378315909	-6.01379970188825	0	Gene
ENSG00000229359.2	ENSG00000229359	PIN1P1	0.07500172053748401	-0.472654045986554	1.46042382809636	0.145018279281302	0.386853378315909	-4.884044096474259	0	Gene
ENSG00000118307.18	ENSG00000118307	CASC1	0.0713921936252328	2.5502867034874104	1.4603993334466099	0.145025003911075	0.386853378315909	-5.45155859204712	0	Gene
ENSG00000003096.13	ENSG00000003096	KLHL13	0.034154757187415	5.92003119226863	1.46038107683902	0.14503001613819902	0.386853378315909	-5.97472908194384	0	Gene
ENSG00000258111.1	ENSG00000258111		-0.0746335845732396	-0.5596638924762021	-1.46006278529318	0.14511742232292002	0.38700399790070295	-4.84745946911471	0	Gene
ENSG00000233554.5	ENSG00000233554	B4GALT1-AS1	0.105365917388576	-1.58033758874432	1.46000184719643	0.14513416118071099	0.38700399790070295	-4.68858638902158	0	Gene
ENSG00000227954.6	ENSG00000227954	TARID	0.101069869812764	1.8190791801185602	1.4599804766416398	0.14514003173010198	0.38700399790070295	-5.326810396878519	0	Gene
ENSG00000258430.1	ENSG00000258430		-0.15500389627205	-2.06736980559931	-1.45984305277721	0.14517778680153198	0.38700399790070295	-4.62252713429075	0	Gene
ENSG00000168538.15	ENSG00000168538	TRAPPC11	0.0152520773884664	5.887803835250809	1.45979629551178	0.145190634355558	0.38700399790070295	-5.99711359305545	0	Gene
ENSG00000280046.1	ENSG00000280046		0.0323274014178433	2.6778734492279304	1.45973495838875	0.145207489361574	0.38700399790070295	-5.4791594367053795	0	Gene
ENSG00000239040.1	ENSG00000239040		-0.0776937395597561	0.00605464566574737	-1.45972264418219	0.145210873399485	0.38700399790070295	-4.957408636446321	0	Gene
ENSG00000237248.4	ENSG00000237248	LINC00987	-0.060930125967345004	1.68179053950181	-1.45968479628335	0.145221274670476	0.38700399790070295	-5.26258787537186	0	Gene
ENSG00000135679.22	ENSG00000135679	MDM2	0.0187086920695503	6.390971934507999	1.4594056946236298	0.145297994426389	0.38712826789425797	-6.0189850768552695	0	Gene
ENSG00000227374.1	ENSG00000227374		-0.0883918123615717	-0.716389061070947	-1.4593800306755098	0.14530505052359	0.38712826789425797	-4.82403180426991	0	Gene
ENSG00000140332.15	ENSG00000140332	TLE3	0.0455645641034432	3.97605275871433	1.45933122677324	0.145318469492982	0.38712826789425797	-5.76129075674125	0	Gene
ENSG00000153558.13	ENSG00000153558	FBXL2	-0.0303700812616594	4.71365098711446	-1.45910985921475	0.145379347992959	0.3872455345065829	-5.88888007420953	0	Gene
ENSG00000223665.1	ENSG00000223665		0.12789136865362802	-1.74640018980456	1.4588534244338602	0.14544989487550697	0.38738852451246797	-4.674860062589611	0	Gene
ENSG00000111911.6	ENSG00000111911	HINT3	-0.0223781919306563	6.087744963766941	-1.45865380071933	0.145504830879781	0.38748990846118303	-6.007459935086451	0	Gene
ENSG00000279329.1	ENSG00000279329		0.0342466590880941	2.2450371575537997	1.45857245060876	0.145527222824449	0.38750461176150897	-5.38444823622236	0	Gene
ENSG00000126653.16	ENSG00000126653	NSRP1	-0.0271374744403479	4.5609631984464505	-1.45775397587111	0.145752658715283	0.388059907039681	-5.868061623677219	0	Gene
ENSG00000008056.12	ENSG00000008056	SYN1	0.0378646924352651	5.61683041661561	1.4575411468397799	0.145811323049107	0.388171103281749	-5.980280292436991	0	Gene
ENSG00000269486.2	ENSG00000269486		0.0844785419938976	-0.225871876100531	1.45730708171772	0.145875861865461	0.38829791067189395	-4.9159298321661	0	Gene
ENSG00000277938.1	ENSG00000277938		-0.051271898758397	2.82480470096756	-1.45686912233742	0.145996679448319	0.38855835506406894	-5.5231966798791206	0	Gene
ENSG00000140280.13	ENSG00000140280	LYSMD2	0.0301933546008709	3.80878486080338	1.45682977061399	0.14600753896808702	0.38855835506406894	-5.74049669504418	0	Gene
ENSG00000185924.6	ENSG00000185924	RTN4RL1	-0.0488948948118421	1.96154803778783	-1.45667677426325	0.14604976580980403	0.3886257032999749	-5.335836995628769	0	Gene
ENSG00000162623.15	ENSG00000162623	TYW3	-0.0277545167376386	4.80591633618709	-1.4564848306076799	0.146102755340246	0.38872167119310996	-5.902072090910409	0	Gene
ENSG00000127920.5	ENSG00000127920	GNG11	-0.0466710926169593	3.82828175477441	-1.45639398574797	0.146127839862764	0.38874338126103997	-5.73263059272417	0	Gene
ENSG00000119950.20	ENSG00000119950	MXI1	-0.0250817159655476	6.63894351583835	-1.45548970658244	0.14637771425121598	0.38936302474072704	-6.02954209168087	0	Gene
ENSG00000215475.4	ENSG00000215475	SIAH3	-0.0489279603125048	2.92911779862219	-1.4551865067459802	0.146461569199398	0.389540966065419	-5.556470431168241	0	Gene
ENSG00000259744.1	ENSG00000259744		-0.0866312519770043	-0.18618312293380998	-1.4548914959643502	0.14654319474250502	0.38971293736721097	-4.91768296904394	0	Gene
ENSG00000261286.1	ENSG00000261286		-0.0723769036581377	0.623198449208914	-1.45469300405186	0.146598134464559	0.389757790236123	-5.074129418787111	0	Gene
ENSG00000127184.11	ENSG00000127184	COX7C	0.0174433789732659	7.1380184433161	1.4546550904793603	0.146608630198308	0.389757790236123	-6.0301024758043	0	Gene
ENSG00000170017.12	ENSG00000170017	ALCAM	-0.0265122242862057	7.87458448934338	-1.4546466485308103	0.146610967288088	0.389757790236123	-6.03635458196652	0	Gene
ENSG00000183891.5	ENSG00000183891	TTC32	-0.0453758482038024	2.6801421415107702	-1.4545453504911399	0.14663901311802402	0.389787234383507	-5.48161788494034	0	Gene
ENSG00000130177.14	ENSG00000130177	CDC16	-0.0170821710426749	5.408709898301639	-1.4541998617763998	0.146734697667025	0.389938252515545	-5.97715322792331	0	Gene
ENSG00000138678.10	ENSG00000138678	GPAT3	-0.0838077750640083	-0.0488711005905495	-1.45417712286296	0.146740996985871	0.389938252515545	-4.9521041047356205	0	Gene
ENSG00000274776.1	ENSG00000274776		0.0446851256838231	1.3958688449432	1.45410352282478	0.146761387691389	0.389938252515545	-5.22065855677006	0	Gene
ENSG00000272980.4	ENSG00000272980		-0.0777837910613478	-0.345062304980519	-1.4540950564341202	0.146763733423174	0.389938252515545	-4.893214590476861	0	Gene
ENSG00000165915.13	ENSG00000165915	SLC39A13	-0.0239538578575538	4.14489321652919	-1.45375768705104	0.146857229757724	0.390141534849083	-5.8016066364827	0	Gene
ENSG00000143851.15	ENSG00000143851	PTPN7	-0.0693754112510011	4.95152694823086	-1.4536360602779401	0.14689094781701598	0.390160998277016	-5.92297637207865	0	Gene
ENSG00000144061.12	ENSG00000144061	NPHP1	0.0391120663810302	3.922403354368	1.45360871653555	0.14689852902170902	0.390160998277016	-5.757971528748059	0	Gene
ENSG00000135392.15	ENSG00000135392	DNAJC14	-0.0219522098571545	4.43091088587071	-1.4535161514889199	0.14692419542589402	0.390184049570744	-5.8532893432502995	0	Gene
ENSG00000269925.1	ENSG00000269925		0.0742512214176581	0.0288892095693257	1.45342275601634	0.146950095580007	0.39020771622857603	-4.95984423705068	0	Gene
ENSG00000213385.3	ENSG00000213385		0.107199332453965	-1.59274451998016	1.45323982558642	0.147000835459256	0.39024323377036696	-4.702911922278161	0	Gene
ENSG00000269699.5	ENSG00000269699	ZIM2	-0.0969812009755087	0.377878128867823	-1.45323290358354	0.147002755696922	0.39024323377036696	-5.0350965837743304	0	Gene
ENSG00000180616.8	ENSG00000180616	SSTR2	0.0637327740437957	4.64501266683582	1.4531499025939798	0.147025782559572	0.39024323377036696	-5.88869863018512	0	Gene
ENSG00000163479.13	ENSG00000163479	SSR2	0.0182632747770746	5.473826690521309	1.45312954314641	0.14703143127906101	0.39024323377036696	-5.97867987513105	0	Gene
ENSG00000106009.15	ENSG00000106009	BRAT1	-0.0265343851231153	4.04679367961078	-1.45306685522897	0.147048825059672	0.39024430534900106	-5.785895059706331	0	Gene
ENSG00000231365.5	ENSG00000231365		-0.0401028220479661	2.9251536487747596	-1.45264178060606	0.14716681059406	0.390512300431488	-5.5379536510605005	0	Gene
ENSG00000248449.2	ENSG00000248449	PCDHGB8P	0.0517885945804869	1.24813938216331	1.4523312408404399	0.147253051271715	0.39069600723807596	-5.20263198498314	0	Gene
ENSG00000165389.6	ENSG00000165389	SPTSSA	0.0415667606425651	4.3497373978896805	1.4522435613892999	0.14727740794545	0.39071549816343704	-5.8405420121483305	0	Gene
ENSG00000143190.21	ENSG00000143190	POU2F1	-0.024063264424597997	6.132089807368031	-1.45193081766222	0.147364310923571	0.39090089590062393	-6.02275810353583	0	Gene
ENSG00000084754.10	ENSG00000084754	HADHA	-0.0213887804727579	6.67494408208271	-1.45182226069545	0.147394485153148	0.390935788623863	-6.03554509854915	0	Gene
ENSG00000217527.1	ENSG00000217527	RPS16P5	-0.128493004053104	-0.12171516640799301	-1.45166408560083	0.14743845960486301	0.39100727152339204	-4.93742974348275	0	Gene
ENSG00000168993.14	ENSG00000168993	CPLX1	0.0497131802573463	5.873377605026509	1.45152190095913	0.147477997124335	0.39106697251776296	-6.007254344500639	0	Gene
ENSG00000164168.7	ENSG00000164168	TMEM184C	0.0192037650301742	5.163560735441361	1.45144900987928	0.147498269222729	0.39107557956560796	-5.956013230386961	0	Gene
ENSG00000214102.7	ENSG00000214102	WEE2	0.135503483910632	-1.98172211971995	1.4512334162678502	0.14755824154447503	0.39118943329121003	-4.65224707441912	0	Gene
ENSG00000099715.14	ENSG00000099715	PCDH11Y	-0.0736977761643339	2.39326683144535	-1.45115007063393	0.147581431064333	0.391205757659164	-5.56259669270795	0	Gene
ENSG00000102172.15	ENSG00000102172	SMS	0.0302830275144362	5.0322080840827	1.4506543725540502	0.147719408495702	0.39152632053286207	-5.94066771174721	0	Gene
ENSG00000260903.2	ENSG00000260903	XKR7	0.0469121583042842	2.0979400899961798	1.45043705545945	0.14777992985255803	0.39163141396393103	-5.37708548562611	0	Gene
ENSG00000050820.16	ENSG00000050820	BCAR1	-0.03198101673227	5.24089120404746	-1.45038955773992	0.147793160182827	0.39163141396393103	-5.96670007817844	0	Gene
ENSG00000171448.8	ENSG00000171448	ZBTB26	-0.0281099466729807	3.36036398201319	-1.4500770280537	0.14788023694153699	0.391816952625465	-5.63971087499641	0	Gene
ENSG00000109065.11	ENSG00000109065	NAT9	-0.0259071672863011	3.98109487282404	-1.4499919690283103	0.147903942828413	0.39183456318637	-5.77377079883893	0	Gene
ENSG00000272829.1	ENSG00000272829		0.10133709554719901	-1.6164725582877202	1.44992774998499	0.14792184255925	0.39183678949872	-4.7066323521595494	0	Gene
ENSG00000168939.11	ENSG00000168939	SPRY3	-0.35759946297512	-0.173588703294219	-1.4498320680619299	0.147948515000064	0.39186225104202793	-4.93056678616504	0	Gene
ENSG00000159256.12	ENSG00000159256	MORC3	-0.0192538503106441	6.0078389853329	-1.44969805864189	0.14798587787549303	0.391916018554387	-6.01919915031124	0	Gene
ENSG00000249565.2	ENSG00000249565	SERBP1P5	-0.0594837213783718	0.0398821452062894	-1.4494146236558998	0.148064925612656	0.392080156375039	-4.97382926672264	0	Gene
ENSG00000244682.7	ENSG00000244682	FCGR2C	-0.13960162866474699	-0.0326561261275967	-1.44931063086032	0.148093936487115	0.392111772584732	-4.9626365255667695	0	Gene
ENSG00000043039.6	ENSG00000043039	BARX2	0.185420753459363	-1.61292900884864	1.44871782553922	0.14825939468686403	0.39250461463376896	-4.715371264110679	0	Gene
ENSG00000172301.10	ENSG00000172301	COPRS	0.0279093183824309	4.910877925946759	1.44860362182832	0.148291286425008	0.39251315650015295	-5.92546074129125	0	Gene
ENSG00000124596.16	ENSG00000124596	OARD1	-0.0223031753483026	4.198083496625951	-1.44858388395365	0.148296798820511	0.39251315650015295	-5.81919815938309	0	Gene
ENSG00000205853.10	ENSG00000205853	RFPL3S	0.102100027054578	-0.784955418092113	1.4484587274302199	0.148331756203832	0.392560445701788	-4.829897901195451	0	Gene
ENSG00000116685.15	ENSG00000116685	KIAA2013	-0.025674396448047993	4.297583612471	-1.44825290749256	0.148389257371395	0.39266737932760104	-5.83955228619414	0	Gene
ENSG00000124788.17	ENSG00000124788	ATXN1	0.0215096079348369	8.14633020028587	1.44802854934342	0.148451957142616	0.39278804326791295	-6.04648661822644	0	Gene
ENSG00000176986.15	ENSG00000176986	SEC24C	-0.0182236407998319	5.978753388841519	-1.44759161408299	0.14857412262671202	0.39304245619155603	-6.02204348852903	0	Gene
ENSG00000234026.1	ENSG00000234026		0.10892186437389201	-0.46743355172962703	1.4474800815794098	0.14860531904854501	0.39304245619155603	-4.89177127834742	0	Gene
ENSG00000113248.5	ENSG00000113248	PCDHB15	-0.0351267941835857	2.9286966207091005	-1.44744575502844	0.14861492143574498	0.39304245619155603	-5.55004616972967	0	Gene
ENSG00000163463.11	ENSG00000163463	KRTCAP2	-0.0579096011670408	0.30623343688235405	-1.4473295531791002	0.148647430858521	0.39304245619155603	-5.01987566706	0	Gene
ENSG00000167394.12	ENSG00000167394	ZNF668	-0.0340891510251354	2.3938667719666897	-1.44732383255563	0.14864903144000596	0.39304245619155603	-5.43062710515462	0	Gene
ENSG00000203648.3	ENSG00000203648		-0.125219376692463	-2.3094184566151204	-1.4473175751437102	0.148650782225436	0.39304245619155603	-4.63052905676049	0	Gene
ENSG00000278840.1	ENSG00000278840		0.0954840050568401	-1.1377816653483301	1.44716151671675	0.14869445152902	0.39311266772215203	-4.7910118128563	0	Gene
ENSG00000147799.11	ENSG00000147799	ARHGAP39	-0.0367351953200874	3.4727913046017997	-1.4468077317073	0.148793486416523	0.393329219645658	-5.67278936048445	0	Gene
ENSG00000115317.11	ENSG00000115317	HTRA2	-0.0212735922022506	3.81043969660203	-1.44672465201335	0.148816750209585	0.39334544713048897	-5.74594556543282	0	Gene
ENSG00000276115.1	ENSG00000276115		0.050938540406495994	0.8966839519611891	1.44631094784079	0.14893263625504702	0.393606457501114	-5.13619045828679	0	Gene
ENSG00000128595.16	ENSG00000128595	CALU	0.0225449493579845	6.08440868868458	1.44601446299079	0.14901572958113	0.393775337913355	-6.02675515275435	0	Gene
ENSG00000119685.19	ENSG00000119685	TTLL5	-0.0215826870677054	5.170447438415559	-1.44596061578799	0.14903082469767098	0.393775337913355	-5.967046771091599	0	Gene
ENSG00000113716.12	ENSG00000113716	HMGXB3	0.0223451739364696	5.81902727494988	1.4458710239022903	0.14905594280468001	0.393796405599344	-6.01645122704151	0	Gene
ENSG00000115966.16	ENSG00000115966	ATF2	-0.0140817685316787	6.3895863827887	-1.4456589582136201	0.149115410768547	0.39388106668488304	-6.03596240574924	0	Gene
ENSG00000198198.14	ENSG00000198198	SZT2	-0.019599112787807998	6.0320706620294295	-1.4456344498293001	0.149122284639808	0.39388106668488304	-6.02686812272625	0	Gene
ENSG00000232852.1	ENSG00000232852	CICP4	-0.132067424383874	-1.4526749066664197	-1.4454200222601898	0.14918243553842903	0.393967444143081	-4.7526363992212	0	Gene
ENSG00000115392.11	ENSG00000115392	FANCL	-0.0282837756809286	5.09551414005093	-1.4453955872811899	0.14918929118187602	0.393967444143081	-5.9549112991534905	0	Gene
ENSG00000174099.10	ENSG00000174099	MSRB3	0.0341204471220052	4.7565594294791795	1.44516698557026	0.149253440923965	0.39409153748506104	-5.916256690283821	0	Gene
ENSG00000168303.6	ENSG00000168303	MPLKIP	-0.0216877388650924	3.88240098999191	-1.4450483987220502	0.14928672684675304	0.394101244135198	-5.76055632256845	0	Gene
ENSG00000248858.7	ENSG00000248858		-0.0553977695996691	0.806030999672858	-1.44503163377345	0.14929143302801	0.394101244135198	-5.11636249797096	0	Gene
ENSG00000247081.7	ENSG00000247081	BAALC-AS1	0.10629257236431802	2.46749859747324	1.44487940810607	0.149334170337882	0.394132041329944	-5.4637209414920695	0	Gene
ENSG00000062370.16	ENSG00000062370	ZNF112	-0.0285916515706129	3.71185312681507	-1.44486312403076	0.14933874264205899	0.394132041329944	-5.72564572786897	0	Gene
ENSG00000219928.2	ENSG00000219928		-0.0749331303484625	-0.6066740320264351	-1.44480673222432	0.149354577375412	0.394132041329944	-4.87387805241459	0	Gene
ENSG00000129151.8	ENSG00000129151	BBOX1	0.0600697968072617	3.7533584834480203	1.4442544585628798	0.149509722979145	0.39449613177576	-5.74196170763615	0	Gene
ENSG00000142444.6	ENSG00000142444	C19orf52	-0.0271844705446942	2.9500067364470697	-1.44411078760222	0.14955010348662498	0.39452642918024705	-5.557687871929639	0	Gene
ENSG00000204389.9	ENSG00000204389	HSPA1A	-0.13032883005383303	6.122726260905111	-1.4440913820011698	0.149555558312178	0.39452642918024705	-6.008913042860299	0	Gene
ENSG00000139514.12	ENSG00000139514	SLC7A1	-0.0323756657730265	5.49457589677958	-1.44378068260499	0.14964291524704	0.394675651439654	-5.9993617478273205	0	Gene
ENSG00000132669.12	ENSG00000132669	RIN2	-0.0275544121598504	5.659350617072639	-1.44376796833313	0.14964649085236403	0.394675651439654	-6.01027171846825	0	Gene
ENSG00000235437.7	ENSG00000235437	LINC01278	0.0341059341306986	3.8292619641286896	1.4435327252009198	0.149712659543587	0.39477527502782794	-5.75672899365471	0	Gene
ENSG00000183798.4	ENSG00000183798	EMILIN3	-0.0954471624531242	1.27742421238123	-1.44345369775146	0.149734893245775	0.39477527502782794	-5.21529074332583	0	Gene
ENSG00000105185.11	ENSG00000105185	PDCD5	0.0235774946774059	4.3063014644575	1.4434503812289599	0.14973582637652696	0.39477527502782794	-5.8481481411448	0	Gene
ENSG00000121905.9	ENSG00000121905	HPCA	-0.0547430374446886	9.55784840509109	-1.4431774986642598	0.149812619381237	0.394794789792974	-6.03150755545413	0	Gene
ENSG00000177108.5	ENSG00000177108	ZDHHC22	-0.0430296434585923	3.25994711457052	-1.44315087198777	0.14982011411872198	0.394794789792974	-5.62874950852945	0	Gene
ENSG00000084207.15	ENSG00000084207	GSTP1	-0.0265170457656453	5.946282434181191	-1.4431365062366899	0.149824157834383	0.394794789792974	-6.0250833216376	0	Gene
ENSG00000279099.1	ENSG00000279099		-0.09057774817274401	-0.344955501542717	-1.44312881943539	0.149826321573112	0.394794789792974	-4.9245987211866	0	Gene
ENSG00000167770.11	ENSG00000167770	OTUB1	-0.0192115179907454	5.58915473497686	-1.44311870394469	0.149829168994095	0.394794789792974	-6.001006581008951	0	Gene
ENSG00000254854.1	ENSG00000254854		-0.10172826538318301	-1.13895833313345	-1.44295944171201	0.14987400536457599	0.39486763354197496	-4.77502816671106	0	Gene
ENSG00000152092.15	ENSG00000152092	ASTN1	0.0280212504597898	7.17357118625085	1.44283554788955	0.149908891733386	0.394902903300682	-6.05384492495324	0	Gene
ENSG00000049768.14	ENSG00000049768	FOXP3	0.0977983079442211	-1.70985223648871	1.44278979011271	0.14992177790857	0.394902903300682	-4.6937186749237	0	Gene
ENSG00000259307.1	ENSG00000259307	PLCB2-AS1	-0.11833467552456699	-1.59250716804919	-1.44255921851135	0.149986723735697	0.395010412258683	-4.7320047633782	0	Gene
ENSG00000101160.13	ENSG00000101160	CTSZ	0.0347474632446614	4.53707092631851	1.44238566111464	0.15003562440359	0.395010412258683	-5.889416478639999	0	Gene
ENSG00000150527.16	ENSG00000150527	CTAGE5	0.0341596823888303	1.97291768607353	1.4423778653981498	0.150037821172324	0.395010412258683	-5.35125755511322	0	Gene
ENSG00000125753.13	ENSG00000125753	VASP	-0.0452871322878306	2.89897457975531	-1.4422738130006698	0.15006714463976198	0.395010412258683	-5.55144979603875	0	Gene
ENSG00000008018.8	ENSG00000008018	PSMB1	0.0197131306885763	6.181670214846151	1.44225792378797	0.150071622835443	0.395010412258683	-6.03217317683553	0	Gene
ENSG00000197921.5	ENSG00000197921	HES5	-0.11063119409840699	1.19385823244324	-1.44222243908905	0.15008162416770598	0.395010412258683	-5.2056992783850005	0	Gene
ENSG00000156475.18	ENSG00000156475	PPP2R2B	0.0243645614258511	8.18471632119267	1.44217225823244	0.15009576847073802	0.395010412258683	-6.05315344428599	0	Gene
ENSG00000101577.9	ENSG00000101577	LPIN2	0.0227964453500969	7.139524009685481	1.4421566319730201	0.150100173198389	0.395010412258683	-6.053854646022719	0	Gene
ENSG00000103460.16	ENSG00000103460	TOX3	-0.0774324866427249	0.588010249987889	-1.44203346485098	0.150134894992914	0.39505652458382795	-5.0836783856839	0	Gene
ENSG00000149633.11	ENSG00000149633	KIAA1755	-0.0364644559290142	5.5234401303512595	-1.44193990190669	0.15016127524363	0.395068554887455	-5.9985401238131395	0	Gene
ENSG00000083535.15	ENSG00000083535	PIBF1	0.0232618273134103	4.78545915970396	1.44185206204353	0.150186045090685	0.395068554887455	-5.92595961631346	0	Gene
ENSG00000100219.16	ENSG00000100219	XBP1	0.0447753202020101	4.64265487876743	1.4417682499881102	0.150209682057966	0.395068554887455	-5.90139300687603	0	Gene
ENSG00000270025.2	ENSG00000270025	BMS1P7	0.144907216647018	0.823072054544486	1.4417189079486499	0.150223599003452	0.395068554887455	-5.126066887365071	0	Gene
ENSG00000163956.10	ENSG00000163956	LRPAP1	0.0312594783452565	7.790210981500291	1.4417122842396901	0.15022546729883898	0.395068554887455	-6.054609995120809	0	Gene
ENSG00000183137.14	ENSG00000183137	CEP57L1	0.0231557516632821	3.78279530142132	1.4413328012453002	0.15033253467047303	0.39526825909813595	-5.746647466894309	0	Gene
ENSG00000245532.6	ENSG00000245532	NEAT1	0.0689864731486635	8.64580134469455	1.4413211506489598	0.15033582269499401	0.39526825909813595	-6.050379967819951	0	Gene
ENSG00000132661.3	ENSG00000132661	NXT1	-0.0483331795368785	1.32784867798399	-1.44085788581029	0.150466609651611	0.39556565328246296	-5.222513429190349	0	Gene
ENSG00000249637.1	ENSG00000249637		-0.0750456771190338	-0.7113878964552539	-1.44079851714401	0.150483376654715	0.39556565328246296	-4.841990871559981	0	Gene
ENSG00000270061.1	ENSG00000270061		0.0487274231350956	0.9018318190188771	1.44063495219297	0.150529578353761	0.39564182231462797	-5.14852751497863	0	Gene
ENSG00000147416.10	ENSG00000147416	ATP6V1B2	0.0218804554011927	7.13124241349263	1.4405174642991	0.15056277150514402	0.3956600715736429	-6.050944646706691	0	Gene
ENSG00000104866.10	ENSG00000104866	PPP1R37	-0.0234757349612864	4.39003776052561	-1.4404576715636497	0.150579666539739	0.3956600715736429	-5.86625423045373	0	Gene
ENSG00000182255.6	ENSG00000182255	KCNA4	0.0535888478882087	6.212359601942429	1.44042747608662	0.150588199124767	0.3956600715736429	-6.028624926451171	0	Gene
ENSG00000256248.1	ENSG00000256248		-0.0871122902129615	-0.8505164528183331	-1.43994533467471	0.150724491935401	0.395972876045318	-4.829890701754019	0	Gene
ENSG00000082898.16	ENSG00000082898	XPO1	0.023580698662344	7.49285056846354	1.4398700892119598	0.150745771004299	0.39598348744255896	-6.05919190279226	0	Gene
ENSG00000049540.16	ENSG00000049540	ELN	0.0790867183708718	2.8932736432304798	1.43952683013132	0.150842872251918	0.396191546686159	-5.56765397416075	0	Gene
ENSG00000145808.8	ENSG00000145808	ADAMTS19	0.0384649146019624	4.9701958488357905	1.43946566094421	0.150860180836128	0.396191546686159	-5.94823746982239	0	Gene
ENSG00000280383.1	ENSG00000280383		0.038164891773545	2.74128163954579	1.43940720406075	0.15087672336034802	0.396191546686159	-5.52577114850354	0	Gene
ENSG00000000457.13	ENSG00000000457	SCYL3	-0.0249885841951169	3.5505924642975897	-1.43920264083555	0.150934622972816	0.396298280185484	-5.700441057337941	0	Gene
ENSG00000162616.8	ENSG00000162616	DNAJB4	0.0372587849345931	6.25994978862216	1.4389828049411202	0.15099686431536	0.396416387753971	-6.03756585691715	0	Gene
ENSG00000162222.13	ENSG00000162222	TTC9C	-0.0218881519350137	3.5908201559591	-1.4388340329137	0.15103899674253898	0.396477445085246	-5.71428307175198	0	Gene
ENSG00000044446.11	ENSG00000044446	PHKA2	0.0185421768510835	4.852929501576809	1.43877878903167	0.151054644170011	0.396477445085246	-5.9413700769183695	0	Gene
ENSG00000246223.8	ENSG00000246223	LINC01550	0.0603513981297123	1.44342498998252	1.43867214727687	0.15108485317863699	0.3965114251211289	-5.2486667510017	0	Gene
ENSG00000271843.1	ENSG00000271843		0.068738097264989	-0.302613366680282	1.43843476523567	0.151152114317341	0.39662776112548104	-4.91990149360174	0	Gene
ENSG00000264575.1	ENSG00000264575	LINC00526	-0.0454202284361643	0.941954099694965	-1.43839382373916	0.151163717222886	0.39662776112548104	-5.1521155025951	0	Gene
ENSG00000265763.3	ENSG00000265763	ZNF488	-0.0737771083886474	4.228582430656759	-1.4381239464262	0.151240218066302	0.39675795268392205	-5.83743735466287	0	Gene
ENSG00000120314.18	ENSG00000120314	WDR55	-0.0252496297417248	4.08460804823432	-1.43809691067261	0.15124788339502898	0.39675795268392205	-5.8121995472179195	0	Gene
ENSG00000085552.16	ENSG00000085552	IGSF9	0.0709469449600088	0.306802129975437	1.43787513271986	0.151310774344359	0.396790530565336	-5.04430057023889	0	Gene
ENSG00000197889.9	ENSG00000197889	MEIG1	0.0930954383441022	-1.10935386291449	1.43784824960593	0.15131839911479097	0.396790530565336	-4.785923438103679	0	Gene
ENSG00000104964.14	ENSG00000104964	AES	-0.0250630713639226	7.6086919942909095	-1.43781617459852	0.15132749682964497	0.396790530565336	-6.0617256677654	0	Gene
ENSG00000164008.14	ENSG00000164008	C1orf50	-0.0444642343156097	0.951023383638956	-1.43780945586667	0.15132940257531197	0.396790530565336	-5.15308337447453	0	Gene
ENSG00000101327.8	ENSG00000101327	PDYN	-0.0855995141343757	5.3524002704814695	-1.4375928262425	0.151390858677435	0.39690636148407704	-5.975740661002849	0	Gene
ENSG00000155962.12	ENSG00000155962	CLIC2	0.0474948647865352	2.5558438123909704	1.43747695970718	0.151423736926875	0.396944562304662	-5.48356026494712	0	Gene
ENSG00000084636.17	ENSG00000084636	COL16A1	-0.0497349118592012	6.13674222205466	-1.43741967860225	0.151439993011265	0.396944562304662	-6.03955245042241	0	Gene
ENSG00000136305.11	ENSG00000136305	CIDEB	0.0868667019601448	-0.185979781877418	1.43696783746427	0.151568270007064	0.39723546255046294	-4.95488419976062	0	Gene
ENSG00000179820.15	ENSG00000179820	MYADM	-0.0385919228375375	3.9865989158230604	-1.43685299041014	0.151600888147629	0.397275618923319	-5.79805078118766	0	Gene
ENSG00000106689.10	ENSG00000106689	LHX2	-0.0512098931241065	3.6982635416802903	-1.4367716765255099	0.15162398565312601	0.39729081981139003	-5.73232290557246	0	Gene
ENSG00000139625.12	ENSG00000139625	MAP3K12	-0.0192518347410211	5.2408453795986105	-1.4366862455975902	0.15164825551854902	0.39730908874250703	-5.98852797645591	0	Gene
ENSG00000161618.9	ENSG00000161618	ALDH16A1	-0.0550936915374555	1.90813528626315	-1.4365190746849499	0.15169575529195198	0.397388207493253	-5.34384736433704	0	Gene
ENSG00000180098.9	ENSG00000180098	TRNAU1AP	-0.0238717279912942	3.55643527576506	-1.4362576395184299	0.151770062021282	0.39753752475388504	-5.70318295817814	0	Gene
ENSG00000100650.15	ENSG00000100650	SRSF5	-0.0302897293012427	6.99716463168729	-1.4359628785692	0.15185387418622	0.397627726089387	-6.06193586962038	0	Gene
ENSG00000196218.12	ENSG00000196218	RYR1	-0.0522533898974565	5.4076540388147905	-1.43595504615042	0.15185610173437197	0.397627726089387	-6.003278271629441	0	Gene
ENSG00000259456.3	ENSG00000259456	ADNP-AS1	-0.0566395942935983	0.103900444256387	-1.4359538808113101	0.151856433160177	0.397627726089387	-4.99774366366596	0	Gene
ENSG00000237940.3	ENSG00000237940		-0.0991916132082709	1.8942767377628003	-1.43571112300329	0.151925486238877	0.397739380758839	-5.35916622246107	0	Gene
ENSG00000109452.12	ENSG00000109452	INPP4B	0.0267327585152446	4.88185790237525	1.43568222669678	0.15193370746563	0.397739380758839	-5.947933557152281	0	Gene
ENSG00000115361.7	ENSG00000115361	ACADL	0.10044584472931098	0.667349283783705	1.43555751676428	0.15196919232484501	0.39774278081191294	-5.114655003180809	0	Gene
ENSG00000282142.1	ENSG00000282142		-0.205296580213775	-1.5380281810736498	-1.4355559461357799	0.151969639270554	0.39774278081191294	-4.72333962931157	0	Gene
ENSG00000233087.7	ENSG00000233087		0.0618963791168771	0.21310034252475601	1.43544567458018	0.152001021194268	0.3977795893598211	-5.0281198206583	0	Gene
ENSG00000025434.18	ENSG00000025434	NR1H3	-0.0344762251364808	2.9504267006703504	-1.4352882451727098	0.15204583224506898	0.3978115499686629	-5.5694062659130505	0	Gene
ENSG00000117625.13	ENSG00000117625	RCOR3	0.0186005587160862	5.702876081001519	1.43528107613003	0.152047873097431	0.3978115499686629	-6.02489729322185	0	Gene
ENSG00000205771.6	ENSG00000205771	CATSPER2P1	-0.0494740569862006	1.18585763698918	-1.4348703503091398	0.15216483173431697	0.398016369233044	-5.199179315686849	0	Gene
ENSG00000135437.9	ENSG00000135437	RDH5	-0.0729863379392092	-0.0397779730871776	-1.43486186004511	0.152167250154407	0.398016369233044	-4.969664149626401	0	Gene
ENSG00000149575.5	ENSG00000149575	SCN2B	0.0428553662053692	7.27431115431327	1.4348236220143402	0.15217814247919298	0.398016369233044	-6.06040133740971	0	Gene
ENSG00000204802.3	ENSG00000204802		0.138773030406445	-1.8205610902272298	1.43471765484256	0.152208330956625	0.39805000042613103	-4.69109080960166	0	Gene
ENSG00000231535.5	ENSG00000231535	LINC00278	0.0956893966412378	-2.4194438973850603	1.43459180021754	0.152244191020987	0.39809845441268804	-4.7490154916873495	0	Gene
ENSG00000105419.17	ENSG00000105419	MEIS3	0.0666942520429014	3.0255329579434402	1.4344012647829198	0.152298493032939	0.398157874428111	-5.5868251190397595	0	Gene
ENSG00000270130.1	ENSG00000270130		0.0518694741623305	0.8162287972760519	1.43431294427293	0.15232366912665102	0.398157874428111	-5.14006730996622	0	Gene
ENSG00000279977.1	ENSG00000279977		0.0723016457902853	-0.45150806870271204	1.4342781851433999	0.152333578219461	0.398157874428111	-4.90797418178109	0	Gene
ENSG00000147133.15	ENSG00000147133	TAF1	-0.0166341662211613	6.06270834366808	-1.4342200495902802	0.15235015253730702	0.398157874428111	-6.045239237059111	0	Gene
ENSG00000148841.15	ENSG00000148841	ITPRIP	-0.0759842430701986	2.2236309331029203	-1.43420800075019	0.152353587807422	0.398157874428111	-5.42126782140761	0	Gene
ENSG00000105717.13	ENSG00000105717	PBX4	0.0606391789459516	0.29348178024032	1.43329187908643	0.152614958579992	0.398731681536767	-5.0391251592906	0	Gene
ENSG00000232243.1	ENSG00000232243		0.168315410294574	-2.6941974138894804	1.43328950346663	0.15261563679265802	0.398731681536767	-4.63090858536229	0	Gene
ENSG00000267498.1	ENSG00000267498		-0.069278427368298	-0.0101134984504446	-1.4332145007706398	0.152637050400698	0.398731681536767	-4.98213369362934	0	Gene
ENSG00000176444.18	ENSG00000176444	CLK2	-0.0223316580426789	3.9648742966172303	-1.4331473967903399	0.15265621083537698	0.398731681536767	-5.79527169003193	0	Gene
ENSG00000105373.18	ENSG00000105373	GLTSCR2	0.0301859003780332	4.88784651422925	1.43312545700194	0.15266247577865802	0.398731681536767	-5.95419727486342	0	Gene
ENSG00000257056.2	ENSG00000257056		0.136168304576965	-2.14711235036551	1.4330735095302098	0.152677310249287	0.398731681536767	-4.6573888842731	0	Gene
ENSG00000130307.11	ENSG00000130307	USHBP1	-0.0831598305828863	1.12949461074741	-1.43290495874841	0.15272545033186902	0.398812058739506	-5.19223071388847	0	Gene
ENSG00000178852.15	ENSG00000178852	EFCAB13	-0.0880399511484656	1.3260418107786498	-1.4328351120515501	0.152745402766736	0.398818819614546	-5.225815722072969	0	Gene
ENSG00000111229.15	ENSG00000111229	ARPC3	0.0220243207863644	5.94007541294549	1.4327456735363897	0.15277095471558402	0.39884019764290296	-6.0305825655328205	0	Gene
ENSG00000276302.1	ENSG00000276302		-0.122085731573874	-2.04681481257128	-1.43262681372365	0.152804917173472	0.39884826466606793	-4.65621908937177	0	Gene
ENSG00000132153.14	ENSG00000132153	DHX30	-0.0151202765328582	6.4854446637960805	-1.43256497142122	0.15282258999039003	0.39884826466606793	-6.05832298463641	0	Gene
ENSG00000204946.9	ENSG00000204946	ZNF783	-0.0254277391439321	3.65044570668996	-1.43255255449456	0.152826138592279	0.39884826466606793	-5.72992444848967	0	Gene
ENSG00000184368.15	ENSG00000184368	MAP7D2	0.036413559460815	5.95164484472658	1.43223489188375	0.15291694398717598	0.39903990984338106	-6.02424861680415	0	Gene
ENSG00000099866.14	ENSG00000099866	MADCAM1	-0.0944452155117668	-0.828159677983997	-1.4320433170158602	0.152971726508672	0.399137519729375	-4.83308306582475	0	Gene
ENSG00000021355.12	ENSG00000021355	SERPINB1	-0.0609064297808599	3.53524682538587	-1.4319784873762598	0.152990268509664	0.39914055854139796	-5.710524761903889	0	Gene
ENSG00000228201.1	ENSG00000228201		-0.10189437833954901	-1.3186972374874	-1.43177171972754	0.15304941783513698	0.39920453369253206	-4.75448420643374	0	Gene
ENSG00000231587.1	ENSG00000231587	SNORD62B	0.11160861623066198	-1.88124664002956	1.43177125630551	0.15304955042433	0.39920453369253206	-4.69826670246729	0	Gene
ENSG00000166888.10	ENSG00000166888	STAT6	-0.0340742900438882	5.021978645701231	-1.43153492382573	0.153117178694852	0.399335582768487	-5.9714603279582406	0	Gene
ENSG00000171130.17	ENSG00000171130	ATP6V0E2	-0.0353952922619256	7.39796112286312	-1.43137228702712	0.153163731661288	0.399401301476738	-6.0708137291708395	0	Gene
ENSG00000198951.11	ENSG00000198951	NAGA	0.029854861289955	3.55302432873926	1.4313253997395399	0.15317715463052803	0.399401301476738	-5.71902839332692	0	Gene
ENSG00000137710.14	ENSG00000137710	RDX	-0.0347790093039895	7.2099671404102095	-1.43119868069219	0.153213436461112	0.39945055869185997	-6.06930292821938	0	Gene
ENSG00000187608.8	ENSG00000187608	ISG15	-0.0965614121742478	2.6812265274379103	-1.4310273875999497	0.153262491033859	0.39949928955022795	-5.51937633456903	0	Gene
ENSG00000107164.15	ENSG00000107164	FUBP3	-0.0175896692123615	5.8033713055715594	-1.43093431493029	0.153289150026798	0.39949928955022795	-6.0367900344778	0	Gene
ENSG00000236489.1	ENSG00000236489		0.09499036717843701	-1.61023843247895	1.43089097907624	0.153301564011195	0.39949928955022795	-4.728625464226651	0	Gene
ENSG00000257621.7	ENSG00000257621	PSMA3-AS1	-0.0198125187737706	4.8467717791417	-1.43086652739352	0.15330856877652696	0.39949928955022795	-5.947431349279451	0	Gene
ENSG00000172243.17	ENSG00000172243	CLEC7A	-0.0864407460888741	1.813237988331	-1.4307872536530601	0.153331280303125	0.39949928955022795	-5.3590022301736795	0	Gene
ENSG00000153446.15	ENSG00000153446	C16orf89	-0.0577409865451469	3.23075723091958	-1.4307690861833302	0.153336485553346	0.39949928955022795	-5.64194946921901	0	Gene
ENSG00000187123.14	ENSG00000187123	LYPD6	0.0541370086385078	3.37911761060129	1.43059760917811	0.15338562291232097	0.399581986239437	-5.67504475578754	0	Gene
ENSG00000011007.12	ENSG00000011007	TCEB3	-0.021645176956939	5.32206496444613	-1.43045875658873	0.153425420434896	0.39964033590033293	-6.00150654664043	0	Gene
ENSG00000266801.1	ENSG00000266801		-0.109593309506821	-1.6678476589120201	-1.43025149340221	0.15348484026891102	0.39974977844841897	-4.71983534272363	0	Gene
ENSG00000274642.1	ENSG00000274642		0.133976959845665	1.7095896600926297	1.4301147623263002	0.153524049022142	0.39980656258385294	-5.318870655967309	0	Gene
ENSG00000185745.9	ENSG00000185745	IFIT1	-0.0606022033553527	5.23627352688504	-1.43003580494465	0.153546694179022	0.399820203899553	-5.99000626940202	0	Gene
ENSG00000172992.11	ENSG00000172992	DCAKD	0.0248016408220884	5.26501584115192	1.4298879764958001	0.153589098571121	0.39986758935174704	-6.00047548826937	0	Gene
ENSG00000137273.3	ENSG00000137273	FOXF2	0.0606471384888616	1.00900141238521	1.4298509879603702	0.15359971008099899	0.39986758935174704	-5.18112875921439	0	Gene
ENSG00000205116.3	ENSG00000205116	TMEM88B	-0.0974609710089004	-0.24372065954337102	-1.42952442718835	0.153693420228142	0.40006068993993105	-4.96417324128846	0	Gene
ENSG00000226849.1	ENSG00000226849		-0.0789160708989776	-0.173682949198072	-1.42947112518008	0.1537087199582	0.40006068993993105	-4.95836794509578	0	Gene
ENSG00000077616.10	ENSG00000077616	NAALAD2	0.0428084117997297	4.44029374530422	1.42902278262614	0.153837457564357	0.40031094271935797	-5.891475241982921	0	Gene
ENSG00000077080.9	ENSG00000077080	ACTL6B	0.0373732938200718	4.51034526582084	1.42897714163935	0.153850567584538	0.40031094271935797	-5.906499603766759	0	Gene
ENSG00000249947.2	ENSG00000249947	XBP1P1	0.0984498193214163	-1.55606091782807	1.4289044930419699	0.153871437090635	0.40031094271935797	-4.73939379100366	0	Gene
ENSG00000152229.18	ENSG00000152229	PSTPIP2	-0.0975256951932677	-0.0359631653882028	-1.4288935400287601	0.15387458371149	0.40031094271935797	-4.98800505691722	0	Gene
ENSG00000270111.2	ENSG00000270111		0.0534249756918964	2.08374652117768	1.42866253997617	0.153940957674075	0.400438262380048	-5.4395772755767	0	Gene
ENSG00000271860.6	ENSG00000271860		-0.0271382590529371	4.17074757236475	-1.42839609856363	0.154017542245389	0.400567709148662	-5.8398070114555	0	Gene
ENSG00000272047.1	ENSG00000272047	GTF2H5	0.027893783836027003	5.757214593521151	1.42836807100471	0.15402560003487198	0.400567709148662	-6.02709075234393	0	Gene
ENSG00000138018.17	ENSG00000138018	EPT1	0.0178116875348239	6.902679555165981	1.4282216104651397	0.154067711974151	0.400631866447896	-6.066093322954121	0	Gene
ENSG00000141013.15	ENSG00000141013	GAS8	-0.0331890925206699	3.20548973894259	-1.4278675075390699	0.154169563826912	0.400735434695426	-5.6377905105018495	0	Gene
ENSG00000117595.10	ENSG00000117595	IRF6	-0.130056494309745	0.9989574394049929	-1.42782226992201	0.154182579379663	0.400735434695426	-5.18269289199589	0	Gene
ENSG00000173542.8	ENSG00000173542	MOB1B	0.0400227062196219	5.81046587104496	1.42781593916627	0.15418440090156602	0.400735434695426	-6.03899197574847	0	Gene
ENSG00000186106.11	ENSG00000186106	ANKRD46	0.0180521895984646	5.7695341775976905	1.4277850933875502	0.154193276263537	0.400735434695426	-6.030726792620491	0	Gene
ENSG00000197149.5	ENSG00000197149		-0.129890278352272	-2.18137735142625	-1.42772887153347	0.15420945417365803	0.400735434695426	-4.66458788175417	0	Gene
ENSG00000185499.16	ENSG00000185499	MUC1	-0.0944314223993162	0.0230670026372969	-1.42771925617147	0.154212221136004	0.400735434695426	-4.9946659122446695	0	Gene
ENSG00000175054.14	ENSG00000175054	ATR	0.0173710921051209	6.0155759668421505	1.42745266405883	0.15428895203679902	0.4008518241762751	-6.0501889151317405	0	Gene
ENSG00000100218.11	ENSG00000100218	RSPH14	0.0469848642792769	2.05633262152315	1.4274423743710403	0.15429191421230598	0.4008518241762751	-5.391623166522059	0	Gene
ENSG00000254027.1	ENSG00000254027		0.0789939849364906	-0.6356706488525239	1.42734447590754	0.154320099203648	0.40087970579151794	-4.879899552932571	0	Gene
ENSG00000137393.9	ENSG00000137393	RNF144B	-0.0501447335946894	3.53875127897331	-1.42695776019203	0.154431473156311	0.40109362684093997	-5.71721140255468	0	Gene
ENSG00000173258.12	ENSG00000173258	ZNF483	0.0225573120089526	7.67453839801736	1.4269372782073502	0.154437373668043	0.40109362684093997	-6.07662087739716	0	Gene
ENSG00000283415.1	ENSG00000283415		-0.0540560890896553	0.658878516206707	-1.42682386043797	0.154470050512961	0.401111789009394	-5.1280861992535005	0	Gene
ENSG00000111664.10	ENSG00000111664	GNB3	-0.0744539163669097	1.3972710245845401	-1.4267917833885	0.15447929320288598	0.401111789009394	-5.267356688072111	0	Gene
ENSG00000138279.15	ENSG00000138279	ANXA7	-0.0167266713608919	6.20341586492959	-1.42635838279052	0.154604214730321	0.40139077745458795	-6.057619133443481	0	Gene
ENSG00000163154.5	ENSG00000163154	TNFAIP8L2	-0.0902677076367477	-0.13966062135418802	-1.42613758742703	0.15466788545559002	0.4015106985792779	-5.0054769050956605	0	Gene
ENSG00000101608.12	ENSG00000101608	MYL12A	-0.0348624789127809	4.67893653676197	-1.4258436445975802	0.154752680736004	0.4016854247740179	-5.93134027347424	0	Gene
ENSG00000165934.12	ENSG00000165934	CPSF2	-0.0171353136124494	5.94855308110857	-1.42572253723598	0.15478762754349099	0.401730736389428	-6.05045238584728	0	Gene
ENSG00000260924.2	ENSG00000260924	LINC01311	-0.079512137834759	-0.505070633077843	-1.4255674899974298	0.154832376844817	0.401801475963011	-4.8963400117275	0	Gene
ENSG00000116205.11	ENSG00000116205	TCEANC2	-0.0300518927583955	4.61795100819304	-1.4253811055233898	0.154886183668615	0.40189205546416296	-5.923470202319059	0	Gene
ENSG00000121671.11	ENSG00000121671	CRY2	0.0299476952863338	6.6343839966756395	1.42532537355697	0.154902275546355	0.40189205546416296	-6.0723320732292905	0	Gene
ENSG00000204388.6	ENSG00000204388	HSPA1B	-0.124895356555444	6.270384331215451	-1.4249994877657	0.154996396336896	0.40209083210550706	-6.048347096365041	0	Gene
ENSG00000261411.1	ENSG00000261411		-0.128059925316974	-1.96819750152931	-1.4248886738388702	0.15502841102287698	0.40210254831943	-4.70196827311696	0	Gene
ENSG00000183067.5	ENSG00000183067	IGSF5	0.0441633411151766	2.5177803022773397	1.42486266689403	0.15503592528699	0.40210254831943	-5.499658716648541	0	Gene
ENSG00000252982.1	ENSG00000252982	RN7SKP234	-0.0821179592270321	-0.8181712763126859	-1.4247460197071498	0.15506963192246803	0.4021445608701789	-4.85073648148497	0	Gene
ENSG00000149100.12	ENSG00000149100	EIF3M	0.0170350079338806	6.32653934887661	1.42467532634738	0.15509006235481199	0.402152138431663	-6.0602566899364	0	Gene
ENSG00000150093.18	ENSG00000150093	ITGB1	-0.032830178772787	6.88373806812402	-1.42460551259638	0.15511024059352801	0.40215906041231997	-6.07700301355607	0	Gene
ENSG00000133138.19	ENSG00000133138	TBC1D8B	-0.0540336906679545	3.27868757148328	-1.42441182208375	0.15516623335937	0.402258827768777	-5.659020999417519	0	Gene
ENSG00000133943.20	ENSG00000133943	C14orf159	-0.0207060610697493	6.00713585656201	-1.42423479818809	0.15521742155428	0.40234611846069895	-6.05776018016119	0	Gene
ENSG00000241261.1	ENSG00000241261	RPL17P19	0.049732180009015	1.26918951037888	1.42409460772751	0.15525796813336298	0.40240129757266707	-5.247086736057219	0	Gene
ENSG00000165055.15	ENSG00000165055	METTL2B	0.0265742681871766	4.6278965683646796	1.4239104104128102	0.155311254865483	0.40240129757266707	-5.92775292700894	0	Gene
ENSG00000205111.8	ENSG00000205111	CDKL4	0.0713695269350663	0.6546296848968629	1.42387257157451	0.15532220304860198	0.40240129757266707	-5.11820374481495	0	Gene
ENSG00000277443.2	ENSG00000277443	MARCKS	0.0377848563812703	6.65366057991416	1.42382447638551	0.15533611962445099	0.40240129757266707	-6.0727513332723	0	Gene
ENSG00000172830.12	ENSG00000172830	SSH3	-0.0406673806322277	2.7233834878422303	-1.42381868399603	0.155337795744522	0.40240129757266707	-5.53874441332386	0	Gene
ENSG00000172007.5	ENSG00000172007	RAB33B	-0.0306340814693283	3.9352779376656604	-1.4237978499276498	0.155343824527704	0.40240129757266707	-5.80349918033954	0	Gene
ENSG00000269345.1	ENSG00000269345	VN1R85P	0.168427248946279	-2.02710081047995	1.4233201709290502	0.155482100086904	0.402520659843374	-4.67992698883061	0	Gene
ENSG00000229007.1	ENSG00000229007	EXOSC3P1	-0.0962089979094567	-1.37769581392799	-1.4233116315694698	0.15548457286102998	0.402520659843374	-4.767273200251861	0	Gene
ENSG00000151623.14	ENSG00000151623	NR3C2	0.022533955817593997	5.495899326307451	1.42329757963853	0.15548864199620002	0.402520659843374	-6.0290084597578	0	Gene
ENSG00000131558.14	ENSG00000131558	EXOC4	0.0177034544778922	6.46193596223356	1.42328592382919	0.15549201732798001	0.402520659843374	-6.0713662240976705	0	Gene
ENSG00000148335.14	ENSG00000148335	NTMT1	-0.0257304549631998	3.68652547556336	-1.4231855238478202	0.155521093832944	0.402520659843374	-5.75375653460758	0	Gene
ENSG00000232454.2	ENSG00000232454		-0.0788437530597532	-0.9412001836118209	-1.42318113483412	0.155522365015141	0.402520659843374	-4.83834138692522	0	Gene
ENSG00000250148.1	ENSG00000250148	KRT8P31	0.083206827821815	-0.8436719107380959	1.4231693677175399	0.155525773143171	0.402520659843374	-4.86444228371329	0	Gene
ENSG00000206965.1	ENSG00000206965	RNU6-5P	0.0871647514571957	0.9184206199554279	1.4231544304453	0.155530099530234	0.402520659843374	-5.18884162787174	0	Gene
ENSG00000120438.11	ENSG00000120438	TCP1	-0.0211268202032778	6.703751816654531	-1.42308159518884	0.155551196631083	0.402529904846703	-6.0732483258373	0	Gene
ENSG00000279289.1	ENSG00000279289		-0.0555505705264292	2.0481839761021297	-1.4229944159716001	0.15557645140018	0.40253505717482296	-5.396517999894789	0	Gene
ENSG00000160224.16	ENSG00000160224	AIRE	0.108490081982248	-1.13571723757985	1.42293915902354	0.15559246029028603	0.40253505717482296	-4.80378505097658	0	Gene
ENSG00000257067.5	ENSG00000257067		0.11609004255356699	-1.7719007111175098	1.4228629590568602	0.155614538792986	0.40253505717482296	-4.71070310719216	0	Gene
ENSG00000136104.19	ENSG00000136104	RNASEH2B	0.0327543533943352	4.89154936850891	1.4228327641799998	0.15562328824556698	0.40253505717482296	-5.96353015994813	0	Gene
ENSG00000137522.17	ENSG00000137522	RNF121	0.01912564841446	3.99167885112933	1.4225727186675803	0.15569865614449202	0.40267255708095	-5.81835016384346	0	Gene
ENSG00000018189.12	ENSG00000018189	RUFY3	-0.0179647525089735	8.004856943874369	-1.4224917483842399	0.15572212909914598	0.40267255708095	-6.082362550591349	0	Gene
ENSG00000224886.2	ENSG00000224886		-0.0554088051487517	1.46784633315648	-1.4224067225642698	0.155746780639635	0.40267255708095	-5.2728594554397805	0	Gene
ENSG00000257752.1	ENSG00000257752		0.111457161864997	-1.71022428137155	1.42236218083552	0.155759695812224	0.40267255708095	-4.72599236146394	0	Gene
ENSG00000182544.8	ENSG00000182544	MFSD5	-0.0298168696716827	3.0290075173392403	-1.42230308414922	0.155776832551811	0.40267255708095	-5.615114328241299	0	Gene
ENSG00000155858.5	ENSG00000155858	LSM11	0.0323232274027727	2.83828479745458	1.4222531738292101	0.155791306566086	0.40267255708095	-5.572332058617589	0	Gene
ENSG00000080802.18	ENSG00000080802	CNOT4	0.0166902776662809	5.32167167363106	1.4221994475328898	0.155806888360306	0.40267255708095	-6.01619461649267	0	Gene
ENSG00000119777.18	ENSG00000119777	TMEM214	0.022366666444532998	4.21322254882428	1.42204125907882	0.155852773346828	0.40267255708095	-5.862065715624889	0	Gene
ENSG00000130529.15	ENSG00000130529	TRPM4	0.0481119209202461	2.2248089791639702	1.4219650228177398	0.155874890519396	0.40267255708095	-5.42911183927629	0	Gene
ENSG00000205808.5	ENSG00000205808	PLPP6	-0.0372113418986167	2.6994214123891602	-1.42196157205965	0.155875891687654	0.40267255708095	-5.54933336661957	0	Gene
ENSG00000163645.14	ENSG00000163645	ERICH6	-0.0782263675685356	-0.655925375523016	-1.4219227883279	0.15588714434659	0.40267255708095	-4.8766832038273	0	Gene
ENSG00000237289.9	ENSG00000237289	CKMT1B	0.072791927857586	3.1567995546975203	1.42190492193791	0.15589232828478303	0.40267255708095	-5.67021813028791	0	Gene
ENSG00000250853.1	ENSG00000250853	RNF138P1	0.0615034552063264	0.210239208807762	1.42180681817513	0.15592079546033	0.40267255708095	-5.0439014797428605	0	Gene
ENSG00000182224.11	ENSG00000182224	CYB5D1	0.0327360918335537	2.11666579844367	1.42174355920041	0.155939153679336	0.40267255708095	-5.41606743828315	0	Gene
ENSG00000166471.10	ENSG00000166471	TMEM41B	-0.0289485667001103	5.26513733817455	-1.4217426629648	0.155939413785322	0.40267255708095	-6.00659267225608	0	Gene
ENSG00000273466.1	ENSG00000273466		0.0820280449873065	-0.964141835734462	1.4213548617993998	0.15605199266656197	0.40285463406874394	-4.83266411308905	0	Gene
ENSG00000250794.2	ENSG00000250794	ALG1L12P	0.111904722783218	-0.0665658491845246	1.42132809736056	0.156059764680479	0.40285463406874394	-4.99391218223396	0	Gene
ENSG00000118507.15	ENSG00000118507	AKAP7	-0.0279575047591735	4.77128939267892	-1.4213185323564899	0.156062542293687	0.40285463406874394	-5.94954765556958	0	Gene
ENSG00000224699.8	ENSG00000224699	LAMTOR5-AS1	-0.0328153183665578	2.4799699377110898	-1.42104209329674	0.156142834620579	0.40301660505675607	-5.48408924441752	0	Gene
ENSG00000273763.1	ENSG00000273763		0.11938505762677999	-1.96070546370848	1.42073300286607	0.156232647864573	0.40320311110128	-4.68640932125004	0	Gene
ENSG00000164379.6	ENSG00000164379	FOXQ1	-0.0972210418373727	0.8205578366709592	-1.42067204901081	0.156250364035294	0.403203528988503	-5.15959284871514	0	Gene
ENSG00000105976.14	ENSG00000105976	MET	-0.137121531119024	2.84843039711483	-1.42058920816145	0.15627444408945002	0.40320700340456395	-5.582025378709099	0	Gene
ENSG00000188677.14	ENSG00000188677	PARVB	0.0337714043659276	4.870558153313151	1.42054663858982	0.15628681924815302	0.40320700340456395	-5.967102974091571	0	Gene
ENSG00000100664.10	ENSG00000100664	EIF5	0.0262479191430282	8.01989318504323	1.4204676450680602	0.156309784984233	0.40322096263509205	-6.0850326028528094	0	Gene
ENSG00000279067.1	ENSG00000279067		-0.155007325791137	-2.0279793545849	-1.4203063527586002	0.15635668537567698	0.4032966542834289	-4.6878340003956	0	Gene
ENSG00000015592.16	ENSG00000015592	STMN4	-0.0785631211767916	6.1128434401717495	-1.4201051291868898	0.156415211957618	0.40340231343527005	-6.05900444568017	0	Gene
ENSG00000185651.14	ENSG00000185651	UBE2L3	-0.0156639782020562	6.10524407955428	-1.4199682176510502	0.15645504269427202	0.403440572856606	-6.0644824474648	0	Gene
ENSG00000070731.10	ENSG00000070731	ST6GALNAC2	0.11510913515332699	1.1484989206858898	1.41983266966083	0.156494484352116	0.403440572856606	-5.23071686680742	0	Gene
ENSG00000184470.20	ENSG00000184470	TXNRD2	-0.0255910572158462	3.58012316936571	-1.4198298763904098	0.15649529721557	0.403440572856606	-5.73249946549937	0	Gene
ENSG00000103415.11	ENSG00000103415	HMOX2	-0.0267716115869726	5.98533396661543	-1.41981266842193	0.156500304939369	0.403440572856606	-6.05336837563233	0	Gene
ENSG00000168661.14	ENSG00000168661	ZNF30	-0.0295266969559234	3.1252444466038	-1.41970732308572	0.156530964347044	0.40347432612358397	-5.63523141015922	0	Gene
ENSG00000272599.2	ENSG00000272599		-0.044909288647992006	0.7514858853966829	-1.4195268427824097	0.156583501451656	0.40356445745546204	-5.1383105449212305	0	Gene
ENSG00000170324.20	ENSG00000170324	FRMPD2	0.0895102202725385	3.9446876154712003	1.41939698085718	0.15662131205104998	0.40361661802990795	-5.816892544654981	0	Gene
ENSG00000260848.1	ENSG00000260848		-0.0928904014498403	-0.850214949267865	-1.4193076472992598	0.15664732644621804	0.40363837122988394	-4.87264440531961	0	Gene
ENSG00000121897.13	ENSG00000121897	LIAS	0.0250204430392096	3.13888432287435	1.4192459949966	0.156665281834918	0.403639355969291	-5.63924110998954	0	Gene
ENSG00000129968.15	ENSG00000129968	ABHD17A	-0.035686860495371	5.073423017563901	-1.41895634684009	0.156749658867377	0.403773124468839	-5.9932724080497595	0	Gene
ENSG00000266472.5	ENSG00000266472	MRPS21	-0.0176586969659256	5.45588608382921	-1.41894181699782	0.156753892448159	0.403773124468839	-6.02126252650991	0	Gene
ENSG00000119906.11	ENSG00000119906	SLF2	-0.0221830049773738	6.60044099724346	-1.4188468611543101	0.15678156201052698	0.403773124468839	-6.08069880198912	0	Gene
ENSG00000261786.1	ENSG00000261786		0.0467808018447741	4.804792795639861	1.41882291716809	0.156788539731232	0.403773124468839	-5.950182852153589	0	Gene
ENSG00000154269.14	ENSG00000154269	ENPP3	0.07402448327706901	-0.146189076815547	1.4187661047023201	0.156805096881102	0.403773124468839	-4.9755595297836	0	Gene
ENSG00000100109.16	ENSG00000100109	TFIP11	-0.0225471825606067	4.6508153088389905	-1.4186588862097702	0.156836347745586	0.403808325453241	-5.93945246999616	0	Gene
ENSG00000204186.7	ENSG00000204186	ZDBF2	0.0318189900938669	7.06543483776835	1.41853091138672	0.156873654643009	0.403859109335943	-6.08354302304305	0	Gene
ENSG00000039139.9	ENSG00000039139	DNAH5	0.14675907370749802	3.2609486726922703	1.4182194314766101	0.15696448470944502	0.40404765765899797	-5.68089594822735	0	Gene
ENSG00000105329.9	ENSG00000105329	TGFB1	0.0478408106091729	2.3089439253805697	1.4180913196382499	0.15700185477576903	0.404091461197412	-5.4633684700305	0	Gene
ENSG00000100311.16	ENSG00000100311	PDGFB	-0.044264202744021	3.6226442745111798	-1.4180404772128998	0.157016687325826	0.404091461197412	-5.750361332116929	0	Gene
ENSG00000172733.11	ENSG00000172733	PURG	0.0259075312846816	4.33589411411722	1.41774882870301	0.157101792212503	0.40426518769090103	-5.890201347873651	0	Gene
ENSG00000230131.5	ENSG00000230131		-0.130734544229827	-2.01121767120323	-1.4172961552276697	0.15723395473133403	0.404501171096021	-4.69211071975821	0	Gene
ENSG00000266369.1	ENSG00000266369		0.14543385495537198	-2.144977397832	1.4172315427445301	0.157252825885811	0.404501171096021	-4.68910848014458	0	Gene
ENSG00000229089.6	ENSG00000229089	ANKRD20A8P	0.07029122919803099	2.04204246264788	1.41720124704428	0.157261674844389	0.404501171096021	-5.43318773615	0	Gene
ENSG00000212864.3	ENSG00000212864	RNF208	-0.0460788101079479	2.23751299351416	-1.4171934891771298	0.15726394087193502	0.404501171096021	-5.44350912765275	0	Gene
ENSG00000225335.3	ENSG00000225335		0.0859789458024356	-0.739725555566836	1.4171141297861698	0.157287122712206	0.404507678963374	-4.87095047605251	0	Gene
ENSG00000274525.1	ENSG00000274525		-0.0910127222226852	-0.5967355277637671	-1.41704034307776	0.157308679037045	0.404507678963374	-4.89191612407879	0	Gene
ENSG00000141002.18	ENSG00000141002	TCF25	0.020647013723537	6.38462769983418	1.4170039765638	0.157319304113362	0.404507678963374	-6.07899476996802	0	Gene
ENSG00000100239.15	ENSG00000100239	PPP6R2	0.0193133262149828	6.25571742026534	1.41665398433967	0.157421588027427	0.404725369980072	-6.076534086208871	0	Gene
ENSG00000218336.8	ENSG00000218336	TENM3	0.030770515331219	6.71535463578129	1.41631749377877	0.157519973831213	0.404932991486193	-6.08335568528696	0	Gene
ENSG00000207954.1	ENSG00000207954	MIR138-1	0.064810422709034	0.7191340623076579	1.4158942508508798	0.157643791404051	0.405187539396539	-5.15259215945409	0	Gene
ENSG00000122678.15	ENSG00000122678	POLM	-0.0336540376449776	2.95932912558438	-1.41585842704535	0.157654274874259	0.405187539396539	-5.59883220673849	0	Gene
ENSG00000172828.12	ENSG00000172828	CES3	-0.0549389739748691	1.2169131119037802	-1.41578353233191	0.157676193759299	0.405198533727606	-5.23549194005542	0	Gene
ENSG00000112312.9	ENSG00000112312	GMNN	0.0644855608772494	3.0628211355532997	1.41565176819727	0.15771476182623598	0.405252306117777	-5.629465385927969	0	Gene
ENSG00000280432.1	ENSG00000280432		0.0732809114564269	0.363033882799327	1.4154866555103303	0.15776310132232502	0.40528851316286496	-5.0797626554007	0	Gene
ENSG00000101421.3	ENSG00000101421	CHMP4B	0.018487994867248003	5.77509794732124	1.41548309853784	0.157764142809403	0.40528851316286496	-6.054563563024559	0	Gene
ENSG00000231064.6	ENSG00000231064	MIR92B	0.0614766673263445	2.7332961435470997	1.4152991167305702	0.157818020100005	0.40538158171292893	-5.55337641527446	0	Gene
ENSG00000128591.15	ENSG00000128591	FLNC	-0.08932070850429101	5.15851291321089	-1.4150305440203101	0.157896694140856	0.405538316864736	-5.99278049002928	0	Gene
ENSG00000124702.17	ENSG00000124702	KLHDC3	0.0266525003243808	6.9410536689510405	1.41483044162822	0.157955330295321	0.405603534561005	-6.087839023522379	0	Gene
ENSG00000100625.8	ENSG00000100625	SIX4	0.0717603826154735	0.5682013735691271	1.41482336529515	0.157957404181644	0.405603534561005	-5.11702642112843	0	Gene
ENSG00000261420.1	ENSG00000261420		0.0680042761923445	-0.23174907963313798	1.4146097460674099	0.158020020083774	0.405705810725796	-4.96884031695888	0	Gene
ENSG00000153487.12	ENSG00000153487	ING1	-0.0275764355299043	3.3960405477579503	-1.41456004267556	0.158034591809898	0.405705810725796	-5.699435082895549	0	Gene
ENSG00000153707.16	ENSG00000153707	PTPRD	-0.0289038720545786	8.137464645915951	-1.4144654779963601	0.15806231850600302	0.405705810725796	-6.093862118962059	0	Gene
ENSG00000136848.16	ENSG00000136848	DAB2IP	-0.0301639628182505	7.102835049407001	-1.41444648706324	0.158067887160309	0.405705810725796	-6.09336987857471	0	Gene
ENSG00000011523.13	ENSG00000011523	CEP68	-0.0167680889149823	6.01559580636755	-1.41413237809694	0.158160014031	0.405896911986372	-6.06845037083439	0	Gene
ENSG00000224597.9	ENSG00000224597	SVIL-AS1	-0.0253367226355036	5.01790868209202	-1.4136447319645802	0.158303119524403	0.40619154465453294	-5.99528457461766	0	Gene
ENSG00000092377.13	ENSG00000092377	TBL1Y	-0.0652274490440975	-0.471535423886225	-1.4135694253726399	0.158325227901858	0.40619154465453294	-5.20346265268239	0	Gene
ENSG00000223459.5	ENSG00000223459	TCAF1P1	-0.068449657638434	3.5877975612200803	-1.4135604183707602	0.158327872318866	0.40619154465453294	-5.76015248245157	0	Gene
ENSG00000280188.1	ENSG00000280188		0.11116354783855699	-1.09203185554506	1.4133801905653602	0.158380793485827	0.40626405322450504	-4.82763746916112	0	Gene
ENSG00000163739.4	ENSG00000163739	CXCL1	-0.19470647078557898	-0.664744635347058	-1.41334369957509	0.158391510149569	0.40626405322450504	-4.89899752736008	0	Gene
ENSG00000169752.16	ENSG00000169752	NRG4	0.117978818176149	1.6367653085198	1.41323836365644	0.158422448264799	0.406298036421858	-5.32952658345749	0	Gene
ENSG00000197520.10	ENSG00000197520	FAM177B	-0.0963777406321714	-0.8750094275858841	-1.41308067602715	0.15846877113816799	0.40637146413671704	-4.867710791411991	0	Gene
ENSG00000165810.16	ENSG00000165810	BTNL9	-0.0848494568697602	2.49330756264298	-1.4125798875562798	0.158615952796783	0.40670348512941495	-5.504001155788269	0	Gene
ENSG00000002919.14	ENSG00000002919	SNX11	0.0199180513826778	4.447687092931309	1.41191474517175	0.158811598660011	0.407092000221185	-5.91551933535663	0	Gene
ENSG00000278951.1	ENSG00000278951		-0.0861328554184609	-0.91284315741919	-1.41190454734048	0.15881459969036701	0.407092000221185	-4.8715662432255	0	Gene
ENSG00000136802.11	ENSG00000136802	LRRC8A	-0.0330843248653121	6.32519472291031	-1.4118840023505401	0.158820645826202	0.407092000221185	-6.08534885502365	0	Gene
ENSG00000283696.1	ENSG00000283696		-0.0900259682241409	-0.9489575798710379	-1.4117831450265	0.15885032942337698	0.407122653037887	-4.8443220707810895	0	Gene
ENSG00000244968.6	ENSG00000244968	LIFR-AS1	0.0382554723869982	3.03117108650867	1.41170027299133	0.158874722875639	0.407139742243731	-5.627371719967231	0	Gene
ENSG00000175283.7	ENSG00000175283	DOLK	-0.0331470197857802	2.71315941223083	-1.4113344456858101	0.158982438464296	0.407341821119669	-5.56493001104195	0	Gene
ENSG00000132467.3	ENSG00000132467	UTP3	0.0225100447374928	4.2885822074728	1.4113120068304301	0.158989047252289	0.407341821119669	-5.891097772970821	0	Gene
ENSG00000183598.3	ENSG00000183598	HIST2H3D	-0.10906760261564	-1.6413532505447301	-1.4109362849276	0.159099737491595	0.4075799543212629	-4.73754594461541	0	Gene
ENSG00000187051.8	ENSG00000187051	RPS19BP1	-0.0293378889940046	4.43251788496309	-1.41086071204152	0.15912200885105898	0.40759154915802004	-5.91275136253927	0	Gene
ENSG00000283033.1	ENSG00000283033		-0.15647717142546802	-1.4887618761723997	-1.4103844725398502	0.159262411316666	0.407765698540567	-4.77031223421851	0	Gene
ENSG00000077585.13	ENSG00000077585	GPR137B	0.0268948938004014	5.67277198016958	1.41037725895446	0.159264538711868	0.407765698540567	-6.05833615164737	0	Gene
ENSG00000070831.15	ENSG00000070831	CDC42	-0.0227927662553061	6.94864121499825	-1.4103225047979502	0.159280687242785	0.407765698540567	-6.09498273557198	0	Gene
ENSG00000075391.16	ENSG00000075391	RASAL2	0.0260366268840671	6.54474627321583	1.4103169960136899	0.15928231200607199	0.407765698540567	-6.09000396924523	0	Gene
ENSG00000260398.1	ENSG00000260398		-0.05210311811259599	2.58447127456138	-1.4102904518634	0.15929014112609	0.407765698540567	-5.52642769742651	0	Gene
ENSG00000225217.1	ENSG00000225217	HSPA7	-0.23824578764652302	-0.627024323284305	-1.41026884827602	0.159296513257195	0.407765698540567	-4.916246082846089	0	Gene
ENSG00000224083.1	ENSG00000224083	MTCO1P11	-0.10190160044188401	-1.6197885457603503	-1.41010027614818	0.159346241450525	0.40784660176645293	-4.7568150893674295	0	Gene
ENSG00000149932.16	ENSG00000149932	TMEM219	-0.0198301261673307	5.738165338504139	-1.41004133572341	0.159363631453434	0.40784660176645293	-6.061259880296019	0	Gene
ENSG00000267432.5	ENSG00000267432	DNAH17-AS1	-0.130203384901627	0.5863863650660369	-1.4099157924447199	0.15940067701617902	0.40789596149561097	-5.157076332176059	0	Gene
ENSG00000233381.3	ENSG00000233381	AK4P3	-0.0856782919616595	-0.903499134671915	-1.4098326593623	0.15942521169251803	0.407913299249799	-4.85369545829319	0	Gene
ENSG00000206634.1	ENSG00000206634	SNORA22	0.0705906748008109	0.8801093358199	1.4096022125004801	0.15949323738826401	0.408041899038878	-5.205514374787019	0	Gene
ENSG00000141198.13	ENSG00000141198	TOM1L1	0.030963782262217	3.45318546832385	1.4094339466436598	0.159542921773016	0.40812355164321207	-5.72301236143502	0	Gene
ENSG00000179715.12	ENSG00000179715	PCED1B	-0.0540319481916735	0.8420270982277571	-1.40929698509005	0.15958337151528	0.408181565738804	-5.16907416113747	0	Gene
ENSG00000165197.4	ENSG00000165197	VEGFD	-0.0587256201907724	0.204821096141914	-1.4089603856114599	0.15968281470807	0.408390443272425	-5.050762713584639	0	Gene
ENSG00000110079.16	ENSG00000110079	MS4A4A	-0.0978638034855737	0.378328542750392	-1.40876855564145	0.15973950899927697	0.40841385949208797	-5.12694914492543	0	Gene
ENSG00000162298.17	ENSG00000162298	SYVN1	-0.0252004396050636	4.42080774928712	-1.4087671363304197	0.159739928525789	0.40841385949208797	-5.91650602202725	0	Gene
ENSG00000174680.9	ENSG00000174680	GRIK1-AS1	0.107024839307953	-1.11300547933438	1.40871721523117	0.15975468496719197	0.40841385949208797	-4.82575066673745	0	Gene
ENSG00000170906.15	ENSG00000170906	NDUFA3	-0.0264991913654251	5.63814449830674	-1.4086887658471499	0.159763094933885	0.40841385949208797	-6.046825673199099	0	Gene
ENSG00000085741.12	ENSG00000085741	WNT11	-0.0959028651301432	-0.755590700706065	-1.4085160743429699	0.15981415175188698	0.40849005412489103	-4.88244123702288	0	Gene
ENSG00000107874.10	ENSG00000107874	CUEDC2	-0.0172890348989693	5.059554060019071	-1.40846765430549	0.15982846952067498	0.40849005412489103	-6.003827699033939	0	Gene
ENSG00000203993.4	ENSG00000203993	ARRDC1-AS1	-0.0307991362363835	2.81093156876088	-1.4082800971662701	0.159883939219109	0.40858635958207895	-5.57289143731231	0	Gene
ENSG00000241973.10	ENSG00000241973	PI4KA	-0.0213392608772567	8.401673602175581	-1.40808001607254	0.159943128966569	0.40860944712375297	-6.10051125210231	0	Gene
ENSG00000136758.18	ENSG00000136758	YME1L1	0.0132570783016439	6.44660543272252	1.4080446125036299	0.159953604093451	0.40860944712375297	-6.09138532720962	0	Gene
ENSG00000185721.11	ENSG00000185721	DRG1	-0.015423574605900001	4.93903015222775	-1.40800845278098	0.15996430348699803	0.40860944712375297	-5.98763640935351	0	Gene
ENSG00000255129.5	ENSG00000255129		-0.0769149813570362	-0.570482180462745	-1.40797894576864	0.15997303479551803	0.40860944712375297	-4.91120710506881	0	Gene
ENSG00000119535.17	ENSG00000119535	CSF3R	-0.0733704835407825	2.9210139053322703	-1.40794891441021	0.159981921632806	0.40860944712375297	-5.6125154319794905	0	Gene
ENSG00000069345.11	ENSG00000069345	DNAJA2	0.0151177229324708	6.50331718633003	1.4077809115525202	0.160031643714825	0.40869099671845793	-6.086479837003409	0	Gene
ENSG00000249465.1	ENSG00000249465	RBMXP4	0.0848882731125654	-0.475532770684632	1.4074306162347099	0.160135354755186	0.408910390591647	-4.94017234136712	0	Gene
ENSG00000269815.1	ENSG00000269815		-0.0945765823967484	-1.20853695165689	-1.4072634443687901	0.16018486688232197	0.40893301277942407	-4.81404915316633	0	Gene
ENSG00000214078.12	ENSG00000214078	CPNE1	-0.0350325418607334	4.3247901285916095	-1.4072429073316801	0.16019095024058802	0.40893301277942407	-5.90025966899082	0	Gene
ENSG00000106052.13	ENSG00000106052	TAX1BP1	0.0146977639584271	7.2584520169266105	1.4072203743888199	0.16019762501585902	0.40893301277942407	-6.10362620023188	0	Gene
ENSG00000181588.16	ENSG00000181588	MEX3D	-0.0409718927838958	2.33170811505134	-1.40707218869088	0.160241526282675	0.408999624090096	-5.473540602618639	0	Gene
ENSG00000167291.15	ENSG00000167291	TBC1D16	-0.0322376824213987	7.15044551366889	-1.40694101740607	0.16028039450395098	0.409053375706805	-6.10373999227149	0	Gene
ENSG00000254415.3	ENSG00000254415	SIGLEC14	0.22609615893244397	-1.01471787208278	1.4067595179764198	0.160334187586641	0.409145201052944	-4.87584711832704	0	Gene
ENSG00000089472.16	ENSG00000089472	HEPH	0.0422185782106416	5.1558503291688895	1.4065211746472202	0.160404848961578	0.409280046189567	-6.0214818195037605	0	Gene
ENSG00000155760.2	ENSG00000155760	FZD7	0.0556735812859634	3.1880021603153903	1.4063572845334	0.16045345098716698	0.409358582219731	-5.672333588698731	0	Gene
ENSG00000141759.14	ENSG00000141759	TXNL4A	-0.0187146334663979	5.20736141020458	-1.40623195727997	0.16049062463903302	0.409407947282759	-6.0190760773981395	0	Gene
ENSG00000109805.9	ENSG00000109805	NCAPG	-0.12077808974221099	-1.4839226138676598	-1.40587035112274	0.160597918239383	0.409636155917866	-4.76645073323025	0	Gene
ENSG00000000971.15	ENSG00000000971	CFH	0.0715994252198979	4.12572542947166	1.40564022910925	0.160666226989883	0.409764886490186	-5.876325537106889	0	Gene
ENSG00000145685.13	ENSG00000145685	LHFPL2	0.0385557799288439	4.79412160309251	1.4055621010641102	0.16068942330379	0.409778546004747	-5.977358534257231	0	Gene
ENSG00000129194.7	ENSG00000129194	SOX15	-0.0667139409750849	0.18927734434524104	-1.4054305362846398	0.16072849079249302	0.409832671515628	-5.05862043404036	0	Gene
ENSG00000218426.5	ENSG00000218426		-0.0910864399581739	-0.977954913819058	-1.40531364629304	0.16076320672278	0.40987569044461497	-4.84800924741096	0	Gene
ENSG00000104969.9	ENSG00000104969	SGTA	-0.0250158767251742	5.46531291085644	-1.4052259992970701	0.160789241314396	0.40989656867373603	-6.05123772554083	0	Gene
ENSG00000224348.2	ENSG00000224348		-0.0763048351271999	-0.700811623234098	-1.40510078316884	0.16082644095881102	0.409945901940177	-4.92338557581163	0	Gene
ENSG00000012124.15	ENSG00000012124	CD22	-0.0459523517067262	4.98991016981458	-1.40491957102392	0.160880287655955	0.409970513909944	-5.986690253988151	0	Gene
ENSG00000167460.14	ENSG00000167460	TPM4	-0.0328418185334794	6.26667109864422	-1.4048630378550202	0.16089708913214198	0.409970513909944	-6.0924894766853	0	Gene
ENSG00000271848.1	ENSG00000271848		-0.0860862271544638	-0.8574507044169879	-1.40484415716784	0.1609027007082	0.409970513909944	-4.863952407379309	0	Gene
ENSG00000227848.1	ENSG00000227848	SUCLA2-AS1	-0.0892383924461976	-1.31874924368045	-1.4047816033172602	0.16092129355465098	0.409970513909944	-4.8053110538175705	0	Gene
ENSG00000143153.12	ENSG00000143153	ATP1B1	-0.0346024334446705	8.178321473855519	-1.4047679873901298	0.160925340825115	0.409970513909944	-6.10345394659687	0	Gene
ENSG00000265871.1	ENSG00000265871	MIR3174	0.116692749500938	-1.77467551219915	1.4046431129606798	0.160962462764793	0.41001960821165995	-4.7334846125403605	0	Gene
ENSG00000200120.1	ENSG00000200120		-0.109878983585282	-1.89641237780467	-1.40452258821023	0.160998297816887	0.410065413900652	-4.7171980491759005	0	Gene
ENSG00000089775.11	ENSG00000089775	ZBTB25	0.020216265538353	5.14459760820402	1.40413347982425	0.161114030870607	0.410260159091307	-6.02381815164802	0	Gene
ENSG00000123064.12	ENSG00000123064	DDX54	-0.0243226812536115	5.44853937303059	-1.4040892456768501	0.161127191488262	0.410260159091307	-6.04390638154978	0	Gene
ENSG00000134853.11	ENSG00000134853	PDGFRA	-0.0641752030369923	5.83033302975742	-1.40408537768632	0.16112834233804998	0.410260159091307	-6.07079554439531	0	Gene
ENSG00000074319.12	ENSG00000074319	TSG101	-0.0188736685123626	4.74905793922959	-1.4038899570796102	0.161186494276892	0.41035907861249	-5.9708362614265	0	Gene
ENSG00000181163.13	ENSG00000181163	NPM1	-0.0190520433826673	7.29012805441015	-1.40381452778671	0.16120894427112398	0.41035907861249	-6.10782513224852	0	Gene
ENSG00000177192.13	ENSG00000177192	PUS1	-0.0300291344733318	3.06241495062681	-1.4037657087406499	0.161223475530778	0.41035907861249	-5.64319815499367	0	Gene
ENSG00000151650.7	ENSG00000151650	VENTX	-0.153025347041236	-1.9823805101475098	-1.4037147129399898	0.161238655774205	0.41035907861249	-4.7125087879894405	0	Gene
ENSG00000079308.16	ENSG00000079308	TNS1	0.0335531491204221	7.199316867391599	1.40361665367684	0.161267848742949	0.41038790358705896	-6.109053415275429	0	Gene
ENSG00000240183.3	ENSG00000240183	RN7SL297P	-0.127332193726253	-2.0428151110346002	-1.40338836916929	0.16133582625774	0.410515408586908	-4.704290585486519	0	Gene
ENSG00000163016.9	ENSG00000163016	ALMS1P1	0.0537059533887643	1.4004840998038601	1.4033195729308603	0.161356316346353	0.410522068028289	-5.2931802495595495	0	Gene
ENSG00000225187.1	ENSG00000225187		-0.0857059732640507	-0.919956912665369	-1.40283656558058	0.161500229532547	0.41084270374715604	-4.858047478159951	0	Gene
ENSG00000240399.1	ENSG00000240399		0.10093300945194698	-1.6054802182382801	1.4025164531174699	0.16159566140624498	0.4110399498161729	-4.763002197143799	0	Gene
ENSG00000171208.9	ENSG00000171208	NETO2	0.0459499802145771	6.38213062165961	1.4024499993125301	0.161615477960867	0.411044835929926	-6.09087980424575	0	Gene
ENSG00000198797.6	ENSG00000198797	BRINP2	-0.0370382490717694	4.2016272636603205	-1.40217200365948	0.161698396363154	0.411115830828886	-5.885923547941389	0	Gene
ENSG00000124782.19	ENSG00000124782	RREB1	0.0348154121177591	3.5804054045455005	1.40212695672398	0.16171183565174	0.411115830828886	-5.76176696767338	0	Gene
ENSG00000113966.9	ENSG00000113966	ARL6	0.0208712555397167	5.21588534920974	1.4020803288748203	0.16172574748137802	0.411115830828886	-6.018659973323491	0	Gene
ENSG00000131148.8	ENSG00000131148	EMC8	-0.0238303208163106	3.6435487353925198	-1.4020650917980901	0.161730293794137	0.411115830828886	-5.77259388260743	0	Gene
ENSG00000096063.15	ENSG00000096063	SRPK1	0.0285291605131461	5.47596241047789	1.40199889574108	0.161750045950017	0.411115830828886	-6.05264986756355	0	Gene
ENSG00000277342.1	ENSG00000277342		0.0938735610652045	-1.3039233694393202	1.40198075595278	0.16175545897717902	0.411115830828886	-4.80244315537725	0	Gene
ENSG00000127914.16	ENSG00000127914	AKAP9	0.0223231744767788	7.928255564987871	1.40193644250956	0.161768682965365	0.411115830828886	-6.11240223884272	0	Gene
ENSG00000152076.18	ENSG00000152076	CCDC74B	0.0959567778583857	1.5443633674434099	1.40134868646553	0.161944158255414	0.41147628549847	-5.327019566021099	0	Gene
ENSG00000271443.1	ENSG00000271443		-0.124699306689196	-2.15281125511624	-1.40134136169631	0.161946345983986	0.41147628549847	-4.692685199340009	0	Gene
ENSG00000104825.16	ENSG00000104825	NFKBIB	-0.034968167333637	3.3038975453428296	-1.4012376806197602	0.16197731537620702	0.411509452148666	-5.696229244824179	0	Gene
ENSG00000196968.10	ENSG00000196968	FUT11	-0.0285793718140957	3.67735418628984	-1.40108242910631	0.162023697177394	0.41154475316487604	-5.78119174576708	0	Gene
ENSG00000157426.13	ENSG00000157426	AASDH	0.0232269170472666	4.29448695734361	1.40104417720586	0.16203512657931501	0.41154475316487604	-5.90519003928445	0	Gene
ENSG00000224986.2	ENSG00000224986	PPP1R8P1	0.0559880936598735	0.36904781259898106	1.40101125942521	0.16204496267243398	0.41154475316487604	-5.100886990618379	0	Gene
ENSG00000167889.12	ENSG00000167889	MGAT5B	-0.04425697573796599	6.129637391114559	-1.40093941454178	0.162066432063085	0.4115537731406289	-6.08997151707819	0	Gene
ENSG00000139496.15	ENSG00000139496	NUP58	0.0173914407594415	5.935348612352049	1.4008627507596698	0.16208934386131602	0.41155958028985096	-6.08324424070334	0	Gene
ENSG00000279108.1	ENSG00000279108		-0.0798683335897551	0.20627350468871303	-1.40076791277143	0.162117690613272	0.41155958028985096	-5.06621934123023	0	Gene
ENSG00000006611.15	ENSG00000006611	USH1C	0.0812344804664466	4.04147300345059	1.4007383402981002	0.162126530493167	0.41155958028985096	-5.860995705059791	0	Gene
ENSG00000102230.13	ENSG00000102230	PCYT1B	-0.0255876478479795	5.336064698721531	-1.40069197437134	0.162140391050671	0.41155958028985096	-6.044391948395259	0	Gene
ENSG00000131652.13	ENSG00000131652	THOC6	-0.0384024647581615	1.8860961660225901	-1.40040794372542	0.16222531832505602	0.4116811902093329	-5.390583418546719	0	Gene
ENSG00000254701.3	ENSG00000254701		0.10286387061378499	0.8300616888699179	1.4003729362217099	0.16223578816155101	0.4116811902093329	-5.18360644943208	0	Gene
ENSG00000107796.13	ENSG00000107796	ACTA2	-0.0695407310996265	3.48631600872182	-1.40032588166215	0.16224986176658	0.4116811902093329	-5.74839363866362	0	Gene
ENSG00000114982.17	ENSG00000114982	KANSL3	-0.0167869899772711	5.87739894218333	-1.4002920049822198	0.162259994556362	0.4116811902093329	-6.084691775795769	0	Gene
ENSG00000186710.11	ENSG00000186710	CFAP73	0.226109529387734	0.41175956494504995	1.4000958316494798	0.162318681018888	0.41177418864706605	-5.130418946955849	0	Gene
ENSG00000188906.14	ENSG00000188906	LRRK2	-0.0341717988626769	6.09765805704466	-1.4000310208273998	0.162338073109672	0.41177418864706605	-6.0903403342025495	0	Gene
ENSG00000200882.1	ENSG00000200882	RNU6-681P	-0.105226807132432	-1.6531307232381698	-1.3999690027329401	0.162356631229823	0.41177418864706605	-4.75412244425834	0	Gene
ENSG00000181072.11	ENSG00000181072	CHRM2	-0.06255350967095401	2.19416572406824	-1.3998780158584898	0.16238386079488	0.41177418864706605	-5.48065420705685	0	Gene
ENSG00000281100.1	ENSG00000281100		-0.0622223263449615	0.651457517703111	-1.3998607937496599	0.162389015230224	0.41177418864706605	-5.17051878306072	0	Gene
ENSG00000238813.1	ENSG00000238813		-0.126821615241369	-2.45339616394483	-1.3998100160953502	0.162404213285462	0.41177418864706605	-4.67342065969622	0	Gene
ENSG00000222009.8	ENSG00000222009	BTBD19	-0.0697916751361817	1.0350306646024001	-1.39973153592215	0.16242770498976902	0.411788295354305	-5.22062876996026	0	Gene
ENSG00000167548.14	ENSG00000167548	KMT2D	-0.0209358697424458	7.20722964774047	-1.3995138677326	0.16249287372898402	0.4119008771549729	-6.11497268443928	0	Gene
ENSG00000144597.13	ENSG00000144597	EAF1	0.0213433404347279	5.53269198954298	1.3994634275362	0.16250797809126902	0.4119008771549729	-6.05881375387045	0	Gene
ENSG00000257526.2	ENSG00000257526		0.11092519558606599	-1.9267925148993799	1.3990558187375302	0.162630075938962	0.412164869716651	-4.71973153002365	0	Gene
ENSG00000102755.10	ENSG00000102755	FLT1	-0.060901795091483	6.48900370089007	-1.3989430813594	0.16266385830560098	0.41218534806245094	-6.10457274767897	0	Gene
ENSG00000074071.14	ENSG00000074071	MRPS34	-0.0248516026154742	3.9737639140234	-1.39888684396406	0.162680712132842	0.41218534806245094	-5.8482237226879	0	Gene
ENSG00000144369.12	ENSG00000144369	FAM171B	0.0392391952541301	8.82422124913543	1.3988492078861898	0.162691992055996	0.41218534806245094	-6.109111880003559	0	Gene
ENSG00000126883.16	ENSG00000126883	NUP214	-0.0163168066609343	5.83455910542027	-1.39874290412772	0.16272385559517002	0.412220606503303	-6.085164673213299	0	Gene
ENSG00000237919.5	ENSG00000237919		0.11183767954553699	-0.39051991148273796	1.39862279355025	0.162759863283531	0.412266354186084	-4.961001094772629	0	Gene
ENSG00000055070.16	ENSG00000055070	SZRD1	-0.0186181909666466	5.37171671694764	-1.39785380420008	0.162990539928123	0.412714287288675	-6.05415192667963	0	Gene
ENSG00000206932.1	ENSG00000206932	RNU6-4P	0.11843258752639599	-2.0439511431418502	1.39782120126917	0.16300032541997198	0.412714287288675	-4.70982576360144	0	Gene
ENSG00000259494.1	ENSG00000259494	MRPL46	0.0263673033700778	2.8064453530969398	1.397814583967	0.16300231160112696	0.412714287288675	-5.59351213415753	0	Gene
ENSG00000197045.12	ENSG00000197045	GMFB	-0.0215432983296426	7.62500743673126	-1.3977251880661299	0.163029145548508	0.412714287288675	-6.11744651906242	0	Gene
ENSG00000198435.3	ENSG00000198435	NRARP	0.0753824866904326	1.3425063599006	1.3976798042521204	0.163042769677678	0.412714287288675	-5.2846260970658605	0	Gene
ENSG00000247092.6	ENSG00000247092	SNHG10	-0.0354830563929744	1.73709987504417	-1.39761457063562	0.163062354187435	0.412714287288675	-5.357858685549941	0	Gene
ENSG00000166368.2	ENSG00000166368	OR2D2	-0.0951046375747795	-1.07299837018791	-1.3976141437543703	0.16306248235207096	0.412714287288675	-4.8701057396345995	0	Gene
ENSG00000264468.1	ENSG00000264468	MIR4520-1	-0.137471184663427	-2.42032421993511	-1.3972732479365	0.163164855514005	0.412927894039353	-4.6750598891516795	0	Gene
ENSG00000112210.11	ENSG00000112210	RAB23	0.0357694298130707	4.48193063495014	1.39674198798369	0.163324493215897	0.413286359444304	-5.94040853214386	0	Gene
ENSG00000186675.6	ENSG00000186675	MAGEE2	0.0675036705516858	0.9548920214981569	1.39612210723394	0.163510909902599	0.41360531765614	-5.23216129838868	0	Gene
ENSG00000260404.3	ENSG00000260404		0.0404681430059278	2.9305988897011	1.39611466964481	0.163513147585432	0.41360531765614	-5.62379508949179	0	Gene
ENSG00000203872.6	ENSG00000203872	C6orf163	0.0395798236602527	2.12101019206481	1.39609370368227	0.163519455557198	0.41360531765614	-5.4540476127344695	0	Gene
ENSG00000119899.12	ENSG00000119899	SLC17A5	0.0204321742376404	4.18175960594569	1.3960833553515601	0.163522569099021	0.41360531765614	-5.8935275223394905	0	Gene
ENSG00000197472.14	ENSG00000197472	ZNF695	0.107705900665729	-1.6906735024975401	1.39590347210845	0.163576698427013	0.413696673218461	-4.75389939718266	0	Gene
ENSG00000279233.1	ENSG00000279233		0.0581951167079866	0.536586805462984	1.39576955746331	0.163617003979423	0.41371085199793195	-5.14162501714005	0	Gene
ENSG00000230896.1	ENSG00000230896		-0.0499933031471802	0.6634998700704289	-1.39576515830899	0.163618328161836	0.41371085199793195	-5.15477078497697	0	Gene
ENSG00000105053.10	ENSG00000105053	VRK3	-0.0189071136766981	4.581309844318691	-1.39565350510716	0.16365193942887601	0.413747680543442	-5.95985112000064	0	Gene
ENSG00000183735.9	ENSG00000183735	TBK1	-0.02104621816038	4.72101532176498	-1.3955635146770302	0.16367903329534197	0.413747680543442	-5.97984508166391	0	Gene
ENSG00000154832.14	ENSG00000154832	CXXC1	-0.0214535038598189	4.38006714797546	-1.39550486800216	0.16369669216826802	0.413747680543442	-5.927301987954509	0	Gene
ENSG00000183765.20	ENSG00000183765	CHEK2	0.0433863057977894	1.18524200144603	1.3954774556121698	0.16370494670115399	0.413747680543442	-5.25707812887109	0	Gene
ENSG00000226650.5	ENSG00000226650	KIF4B	-0.0935082759062896	-0.7062314946873349	-1.3954100037409198	0.16372525943021	0.413753491456981	-4.90579834041506	0	Gene
ENSG00000174780.15	ENSG00000174780	SRP72	-0.017290916317817002	5.9423946612963	-1.39515108724765	0.16380324830050902	0.41390503962754704	-6.08933604444249	0	Gene
ENSG00000169410.9	ENSG00000169410	PTPN9	0.0290588327561803	4.77966368320171	1.39492447583682	0.16387152954185502	0.4139905647535171	-5.99237745999699	0	Gene
ENSG00000224903.1	ENSG00000224903		0.11878093313566002	-1.99000973923627	1.39491912295125	0.163873142702729	0.4139905647535171	-4.72012354553518	0	Gene
ENSG00000100744.14	ENSG00000100744	GSKIP	-0.0232284058098463	5.279817360700799	-1.39470951488153	0.16393632023593802	0.414104623281565	-6.02910129824579	0	Gene
ENSG00000220867.1	ENSG00000220867	HSPE1P26	-0.0890048634697782	-1.36935290163499	-1.39442427120146	0.164022324540018	0.41424511589418395	-4.80217233592941	0	Gene
ENSG00000159873.9	ENSG00000159873	CCDC117	0.0277432306160349	4.5576995615095095	1.39440542338402	0.16402800857928498	0.41424511589418395	-5.95394196297272	0	Gene
ENSG00000152583.12	ENSG00000152583	SPARCL1	0.051776589587803	10.6457865603227	1.39416325072076	0.16410105517044	0.41436194841463203	-6.078015662969481	0	Gene
ENSG00000255561.6	ENSG00000255561	FDXACB1	-0.0402703482516717	0.9571680594266481	-1.3941324390075902	0.16411035067821397	0.41436194841463203	-5.2238000413551	0	Gene
ENSG00000115008.5	ENSG00000115008	IL1A	-0.17299541105936597	-1.69214294494053	-1.39401616686549	0.16414543211402	0.414404971447234	-4.77341008646155	0	Gene
ENSG00000137880.5	ENSG00000137880	GCHFR	-0.0716982200971992	0.5451117423017551	-1.39384795648906	0.16419619430582502	0.41448756863507	-5.141537456097071	0	Gene
ENSG00000163684.11	ENSG00000163684	RPP14	0.029228818383465	4.3983590246354805	1.39377497295342	0.16421822282485002	0.414497621985052	-5.93183200286857	0	Gene
ENSG00000104518.10	ENSG00000104518	GSDMD	-0.0497647237392682	2.4038105645072	-1.39360700799404	0.164268927946673	0.41452662626938996	-5.5099728890637	0	Gene
ENSG00000177570.13	ENSG00000177570	SAMD12	0.0219416699246646	6.3373196026502	1.3935660544319701	0.16428129276920003	0.41452662626938996	-6.10426474781749	0	Gene
ENSG00000256453.1	ENSG00000256453	DND1	-0.0834244430573914	-1.00481344742524	-1.39355756641475	0.16428385558493	0.41452662626938996	-4.8544146587778805	0	Gene
ENSG00000076067.11	ENSG00000076067	RBMS2	0.0317426956227519	4.438519220192429	1.39317808002346	0.164398466093072	0.414699278734605	-5.93899750421226	0	Gene
ENSG00000259977.1	ENSG00000259977		-0.0594538366285048	1.4204336975975298	-1.3931675977650702	0.16440163274825598	0.414699278734605	-5.3224258045137995	0	Gene
ENSG00000234998.1	ENSG00000234998		0.0963111704392104	-1.38546714652654	1.3931516689863703	0.164406444867313	0.414699278734605	-4.8012118377526	0	Gene
ENSG00000229544.8	ENSG00000229544	NKX1-2	0.0905935334989663	-0.9923374832748342	1.39298444353419	0.164456970473293	0.414773300400957	-4.86602612744285	0	Gene
ENSG00000175567.8	ENSG00000175567	UCP2	0.0757852631519196	2.60525056659471	1.39293501700425	0.164471906484911	0.414773300400957	-5.56440747823271	0	Gene
ENSG00000112149.9	ENSG00000112149	CD83	0.0771863057904845	3.03975565621364	1.39275894802148	0.164525120424225	0.41486194873466	-5.66292644363798	0	Gene
ENSG00000198959.11	ENSG00000198959	TGM2	-0.0733618295729125	5.0108988060477	-1.3924937069201397	0.164605309739916	0.415018590495734	-6.0164484945124	0	Gene
ENSG00000215845.10	ENSG00000215845	TSTD1	-0.0448449039419864	2.9130014811684104	-1.39178593543861	0.16481943219043899	0.41551284578884795	-5.64697496645344	0	Gene
ENSG00000110906.12	ENSG00000110906	KCTD10	-0.0211347521790815	5.409856561040961	-1.3913276435733601	0.164958191724056	0.41580896865195094	-6.06515185393903	0	Gene
ENSG00000178636.8	ENSG00000178636		0.11373552793944999	-1.82704338296291	1.3912428493133997	0.164983875023334	0.41580896865195094	-4.73873623732455	0	Gene
ENSG00000198840.2	ENSG00000198840	MT-ND3	0.0541851250497082	9.553779321918881	1.3912186577893	0.164991202938477	0.41580896865195094	-6.10806478777315	0	Gene
ENSG00000277462.1	ENSG00000277462	ZNF670	0.04647219327809501	1.90268432295251	1.39108793087132	0.165030806013317	0.415863146826098	-5.41427490962914	0	Gene
ENSG00000215612.7	ENSG00000215612	HMX1	-0.110910363284687	-1.50040915169267	-1.39089741733348	0.165088534014434	0.41592402823477903	-4.7799309834010595	0	Gene
ENSG00000119383.19	ENSG00000119383	PTPA	-0.0187924812034546	6.92915316311126	-1.39083811856953	0.165106505400835	0.41592402823477903	-6.1235744856457694	0	Gene
ENSG00000149922.10	ENSG00000149922	TBX6	-0.0796758982522613	-0.408003510540206	-1.3908289298161598	0.165109290323685	0.41592402823477903	-4.96030487080871	0	Gene
ENSG00000101844.17	ENSG00000101844	ATG4A	0.0271610302891296	2.9772357912622405	1.3905653656763	0.16518918632817	0.41607966013507297	-5.640434183940131	0	Gene
ENSG00000143816.7	ENSG00000143816	WNT9A	0.15979232717838096	-1.57439084693272	1.39034866253939	0.165254898920093	0.41619953654557207	-4.7979622175385	0	Gene
ENSG00000077312.8	ENSG00000077312	SNRPA	-0.0218246726249327	3.92955912631581	-1.3900239281905002	0.165353407641789	0.41637586738353705	-5.8514054977426095	0	Gene
ENSG00000173040.12	ENSG00000173040	EVC2	0.0670367667634191	0.9950377570684029	1.3899983531465803	0.165361167759703	0.41637586738353705	-5.22992772319657	0	Gene
ENSG00000184454.6	ENSG00000184454	NCMAP	-0.12853982943632	-0.807082799239408	-1.38984596147026	0.16540741297015102	0.41644665883058296	-4.91143909778562	0	Gene
ENSG00000157445.14	ENSG00000157445	CACNA2D3	0.0308136074946891	6.6597535761632	1.38976155868426	0.16543303028366	0.416456763750204	-6.1140380102123	0	Gene
ENSG00000249421.1	ENSG00000249421	ADAMTS19-AS1	0.0667387004654726	-0.0748903821697271	1.38971326615608	0.165447689025235	0.416456763750204	-5.03458606836816	0	Gene
ENSG00000232044.6	ENSG00000232044	LINC01105	-0.0345459557943521	6.76656902947627	-1.38959066173056	0.165484908851042	0.416503474965553	-6.122623676984481	0	Gene
ENSG00000254858.9	ENSG00000254858	MPV17L2	-0.0410227286641976	1.91678309196377	-1.38948791709556	0.165516104582423	0.416503474965553	-5.410909459385691	0	Gene
ENSG00000073792.15	ENSG00000073792	IGF2BP2	0.0670773806012867	1.11041279855214	1.38947296072261	0.165520646065809	0.416503474965553	-5.2499622783077005	0	Gene
ENSG00000166889.13	ENSG00000166889	PATL1	-0.024292693600464002	4.08548446984865	-1.3892957666958898	0.16557445796887302	0.416593244066934	-5.88019187791301	0	Gene
ENSG00000203780.10	ENSG00000203780	FANK1	0.0630401258510516	2.46796358503983	1.3891771041022398	0.165610501899346	0.41660841855048003	-5.52810522663996	0	Gene
ENSG00000173198.5	ENSG00000173198	CYSLTR1	-0.0747071595571853	0.43943967040821	-1.38915648771475	0.165616764760522	0.41660841855048003	-5.12964815894205	0	Gene
ENSG00000249140.1	ENSG00000249140	PRDX2P3	0.0592811008197312	0.0869809456649704	1.38908118759849	0.16563964100476802	0.41662033664460296	-5.0658180185127994	0	Gene
ENSG00000224081.8	ENSG00000224081	LINC01057	0.0709509044342387	1.7400080041501498	1.38891297290346	0.16569075340545497	0.41669993334793204	-5.37983040423499	0	Gene
ENSG00000207864.3	ENSG00000207864	MIR27B	0.12966272185586	-1.9945988585823997	1.3888576345423898	0.165707570690932	0.41669993334793204	-4.72845571138293	0	Gene
ENSG00000129245.11	ENSG00000129245	FXR2	-0.018948738021636	6.008517076141139	-1.38879673534684	0.16572607939996303	0.41670085580052	-6.10212599355769	0	Gene
ENSG00000130943.6	ENSG00000130943	PKDREJ	0.123858758447275	-1.68164512622641	1.3887199218175101	0.165749427079269	0.416713943802948	-4.7682140312653205	0	Gene
ENSG00000254392.1	ENSG00000254392		-0.0916292752968837	-1.1266477300551299	-1.38846684851301	0.16582636697007	0.41686175144309295	-4.87256934499211	0	Gene
ENSG00000142959.4	ENSG00000142959	BEST4	0.0685593261324543	0.472068358435256	1.38807689087268	0.16594497553565998	0.417114263851891	-5.14377466514135	0	Gene
ENSG00000242880.1	ENSG00000242880		-0.0749314712854399	-0.20287759694388502	-1.3876869430060903	0.166063645185912	0.41736687452404103	-4.9959031282739	0	Gene
ENSG00000116745.6	ENSG00000116745	RPE65	0.19016883038294602	-0.492030542599423	1.3875566135494	0.16610332157052202	0.41742091828810995	-4.99818970779895	0	Gene
ENSG00000260776.5	ENSG00000260776		-0.310516508561339	-1.41188714093326	-1.38749046595608	0.166123461716202	0.417425860645382	-4.81302730800538	0	Gene
ENSG00000120925.14	ENSG00000120925	RNF170	-0.0202700487411304	5.06271962680897	-1.38741560634856	0.16614625665783497	0.417437472016388	-6.034399877877541	0	Gene
ENSG00000132359.14	ENSG00000132359	RAP1GAP2	0.0337327124300143	5.48534440968006	1.3872605900878399	0.16619346701421397	0.41749339154879295	-6.074021469258501	0	Gene
ENSG00000073350.13	ENSG00000073350	LLGL2	-0.0696471106673227	2.26747130391233	-1.38722316550791	0.166204866225006	0.41749339154879295	-5.4924483071972	0	Gene
ENSG00000174718.11	ENSG00000174718	KIAA1551	0.0216009885879115	5.522113863077821	1.38708905802021	0.166245719080663	0.41755034680850106	-6.08173063257038	0	Gene
ENSG00000114767.6	ENSG00000114767	RRP9	0.0282243690348165	3.0779783927574105	1.38692798211429	0.166294797285084	0.41762794651662893	-5.67447106947287	0	Gene
ENSG00000154447.14	ENSG00000154447	SH3RF1	-0.0325084933885122	5.523965657245769	-1.38682423309894	0.166326414355491	0.41766168266440207	-6.0781451987272	0	Gene
ENSG00000180245.4	ENSG00000180245	RRH	-0.0767310792647336	-0.328925182715546	-1.38656076173359	0.16640672652834698	0.417792538384519	-4.980982919693259	0	Gene
ENSG00000167930.15	ENSG00000167930	FAM234A	-0.0401414722143097	3.23367385120494	-1.38653393965276	0.166414904161259	0.417792538384519	-5.70385314597637	0	Gene
ENSG00000160285.14	ENSG00000160285	LSS	-0.0345821505771193	6.39011676961813	-1.3862462442070902	0.166502637082468	0.41796711160078703	-6.12162704865083	0	Gene
ENSG00000104763.18	ENSG00000104763	ASAH1	0.021839965311784	6.747975369592591	1.38610860407073	0.16654462288108	0.417990035661096	-6.12784847236979	0	Gene
ENSG00000158856.17	ENSG00000158856	DMTN	-0.0393730216434955	7.1991566257434	-1.3860969926612	0.16654816519527801	0.417990035661096	-6.13078115071734	0	Gene
ENSG00000255284.1	ENSG00000255284		-0.0441648140809394	1.66335902831296	-1.3859587142294898	0.166590354423957	0.41802160052699	-5.36016386816523	0	Gene
ENSG00000168569.7	ENSG00000168569	TMEM223	-0.0287932277354572	2.9475271073572498	-1.38593647323204	0.16659714098237	0.41802160052699	-5.6421026441399	0	Gene
ENSG00000119720.17	ENSG00000119720	NRDE2	-0.0203062646425356	5.20036148455973	-1.3857197208361298	0.166663291155418	0.418141904374526	-6.0550577404035195	0	Gene
ENSG00000181322.13	ENSG00000181322	NME9	0.0486787671372532	2.2684269114375097	1.3855883148733898	0.166703404295123	0.41815447581984294	-5.489482962784869	0	Gene
ENSG00000251314.2	ENSG00000251314		0.116476993035314	-1.11524069905988	1.3855840306515401	0.16670471222440303	0.41815447581984294	-4.85295247349892	0	Gene
ENSG00000109832.13	ENSG00000109832	DDX25	0.0283977345931073	4.81228017874845	1.38544356519914	0.166747599185684	0.41820520663672106	-6.00705890236997	0	Gene
ENSG00000261659.2	ENSG00000261659		-0.0610624411709216	0.577803364508757	-1.3853136958201102	0.166787258358012	0.41820520663672106	-5.15066378998534	0	Gene
ENSG00000105939.12	ENSG00000105939	ZC3HAV1	0.0390263816977363	4.6626397789161595	1.3852834571552899	0.16679649358425	0.41820520663672106	-5.98753105099522	0	Gene
ENSG00000133935.6	ENSG00000133935	C14orf1	-0.0219616597962052	3.6414788790198998	-1.3852792894843302	0.166797766467804	0.41820520663672106	-5.7980004739577495	0	Gene
ENSG00000075975.15	ENSG00000075975	MKRN2	0.019950751472806	4.96560335016231	1.3851907669623602	0.16682480460975	0.41820997101279705	-6.02657425523325	0	Gene
ENSG00000233622.1	ENSG00000233622	CYP2T1P	-0.0645537390188671	0.46875285583294607	-1.38515384857166	0.16683608186644	0.41820997101279705	-5.134691406527	0	Gene
ENSG00000269352.1	ENSG00000269352	PTOV1-AS2	-0.0551768213668225	0.528876631034899	-1.38491110245976	0.16691024650694902	0.418350223921661	-5.14710455620068	0	Gene
ENSG00000267811.1	ENSG00000267811		0.0875222671111502	-1.01011295615881	1.38465430025924	0.16698873269090303	0.418501276724205	-4.87539072643537	0	Gene
ENSG00000140006.11	ENSG00000140006	WDR89	0.0209062860395555	3.98688895421402	1.38446065050278	0.16704793607554502	0.41858095056831607	-5.86983983074178	0	Gene
ENSG00000279180.1	ENSG00000279180		0.117888708478218	-1.76320006539012	1.38443110151732	0.16705697130305	0.41858095056831607	-4.77446633953794	0	Gene
ENSG00000103150.5	ENSG00000103150	MLYCD	0.0289723981884035	4.47625028873422	1.38433097402372	0.16708759014430802	0.418612004583835	-5.9613717246193305	0	Gene
ENSG00000128928.8	ENSG00000128928	IVD	-0.0234525275250445	6.03386227910527	-1.38415907087819	0.167140167749621	0.41864374304377505	-6.11422491235986	0	Gene
ENSG00000164440.14	ENSG00000164440	TXLNB	0.0979121379967737	0.6474787299788941	1.38412621644741	0.16715021789442	0.41864374304377505	-5.1855200283494405	0	Gene
ENSG00000226479.3	ENSG00000226479	TMEM185B	-0.0251180605965588	3.2052689273008297	-1.3841107871917901	0.16715493784903399	0.41864374304377505	-5.700953074946789	0	Gene
ENSG00000142156.14	ENSG00000142156	COL6A1	0.0427553633619682	4.480587150085809	1.3838793034370402	0.16722576298122502	0.41873812393027393	-5.96209222644832	0	Gene
ENSG00000113946.3	ENSG00000113946	CLDN16	0.0817626155746247	-0.581822289599777	1.3838684536728898	0.16722908314739002	0.41873812393027393	-4.95459677856227	0	Gene
ENSG00000138709.17	ENSG00000138709	LARP1B	0.018639995270244	5.4599680172561005	1.38359593703702	0.167312493024651	0.418872119759724	-6.077963673915991	0	Gene
ENSG00000169188.4	ENSG00000169188	APEX2	-0.0270462794559172	2.7204889051743297	-1.38357445596088	0.16731906912775799	0.418872119759724	-5.59528817993404	0	Gene
ENSG00000183955.12	ENSG00000183955	KMT5A	-0.0201952056148162	4.35816273155183	-1.38349773237382	0.167342558472987	0.418885268697258	-5.9386005979500105	0	Gene
ENSG00000114631.10	ENSG00000114631	PODXL2	-0.0273479510986037	4.84350249026423	-1.3833623566012498	0.167384010571617	0.418943373522881	-6.015941631250921	0	Gene
ENSG00000197147.12	ENSG00000197147	LRRC8B	-0.022841492931619	6.701795006916409	-1.3830656548673999	0.167474887812337	0.41912515778618203	-6.1280679634455995	0	Gene
ENSG00000275576.1	ENSG00000275576		-0.102040794853533	-1.70243518569953	-1.38296053581132	0.16750709381962697	0.419160086931366	-4.76970907665583	0	Gene
ENSG00000226113.1	ENSG00000226113		0.107472903548062	-1.4368176916236899	1.3827787083622598	0.16756281250238197	0.419253838819958	-4.80796447317214	0	Gene
ENSG00000179855.5	ENSG00000179855	GIPC3	0.10210175862266099	-0.30800313742047697	1.38261302214221	0.167613597083798	0.419335226164662	-4.99971903209096	0	Gene
ENSG00000111752.10	ENSG00000111752	PHC1	-0.0371978856388288	5.10654461197018	-1.3824288522301102	0.167670060733795	0.419375600958988	-6.04922606969651	0	Gene
ENSG00000127452.8	ENSG00000127452	FBXL12	-0.033019981169075	2.32041136157754	-1.38239158320053	0.167681488587332	0.419375600958988	-5.500916841656541	0	Gene
ENSG00000263004.1	ENSG00000263004		-0.0711514525924188	0.143845247065001	-1.3823817286736202	0.167684510392587	0.419375600958988	-5.0769086937454	0	Gene
ENSG00000122986.13	ENSG00000122986	HVCN1	0.0496940354770071	3.0015900959115602	1.3822766225374	0.167716742832974	0.419410546122002	-5.66261692072882	0	Gene
ENSG00000226472.8	ENSG00000226472		0.0617815412758519	0.32683646414081496	1.38200880174038	0.16779889538831397	0.41949438425210106	-5.12609521084692	0	Gene
ENSG00000081059.19	ENSG00000081059	TCF7	0.0827100394906315	0.65426243615423	1.3819578413994802	0.167814530627832	0.41949438425210106	-5.1795256264916905	0	Gene
ENSG00000140990.14	ENSG00000140990	NDUFB10	-0.0194603045834579	5.16887274632807	-1.3819354499493999	0.167821400938759	0.41949438425210106	-6.04905355790645	0	Gene
ENSG00000123609.10	ENSG00000123609	NMI	0.0556894381457035	1.23431526958697	1.3819291870563302	0.167823322604056	0.41949438425210106	-5.28840844870348	0	Gene
ENSG00000236858.1	ENSG00000236858		-0.112808699492354	-1.09906623111506	-1.3818281128079097	0.16785433786233897	0.41952625531665505	-4.86801004631152	0	Gene
ENSG00000035687.9	ENSG00000035687	ADSS	-0.0200521451888687	5.12319546464596	-1.38174935146081	0.167878509264677	0.41954101613539	-6.04597068552271	0	Gene
ENSG00000112299.7	ENSG00000112299	VNN1	-0.155790713581452	-1.89152114034025	-1.38154297527154	0.16794185737213801	0.419653668622784	-4.76540623317046	0	Gene
ENSG00000187961.13	ENSG00000187961	KLHL17	0.0452886756208024	1.52802843040671	1.38140164141653	0.16798525083614302	0.419716439296788	-5.34322802232375	0	Gene
ENSG00000260086.2	ENSG00000260086		0.0871099959753728	-1.22690993709777	1.3811848003345701	0.16805184357232	0.41983715412362604	-4.83860766011114	0	Gene
ENSG00000250486.3	ENSG00000250486	FAM218A	-0.049235337019317	1.63325503184087	-1.3810323344116298	0.168098678362148	0.419870045646123	-5.36296394708638	0	Gene
ENSG00000074047.21	ENSG00000074047	GLI2	0.0730190615655313	1.26526010343392	1.38102292508311	0.168101569060984	0.419870045646123	-5.29817503493926	0	Gene
ENSG00000198546.14	ENSG00000198546	ZNF511	-0.0292089494297096	2.10713994698599	-1.3809149990909197	0.168134728361991	0.4199072062353571	-5.45882175096551	0	Gene
ENSG00000281344.1	ENSG00000281344	HELLPAR	-0.09958079832630198	-0.19199704560614	-1.38062834343803	0.168222824700383	0.42002414956463396	-5.02332798270001	0	Gene
ENSG00000091536.16	ENSG00000091536	MYO15A	-0.0781462523254596	0.434315786780232	-1.38062706331828	0.168223218190712	0.42002414956463396	-5.1321146636351695	0	Gene
ENSG00000128923.10	ENSG00000128923	FAM63B	0.0240116108915153	6.9953607009007	1.3805841378797599	0.168236413252411	0.42002414956463396	-6.13900263858713	0	Gene
ENSG00000132938.19	ENSG00000132938	MTUS2	-0.0376398774084631	5.05150336706841	-1.3804476373198	0.16827837801560402	0.42008325884582304	-6.04056692266341	0	Gene
ENSG00000158008.9	ENSG00000158008	EXTL1	-0.0388035604652597	3.7309133947069504	-1.3802576383918899	0.168336803070337	0.420183441612972	-5.82214706944391	0	Gene
ENSG00000132436.11	ENSG00000132436	FIGNL1	-0.0263411891123947	3.68640215708409	-1.38012529102728	0.168377509185341	0.42023937938477596	-5.8138085919422995	0	Gene
ENSG00000170571.11	ENSG00000170571	EMB	-0.0395917841066053	3.3695736825927596	-1.37995943934717	0.168428530704261	0.420270916002191	-5.74552267072379	0	Gene
ENSG00000145945.5	ENSG00000145945	FAM50B	0.0296673007117391	3.6829044910111	1.3799384525839902	0.168434987764267	0.420270916002191	-5.82143609412742	0	Gene
ENSG00000131943.17	ENSG00000131943	C19orf12	0.0214202388626743	5.2236745579293205	1.3799057920247901	0.168445036906969	0.420270916002191	-6.0614772203890706	0	Gene
ENSG00000199266.1	ENSG00000199266	SNORA60	-0.109312055224363	-1.69985653319033	-1.3798165262176498	0.16847250490319	0.42029379440875203	-4.7664553905619504	0	Gene
ENSG00000100897.17	ENSG00000100897	DCAF11	-0.0186851495736007	6.0455429367531	-1.37968184747982	0.168513953307602	0.42035004162771294	-6.11751945035735	0	Gene
ENSG00000006062.13	ENSG00000006062	MAP3K14	-0.0321994916684266	4.4435719642625	-1.37962434391172	0.168531652808116	0.42035004162771294	-5.960296859234741	0	Gene
ENSG00000124459.11	ENSG00000124459	ZNF45	-0.0244542532402659	3.8632458088835198	-1.3793251900426	0.168623754461735	0.42053409513915097	-5.848933094602519	0	Gene
ENSG00000265393.1	ENSG00000265393		-0.0808956757971862	-0.5260193999574849	-1.37880940194835	0.168782641185242	0.42088464720267205	-4.95525715034788	0	Gene
ENSG00000069399.13	ENSG00000069399	BCL3	-0.127830122961607	-0.415945440386758	-1.37865757597008	0.16882943212824802	0.420955625982819	-4.99008192134429	0	Gene
ENSG00000253710.2	ENSG00000253710	ALG11	-0.0217591709248313	3.83860646644957	-1.37855413067572	0.168861318322442	0.4209894302125449	-5.846357891905769	0	Gene
ENSG00000084072.16	ENSG00000084072	PPIE	-0.0276108641990789	4.22787559451142	-1.3784379958225	0.16889712137821303	0.4210329912021021	-5.923208916495639	0	Gene
ENSG00000164877.18	ENSG00000164877	MICALL2	-0.0532694404308147	3.9507620116844704	-1.37823047617708	0.16896111156521998	0.421128999351755	-5.8636196086533	0	Gene
ENSG00000232725.1	ENSG00000232725		-0.217820506459504	-2.55959887205152	-1.3781941842356598	0.16897230432434102	0.421128999351755	-4.67110653922296	0	Gene
ENSG00000160703.15	ENSG00000160703	NLRX1	-0.0278946933457642	3.1842474035253	-1.37791874876486	0.16905726929039097	0.421187815964314	-5.70549830871162	0	Gene
ENSG00000109113.18	ENSG00000109113	RAB34	0.0394072719584651	3.05155999930735	1.3778991202336397	0.169063325430303	0.421187815964314	-5.67651187219391	0	Gene
ENSG00000146411.5	ENSG00000146411	SLC2A12	-0.0522319048396316	4.19002440161991	-1.37786585857708	0.16907358827504199	0.421187815964314	-5.9163238590712695	0	Gene
ENSG00000238390.1	ENSG00000238390		-0.10324200766484501	-1.27801679292501	-1.37784078626841	0.16908132461634603	0.421187815964314	-4.83338455560612	0	Gene
ENSG00000237949.1	ENSG00000237949	LINC00844	-0.071421259252606	4.86015729950074	-1.3777285486802802	0.16911596004796603	0.421187815964314	-6.01398721332417	0	Gene
ENSG00000230021.8	ENSG00000230021		0.13842290767420598	-1.88051371849257	1.3776955150604902	0.16912615492052302	0.421187815964314	-4.7568714317094	0	Gene
ENSG00000180346.3	ENSG00000180346	TIGD2	0.0293888718584306	2.6757019360076804	1.37765876612985	0.169137496960336	0.421187815964314	-5.599520616202331	0	Gene
ENSG00000230314.6	ENSG00000230314	ELOVL2-AS1	0.0702973513449365	0.120011672822367	1.3776422276173501	0.16914260152618	0.421187815964314	-5.08301722812708	0	Gene
ENSG00000117791.15	ENSG00000117791	MARC2	0.0405742004647122	3.25512253449525	1.3774474165972599	0.16920273813816397	0.42129189076374	-5.722678382210701	0	Gene
ENSG00000278267.1	ENSG00000278267	MIR6859-1	0.159216619580948	-2.3400352452580697	1.3773633400163998	0.16922869688344502	0.421310853968768	-4.70296706887327	0	Gene
ENSG00000259685.2	ENSG00000259685		0.0806949771780719	0.0245895242008074	1.3769585291799	0.16935372470074697	0.42157642816207497	-5.06009266562328	0	Gene
ENSG00000230417.11	ENSG00000230417	LINC00856	0.0472274740389385	2.28589410768139	1.37677714366945	0.169409769067974	0.421657747907246	-5.505305668587071	0	Gene
ENSG00000183571.10	ENSG00000183571	PGPEP1L	-0.13034967340571502	-1.3677690543588399	-1.3767339810898402	0.16942310746815198	0.421657747907246	-4.82638486702135	0	Gene
ENSG00000168439.16	ENSG00000168439	STIP1	-0.0313038104662811	6.21085959567646	-1.37666106145116	0.16944564339781198	0.42166814552593	-6.124445995945309	0	Gene
ENSG00000168309.16	ENSG00000168309	FAM107A	-0.0472300635155064	9.298900554898859	-1.3765993924311297	0.16946470406748498	0.42166989358964896	-6.1331123625452495	0	Gene
ENSG00000160714.9	ENSG00000160714	UBE2Q1	0.0171605223200436	5.458501897312349	1.3763493541104201	0.169542002490324	0.42177130117931105	-6.085169434606541	0	Gene
ENSG00000162378.12	ENSG00000162378	ZYG11B	0.0176081627105091	6.8855179195468095	1.3763487671509298	0.16954218397790802	0.42177130117931105	-6.141026506705559	0	Gene
ENSG00000188763.4	ENSG00000188763	FZD9	-0.0734456014529295	-0.0550878986655412	-1.3757356518605302	0.1697318388039	0.42215925291863793	-5.0474455672808	0	Gene
ENSG00000175104.14	ENSG00000175104	TRAF6	0.020193705467661	4.5195497492370595	1.3757257904538602	0.16973489053522697	0.42215925291863793	-5.97807577017576	0	Gene
ENSG00000246662.6	ENSG00000246662	LINC00535	0.0424122774556526	0.9286195065793359	1.37536381466153	0.169846936898462	0.422392192899606	-5.23183869819367	0	Gene
ENSG00000112473.17	ENSG00000112473	SLC39A7	-0.0271359325280514	4.705699460792481	-1.37525489187188	0.169880663866327	0.42240595650536406	-6.00664813167693	0	Gene
ENSG00000124721.17	ENSG00000124721	DNAH8	-0.10667272978707	0.168667307493999	-1.3752271591208203	0.16988925186976098	0.42240595650536406	-5.09755457971662	0	Gene
ENSG00000187103.3	ENSG00000187103	FUNDC2P3	-0.10963539156641601	-1.8980964057848102	-1.37507632050567	0.16993596779887502	0.42245394109528295	-4.76348142499121	0	Gene
ENSG00000198668.10	ENSG00000198668	CALM1	0.0251203815943348	11.302847478351099	1.37501134385557	0.169956094567766	0.42245394109528295	-6.084686689526469	0	Gene
ENSG00000196642.17	ENSG00000196642	RABL6	-0.0231575215834692	6.72701542661415	-1.3749867016564399	0.169963728053529	0.42245394109528295	-6.1441236524579	0	Gene
ENSG00000198886.2	ENSG00000198886	MT-ND4	-0.0575865452454586	10.257696463093	-1.37462186318176	0.170076775322611	0.422689185499356	-6.11554192880327	0	Gene
ENSG00000235698.1	ENSG00000235698	PA2G4P2	0.100252915671036	-1.62006704062058	1.3742414474795401	0.170194709533003	0.42293652312707497	-4.7944187573075405	0	Gene
ENSG00000281706.2	ENSG00000281706	LINC01012	-0.0747041161934791	-0.5105735573626571	-1.37402754118801	0.170261050509918	0.4230138426633471	-4.9807022179734695	0	Gene
ENSG00000231995.2	ENSG00000231995		-0.103821623234071	-0.197127231950666	-1.3739930024215001	0.17027176420003398	0.4230138426633471	-5.034922794688651	0	Gene
ENSG00000175895.3	ENSG00000175895	PLEKHF2	0.037078938025152997	3.33611834535824	1.37393228430565	0.170290599775648	0.4230138426633471	-5.7441788614051905	0	Gene
ENSG00000184635.13	ENSG00000184635	ZNF93	0.0482768731923326	3.01958835265216	1.3739036252222299	0.170299490753101	0.4230138426633471	-5.683291603641419	0	Gene
ENSG00000173376.13	ENSG00000173376	NDNF	0.10989569114432801	0.41893640510671004	1.3738245450109	0.17032402581171602	0.4230290385888089	-5.1585855805184595	0	Gene
ENSG00000249138.1	ENSG00000249138		-0.0980825795445955	-1.1116695391898	-1.3736126484880098	0.170389780951606	0.42305681331519396	-4.86917759226087	0	Gene
ENSG00000152804.10	ENSG00000152804	HHEX	0.0689810166213675	0.9185625431941948	1.37360500177312	0.170392154215893	0.42305681331519396	-5.236987449341711	0	Gene
ENSG00000139505.11	ENSG00000139505	MTMR6	0.0188326504039468	6.369421132885949	1.3735482151362899	0.17040977951631098	0.42305681331519396	-6.12795840470163	0	Gene
ENSG00000155252.13	ENSG00000155252	PI4K2A	-0.0254022788455067	4.522088381771179	-1.3735157115287302	0.17041986852542299	0.42305681331519396	-5.981972773031111	0	Gene
ENSG00000176208.8	ENSG00000176208	ATAD5	0.0379099294085111	2.26781186224661	1.37349176498879	0.170427301737363	0.42305681331519396	-5.5085833618059405	0	Gene
ENSG00000165525.17	ENSG00000165525	NEMF	-0.014991250404552	6.70951720837062	-1.3732039146654298	0.17051667204160298	0.423145209886252	-6.1457647139145894	0	Gene
ENSG00000232310.6	ENSG00000232310		-0.0858144484177439	0.634112541100929	-1.37317748181958	0.17052488054409198	0.423145209886252	-5.18870373750746	0	Gene
ENSG00000232884.7	ENSG00000232884		-0.139694101137678	-1.46066273476951	-1.3731493664773997	0.170533611858179	0.423145209886252	-4.82605118356363	0	Gene
ENSG00000168899.4	ENSG00000168899	VAMP5	0.0474199171924052	2.18294449823477	1.37313973877429	0.17053660185106198	0.423145209886252	-5.49098864046422	0	Gene
ENSG00000260896.5	ENSG00000260896		-0.0787896922203328	-0.7552653831747671	-1.3730489908886299	0.170564786578437	0.423147944263895	-4.9189200853015596	0	Gene
ENSG00000196381.10	ENSG00000196381	ZNF781	-0.039603886566990994	2.98066865955154	-1.3729614847816298	0.170591967783539	0.423147944263895	-5.665619755441231	0	Gene
ENSG00000044574.7	ENSG00000044574	HSPA5	0.0517279278354743	7.35297612916993	1.3729582534467102	0.170592971565313	0.423147944263895	-6.151476560216099	0	Gene
ENSG00000250073.2	ENSG00000250073		0.136078244069844	-1.02031032824591	1.37253876894299	0.170723317945653	0.42342553610773104	-4.8970279869355595	0	Gene
ENSG00000131844.15	ENSG00000131844	MCCC2	0.022211727194320997	4.7116899963316206	1.37243877067057	0.170754401453121	0.42345690422983506	-6.015048609701769	0	Gene
ENSG00000185236.11	ENSG00000185236	RAB11B	-0.0227578873511907	4.91094649535526	-1.37218000910559	0.170834854770017	0.42350532808753705	-6.04130357603708	0	Gene
ENSG00000234129.7	ENSG00000234129		0.094443776491405	-1.62504810673348	1.3721732115288503	0.170836968635011	0.42350532808753705	-4.79252211417512	0	Gene
ENSG00000233117.2	ENSG00000233117	LINC00702	0.15076791658992902	-1.9679433786517098	1.3721650834549999	0.17083949627492998	0.42350532808753705	-4.75131005484703	0	Gene
ENSG00000255136.2	ENSG00000255136		0.0415028128233626	2.21365878992464	1.372105994343	0.170857872445288	0.42350532808753705	-5.51849904678034	0	Gene
ENSG00000124587.13	ENSG00000124587	PEX6	-0.0406240991109666	4.8711228189397	-1.37207948052844	0.170866118480874	0.42350532808753705	-6.0345722301470195	0	Gene
ENSG00000273509.1	ENSG00000273509	CNTNAP3P1	0.138198902313162	-1.4300390082411598	1.3718407558088601	0.17094037750186	0.42364366970654205	-4.82561185763125	0	Gene
ENSG00000005206.16	ENSG00000005206	SPPL2B	-0.0322980855590519	3.9399493087778996	-1.37122514205037	0.171131985675831	0.4240727779683	-5.875446182725461	0	Gene
ENSG00000273759.1	ENSG00000273759		0.0634051788586808	-0.522978222209189	1.3711549850269198	0.171153832111798	0.424081161788121	-4.975226464591071	0	Gene
ENSG00000147654.14	ENSG00000147654	EBAG9	-0.0176541095830733	3.88295922288595	-1.37067419232196	0.17130360422481197	0.42438940657827795	-5.8674536870844	0	Gene
ENSG00000260448.5	ENSG00000260448	LCMT1-AS1	-0.0712206633107098	-0.237607242649075	-1.3705692705457198	0.171336301581943	0.42438940657827795	-5.01764019273629	0	Gene
ENSG00000166265.11	ENSG00000166265	CYYR1	-0.0603193044792657	2.33906542437582	-1.3705434971551103	0.17134433420482698	0.42438940657827795	-5.52722440980823	0	Gene
ENSG00000134545.13	ENSG00000134545	KLRC1	-0.256043284069501	-1.8883663312629801	-1.3704961812058798	0.17135908159194	0.42438940657827795	-4.76425983684874	0	Gene
ENSG00000063127.15	ENSG00000063127	SLC6A16	0.0827561594168615	0.36359204285246	1.37045916663266	0.17137061892174402	0.42438940657827795	-5.13875174150221	0	Gene
ENSG00000134440.11	ENSG00000134440	NARS	0.0162136336893452	7.15169726869231	1.37009140275089	0.17148528152729098	0.424627579926729	-6.1524500996862805	0	Gene
ENSG00000184788.12	ENSG00000184788	SATL1	0.13736970963794998	-0.633488712262256	1.3699084516289	0.171542344089978	0.42472308951198795	-4.9590535956925	0	Gene
ENSG00000225871.2	ENSG00000225871		0.155583231597807	-1.90484270426806	1.36981015105334	0.17157300999063801	0.42475322984209596	-4.7770974415446394	0	Gene
ENSG00000253047.1	ENSG00000253047		-0.10816095781822302	-1.9185956686867902	-1.3694365653629101	0.17168959156755303	0.42499603715002904	-4.75489408499118	0	Gene
ENSG00000278195.1	ENSG00000278195	SSTR3	0.0813685455048112	-0.82648919969533	1.36936634123766	0.171711512433278	0.42500449666810103	-4.9277738214619005	0	Gene
ENSG00000116774.11	ENSG00000116774	OLFML3	0.0616334914200848	2.80070267832202	1.36918964511987	0.171766678449296	0.42509523082662204	-5.658816935090701	0	Gene
ENSG00000226278.1	ENSG00000226278	PSPHP1	0.29691007743806797	0.0978800770250729	1.36887407361754	0.171865235660152	0.42529332017647403	-5.3109123019414595	0	Gene
ENSG00000188004.9	ENSG00000188004	C1orf204	0.0395047741140363	2.71961362972213	1.36876137303219	0.17190044385889902	0.425334621888943	-5.61116133744779	0	Gene
ENSG00000066735.14	ENSG00000066735	KIF26A	-0.0602664895618442	1.23702278095243	-1.36836849669202	0.172023222669858	0.425360628659075	-5.3018447167402805	0	Gene
ENSG00000235908.1	ENSG00000235908	RHOA-IT1	-0.104211637902199	-1.85423278940165	-1.36834090557854	0.172031847715974	0.425360628659075	-4.7617096548481905	0	Gene
ENSG00000229989.3	ENSG00000229989	MIR181A1HG	-0.0453801142087108	2.85622258847023	-1.36828057977731	0.17205070683315304	0.425360628659075	-5.64091608323963	0	Gene
ENSG00000155438.11	ENSG00000155438	NIFK	0.0240088190765864	4.14661172138719	1.36824051652419	0.172063232308857	0.425360628659075	-5.9234264281207	0	Gene
ENSG00000233435.2	ENSG00000233435	AGGF1P2	0.123925279310144	-0.883660295773382	1.36820952204787	0.172072922969464	0.425360628659075	-4.92267429400042	0	Gene
ENSG00000147118.11	ENSG00000147118	ZNF182	0.0258036397384294	3.3081275324282795	1.36820735457241	0.172073600662618	0.425360628659075	-5.744971279333281	0	Gene
ENSG00000117525.13	ENSG00000117525	F3	0.0784508020288679	6.20075616641091	1.36819794416268	0.17207654298920003	0.425360628659075	-6.140217736272239	0	Gene
ENSG00000227354.6	ENSG00000227354	RBM26-AS1	0.0510884760119863	2.2282430525062797	1.36816061855266	0.17208821385590803	0.425360628659075	-5.50418306433953	0	Gene
ENSG00000132510.10	ENSG00000132510	KDM6B	-0.0461904973719977	3.37697011042242	-1.3681046297506299	0.172105721391917	0.425360628659075	-5.75961332521967	0	Gene
ENSG00000273841.4	ENSG00000273841	TAF9	0.0220545167918643	4.67339722049697	1.36806364363594	0.172118538479332	0.425360628659075	-6.00686228176811	0	Gene
ENSG00000248905.8	ENSG00000248905	FMN1	-0.0508652609646536	4.4452861307727405	-1.3680591072618502	0.172119957128306	0.425360628659075	-5.971449117458629	0	Gene
ENSG00000248124.7	ENSG00000248124	RRN3P1	-0.0414746509048466	3.33042842023754	-1.3680168217563302	0.17213318139170597	0.425360628659075	-5.74561853641962	0	Gene
ENSG00000184277.12	ENSG00000184277	TM2D3	-0.0187980205396558	5.15067559508462	-1.36793787807178	0.172157872085004	0.425375878218639	-6.0666306562190995	0	Gene
ENSG00000049656.13	ENSG00000049656	CLPTM1L	0.0146528229422736	5.18254290823319	1.36779461257052	0.172202687081564	0.42539611313593795	-6.074565062086309	0	Gene
ENSG00000278861.1	ENSG00000278861		-0.0693676971445914	-0.472517235417435	-1.3677932848760301	0.172203102439721	0.42539611313593795	-4.982198623326	0	Gene
ENSG00000107968.9	ENSG00000107968	MAP3K8	-0.0633073524238359	1.78423512006648	-1.3676543825994198	0.17224656101720903	0.42545771158234996	-5.41648640895862	0	Gene
ENSG00000116127.17	ENSG00000116127	ALMS1	0.0203445195693704	7.312035387702429	1.3675767870223998	0.172270842055645	0.4254719323845279	-6.15963382986517	0	Gene
ENSG00000257718.1	ENSG00000257718		-0.12235590892797198	-2.00585037913079	-1.3674920992384199	0.172297345305974	0.425491637924193	-4.7416585475151605	0	Gene
ENSG00000176438.12	ENSG00000176438	SYNE3	-0.0353884883503034	5.039047382611661	-1.36715237296032	0.172403694264662	0.42570578246111995	-6.05691583766333	0	Gene
ENSG00000103037.11	ENSG00000103037	SETD6	-0.0282894933719255	3.3014665046876495	-1.3670966960821798	0.172421128226558	0.42570578246111995	-5.74272699654266	0	Gene
ENSG00000129472.12	ENSG00000129472	RAB2B	-0.0201729763794757	5.04253241075944	-1.36700602569544	0.172449522452136	0.42573012480686895	-6.05896403239009	0	Gene
ENSG00000178464.6	ENSG00000178464		-0.0303545497048042	4.5563475233055195	-1.3668924587288303	0.17248509189567598	0.4257721736433929	-5.98806420639997	0	Gene
ENSG00000230076.1	ENSG00000230076		-0.284831906146217	-0.0581036157762745	-1.3667804710568703	0.17252017209516599	0.425772582568252	-5.19783487652766	0	Gene
ENSG00000166887.15	ENSG00000166887	VPS39	-0.0146973626817268	6.557122380225509	-1.36677357894676	0.172522331227425	0.425772582568252	-6.15156625075024	0	Gene
ENSG00000100726.14	ENSG00000100726	TELO2	-0.0329246802332213	3.51259796008311	-1.3662874222171202	0.17267468363600197	0.426057637397224	-5.79151593800282	0	Gene
ENSG00000179981.9	ENSG00000179981	TSHZ1	0.0268054465784684	5.1222693252179	1.36628662530853	0.17267493345512497	0.426057637397224	-6.0735630505971505	0	Gene
ENSG00000259767.1	ENSG00000259767		-0.12135694252928199	-1.95948258452858	-1.36619238793111	0.172704477400349	0.42606558159436303	-4.75039645461481	0	Gene
ENSG00000103202.12	ENSG00000103202	NME4	-0.0276867368968816	3.55388084933897	-1.36615379733167	0.17271657686449401	0.42606558159436303	-5.79834095353871	0	Gene
ENSG00000091428.17	ENSG00000091428	RAPGEF4	0.0436038556291072	7.1086908505926205	1.36609886250037	0.17273380189850301	0.42606558159436303	-6.15859290827834	0	Gene
ENSG00000159479.16	ENSG00000159479	MED8	0.0232671423796279	4.01355217082954	1.36583898148648	0.172815306103332	0.426220848908776	-5.89852472220493	0	Gene
ENSG00000079335.18	ENSG00000079335	CDC14A	0.0444764956772924	2.7867430511427598	1.36577290698936	0.172836033071565	0.426226201805968	-5.6308331152171505	0	Gene
ENSG00000139117.13	ENSG00000139117	CPNE8	-0.0538561762910941	4.230025761749549	-1.36561645456266	0.172885118214622	0.42630147936357	-5.93637475087566	0	Gene
ENSG00000156603.14	ENSG00000156603	MED19	-0.0273793010444277	2.8424005984412997	-1.36516344300623	0.173027304380529	0.426606285349546	-5.64969439543231	0	Gene
ENSG00000163041.9	ENSG00000163041	H3F3A	-0.035798383298485	5.9534603879386605	-1.36484429902621	0.173127526386921	0.426807572564258	-6.13431016609848	0	Gene
ENSG00000168090.9	ENSG00000168090	COPS6	-0.0174939856977171	5.23870749868586	-1.36466611626173	0.173183500753126	0.426876184652041	-6.084307748440009	0	Gene
ENSG00000168748.13	ENSG00000168748	CA7	-0.0511608581245349	2.6189163056572897	-1.36463738544936	0.173192527527205	0.426876184652041	-5.6080557146702805	0	Gene
ENSG00000134884.13	ENSG00000134884	ARGLU1	-0.020277012142942	6.31170644571223	-1.3643009495271798	0.173298256736046	0.427064206084235	-6.1499625536341505	0	Gene
ENSG00000156515.21	ENSG00000156515	HK1	0.0217653336087363	7.0313838415119	1.36427632290577	0.173305997862822	0.427064206084235	-6.16126272673113	0	Gene
ENSG00000226015.2	ENSG00000226015	CCT8P1	0.0831524255227285	-0.41620012204500506	1.3641631037399298	0.173341590489452	0.42707770339389706	-5.000847185423231	0	Gene
ENSG00000101216.10	ENSG00000101216	GMEB2	0.0254312893893992	3.73214287028278	1.36403293710177	0.173382517658647	0.42707770339389706	-5.844276597904611	0	Gene
ENSG00000259377.1	ENSG00000259377		0.0568369895915982	0.246161111823261	1.36402430596746	0.17338523172780998	0.42707770339389706	-5.12422387968024	0	Gene
ENSG00000255455.2	ENSG00000255455		0.0274857985394973	4.47718388048535	1.36396577512483	0.173403637653284	0.42707770339389706	-5.98934476025064	0	Gene
ENSG00000258711.2	ENSG00000258711		-0.157458657903913	-1.9460924898422098	-1.3637646201806701	0.17346690510318802	0.42707770339389706	-4.75237096600729	0	Gene
ENSG00000179833.4	ENSG00000179833	SERTAD2	0.028357123854759	4.1573072459198706	1.3637620486275899	0.17346771402268898	0.42707770339389706	-5.93234854246474	0	Gene
ENSG00000207497.1	ENSG00000207497		-0.11417458562616	-2.35336205585305	-1.36374540362949	0.17347295001788798	0.42707770339389706	-4.72774549893636	0	Gene
ENSG00000148834.12	ENSG00000148834	GSTO1	-0.0346509534854108	5.20086214540806	-1.36372864390529	0.173478222222137	0.42707770339389706	-6.06914429996868	0	Gene
ENSG00000096872.15	ENSG00000096872	IFT74	0.0261572308321588	3.86196944076386	1.36361376704557	0.17351436294258402	0.42707770339389706	-5.87355663618858	0	Gene
ENSG00000205740.2	ENSG00000205740		-0.0523899505972034	1.3769059030528403	-1.36358219063182	0.17352429799861901	0.42707770339389706	-5.3365623979381205	0	Gene
ENSG00000071537.13	ENSG00000071537	SEL1L	0.0193201180291309	7.28046671616325	1.36357650732528	0.17352608621309001	0.42707770339389706	-6.16308854910429	0	Gene
ENSG00000179532.12	ENSG00000179532	DNHD1	-0.0426136655191413	4.85140218233952	-1.36354945238668	0.17353459905852403	0.42707770339389706	-6.03665228431728	0	Gene
ENSG00000151468.10	ENSG00000151468	CCDC3	-0.0333086760495007	4.71734612025454	-1.3632641192021697	0.17362439831862803	0.42721558002025	-6.022908582830981	0	Gene
ENSG00000138411.10	ENSG00000138411	HECW2	-0.0223356570791174	6.69265193528241	-1.3632532433542601	0.17362782182459102	0.42721558002025	-6.15677946541582	0	Gene
ENSG00000237021.2	ENSG00000237021		0.105505466024611	-1.35510139827281	1.36315823484524	0.17365773081392702	0.42724340392728	-4.8450939932181605	0	Gene
ENSG00000048140.17	ENSG00000048140	TSPAN17	-0.0302156222383383	3.86367994978862	-1.3630289275912	0.173698443370061	0.42729779862556705	-5.8723472767058205	0	Gene
ENSG00000239389.7	ENSG00000239389	PCDHA13	-0.059502397188424004	0.59735474190724	-1.36263424008437	0.173822755523699	0.4275578144810279	-5.18653183770537	0	Gene
ENSG00000162654.8	ENSG00000162654	GBP4	-0.101693734405374	3.71186304272956	-1.36245751200643	0.173878440040992	0.42764898696879106	-5.84570354613572	0	Gene
ENSG00000110777.11	ENSG00000110777	POU2AF1	-0.0792638624504246	0.0154465312370969	-1.3623154919129699	0.17392319825890398	0.427713269893873	-5.082899187232901	0	Gene
ENSG00000273030.1	ENSG00000273030		-0.0695236671616032	0.0358490796289774	-1.36225051721854	0.173943678182501	0.427717840078564	-5.07854381206675	0	Gene
ENSG00000169413.2	ENSG00000169413	RNASE6	-0.0797365906351167	0.7569227501422622	-1.3621839835235	0.173964651374949	0.427723622075702	-5.25747888632603	0	Gene
ENSG00000170035.15	ENSG00000170035	UBE2E3	0.0177772153505741	4.7921954898182895	1.3620982001893003	0.173991695365292	0.42774432739434703	-6.0357227793447805	0	Gene
ENSG00000138604.9	ENSG00000138604	GLCE	0.0228117122301567	5.443638632023751	1.36179436308343	0.174087508187741	0.427934072727335	-6.10217417224635	0	Gene
ENSG00000253785.1	ENSG00000253785		-0.0556667860102044	-0.0123304330380056	-1.3616686095211201	0.174127175234323	0.427985777202478	-5.08188701373601	0	Gene
ENSG00000187741.14	ENSG00000187741	FANCA	-0.0448105668786723	2.2059618959400003	-1.36129406459368	0.17424535988502696	0.42823043774868197	-5.51653383081061	0	Gene
ENSG00000160678.11	ENSG00000160678	S100A1	-0.0406625814338882	5.89786576652098	-1.36121667645391	0.174269786588237	0.42824464835190007	-6.13855117612887	0	Gene
ENSG00000088035.15	ENSG00000088035	ALG6	-0.0262058739973347	3.183208841323	-1.36094268845002	0.17435628848255402	0.428318382853394	-5.72906390635966	0	Gene
ENSG00000226891.7	ENSG00000226891	LINC01359	-0.051903253306222995	2.74479632942856	-1.3609350257150001	0.17435870817921698	0.428318382853394	-5.6428185575281296	0	Gene
ENSG00000249203.1	ENSG00000249203		-0.108165191835759	-1.85994762112319	-1.3609243067208099	0.174362093006968	0.428318382853394	-4.78108943377074	0	Gene
ENSG00000241489.7	ENSG00000241489		-0.0542067916977756	1.40123285629247	-1.3608718865976102	0.17437864686365898	0.428318382853394	-5.35200677692435	0	Gene
ENSG00000270020.1	ENSG00000270020		-0.107563379608033	0.0502114408523873	-1.3608263419655	0.17439303045169297	0.428318382853394	-5.08340895459192	0	Gene
ENSG00000166819.11	ENSG00000166819	PLIN1	0.0897966217500002	2.32894286414124	1.36059675568551	0.174465550332611	0.428450681662541	-5.55603061417991	0	Gene
ENSG00000204311.12	ENSG00000204311	DFNB59	0.0382359938901667	1.45529330288877	1.36045345343074	0.174510826962684	0.42851605564527295	-5.35603354362248	0	Gene
ENSG00000142530.10	ENSG00000142530	FAM71E1	0.0468553257662756	2.06546529436108	1.36003175144196	0.174644115636545	0.428797508504094	-5.4942241854814196	0	Gene
ENSG00000150995.18	ENSG00000150995	ITPR1	0.0358571937499425	9.039169776247029	1.35973787386717	0.17473704755398498	0.4289798252744221	-6.15719561386842	0	Gene
ENSG00000163273.3	ENSG00000163273	NPPC	-0.140671544593086	-2.0580258498018997	-1.3596547551491898	0.17476333862934898	0.42899851715053	-4.7529072208483605	0	Gene
ENSG00000257511.1	ENSG00000257511		0.0501149080932353	0.563103620053484	1.3594608243112498	0.174824691939454	0.429103264496401	-5.1871430677301	0	Gene
ENSG00000161911.11	ENSG00000161911	TREML1	-0.132790549078316	-1.53535139207845	-1.3590256767611297	0.174962416991732	0.42935736049427503	-4.83746990149084	0	Gene
ENSG00000177410.12	ENSG00000177410	ZFAS1	0.0313484448595329	3.8801251839270403	1.3590123745704699	0.174966628441452	0.42935736049427503	-5.878443208902559	0	Gene
ENSG00000100906.10	ENSG00000100906	NFKBIA	-0.0605461030434314	4.85472147137185	-1.35887949867931	0.175008700879679	0.42935736049427503	-6.04662776531253	0	Gene
ENSG00000160867.14	ENSG00000160867	FGFR4	-0.0871868560614638	-0.4659548580366579	-1.35886002042907	0.17501486890697698	0.42935736049427503	-4.997755907620849	0	Gene
ENSG00000103241.6	ENSG00000103241	FOXF1	-0.0978263579972445	0.633231447491907	-1.3588385122361397	0.17502167992981402	0.42935736049427503	-5.202968898931849	0	Gene
ENSG00000237887.1	ENSG00000237887	RPL23AP32	0.0467774341890978	0.808759723806875	1.35848386965121	0.17513401362119	0.42958705242045203	-5.2453883527090195	0	Gene
ENSG00000257743.8	ENSG00000257743	MGAM2	0.155834205715768	-1.9653883330275101	1.3578996972789699	0.17531916905724698	0.42999530102252	-4.7740964586453	0	Gene
ENSG00000231490.1	ENSG00000231490	RPL7L1P2	0.06440379479606499	-0.37616667014625105	1.35776433717101	0.175362092825661	0.4300546562153111	-5.02247490162874	0	Gene
ENSG00000236404.8	ENSG00000236404	VLDLR-AS1	0.0378985075747921	3.7751425298470003	1.3576784811871898	0.17538932252182698	0.43007551499987495	-5.86387884328558	0	Gene
ENSG00000212428.1	ENSG00000212428		0.0964611884282112	-1.00401342098197	1.3574709934871	0.175455141459575	0.43015552227802	-4.93574212566841	0	Gene
ENSG00000134531.9	ENSG00000134531	EMP1	0.138517154350274	3.89335870189471	1.35740516819997	0.17547602632392903	0.43015552227802	-5.89354320353759	0	Gene
ENSG00000134265.12	ENSG00000134265	NAPG	0.0167487149138838	6.50497475028543	1.35739852772427	0.17547813329901402	0.43015552227802	-6.15721835915599	0	Gene
ENSG00000187527.10	ENSG00000187527	ATP13A5	0.0697361596580487	0.817235727955163	1.3573283477484799	0.17550040205797698	0.43016420177885706	-5.2368786759749595	0	Gene
ENSG00000242337.5	ENSG00000242337	TFP1	0.05669244177885201	1.06394705928274	1.35726136486108	0.17552165832520197	0.43017039800165996	-5.28508461110275	0	Gene
ENSG00000105404.10	ENSG00000105404	RABAC1	-0.0287136925080887	4.42451617918544	-1.35717560048976	0.17554887750046896	0.43019120530334704	-5.98674557678215	0	Gene
ENSG00000266934.1	ENSG00000266934		0.0649069063089632	-0.5014673394357521	1.35651366694905	0.175759062771914	0.4305945252428421	-5.006618283060191	0	Gene
ENSG00000068024.16	ENSG00000068024	HDAC4	-0.0231463019367285	5.33403708089122	-1.35651008349146	0.175760201148028	0.4305945252428421	-6.10703659785658	0	Gene
ENSG00000235531.9	ENSG00000235531	MSC-AS1	-0.0774036296029211	-0.399390439334724	-1.3564441770498898	0.175781138983927	0.4305945252428421	-5.002323423423361	0	Gene
ENSG00000075429.8	ENSG00000075429	CACNG5	0.0660549695892892	0.9234198059288141	1.35642117154976	0.175788448047461	0.4305945252428421	-5.26031330662672	0	Gene
ENSG00000281501.1	ENSG00000281501	SEPSECS-AS1	0.11461415961081699	1.44551554496218	1.35634713152843	0.17581197280266	0.430606227692931	-5.36021230079459	0	Gene
ENSG00000206120.11	ENSG00000206120	EGFEM1P	-0.04397188681176201	3.1521264609468997	-1.3562085918601101	0.17585599737951502	0.430668131337039	-5.73686043155234	0	Gene
ENSG00000128309.16	ENSG00000128309	MPST	-0.0364800294306996	4.27468141288743	-1.3560341378392602	0.175911446415315	0.43075799709097706	-5.95922070034454	0	Gene
ENSG00000100372.14	ENSG00000100372	SLC25A17	-0.0225148987105194	3.83221315434551	-1.35552557977191	0.176073162873733	0.43109790950491794	-5.87868720890207	0	Gene
ENSG00000119771.14	ENSG00000119771	KLHL29	0.0341307066122155	4.27335395272802	1.35547957939287	0.17608779602834898	0.43109790950491794	-5.96364155409067	0	Gene
ENSG00000177409.11	ENSG00000177409	SAMD9L	0.0583700779876578	3.7638424950792597	1.35533235017056	0.17613463715322503	0.431157037768727	-5.87043750830689	0	Gene
ENSG00000218739.9	ENSG00000218739	CEBPZOS	0.0231421237559335	5.44579860070569	1.35528567048971	0.176149490287855	0.431157037768727	-6.11072309967344	0	Gene
ENSG00000081721.11	ENSG00000081721	DUSP12	-0.0284519846789782	2.6294025108919903	-1.35511219030159	0.17620469863815	0.431205396742649	-5.607721720941679	0	Gene
ENSG00000260281.5	ENSG00000260281	ITFG1-AS1	0.11376154892166498	-1.80814574936956	1.3551056065520501	0.17620679410625198	0.431205396742649	-4.7898451927784	0	Gene
ENSG00000262503.1	ENSG00000262503		-0.0668992934237509	-0.316168765501532	-1.3548512417898202	0.17628776730807996	0.431357593192639	-5.029201040432071	0	Gene
ENSG00000265479.6	ENSG00000265479	DTX2P1-UPK3BP1-PMS2P11	-0.0776900028811343	0.0310554313866137	-1.35468205693684	0.17634164018586698	0.43140089144301297	-5.0845610166930895	0	Gene
ENSG00000143702.15	ENSG00000143702	CEP170	-0.0196986237307563	7.14993422781696	-1.35461391027881	0.17636334334321802	0.43140089144301297	-6.17536077483716	0	Gene
ENSG00000201592.1	ENSG00000201592		-0.112122418617191	-1.56616191371328	-1.35458274769402	0.17637326858229102	0.43140089144301297	-4.815365222999549	0	Gene
ENSG00000196214.10	ENSG00000196214	ZNF766	0.0203604906313182	4.01246397825326	1.3545213914424699	0.17639281168325	0.43140089144301297	-5.914760028920091	0	Gene
ENSG00000206795.1	ENSG00000206795		-0.10303724691607699	-1.82137800809517	-1.3544879667207101	0.176403458757254	0.43140089144301297	-4.81141052124682	0	Gene
ENSG00000157240.3	ENSG00000157240	FZD1	-0.0357205528516581	3.76316181181127	-1.35444183673159	0.17641815374305497	0.43140089144301297	-5.8611264154874405	0	Gene
ENSG00000139318.7	ENSG00000139318	DUSP6	-0.0949942692213193	4.45251231196549	-1.35417526088895	0.176503091027545	0.431527014416399	-5.988315492238411	0	Gene
ENSG00000274588.1	ENSG00000274588	DGKK	0.10230345428081	-0.22212108017319396	1.35416203620221	0.176507305517962	0.431527014416399	-5.0498518590246	0	Gene
ENSG00000105497.7	ENSG00000105497	ZNF175	0.0242085883324471	4.20328632683576	1.35367977376396	0.176661046085546	0.431856914382599	-5.95429381818691	0	Gene
ENSG00000269937.1	ENSG00000269937		-0.203156021190645	-1.7135902237567402	-1.35359944240827	0.176686664671353	0.43187357676240296	-4.812765719639541	0	Gene
ENSG00000257183.1	ENSG00000257183		-0.0974617699566899	-1.2935653082593601	-1.3534109035570498	0.17674680277987498	0.431974602367625	-4.87878063824778	0	Gene
ENSG00000249884.8	ENSG00000249884	RNF103-CHMP3	-0.0741004077476143	-0.775345201725766	-1.3533392813073601	0.176769652093339	0.43198448121415994	-4.94484879785319	0	Gene
ENSG00000137100.15	ENSG00000137100	DCTN3	0.0187525477281543	5.068357915769849	1.3532706010953701	0.176791564897828	0.43199206958916997	-6.0769285477539405	0	Gene
ENSG00000134905.16	ENSG00000134905	CARS2	-0.021323216514395	4.24709766901175	-1.3530920333357799	0.176848547447786	0.43208534053060205	-5.960824477634469	0	Gene
ENSG00000153714.5	ENSG00000153714	LURAP1L	-0.139516466479221	1.1574974321788798	-1.3529599790856999	0.176890695962793	0.43210046628341203	-5.317093011657019	0	Gene
ENSG00000164077.13	ENSG00000164077	MON1A	-0.022340632914200003	3.67135401346377	-1.3529547568004299	0.176892362944095	0.43210046628341203	-5.846963368012401	0	Gene
ENSG00000219200.11	ENSG00000219200	RNASEK	-0.0513664822338498	0.251449772961893	-1.3528529766197699	0.17692485406691602	0.432133876335921	-5.132825913441611	0	Gene
ENSG00000133106.14	ENSG00000133106	EPSTI1	-0.0663773961077435	2.11655651379062	-1.35247684972072	0.17704496318353602	0.43238126096359797	-5.507175053359821	0	Gene
ENSG00000188786.9	ENSG00000188786	MTF1	-0.0174695762475908	4.98726432793328	-1.35214330145395	0.177151526622697	0.43259551509639793	-6.076641479471119	0	Gene
ENSG00000197766.7	ENSG00000197766	CFD	-0.11434015731196198	-1.86680264275742	-1.35203871220352	0.177184951125247	0.43263114089463206	-4.787304942535361	0	Gene
ENSG00000182899.14	ENSG00000182899	RPL35A	0.0152495505681855	6.84986352476115	1.3519172885856297	0.17722376145019503	0.43263186259497705	-6.17186828467592	0	Gene
ENSG00000231561.2	ENSG00000231561	CEACAMP5	0.0736296572632381	-0.7546471896452559	1.35187459525989	0.177237408920874	0.43263186259497705	-4.95832754366525	0	Gene
ENSG00000186174.12	ENSG00000186174	BCL9L	0.0284555884004742	4.531324883767691	1.35183044080272	0.17725152428777102	0.43263186259497705	-6.01385388787274	0	Gene
ENSG00000130332.14	ENSG00000130332	LSM7	-0.0346705164168789	3.51894854066321	-1.35180208809136	0.17726058857074	0.43263186259497705	-5.81732074692169	0	Gene
ENSG00000198416.9	ENSG00000198416	ZNF658B	0.0747582829097159	2.41277100078086	1.35154401737997	0.177343108997488	0.432770695542679	-5.5752720681328	0	Gene
ENSG00000183576.12	ENSG00000183576	SETD3	-0.0156662247166867	6.83405193834731	-1.35150635249399	0.17735515508482003	0.432770695542679	-6.1764891741009995	0	Gene
ENSG00000130176.7	ENSG00000130176	CNN1	-0.0997971057071067	-0.5517724628815259	-1.35117052562235	0.177462587207858	0.43298684571672996	-4.98815383816409	0	Gene
ENSG00000114423.18	ENSG00000114423	CBLB	0.0232497252223977	4.02848873112483	1.3508590866301102	0.17756226104792103	0.43318402273071704	-5.92202913389845	0	Gene
ENSG00000172809.12	ENSG00000172809	RPL38	-0.0203877052609904	7.088348220709911	-1.35071372387896	0.177608797689897	0.4332515371855611	-6.1786621005027	0	Gene
ENSG00000164687.10	ENSG00000164687	FABP5	0.0680380120861622	3.8888305228201	1.3504909391959599	0.177680137997303	0.43337953590953	-5.900376457888581	0	Gene
ENSG00000259642.2	ENSG00000259642	ST20-AS1	0.0532038697640126	0.7715994635100071	1.3503729126705302	0.17771794123486898	0.4334257158869939	-5.2421556001130805	0	Gene
ENSG00000052795.12	ENSG00000052795	FNIP2	-0.0301340937092204	6.1689013400326	-1.3502529038195699	0.17775638556483303	0.433427901991367	-6.16168744143279	0	Gene
ENSG00000054219.10	ENSG00000054219	LY75	0.072103813173109	0.524349321645716	1.35025230360922	0.177756577855313	0.433427901991367	-5.2003287279702	0	Gene
ENSG00000110900.14	ENSG00000110900	TSPAN11	-0.079311700230522	2.550054187373	-1.3501451443102601	0.17779091116677698	0.433450237079269	-5.59703145623774	0	Gene
ENSG00000160803.7	ENSG00000160803	UBQLN4	0.0250575659910873	6.342772544027599	1.35010591878395	0.177803480071439	0.433450237079269	-6.16752390804929	0	Gene
ENSG00000223343.1	ENSG00000223343		-0.066868389514759	-0.187703532279721	-1.34953529775229	0.17798639738340302	0.433850107343669	-5.04991925321138	0	Gene
ENSG00000183722.7	ENSG00000183722	LHFP	0.0311046991136198	4.7205459395172	1.34927817669104	0.17806886562465998	0.434005069453822	-6.047260528401849	0	Gene
ENSG00000125611.15	ENSG00000125611	CHCHD5	0.0427478843501075	2.49405776347826	1.34920195703369	0.17809331757622598	0.43401861129000796	-5.58722162176268	0	Gene
ENSG00000168653.10	ENSG00000168653	NDUFS5	0.0203819321772481	6.38516953118745	1.3488759388760099	0.178197935454222	0.43422749622830703	-6.16409903764798	0	Gene
ENSG00000196091.13	ENSG00000196091	MYBPC1	0.0758483628025969	4.12836438013585	1.3484973774971003	0.17831947184728303	0.434477559017742	-5.94683423620551	0	Gene
ENSG00000204099.11	ENSG00000204099	NEU4	-0.0616691251976269	1.86090043130056	-1.3482134752905601	0.178410658729724	0.43465362965242205	-5.44937466612586	0	Gene
ENSG00000170959.14	ENSG00000170959	DCDC1	0.0968553445299149	2.6116995587975897	1.3481538655353	0.178429809281363	0.43465418277480394	-5.62129012017861	0	Gene
ENSG00000263165.1	ENSG00000263165		-0.111391815518381	-1.6324570359808899	-1.3479265081498102	0.17850286544111102	0.43478603566456897	-4.82528980660839	0	Gene
ENSG00000267787.5	ENSG00000267787		0.0503726644968988	1.1514475696001298	1.34780512561903	0.17854187812376504	0.43483494842803205	-5.3110326522354105	0	Gene
ENSG00000111961.17	ENSG00000111961	SASH1	-0.0262042045295292	7.5884568272216795	-1.34765249931097	0.17859094168241896	0.4349083269193689	-6.18697972135533	0	Gene
ENSG00000087502.17	ENSG00000087502	ERGIC2	0.0170578202733744	5.8060256982349205	1.34747184274722	0.178649028918121	0.43497063421684795	-6.1484424434435905	0	Gene
ENSG00000067182.7	ENSG00000067182	TNFRSF1A	0.0546698674170247	3.5222173941578503	1.34742354870967	0.17866455948561702	0.43497063421684795	-5.8269034323835704	0	Gene
ENSG00000270562.1	ENSG00000270562		0.0501883015644701	1.768578190088	1.34737392491667	0.17868051873104895	0.43497063421684795	-5.4474082408825195	0	Gene
ENSG00000235217.6	ENSG00000235217	TSPY26P	0.0340354417490158	3.64316268186704	1.3473373665927801	0.178692276741268	0.43497063421684795	-5.849233722103491	0	Gene
ENSG00000103449.11	ENSG00000103449	SALL1	-0.0307865802017702	5.12806244061137	-1.34721841628975	0.178730537934261	0.434996980066336	-6.09435865446387	0	Gene
ENSG00000226953.7	ENSG00000226953		-0.10478811310398199	-1.32067296948026	-1.3471859659441798	0.178740976876054	0.434996980066336	-4.865138399800769	0	Gene
ENSG00000137700.16	ENSG00000137700	SLC37A4	-0.0318927207298333	2.68826927320424	-1.3469888559787602	0.178804394904832	0.435105217350259	-5.636732476756131	0	Gene
ENSG00000226308.1	ENSG00000226308		-0.0864127848486897	-1.0172439787053298	-1.34683031468438	0.17885541606813798	0.43517965299254	-4.90886898056791	0	Gene
ENSG00000119522.16	ENSG00000119522	DENND1A	0.0172815944743623	5.97320382149294	1.34677606605166	0.17887287665560397	0.43517965299254	-6.16217191694159	0	Gene
ENSG00000095787.21	ENSG00000095787	WAC	-0.0153815235043329	7.278273339810691	-1.3464387532548001	0.178981473481134	0.435326948012737	-6.18745270994711	0	Gene
ENSG00000145901.14	ENSG00000145901	TNIP1	-0.019129102897059	4.877145690593871	-1.3463033976441698	0.17902506464600898	0.435326948012737	-6.07168545328017	0	Gene
ENSG00000176623.11	ENSG00000176623	RMDN1	-0.0238555492186432	5.16670803193676	-1.34629887585777	0.17902652102049	0.435326948012737	-6.10154685661047	0	Gene
ENSG00000230615.6	ENSG00000230615		0.0528353394586505	0.766250181778968	1.34629384664561	0.17902814083676896	0.435326948012737	-5.2396138651097	0	Gene
ENSG00000184787.18	ENSG00000184787	UBE2G2	-0.0150423241452909	5.70389904479972	-1.3462301819037399	0.179048647019532	0.435326948012737	-6.1485555693668195	0	Gene
ENSG00000167083.6	ENSG00000167083	GNGT2	0.100373193972369	-1.35720709062107	1.34617750329232	0.179065615935408	0.435326948012737	-4.873145485865019	0	Gene
ENSG00000182264.8	ENSG00000182264	IZUMO1	-0.115821337167498	-1.60436660519466	-1.3461760338656399	0.179066089286619	0.435326948012737	-4.8177811427964405	0	Gene
ENSG00000278129.1	ENSG00000278129	ZNF8	0.0203632286590803	4.30536293631342	1.3460367646099902	0.179110956787173	0.43538994247482105	-5.98209579202085	0	Gene
ENSG00000181404.15	ENSG00000181404	WASH1	-0.0829633099508072	1.8086847877012602	-1.34590221998545	0.17915431015416802	0.43544924337895097	-5.439809581099991	0	Gene
ENSG00000267100.1	ENSG00000267100	ILF3-AS1	-0.0305291223875183	4.09236209649283	-1.3455789414261201	0.17925850995576	0.435630007617677	-5.94261261289736	0	Gene
ENSG00000125107.17	ENSG00000125107	CNOT1	0.0139026952563194	7.261664107859981	1.34555380798346	0.17926661291315601	0.435630007617677	-6.18849353340147	0	Gene
ENSG00000187653.11	ENSG00000187653	TMSB4XP8	-0.0403630961871488	3.5413722597045396	-1.34546044789841	0.17929671435927302	0.4356570646480639	-5.833661521468481	0	Gene
ENSG00000093183.13	ENSG00000093183	SEC22C	-0.0163167836566363	5.93817922134952	-1.34518079259388	0.17938690426339998	0.43583010408568107	-6.160045915784201	0	Gene
ENSG00000259856.1	ENSG00000259856	RAB43P1	-0.0679405044909506	-0.10683412628211901	-1.3451110801609298	0.179409392061652	0.435838638420317	-5.073254416138299	0	Gene
ENSG00000267130.1	ENSG00000267130		0.104722479886024	-1.80539753342046	1.34497663339192	0.17945276776889	0.43586644682913	-4.80347827055332	0	Gene
ENSG00000144152.12	ENSG00000144152	FBLN7	0.0723739619045583	0.748139902051297	1.3449306361817	0.17946760935368697	0.43586644682913	-5.24378668954742	0	Gene
ENSG00000231887.6	ENSG00000231887	PRH1	-0.0545045117434218	0.490635354850418	-1.3448991539012098	0.17947776803996301	0.43586644682913	-5.18774756189788	0	Gene
ENSG00000129083.12	ENSG00000129083	COPB1	-0.0153538467235085	5.96050514287872	-1.3446098741099701	0.17957113278801198	0.43604708203910003	-6.160247097122659	0	Gene
ENSG00000143320.8	ENSG00000143320	CRABP2	-0.0617101923369329	1.83721104014529	-1.34451769125256	0.17960089232301102	0.436070761552974	-5.472134517982219	0	Gene
ENSG00000213025.2	ENSG00000213025	COX20P1	-0.205988675141428	-0.23849359843310503	-1.34446205648305	0.17961885476305803	0.436070761552974	-5.05151189426321	0	Gene
ENSG00000149054.15	ENSG00000149054	ZNF215	-0.0538431640794237	0.455325702077382	-1.34438989561159	0.17964215487656002	0.43608123603463395	-5.1904804403182	0	Gene
ENSG00000278919.1	ENSG00000278919		-0.0497092668392335	0.9454126298355531	-1.34432738250489	0.17966234163472303	0.43608415143273294	-5.289654222669371	0	Gene
ENSG00000246705.4	ENSG00000246705	H2AFJ	-0.035219843575322	3.4716939566629303	-1.3439372304612198	0.17978836794841396	0.436315226377068	-5.81968204415923	0	Gene
ENSG00000215712.10	ENSG00000215712	TMEM242	0.0189417467826822	4.33229127552168	1.34389735062645	0.17980125358650603	0.436315226377068	-5.989728374729281	0	Gene
ENSG00000230490.2	ENSG00000230490		-0.0756292613499794	-0.245990183896356	-1.3438562645099	0.17981452970897	0.436315226377068	-5.0470567245952696	0	Gene
ENSG00000196584.2	ENSG00000196584	XRCC2	-0.0571547018489906	0.779458500575674	-1.34342762904126	0.179953077954293	0.43660528652499797	-5.24412027947111	0	Gene
ENSG00000169439.11	ENSG00000169439	SDC2	0.0299233182984674	6.057872270334599	1.3433053622329199	0.179992612965909	0.43662793282303797	-6.166573945628509	0	Gene
ENSG00000176371.13	ENSG00000176371	ZSCAN2	0.0255809553684066	3.04356277139875	1.3432811868923997	0.18000043083727396	0.43662793282303797	-5.72568022636784	0	Gene
ENSG00000233334.3	ENSG00000233334	FAM53B-AS1	-0.114325738003348	-0.3696459088557079	-1.34307345712311	0.18006761735869	0.43674478385551707	-5.036534431849669	0	Gene
ENSG00000254681.6	ENSG00000254681	PKD1P5	-0.166781336123932	1.41632728196114	-1.3429227136126998	0.180116384395138	0.43681693941209204	-5.3677719545174005	0	Gene
ENSG00000129467.13	ENSG00000129467	ADCY4	-0.0623232360797965	1.6109435161211598	-1.34268138016441	0.180194478696727	0.436960196493361	-5.411845040855741	0	Gene
ENSG00000010803.16	ENSG00000010803	SCMH1	-0.0189375077213312	4.98658019401243	-1.3425871122774198	0.18022499017424498	0.436988050175471	-6.0881523412301695	0	Gene
ENSG00000167216.16	ENSG00000167216	KATNAL2	0.0406473909070705	4.02426096471139	1.34242867971065	0.180276278371922	0.437066269571952	-5.92946131581804	0	Gene
ENSG00000055955.15	ENSG00000055955	ITIH4	-0.0713791399010634	-0.177928049554305	-1.34231004631601	0.180314689806754	0.437113257010168	-5.06724320556981	0	Gene
ENSG00000162825.16	ENSG00000162825	NBPF20	0.0376223365722709	1.6690495165915502	1.34216798045793	0.18036069629841298	0.43717864428854397	-5.4200067754195596	0	Gene
ENSG00000240808.1	ENSG00000240808		0.0873959168064677	-0.968678493531366	1.3419264600207501	0.18043893017268803	0.437295926414141	-4.930928858082741	0	Gene
ENSG00000250387.2	ENSG00000250387		0.12112230031122198	-1.3459181542378797	1.34190106146619	0.18044715880331	0.437295926414141	-4.8803943937705805	0	Gene
ENSG00000272333.5	ENSG00000272333	KMT2B	-0.0216367471143465	4.7512216193870005	-1.3416509290845	0.180528211710563	0.437397370634041	-6.058864278917309	0	Gene
ENSG00000111249.13	ENSG00000111249	CUX2	0.0550031456278721	1.4431099067913797	1.3416452822126201	0.18053004183648802	0.437397370634041	-5.38118257380422	0	Gene
ENSG00000214108.4	ENSG00000214108	TPT1P5	0.0603982246339564	0.0129690035462688	1.34159558865114	0.180546147894177	0.437397370634041	-5.13764044839199	0	Gene
ENSG00000119328.11	ENSG00000119328	FAM206A	-0.0198300998876489	4.13186205334273	-1.34147281486176	0.18058594439826298	0.437447643628318	-5.95519963898296	0	Gene
ENSG00000256274.1	ENSG00000256274	TAS2R64P	-0.25988638074765397	-0.643682336976487	-1.34133599034596	0.18063030308100303	0.43750895618133	-4.992817436987309	0	Gene
ENSG00000184402.14	ENSG00000184402	SS18L1	-0.0180920142618998	4.802159291713731	-1.3410989174447299	0.18070718165254102	0.43764901469603595	-6.06581923967855	0	Gene
ENSG00000263720.1	ENSG00000263720		-0.10705986152437899	-1.9679830845683899	-1.3409140394335402	0.18076715126859302	0.43770188934482	-4.805332997486401	0	Gene
ENSG00000168288.12	ENSG00000168288	MMADHC	0.0160931099009054	5.05488938879393	1.34090436256817	0.180770290600519	0.43770188934482	-6.08898513780816	0	Gene
ENSG00000111540.15	ENSG00000111540	RAB5B	-0.0141375475816512	7.26140543071903	-1.34080966891146	0.18080101290224398	0.43770188934482	-6.19492244436086	0	Gene
ENSG00000264895.1	ENSG00000264895		0.042357591113008	1.2061248990845101	1.3407567538521998	0.180818182298912	0.43770188934482	-5.3412158961375305	0	Gene
ENSG00000165671.18	ENSG00000165671	NSD1	0.011184721406408001	7.37059347829541	1.34073791629344	0.18082429483186	0.43770188934482	-6.19575837234496	0	Gene
ENSG00000164713.9	ENSG00000164713	BRI3	-0.0238107199446809	4.21699195736652	-1.34065402356467	0.18085151875804897	0.437721657993007	-5.970607346127809	0	Gene
ENSG00000167842.15	ENSG00000167842	MIS12	-0.0281866875463635	3.8438872458758904	-1.3404741372309898	0.18090990375130703	0.43781683481864603	-5.89628004109329	0	Gene
ENSG00000208032.1	ENSG00000208032	MIR548A3	0.08210379647521299	-0.6229911402046729	1.34031229196246	0.180962445234811	0.43785423984271504	-5.015207640530839	0	Gene
ENSG00000154473.17	ENSG00000154473	BUB3	-0.0179451624136509	5.510927403779879	-1.3403090879022599	0.18096348551643104	0.43785423984271504	-6.13730764920053	0	Gene
ENSG00000102316.16	ENSG00000102316	MAGED2	-0.0210274589833711	6.35164148518149	-1.3400463411798302	0.181048808258018	0.43800042831415603	-6.18210984914844	0	Gene
ENSG00000189316.3	ENSG00000189316		0.11116520885539699	-1.31061340870898	1.3400055936264899	0.181062043051196	0.43800042831415603	-4.8781913797888095	0	Gene
ENSG00000169905.12	ENSG00000169905	TOR1AIP2	0.0138277575127339	6.550550018223751	1.3398950207120601	0.181097960734388	0.438041181561516	-6.18864523149455	0	Gene
ENSG00000251307.1	ENSG00000251307		0.164123747312551	-2.2604936680122	1.33961187505811	0.181189959874126	0.43821756221425706	-4.74845377654402	0	Gene
ENSG00000111432.4	ENSG00000111432	FZD10	-0.0965326371671111	-1.2349976039635802	-1.33941477277334	0.181254022528636	0.43829118682250895	-4.88817155242914	0	Gene
ENSG00000113621.14	ENSG00000113621	TXNDC15	0.0161444684889775	5.9854402745002195	1.3393566718386898	0.18127290985391897	0.43829118682250895	-6.16632318110648	0	Gene
ENSG00000137962.12	ENSG00000137962	ARHGAP29	-0.0398658716951284	4.726447910694111	-1.33934210008503	0.181277647037913	0.43829118682250895	-6.05714287101027	0	Gene
ENSG00000180776.15	ENSG00000180776	ZDHHC20	-0.0485296178560445	6.508084139703571	-1.33927456402193	0.18129960378511603	0.438298136968775	-6.1832133176605	0	Gene
ENSG00000199960.1	ENSG00000199960	SNORD115-14	0.0948999696315619	-1.1933253598179299	1.3390953072853402	0.18135789181352202	0.43837987130982103	-4.90590268978231	0	Gene
ENSG00000160877.5	ENSG00000160877	NACC1	-0.023167959089900002	5.823470840233769	-1.33905320453758	0.181371584181167	0.43837987130982103	-6.164560611441179	0	Gene
ENSG00000020181.17	ENSG00000020181	ADGRA2	-0.0449202073284561	3.0362716504284	-1.33866697190409	0.181497228065499	0.438637398088852	-5.72655287207811	0	Gene
ENSG00000059769.19	ENSG00000059769	DNAJC25	0.0351531065177178	2.6575834986208395	1.33839852474091	0.18158459379645703	0.438773503520073	-5.643536808321559	0	Gene
ENSG00000254990.5	ENSG00000254990		-0.10896387369100399	-1.48335541187349	-1.33837653776033	0.181591750814655	0.438773503520073	-4.852702441353039	0	Gene
ENSG00000235090.1	ENSG00000235090	RPL7L1P3	0.0807704475644486	-1.15522869307522	1.33819572390147	0.18165061580217998	0.43886956919746295	-4.91269061631685	0	Gene
ENSG00000108506.11	ENSG00000108506	INTS2	-0.0153766333740647	4.988067992134201	-1.33811515806382	0.181676849049989	0.438880103398814	-6.09417499812003	0	Gene
ENSG00000197744.5	ENSG00000197744	PTMAP2	-0.076590079548794	-0.820933021370703	-1.33806497422996	0.181693190962572	0.438880103398814	-4.95952668026067	0	Gene
ENSG00000150051.13	ENSG00000150051	MKX	0.0833453262799675	1.3952723209199598	1.33784670804619	0.18176428011474	0.43895685459495204	-5.37852622781324	0	Gene
ENSG00000250803.6	ENSG00000250803		0.160743110212538	-2.05098006143417	1.33776494958445	0.18179091412536397	0.43895685459495204	-4.77988547216432	0	Gene
ENSG00000282978.1	ENSG00000282978		0.067662876462333	-0.5680537242324251	1.33770543429529	0.181810303926601	0.43895685459495204	-5.00485470383289	0	Gene
ENSG00000138435.15	ENSG00000138435	CHRNA1	0.12841219317466698	-2.0116260994778	1.33762588298798	0.18183622377401798	0.43895685459495204	-4.793484820440111	0	Gene
ENSG00000248698.5	ENSG00000248698	LINC01085	0.079415149750439	-0.0777707359395487	1.3375070658331398	0.181874942562945	0.43895685459495204	-5.10291313650582	0	Gene
ENSG00000151838.11	ENSG00000151838	CCDC175	0.0704795049512181	0.5062195541534551	1.33750515766854	0.181875564424117	0.43895685459495204	-5.20357348272354	0	Gene
ENSG00000270837.1	ENSG00000270837	HNRNPDLP4	-0.0990566054313813	-1.6644660970777199	-1.33750203612611	0.18187658172238602	0.43895685459495204	-4.82415652221719	0	Gene
ENSG00000068796.16	ENSG00000068796	KIF2A	-0.0198259788627774	6.62439831132306	-1.3374981379978101	0.181877852112855	0.43895685459495204	-6.19180918261026	0	Gene
ENSG00000239713.7	ENSG00000239713	APOBEC3G	0.0634038689752998	0.8456236413548129	1.33740235832867	0.18190906854889397	0.43898606802894896	-5.277558000198249	0	Gene
ENSG00000240083.2	ENSG00000240083	RPS3AP22	-0.0686185510115804	-0.254098390869159	-1.33720281027973	0.181974117913179	0.43909000484890404	-5.07214095785649	0	Gene
ENSG00000272654.1	ENSG00000272654		-0.0552431376894047	0.141770594712582	-1.3371299979397702	0.181997857845617	0.43909000484890404	-5.13303169708936	0	Gene
ENSG00000137033.11	ENSG00000137033	IL33	-0.0715905096577444	4.7158316986447	-1.3370897168076399	0.18201099220594802	0.43909000484890404	-6.055509735318379	0	Gene
ENSG00000113013.12	ENSG00000113013	HSPA9	-0.018890577631738	7.63861226315136	-1.33703570465923	0.18202860490971598	0.43909000484890404	-6.2003916666852	0	Gene
ENSG00000110057.7	ENSG00000110057	UNC93B1	-0.0396504609731621	2.3600665796351903	-1.33655164800705	0.18218650655385896	0.439424747352262	-5.580326486120209	0	Gene
ENSG00000271967.1	ENSG00000271967		-0.0736440813253963	-0.269742940869668	-1.33647054964614	0.18221297120806199	0.43944243339752004	-5.06378119375411	0	Gene
ENSG00000228049.7	ENSG00000228049	POLR2J2	-0.0809863347013035	0.854871617404864	-1.3363283772903798	0.182259372915904	0.439508192808966	-5.27548643144426	0	Gene
ENSG00000118898.15	ENSG00000118898	PPL	-0.119247368952056	1.15980915636715	-1.33564500260095	0.182482533110221	0.440000136784449	-5.32801262132432	0	Gene
ENSG00000136152.14	ENSG00000136152	COG3	-0.0163879397630085	5.0197351246311905	-1.33547605859049	0.182537734160214	0.44003189503943396	-6.10192845963794	0	Gene
ENSG00000159335.15	ENSG00000159335	PTMS	0.0336890197284472	5.22994328218107	1.33543933983146	0.182549733353561	0.44003189503943396	-6.11950791812164	0	Gene
ENSG00000219755.1	ENSG00000219755		0.124984571604881	-1.72994530378775	1.33542880154448	0.182553177231519	0.44003189503943396	-4.82363573311692	0	Gene
ENSG00000125445.10	ENSG00000125445	MRPS7	-0.0197702270306432	4.64089444953649	-1.33523147649341	0.18261767134904397	0.440141164031081	-6.04651541919348	0	Gene
ENSG00000277778.2	ENSG00000277778	PGM5P2	-0.0823070839486748	1.53195163402399	-1.33506545152815	0.18267194842072	0.440225787774159	-5.404821557879861	0	Gene
ENSG00000101187.15	ENSG00000101187	SLCO4A1	-0.100761311088597	2.65339019831094	-1.3349952357873998	0.18269490704377103	0.44023492655144497	-5.6665772156715	0	Gene
ENSG00000130299.16	ENSG00000130299	GTPBP3	-0.036056244336291995	2.1890812766433503	-1.33487908095172	0.182732891207048	0.44028026624721295	-5.536849243180719	0	Gene
ENSG00000253669.3	ENSG00000253669		0.11626496201907001	-2.0493316093710803	1.33471086252158	0.182787911272395	0.44036663876815996	-4.7776121057458605	0	Gene
ENSG00000256651.1	ENSG00000256651		-0.0832098859843802	-1.05486514337449	-1.33430999751061	0.18291907394688503	0.440569880352277	-4.92521616118575	0	Gene
ENSG00000185947.14	ENSG00000185947	ZNF267	0.0293721785106075	3.7239797796598397	1.33423740999871	0.18294283200396302	0.440569880352277	-5.88440905107808	0	Gene
ENSG00000172247.3	ENSG00000172247	C1QTNF4	-0.0547450549140374	3.59050754269433	-1.3341914756580902	0.182957867604011	0.440569880352277	-5.862985461652861	0	Gene
ENSG00000260118.1	ENSG00000260118		-0.0717942806586024	-0.25548435662140695	-1.3341889194294199	0.182958704356475	0.440569880352277	-5.06728518227645	0	Gene
ENSG00000115825.9	ENSG00000115825	PRKD3	0.0274083417401622	4.88906561940327	1.33403274316825	0.183009832286423	0.440569880352277	-6.08637209426433	0	Gene
ENSG00000196943.12	ENSG00000196943	NOP9	-0.015642713979968	5.62337378771601	-1.3339781890426599	0.18302769435305397	0.440569880352277	-6.15765191194304	0	Gene
ENSG00000150630.3	ENSG00000150630	VEGFC	-0.0641640721598048	0.5935890309323051	-1.33395730025315	0.18303453408666898	0.440569880352277	-5.2180547254995595	0	Gene
ENSG00000227627.2	ENSG00000227627		-0.0532314618588311	1.18385767229828	-1.33395591642757	0.183034987207164	0.440569880352277	-5.3361654036998	0	Gene
ENSG00000167984.17	ENSG00000167984	NLRC3	-0.0831821432932588	-0.6235233936531129	-1.3338321139426899	0.183075528528527	0.440569880352277	-4.99315489784374	0	Gene
ENSG00000164975.15	ENSG00000164975	SNAPC3	0.0248893015536826	6.071316696352089	1.33381815663228	0.18308009951665302	0.440569880352277	-6.18050571587115	0	Gene
ENSG00000153993.13	ENSG00000153993	SEMA3D	0.0710221651698104	3.27545306340596	1.3338084918946298	0.18308326474650502	0.440569880352277	-5.798428437632741	0	Gene
ENSG00000248455.5	ENSG00000248455		-0.0985877450977337	-1.17619407163612	-1.3336710391256001	0.183128285338038	0.440579573886104	-4.89751350981178	0	Gene
ENSG00000130714.15	ENSG00000130714	POMT1	-0.0178895874516499	4.78586792193276	-1.3336316277738	0.18314119545417898	0.440579573886104	-6.075909005206371	0	Gene
ENSG00000260942.1	ENSG00000260942	CAPN10-AS1	-0.0479901662826164	1.79031261298186	-1.33362051003633	0.18314483745328602	0.440579573886104	-5.45368785545003	0	Gene
ENSG00000204248.10	ENSG00000204248	COL11A2	-0.0612663149838822	3.39226816838373	-1.33351515303884	0.183179353453682	0.440616459260407	-5.805900166905969	0	Gene
ENSG00000212125.2	ENSG00000212125	TAS2R15P	0.0394138770695976	1.4436771315436	1.3334352096478999	0.18320554693306196	0.44063281027654705	-5.39091376281024	0	Gene
ENSG00000183690.12	ENSG00000183690	EFHC2	0.0834503192274825	2.55685218231921	1.3333773123555	0.18322451874053303	0.44063281027654705	-5.6272001412131205	0	Gene
ENSG00000138778.11	ENSG00000138778	CENPE	-0.0430877996415453	2.40823399222765	-1.33321978983721	0.18327614317920202	0.44069709499941795	-5.5970865865586195	0	Gene
ENSG00000165060.11	ENSG00000165060	FXN	-0.0262362171370292	2.64559481085404	-1.3330963772550801	0.183316596418031	0.44069709499941795	-5.641260546883321	0	Gene
ENSG00000157087.16	ENSG00000157087	ATP2B2	0.0361192707159129	8.840393252295831	1.3330915859968	0.183318167071862	0.44069709499941795	-6.19655773575951	0	Gene
ENSG00000111832.12	ENSG00000111832	RWDD1	-0.0207169182499454	5.56544382993482	-1.3330327942084799	0.183337440809068	0.44069709499941795	-6.149414310971251	0	Gene
ENSG00000200753.1	ENSG00000200753		0.115292394699966	-2.08722561387383	1.3330030796577599	0.18334718271646303	0.44069709499941795	-4.78188638801709	0	Gene
ENSG00000111331.12	ENSG00000111331	OAS3	-0.0745382565660362	3.87849894719267	-1.3329389357413102	0.183368213594913	0.44070152747321895	-5.91810054206821	0	Gene
ENSG00000264885.1	ENSG00000264885		0.0469662444542254	1.04026849171306	1.33278724261383	0.183417956390297	0.440774957138389	-5.31196421263192	0	Gene
ENSG00000014138.8	ENSG00000014138	POLA2	-0.0288306404720581	2.93634616365386	-1.33268582973997	0.183451217020383	0.4408087669987629	-5.709678890645139	0	Gene
ENSG00000139278.9	ENSG00000139278	GLIPR1	-0.0659790461401478	3.18431612853865	-1.33244912486426	0.18352886715774896	0.440949220684764	-5.78350590570795	0	Gene
ENSG00000173145.11	ENSG00000173145	NOC3L	0.0267325264705611	4.1980627064927205	1.3321720725701598	0.183619784161578	0.441089260476336	-5.980501437581871	0	Gene
ENSG00000185070.10	ENSG00000185070	FLRT2	-0.0357191565771265	6.4214434347494995	-1.3321544724569099	0.183625560915788	0.441089260476336	-6.1956537733546195	0	Gene
ENSG00000250317.8	ENSG00000250317	SMIM20	0.0305036980245208	3.43604253009359	1.33198351751167	0.183681679218188	0.4411779242876261	-5.82435314481383	0	Gene
ENSG00000130055.13	ENSG00000130055	GDPD2	-0.0909257025135207	1.80401173379886	-1.3315858399903797	0.18381227165425	0.441445427397164	-5.4725663006705405	0	Gene
ENSG00000214694.10	ENSG00000214694	ARHGEF33	0.0305286554023665	2.59245289308319	1.3313094769029	0.183903066566812	0.441564843484364	-5.63279423961083	0	Gene
ENSG00000188921.13	ENSG00000188921	HACD4	0.0514020951241426	3.09813443614942	1.33128406840088	0.183911415819446	0.441564843484364	-5.75485492644513	0	Gene
ENSG00000148408.12	ENSG00000148408	CACNA1B	0.0313746788366784	6.58971574470287	1.33125895571179	0.18391966814466898	0.441564843484364	-6.19710877941996	0	Gene
ENSG00000162490.6	ENSG00000162490	DRAXIN	-0.0849490013273417	2.5257698582650496	-1.3311453006802398	0.18395701996858999	0.441608360332205	-5.6254712364325705	0	Gene
ENSG00000253771.5	ENSG00000253771	TPTE2P1	-0.0813208879766857	1.7116628109387202	-1.33097337826118	0.184013531624897	0.44169785849015103	-5.44596255783	0	Gene
ENSG00000196683.10	ENSG00000196683	TOMM7	0.0211027548150474	6.589136033289269	1.3302799363456	0.184241600060167	0.442090322233483	-6.19318219731954	0	Gene
ENSG00000226648.1	ENSG00000226648	PLCG1-AS1	0.0720173664485163	-0.3868813434530229	1.33026273178701	0.18424726119509696	0.442090322233483	-5.04026973559358	0	Gene
ENSG00000165675.16	ENSG00000165675	ENOX2	-0.0291320629050802	4.0670468463730804	-1.33025576916148	0.18424955227363396	0.442090322233483	-5.95814832270717	0	Gene
ENSG00000272279.1	ENSG00000272279		-0.11497786078354999	-0.9304985307731349	-1.33020825522787	0.184265187480386	0.442090322233483	-4.9411742512065	0	Gene
ENSG00000115165.9	ENSG00000115165	CYTIP	-0.0796205153079541	0.46267550489980297	-1.33018369352922	0.184273270280089	0.442090322233483	-5.209332888287871	0	Gene
ENSG00000118894.14	ENSG00000118894	EEF2KMT	-0.0347517252885439	2.3808270240563703	-1.32969897487282	0.18443283612827105	0.442426925642847	-5.59366508927411	0	Gene
ENSG00000269553.1	ENSG00000269553		-0.0674133262809024	0.855946348404547	-1.32923387481075	0.18458604019539498	0.44274819937845	-5.29651168263518	0	Gene
ENSG00000140839.11	ENSG00000140839	CLEC18B	0.0657684636522476	1.56261756429752	1.32909067514363	0.18463322923430603	0.442752617940752	-5.425446115544549	0	Gene
ENSG00000169313.9	ENSG00000169313	P2RY12	-0.0761160695985397	4.21923760041246	-1.32907536809817	0.18463827394365198	0.442752617940752	-5.99317479422767	0	Gene
ENSG00000256537.4	ENSG00000256537	SMIM10L1	0.0248648819669775	4.837056816578929	1.32905280372588	0.184645710621031	0.442752617940752	-6.0833298518478705	0	Gene
ENSG00000159199.13	ENSG00000159199	ATP5G1	0.021522138168249	5.243105675317089	1.32896780944863	0.18467372469991603	0.44277356812446506	-6.1211772973806795	0	Gene
ENSG00000087088.19	ENSG00000087088	BAX	-0.0289334530582199	2.7404809873655296	-1.32875181685423	0.184744929980582	0.4428980583158329	-5.66751704243384	0	Gene
ENSG00000176142.12	ENSG00000176142	TMEM39A	-0.0299118497454972	3.0086584469766597	-1.32859422785952	0.184796894485968	0.442941236760009	-5.725356609234871	0	Gene
ENSG00000131462.7	ENSG00000131462	TUBG1	-0.0285017679430729	3.2941486115751704	-1.32852700836126	0.18481906322058997	0.442941236760009	-5.800137794700941	0	Gene
ENSG00000250061.5	ENSG00000250061		0.100254916467706	-1.64461507449657	1.32852176115084	0.18482079381374603	0.442941236760009	-4.838185206825821	0	Gene
ENSG00000155313.15	ENSG00000155313	USP25	-0.0193751642116783	6.699924976052889	-1.32837069836476	0.18487062130150303	0.44301442886533404	-6.2031349048586	0	Gene
ENSG00000201839.1	ENSG00000201839	SNORD114-3	0.0914344663456845	-1.1576623477496202	1.32788492680903	0.185030918854862	0.443321706917836	-4.94045469982977	0	Gene
ENSG00000177946.5	ENSG00000177946	CENPBD1	-0.0305299193436283	3.15729661137716	-1.32784573829059	0.185043854995482	0.443321706917836	-5.76994103469993	0	Gene
ENSG00000197841.14	ENSG00000197841	ZNF181	-0.0254220264200587	4.69952651061951	-1.3278066717751	0.185056751531552	0.443321706917836	-6.06759203857264	0	Gene
ENSG00000145623.12	ENSG00000145623	OSMR	0.0776516894966814	3.449401520699	1.32743352929875	0.18517996599604	0.44357061622307203	-5.84649257328053	0	Gene
ENSG00000196230.12	ENSG00000196230	TUBB	-0.0302136842659159	7.10520437073341	-1.32729801960371	0.18522472739962698	0.44360590662005894	-6.210730822237389	0	Gene
ENSG00000164919.10	ENSG00000164919	COX6C	0.0201375360039219	6.85264946863567	1.32725053527674	0.185240414267934	0.44360590662005894	-6.197912706847109	0	Gene
ENSG00000261390.5	ENSG00000261390	MAFTRR	0.12428667049792999	-1.4531587291676997	1.3272135341172802	0.185252638612896	0.44360590662005894	-4.886330425974309	0	Gene
ENSG00000166016.5	ENSG00000166016	ABTB2	-0.0575532020450758	3.28559372909944	-1.32712472528738	0.18528198148333702	0.44362516246355294	-5.78871222745088	0	Gene
ENSG00000100227.17	ENSG00000100227	POLDIP3	-0.0166973265765118	5.964036698471181	-1.3270428093438502	0.18530904997058303	0.44362516246355294	-6.18676506340354	0	Gene
ENSG00000265566.2	ENSG00000265566	RN7SL605P	0.13325452251147502	-2.11165280913686	1.32701384346546	0.1853186222229	0.44362516246355294	-4.77754908069024	0	Gene
ENSG00000228158.2	ENSG00000228158	TLE1P1	0.0985244333244077	-1.4208342570282702	1.32683064920722	0.18537917029258102	0.443707252525437	-4.874932788217031	0	Gene
ENSG00000120899.17	ENSG00000120899	PTK2B	0.0284288500549064	6.6155443438966905	1.32679319987833	0.18539154958799303	0.443707252525437	-6.20286911102904	0	Gene
ENSG00000125398.5	ENSG00000125398	SOX9	0.0476390511571636	5.7679425362298	1.32668279336725	0.18542804927036396	0.443748370878411	-6.17594703905156	0	Gene
ENSG00000182149.20	ENSG00000182149	IST1	-0.0161368799556794	6.38209503370079	-1.3264981044629098	0.18548911816268202	0.44384401265754997	-6.2015681009741295	0	Gene
ENSG00000271826.5	ENSG00000271826	PLS3-AS1	-0.100268589546069	-1.07383653455312	-1.3264450552181999	0.18550666208857503	0.44384401265754997	-4.92571480612003	0	Gene
ENSG00000268460.1	ENSG00000268460		0.04974433441762099	1.46296287671559	1.32627323808474	0.185563492223184	0.44393374157632703	-5.41205451264795	0	Gene
ENSG00000124743.5	ENSG00000124743	KLHL31	0.0575424148523214	0.32146077455433103	1.3261128255469499	0.185616561847332	0.444014456266545	-5.18939608470133	0	Gene
ENSG00000271335.5	ENSG00000271335		-0.0433478713943651	1.9347758558612	-1.3260531496296	0.185636307434616	0.44401544782523	-5.49613117398047	0	Gene
ENSG00000264007.1	ENSG00000264007		0.10789426380727699	-1.7770709828751798	1.3253752699330301	0.185860713973087	0.4445059078767	-4.83690592816048	0	Gene
ENSG00000173369.15	ENSG00000173369	C1QB	0.0675836841766864	4.18837069865611	1.3252408783643799	0.18590522711201102	0.4445660761619771	-5.99621351631155	0	Gene
ENSG00000254896.1	ENSG00000254896	OPCML-IT1	-0.0582652681717732	0.48677066795222995	-1.32499466645803	0.18598679788010103	0.44469919412068704	-5.2309276217739695	0	Gene
ENSG00000162383.11	ENSG00000162383	SLC1A7	0.24437527455890198	-1.6289750191357402	1.32495598662506	0.185999615042772	0.44469919412068704	-4.87594991218123	0	Gene
ENSG00000272512.1	ENSG00000272512		-0.100830011071226	0.663055265736063	-1.32487072951204	0.186027868624683	0.444720453209861	-5.24320117467963	0	Gene
ENSG00000119778.14	ENSG00000119778	ATAD2B	0.0152626530611078	5.19558801625343	1.3247903644615802	0.186054503929143	0.444737839603339	-6.135512818518451	0	Gene
ENSG00000106077.18	ENSG00000106077	ABHD11	-0.0322112730169033	2.5075386315756	-1.32467897379823	0.186091426700031	0.444763874381617	-5.620997462827151	0	Gene
ENSG00000229368.1	ENSG00000229368		0.0489869153379905	1.664546895609	1.32464067527762	0.18610412280385397	0.444763874381617	-5.45817117619068	0	Gene
ENSG00000201690.1	ENSG00000201690	RNY1P2	-0.080888044578662	-1.14208493942809	-1.32451797608557	0.186144802376827	0.444814811256068	-4.94316404333442	0	Gene
ENSG00000105143.12	ENSG00000105143	SLC1A6	-0.0432256237441116	4.248082084377891	-1.3243949406331101	0.18618560005872	0.44486601973876394	-6.00519357091578	0	Gene
ENSG00000143183.16	ENSG00000143183	TMCO1	0.0170571496110659	5.38250281102321	1.32431974337657	0.186210538201537	0.444879327226035	-6.1498201445764895	0	Gene
ENSG00000238118.1	ENSG00000238118	SLC25A24P2	0.172667867507766	-1.9487731214483899	1.32422822207657	0.186240893334431	0.444905572438746	-4.81920042788589	0	Gene
ENSG00000253372.5	ENSG00000253372		0.0497983729071791	1.67522402378852	1.32412957301921	0.18627361666288503	0.444924542997802	-5.45415875492288	0	Gene
ENSG00000276728.1	ENSG00000276728		-0.0519996844007708	0.590568157674943	-1.32408371163432	0.18628883100454102	0.444924542997802	-5.23099297058942	0	Gene
ENSG00000108771.12	ENSG00000108771	DHX58	0.0362441948239721	3.1052147918363304	1.32398691354342	0.18632094643342498	0.444924542997802	-5.759617077845871	0	Gene
ENSG00000248866.1	ENSG00000248866	USP46-AS1	-0.0454260855839014	1.11510168252619	-1.32397072698335	0.18632631717078899	0.444924542997802	-5.337693006731611	0	Gene
ENSG00000198355.4	ENSG00000198355	PIM3	0.0499932328750472	3.95500688049295	1.32370393105169	0.186414857217048	0.445085814262435	-5.94624479513599	0	Gene
ENSG00000137101.12	ENSG00000137101	CD72	-0.0734101385761609	-0.519976336104174	-1.3236504482748301	0.18643260999690398	0.445085814262435	-5.025856020977519	0	Gene
ENSG00000125629.14	ENSG00000125629	INSIG2	0.0250680949722216	4.5693048753065995	1.3233578530216898	0.18652975466399	0.445271454466555	-6.054984728681901	0	Gene
ENSG00000177728.15	ENSG00000177728	TMEM94	-0.0182506144849542	6.892710556681731	-1.3232725988696201	0.18655806699272603	0.4452927611717679	-6.21601998974401	0	Gene
ENSG00000164128.6	ENSG00000164128	NPY1R	0.046954009772894004	4.17689289784358	1.32316948772639	0.18659231376704802	0.4453282268199629	-5.99830235042292	0	Gene
ENSG00000213626.11	ENSG00000213626	LBH	-0.0579858142141981	2.79706198881119	-1.32298946750294	0.186652115883163	0.445424670100817	-5.692274905310071	0	Gene
ENSG00000256616.3	ENSG00000256616		0.0704979248486514	0.16475251487482	1.32276957469843	0.18672518282501602	0.44555274509742404	-5.15732690494597	0	Gene
ENSG00000173559.12	ENSG00000173559	NABP1	-0.0758166037138262	2.05313184909142	-1.3226727144431398	0.186757374703783	0.445559446610424	-5.53135076213462	0	Gene
ENSG00000263585.1	ENSG00000263585		-0.121315429026988	-2.0154478369585003	-1.3226443938789099	0.186766787930043	0.445559446610424	-4.792059403369139	0	Gene
ENSG00000276960.1	ENSG00000276960		0.100665361150121	-1.90495010144334	1.32239875104465	0.18684844978113802	0.445707969988883	-4.83049410641257	0	Gene
ENSG00000050748.17	ENSG00000050748	MAPK9	0.0184059942207794	7.02367741132718	1.32195459434615	0.18699617308552802	0.44601402903442205	-6.212915746528401	0	Gene
ENSG00000141664.9	ENSG00000141664	ZCCHC2	0.0196525703005642	4.964730234865019	1.3218193071232	0.18704118583985999	0.44604403355231204	-6.1136981845339005	0	Gene
ENSG00000161091.12	ENSG00000161091	MFSD12	0.0305287718543641	4.2530972073452	1.32171852597848	0.18707472295612398	0.44604403355231204	-6.0047287037744494	0	Gene
ENSG00000260751.2	ENSG00000260751		-0.0667640831031224	-0.7269399053705129	-1.32168928039103	0.187084455895612	0.44604403355231204	-4.99251502422712	0	Gene
ENSG00000259585.2	ENSG00000259585	RBM17P4	0.0889620823276375	-1.1323245279498	1.32164995560965	0.18709754378546	0.44604403355231204	-4.94071287487294	0	Gene
ENSG00000148357.16	ENSG00000148357	HMCN2	-0.0907413145720384	-0.0383080486202965	-1.32155228552174	0.18713005282438502	0.44604403355231204	-5.1248852619382195	0	Gene
ENSG00000164902.13	ENSG00000164902	PHAX	0.0144238932032133	5.732685047401071	1.32147861541976	0.187154576349325	0.44604403355231204	-6.179214102025111	0	Gene
ENSG00000154545.16	ENSG00000154545	MAGED4	-0.247912990476379	-1.1064925583966898	-1.3214333536283898	0.18716964441213899	0.44604403355231204	-4.94874226061549	0	Gene
ENSG00000228222.1	ENSG00000228222		-0.0509705815807596	0.5539761501302729	-1.3214259722113102	0.187172101838456	0.44604403355231204	-5.232979047715361	0	Gene
ENSG00000262097.1	ENSG00000262097		-0.12152116242746301	-1.06033809581678	-1.3213916541717499	0.18718352733731303	0.44604403355231204	-4.9297173434181	0	Gene
ENSG00000169609.13	ENSG00000169609	C15orf40	-0.0279047418281434	4.24876895070886	-1.32128565649247	0.18721882039113605	0.44606477222955304	-6.0019481151098	0	Gene
ENSG00000133561.15	ENSG00000133561	GIMAP6	-0.0571710314881207	3.65657162262361	-1.3211891037166001	0.18725097295756601	0.44606477222955304	-5.88493013766661	0	Gene
ENSG00000167114.12	ENSG00000167114	SLC27A4	-0.0199901187666341	4.642022545866809	-1.32111265452383	0.187276433832177	0.44606477222955304	-6.071322881062129	0	Gene
ENSG00000280401.1	ENSG00000280401		-0.110623859648089	-1.67684563476378	-1.32104750315146	0.18729813407148202	0.44606477222955304	-4.845425824921691	0	Gene
ENSG00000226981.2	ENSG00000226981	ABHD17AP6	0.122528817689123	-1.51936697425088	1.32100051712958	0.18731378505864804	0.44606477222955304	-4.86693930462258	0	Gene
ENSG00000118004.17	ENSG00000118004	COLEC11	0.127136394778129	-0.21088805928781698	1.3209612643098798	0.18732686086880498	0.44606477222955304	-5.096518514385441	0	Gene
ENSG00000228638.1	ENSG00000228638	FCF1P2	-0.0411326720992521	0.92135548901787	-1.3209500953158702	0.18733058158238697	0.44606477222955304	-5.30311738980936	0	Gene
ENSG00000186792.16	ENSG00000186792	HYAL3	-0.0730312810976128	2.10424855899731	-1.32089903259746	0.18734759274232604	0.44606477222955304	-5.55053052397565	0	Gene
ENSG00000258900.1	ENSG00000258900	HNRNPCP1	-0.0760986759225272	-0.990754025119932	-1.3207803340253301	0.187387140702311	0.4461107894785561	-4.95038505045664	0	Gene
ENSG00000229820.2	ENSG00000229820		0.11065427758749999	-2.2665155908333903	1.3207244429323899	0.187405764625303	0.4461107894785561	-4.77411641047501	0	Gene
ENSG00000251192.7	ENSG00000251192	ZNF674	-0.0265521431133144	2.8837535298573798	-1.3206085751359	0.18744437824129898	0.44615646879009296	-5.70800981728763	0	Gene
ENSG00000264653.1	ENSG00000264653	MIR5194	-0.0838097401964095	-1.0483378276148	-1.32035920572223	0.18752750205048602	0.446294204770794	-4.93654977157955	0	Gene
ENSG00000126882.12	ENSG00000126882	FAM78A	0.0348282100498507	3.8979355714384902	1.3202839937813502	0.18755257826216	0.446294204770794	-5.941880034600019	0	Gene
ENSG00000275005.1	ENSG00000275005		-0.11949466533062501	-2.1033370808554097	-1.32026012647448	0.187560536316447	0.446294204770794	-4.7961057173363	0	Gene
ENSG00000156802.12	ENSG00000156802	ATAD2	-0.0251900396724465	4.586007286393969	-1.32009557551	0.18761540920492897	0.44637853056018395	-6.061286898798831	0	Gene
ENSG00000206596.1	ENSG00000206596	RNU1-27P	0.17583399092866298	3.9824985722656203	1.31986407011301	0.18769262956359398	0.446511457130215	-5.96107147823668	0	Gene
ENSG00000019169.10	ENSG00000019169	MARCO	-0.190959135025492	-1.3213699014126599	-1.31981152854347	0.187710158476614	0.446511457130215	-4.92415313635745	0	Gene
ENSG00000225537.1	ENSG00000225537		0.264615416986626	-1.96723951246135	1.31933376160489	0.18786960670905703	0.446822515986323	-4.9430174357994	0	Gene
ENSG00000141337.12	ENSG00000141337	ARSG	0.0324970994632785	3.33746845860052	1.31930313327353	0.187879831921107	0.446822515986323	-5.82098415743016	0	Gene
ENSG00000143198.12	ENSG00000143198	MGST3	0.0210231818328006	6.246277807769849	1.31916490568782	0.18792598407633104	0.446864631861005	-6.20185999554775	0	Gene
ENSG00000262119.1	ENSG00000262119		0.0407266883042156	1.7217627503569202	1.31913356022521	0.18793645103301398	0.446864631861005	-5.47063804158354	0	Gene
ENSG00000272690.5	ENSG00000272690		-0.0771658095230042	1.2895654585651999	-1.31905796256149	0.187961696574478	0.44687839857356304	-5.37740078662984	0	Gene
ENSG00000167550.10	ENSG00000167550	RHEBL1	-0.10616190747290401	-1.52969723642131	-1.31889001715628	0.188017790271068	0.446965496246758	-4.86557808275284	0	Gene
ENSG00000234740.1	ENSG00000234740		0.0562547366437927	0.17693667313352499	1.31867890945439	0.18808831774925103	0.447086885064943	-5.15998138777316	0	Gene
ENSG00000100304.12	ENSG00000100304	TTLL12	-0.0310084362703727	4.27569004509606	-1.31847529563028	0.188156360217199	0.44720234249056706	-6.0147956180801705	0	Gene
ENSG00000270640.1	ENSG00000270640		-0.16375485625272598	-1.0304218441753	-1.31836472763516	0.188193316816935	0.44724380519506396	-4.94879576353028	0	Gene
ENSG00000163399.15	ENSG00000163399	ATP1A1	-0.0289581638030187	8.65085538805372	-1.31830659763195	0.188212748531302	0.44724380519506396	-6.21744295574934	0	Gene
ENSG00000161921.14	ENSG00000161921	CXCL16	0.055863408668185	2.3293762525210098	1.31821972704576	0.188241790426229	0.44726654435709706	-5.61114696062912	0	Gene
ENSG00000254251.1	ENSG00000254251		-0.18194612077276398	-1.55939211639363	-1.31772648866155	0.18840674895764603	0.447609649902706	-4.86232929933366	0	Gene
ENSG00000118257.16	ENSG00000118257	NRP2	0.0576760481235465	4.5717109897035195	1.31767143144919	0.18842516891938102	0.447609649902706	-6.06684388147833	0	Gene
ENSG00000126458.3	ENSG00000126458	RRAS	-0.035942547147647996	1.9801449168689702	-1.3174063683188402	0.18851386720792604	0.44776266793174796	-5.52024622670851	0	Gene
ENSG00000278041.1	ENSG00000278041		-0.0455509268916937	2.5063286714835895	-1.31736243504575	0.188528571621226	0.44776266793174796	-5.6395357380402995	0	Gene
ENSG00000229474.6	ENSG00000229474	PATL2	-0.0840770871057513	-0.614972242194207	-1.31728836153663	0.188553365858383	0.447775254383911	-5.01940805548026	0	Gene
ENSG00000148671.13	ENSG00000148671	ADIRF	-0.0610872658115353	4.08069904034568	-1.3172282212596202	0.18857349807393103	0.44777676804095096	-5.97752156848896	0	Gene
ENSG00000063978.15	ENSG00000063978	RNF4	0.0177709914517155	5.511924779353629	1.31706189860159	0.188629183585222	0.447862695655258	-6.17170529095283	0	Gene
ENSG00000184220.11	ENSG00000184220	CMSS1	0.0184442820728863	4.41304543452792	1.3168593609336001	0.18869701047215498	0.447977429822733	-6.038870407086389	0	Gene
ENSG00000113595.14	ENSG00000113595	TRIM23	-0.0170382396974664	6.3656731414204	-1.31647707278907	0.18882508235922502	0.448235150548682	-6.206426521021741	0	Gene
ENSG00000215305.9	ENSG00000215305	VPS16	-0.0212412194508684	4.26236147262433	-1.31611245543368	0.188947294236219	0.44846406810707795	-6.013610626040441	0	Gene
ENSG00000124302.12	ENSG00000124302	CHST8	-0.100520057793115	-0.8063448831545691	-1.3160728684425902	0.18896056646524897	0.44846406810707795	-4.98293937429212	0	Gene
ENSG00000056277.15	ENSG00000056277	ZNF280C	0.0222348748153243	2.83250076096093	1.31601455273594	0.188980119079868	0.44846413422311104	-5.70633895030362	0	Gene
ENSG00000005059.15	ENSG00000005059	CCDC109B	0.0644108412285915	1.2686634747716399	1.3158595656978502	0.189032091807678	0.44851450119835296	-5.38776739597609	0	Gene
ENSG00000277147.4	ENSG00000277147	LINC00869	0.0413828706955937	3.82530923368113	1.31583480087848	0.18904039732253303	0.44851450119835296	-5.92659012814779	0	Gene
ENSG00000146112.11	ENSG00000146112	PPP1R18	-0.0530437107160466	3.26305248806736	-1.3157714834746899	0.18906163365970702	0.44851855644802796	-5.802581916508959	0	Gene
ENSG00000162552.14	ENSG00000162552	WNT4	0.0903400997970874	-0.514394839588544	1.31529067134438	0.18922295323939897	0.448854901678793	-5.0472858551732696	0	Gene
ENSG00000105701.15	ENSG00000105701	FKBP8	0.019921196272246998	7.869658202140791	1.3152006569983001	0.18925316570172898	0.448880210966853	-6.22906686577852	0	Gene
ENSG00000224959.1	ENSG00000224959		-0.144849864460462	-2.30191138577287	-1.31462490652947	0.18944649534248104	0.44929236463825	-4.7747533089223	0	Gene
ENSG00000183914.14	ENSG00000183914	DNAH2	0.0792081263821766	4.34681146075301	1.3145179219968501	0.18948243547455199	0.44933120590697706	-6.0329342758758	0	Gene
ENSG00000242616.3	ENSG00000242616	GNG10	0.0587145255282592	0.0651404615243184	1.31432821046734	0.189546179124058	0.44937505147029	-5.15720399172512	0	Gene
ENSG00000158816.15	ENSG00000158816	VWA5B1	0.27017282695712896	-0.627487912446372	1.31431600861195	0.18955027952748998	0.44937505147029	-5.0526482964714	0	Gene
ENSG00000102359.5	ENSG00000102359	SRPX2	0.0961744860166566	0.00857218898644903	1.3142882191818999	0.18955961834192303	0.44937505147029	-5.14980819294141	0	Gene
ENSG00000260714.1	ENSG00000260714		0.0977610609788829	-1.67469458394883	1.31412128608245	0.189615724434812	0.449461669199504	-4.85106731892587	0	Gene
ENSG00000275601.1	ENSG00000275601		0.0844232597142411	-1.33458176854854	1.3138395131425802	0.18971045598476197	0.449619601653933	-4.90345224664659	0	Gene
ENSG00000088882.7	ENSG00000088882	CPXM1	0.0994540035055956	-1.20900001741416	1.3137998914496798	0.18972377953319397	0.449619601653933	-4.9321928375629405	0	Gene
ENSG00000167549.18	ENSG00000167549	CORO6	-0.0512498214436834	3.96784648802953	-1.31374845499424	0.18974107705305301	0.449619601653933	-5.96220380893559	0	Gene
ENSG00000139190.16	ENSG00000139190	VAMP1	-0.0365912921488847	4.22962475011644	-1.31368989370888	0.189760771995864	0.44961988569971	-6.009171351497941	0	Gene
ENSG00000236535.1	ENSG00000236535	RC3H1-IT1	-0.0691052549819066	-0.697549039988441	-1.31356289169182	0.189803489667513	0.44965175736228796	-5.00954507390269	0	Gene
ENSG00000130347.12	ENSG00000130347	RTN4IP1	0.0237374961570183	2.8784705032013194	1.31353350130599	0.18981337626299602	0.44965175736228796	-5.727662078286611	0	Gene
ENSG00000168904.14	ENSG00000168904	LRRC28	0.0185555763551015	4.15987682722783	1.3133430670568	0.189877445435216	0.44975714594219496	-5.999328032045191	0	Gene
ENSG00000132463.13	ENSG00000132463	GRSF1	0.0151586855930998	6.5895451659134805	1.31327245904357	0.18990120466454502	0.449767041651881	-6.220728094875129	0	Gene
ENSG00000175806.14	ENSG00000175806	MSRA	0.0201077545441671	4.72481463762419	1.3128523629194	0.19004261029097103	0.4500195775124671	-6.0920012898573495	0	Gene
ENSG00000251350.1	ENSG00000251350		0.19332432159676802	-2.06222008706869	1.3128086143409299	0.19005734067082	0.4500195775124671	-4.80651918798813	0	Gene
ENSG00000154553.13	ENSG00000154553	PDLIM3	0.045459981310321	4.08334471097679	1.31278109177019	0.19006660809998002	0.4500195775124671	-5.9841866669646295	0	Gene
ENSG00000277662.1	ENSG00000277662		0.10703445861354301	-1.88588152241395	1.31238750984274	0.190199171987203	0.45024363767407394	-4.82673262752429	0	Gene
ENSG00000258702.1	ENSG00000258702		-0.0738022986975014	3.36711576519413	-1.31233868211898	0.19021562261218897	0.45024363767407394	-5.8453638029637895	0	Gene
ENSG00000278022.1	ENSG00000278022		0.0902851583343041	-1.15993967001341	1.31232555040096	0.19022004701942702	0.45024363767407394	-4.938282746337809	0	Gene
ENSG00000276740.1	ENSG00000276740		0.063895112294512	-0.263008096422021	1.31223534372647	0.19025044198174	0.45026918102819	-5.08840925657696	0	Gene
ENSG00000163349.21	ENSG00000163349	HIPK1	0.0217158359675565	7.68880523741841	1.31172354553765	0.19042295937192	0.450631048198395	-6.234285286305091	0	Gene
ENSG00000221821.3	ENSG00000221821	C6orf226	-0.0523657407400283	0.48133801240630003	-1.31142254943049	0.190524473406315	0.450824830500633	-5.2348700161272195	0	Gene
ENSG00000213938.3	ENSG00000213938	SEPHS1P6	-0.139443343596793	-2.18951963525228	-1.31107908188274	0.190640360237781	0.451052578729048	-4.81271610570048	0	Gene
ENSG00000253200.1	ENSG00000253200		0.0446512344410192	1.5895320638874901	1.31081595713226	0.19072917444537502	0.45121623316879295	-5.444550468027691	0	Gene
ENSG00000054267.20	ENSG00000054267	ARID4B	-0.0161764395192596	6.4924326775624	-1.3107026272998301	0.190767436821879	0.451216528933804	-6.2251429512577	0	Gene
ENSG00000200486.1	ENSG00000200486	SNORD115-11	0.11649879637873899	-1.98415888542876	1.31069921597468	0.19076858864017396	0.451216528933804	-4.817552963210599	0	Gene
ENSG00000260640.1	ENSG00000260640		0.0996215236990195	-1.82471484128294	1.3104582435153	0.19084996489276	0.451362525084617	-4.8454371857874605	0	Gene
ENSG00000236106.1	ENSG00000236106		0.20892362678603002	-2.45302485760832	1.3101830278756699	0.19094293642555	0.451535911331046	-4.79176702434339	0	Gene
ENSG00000238500.1	ENSG00000238500	RNU7-87P	0.0824027685672908	-1.16206725140156	1.30979709676985	0.191073365496018	0.45179155694583506	-4.94495019310294	0	Gene
ENSG00000167483.17	ENSG00000167483	FAM129C	0.0972342823978136	-1.4353358269660201	1.3097467614876699	0.191090381633018	0.45179155694583506	-4.89330596559291	0	Gene
ENSG00000120832.9	ENSG00000120832	MTERF2	0.0248605550754678	4.10059874616573	1.30968070896609	0.19111271277360198	0.45179784887781604	-5.99033251567582	0	Gene
ENSG00000252274.1	ENSG00000252274		0.12035716840826402	-2.11670110399271	1.3094747545763998	0.191182354537782	0.45191597214966706	-4.805563918187651	0	Gene
ENSG00000125818.17	ENSG00000125818	PSMF1	-0.0146497654884799	5.774199921831389	-1.30924209781016	0.19126104804078103	0.45203153255295003	-6.1996394195157505	0	Gene
ENSG00000173020.10	ENSG00000173020	GRK2	0.0182943578296154	5.46621606298285	1.3092138554433799	0.191270602328448	0.45203153255295003	-6.180820111933019	0	Gene
ENSG00000155324.9	ENSG00000155324	GRAMD3	0.0386050864768646	6.3187101540134	1.30905371306668	0.19132478456733898	0.452083877762502	-6.222574244462531	0	Gene
ENSG00000151748.14	ENSG00000151748	SAV1	0.0218261473291805	4.939920863331559	1.3090320462471599	0.19133211614477302	0.452083877762502	-6.12435487171157	0	Gene
ENSG00000129116.17	ENSG00000129116	PALLD	0.0351829234969874	5.8705235021391795	1.30878590947412	0.19141541801241896	0.45220048279071295	-6.2047994379418805	0	Gene
ENSG00000025800.13	ENSG00000025800	KPNA6	0.012979946653746001	6.71131825744768	1.3087481250543602	0.19142820804149602	0.45220048279071295	-6.23116196709486	0	Gene
ENSG00000185917.13	ENSG00000185917	SETD4	-0.0240632452661213	4.304995064392529	-1.30871173018115	0.191440528305842	0.45220048279071295	-6.02919530544359	0	Gene
ENSG00000276863.1	ENSG00000276863		0.0606534513308519	0.25666579359708497	1.30862125352408	0.19147115868318104	0.45222632841069105	-5.19911600239587	0	Gene
ENSG00000080839.11	ENSG00000080839	RBL1	-0.022441885652311998	3.38753954149899	-1.3085439910261298	0.19149731834471603	0.452241610637445	-5.83726720848665	0	Gene
ENSG00000180828.2	ENSG00000180828	BHLHE22	0.0882100327732333	0.28707596775296196	1.30848136168698	0.191518525424918	0.45224519486840004	-5.199772199620889	0	Gene
ENSG00000106483.11	ENSG00000106483	SFRP4	0.0967603207656571	1.26900669450975	1.30807565796416	0.19165594381337603	0.45250566233868206	-5.401647714430769	0	Gene
ENSG00000281398.2	ENSG00000281398	SNHG4	-0.0621685935625973	0.899472021499109	-1.30803939381241	0.19166823061052	0.45250566233868206	-5.308723333160559	0	Gene
ENSG00000020633.18	ENSG00000020633	RUNX3	-0.107349630358798	-0.99237822454347	-1.30789492528333	0.191717184325157	0.45257471806418603	-4.96203417291521	0	Gene
ENSG00000237838.1	ENSG00000237838		0.0460643559711099	1.3654081240359	1.3074961002091399	0.191852375659584	0.45280882468871897	-5.422238032019651	0	Gene
ENSG00000183648.9	ENSG00000183648	NDUFB1	0.0219562993666464	5.42425903553063	1.30748278193807	0.19185689142163698	0.45280882468871897	-6.162958444059969	0	Gene
ENSG00000184923.12	ENSG00000184923	NUTM2A	-0.13159566994667699	-0.801415452796538	-1.30742791120581	0.191875497004454	0.45280882468871897	-4.99150129651099	0	Gene
ENSG00000224505.2	ENSG00000224505		-0.0525189266961238	0.7353056794177851	-1.30702635676303	0.19201169674698002	0.45304905938724505	-5.2854647365437595	0	Gene
ENSG00000089248.6	ENSG00000089248	ERP29	-0.017794646597804	5.07465828673748	-1.30696997102815	0.19203082744549102	0.45304905938724505	-6.14013307831045	0	Gene
ENSG00000248898.1	ENSG00000248898		0.0915764768830135	-1.28357346508287	1.30694165345013	0.19204043563769102	0.45304905938724505	-4.93211737330191	0	Gene
ENSG00000118402.5	ENSG00000118402	ELOVL4	0.029336483340750997	4.81137863800053	1.30689521584078	0.19205619274907898	0.45304905938724505	-6.1063442176958205	0	Gene
ENSG00000110063.8	ENSG00000110063	DCPS	-0.0280188342366064	2.1947529529261	-1.30682788082075	0.19207904242112497	0.453056431030069	-5.58043262699892	0	Gene
ENSG00000181984.11	ENSG00000181984	GOLGA8CP	-0.23139454699896303	-2.40804975692606	-1.30675060836604	0.192105266765788	0.45306833660588103	-4.792899942281339	0	Gene
ENSG00000275846.1	ENSG00000275846		-0.0925042142562484	-1.4539814471760901	-1.30669676813433	0.19212354036054197	0.45306833660588103	-4.89056798332898	0	Gene
ENSG00000129696.12	ENSG00000129696	TTI2	-0.025047923229426002	2.8367758062227404	-1.3065558845511	0.192171362896773	0.453134589300481	-5.72135456657663	0	Gene
ENSG00000002586.18_PAR_Y	ENSG00000002586	CD99	0.22051973054835997	1.43067257237804	1.30649348701791	0.19219254637164998	0.45313802069497205	-5.45279102629609	0	Gene
ENSG00000197077.13	ENSG00000197077	KIAA1671	-0.0245817193578084	6.81570867072839	-1.30631129098506	0.19225441036588103	0.453237355197981	-6.237194526543901	0	Gene
ENSG00000159958.5	ENSG00000159958	TNFRSF13C	-0.0913281285744515	0.863487867501937	-1.30609051472974	0.192329393828934	0.45335994808879904	-5.3205128278548	0	Gene
ENSG00000234608.7	ENSG00000234608	MAPKAPK5-AS1	0.0227614127958619	3.6751613075734197	1.3060310692855601	0.192349587302683	0.45335994808879904	-5.91422667897571	0	Gene
ENSG00000257497.2	ENSG00000257497		-0.149005195167278	-1.8981746949235299	-1.30596240290226	0.192372915054975	0.45335994808879904	-4.82922141227721	0	Gene
ENSG00000253873.5	ENSG00000253873	PCDHGA11	0.0393903121819298	2.99258300291237	1.3059257628353602	0.192385363490858	0.45335994808879904	-5.754294980041361	0	Gene
ENSG00000116906.11	ENSG00000116906	GNPAT	0.0173592633846214	5.00953637373557	1.30580635274997	0.19242593710605302	0.453409042817905	-6.1364335263927305	0	Gene
ENSG00000179958.8	ENSG00000179958	DCTPP1	-0.0265580747903393	2.8570975119518103	-1.30573946936499	0.192448665757383	0.453416084088761	-5.73811975608907	0	Gene
ENSG00000262686.1	ENSG00000262686	GLIS2-AS1	-0.0604240849430397	0.417181549738922	-1.30556959464584	0.1925064023534	0.45350559545181995	-5.237141313634639	0	Gene
ENSG00000073605.18	ENSG00000073605	GSDMB	-0.0379219529268271	3.2308884359209595	-1.30548536081378	0.192535036278678	0.45352653556403993	-5.819151625279571	0	Gene
ENSG00000196544.7	ENSG00000196544	BORCS6	-0.0295203381547327	2.15532652935059	-1.30525445324061	0.192613545681216	0.45363760971369105	-5.57142724886611	0	Gene
ENSG00000124145.6	ENSG00000124145	SDC4	0.0574429637427997	6.2638965887281906	1.3052305023197799	0.192621690432219	0.45363760971369105	-6.22530378887383	0	Gene
ENSG00000259920.1	ENSG00000259920		0.0762385140337848	-0.6687608339992261	1.30491892758375	0.19272766770675898	0.453840660196488	-5.02270731170014	0	Gene
ENSG00000157741.14	ENSG00000157741	UBN2	0.0143543010910893	6.373999789304	1.30485363130118	0.192749882668023	0.45384644336256497	-6.230606055706151	0	Gene
ENSG00000179933.5	ENSG00000179933	C14orf119	-0.0199786742713592	4.09670919949489	-1.3047520924918898	0.19278443173731197	0.453881264101508	-5.99580431638741	0	Gene
ENSG00000258736.1	ENSG00000258736		-0.0822530056836017	-0.8528044303038409	-1.30455785381677	0.192850535112571	0.453921488338765	-4.99862105421693	0	Gene
ENSG00000253438.2	ENSG00000253438	PCAT1	0.0984837542212735	-1.2259767705418798	1.3045489651826498	0.19285356049578897	0.453921488338765	-4.926027908262481	0	Gene
ENSG00000185650.9	ENSG00000185650	ZFP36L1	0.065537937872617	5.970802888137599	1.304480901214	0.192876728274149	0.453921488338765	-6.213719775843071	0	Gene
ENSG00000070404.9	ENSG00000070404	FSTL3	0.0568961659192335	2.4679534147079702	1.30446962631563	0.19288056624956898	0.453921488338765	-5.64261149065658	0	Gene
ENSG00000197563.9	ENSG00000197563	PIGN	-0.0203259386336388	5.01910120603852	-1.30425790406813	0.192952646966076	0.45400310560665397	-6.139458767033191	0	Gene
ENSG00000198945.7	ENSG00000198945	L3MBTL3	0.0356225788668385	2.7416418884229303	1.3041613831306003	0.19298551405714	0.45400310560665397	-5.70212960459954	0	Gene
ENSG00000117461.14	ENSG00000117461	PIK3R3	0.0370656619555388	4.82087550987359	1.30415751881492	0.19298683001114103	0.45400310560665397	-6.1178039760524	0	Gene
ENSG00000264515.5	ENSG00000264515		0.054985194653495	1.30510776041507	1.30413555195987	0.19299431072939102	0.45400310560665397	-5.4037507820988795	0	Gene
ENSG00000138386.16	ENSG00000138386	NAB1	-0.0211214874313421	5.501573058808991	-1.3040004215913898	0.19304033350197602	0.4540648663806339	-6.187614882874071	0	Gene
ENSG00000224660.1	ENSG00000224660	SH3BP5-AS1	-0.0426152230951613	2.77837757558479	-1.30373313605014	0.19313138959589102	0.454190319823971	-5.71740360114145	0	Gene
ENSG00000112029.9	ENSG00000112029	FBXO5	-0.0417144521228762	1.2674200593873701	-1.30372777381502	0.193133216671197	0.454190319823971	-5.39208648749892	0	Gene
ENSG00000177822.7	ENSG00000177822		-0.0412354561592307	2.0522229142710002	-1.30361966633598	0.19317005487092104	0.454230445365498	-5.551412454290099	0	Gene
ENSG00000180694.13	ENSG00000180694	TMEM64	-0.0282413709167569	4.697352695767321	-1.30353031208247	0.193200506720888	0.45425554702344895	-6.095207614621379	0	Gene
ENSG00000268043.7	ENSG00000268043	NBPF12	-0.0406016561752257	5.3181725198270495	-1.3034453529881298	0.19322946398805302	0.454277129820019	-6.172658473660309	0	Gene
ENSG00000182858.13	ENSG00000182858	ALG12	-0.0273321922886036	3.81879696331284	-1.3031482629121	0.193330748671028	0.454446058986611	-5.94173701898884	0	Gene
ENSG00000235554.1	ENSG00000235554		-0.102165408882393	-2.00065327044775	-1.30311852429028	0.193340889390795	0.454446058986611	-4.81320760676907	0	Gene
ENSG00000187837.3	ENSG00000187837	HIST1H1C	-0.0592232787176597	5.55970814557143	-1.30305737137896	0.19336174345718599	0.45444857111103104	-6.19004575296008	0	Gene
ENSG00000107021.15	ENSG00000107021	TBC1D13	-0.0193762107724669	5.29736424754329	-1.30288276910304	0.19342129459959198	0.45450114225516297	-6.17416204553434	0	Gene
ENSG00000064961.18	ENSG00000064961	HMG20B	-0.0308120689402897	3.0789937906325298	-1.30287575562849	0.19342368694954998	0.45450114225516297	-5.776260465172549	0	Gene
ENSG00000257258.1	ENSG00000257258		0.10032430438557599	-1.43456396407368	1.3027046176523	0.19348207018822602	0.45459182387002506	-4.91507182304203	0	Gene
ENSG00000198146.4	ENSG00000198146	ZNF770	0.0211436713092353	6.62504634331688	1.30238953935676	0.193589592243915	0.454708426773373	-6.237615847022259	0	Gene
ENSG00000142065.13	ENSG00000142065	ZFP14	-0.0262641310848729	5.1136055915033705	-1.3023599017316798	0.19359970849925898	0.454708426773373	-6.1534770995254195	0	Gene
ENSG00000109381.19	ENSG00000109381	ELF2	-0.0172981028958553	5.79817441095724	-1.30230874940425	0.193617169317314	0.454708426773373	-6.209803861091371	0	Gene
ENSG00000150773.10	ENSG00000150773	PIH1D2	0.0776856617892095	1.2452321312419499	1.30227788639917	0.193627704948245	0.454708426773373	-5.39229716556029	0	Gene
ENSG00000186166.8	ENSG00000186166	CCDC84	-0.028772875555384998	4.1329085770196805	-1.30221629194875	0.193648732563381	0.454708426773373	-6.005102760849099	0	Gene
ENSG00000230935.1	ENSG00000230935	RPS3P1	0.0995649328110146	-1.7586181560336298	1.30221117921434	0.193650478065965	0.454708426773373	-4.870258352129389	0	Gene
ENSG00000270419.1	ENSG00000270419	CAHM	-0.0467130143574046	1.34264569647593	-1.30211016521434	0.19368496692166395	0.4547429219282129	-5.40688844510981	0	Gene
ENSG00000262155.1	ENSG00000262155		-0.0447141466910366	1.87506297829842	-1.30196555672213	0.19373434797324804	0.454812371074974	-5.51819702140827	0	Gene
ENSG00000226754.1	ENSG00000226754		0.0698885669952862	-0.49507348713198795	1.3015946998261299	0.19386103097652901	0.455055390063961	-5.06156611419458	0	Gene
ENSG00000165490.12	ENSG00000165490	DDIAS	-0.0927359742442384	-1.19941077299669	-1.30154653276607	0.19387748910122	0.455055390063961	-4.93809186017995	0	Gene
ENSG00000165091.15	ENSG00000165091	TMC1	0.0768398938865515	0.244924507538247	1.30134793253319	0.19394535937083499	0.45516817813310495	-5.204550916341731	0	Gene
ENSG00000177688.6	ENSG00000177688	SUMO4	0.0568184048714057	0.226204587338564	1.30101848436327	0.19405798464431098	0.455385967439229	-5.2013693643494	0	Gene
ENSG00000115548.16	ENSG00000115548	KDM3A	0.0234734264045999	6.390468078928389	1.3009070761151398	0.19409608161332	0.455428838346752	-6.236342021388491	0	Gene
ENSG00000137720.7	ENSG00000137720	C11orf1	0.0233789209627271	3.7257420939722206	1.30065083968055	0.19418372469160003	0.45558794406959796	-5.93063488684325	0	Gene
ENSG00000181029.8	ENSG00000181029	TRAPPC5	0.0476444880117281	2.52346342976217	1.30045058320849	0.19425224069020003	0.455675913890719	-5.65450138857453	0	Gene
ENSG00000229272.1	ENSG00000229272		-0.0973535074558898	-1.49331348444206	-1.30042528579796	0.194260897244892	0.455675913890719	-4.89553207951895	0	Gene
ENSG00000162882.14	ENSG00000162882	HAAO	-0.0597410830554925	0.7299240743049571	-1.30025910597195	0.19431776960844896	0.45576277444465	-5.292379244383571	0	Gene
ENSG00000260865.1	ENSG00000260865		-0.10316783455571499	-1.81216726530319	-1.29995025852278	0.194423500250212	0.455933179189406	-4.84690091586241	0	Gene
ENSG00000140564.10	ENSG00000140564	FURIN	0.0281439648393092	4.81121158483266	1.29989932757191	0.194440939990316	0.455933179189406	-6.12532763940777	0	Gene
ENSG00000151779.12	ENSG00000151779	NBAS	0.0155159696514831	7.43294947207819	1.29982240231147	0.19446728286844	0.455933179189406	-6.248379365136139	0	Gene
ENSG00000229191.1	ENSG00000229191		0.0711931731605198	-0.395174858242016	1.2998149861550101	0.19446982265308102	0.455933179189406	-5.08087371674478	0	Gene
ENSG00000197122.11	ENSG00000197122	SRC	0.0257231159850958	4.403872226480559	1.29967855509951	0.194516550069954	0.455996186829637	-6.061576307697929	0	Gene
ENSG00000138119.16	ENSG00000138119	MYOF	0.0458307860027677	3.90173430806741	1.29941193859777	0.194607889668175	0.45615327324847293	-5.97120557780414	0	Gene
ENSG00000217643.1	ENSG00000217643	PTGES3P2	-0.0709157656810517	-0.14410539056794197	-1.2993670290760901	0.19462327823740802	0.45615327324847293	-5.128241113972691	0	Gene
ENSG00000114439.18	ENSG00000114439	BBX	-0.018999357038073997	7.4514976599172	-1.29899965860323	0.19474919401942	0.45639492145804905	-6.250000399254709	0	Gene
ENSG00000247708.7	ENSG00000247708	STX18-AS1	0.0235213214349079	3.7878129291870803	1.29895028764202	0.194766120428917	0.45639492145804905	-5.94076376521768	0	Gene
ENSG00000260563.3	ENSG00000260563		0.0643426685414167	-0.29084189243328695	1.29881033889477	0.19481410654245998	0.456453469796521	-5.10012792730157	0	Gene
ENSG00000173083.14	ENSG00000173083	HPSE	0.0905496902391897	0.4637466283216579	1.29876151045965	0.194830851055122	0.456453469796521	-5.27082450054207	0	Gene
ENSG00000201710.1	ENSG00000201710		0.11643369496921198	-1.9901925127291997	1.29846651987756	0.19493203337672	0.45664179219867296	-4.84753345507846	0	Gene
ENSG00000279620.1	ENSG00000279620		0.0741627009300991	-0.6154105509090589	1.2984112497381202	0.19495099544169	0.45664179219867296	-5.04742797407826	0	Gene
ENSG00000237976.1	ENSG00000237976		-0.0934323031208234	-1.59503587478618	-1.29826169597053	0.19500231111964103	0.45671541593831205	-4.87636865004224	0	Gene
ENSG00000061938.16	ENSG00000061938	TNK2	-0.0238579655242575	7.02054234831436	-1.29811778330606	0.19505170058296598	0.45678451373268103	-6.24952283803604	0	Gene
ENSG00000204934.10	ENSG00000204934	ATP6V0E2-AS1	-0.0406554732643312	3.1248445084721697	-1.2978486753896499	0.19514408058646102	0.456911587376773	-5.7908858040343	0	Gene
ENSG00000117533.14	ENSG00000117533	VAMP4	0.0191598986674431	5.74820617444142	1.29784382071661	0.195145747405901	0.456911587376773	-6.205422454440559	0	Gene
ENSG00000114354.13	ENSG00000114354	TFG	-0.0146506572357273	5.33961049534185	-1.29747750519314	0.19527154962497198	0.45707647130641205	-6.1826991715697694	0	Gene
ENSG00000226191.3	ENSG00000226191	CLK3P2	0.17364763511886402	-2.24853919286669	1.29744285005449	0.19528345418608603	0.45707647130641205	-4.809120040691099	0	Gene
ENSG00000070018.8	ENSG00000070018	LRP6	-0.0206970657002033	6.83824304016467	-1.2974261154962001	0.195289202949735	0.45707647130641205	-6.24822882895753	0	Gene
ENSG00000121903.14	ENSG00000121903	ZSCAN20	-0.0252558394692001	3.50186880736419	-1.29740700591818	0.195295767747883	0.45707647130641205	-5.879585640600361	0	Gene
ENSG00000171109.18	ENSG00000171109	MFN1	-0.0177478964702023	5.06525713360871	-1.29732432435678	0.19532417358381	0.457076886623151	-6.15563640653908	0	Gene
ENSG00000168298.6	ENSG00000168298	HIST1H1E	-0.0449590093473996	5.94461164937768	-1.29728829972849	0.195336551051263	0.457076886623151	-6.219893718121691	0	Gene
ENSG00000200959.1	ENSG00000200959	SNORA74A	-0.0583086906625815	1.66606320465454	-1.29720150672529	0.19536637406545102	0.457076886623151	-5.548164488414379	0	Gene
ENSG00000282840.1	ENSG00000282840		0.0871960118670929	-1.3209747617493401	1.2971572125286102	0.19538159532202698	0.457076886623151	-4.928955472325071	0	Gene
ENSG00000128596.16	ENSG00000128596	CCDC136	-0.0267439789621756	4.5564325644537504	-1.29711691521454	0.195395443848349	0.457076886623151	-6.0883907832694195	0	Gene
ENSG00000261428.2	ENSG00000261428		0.0561981510937389	1.56092125083664	1.29656306380879	0.19558585297261602	0.45747562921446006	-5.469054509084571	0	Gene
ENSG00000149451.17	ENSG00000149451	ADAM33	-0.0631563011809949	1.7906102817690501	-1.29646985813064	0.19561790966573603	0.45747562921446006	-5.50387661729765	0	Gene
ENSG00000160908.14	ENSG00000160908	ZNF394	-0.0222029378138619	3.7803023138385496	-1.29642465136365	0.19563345924684197	0.45747562921446006	-5.93729219647349	0	Gene
ENSG00000130779.19	ENSG00000130779	CLIP1	0.0211113080095847	6.88879753917144	1.2963894429471499	0.19564557036760996	0.45747562921446006	-6.250815237003111	0	Gene
ENSG00000158483.15	ENSG00000158483	FAM86C1	-0.0458953039180073	0.872550147842864	-1.29631771755408	0.19567024443952802	0.457483769958058	-5.32555217933185	0	Gene
ENSG00000213355.3	ENSG00000213355	CNN2P8	0.10706723484418199	-0.19651699840995301	1.29626353037452	0.19568888675336	0.457483769958058	-5.1187323457012495	0	Gene
ENSG00000181027.10	ENSG00000181027	FKRP	-0.0256761116432821	3.7369614867644603	-1.29577018427327	0.195858675459015	0.45783410509038297	-5.93797204823467	0	Gene
ENSG00000204272.12	ENSG00000204272	LINC01420	-0.0237224168075064	3.82218119621337	-1.29559289868989	0.195919716071285	0.457922380104107	-5.95604709398237	0	Gene
ENSG00000168334.8	ENSG00000168334	XIRP1	-0.21060072705144897	-2.18345771358829	-1.29553321498144	0.19594026872041698	0.457922380104107	-4.816036323653769	0	Gene
ENSG00000163939.18	ENSG00000163939	PBRM1	-0.0135745121201354	6.073475699157361	-1.2954868135214899	0.19595624859781696	0.457922380104107	-6.2325427988429	0	Gene
ENSG00000084070.11	ENSG00000084070	SMAP2	-0.0259308012573795	6.50848765982824	-1.29521827733871	0.196048746746529	0.45803052163701796	-6.23789346054183	0	Gene
ENSG00000239300.5	ENSG00000239300		-0.09823358173678501	-1.70360698338182	-1.2952104425281201	0.19605144595435	0.45803052163701796	-4.86908084511243	0	Gene
ENSG00000232295.7	ENSG00000232295		-0.0779990347425199	0.427863008305691	-1.2951787964802501	0.19606234876290501	0.45803052163701796	-5.240631750200059	0	Gene
ENSG00000207955.4	ENSG00000207955	MIR219A2	-0.0747389717170076	3.25225554589727	-1.2950940531876298	0.19609154701903	0.458052111017996	-5.84272118970204	0	Gene
ENSG00000275713.2	ENSG00000275713	HIST1H2BH	0.130957214484988	-1.56891178084281	1.2950201585885701	0.196117009974415	0.458052111017996	-4.90998689881396	0	Gene
ENSG00000242798.1	ENSG00000242798		-0.083883087368911	-1.32885461526326	-1.29497835256134	0.19613141677312898	0.458052111017996	-4.92355089724288	0	Gene
ENSG00000271918.1	ENSG00000271918		0.0543843568769035	0.192461338592274	1.29464101990224	0.19624769365990802	0.458277071540709	-5.19875962500313	0	Gene
ENSG00000101843.18	ENSG00000101843	PSMD10	-0.0171196877644644	5.048225839971731	-1.2945031494263002	0.19629523152077302	0.45834148346046905	-6.149621960228549	0	Gene
ENSG00000169914.5	ENSG00000169914	OTUD3	0.0280806045761723	5.27985916909408	1.29430063435022	0.19636507425412	0.45845795797345795	-6.179782531406139	0	Gene
ENSG00000147677.10	ENSG00000147677	EIF3H	0.0179112883683314	6.17957223940097	1.2941962188787801	0.19640109185911997	0.458495444548442	-6.23358071196661	0	Gene
ENSG00000221716.1	ENSG00000221716	SNORA11	0.11364091849958999	-2.0768173902477	1.2941105462146298	0.196430647853399	0.458517840502512	-4.82550368196448	0	Gene
ENSG00000085563.14	ENSG00000085563	ABCB1	-0.050211559549189	5.21928307062335	-1.29398301909319	0.196474649168983	0.45855052440258703	-6.1762626081066	0	Gene
ENSG00000268713.1	ENSG00000268713		0.0401071167277698	1.4869620346436498	1.2939542470704	0.196484577524936	0.45855052440258703	-5.446864916239769	0	Gene
ENSG00000042317.16	ENSG00000042317	SPATA7	-0.0468018918441651	4.682315942784901	-1.29346824084835	0.19665233935062196	0.45885376626811	-6.1089357940452595	0	Gene
ENSG00000165264.10	ENSG00000165264	NDUFB6	0.0169536422228479	5.01388690400247	1.2933872641498	0.196680301487258	0.45885376626811	-6.141771548687871	0	Gene
ENSG00000188295.14	ENSG00000188295	ZNF669	-0.0474580752645861	2.03464941643146	-1.29331495284011	0.19670527384160802	0.45885376626811	-5.56140300335987	0	Gene
ENSG00000257636.6	ENSG00000257636		-0.113922705504544	-2.1917112997245	-1.29331312708204	0.19670590438833102	0.45885376626811	-4.816118476665429	0	Gene
ENSG00000261167.1	ENSG00000261167		0.0355835804585021	2.04013488191413	1.2932885304857802	0.19671439925299697	0.45885376626811	-5.57198753486361	0	Gene
ENSG00000232229.5	ENSG00000232229	LINC00865	0.10715180438309402	1.03831777617136	1.2930901563847501	0.19678292107884998	0.4589669896689779	-5.37309184598208	0	Gene
ENSG00000259707.1	ENSG00000259707		-0.0910691678410888	-1.49245455838	-1.2929783545893703	0.19682154707312804	0.45901046956266406	-4.91915676419777	0	Gene
ENSG00000145388.14	ENSG00000145388	METTL14	-0.0169327311668387	4.87064292772914	-1.29260525124167	0.196950489528175	0.45926454761143604	-6.13878348149703	0	Gene
ENSG00000110844.13	ENSG00000110844	PRPF40B	0.0194319371678378	4.3918422136081	1.2918100693028998	0.19722550720406598	0.459854769090416	-6.0684666722699	0	Gene
ENSG00000106648.13	ENSG00000106648	GALNTL5	0.0998053989434823	0.165962031868677	1.2917231256858899	0.197255594200494	0.459854769090416	-5.22330387664119	0	Gene
ENSG00000239930.2	ENSG00000239930		-0.16182246894602698	-1.98828267266397	-1.29167910442019	0.19727082912566396	0.459854769090416	-4.83114253155271	0	Gene
ENSG00000112773.15	ENSG00000112773	FAM46A	-0.0551433809699878	2.87644850314451	-1.2915689383623998	0.19730895929888898	0.459854769090416	-5.741980835506309	0	Gene
ENSG00000253807.5	ENSG00000253807	LINC01170	-0.0638299402418003	1.14730743638664	-1.29153732134425	0.197319903437171	0.459854769090416	-5.37812104897171	0	Gene
ENSG00000229043.2	ENSG00000229043		-0.0687460570250284	1.3091117850771299	-1.29144102873249	0.19735323759120396	0.459854769090416	-5.407382752559401	0	Gene
ENSG00000280190.1	ENSG00000280190		-0.0593947764906691	0.10558636881119698	-1.29138657457419	0.19737209012465498	0.459854769090416	-5.188214046302241	0	Gene
ENSG00000250508.1	ENSG00000250508		-0.143621160234633	-2.1712970152556204	-1.29134916760196	0.197385041531365	0.459854769090416	-4.80792943197071	0	Gene
ENSG00000143341.11	ENSG00000143341	HMCN1	-0.0652685490395436	1.77892544121443	-1.29128639004212	0.19740677839384302	0.459854769090416	-5.508245119954361	0	Gene
ENSG00000145687.16	ENSG00000145687	SSBP2	0.0207754999603987	6.61010926166705	1.29126510879345	0.19741414747028302	0.459854769090416	-6.24803074843918	0	Gene
ENSG00000234358.1	ENSG00000234358		-0.0503272588411514	0.902293771900572	-1.2912371565930902	0.19742382681007398	0.459854769090416	-5.33495594504641	0	Gene
ENSG00000224939.1	ENSG00000224939	LINC00184	-0.111078934753981	-2.14531059166525	-1.29110045757558	0.197471168222563	0.459879859452202	-4.82422611544126	0	Gene
ENSG00000011422.11	ENSG00000011422	PLAUR	0.0885636504059712	1.6805772611490402	1.29109042772999	0.19747464207310103	0.459879859452202	-5.50618569933977	0	Gene
ENSG00000171595.13	ENSG00000171595	DNAI2	0.24420384717927698	-0.893533914831353	1.29102350051275	0.19749782355455997	0.459887217074684	-5.02729771205623	0	Gene
ENSG00000232503.1	ENSG00000232503	CYCSP8	0.0810153901596601	-1.09487555343923	1.2908415883651898	0.197560842300189	0.459963534315345	-4.99191171087823	0	Gene
ENSG00000237172.3	ENSG00000237172	B3GNT9	-0.0561263642768477	2.01188341531731	-1.29078389286932	0.19758083249414002	0.459963534315345	-5.572804538675231	0	Gene
ENSG00000186051.6	ENSG00000186051	TAL2	-0.108167886414386	-1.9354318365384098	-1.29072612837335	0.197600848083863	0.459963534315345	-4.845403733354809	0	Gene
ENSG00000252549.1	ENSG00000252549	RNU6-759P	-0.0933148136368147	-1.8107393214223502	-1.2906817544471298	0.19761622480842697	0.459963534315345	-4.85403762274811	0	Gene
ENSG00000171931.12	ENSG00000171931	FBXW10	0.11697355615638601	-1.79602672764574	1.29063991262826	0.19763072489695396	0.459963534315345	-4.86154731545692	0	Gene
ENSG00000036549.12	ENSG00000036549	ZZZ3	-0.0164483433618034	6.268260692372019	-1.29039100485015	0.197716998890993	0.4600582753275301	-6.244952527388049	0	Gene
ENSG00000111897.6	ENSG00000111897	SERINC1	-0.0168584797121633	9.414413960630519	-1.2903905586657298	0.19771715356793698	0.4600582753275301	-6.2441842537541605	0	Gene
ENSG00000223813.2	ENSG00000223813		-0.100186579040381	-1.06414529799599	-1.29032439174153	0.19774009237153303	0.4600582753275301	-4.97496896212477	0	Gene
ENSG00000134748.12	ENSG00000134748	PRPF38A	-0.021549530320654	5.2496072112512895	-1.2902913443061799	0.197751550015617	0.4600582753275301	-6.184209049871059	0	Gene
ENSG00000225180.7	ENSG00000225180	AATK-AS1	-0.10620352192825301	-1.7063447040661002	-1.2901849061481299	0.19778845575644396	0.46009753294204603	-4.8689708454764	0	Gene
ENSG00000243836.5	ENSG00000243836	WDR86-AS1	0.08754985387719501	-0.7329029540488922	1.2901204412416398	0.197810810398978	0.46010293711940603	-5.0280715821507105	0	Gene
ENSG00000273108.1	ENSG00000273108		-0.0546682855145091	1.75931394238071	-1.29003657786495	0.19783989467093804	0.460116123155739	-5.523006328028599	0	Gene
ENSG00000251887.2	ENSG00000251887	RNU6-760P	-0.109453947228269	-1.9279558802643302	-1.2899481041715801	0.1978705812305	0.460116123155739	-4.872489237483519	0	Gene
ENSG00000000419.12	ENSG00000000419	DPM1	-0.0207210271150866	4.031259491087259	-1.28993082278604	0.19787657558154	0.460116123155739	-6.0021066190013	0	Gene
ENSG00000259592.1	ENSG00000259592	PRELID1P4	-0.0714484159437982	-0.28112305600194104	-1.28980517685983	0.197920162080692	0.460170888028283	-5.14056134362543	0	Gene
ENSG00000228741.2	ENSG00000228741		0.0701931815047326	0.24393297174340803	1.28955562477313	0.198006752467066	0.460324552269269	-5.22001565627503	0	Gene
ENSG00000149257.13	ENSG00000149257	SERPINH1	-0.12636349382856402	3.34210251753219	-1.2894991977948702	0.198026335538014	0.460324552269269	-5.841192430704219	0	Gene
ENSG00000278259.4	ENSG00000278259	MYO19	-0.029509986111325003	3.9441648268860097	-1.2892621854187	0.198108606589136	0.460442132792226	-5.983165030860911	0	Gene
ENSG00000229867.1	ENSG00000229867	STEAP3-AS1	0.10038839701248899	-1.4488035903372198	1.2892379808756598	0.198117009812598	0.460442132792226	-4.91508151059245	0	Gene
ENSG00000175048.16	ENSG00000175048	ZDHHC14	-0.0258100152688314	4.6208403817923305	-1.2891531386238202	0.19814646702763397	0.46046400254529707	-6.1063777836207995	0	Gene
ENSG00000095139.13	ENSG00000095139	ARCN1	-0.014789778677321001	6.5270070752205	-1.28896833039209	0.19821064354708898	0.460555275916404	-6.25208839397121	0	Gene
ENSG00000259398.1	ENSG00000259398		0.10065115746393499	-1.85565769688925	1.2889245584198001	0.198225846040732	0.460555275916404	-4.8716865662345	0	Gene
ENSG00000280234.1	ENSG00000280234		0.0459647054090918	4.50889612373126	1.28878722492478	0.198273549051023	0.46061951533862205	-6.085556482223691	0	Gene
ENSG00000167862.9	ENSG00000167862	MRPL58	-0.0276205146431155	2.8334092913029503	-1.28859853572897	0.198339104292925	0.460725211013774	-5.7462600755885	0	Gene
ENSG00000145386.9	ENSG00000145386	CCNA2	0.0630609797178101	0.651929622690318	1.28846773982605	0.19838455532722102	0.46072751036871	-5.29583727184422	0	Gene
ENSG00000143570.17	ENSG00000143570	SLC39A1	-0.0286904679599629	4.50754846446164	-1.28846398530128	0.198385860121922	0.46072751036871	-6.0904549180731	0	Gene
ENSG00000065526.10	ENSG00000065526	SPEN	0.0194425951561178	7.211627617588889	1.2884225218962602	0.19840027014919698	0.46072751036871	-6.26335040745692	0	Gene
ENSG00000215717.5	ENSG00000215717	TMEM167B	-0.0172398792357054	5.67912456814944	-1.28833910516037	0.19842926279883702	0.460748254875301	-6.21501905575358	0	Gene
ENSG00000204149.10	ENSG00000204149	AGAP6	-0.0270726923393522	3.2351118291252403	-1.28816671096011	0.198489190663695	0.460840818796563	-5.83266590853956	0	Gene
ENSG00000145191.12	ENSG00000145191	EIF2B5	-0.0169766107007555	5.05990438874612	-1.28806127451219	0.198525849147526	0.460879343952852	-6.16500085229383	0	Gene
ENSG00000187773.8	ENSG00000187773	FAM69C	-0.0501563632997984	4.43353417289842	-1.28785412793262	0.19859788501203002	0.46099416697406104	-6.07849754157491	0	Gene
ENSG00000213347.10	ENSG00000213347	MXD3	-0.0657460920121734	0.586226825419447	-1.28775560397631	0.19863215375558102	0.46099416697406104	-5.28055062682633	0	Gene
ENSG00000166860.2	ENSG00000166860	ZBTB39	-0.0266942575021137	3.48852092697277	-1.28774592510747	0.19863552050774	0.46099416697406104	-5.889677313305381	0	Gene
ENSG00000105258.8	ENSG00000105258	POLR2I	-0.0219713766072316	4.48966896912812	-1.28767145262254	0.198661426836792	0.461007709942844	-6.08599268700325	0	Gene
ENSG00000280594.1	ENSG00000280594		0.107814594880036	-0.570204688275812	1.2874510965316899	0.198738095410272	0.461105709652868	-5.06387882547829	0	Gene
ENSG00000259146.3	ENSG00000259146		-0.0586373616257725	-0.295462384590276	-1.2874346803048	0.19874380798308106	0.461105709652868	-5.10665135283392	0	Gene
ENSG00000267088.1	ENSG00000267088		-0.0846753247353251	-0.9905733345545641	-1.2871858607666398	0.19883040778507502	0.46120111291918203	-4.99665428152668	0	Gene
ENSG00000213949.8	ENSG00000213949	ITGA1	0.0385524277963923	4.26880495653732	1.2871364625935	0.198847603748696	0.46120111291918203	-6.0545121017811505	0	Gene
ENSG00000261794.1	ENSG00000261794	GOLGA8H	0.119397110155784	-1.66179242676577	1.2871326932704	0.19884891592995105	0.46120111291918203	-4.88573652785414	0	Gene
ENSG00000174567.7	ENSG00000174567	GOLT1A	0.0586768557848936	2.16142658301231	1.2870857872738999	0.198865245433043	0.46120111291918203	-5.61150583945863	0	Gene
ENSG00000214552.4	ENSG00000214552	COPS8P2	0.0589405356413158	-0.29857499782520197	1.2869681114095	0.198906216560651	0.46124955963469	-5.1188384257707	0	Gene
ENSG00000162461.7	ENSG00000162461	SLC25A34	0.0572956150255088	0.758463706487669	1.2868547137036899	0.198945704025351	0.46129455640604494	-5.31636914497808	0	Gene
ENSG00000278983.1	ENSG00000278983		0.036996203236678	1.64593161799531	1.28666893072836	0.19901040999513	0.461398012231569	-5.49799775684886	0	Gene
ENSG00000269621.1	ENSG00000269621		0.0849309684889729	-0.788162561219532	1.2865866390169298	0.199039076140576	0.46141789865491395	-5.02965523392408	0	Gene
ENSG00000169032.9	ENSG00000169032	MAP2K1	0.026801234976570998	6.570705770850281	1.2862952889640502	0.199140591675607	0.46157408842111103	-6.24474818015962	0	Gene
ENSG00000173338.12	ENSG00000173338	KCNK7	-0.08956060656877698	-1.26987344171441	-1.28627792842691	0.19914664183261	0.46157408842111103	-4.93627847890923	0	Gene
ENSG00000108819.10	ENSG00000108819	PPP1R9B	-0.0274505539757137	7.342477252934639	-1.28618774372811	0.19917807342121102	0.461600360045585	-6.26539900442328	0	Gene
ENSG00000253773.2	ENSG00000253773	C8orf37-AS1	0.0931510036232891	-0.7265690125974821	1.28596988006826	0.199254019289257	0.461669453392589	-5.03017927761426	0	Gene
ENSG00000222005.8	ENSG00000222005	LINC01118	-0.0638950887539639	-0.290309352154095	-1.2859576728285802	0.199258275282822	0.461669453392589	-5.1314394509278305	0	Gene
ENSG00000164082.14	ENSG00000164082	GRM2	-0.0768499456207109	0.0711134784579887	-1.2859292475997302	0.19926818585633396	0.461669453392589	-5.18577829029973	0	Gene
ENSG00000237773.5	ENSG00000237773		-0.0899509938964552	-0.931405111614213	-1.2857412543771	0.19933373957526798	0.46177475182091	-4.9975654080253396	0	Gene
ENSG00000115761.15	ENSG00000115761	NOL10	-0.0175394606188469	4.71128603999958	-1.28564914609021	0.19936586374517803	0.46177888782799104	-6.123953826871491	0	Gene
ENSG00000132005.8	ENSG00000132005	RFX1	-0.0278249893262756	2.67420785614329	-1.28562084816486	0.19937573384083698	0.46177888782799104	-5.709168969781281	0	Gene
ENSG00000234614.1	ENSG00000234614		-0.0590234869355182	1.02561717593272	-1.2855276969396598	0.199408226793807	0.46177981728052897	-5.36334431827066	0	Gene
ENSG00000120725.12	ENSG00000120725	SIL1	-0.0166446824027932	4.560078480266349	-1.28544127328684	0.19943837651285604	0.46177981728052897	-6.10485895534226	0	Gene
ENSG00000166816.13	ENSG00000166816	LDHD	-0.0394472127876851	3.2146386188455405	-1.28538701511016	0.199457306706064	0.46177981728052897	-5.829547827425669	0	Gene
ENSG00000166451.13	ENSG00000166451	CENPN	-0.0378161773410626	2.074920876023	-1.28536271526581	0.199465785132017	0.46177981728052897	-5.58218747600153	0	Gene
ENSG00000180448.10	ENSG00000180448	ARHGAP45	-0.0553717908718576	2.21912622492493	-1.28528419655934	0.199493182795302	0.46177981728052897	-5.61809663744272	0	Gene
ENSG00000159915.12	ENSG00000159915	ZNF233	-0.0387514265840363	2.53618005972764	-1.28518716339569	0.19952704455231302	0.46177981728052897	-5.690067554363231	0	Gene
ENSG00000251664.3	ENSG00000251664	PCDHA12	0.0520582823459912	0.44370070067099393	1.28517176507147	0.19953241850798603	0.46177981728052897	-5.25937823347145	0	Gene
ENSG00000122490.18	ENSG00000122490	PQLC1	-0.0228314192396374	5.6079391789383	-1.28515872082398	0.19953697098303103	0.46177981728052897	-6.22013166234177	0	Gene
ENSG00000108443.13	ENSG00000108443	RPS6KB1	-0.0135488610759253	5.452469975029451	-1.28482858752471	0.19965221369618602	0.46196897499929895	-6.20844214679515	0	Gene
ENSG00000247679.2	ENSG00000247679		-0.0527931919410514	0.6868455344749039	-1.2847977967627	0.19966296460318397	0.46196897499929895	-5.29838127381008	0	Gene
ENSG00000043514.15	ENSG00000043514	TRIT1	0.0240152894363878	4.06026922664498	1.284751744631	0.19967904496464997	0.46196897499929895	-6.01474118346466	0	Gene
ENSG00000185436.11	ENSG00000185436	IFNLR1	0.0556014543448661	1.46003355779481	1.28460437219176	0.19973051046596801	0.46204150416888	-5.46173573746188	0	Gene
ENSG00000281708.1	ENSG00000281708	ERC2-IT1	0.0989219652264683	-1.5106580222972399	1.2844822869205101	0.19977315253238898	0.46209360931686205	-4.92212080741898	0	Gene
ENSG00000248632.1	ENSG00000248632		0.0810986210477686	-0.23378061663501698	1.28436581486021	0.19981384023333804	0.46212945245602205	-5.131900179202019	0	Gene
ENSG00000159692.15	ENSG00000159692	CTBP1	-0.0166368847389378	6.389056609536031	-1.28428973290359	0.199840421561399	0.46212945245602205	-6.256775375838321	0	Gene
ENSG00000106803.9	ENSG00000106803	SEC61B	0.0183063391159591	4.232714038710779	1.2842651597835901	0.199849007411976	0.46212945245602205	-6.04947655112983	0	Gene
ENSG00000176472.10	ENSG00000176472	ZNF575	-0.0468321828631319	0.9010086774958481	-1.28415857909499	0.199886249846062	0.46216904295492106	-5.3449202603472195	0	Gene
ENSG00000227191.8	ENSG00000227191	TRGC2	-0.17175127532229098	-0.539667046688368	-1.28405432365701	0.19992268469245	0.46220675839968606	-5.07285637731093	0	Gene
ENSG00000177311.11	ENSG00000177311	ZBTB38	-0.0163602551666411	7.1765083525095	-1.28392947307601	0.19996632346873197	0.462249362313971	-6.26805344602131	0	Gene
ENSG00000143878.9	ENSG00000143878	RHOB	-0.0409081943300515	7.5590162475719	-1.28380968382249	0.20000819973399103	0.462249362313971	-6.2698563312879205	0	Gene
ENSG00000258696.1	ENSG00000258696		-0.119949882920498	-1.89874709352658	-1.28378526293347	0.20001673764623495	0.462249362313971	-4.855155871613901	0	Gene
ENSG00000196118.11	ENSG00000196118	CCDC189	-0.0625413271453029	0.96109828973177	-1.28377132047153	0.20002161226168103	0.462249362313971	-5.3528941439079905	0	Gene
ENSG00000226194.5	ENSG00000226194		-0.08794272325889099	-0.5750257523362691	-1.28356362219212	0.20009423882077199	0.462370681234841	-5.083656110234441	0	Gene
ENSG00000166352.15	ENSG00000166352	C11orf74	0.0242991530255073	3.28149798907263	1.28350020629983	0.20011641752215198	0.46237541435130297	-5.851285933057129	0	Gene
ENSG00000153094.21	ENSG00000153094	BCL2L11	0.0363664582051759	2.7005284713239597	1.28330903062841	0.200183289083362	0.462465281512116	-5.71873742159627	0	Gene
ENSG00000267219.1	ENSG00000267219		-0.0587675697781449	-0.0718436463891726	-1.28321892019528	0.200214814596637	0.462465281512116	-5.15626963266357	0	Gene
ENSG00000198794.11	ENSG00000198794	SCAMP5	0.0263888564850263	7.14148478889614	1.2832163465055701	0.20021571506624103	0.462465281512116	-6.2674967642195405	0	Gene
ENSG00000272909.1	ENSG00000272909		-0.041183536995097	1.70533319738954	-1.2830572862215601	0.20027137203940398	0.46254732472328497	-5.5008160059325	0	Gene
ENSG00000135540.11	ENSG00000135540	NHSL1	0.033417167565435	5.03848190934736	1.28299886214207	0.20029181812614102	0.462548036450768	-6.17351237345624	0	Gene
ENSG00000159167.11	ENSG00000159167	STC1	-0.171881992580824	-0.0454631557299773	-1.28287539095101	0.200335033128965	0.46260132461437703	-5.17998542214686	0	Gene
ENSG00000101096.19	ENSG00000101096	NFATC2	0.0388112766830102	4.52550616229066	1.2826656583403	0.20040845535219098	0.46261952687919294	-6.10267079083493	0	Gene
ENSG00000225022.1	ENSG00000225022	UBE2D3P1	-0.0669621706522159	-0.823061258576266	-1.2826384513067501	0.20041798130974398	0.46261952687919294	-5.02305692362675	0	Gene
ENSG00000279149.1	ENSG00000279149		-0.10160678837623101	-1.4238029031643	-1.28258504449345	0.200436681521689	0.46261952687919294	-4.93220766391929	0	Gene
ENSG00000053108.16	ENSG00000053108	FSTL4	0.0378518698667554	5.03857330190388	1.2825144114944198	0.20046141538729298	0.46261952687919294	-6.16968868770725	0	Gene
ENSG00000103512.14	ENSG00000103512	NOMO1	0.0331105583379252	6.2894653058996	1.28248251200583	0.20047258650367397	0.46261952687919294	-6.251773838080929	0	Gene
ENSG00000259462.2	ENSG00000259462	CPEB1-AS1	-0.0486825544859783	1.50753501524943	-1.2824592696355401	0.200480726207476	0.46261952687919294	-5.468835454180191	0	Gene
ENSG00000214753.2	ENSG00000214753	HNRNPUL2	0.019174079193456	5.81688429219748	1.28245019839149	0.20048390311095302	0.46261952687919294	-6.23331620659837	0	Gene
ENSG00000115827.13	ENSG00000115827	DCAF17	-0.0166669607761325	4.97560599241493	-1.2823615467666798	0.200514952355308	0.462644695193277	-6.1616300418294205	0	Gene
ENSG00000108854.15	ENSG00000108854	SMURF2	0.0163977822880971	5.52159377899021	1.28220096178413	0.20057120443022697	0.46272800266752706	-6.219165733640589	0	Gene
ENSG00000235370.6	ENSG00000235370	DNM1P51	0.0658901300853521	0.0904262149132308	1.2820955286276001	0.20060814339889999	0.46276674156164793	-5.20075216510327	0	Gene
ENSG00000106367.13	ENSG00000106367	AP1S1	0.0298445949894602	6.20890149643593	1.2818381411561102	0.20069834116767898	0.46289126305886896	-6.2388284277800405	0	Gene
ENSG00000229766.6	ENSG00000229766		0.0978011228197293	-1.7384607384058797	1.28182647852563	0.200702428873842	0.46289126305886896	-4.8772773355868395	0	Gene
ENSG00000235449.2	ENSG00000235449		0.0810327052350685	-1.5558558012136101	1.28141022075422	0.20084836553506302	0.463181336142054	-4.910926175184231	0	Gene
ENSG00000250461.1	ENSG00000250461		0.0352086309155272	2.7523461740424198	1.28125940401836	0.20090125986435897	0.46321666023421504	-5.739043604296469	0	Gene
ENSG00000143107.8	ENSG00000143107	FNDC7	0.11626247591246498	-0.45468495102209905	1.28125154309525	0.200904017121044	0.46321666023421504	-5.09608906270847	0	Gene
ENSG00000058262.9	ENSG00000058262	SEC61A1	0.0225580307640813	6.04993164381768	1.2811882917783202	0.200926203834433	0.46322131645820497	-6.25077147168018	0	Gene
ENSG00000276545.1	ENSG00000276545	PCDHGB9P	0.0483377520790704	0.924913789086825	1.28096105104264	0.20100592805159803	0.463272913964265	-5.3623450709174	0	Gene
ENSG00000257950.3	ENSG00000257950	P2RX5-TAX1BP3	-0.0629508739331788	0.120515938656203	-1.28095507419501	0.201008025257267	0.463272913964265	-5.20494771417843	0	Gene
ENSG00000143552.9	ENSG00000143552	NUP210L	-0.154685821700301	-1.1926996731419701	-1.28093444528647	0.20101526382223997	0.463272913964265	-4.95174157695603	0	Gene
ENSG00000152475.6	ENSG00000152475	ZNF837	-0.0964541197240479	-1.3559110340653797	-1.2808945521486201	0.201029262635806	0.463272913964265	-4.94456617031065	0	Gene
ENSG00000197345.12	ENSG00000197345	MRPL21	0.0374788917592761	3.73544861205358	1.2805594259233701	0.20114688924343102	0.463451619957399	-5.96035535467617	0	Gene
ENSG00000166823.5	ENSG00000166823	MESP1	0.0543557616319918	0.477609030262591	1.2805586446008999	0.20114716354022	0.463451619957399	-5.27329389189039	0	Gene
ENSG00000185261.14	ENSG00000185261	KIAA0825	0.0284910552099684	3.9756041374175095	1.2804118809477398	0.20119869232229798	0.463523847938904	-6.00335026194913	0	Gene
ENSG00000162521.18	ENSG00000162521	RBBP4	-0.014200874565216003	7.00669050542937	-1.2800895714542	0.201311889254055	0.46364501055729096	-6.27169065987483	0	Gene
ENSG00000068137.14	ENSG00000068137	PLEKHH3	-0.0349675847945779	2.10490534851556	-1.280079169923	0.201315543107827	0.46364501055729096	-5.589449221562901	0	Gene
ENSG00000142961.14	ENSG00000142961	MOB3C	-0.0362441102841192	3.75655572407316	-1.28007479781258	0.201317078958909	0.46364501055729096	-5.95822339799761	0	Gene
ENSG00000114790.12	ENSG00000114790	ARHGEF26	0.0309340798020084	5.18077155283543	1.2799789500071999	0.20135075088575002	0.46364501055729096	-6.192246990167179	0	Gene
ENSG00000256721.1	ENSG00000256721	CACNA1C-IT3	-0.0567727217525696	0.19982418133706498	-1.27994589808844	0.201362363185517	0.46364501055729096	-5.23058493105105	0	Gene
ENSG00000141294.9	ENSG00000141294	LRRC46	0.206289877788492	-0.451125813623299	1.2798725721390902	0.201388126917459	0.46364501055729096	-5.11976712415203	0	Gene
ENSG00000123095.5	ENSG00000123095	BHLHE41	-0.0296794579250611	5.97565968116112	-1.2798063383973302	0.201411400813397	0.46364501055729096	-6.245577513982741	0	Gene
ENSG00000123374.10	ENSG00000123374	CDK2	-0.0632701310189814	1.19334211868082	-1.2797887399015802	0.20141758508569	0.46364501055729096	-5.411153541077441	0	Gene
ENSG00000254330.1	ENSG00000254330		-0.0568372395848332	0.11031931750295801	-1.27974500156796	0.201432955738221	0.46364501055729096	-5.206693954906401	0	Gene
ENSG00000233609.3	ENSG00000233609		-0.0663531659890299	-0.0313740673632998	-1.27918726273728	0.20162903325661302	0.46404157698810206	-5.17660146726341	0	Gene
ENSG00000185730.7	ENSG00000185730	ZNF696	-0.0342205625026508	2.10151919487602	-1.27914000939893	0.201645651962134	0.46404157698810206	-5.5876401127429105	0	Gene
ENSG00000156858.11	ENSG00000156858	PRR14	-0.0238390445776627	2.9454414750178497	-1.27905272021698	0.20167635366234102	0.464065735050122	-5.77393051706158	0	Gene
ENSG00000156966.6	ENSG00000156966	B3GNT7	-0.0570912446966822	2.64707019863235	-1.27881939314282	0.20175843719397102	0.4642081081747279	-5.71286404915792	0	Gene
ENSG00000184828.9	ENSG00000184828	ZBTB7C	-0.0509989735394004	2.49524780044109	-1.27864791727669	0.20181877730763503	0.46430043028636603	-5.672662169896281	0	Gene
ENSG00000128185.9	ENSG00000128185	DGCR6L	-0.0228300359885074	4.47830142388117	-1.27854889849853	0.20185362673602397	0.46432488482453993	-6.0969733528743495	0	Gene
ENSG00000272913.1	ENSG00000272913		-0.0449572749536723	1.07069930657859	-1.27845713095878	0.201885928040633	0.46432488482453993	-5.38311812277549	0	Gene
ENSG00000108179.13	ENSG00000108179	PPIF	-0.03209714530789	4.94537256735203	-1.2784421108161201	0.201891215348853	0.46432488482453993	-6.16317646223252	0	Gene
ENSG00000231738.10	ENSG00000231738	TSPAN19	-0.0800385122000234	0.30554775576855	-1.27838798809931	0.20191026817134	0.46432488482453993	-5.24101747575543	0	Gene
ENSG00000152117.17	ENSG00000152117		-0.0480558400615045	3.97852528156057	-1.2782840340793302	0.201946866801267	0.464329275966456	-6.00401832459242	0	Gene
ENSG00000239650.4	ENSG00000239650	GUSBP4	-0.0720059813347779	-1.03150369330566	-1.2782224262528898	0.20196855908640698	0.464329275966456	-4.99090119412935	0	Gene
ENSG00000243516.1	ENSG00000243516	RPL12P40	-0.11392306738559001	-2.2031742585052796	-1.27809956000885	0.202011825720977	0.464329275966456	-4.83489367471797	0	Gene
ENSG00000261136.1	ENSG00000261136		-0.0648525456786001	-0.328190967939883	-1.27804102566904	0.20203244063452802	0.464329275966456	-5.11577687405952	0	Gene
ENSG00000117569.18	ENSG00000117569	PTBP2	-0.0161689530974315	6.150487220893611	-1.27790325190667	0.20208096855696697	0.464329275966456	-6.2536681199309	0	Gene
ENSG00000147421.17	ENSG00000147421	HMBOX1	0.019983705801496998	6.0075722793117095	1.27788104208581	0.20208879229960602	0.464329275966456	-6.25324675306237	0	Gene
ENSG00000114737.15	ENSG00000114737	CISH	-0.130860013740903	-0.724034674242199	-1.2778126397941298	0.202112889425876	0.464329275966456	-5.0480513980171695	0	Gene
ENSG00000132681.16	ENSG00000132681	ATP1A4	-0.155702694923094	-0.7078179574520458	-1.27780238617584	0.20211650180676002	0.464329275966456	-5.05002475150817	0	Gene
ENSG00000237133.1	ENSG00000237133		-0.0977649797325649	-1.8185027144075399	-1.2777895796893999	0.202121013637213	0.464329275966456	-4.86504516623107	0	Gene
ENSG00000134815.18	ENSG00000134815	DHX34	-0.0258572774264931	3.61609220874493	-1.27776543808792	0.202129519122311	0.464329275966456	-5.92635322857462	0	Gene
ENSG00000235530.6	ENSG00000235530		-0.0460339440185426	0.8297359892344859	-1.27775116501262	0.202134547885785	0.464329275966456	-5.341119263186299	0	Gene
ENSG00000106261.16	ENSG00000106261	ZKSCAN1	-0.0152585954745439	7.5617441073074	-1.27737542596592	0.20226696313581696	0.46458698762665707	-6.2781225682331	0	Gene
ENSG00000159063.12	ENSG00000159063	ALG8	0.0229123667685955	4.1940564136862895	1.27721567998256	0.202323278890507	0.46466574208928496	-6.05099663778088	0	Gene
ENSG00000231952.3	ENSG00000231952	DPY19L1P2	0.0409754202971537	1.76137937734099	1.27716340323043	0.20234171066990397	0.46466574208928496	-5.52063509708601	0	Gene
ENSG00000089847.12	ENSG00000089847	ANKRD24	-0.0384527252921808	3.58960299842878	-1.2769436088961799	0.20241921937547103	0.464750785377758	-5.924742255195071	0	Gene
ENSG00000234056.1	ENSG00000234056	LINC00463	-0.107332734292755	0.855785162271932	-1.27693294460153	0.202422980605749	0.464750785377758	-5.35200263248481	0	Gene
ENSG00000115525.16	ENSG00000115525	ST3GAL5	0.0180156750708478	6.13946096288149	1.27688626502286	0.202439444804061	0.464750785377758	-6.25272505433778	0	Gene
ENSG00000171115.3	ENSG00000171115	GIMAP8	-0.0540776682090676	2.86270204127594	-1.2767593854525099	0.20248420102424103	0.46480707708632796	-5.76637684811517	0	Gene
ENSG00000103160.11	ENSG00000103160	HSDL1	0.0195200813883612	5.43379870282841	1.27662759997556	0.202530695445644	0.46486734722604206	-6.210275210237451	0	Gene
ENSG00000276030.1	ENSG00000276030		0.0717932005032155	-0.6992146303429011	1.2764588567014499	0.20259024012167498	0.4649575564902829	-5.059022478879861	0	Gene
ENSG00000103495.13	ENSG00000103495	MAZ	0.0205788133704139	5.6867993666381595	1.27636704948427	0.202622641641902	0.46498545867447705	-6.23668633060843	0	Gene
ENSG00000189046.10	ENSG00000189046	ALKBH2	-0.0328739620146566	2.39267140272594	-1.2759386875678	0.202773873516707	0.4652535928785329	-5.66366301659042	0	Gene
ENSG00000166454.9	ENSG00000166454	ATMIN	-0.0191093158245454	6.51371415117571	-1.27592135186236	0.20277999557259802	0.4652535928785329	-6.26802637697963	0	Gene
ENSG00000223473.2	ENSG00000223473		-0.0458012945560879	0.7633783780957879	-1.27542910512245	0.20295388755489302	0.46560605705636604	-5.324814170369059	0	Gene
ENSG00000269904.2	ENSG00000269904	MAP2K4P1	-0.0547246919612106	-0.0644600007619581	-1.27513856375296	0.20305657589399498	0.465776681278294	-5.166601532901709	0	Gene
ENSG00000261326.2	ENSG00000261326	LINC01355	0.0416143594289333	2.8048250930134397	1.2751039330054499	0.203068818247239	0.465776681278294	-5.758894989970889	0	Gene
ENSG00000111676.14	ENSG00000111676	ATN1	-0.0285045145855591	5.70572151220847	-1.27496039348621	0.203119566813506	0.465846563169188	-6.23619580182063	0	Gene
ENSG00000215301.9	ENSG00000215301	DDX3X	-0.0204618467251548	7.563847626997339	-1.27459877878991	0.20324745722277002	0.466093335158726	-6.2813237715396	0	Gene
ENSG00000243811.7	ENSG00000243811	APOBEC3D	-0.102346094163379	-1.24993781072201	-1.2743977427468	0.20331858206300799	0.466101237131994	-4.9589982888812	0	Gene
ENSG00000261270.1	ENSG00000261270		-0.0867813264183012	-0.698618101659064	-1.2743303093076799	0.203342443514433	0.466101237131994	-5.047741815830809	0	Gene
ENSG00000162398.11	ENSG00000162398	LEXM	-0.0723679885118727	0.850573423638441	-1.2743201867440401	0.203346025579653	0.466101237131994	-5.3609112449986505	0	Gene
ENSG00000184608.8	ENSG00000184608	FAM167A-AS1	0.13205229034253502	-0.8210881627288019	1.27426115394679	0.203366916397379	0.466101237131994	-5.037055496051111	0	Gene
ENSG00000106100.10	ENSG00000106100	NOD1	0.0492515543511796	2.3459541529867	1.2742540208106001	0.203369440813071	0.466101237131994	-5.65498607569531	0	Gene
ENSG00000110934.10	ENSG00000110934	BIN2	-0.0566776326166573	1.95249352316443	-1.27423319474742	0.203376811284381	0.466101237131994	-5.588011094378429	0	Gene
ENSG00000183475.12	ENSG00000183475	ASB7	0.0164397130651712	4.08062411512792	1.27413376935967	0.20341200122945896	0.466101237131994	-6.03401014761658	0	Gene
ENSG00000279594.1	ENSG00000279594		0.0540366020300797	0.40351807523213795	1.27413025832791	0.203413243981501	0.466101237131994	-5.2697190542023895	0	Gene
ENSG00000279457.3	ENSG00000279457		-0.0576139514676273	2.02172785869092	-1.2739641411376101	0.20347204856217102	0.466181546042307	-5.57544348547651	0	Gene
ENSG00000180764.13	ENSG00000180764	PIPSL	-0.0900583359585217	-0.709662094217675	-1.2739165886388701	0.2034888841752	0.466181546042307	-5.04847288245141	0	Gene
ENSG00000253978.1	ENSG00000253978		0.0985563056301243	-1.7659973153331598	1.2737470826739499	0.20354890480121401	0.466192851058181	-4.88381813992217	0	Gene
ENSG00000148296.6	ENSG00000148296	SURF6	-0.0293956258589465	4.87037317981692	-1.2737339107173502	0.203553569421216	0.466192851058181	-6.16222593154604	0	Gene
ENSG00000167371.17	ENSG00000167371	PRRT2	0.0308908057887932	4.833845293419929	1.27373069376148	0.203554708662219	0.466192851058181	-6.15708703614591	0	Gene
ENSG00000180992.6	ENSG00000180992	MRPL14	-0.0214780906618975	3.50442772920124	-1.2736523637917	0.203582449589924	0.466209898766795	-5.9136826729681395	0	Gene
ENSG00000107372.12	ENSG00000107372	ZFAND5	0.021907955743773997	7.79642218069251	1.27344329406749	0.203656506147397	0.466332996680248	-6.281971301621961	0	Gene
ENSG00000266965.1	ENSG00000266965		0.0526439016079431	0.419990737288346	1.27316363610766	0.20375559720814299	0.466513388384553	-5.2728940390257595	0	Gene
ENSG00000249685.1	ENSG00000249685		-0.0816055662517723	-0.875893005162001	-1.27302523809655	0.20380464873484302	0.466515368205973	-5.0187882066137695	0	Gene
ENSG00000177599.12	ENSG00000177599	ZNF491	0.0275982907366096	2.6753056241842597	1.27298485382526	0.203818963501428	0.466515368205973	-5.72703074045545	0	Gene
ENSG00000087116.14	ENSG00000087116	ADAMTS2	0.089222398271737	0.19063222656859197	1.2729451875625901	0.203833024475094	0.466515368205973	-5.22544211961997	0	Gene
ENSG00000151445.15	ENSG00000151445	VIPAS39	0.0180239156542027	4.305820719491559	1.2729068411353999	0.203846618264754	0.466515368205973	-6.07684444784806	0	Gene
ENSG00000279549.1	ENSG00000279549		-0.0603803725215875	-0.31870728962887795	-1.2728746932619999	0.20385801518060698	0.466515368205973	-5.13042240341054	0	Gene
ENSG00000280486.1	ENSG00000280486		-0.0844522080317875	1.25692161659265	-1.27275975047164	0.20389876797714698	0.46652311777809596	-5.44165778141958	0	Gene
ENSG00000235421.1	ENSG00000235421		-0.15444534593367001	-2.14439308002023	-1.27275056883444	0.203902023569781	0.46652311777809596	-4.83341347016992	0	Gene
ENSG00000100485.11	ENSG00000100485	SOS2	-0.0159852053045369	6.6631796905449905	-1.27235968203428	0.20404065806728103	0.466749206543149	-6.277384905252639	0	Gene
ENSG00000171984.14	ENSG00000171984	C20orf196	-0.0364276699962271	1.3975228524581298	-1.27235736160121	0.204041481252983	0.466749206543149	-5.4557359789704405	0	Gene
ENSG00000164938.13	ENSG00000164938	TP53INP1	0.0327341913896985	4.00396014919452	1.27211791672033	0.20412643861396598	0.466827504726828	-6.02113981637915	0	Gene
ENSG00000075043.18	ENSG00000075043	KCNQ2	-0.0406168488802245	8.4239397065215	-1.2721044665946002	0.20413121161519698	0.466827504726828	-6.28121991157306	0	Gene
ENSG00000245864.2	ENSG00000245864		0.0942932977489406	-1.4930334418188798	1.27208905049524	0.204136682375213	0.466827504726828	-4.926481920676889	0	Gene
ENSG00000068120.14	ENSG00000068120	COASY	-0.0217366750496816	4.58277933116121	-1.27203161519985	0.20415706556332397	0.466827639514583	-6.123394102444861	0	Gene
ENSG00000230844.2	ENSG00000230844	ZNF674-AS1	-0.0334433941382231	1.77843923015546	-1.27186004303916	0.204217963590582	0.46688313449069296	-5.5309563588909505	0	Gene
ENSG00000180398.11	ENSG00000180398	MCFD2	0.020586086107856002	6.669097799918539	1.2718487049041798	0.2042219884291	0.46688313449069296	-6.27651061637089	0	Gene
ENSG00000161970.12	ENSG00000161970	RPL26	0.0243836341868948	6.24517945563662	1.27152028347299	0.20433859741043303	0.46710322889333705	-6.26037193111439	0	Gene
ENSG00000152217.16	ENSG00000152217	SETBP1	0.0223476380791272	4.94691375300283	1.27135162773702	0.20439849904198001	0.46719196160997495	-6.1773379323917	0	Gene
ENSG00000157379.13	ENSG00000157379	DHRS1	-0.0363384162192984	2.5543379512467097	-1.27129646348323	0.204418094570084	0.46719196160997495	-5.69761274121896	0	Gene
ENSG00000139988.9	ENSG00000139988	RDH12	0.0885648002819861	-0.00435900948488066	1.27105645817607	0.204503365582039	0.46734034464768204	-5.20612169543695	0	Gene
ENSG00000234420.7	ENSG00000234420	ZNF37BP	-0.0268552751889566	5.7352227586662	-1.2708999924696	0.204558969959995	0.46742090937237607	-6.24770646428746	0	Gene
ENSG00000272024.1	ENSG00000272024		0.0834876364188775	-1.62241037452919	1.2705278597113898	0.204691261891267	0.467652267415527	-4.915898271170019	0	Gene
ENSG00000187792.4	ENSG00000187792	ZNF70	-0.0287861353343741	3.1092928246168703	-1.27050064170912	0.204700940249715	0.467652267415527	-5.82643457863783	0	Gene
ENSG00000223496.2	ENSG00000223496	EXOSC6	0.0345386970346842	6.2800763544951	1.27036500653023	0.20474917529110398	0.467715943039421	-6.26702413937757	0	Gene
ENSG00000240445.3	ENSG00000240445	FOXO3B	0.0474504408317255	1.1606699651208703	1.27012576637906	0.20483427491078698	0.46786380871378896	-5.412290565926759	0	Gene
ENSG00000241316.6	ENSG00000241316	SUCLG2-AS1	0.0460487162911383	2.52985567234313	1.26999177642853	0.20488194747900101	0.46792616601821296	-5.69436771279364	0	Gene
ENSG00000183628.12	ENSG00000183628	DGCR6	-0.20580575452060698	0.149468653772763	-1.2698485988872399	0.20493289787134603	0.467991064929986	-5.21508355976046	0	Gene
ENSG00000255549.2	ENSG00000255549	ENPP7P6	0.14802629510514903	-1.90291053396873	1.2697974172672	0.204951113332349	0.467991064929986	-4.868959915446309	0	Gene
ENSG00000221963.5	ENSG00000221963	APOL6	0.0590062044332188	4.69598138373425	1.26969821612869	0.204986422232707	0.46802516225278795	-6.1434445363510894	0	Gene
ENSG00000249774.1	ENSG00000249774		-0.0799153206072364	-1.3270252754743002	-1.26962688183893	0.205011815162915	0.46803661489682896	-4.96312229683467	0	Gene
ENSG00000272158.1	ENSG00000272158		-0.0937098077832899	-1.25685658361848	-1.26924999952297	0.20514601240808397	0.468255280842489	-4.9633108023637496	0	Gene
ENSG00000263727.1	ENSG00000263727		-0.09537929296960801	-1.3024261321546102	-1.26924338239475	0.20514836915485996	0.468255280842489	-4.97133560180116	0	Gene
ENSG00000225300.1	ENSG00000225300		-0.058136810465004005	-0.377665778179617	-1.2687498622581899	0.205324196272695	0.46858609296730297	-5.1255812032565595	0	Gene
ENSG00000242999.3	ENSG00000242999	RN7SL239P	0.083227597021505	-1.19558570378433	1.26872206305344	0.20533410360555102	0.46858609296730297	-4.97627177110667	0	Gene
ENSG00000101230.5	ENSG00000101230	ISM1	0.0738659043557226	0.302681339149979	1.26856965817175	0.20538842523943598	0.468663494866342	-5.2578037575395	0	Gene
ENSG00000124120.10	ENSG00000124120	TTPAL	0.0256495438441176	4.1225124124218	1.2684007160775	0.205448653482599	0.468738991446519	-6.04868727950873	0	Gene
ENSG00000140025.15	ENSG00000140025	EFCAB11	-0.0383891665325478	3.1953646260496096	-1.2683623692758401	0.205462325999545	0.468738991446519	-5.84501328436547	0	Gene
ENSG00000143641.9	ENSG00000143641	GALNT2	0.0215839164284799	5.58772730617941	1.2682792476125602	0.20549196523169602	0.46875698113463593	-6.24271400836836	0	Gene
ENSG00000139644.12	ENSG00000139644	TMBIM6	-0.0189148723959616	8.55781978818619	-1.26817809874147	0.20552803675054104	0.46875698113463593	-6.2853573598769605	0	Gene
ENSG00000204514.9	ENSG00000204514	ZNF814	0.0222260973565249	3.70653580380764	1.26816856707553	0.205531436153377	0.46875698113463593	-5.96339114964873	0	Gene
ENSG00000204394.12	ENSG00000204394	VARS	-0.0206676969684763	5.1347810901582	-1.26796624592848	0.20560360227086802	0.46887501395547704	-6.201955462694	0	Gene
ENSG00000196967.10	ENSG00000196967	ZNF585A	0.0213648679503038	4.23972541513703	1.26773768883008	0.20568514875079896	0.469014412951166	-6.071665084823691	0	Gene
ENSG00000196302.5	ENSG00000196302		-0.11128588894030499	-0.980364847839097	-1.2675065309697	0.20576764714931398	0.46911726473132	-5.00409436558436	0	Gene
ENSG00000135341.17	ENSG00000135341	MAP3K7	0.0137065523191914	5.84358766233486	1.26744571950252	0.20578935428723202	0.46911726473132	-6.255387924672589	0	Gene
ENSG00000182141.10	ENSG00000182141	ZNF708	-0.0282508270575129	5.87092966179659	-1.2674129109166201	0.205801066267187	0.46911726473132	-6.25616413854415	0	Gene
ENSG00000224415.1	ENSG00000224415		0.0633338139756005	-0.18595584754115696	1.26738242405525	0.205811949875811	0.46911726473132	-5.16749221950618	0	Gene
ENSG00000126903.15	ENSG00000126903	SLC10A3	-0.0405995237619861	1.92555938227296	-1.26703000422564	0.20593779191287498	0.4693575255454279	-5.56998963922957	0	Gene
ENSG00000261879.5	ENSG00000261879		0.0297473502354443	2.6367024588741805	1.26677973585257	0.20602719179083198	0.469514690767301	-5.725199328325219	0	Gene
ENSG00000101928.12	ENSG00000101928	MOSPD1	0.02975053976169	2.55164481822325	1.26670817674956	0.206052759053321	0.46952637129917896	-5.71104968397729	0	Gene
ENSG00000196616.12	ENSG00000196616	ADH1B	0.12398009151361501	-0.212000619664952	1.26664412038197	0.20607564763554398	0.46953194628913797	-5.1889277885958895	0	Gene
ENSG00000150471.16	ENSG00000150471	ADGRL3	0.0199651727403165	7.99649995279325	1.26646066354511	0.20614121058039497	0.46963474170016795	-6.2910902496822905	0	Gene
ENSG00000138768.14	ENSG00000138768	USO1	0.014707241850073998	6.3308124246906505	1.26637707879535	0.20617108675017104	0.46964698284556106	-6.2747987096552595	0	Gene
ENSG00000170260.8	ENSG00000170260	ZNF212	-0.0252708357773494	2.98578456979154	-1.2663312255168702	0.20618747768795498	0.46964698284556106	-5.801193907419031	0	Gene
ENSG00000124608.4	ENSG00000124608	AARS2	-0.0233669904060099	4.16870415680196	-1.2660611618848798	0.206284035238575	0.469820327753577	-6.0597382549249605	0	Gene
ENSG00000110042.7	ENSG00000110042	DTX4	-0.0438448202214201	5.383890184943169	-1.26598971865028	0.20630958430199697	0.469831929588793	-6.226211380858179	0	Gene
ENSG00000132623.15	ENSG00000132623	ANKEF1	0.0644232334314506	1.2849493710846	1.2658447120298002	0.20636144771736104	0.46989171406631897	-5.450168836728469	0	Gene
ENSG00000279672.1	ENSG00000279672		-0.0772099966003084	1.9492162814577099	-1.265727115594	0.20640351452037198	0.46989171406631897	-5.574961439221799	0	Gene
ENSG00000104064.16	ENSG00000104064	GABPB1	0.021316106387998	4.68952765148453	1.2655903547079599	0.206452444727201	0.46989171406631897	-6.14752065139007	0	Gene
ENSG00000259279.1	ENSG00000259279		-0.10348797175515499	-1.7058945354703998	-1.26553981668481	0.20647052832281798	0.46989171406631897	-4.90588270357067	0	Gene
ENSG00000159352.15	ENSG00000159352	PSMD4	-0.0136243922891116	6.0975774340477695	-1.26548470812855	0.206490248669978	0.46989171406631897	-6.267588576729209	0	Gene
ENSG00000267283.1	ENSG00000267283		-0.0769703248556129	-0.38897355613245294	-1.2654656561698798	0.206497066646474	0.46989171406631897	-5.11883827077369	0	Gene
ENSG00000130561.16	ENSG00000130561	SAG	0.0652457119077842	0.982851976538492	1.26542923677645	0.206510100228685	0.46989171406631897	-5.413806055561941	0	Gene
ENSG00000230849.2	ENSG00000230849	GOT2P2	0.113227619698459	-2.0397964165587403	1.26537217863818	0.20653052110285502	0.46989171406631897	-4.86114553579141	0	Gene
ENSG00000071282.11	ENSG00000071282	LMCD1	0.0521822414332614	2.18668975270488	1.26533846605163	0.206542587391436	0.46989171406631897	-5.633673058047281	0	Gene
ENSG00000227370.1	ENSG00000227370		0.119242586959828	-1.8825755999346498	1.26529951373368	0.206556529705885	0.46989171406631897	-4.8793138612142695	0	Gene
ENSG00000260657.2	ENSG00000260657		-0.132309920874997	-2.08887100382742	-1.26527525622562	0.206565212611709	0.46989171406631897	-4.84436123676384	0	Gene
ENSG00000278588.1	ENSG00000278588	HIST1H2BI	-0.111112705630455	-1.3519228698943302	-1.2652209071659801	0.20658466766850098	0.46989171406631897	-4.96589738071397	0	Gene
ENSG00000173846.12	ENSG00000173846	PLK3	-0.0607226663623907	2.56716050826498	-1.26517308927439	0.20660178590081196	0.46989171406631897	-5.7093409497811995	0	Gene
ENSG00000120690.14	ENSG00000120690	ELF1	-0.0278954954857729	4.18002188505192	-1.26504139647592	0.20664893569009	0.46995241622432393	-6.06061774860993	0	Gene
ENSG00000108424.9	ENSG00000108424	KPNB1	-0.0128261509987432	7.4284797967793	-1.2649025687427	0.206698648482054	0.47001893446037896	-6.293088661539249	0	Gene
ENSG00000275052.4	ENSG00000275052	PPP4R3B	0.0123985103129697	6.607048657606501	1.2647842582200002	0.20674102115003398	0.470068750227195	-6.285727610387631	0	Gene
ENSG00000112739.16	ENSG00000112739	PRPF4B	0.0146052303963857	6.280667013451789	1.26433716728724	0.206901203007773	0.47038639333718	-6.279262991679209	0	Gene
ENSG00000220563.1	ENSG00000220563	PKMP3	0.0448230757610967	1.9718531360171	1.26422260167435	0.206942263647252	0.47040547092192797	-5.58274732043797	0	Gene
ENSG00000226124.6	ENSG00000226124	FTCDNL1	-0.028989919630203	3.44996958846104	-1.26419947122848	0.20695055438487	0.47040547092192797	-5.911484701244969	0	Gene
ENSG00000203645.2	ENSG00000203645	LINC00501	-0.0985724245230918	-1.6628347017959801	-1.26391469940375	0.207052646116543	0.470525102021363	-4.91484179393111	0	Gene
ENSG00000127377.8	ENSG00000127377	CRYGN	-0.081236396136072	-0.744728685021298	-1.26391156074576	0.20705377154124302	0.470525102021363	-5.05120627317649	0	Gene
ENSG00000231690.2	ENSG00000231690	LINC00574	-0.0471205455200507	0.976592826085451	-1.26388124888707	0.20706464065618602	0.470525102021363	-5.388397580903209	0	Gene
ENSG00000179082.3	ENSG00000179082	C9orf106	-0.0680021265543436	0.37985445352333	-1.26372350379373	0.207121211023878	0.470607092294732	-5.28195785598797	0	Gene
ENSG00000248098.11	ENSG00000248098	BCKDHA	-0.0500539768088022	0.4932101671269079	-1.26348945103723	0.207205167508174	0.470712678899818	-5.290032707887559	0	Gene
ENSG00000139351.14	ENSG00000139351	SYCP3	-0.0892258967826285	-1.0062667872855502	-1.26347969378474	0.207208668046326	0.470712678899818	-5.0196712351752195	0	Gene
ENSG00000023892.10	ENSG00000023892	DEF6	-0.0452451919226601	1.83180790434894	-1.26332920770543	0.20726266229377802	0.470739928464785	-5.5546713311949505	0	Gene
ENSG00000070371.15	ENSG00000070371	CLTCL1	0.0330841808747145	3.58115863997123	1.26321415736047	0.207303949150353	0.470739928464785	-5.945162832565769	0	Gene
ENSG00000124491.15	ENSG00000124491	F13A1	0.10065252691011699	2.6333368373605	1.2631935408138502	0.207311348217506	0.470739928464785	-5.767324757960429	0	Gene
ENSG00000245067.6	ENSG00000245067	IGFBP7-AS1	0.20282327170855	-0.42368417320997903	1.26315652576508	0.20732463302168802	0.470739928464785	-5.1525959578402	0	Gene
ENSG00000068079.7	ENSG00000068079	IFI35	-0.0501290684955101	2.3043598545903197	-1.26314931570419	0.20732722080480703	0.470739928464785	-5.65598509334045	0	Gene
ENSG00000163866.8	ENSG00000163866	SMIM12	0.0326016726351021	5.18164935997366	1.26310316321804	0.20734378608006399	0.470739928464785	-6.21186626365654	0	Gene
ENSG00000228495.1	ENSG00000228495	LINC01013	0.10112672598936001	-1.84892625711324	1.2630464995586899	0.20736412539538898	0.470739928464785	-4.879901186675201	0	Gene
ENSG00000160888.6	ENSG00000160888	IER2	-0.0644817573196952	3.2733954271782797	-1.2629447139044099	0.20740066481727898	0.4707586615005329	-5.868943466969731	0	Gene
ENSG00000278997.1	ENSG00000278997		-0.067741054323399	-0.0535370504875503	-1.2629093298966398	0.20741336820869	0.4707586615005329	-5.1901958380207995	0	Gene
ENSG00000247626.4	ENSG00000247626	MARS2	-0.0250348225256548	3.16135807179658	-1.26278309514929	0.20745869300108702	0.470815010329212	-5.84798053151531	0	Gene
ENSG00000046647.13	ENSG00000046647	GEMIN8	-0.0313019653490955	3.4951398755354397	-1.26250129359668	0.20755990033782698	0.47099815756367697	-5.92281182962397	0	Gene
ENSG00000094916.14	ENSG00000094916	CBX5	-0.0208333009822789	8.77045681475647	-1.26232660754789	0.207622655836533	0.47109402172373	-6.2902458836297095	0	Gene
ENSG00000273409.2	ENSG00000273409		0.0783855143583891	-0.0554431176778281	1.2620744338621102	0.20771327293437197	0.471227336623808	-5.20825339721838	0	Gene
ENSG00000266501.1	ENSG00000266501		-0.0928397290895167	-1.7563183954068797	-1.2620489206253702	0.20772244256676603	0.471227336623808	-4.89316031663511	0	Gene
ENSG00000251287.8	ENSG00000251287	ALG1L2	-0.110353142250969	-1.75007303791657	-1.2618824490265501	0.20778228083909697	0.47131653254920297	-4.894260189717441	0	Gene
ENSG00000237523.1	ENSG00000237523	LINC00857	-0.11853582939958099	-2.10591869942249	-1.26173982420284	0.20783355736330497	0.47137597446283797	-4.85138633654323	0	Gene
ENSG00000137843.11	ENSG00000137843	PAK6	0.0350119129918535	4.35820452085468	1.26167935803489	0.207855298961243	0.47137597446283797	-6.10201510331509	0	Gene
ENSG00000156689.6	ENSG00000156689	GLYATL2	-0.0891390338573904	-1.07415137725919	-1.2616383280317298	0.207870052911928	0.47137597446283797	-4.99384172159632	0	Gene
ENSG00000022840.15	ENSG00000022840	RNF10	-0.0129732667771508	6.6390609133771905	-1.2615151353569298	0.20791435626336102	0.471429896250062	-6.29062669713191	0	Gene
ENSG00000156466.9	ENSG00000156466	GDF6	-0.134047433093505	-2.08656414099738	-1.26142186088263	0.20794790480994002	0.471443915816734	-4.8460197511003305	0	Gene
ENSG00000183760.10	ENSG00000183760	ACP7	-0.0877570287938419	1.4371274453474299	-1.2613838160036799	0.207961589753805	0.471443915816734	-5.47359313463148	0	Gene
ENSG00000026025.14	ENSG00000026025	VIM	-0.0471001001550764	7.4066986878226695	-1.2611877757140801	0.20803211687601197	0.47153522954554	-6.2980793560658	0	Gene
ENSG00000233401.1	ENSG00000233401	PRKAR1AP1	0.0854951312115111	-1.42379525807966	1.2611577285550402	0.20804292812984898	0.47153522954554	-4.95774176979901	0	Gene
ENSG00000124570.17	ENSG00000124570	SERPINB6	-0.022462711655875003	5.19038771553243	-1.26085759391131	0.208150941881827	0.47173349620953997	-6.2162809370726	0	Gene
ENSG00000228022.5	ENSG00000228022	HCG20	0.10359249717425	-1.74548232294559	1.26071185330275	0.208203406363911	0.471805844590831	-4.89897679568593	0	Gene
ENSG00000182923.16	ENSG00000182923	CEP63	0.017023929993768998	4.60273531911561	1.26046019903884	0.20829402086881696	0.47196462122283295	-6.14227164291435	0	Gene
ENSG00000070770.8	ENSG00000070770	CSNK2A2	0.0139722811048554	5.4523864959732	1.2601455329120301	0.20840736477667202	0.47217486304551	-6.241252780984219	0	Gene
ENSG00000240972.1	ENSG00000240972	MIF	0.0407649184133501	3.6690576964460497	1.25977336364457	0.20854147946393103	0.47243211774406	-5.97897891952525	0	Gene
ENSG00000271904.1	ENSG00000271904		-0.0861137973462961	-1.01629267682916	-1.25949822456045	0.20864066878563398	0.47261020920485497	-5.01307997535223	0	Gene
ENSG00000188760.10	ENSG00000188760	TMEM198	0.0285114257171101	3.27294116562858	1.2590183678958402	0.20881374218422502	0.472955610317471	-5.88294330364604	0	Gene
ENSG00000187531.13	ENSG00000187531	SIRT7	-0.0284466170721742	2.9983572746129306	-1.2589098371818401	0.20885290122716502	0.472997662027878	-5.809697761584599	0	Gene
ENSG00000268119.5	ENSG00000268119		-0.0837750263825597	0.854776403393611	-1.25877042250626	0.208903211372886	0.47306495731280895	-5.377010298412269	0	Gene
ENSG00000166268.10	ENSG00000166268	MYRFL	-0.125436572391774	-1.0026704304512	-1.2585127240398	0.208996229435822	0.4731319915268739	-5.01052462505412	0	Gene
ENSG00000162618.12	ENSG00000162618	ADGRL4	-0.0495443168610146	2.88156670548523	-1.25845283166647	0.20901785232085102	0.4731319915268739	-5.794360285961259	0	Gene
ENSG00000029725.16	ENSG00000029725	RABEP1	-0.0153046416853566	7.560464782217059	-1.25842944069667	0.20902629758169	0.4731319915268739	-6.30172299972512	0	Gene
ENSG00000272425.1	ENSG00000272425		-0.0671914372636634	-0.18666287058189102	-1.25842173538886	0.20902907962134498	0.4731319915268739	-5.162142027821201	0	Gene
ENSG00000254746.5	ENSG00000254746		-0.0761462414720546	-0.954413867273246	-1.2583537904979099	0.20905361262760103	0.4731319915268739	-5.02923690425059	0	Gene
ENSG00000122786.19	ENSG00000122786	CALD1	0.024571497223160002	6.05993740191655	1.25834605543087	0.20905640567748895	0.4731319915268739	-6.27984642136034	0	Gene
ENSG00000166928.10	ENSG00000166928	MS4A14	0.125959755944965	-0.8541047206810741	1.25827214545981	0.20908309514549603	0.47314577462038504	-5.0595313694445805	0	Gene
ENSG00000241336.1	ENSG00000241336	LINC01487	-0.168118216403921	-2.23352870998421	-1.25800764665321	0.20917862803598103	0.47331532926395903	-4.8626630579092005	0	Gene
ENSG00000152760.9	ENSG00000152760	TCTEX1D1	0.127056023704859	2.1114915695521	1.2577999689515702	0.209253660266273	0.473438467558711	-5.637594457851599	0	Gene
ENSG00000168765.15	ENSG00000168765	GSTM4	0.0305995871025387	4.216831116816411	1.25756051350584	0.209340197824875	0.4735876099516939	-6.08285542568082	0	Gene
ENSG00000144867.11	ENSG00000144867	SRPRB	0.0213563934148045	4.74256208006206	1.25741249801965	0.209393702622055	0.473660136249574	-6.16380732234011	0	Gene
ENSG00000262728.5	ENSG00000262728		-0.0541051713037304	0.0206914898887583	-1.2573577373379299	0.20941350009205498	0.473660136249574	-5.20665500743069	0	Gene
ENSG00000183808.11	ENSG00000183808	RBM12B	0.0211660399249963	5.8660667491063405	1.25719630096778	0.20947187163419898	0.47370941873662703	-6.27151194783314	0	Gene
ENSG00000110848.8	ENSG00000110848	CD69	-0.14906460053632098	-0.28684001632115097	-1.2571100870978402	0.209503049359525	0.47370941873662703	-5.17872770210257	0	Gene
ENSG00000077458.12	ENSG00000077458	FAM76B	0.0228072131890601	3.86260294396626	1.25707083599658	0.20951724494565302	0.47370941873662703	-6.008571436877889	0	Gene
ENSG00000237788.1	ENSG00000237788		0.0683464626878681	-0.476082193286464	1.25706934502628	0.20951778418500602	0.47370941873662703	-5.119771856278519	0	Gene
ENSG00000250988.7	ENSG00000250988	SNHG21	-0.0488816410444609	0.276072386833337	-1.25697242978824	0.209552837691934	0.473742040250594	-5.25605435593087	0	Gene
ENSG00000205133.11	ENSG00000205133	TRIQK	0.0199246212740383	5.83803256164302	1.25685029863868	0.20959701767516897	0.473780616222988	-6.25911130854395	0	Gene
ENSG00000181104.6	ENSG00000181104	F2R	0.0827949988602264	1.28833607280419	1.25676785312691	0.209626845519442	0.473780616222988	-5.4690808862971	0	Gene
ENSG00000133246.11	ENSG00000133246	PRAM1	-0.0631729354196779	1.2794129443279398	-1.25675246750261	0.20963241220421697	0.473780616222988	-5.45843037858335	0	Gene
ENSG00000261613.2	ENSG00000261613		-0.245304055559383	-2.55268105894189	-1.2565938773927499	0.209689798079403	0.473780616222988	-4.80189259693861	0	Gene
ENSG00000089505.17	ENSG00000089505	CMTM1	-0.059307216597300004	-0.32214962391514695	-1.25655552733639	0.20970367677249	0.473780616222988	-5.139178933470361	0	Gene
ENSG00000087274.16	ENSG00000087274	ADD1	-0.0167057380327977	8.43267223213352	-1.2565462875692	0.20970702069772898	0.473780616222988	-6.30126893241063	0	Gene
ENSG00000106125.14	ENSG00000106125	FAM188B	-0.0361721418222362	2.0216144919814	-1.2565237388967299	0.209715181355568	0.473780616222988	-5.607732277438361	0	Gene
ENSG00000254141.1	ENSG00000254141		-0.0782133573291556	-1.1665664238434499	-1.25646921041267	0.209734916877328	0.473780616222988	-4.992399696158441	0	Gene
ENSG00000094841.13	ENSG00000094841	UPRT	-0.0186124221586398	3.9156646773858195	-1.25616869236696	0.20984370775013197	0.473972088348361	-6.02160218581092	0	Gene
ENSG00000270115.1	ENSG00000270115		0.06260191291094999	-0.513830058486115	1.2561210763533999	0.209860949040134	0.473972088348361	-5.11952047905357	0	Gene
ENSG00000160791.13	ENSG00000160791	CCR5	0.0969028015576069	-0.553835705478956	1.2560118364008301	0.209900507642969	0.47398353700447404	-5.14551230597635	0	Gene
ENSG00000131503.20	ENSG00000131503	ANKHD1	-0.0363090947858469	2.02186805564116	-1.2559931092915502	0.209907289756172	0.47398353700447404	-5.60365057967553	0	Gene
ENSG00000113558.18	ENSG00000113558	SKP1	0.0113329955342805	7.82815736474715	1.2559221155978	0.209933001912177	0.4739949986160229	-6.3032313807778895	0	Gene
ENSG00000203650.8	ENSG00000203650	LINC01285	0.045596339851064996	1.6086282335264799	1.25583499706066	0.20996455721480603	0.47401964956426895	-5.5177045223637196	0	Gene
ENSG00000247137.8	ENSG00000247137		0.0317592296524603	2.35957511207155	1.25566529047655	0.21002603672439002	0.47411184643955795	-5.6785487042713605	0	Gene
ENSG00000243979.2	ENSG00000243979		0.11873532017856	-2.2344426424317003	1.25531413296236	0.210153291903374	0.474332152981951	-4.84547329082692	0	Gene
ENSG00000261837.1	ENSG00000261837		0.0620873549765278	-0.46520537665788503	1.25528202038412	0.21016493190375302	0.474332152981951	-5.12811810708856	0	Gene
ENSG00000230327.1	ENSG00000230327	MTCO1P42	0.0759730562863026	-0.9244237756883991	1.2551462318655902	0.21021415699892998	0.474396637070978	-5.0364425811079006	0	Gene
ENSG00000105671.11	ENSG00000105671	DDX49	-0.0212475908755677	4.2181102479618	-1.2550639755627702	0.210243980047584	0.474417327607129	-6.080744432871731	0	Gene
ENSG00000266677.1	ENSG00000266677		0.12796127062661097	-1.4979422653589298	1.25476985003207	0.21035064407819898	0.474611389374474	-4.94437989531414	0	Gene
ENSG00000251244.1	ENSG00000251244		-0.0548346311652932	0.839306662032045	-1.2543684575912	0.210496271670487	0.474862954609565	-5.393324694592151	0	Gene
ENSG00000261051.1	ENSG00000261051		0.0780848868896173	-0.237411736903702	1.2543485739573998	0.21050348747592798	0.474862954609565	-5.16990297494205	0	Gene
ENSG00000146054.17	ENSG00000146054	TRIM7	-0.0738544072529815	-0.41298750321565597	-1.25419174918484	0.210560405757749	0.474923077303449	-5.12939225480533	0	Gene
ENSG00000260167.1	ENSG00000260167		-0.106213797192638	-2.0522497205167203	-1.25416120492739	0.21057149284942	0.474923077303449	-4.86164287722392	0	Gene
ENSG00000276291.5	ENSG00000276291	FRG1HP	-0.0283652190506281	4.64679613244072	-1.25409888478781	0.210594115408746	0.4749274655693161	-6.153846405925241	0	Gene
ENSG00000280119.1	ENSG00000280119		-0.0977772562606517	1.84026524803975	-1.25404117913138	0.210615064459065	0.47492807928139097	-5.58227070186719	0	Gene
ENSG00000233799.1	ENSG00000233799		-0.0654359265989276	-0.40356866977518396	-1.2537509257931	0.21072045891881	0.47501494229693897	-5.13693770016458	0	Gene
ENSG00000196511.13	ENSG00000196511	TPK1	-0.0260473210177434	2.8451707080623	-1.25372263123598	0.21073073505979797	0.47501494229693897	-5.7839005161028805	0	Gene
ENSG00000251396.6	ENSG00000251396	LINC01301	0.0476726332576903	1.1440123269195102	1.2537081119393	0.21073600838276602	0.47501494229693897	-5.424977402853	0	Gene
ENSG00000164002.11	ENSG00000164002	EXO5	0.0334219096107416	3.23830654266325	1.2536624291323302	0.21075260073417001	0.47501494229693897	-5.885341375621341	0	Gene
ENSG00000186847.5	ENSG00000186847	KRT14	0.142987949199638	-2.4697652298028503	1.25365034800526	0.210756988852284	0.47501494229693897	-4.848247924756469	0	Gene
ENSG00000123500.9	ENSG00000123500	COL10A1	-0.133274715239835	-1.4890936707588702	-1.2534081164961002	0.210844986408968	0.475166649610242	-4.974371313292799	0	Gene
ENSG00000226180.3	ENSG00000226180		-0.0600648362539289	-0.27114655086392	-1.25334514253376	0.21086786788009398	0.47517159397016495	-5.154035421136441	0	Gene
ENSG00000116786.11	ENSG00000116786	PLEKHM2	0.0187643161322892	6.7225323808557995	1.25324297855782	0.21090499280504	0.47520863054139206	-6.30294597497008	0	Gene
ENSG00000183741.11	ENSG00000183741	CBX6	-0.0233326785056741	8.15275945956464	-1.2531281227358502	0.210946735432446	0.475256063378896	-6.3072843266535905	0	Gene
ENSG00000149201.9	ENSG00000149201	CCDC81	0.11850489200441301	1.0287800386079	1.2529875472123502	0.210997833664758	0.47532456271536105	-5.41920418986069	0	Gene
ENSG00000181991.15	ENSG00000181991	MRPS11	0.0186452776160715	4.50266848127917	1.25277822329078	0.211073938120526	0.475397712252623	-6.1339787656402995	0	Gene
ENSG00000254211.5	ENSG00000254211	LINC01485	0.0944628895638228	-0.717162308708093	1.2527456282471399	0.211085790580611	0.475397712252623	-5.07733267045784	0	Gene
ENSG00000157322.17	ENSG00000157322	CLEC18A	0.0859567913885687	-0.4441930471985371	1.25272746066831	0.21109239702488103	0.475397712252623	-5.131542210885559	0	Gene
ENSG00000219607.3	ENSG00000219607	PPP1R3G	0.0612333080188137	2.0457225271243	1.25253544088923	0.21116223212755497	0.47550836369978494	-5.61479033991475	0	Gene
ENSG00000196465.10	ENSG00000196465	MYL6B	0.0222941413278801	6.1383707154279	1.25228595048731	0.211252993604155	0.47563946771118104	-6.2796460146561595	0	Gene
ENSG00000108094.14	ENSG00000108094	CUL2	0.0147767833653127	5.5124658114158	1.2522615597925	0.21126186815226897	0.47563946771118104	-6.24990671077772	0	Gene
ENSG00000231969.1	ENSG00000231969		-0.0617984245435893	-0.21409129790893397	-1.25212731393653	0.211310718317304	0.475661250835718	-5.16147822369442	0	Gene
ENSG00000247982.6	ENSG00000247982	LINC00926	0.05275736919194	0.545882554613523	1.25211373579359	0.21131565966775	0.475661250835718	-5.315815434119269	0	Gene
ENSG00000059573.8	ENSG00000059573	ALDH18A1	0.0216704869296196	4.75672994917617	1.2520294159665502	0.21134634717156	0.475661250835718	-6.17541543531404	0	Gene
ENSG00000261251.1	ENSG00000261251		0.0639817265580114	-0.186557558668495	1.25198812499853	0.211361375857867	0.475661250835718	-5.17688096083367	0	Gene
ENSG00000114902.13	ENSG00000114902	SPCS1	-0.0161491457733363	5.1289970834627	-1.25195045414002	0.211375087608523	0.475661250835718	-6.217590262611799	0	Gene
ENSG00000254897.1	ENSG00000254897		-0.0827650607755022	-1.28824664905105	-1.2515566508968998	0.21151846602923002	0.47593726941863107	-4.9936222170477595	0	Gene
ENSG00000253333.1	ENSG00000253333		-0.134921329565789	-0.49539667351085903	-1.2513617295685702	0.21158946035311102	0.47603618168565703	-5.10963503193174	0	Gene
ENSG00000133275.15	ENSG00000133275	CSNK1G2	-0.0270976500864922	4.69730257265336	-1.2513221574397801	0.21160387544127102	0.47603618168565703	-6.16521876770935	0	Gene
ENSG00000256973.1	ENSG00000256973		-0.044088812043524	0.835517071440482	-1.25122240483092	0.21164021586204	0.47607130723094704	-5.37935716083241	0	Gene
ENSG00000253875.1	ENSG00000253875		0.0780374779240969	-0.802412911267642	1.25113561980281	0.2116718358065	0.47609580852325606	-5.06336491930549	0	Gene
ENSG00000189144.13	ENSG00000189144	ZNF573	-0.0180005437607052	4.15521156823785	-1.2509726485568302	0.21173122330473396	0.476182754145348	-6.0743825515528505	0	Gene
ENSG00000139211.6	ENSG00000139211	AMIGO2	-0.0465044636205051	3.46577178094847	-1.25085691515788	0.21177340444808498	0.47623098950147497	-5.93235997116974	0	Gene
ENSG00000133812.15	ENSG00000133812	SBF2	0.015146887841187002	6.76857992362778	1.25071285716208	0.21182591752494	0.47624598656659106	-6.3070683458954	0	Gene
ENSG00000164542.12	ENSG00000164542	KIAA0895	0.0197768443278277	4.42943479716438	1.25069673828662	0.211831793883322	0.47624598656659106	-6.12334201401688	0	Gene
ENSG00000255062.1	ENSG00000255062		0.0915122957774933	-1.64714806999222	1.2505404124081398	0.211888790775228	0.47624598656659106	-4.933972642666441	0	Gene
ENSG00000153071.14	ENSG00000153071	DAB2	-0.0361498107493112	3.81664813016281	-1.25050477463961	0.21190178597167	0.47624598656659106	-6.00776223807574	0	Gene
ENSG00000049167.13	ENSG00000049167	ERCC8	0.0191284987751593	3.5724224467522205	1.25046365614754	0.21191678041464398	0.47624598656659106	-5.956125848796019	0	Gene
ENSG00000228274.3	ENSG00000228274		0.0383097254019298	1.30398760234207	1.2504412930038	0.21192493577628305	0.47624598656659106	-5.46340320786748	0	Gene
ENSG00000087842.10	ENSG00000087842	PIR	-0.0403450165881014	3.58786910768027	-1.25044053147948	0.21192521349197302	0.47624598656659106	-5.95754445832338	0	Gene
ENSG00000228791.7	ENSG00000228791	THRB-AS1	0.0808393194576759	-1.0996829450511298	1.2503547141270401	0.21195651139375501	0.47626972316603006	-5.007635528419731	0	Gene
ENSG00000189319.13	ENSG00000189319	FAM53B	-0.0317598866413533	5.68639885421475	-1.25024699610961	0.211995801294385	0.47631141151625894	-6.26800575182616	0	Gene
ENSG00000109572.13	ENSG00000109572	CLCN3	-0.015595784462257	7.696540253242019	-1.2501372025314699	0.212035853688443	0.47635480471144803	-6.31157071402684	0	Gene
ENSG00000226419.7	ENSG00000226419	SLC16A1-AS1	-0.0256108505162635	3.37183704563797	-1.2500271147144	0.21207601893169797	0.47639844291855	-5.91389036397714	0	Gene
ENSG00000166900.15	ENSG00000166900	STX3	-0.0297700905445374	3.84010702565342	-1.2498942401906699	0.212124505194631	0.47646076274354493	-6.01274649211469	0	Gene
ENSG00000113368.11	ENSG00000113368	LMNB1	0.0447024036114143	2.17072373226718	1.2497175914354	0.21218897724082197	0.476558973134296	-5.64727517964212	0	Gene
ENSG00000279198.1	ENSG00000279198		-0.10117877699639599	-1.17629207604779	-1.24950952806521	0.21226493300613103	0.4766829532868429	-4.99734538785337	0	Gene
ENSG00000219693.3	ENSG00000219693		0.20175042710434699	-2.47829156979218	1.24926662613423	0.212353631910839	0.47680065840487396	-4.82896384850372	0	Gene
ENSG00000185561.9	ENSG00000185561	TLCD2	0.0644119710770757	0.855798889961273	1.24925230175657	0.212358863489131	0.47680065840487396	-5.38355936091666	0	Gene
ENSG00000166685.11	ENSG00000166685	COG1	-0.0196888401494849	5.44791053033505	-1.24916511533975	0.21239070790531603	0.47682554685536205	-6.25350551832371	0	Gene
ENSG00000225092.2	ENSG00000225092		0.0905743651631704	-1.52128118409338	1.24902683682455	0.21244122056484402	0.476892337290255	-4.95545867996997	0	Gene
ENSG00000135503.12	ENSG00000135503	ACVR1B	-0.0218437975007053	5.4262572405359	-1.2488092393893702	0.212520725790596	0.4770241914086	-6.25048522510829	0	Gene
ENSG00000231940.1	ENSG00000231940	RPS7P3	-0.114820845435042	-2.18763518743451	-1.24868821446201	0.21256495492333102	0.477026057209882	-4.8572595040117905	0	Gene
ENSG00000224578.4	ENSG00000224578	HNRNPA1P48	-0.0415034775582167	2.71383044236756	-1.24866244599093	0.21257437299493698	0.477026057209882	-5.77514810335757	0	Gene
ENSG00000235920.1	ENSG00000235920		-0.0675951634300705	-0.591281288709845	-1.2486364848356102	0.212583861796349	0.477026057209882	-5.113209849505179	0	Gene
ENSG00000207780.1	ENSG00000207780	MIR648	0.07917036482838999	-1.31757621295684	1.24848301859309	0.212639959977126	0.47705790497163103	-4.99411032841068	0	Gene
ENSG00000206656.1	ENSG00000206656	SNORD116-17	0.0918231937426508	-1.62576667270338	1.2484797167676103	0.212641167047166	0.47705790497163103	-4.93729376016333	0	Gene
ENSG00000200638.1	ENSG00000200638	SNORD115-37	0.110226784903606	-1.89018432311646	1.24842720854722	0.21266036349011802	0.47705790497163103	-4.915507608895821	0	Gene
ENSG00000207561.1	ENSG00000207561	MIR635	-0.0820051570851803	-1.25326861535515	-1.24815304101746	0.212760616612126	0.477236191695694	-4.98675798469399	0	Gene
ENSG00000171224.8	ENSG00000171224	C10orf35	-0.0307365187044459	2.5968060332533702	-1.2479831864163	0.21282274346718102	0.4772925816989171	-5.75923220095608	0	Gene
ENSG00000269834.5	ENSG00000269834	ZNF528-AS1	-0.0377337108126696	2.06822354364045	-1.2479706864819198	0.21282731602422	0.4772925816989171	-5.61680355165997	0	Gene
ENSG00000100320.22	ENSG00000100320	RBFOX2	0.0198213352823494	7.41306553556674	1.24780926710238	0.21288637067853303	0.477378409461605	-6.31248409741237	0	Gene
ENSG00000204859.12	ENSG00000204859	ZBTB48	-0.023009762317363	3.56499216575981	-1.2474360872382	0.213022942560273	0.477597707121645	-5.95615151128095	0	Gene
ENSG00000183513.8	ENSG00000183513	COA5	-0.0159743422313539	5.176309155895789	-1.2474284109223002	0.213025752512572	0.477597707121645	-6.2276872722813	0	Gene
ENSG00000238241.1	ENSG00000238241	CCR12P	0.153096658382124	-2.25613532028492	1.24686143405469	0.213233371401501	0.478016524274944	-4.86846989369187	0	Gene
ENSG00000111247.14	ENSG00000111247	RAD51AP1	-0.049910100393419005	0.7108204239626421	-1.24658327769559	0.213335281919245	0.478064913981645	-5.354745525370831	0	Gene
ENSG00000079819.17	ENSG00000079819	EPB41L2	0.0155079413710892	8.2878313224908	1.2465575171947199	0.213344721799105	0.478064913981645	-6.3148995342484495	0	Gene
ENSG00000226741.1	ENSG00000226741		-0.112007511387235	-2.1197787201696	-1.2465437627829	0.21334976219753699	0.478064913981645	-4.87609036903082	0	Gene
ENSG00000252947.1	ENSG00000252947	SCARNA1	0.0673519031470794	-0.707081708826385	1.24649051326072	0.21336927666343303	0.478064913981645	-5.093430321081559	0	Gene
ENSG00000134333.13	ENSG00000134333	LDHA	0.0379405991137531	7.38096130945211	1.24647992657123	0.213373156544227	0.478064913981645	-6.31300385835333	0	Gene
ENSG00000152104.11	ENSG00000152104	PTPN14	0.0269012559013072	4.58636950082021	1.2464616959022499	0.21337983796159302	0.478064913981645	-6.15674331247187	0	Gene
ENSG00000168488.18	ENSG00000168488	ATXN2L	-0.0186940222227248	5.52694689846042	-1.24610971113413	0.213508867729626	0.478243600521845	-6.2650891450803305	0	Gene
ENSG00000164597.13	ENSG00000164597	COG5	0.0198704579939534	5.688119237150509	1.2461042019884199	0.21351088770884302	0.478243600521845	-6.27505289627816	0	Gene
ENSG00000101871.14	ENSG00000101871	MID1	0.0365450869962425	4.9078979250299195	1.24607374081143	0.213522056831012	0.478243600521845	-6.20224182211455	0	Gene
ENSG00000114978.17	ENSG00000114978	MOB1A	0.0221771437340986	5.494805447101919	1.24595079075672	0.21356714291707898	0.478297943219811	-6.25889761424818	0	Gene
ENSG00000079841.18	ENSG00000079841	RIMS1	-0.0229020528063114	8.09590693672513	-1.24566587978712	0.213671646976956	0.47848533288619505	-6.31574283096664	0	Gene
ENSG00000164385.8	ENSG00000164385	LINC01600	0.0835909118316314	-0.7136208173662479	1.24540845424997	0.21376610135695004	0.478623349919605	-5.08660824188186	0	Gene
ENSG00000173064.11	ENSG00000173064	HECTD4	0.0150689631772967	8.48554174641777	1.24534992644836	0.21378758055229702	0.478623349919605	-6.31460262969751	0	Gene
ENSG00000156398.12	ENSG00000156398	SFXN2	-0.0252797159519915	3.4771755038438905	-1.24532754971329	0.21379579303300697	0.478623349919605	-5.94666127524029	0	Gene
ENSG00000243147.7	ENSG00000243147	MRPL33	0.0239942184159614	4.75928603911665	1.24508294178669	0.21388558143816003	0.47875831595137397	-6.17457464233653	0	Gene
ENSG00000185875.12	ENSG00000185875	THNSL1	-0.027981717124796003	4.395344879796689	-1.2450497474205902	0.213897768222082	0.47875831595137397	-6.127247593031569	0	Gene
ENSG00000050165.17	ENSG00000050165	DKK3	0.0300130064132291	9.734422098453491	1.2449558953014601	0.21393222725713504	0.47878878767116206	-6.292334495044299	0	Gene
ENSG00000184557.4	ENSG00000184557	SOCS3	-0.202192880769341	2.0900864962934897	-1.24482990906428	0.213978491075763	0.478845670451988	-5.69308565684221	0	Gene
ENSG00000163171.7	ENSG00000163171	CDC42EP3	-0.0421678784957044	3.4078155136558803	-1.24462572416528	0.21405348586823802	0.478966830677794	-5.932655282337691	0	Gene
ENSG00000180881.19	ENSG00000180881	CAPS2	0.0259200181746992	4.09877445166332	1.24456832191464	0.21407457248984102	0.47896735393718703	-6.07210222641392	0	Gene
ENSG00000105364.13	ENSG00000105364	MRPL4	0.02243186618621	3.66025380443308	1.243990582571	0.214286887848103	0.479395687833163	-5.98487033465035	0	Gene
ENSG00000185787.14	ENSG00000185787	MORF4L1	-0.0134163596290823	7.187691782785599	-1.2437009221683701	0.214393393480242	0.479587247258247	-6.3177138732454905	0	Gene
ENSG00000101574.14	ENSG00000101574	METTL4	0.0221447317132917	3.94097925537427	1.24349692553627	0.214468424278762	0.47970836861027294	-6.04367019963676	0	Gene
ENSG00000239382.10	ENSG00000239382	ALKBH6	-0.033242157103837	1.7013560774538201	-1.2433892555381498	0.21450803340949498	0.479750245314771	-5.54953095067499	0	Gene
ENSG00000163170.11	ENSG00000163170	BOLA3	0.0236221872325762	3.3371589386446803	1.24311254486621	0.21460985271782604	0.479883798240578	-5.92303043900549	0	Gene
ENSG00000224975.1	ENSG00000224975	INE1	-0.0592193107874139	-0.0171564589676744	-1.2430731387581002	0.21462435555559098	0.479883798240578	-5.21966779312407	0	Gene
ENSG00000140743.7	ENSG00000140743	CDR2	-0.0258350846370045	4.95194771243383	-1.2430566446024298	0.21463042619728603	0.479883798240578	-6.20454124739013	0	Gene
ENSG00000188662.6	ENSG00000188662	HILS1	0.0726069652950491	0.352925916043444	1.2428383346884198	0.214710786442841	0.480016746525755	-5.29082524585143	0	Gene
ENSG00000156239.11	ENSG00000156239	N6AMT1	0.0354227275748448	4.25241363653375	1.24249714640226	0.21483642203247602	0.480164122508093	-6.10320946556748	0	Gene
ENSG00000196083.9	ENSG00000196083	IL1RAP	0.0432621498391781	3.80025031107975	1.2424834590998	0.21484146321064498	0.480164122508093	-6.01803934440542	0	Gene
ENSG00000207444.1	ENSG00000207444	SNORD56B	0.102752822375798	-1.8379774726717402	1.24244428564748	0.214855891680322	0.480164122508093	-4.933467505777309	0	Gene
ENSG00000237906.1	ENSG00000237906	MUPP	-0.0743217214984866	-0.374987395066384	-1.24243018500389	0.21486108543833798	0.480164122508093	-5.15712729798925	0	Gene
ENSG00000119900.7	ENSG00000119900	OGFRL1	0.0401995671053803	8.29532851588754	1.24237549131224	0.21488123188909802	0.480164122508093	-6.318922288453081	0	Gene
ENSG00000119699.7	ENSG00000119699	TGFB3	-0.0537789036319762	4.61503081520912	-1.24220616052846	0.21494361364217002	0.4802567958897871	-6.1572011419992805	0	Gene
ENSG00000274386.5	ENSG00000274386		-0.0916464738652434	-0.511838667628004	-1.2419545509261698	0.21503633125605198	0.48041722523297997	-5.12110957575905	0	Gene
ENSG00000279144.1	ENSG00000279144		-0.0895933000303898	-1.62726872510403	-1.24175959145946	0.21510819330956002	0.48053103405245	-4.9403054228102805	0	Gene
ENSG00000252153.1	ENSG00000252153	MIR2278	0.106645591183721	-2.1300930279412498	1.24169658591851	0.21513142086467102	0.480536186505944	-4.87567455281254	0	Gene
ENSG00000243071.1	ENSG00000243071		0.0691195870780671	-0.539898028729709	1.2414383972123302	0.21522662339056303	0.48070209185704404	-5.1260118466041	0	Gene
ENSG00000241218.1	ENSG00000241218		0.108009889682402	-1.9656920685560102	1.2413705484731599	0.21525164647137102	0.480711236538739	-4.9082169556091	0	Gene
ENSG00000171530.13	ENSG00000171530	TBCA	0.0141523234140024	5.0359824534327	1.2411705082335	0.21532543493517897	0.480829274258811	-6.21790462572008	0	Gene
ENSG00000076108.11	ENSG00000076108	BAZ2A	-0.02135259913294	5.87702678304782	-1.2411030471861297	0.21535032328918902	0.480838103978749	-6.292624108429989	0	Gene
ENSG00000210112.1	ENSG00000210112	MT-TM	-0.0777984019844625	2.87743408465237	-1.24098295521543	0.215394633879923	0.48089029408903206	-5.813060998761831	0	Gene
ENSG00000089820.15	ENSG00000089820	ARHGAP4	-0.043543820867728	2.59560540587352	-1.24089094373199	0.215428588015254	0.48089993386174895	-5.74995142538921	0	Gene
ENSG00000204524.6	ENSG00000204524	ZNF805	0.0186988609666641	3.8544591669506603	1.24085778441574	0.215440825435909	0.48089993386174895	-6.028267224774151	0	Gene
ENSG00000172548.14	ENSG00000172548	NIPAL4	-0.0605856535002121	2.3887331612143	-1.24069446563005	0.21550110544755702	0.48098774570255	-5.7215355696723	0	Gene
ENSG00000164038.14	ENSG00000164038	SLC9B2	0.0220760647668695	4.55429226831472	1.24056262844472	0.21554977468170397	0.48104962831947795	-6.15839441378803	0	Gene
ENSG00000125285.5	ENSG00000125285	SOX21	-0.0397950398840878	3.4035336656385	-1.24046753336858	0.21558488507259302	0.48108124212886294	-5.92736894351452	0	Gene
ENSG00000196776.14	ENSG00000196776	CD47	0.0171792980282179	7.7360320544332195	1.24035626894021	0.21562597065810998	0.481090242471842	-6.32301402216195	0	Gene
ENSG00000226435.10	ENSG00000226435	ANKRD18DP	-0.0543605725899774	1.1713466794174299	-1.24029306609046	0.21564931151112304	0.481090242471842	-5.45591733065349	0	Gene
ENSG00000132970.12	ENSG00000132970	WASF3	-0.0243582632417962	7.54226227341742	-1.24028645268786	0.215651753950546	0.481090242471842	-6.324591794189219	0	Gene
ENSG00000228014.1	ENSG00000228014	ZNF680P1	0.11807738577568302	-1.48386267874995	1.24006046149072	0.21573522827553102	0.4812297230514389	-4.97531059749697	0	Gene
ENSG00000151067.21	ENSG00000151067	CACNA1C	0.0245624878187968	6.148434665705009	1.23993665226639	0.215780969570372	0.481238983358569	-6.30265243455574	0	Gene
ENSG00000196670.13	ENSG00000196670	ZFP62	-0.0201937060463495	4.85695905612218	-1.23979611613466	0.21583289911557604	0.481238983358569	-6.20358358239757	0	Gene
ENSG00000259032.2	ENSG00000259032	ENSAP2	0.0448119059960062	0.8623548257915621	1.23979357819694	0.21583383699271202	0.481238983358569	-5.40612739472852	0	Gene
ENSG00000169814.12	ENSG00000169814	BTD	-0.0267200073475651	4.01001259826586	-1.2397833821236102	0.215837604910001	0.481238983358569	-6.06309117151736	0	Gene
ENSG00000117620.13	ENSG00000117620	SLC35A3	-0.0172063065300644	4.8144026193541105	-1.2397657036338101	0.215844138036483	0.481238983358569	-6.1967927346181	0	Gene
ENSG00000259804.1	ENSG00000259804		0.0605188260417428	-0.543890218887906	1.23968077654712	0.21587552502966698	0.48126088162547204	-5.12548417863213	0	Gene
ENSG00000131475.6	ENSG00000131475	VPS25	0.017873195579903	3.7719728658985097	1.2396257451911201	0.21589586504718802	0.48126088162547204	-6.01777813505151	0	Gene
ENSG00000081985.10	ENSG00000081985	IL12RB2	0.0642495792509508	0.45424825100690297	1.2395148661706599	0.21593685100459803	0.481305534277011	-5.31014679439995	0	Gene
ENSG00000240809.1	ENSG00000240809		-0.0510208465188188	1.69864905852902	-1.23940371747269	0.21597794229293898	0.48135041301441	-5.582537855237	0	Gene
ENSG00000229278.1	ENSG00000229278		-0.09212318352779401	-1.693983875256	-1.23932357346448	0.216007574762482	0.481369747231925	-4.9280415316877	0	Gene
ENSG00000163754.17	ENSG00000163754	GYG1	0.0240948679409664	4.794439795930139	1.23921804225933	0.21604659838497894	0.481376257143206	-6.193317761616879	0	Gene
ENSG00000109062.10	ENSG00000109062	SLC9A3R1	-0.0353793171665875	5.166594600179019	-1.23919324236417	0.21605576969871498	0.481376257143206	-6.240661997753531	0	Gene
ENSG00000183682.7	ENSG00000183682	BMP8A	-0.0548050196897054	0.9037906217478041	-1.23914565487943	0.216073368938415	0.481376257143206	-5.39383471620752	0	Gene
ENSG00000134013.15	ENSG00000134013	LOXL2	0.0545106790734641	1.79238454086207	1.2390076338869	0.216124418988505	0.4814123818058161	-5.58021343828558	0	Gene
ENSG00000073737.16	ENSG00000073737	DHRS9	-0.0914660664681243	0.551998878984175	-1.23896007173827	0.216142012897933	0.4814123818058161	-5.36886331292791	0	Gene
ENSG00000100575.13	ENSG00000100575	TIMM9	0.0215204727362872	3.29022132999602	1.23889743737491	0.21616518381154	0.4814123818058161	-5.91055765176383	0	Gene
ENSG00000196313.11	ENSG00000196313	POM121	-0.0196238415543745	5.00350537824166	-1.23879327338691	0.21620372214208602	0.4814123818058161	-6.224615125956089	0	Gene
ENSG00000118193.11	ENSG00000118193	KIF14	0.114380346221352	-1.64043642470029	1.23873842385984	0.216224017228257	0.4814123818058161	-4.93959973700184	0	Gene
ENSG00000147853.16	ENSG00000147853	AK3	0.0300954508913901	5.974337225983651	1.2387217336679601	0.216230193104119	0.4814123818058161	-6.297835913327191	0	Gene
ENSG00000267194.1	ENSG00000267194		-0.0372488674114048	2.5648374883171896	-1.23870523395101	0.21623629862382301	0.4814123818058161	-5.751266141022331	0	Gene
ENSG00000226508.1	ENSG00000226508		0.0659604327208437	-0.38434562252049104	1.2385970447874	0.21627633579611105	0.481452682488659	-5.1599736026159695	0	Gene
ENSG00000010704.18	ENSG00000010704	HFE	0.0467402835874405	1.27292824583113	1.23852353474407	0.216303542448766	0.481452682488659	-5.4772465067174805	0	Gene
ENSG00000146457.14	ENSG00000146457	WTAP	0.021012943578831	5.456118765678611	1.2384155239878998	0.21634352257751302	0.481452682488659	-6.26588929064402	0	Gene
ENSG00000279668.2	ENSG00000279668		0.0426994552834543	2.5790267807752403	1.2383724472213202	0.21635946891132898	0.481452682488659	-5.7741542952846805	0	Gene
ENSG00000137216.18	ENSG00000137216	TMEM63B	-0.0178465062363683	5.19217221560538	-1.23835361310652	0.216366441267952	0.481452682488659	-6.2456169672385595	0	Gene
ENSG00000229539.1	ENSG00000229539		0.0724175888952749	-1.11518178536455	1.23831196542071	0.21638185974554897	0.481452682488659	-5.01883428044433	0	Gene
ENSG00000235374.2	ENSG00000235374	SSR4P1	0.0544192197660151	0.801737535275583	1.23825992367477	0.216401127346115	0.481452682488659	-5.381258603636861	0	Gene
ENSG00000204227.4	ENSG00000204227	RING1	-0.0205890830710389	4.8041911676976605	-1.2381281662833101	0.21644991389682502	0.48151458327323704	-6.19759533312157	0	Gene
ENSG00000240405.5	ENSG00000240405	SAMMSON	-0.13250228132355601	-0.497083187118136	-1.23789735235566	0.21653539782598802	0.481658101168422	-5.139219659917309	0	Gene
ENSG00000128590.4	ENSG00000128590	DNAJB9	0.0217757046050311	5.05603741717562	1.23739067258928	0.21672313659987197	0.481994166360452	-6.22316331983096	0	Gene
ENSG00000155629.14	ENSG00000155629	PIK3AP1	-0.055045929833301	2.94520969693255	-1.2373763392074	0.21672844922159198	0.481994166360452	-5.850199023568081	0	Gene
ENSG00000138496.16	ENSG00000138496	PARP9	0.0426564022892293	4.013536321785749	1.2370917313554899	0.216833957686602	0.482178508532654	-6.06946036228873	0	Gene
ENSG00000163563.7	ENSG00000163563	MNDA	0.0537707329329339	1.8577004228020302	1.23698537951098	0.21687339345719103	0.482178508532654	-5.610569316540969	0	Gene
ENSG00000248801.6	ENSG00000248801	C8orf34-AS1	0.0835303691867716	0.401719495848841	1.23694175221906	0.21688957216343696	0.482178508532654	-5.3118556049965795	0	Gene
ENSG00000268654.1	ENSG00000268654	MIMT1	0.0652340560618913	0.561286966817622	1.23692628316921	0.21689530890153602	0.482178508532654	-5.3464584379775095	0	Gene
ENSG00000122783.16	ENSG00000122783	C7orf49	-0.0211186877784181	3.80591682939055	-1.2367113107440602	0.21697504334109	0.48220213172917403	-6.01931711955913	0	Gene
ENSG00000272894.5	ENSG00000272894		-0.0589481433067524	0.47654641414035104	-1.2367099292283799	0.21697555582121697	0.48220213172917403	-5.3174777662624	0	Gene
ENSG00000175548.8	ENSG00000175548	ALG10B	0.0231671491787316	4.67650237290416	1.23659856866533	0.217016868453033	0.48220213172917403	-6.1823982640673	0	Gene
ENSG00000253366.3	ENSG00000253366		-0.137208597211428	-0.10116230333055999	-1.23657691309871	0.217024902912495	0.48220213172917403	-5.196334590688941	0	Gene
ENSG00000197375.12	ENSG00000197375	SLC22A5	0.0241060283710122	4.00744256068684	1.23655611985681	0.217032617641948	0.48220213172917403	-6.06641361685394	0	Gene
ENSG00000220804.8	ENSG00000220804		0.0410769170680663	3.09318094747924	1.2365270203741898	0.21704341449373998	0.48220213172917403	-5.86328311251016	0	Gene
ENSG00000163536.12	ENSG00000163536	SERPINI1	0.0262023972560804	6.34901273612841	1.2364941766778998	0.217055601036274	0.48220213172917403	-6.30539339810276	0	Gene
ENSG00000233024.7	ENSG00000233024		-0.114424936882475	-0.191346555157982	-1.23642105538351	0.217082734220463	0.48220213172917403	-5.1852219607206	0	Gene
ENSG00000136942.14	ENSG00000136942	RPL35	-0.0152177512316452	6.84531430619197	-1.23638833222172	0.217094877626862	0.48220213172917403	-6.322898102543499	0	Gene
ENSG00000265735.2	ENSG00000265735	RN7SL5P	-0.108527654177596	9.6113198822977	-1.23615598767803	0.217181113667763	0.482347031505981	-6.30860945963966	0	Gene
ENSG00000160801.13	ENSG00000160801	PTH1R	-0.0486873798784333	2.4157497429777597	-1.2360977738053798	0.217202723963445	0.482348386997618	-5.71656240878582	0	Gene
ENSG00000171204.12	ENSG00000171204	TMEM126B	-0.017030778631626997	4.66582374117968	-1.23598387513584	0.21724501019665	0.48237834431979404	-6.17341693300771	0	Gene
ENSG00000230082.1	ENSG00000230082	PRRT3-AS1	-0.0736535427019676	-0.922213435490669	-1.2359237075654599	0.21726735052110396	0.48237834431979404	-5.05507839085891	0	Gene
ENSG00000116918.13	ENSG00000116918	TSNAX	0.020369709658288	5.3220724264174	1.2358114172306698	0.217309048556749	0.48237834431979404	-6.248509567007769	0	Gene
ENSG00000269899.1	ENSG00000269899		-0.10203333154081098	-1.3111014122173301	-1.2357966211477198	0.217314543383872	0.48237834431979404	-4.99224318954154	0	Gene
ENSG00000068650.18	ENSG00000068650	ATP11A	-0.0238752548787173	6.278156097919049	-1.23577864262271	0.21732122021077202	0.48237834431979404	-6.31420130584212	0	Gene
ENSG00000266371.1	ENSG00000266371		-0.0452105254488466	0.8838672716021371	-1.2356802203458102	0.217357774694751	0.48241286375144704	-5.40377050967386	0	Gene
ENSG00000159788.18	ENSG00000159788	RGS12	0.0355182836238661	6.1787954609161195	1.23559241216404	0.21739039080255199	0.4824386363617221	-6.311939095682829	0	Gene
ENSG00000111142.13	ENSG00000111142	METAP2	-0.0136944148424721	5.72051351513683	-1.23548246546335	0.217431235185053	0.482482662637956	-6.287229279289299	0	Gene
ENSG00000116151.13	ENSG00000116151	MORN1	-0.0256865323124601	3.40557466511012	-1.23537387305857	0.21747158189546698	0.48252557617436	-5.93706922251943	0	Gene
ENSG00000179362.14	ENSG00000179362	HMGN2P46	0.0808674543352867	-0.9829393502036209	1.2349636397517498	0.21762404985014602	0.4828172318176379	-5.05126839604849	0	Gene
ENSG00000120162.9	ENSG00000120162	MOB3B	-0.0228117837451008	6.8760958092845	-1.2346918712209498	0.21772509825489603	0.482951815885591	-6.32478577190655	0	Gene
ENSG00000160213.5	ENSG00000160213	CSTB	0.0272181550624514	4.21329046984267	1.2346873906726499	0.217726764486712	0.482951815885591	-6.109273615410861	0	Gene
ENSG00000124006.14	ENSG00000124006	OBSL1	-0.0248595066623244	5.10671819854343	-1.23447568165412	0.21780550559027698	0.483079824053986	-6.2420872276125	0	Gene
ENSG00000162496.8	ENSG00000162496	DHRS3	0.0375891092276217	4.2919295689961405	1.23414380794697	0.21792898100455801	0.48330701599823206	-6.1233342157170405	0	Gene
ENSG00000137804.12	ENSG00000137804	NUSAP1	-0.0767072348648055	-0.272161806273389	-1.23407230986169	0.217955588868432	0.48331935901902007	-5.17668249729071	0	Gene
ENSG00000276649.1	ENSG00000276649		0.0333041500601328	3.37947724805528	1.23399420493469	0.21798465813423604	0.4833371573207121	-5.932843263826929	0	Gene
ENSG00000085231.13	ENSG00000085231	AK6	0.0209288519854502	3.6751576495564002	1.23392631513582	0.21800992778384698	0.48334652811459294	-6.00436845674552	0	Gene
ENSG00000004866.19	ENSG00000004866	ST7	0.0202865364962688	4.019750243613379	1.2336289699411103	0.21812062924268902	0.483529153292671	-6.0699749364005395	0	Gene
ENSG00000225764.1	ENSG00000225764	P3H2-AS1	0.0983716094979318	-1.43628208411735	1.2335693548300801	0.21814282879769697	0.483529153292671	-4.97870376371716	0	Gene
ENSG00000232184.1	ENSG00000232184		0.058367795843452995	-0.298256326533672	1.2335354536820702	0.218155453679827	0.483529153292671	-5.18064163703049	0	Gene
ENSG00000154856.12	ENSG00000154856	APCDD1	-0.036310306354896	5.03580423119689	-1.2334599618006201	0.21818356896137397	0.483544808517349	-6.2350485083126	0	Gene
ENSG00000206127.10	ENSG00000206127	GOLGA8O	-0.127604237947875	-0.14128618042378602	-1.2333394379297	0.21822846083037198	0.48357637197897596	-5.20030905293871	0	Gene
ENSG00000174521.7	ENSG00000174521	TTC9B	0.0467835812822711	1.91963605501131	1.23330868158895	0.218239917799385	0.48357637197897596	-5.61791034657037	0	Gene
ENSG00000278532.1	ENSG00000278532		0.0963860640798193	-1.5207292768876999	1.2332439763274599	0.21826402241447304	0.4835831321344671	-4.99328659022117	0	Gene
ENSG00000164291.16	ENSG00000164291	ARSK	0.0347578373305312	2.43803850143993	1.2331151424016102	0.21831202256521198	0.48363755305110107	-5.726139775768321	0	Gene
ENSG00000266302.6	ENSG00000266302		0.146389728389479	-0.162355245774394	1.23306181583094	0.21833189287900304	0.48363755305110107	-5.21755433386626	0	Gene
ENSG00000006744.18	ENSG00000006744	ELAC2	-0.0173129406111264	5.265177085907861	-1.23300851888894	0.21835175345639396	0.48363755305110107	-6.25814483561965	0	Gene
ENSG00000263126.1	ENSG00000263126		0.0754918405925552	-1.0065236430192899	1.23292531015888	0.218382762971136	0.48365285103048494	-5.04398983698814	0	Gene
ENSG00000085276.17	ENSG00000085276	MECOM	-0.0496135091532938	3.22851837281176	-1.23287698538758	0.21840077369011202	0.48365285103048494	-5.902403835920169	0	Gene
ENSG00000170142.11	ENSG00000170142	UBE2E1	-0.0183076682862641	5.69994406598702	-1.23266372429498	0.218480269237395	0.48375791796310996	-6.286223242646071	0	Gene
ENSG00000007392.16	ENSG00000007392	LUC7L	-0.0198709738533468	5.23459519479587	-1.2326323905670802	0.21849195100663	0.48375791796310996	-6.25622021016706	0	Gene
ENSG00000162753.11	ENSG00000162753	SLC9C2	0.0507975636441986	2.6505276757836698	1.2325802195788502	0.218511402275557	0.48375791796310996	-5.77158141082698	0	Gene
ENSG00000178498.15	ENSG00000178498	DTX3	-0.0155781921126601	6.04713454325737	-1.23229100101475	0.21861925628222498	0.48395004795165897	-6.30983497642753	0	Gene
ENSG00000130528.11	ENSG00000130528	HRC	-0.0640073688814916	0.49308675252378903	-1.23201560871049	0.218721989949525	0.484130807280586	-5.332695172103049	0	Gene
ENSG00000263050.1	ENSG00000263050		0.14125253302804	-1.4211018082079199	1.2316533990243201	0.21885716339673	0.48438332877813506	-4.98288382857091	0	Gene
ENSG00000253444.1	ENSG00000253444		-0.21145048071759698	-2.2974671136270097	-1.2314958140294099	0.21891599152391603	0.4844668474142829	-4.845687763590719	0	Gene
ENSG00000278722.1	ENSG00000278722		-0.0680289203767996	-0.5847605487124841	-1.2311366854013501	0.21905010059943603	0.48470715068611503	-5.11767385357278	0	Gene
ENSG00000112303.13	ENSG00000112303	VNN2	-0.116763442429224	-0.5774975909109499	-1.2310705931243797	0.219074787830536	0.48470715068611503	-5.1412296569329605	0	Gene
ENSG00000261600.1	ENSG00000261600		0.154095526681677	-1.9634849062698	1.23103103267357	0.21908956567546498	0.48470715068611503	-4.92683371025349	0	Gene
ENSG00000087191.12	ENSG00000087191	PSMC5	-0.0157508123273812	5.86883070614676	-1.2309790418028301	0.21910898800879103	0.48470715068611503	-6.299415875471589	0	Gene
ENSG00000200367.1	ENSG00000200367	SNORD113-8	0.10007219387225	-1.25738052467587	1.23083523514491	0.219162716614424	0.484779317981193	-5.020451045017429	0	Gene
ENSG00000100360.14	ENSG00000100360	IFT27	-0.0237961785184465	4.85156460180291	-1.23069084232225	0.219216673777096	0.484851976888408	-6.21515017105574	0	Gene
ENSG00000269881.1	ENSG00000269881		0.0675639062483967	-0.801091795081948	1.2304852085004498	0.21929353219788897	0.48493648317146004	-5.08196124470047	0	Gene
ENSG00000132581.9	ENSG00000132581	SDF2	-0.0178064470143169	4.19335228956502	-1.23043777874354	0.2193112624673	0.48493648317146004	-6.107108455715379	0	Gene
ENSG00000242294.6	ENSG00000242294	STAG3L5P	-0.0487642517595745	2.53668506948543	-1.23037935172236	0.21933310517255303	0.48493648317146004	-5.747985602510131	0	Gene
ENSG00000280202.1	ENSG00000280202		0.0905949144402186	-1.77183621191437	1.2303340563598002	0.21935003973946698	0.48493648317146004	-4.93581195326414	0	Gene
ENSG00000066629.16	ENSG00000066629	EML1	-0.0219287816102817	6.832669286824349	-1.23018152620863	0.21940707308306798	0.48493648317146004	-6.3276191617353605	0	Gene
ENSG00000018510.13	ENSG00000018510	AGPS	-0.0181780930290227	5.86499085600021	-1.2300922095226698	0.21944047491214	0.48493648317146004	-6.300640568658309	0	Gene
ENSG00000273391.1	ENSG00000273391		-0.0820122008426259	-1.4488204003176102	-1.23008516760976	0.21944310853754104	0.48493648317146004	-4.97232326343968	0	Gene
ENSG00000268529.1	ENSG00000268529	CYP2T3P	0.169250034912633	-2.2963397128036003	1.23006529613029	0.21945054045253198	0.48493648317146004	-4.87517947685584	0	Gene
ENSG00000268266.1	ENSG00000268266		-0.143660389917464	-1.7862668979605503	-1.22994029057745	0.219497296574172	0.48493648317146004	-4.9325458415318	0	Gene
ENSG00000228300.13	ENSG00000228300	C19orf24	-0.0295189356501192	2.47435319722986	-1.22992146773648	0.219504337547663	0.48493648317146004	-5.73152412978912	0	Gene
ENSG00000108654.12	ENSG00000108654	DDX5	-0.0180844693473044	8.51083260440702	-1.2299186603003702	0.219505387726315	0.48493648317146004	-6.33338515649725	0	Gene
ENSG00000243960.1	ENSG00000243960		-0.0493905579950094	0.142710621152626	-1.2299110527281398	0.219508233511849	0.48493648317146004	-5.26528930041767	0	Gene
ENSG00000004660.14	ENSG00000004660	CAMKK1	-0.0364863504426234	6.72671531333678	-1.22980380761576	0.219548353816548	0.484978470745557	-6.32475113174383	0	Gene
ENSG00000250410.1	ENSG00000250410		-0.0693697347397446	-0.8311743257234929	-1.22968335313843	0.219593422034374	0.485007154329247	-5.086239388095709	0	Gene
ENSG00000204316.12	ENSG00000204316	MRPL38	-0.0399458593527953	1.1985247796320901	-1.2296562323190101	0.21960357024790697	0.485007154329247	-5.462114210932911	0	Gene
ENSG00000233885.7	ENSG00000233885	YEATS2-AS1	-0.122195861269125	0.80851485773289	-1.2293463942174399	0.21971953111619197	0.48513404259140996	-5.39399364744921	0	Gene
ENSG00000196169.14	ENSG00000196169	KIF19	-0.0885390021095829	3.5444970191732903	-1.22934426036959	0.21972032988897	0.48513404259140996	-5.986335520946749	0	Gene
ENSG00000179899.8	ENSG00000179899	PHC1P1	-0.0969734496963478	0.660772305397017	-1.22933342224897	0.21972438700328398	0.48513404259140996	-5.35945217984197	0	Gene
ENSG00000163104.17	ENSG00000163104	SMARCAD1	0.0128121076582358	5.71318549501561	1.22926018882048	0.21975180243206305	0.48514793829892894	-6.29583984457536	0	Gene
ENSG00000238098.8	ENSG00000238098	ABCA17P	0.0411755241480519	2.37217166488846	1.22893159754327	0.219874843138067	0.48532547019053796	-5.715002899214831	0	Gene
ENSG00000137875.4	ENSG00000137875	BCL2L10	0.0702959090374639	-0.508441830729315	1.2288820493579098	0.21989340071690697	0.48532547019053796	-5.1742336803643	0	Gene
ENSG00000137841.11	ENSG00000137841	PLCB2	-0.0396759579669942	4.4006607354266505	-1.2288593569263702	0.219901900226052	0.48532547019053796	-6.14939374827821	0	Gene
ENSG00000177932.6	ENSG00000177932	ZNF354C	0.0215003679101028	4.508416353407429	1.22881975091434	0.219916735327751	0.48532547019053796	-6.16480527106665	0	Gene
ENSG00000265107.2	ENSG00000265107	GJA5	-0.0765538023608423	0.7956455930423421	-1.2287405721327198	0.219946395241238	0.48534429362052	-5.39807298268485	0	Gene
ENSG00000111671.9	ENSG00000111671	SPSB2	-0.0496269814372481	1.3224029047396102	-1.22856336040568	0.220012788171735	0.48544401921478497	-5.4911121213668	0	Gene
ENSG00000105825.11	ENSG00000105825	TFPI2	-0.136390566183164	-1.5402930810681799	-1.22845774353641	0.220052364729746	0.48544401921478497	-4.969123592209191	0	Gene
ENSG00000260647.1	ENSG00000260647		0.0671764834301914	-0.7851685577542341	1.2284507307433998	0.220054992732132	0.48544401921478497	-5.08883491411862	0	Gene
ENSG00000117154.11	ENSG00000117154	IGSF21	-0.0374507846352296	2.4002430778466297	-1.228378857183	0.22008192822387	0.48545669970278493	-5.717010404118791	0	Gene
ENSG00000128918.14	ENSG00000128918	ALDH1A2	0.0596858153882851	1.3755733610260001	1.2283226039064	0.22010301148090103	0.48545669970278493	-5.51283340851093	0	Gene
ENSG00000257475.2	ENSG00000257475		0.0675449841195136	-0.9665688316892409	1.22811478136977	0.22018091424352298	0.48550662568208397	-5.06201016821694	0	Gene
ENSG00000116251.9	ENSG00000116251	RPL22	0.014415908332578001	7.32360438445162	1.22807499306879	0.22019583124585	0.48550662568208397	-6.3365654767665704	0	Gene
ENSG00000263276.1	ENSG00000263276		0.0645432552960951	-0.515385311722081	1.2280452546667802	0.22020698092337102	0.48550662568208397	-5.14307046951101	0	Gene
ENSG00000172661.17	ENSG00000172661	FAM21C	-0.0252731297770444	5.2173994348041	-1.22803667562283	0.22021019749906198	0.48550662568208397	-6.25985938976204	0	Gene
ENSG00000134222.16	ENSG00000134222	PSRC1	-0.0442504759817689	4.3832691320313595	-1.22794347798751	0.22024514264663603	0.48552590579373606	-6.1395416607118	0	Gene
ENSG00000127314.17	ENSG00000127314	RAP1B	0.0224131788554449	5.591545233241299	1.22788044522782	0.220268779513495	0.48552590579373606	-6.28891151818429	0	Gene
ENSG00000118482.11	ENSG00000118482	PHF3	0.0150508618000105	7.47511187957564	1.22784423942329	0.220282357276177	0.48552590579373606	-6.33951010798148	0	Gene
ENSG00000278463.1	ENSG00000278463	HIST1H2AB	0.10780354983780001	-1.55154286882357	1.22761572567861	0.22036806753777102	0.48565617768651004	-4.97447159133171	0	Gene
ENSG00000104228.12	ENSG00000104228	TRIM35	-0.0230973746349302	4.856553000101179	-1.22757392289067	0.22038374940251998	0.48565617768651004	-6.2187046345285495	0	Gene
ENSG00000110025.12	ENSG00000110025	SNX15	-0.0567682943813168	0.0521460175671449	-1.2273883365568798	0.22045337981685395	0.485763016213865	-5.24490676191973	0	Gene
ENSG00000248159.1	ENSG00000248159	HSPA8P11	-0.111177643427099	-1.63632340109019	-1.22714085379443	0.220546257892261	0.48592105491869003	-4.9546521557353405	0	Gene
ENSG00000261556.9	ENSG00000261556	SMG1P7	0.0442445402260985	3.34676905713771	1.2270517701356298	0.22057969709112302	0.48594811648628494	-5.927079328166619	0	Gene
ENSG00000243986.2	ENSG00000243986	ENO1P3	0.11563228259824	-2.1632645439214198	1.2269499244405302	0.22061793122874598	0.48598573534027706	-4.88326456101733	0	Gene
ENSG00000261959.1	ENSG00000261959		0.0820744236358544	-0.6550336476847579	1.22681617465377	0.220668149806038	0.485996689334759	-5.12676359011902	0	Gene
ENSG00000210100.1	ENSG00000210100	MT-TI	0.10250902128327198	4.82134967880205	1.2268137628477	0.220669055434193	0.485996689334759	-6.20620060877285	0	Gene
ENSG00000164543.5	ENSG00000164543	STK17A	0.0313030337981542	3.57082451460373	1.22676762576371	0.22068638032833499	0.485996689334759	-5.983385661060019	0	Gene
ENSG00000248884.1	ENSG00000248884		-0.105929045603379	-1.80081948158775	-1.22646366307019	0.22080054556054898	0.48620148892534204	-4.94134488086714	0	Gene
ENSG00000169836.4	ENSG00000169836	TACR3	-0.071142932603727	0.295969794311008	-1.22635488200784	0.22084141292719897	0.4862448632596671	-5.30332752768172	0	Gene
ENSG00000101166.15	ENSG00000101166	PRELID3B	-0.0189435634304976	5.251843001587059	-1.2260640980106898	0.220950682719508	0.486438822139784	-6.258002389410289	0	Gene
ENSG00000181744.8	ENSG00000181744	C3orf58	-0.0319237650792947	4.9257181307778	-1.22593481352793	0.22099927728547603	0.486499175768651	-6.22257955389865	0	Gene
ENSG00000177459.10	ENSG00000177459	ERICH5	-0.0404108261798379	1.5964671763551102	-1.22581457957512	0.22104447690353402	0.48651151069350196	-5.57465276262498	0	Gene
ENSG00000197557.6	ENSG00000197557	TTC30A	0.0317772387661529	3.81217661235179	1.2257870710266598	0.22105481914297898	0.48651151069350196	-6.04365444537564	0	Gene
ENSG00000006634.7	ENSG00000006634	DBF4	0.0324616719605819	2.99020784725355	1.22575088517271	0.221068424272197	0.48651151069350196	-5.863894630790809	0	Gene
ENSG00000175606.10	ENSG00000175606	TMEM70	0.0284451048173241	3.61220209274388	1.22551582422627	0.22115681697692602	0.48659005400464705	-6.00361038156295	0	Gene
ENSG00000104529.17	ENSG00000104529	EEF1D	-0.0199301845644037	6.220423435322879	-1.22546861129122	0.221174574073705	0.48659005400464705	-6.325378051069161	0	Gene
ENSG00000169083.15	ENSG00000169083	AR	0.0586157507867874	3.5924867623333903	1.22543307426536	0.22118794046070497	0.48659005400464705	-5.993328838769441	0	Gene
ENSG00000255197.5	ENSG00000255197		0.0706697601112242	-0.6585351008821689	1.22534824328582	0.22121984991823498	0.48659005400464705	-5.120823725875651	0	Gene
ENSG00000279107.1	ENSG00000279107		-0.10107187513912	-0.271380125796739	-1.2253324958817802	0.22122577372162902	0.48659005400464705	-5.1909425603547	0	Gene
ENSG00000169371.13	ENSG00000169371	SNUPN	0.0194236810768123	3.4101407037905003	1.22531427127935	0.221232629531352	0.48659005400464705	-5.952731057318139	0	Gene
ENSG00000233984.1	ENSG00000233984	RPSAP14	-0.0951765234007647	-1.4531938454396498	-1.22522400575228	0.221266588261534	0.48659005400464705	-4.979251134383589	0	Gene
ENSG00000264617.1	ENSG00000264617		0.141452174344392	-1.0895306424709	1.22520539277116	0.22127359110446804	0.48659005400464705	-5.068215540987509	0	Gene
ENSG00000169967.16	ENSG00000169967	MAP3K2	0.0147631644441357	6.493463101303919	1.22500639202503	0.22134847198977203	0.486703968647839	-6.332614672857679	0	Gene
ENSG00000173621.8	ENSG00000173621	LRFN4	0.0284926074372234	3.16874939212623	1.2249551082401002	0.221367772234924	0.486703968647839	-5.89845638144568	0	Gene
ENSG00000159216.18	ENSG00000159216	RUNX1	0.05908637256501099	3.03597457396598	1.22473695590893	0.22144988566314605	0.486837904268454	-5.87162055038909	0	Gene
ENSG00000277382.1	ENSG00000277382		0.0983892017633764	-1.6374305657139598	1.22465654642284	0.221480157648874	0.486857856353429	-4.9636237730652	0	Gene
ENSG00000071894.15	ENSG00000071894	CPSF1	-0.0265154871086976	5.05725810153063	-1.22449849273411	0.221539669243644	0.48692784437849	-6.248021741412599	0	Gene
ENSG00000272420.1	ENSG00000272420		-0.05232396620738299	0.17014131399233098	-1.22445938776421	0.221554395123845	0.48692784437849	-5.2818037324883695	0	Gene
ENSG00000239557.1	ENSG00000239557		0.0589215374710169	-0.062193285747235996	1.22427232315495	0.221624848367395	0.48703608325207504	-5.230823502947559	0	Gene
ENSG00000166106.3	ENSG00000166106	ADAMTS15	0.081254351740278	-0.18087215250492497	1.2240229424737	0.22171879647563503	0.48719592808273704	-5.21013502403412	0	Gene
ENSG00000159658.10	ENSG00000159658	EFCAB14	-0.0169632885133629	7.38500505384299	-1.2238157101826201	0.221796887993514	0.48732090303453496	-6.3442110577200195	0	Gene
ENSG00000254206.5	ENSG00000254206	NPIPB11	-0.0586141525672036	0.203088141852027	-1.22374568863156	0.22182327874431398	0.48733227063396795	-5.286602247111309	0	Gene
ENSG00000137976.7	ENSG00000137976	DNASE2B	-0.101225025774741	-1.6690769008308	-1.22362660322519	0.22186816658834196	0.487384269162933	-4.95051726412798	0	Gene
ENSG00000105048.16	ENSG00000105048	TNNT1	-0.0726954317345179	2.0207145709722703	-1.22337801941482	0.221961888384778	0.48754352245481203	-5.65013774783297	0	Gene
ENSG00000221445.3	ENSG00000221445	MIR1301	0.0882211174137417	-1.7034114555201798	1.2232460875243	0.222011641296474	0.487606176031623	-4.95753634237571	0	Gene
ENSG00000161533.11	ENSG00000161533	ACOX1	0.0178832697138365	7.00422315675721	1.22310542640548	0.222064694925321	0.487676066329449	-6.342780134304039	0	Gene
ENSG00000102606.17	ENSG00000102606	ARHGEF7	0.0144143228352185	7.28226887956793	1.22302239426699	0.222096016716072	0.487688968110529	-6.3443375836305	0	Gene
ENSG00000272477.1	ENSG00000272477		-0.0941632513437237	-1.8883953966863998	-1.22295238124172	0.22212242984162497	0.487688968110529	-4.918848057953309	0	Gene
ENSG00000207563.1	ENSG00000207563	MIR23B	0.10651338951650599	-2.04493301794701	1.22292100588725	0.22213426724595497	0.487688968110529	-4.905855286345281	0	Gene
ENSG00000160691.18	ENSG00000160691	SHC1	0.0411572791442572	3.90668151041818	1.22285070152482	0.222160793570599	0.487700589460298	-6.06204856234759	0	Gene
ENSG00000229000.1	ENSG00000229000	SEPT7P8	-0.0700208200453001	0.0859924757382585	-1.22266329835037	0.22223151321833398	0.48778745596342293	-5.25782851643062	0	Gene
ENSG00000178927.17	ENSG00000178927	C17orf62	-0.0325541010740364	4.94969702905397	-1.22263329451916	0.222242837156917	0.48778745596342293	-6.23744657851527	0	Gene
ENSG00000170515.13	ENSG00000170515	PA2G4	-0.0145676547884651	5.0861926994985005	-1.2224405587900602	0.222315588678031	0.487900511785371	-6.250092983527651	0	Gene
ENSG00000278916.1	ENSG00000278916	CEP83-AS1	-0.0924303237690625	-1.9464388954909302	-1.22232311034749	0.22235993007174498	0.487938495172614	-4.91085571276745	0	Gene
ENSG00000265996.1	ENSG00000265996	MIR3671	-0.0939273225233255	-1.09498066440602	-1.22216454003203	0.222419806671797	0.487938495172614	-5.05175313001004	0	Gene
ENSG00000266335.1	ENSG00000266335		-0.10095235747353301	-1.7311182573322998	-1.2221629696345	0.22242039971630603	0.487938495172614	-4.9606946722664	0	Gene
ENSG00000132967.9	ENSG00000132967	HMGB1P5	-0.0700487448715446	4.10703363989248	-1.22212761979408	0.222433749521529	0.487938495172614	-6.10028015196077	0	Gene
ENSG00000218596.2	ENSG00000218596		0.048434757839729004	0.0529366537445642	1.22211341831947	0.22243911284568102	0.487938495172614	-5.26590666889021	0	Gene
ENSG00000275131.2	ENSG00000275131		0.026207795255855	5.9870166985262	1.2219060529691201	0.222517436963773	0.48806369457800797	-6.31836983149	0	Gene
ENSG00000101940.17	ENSG00000101940	WDR13	-0.019088435192438	6.62594396973243	-1.2215347800588898	0.22265772024357103	0.488324756638459	-6.33863189719206	0	Gene
ENSG00000030066.13	ENSG00000030066	NUP160	-0.0187087774272935	4.74404570974927	-1.22118867103657	0.222788552733552	0.48856504370221004	-6.209117958947379	0	Gene
ENSG00000065548.17	ENSG00000065548	ZC3H15	0.0142177717225272	5.89149077504243	1.2210224806968601	0.222851393885505	0.488656197246412	-6.309800935455461	0	Gene
ENSG00000072958.8	ENSG00000072958	AP1M1	0.0189012159462891	5.55917435036346	1.2208788422477599	0.22290571780664	0.48870453989498897	-6.29889554821841	0	Gene
ENSG00000222162.1	ENSG00000222162	RN7SKP151	0.10839838621591302	-1.99017176046133	1.2208516738828898	0.22291599392571698	0.48870453989498897	-4.9118871050616395	0	Gene
ENSG00000129187.14	ENSG00000129187	DCTD	0.0173272544350978	4.79762238106099	1.22075999999786	0.22295067102224	0.488733915127872	-6.2183543008288895	0	Gene
ENSG00000134463.14	ENSG00000134463	ECHDC3	0.104881027414755	0.161952926545983	1.2206426440624698	0.22299506841712302	0.48878459075034797	-5.287924408985179	0	Gene
ENSG00000165714.10	ENSG00000165714	BORCS5	-0.0201275194332091	5.20233480966909	-1.2205322212052199	0.22303684873159402	0.48878463335672	-6.26762999781968	0	Gene
ENSG00000171853.15	ENSG00000171853	TRAPPC12	-0.0154345302617485	5.461485499978879	-1.2205301083220101	0.22303764823073602	0.48878463335672	-6.292029217705919	0	Gene
ENSG00000198286.9	ENSG00000198286	CARD11	-0.0777859199957628	1.56332677377806	-1.21983462711901	0.223300924994166	0.48931491568317	-5.560575915065041	0	Gene
ENSG00000256525.6	ENSG00000256525	POLG2	-0.0298092190519187	2.1022732178131203	-1.21968527059742	0.22335749351673603	0.48939218435427895	-5.65922393029854	0	Gene
ENSG00000186007.9	ENSG00000186007	LEMD1	-0.0913280769098707	-1.9198199033374899	-1.21960772498355	0.223386867842125	0.48940947239185495	-4.91844389353959	0	Gene
ENSG00000158850.14	ENSG00000158850	B4GALT3	-0.0238763218724624	4.11892452381399	-1.2195519463945501	0.22340799852098897	0.48940947239185495	-6.106328672593241	0	Gene
ENSG00000137496.17	ENSG00000137496	IL18BP	0.0443869471447096	2.61606564555744	1.2194533707438702	0.223445345579422	0.489444606390781	-5.78065690923159	0	Gene
ENSG00000110318.13	ENSG00000110318	CEP126	0.0278434573066655	6.42805830152684	1.2192905120275601	0.2235070571917	0.489533097800721	-6.33414927742655	0	Gene
ENSG00000131044.16	ENSG00000131044	TTLL9	0.0430823885781161	2.7416332517265696	1.2190801604041002	0.223586783276541	0.489661024511715	-5.80794476973539	0	Gene
ENSG00000228485.1	ENSG00000228485	GRK5-IT1	-0.0949568342737777	-1.6818687296847599	-1.2189200476700601	0.223647481836128	0.489747260014684	-4.94909464363165	0	Gene
ENSG00000136051.13	ENSG00000136051	KIAA1033	-0.0196504318904082	6.135734237111451	-1.2188300632779898	0.22368160001252	0.48976888087257303	-6.327841949572741	0	Gene
ENSG00000089163.4	ENSG00000089163	SIRT4	-0.0568518722286952	0.101382726680736	-1.21878153528478	0.22370000127276604	0.48976888087257303	-5.2688651286053	0	Gene
ENSG00000174928.15	ENSG00000174928	C3orf33	0.0263091036662983	2.5367036272372	1.2185247803653998	0.223797377892655	0.48989656670824894	-5.76375877735508	0	Gene
ENSG00000105568.17	ENSG00000105568	PPP2R1A	-0.0208551637524783	7.977921374061889	-1.2184867694401103	0.22381179646497198	0.48989656670824894	-6.349150188835889	0	Gene
ENSG00000103855.17	ENSG00000103855	CD276	-0.02741978507933	3.28384902777617	-1.21845906199804	0.22382230706762898	0.48989656670824894	-5.929993297656639	0	Gene
ENSG00000270629.5	ENSG00000270629	NBPF14	0.0468831295215181	3.6348201523346297	1.21819622491082	0.22392202989904397	0.49006813766090007	-6.00758393116181	0	Gene
ENSG00000188729.6	ENSG00000188729	OSTN	0.160391252915775	-2.1761228659514202	1.2181323755374098	0.223946259758966	0.49007447031285206	-4.89277216554389	0	Gene
ENSG00000268401.1	ENSG00000268401		-0.0507408891111414	0.323283767258938	-1.2179702162209298	0.224007805197819	0.490151100272866	-5.327444866815441	0	Gene
ENSG00000135625.7	ENSG00000135625	EGR4	-0.0873869119148726	2.65247374241708	-1.2178431885765	0.22405602535233102	0.490151100272866	-5.79835476811759	0	Gene
ENSG00000169330.8	ENSG00000169330	KIAA1024	-0.0364193620815888	2.63099986283519	-1.2178317660783602	0.22406036173914898	0.490151100272866	-5.78483039561914	0	Gene
ENSG00000181722.16	ENSG00000181722	ZBTB20	0.0224684542975111	8.01379250594512	1.2178152403776201	0.22406663558993	0.490151100272866	-6.35144279316805	0	Gene
ENSG00000110876.9	ENSG00000110876	SELPLG	-0.0682874452397519	3.2671938230155897	-1.21768634861266	0.224115572650083	0.490211464450981	-5.95642660108979	0	Gene
ENSG00000134070.4	ENSG00000134070	IRAK2	-0.0640772503052401	2.04606933584886	-1.21737699318572	0.224233058664509	0.490407017444525	-5.653751062392349	0	Gene
ENSG00000156076.9	ENSG00000156076	WIF1	-0.0869294394023278	6.09859113247336	-1.2173385081272499	0.224247677487912	0.490407017444525	-6.321351909647219	0	Gene
ENSG00000244558.5	ENSG00000244558	KCNK15-AS1	-0.042166908077647995	1.28705934432313	-1.21725584511237	0.22427907993502103	0.49040872302349503	-5.49843308782589	0	Gene
ENSG00000164463.12	ENSG00000164463	CREBRF	-0.0186229882752219	6.5467009640882505	-1.21719894320824	0.22430069795403199	0.49040872302349503	-6.343127783432781	0	Gene
ENSG00000146221.9	ENSG00000146221	TCTE1	0.0689702088841073	0.94908418287224	1.2171678535577801	0.22431251008249498	0.49040872302349503	-5.43777110763137	0	Gene
ENSG00000141293.15	ENSG00000141293	SKAP1	0.113165804076063	-1.55861417504479	1.21694929352652	0.22439556186588197	0.49049963488238396	-4.98893694061037	0	Gene
ENSG00000236397.3	ENSG00000236397	DDX11L2	0.134892787045521	-0.808370846837665	1.21689246670794	0.224417159403675	0.49049963488238396	-5.11071841472154	0	Gene
ENSG00000149273.14	ENSG00000149273	RPS3	-0.016829076514464	7.50300132096543	-1.2168898402555	0.22441815764634804	0.49049963488238396	-6.351966824638589	0	Gene
ENSG00000166111.9	ENSG00000166111	SVOP	0.0351068080881022	6.115444788652391	1.2167877557601499	0.224456959637215	0.490514614274137	-6.319558420460969	0	Gene
ENSG00000256238.1	ENSG00000256238	SUPT16HP1	0.0781489265323812	-1.2418616647203	1.21672869574351	0.22447941035917301	0.490514614274137	-5.030088291584679	0	Gene
ENSG00000227331.1	ENSG00000227331		-0.0447601027418331	0.6736380083660101	-1.21658659297029	0.22453343506114498	0.490514614274137	-5.38407390731853	0	Gene
ENSG00000261997.1	ENSG00000261997		-0.0632111580712994	-0.13187661655361	-1.21654342445043	0.22454984873754003	0.490514614274137	-5.2333000551424105	0	Gene
ENSG00000189367.14	ENSG00000189367	KIAA0408	-0.0450237030330226	0.7816909854878271	-1.21651979654359	0.22455883298243803	0.490514614274137	-5.408400478339339	0	Gene
ENSG00000007174.17	ENSG00000007174	DNAH9	0.105478714656877	4.74349211786537	1.2164749753280801	0.224575876452427	0.490514614274137	-6.217670975082981	0	Gene
ENSG00000248231.1	ENSG00000248231	KRT8P4	0.10026747178575698	-1.4339624737959298	1.21641935920699	0.22459702602442302	0.490514614274137	-5.00729787874594	0	Gene
ENSG00000269956.1	ENSG00000269956	MKNK1-AS1	-0.10834454202632	-1.92376728494977	-1.2164041120266598	0.22460282443705104	0.490514614274137	-4.92418110364818	0	Gene
ENSG00000182013.17	ENSG00000182013	PNMAL1	0.0274457349521621	6.904629021000919	1.2163662838948002	0.224617210715981	0.490514614274137	-6.34254631375162	0	Gene
ENSG00000161904.11	ENSG00000161904	LEMD2	-0.0182618246725191	4.51908348623064	-1.21615288259761	0.22469838097042497	0.490609774095195	-6.183218130098161	0	Gene
ENSG00000134532.15	ENSG00000134532	SOX5	0.0320849230141233	4.95928639306776	1.21613941112209	0.22470350574606895	0.490609774095195	-6.24556904678175	0	Gene
ENSG00000118508.4	ENSG00000118508	RAB32	0.0425300240275835	1.07254844205603	1.21567412909019	0.224880558314083	0.490898381801694	-5.46528378482804	0	Gene
ENSG00000196155.12	ENSG00000196155	PLEKHG4	0.0508199673145976	1.8724527230697399	1.21565301398424	0.224888595563732	0.490898381801694	-5.62693153363338	0	Gene
ENSG00000281207.1	ENSG00000281207	SLFNL1-AS1	-0.0521391430186815	0.485094671488262	-1.21555180298086	0.22492712336038803	0.490898381801694	-5.35149686881498	0	Gene
ENSG00000114745.13	ENSG00000114745	GORASP1	-0.0170541813201307	5.41164561752659	-1.21551812622467	0.224939944075635	0.490898381801694	-6.2921412716153595	0	Gene
ENSG00000279900.1	ENSG00000279900		-0.0589699985159857	-0.26243145086966396	-1.21544266420221	0.22496867431286302	0.490898381801694	-5.20028606145252	0	Gene
ENSG00000198830.10	ENSG00000198830	HMGN2	-0.0280165289444664	5.98987097768597	-1.21539214277492	0.224987910526481	0.490898381801694	-6.324949916438721	0	Gene
ENSG00000273691.1	ENSG00000273691		-0.0589686674234184	0.242457318870785	-1.21536912258818	0.22499667593590503	0.490898381801694	-5.300448254388059	0	Gene
ENSG00000162779.21	ENSG00000162779	AXDND1	0.09051596794053901	0.325621345702185	1.21521298898429	0.22505613348020603	0.490898381801694	-5.31591427075567	0	Gene
ENSG00000224635.1	ENSG00000224635		-0.10504934225507598	-1.01024101441173	-1.21521257265463	0.225056292038585	0.490898381801694	-5.07470657815629	0	Gene
ENSG00000206159.10	ENSG00000206159	GYG2P1	-0.0541964266038768	-0.5675074818490561	-1.21520500060967	0.225059175851827	0.490898381801694	-5.425816203017219	0	Gene
ENSG00000171962.17	ENSG00000171962	DRC3	0.122405169108009	2.14919080896907	1.21517451932515	0.22507078491678498	0.490898381801694	-5.69552318326141	0	Gene
ENSG00000138160.5	ENSG00000138160	KIF11	-0.0369979070192138	1.9148753159073502	-1.21508391000046	0.22510529680978897	0.4909179939017171	-5.638292640598401	0	Gene
ENSG00000236485.1	ENSG00000236485		0.20575252583416398	-0.9001947974230741	1.21503868730582	0.225122522955583	0.4909179939017171	-5.1205860643023	0	Gene
ENSG00000154143.2	ENSG00000154143	PANX3	-0.19370948340921104	-1.56016753832752	-1.21489382107156	0.22517771150020302	0.490991727306643	-5.02039787251437	0	Gene
ENSG00000134107.4	ENSG00000134107	BHLHE40	0.0413159329462953	6.01306176120956	1.21477614033669	0.22522255054134901	0.49104288214373604	-6.331351700593519	0	Gene
ENSG00000181852.17	ENSG00000181852	RNF41	0.0178669656072798	6.03955203237466	1.21448860624172	0.22533213451515	0.491174677457579	-6.3255111627430995	0	Gene
ENSG00000124380.10	ENSG00000124380	SNRNP27	-0.0165495824845778	4.749715034096679	-1.21446386983977	0.225341563750517	0.491174677457579	-6.21553054390846	0	Gene
ENSG00000185000.10	ENSG00000185000	DGAT1	-0.0208892103873289	3.4423784750307993	-1.21444920821279	0.225347152729678	0.491174677457579	-5.968374030215	0	Gene
ENSG00000250571.6	ENSG00000250571	GLI4	-0.0299282828591233	2.59019837162778	-1.21395982395949	0.22553376193325103	0.4915347734932	-5.774606817941621	0	Gene
ENSG00000230587.1	ENSG00000230587		0.112855661440782	-1.58854012513707	1.2137365017881299	0.225618954667142	0.491673792196356	-4.9711817350764	0	Gene
ENSG00000172458.4	ENSG00000172458	IL17D	-0.0296964468118691	5.12029003627213	-1.21361058997048	0.225666997558395	0.491731834448229	-6.26563813124449	0	Gene
ENSG00000112333.11	ENSG00000112333	NR2E1	-0.0436360160833474	4.458129096677831	-1.21345145440254	0.22572772778815803	0.49175860104781605	-6.171660203371379	0	Gene
ENSG00000107036.11	ENSG00000107036	RIC1	0.0172326293177927	5.343027076915741	1.2134212476431498	0.225739256787948	0.49175860104781605	-6.28894989719937	0	Gene
ENSG00000185304.13	ENSG00000185304	RGPD2	0.17555237141936902	-0.5846575031324979	1.21341010327707	0.225743510359536	0.49175860104781605	-5.15521910987529	0	Gene
ENSG00000231429.2	ENSG00000231429		0.0725468740043098	-0.843201636029658	1.2133070069410101	0.22578286280000798	0.491797683798329	-5.10038550199166	0	Gene
ENSG00000276855.1	ENSG00000276855		0.0499862892628215	0.908540086547353	1.21323638286314	0.22580982323788798	0.49180976957624195	-5.4349964380489	0	Gene
ENSG00000152457.17	ENSG00000152457	DCLRE1C	0.023597009870964	2.8442977249720003	1.2131181638812099	0.22585495798919397	0.491861432639974	-5.83478880726245	0	Gene
ENSG00000144395.17	ENSG00000144395	CCDC150	-0.0528654123505669	1.4551856502565501	-1.2130530825041599	0.22587980812678798	0.491868914757697	-5.5357491013345	0	Gene
ENSG00000187187.13	ENSG00000187187	ZNF546	-0.0268295366064493	4.0002314905276295	-1.21281843960479	0.22596941850889601	0.49201740200311295	-6.089181149263291	0	Gene
ENSG00000260230.2	ENSG00000260230	FRRS1L	0.0334489982817946	8.33617520796928	1.21271750297547	0.22600797415448	0.49205470695301	-6.35201786409279	0	Gene
ENSG00000105518.13	ENSG00000105518	TMEM205	0.0169072068875395	5.0544681553002695	1.21238140227679	0.22613639145484102	0.492287629165601	-6.25845750166521	0	Gene
ENSG00000258647.5	ENSG00000258647	LINC00930	0.137258868112199	-2.2604340917302297	1.21229794604531	0.22616828649923298	0.492310403013731	-4.8911215984813206	0	Gene
ENSG00000159082.17	ENSG00000159082	SYNJ1	0.021119984324843005	7.14232088298401	1.2121389258318602	0.22622906927416198	0.492364590118771	-6.3519507130671595	0	Gene
ENSG00000272905.1	ENSG00000272905		0.0667338960948482	-0.76872896853045	1.21212065889631	0.226236052249271	0.492364590118771	-5.113142022877679	0	Gene
ENSG00000197451.11	ENSG00000197451	HNRNPAB	-0.0285537580196033	4.46655918298654	-1.2120450823703501	0.22626494483373702	0.492367905439424	-6.17728969149334	0	Gene
ENSG00000201666.1	ENSG00000201666		-0.0625520788892588	-0.243868862116728	-1.2120045324454198	0.22628044798722402	0.492367905439424	-5.2144846783322	0	Gene
ENSG00000156103.15	ENSG00000156103	MMP16	0.0294793857813665	5.42645082387735	1.2119422322221398	0.22630426825447303	0.492373092501373	-6.298051255170781	0	Gene
ENSG00000071462.11	ENSG00000071462	WBSCR22	-0.0189092902232905	4.28316029659522	-1.21148269322756	0.22648002683916	0.49270882141207395	-6.146050125676499	0	Gene
ENSG00000197568.13	ENSG00000197568	HHLA3	0.0457298511153272	1.96118752863471	1.2109524390645101	0.22668295313101	0.493103584663904	-5.6520830170936	0	Gene
ENSG00000169981.10	ENSG00000169981	ZNF35	0.0236559005931907	3.48157264392284	1.2108174891848602	0.226734618727304	0.49314191593507295	-5.980842771705951	0	Gene
ENSG00000236700.5	ENSG00000236700	LINC01010	-0.0931455810439121	1.13657910907892	-1.21079425694019	0.22674351404894896	0.49314191593507295	-5.493145295201889	0	Gene
ENSG00000183401.11	ENSG00000183401	CCDC159	-0.0276797983614052	3.15396063809846	-1.2107063637490802	0.226777169459788	0.49316841557677293	-5.906118577253681	0	Gene
ENSG00000134909.18	ENSG00000134909	ARHGAP32	0.0193854669151906	8.2654778226143	1.2104960401461	0.22685771954032	0.493296881579249	-6.35829037430943	0	Gene
ENSG00000231689.2	ENSG00000231689	LINC01090	-0.0799572473118965	-0.20014334131826603	-1.21043434721574	0.226881350686091	0.49330156606482595	-5.21246285524506	0	Gene
ENSG00000164252.12	ENSG00000164252	AGGF1	0.0134825731486067	5.718711020543929	1.21024847435322	0.22695255894309901	0.49340968541069896	-6.31686335408905	0	Gene
ENSG00000207067.1	ENSG00000207067	SNORA72	0.0666079566947614	-0.8386582907871141	1.2101699175886202	0.22698265900329298	0.49342842084484495	-5.10343267965898	0	Gene
ENSG00000278746.1	ENSG00000278746	RN7SL660P	-0.0595422885633234	-0.36124144635074695	-1.21005826314495	0.22702544579370604	0.493442286321827	-5.19306474160804	0	Gene
ENSG00000246640.1	ENSG00000246640		-0.0852730207693599	-1.21980727661801	-1.21004115253045	0.22703200321516198	0.493442286321827	-5.043690548530559	0	Gene
ENSG00000242419.5	ENSG00000242419	PCDHGC4	0.0297799861514459	2.9795166754143705	1.20982817642832	0.22711363489707398	0.493573004063856	-5.873661843204241	0	Gene
ENSG00000113141.16	ENSG00000113141	IK	-0.0172355845642004	6.02442358881902	-1.20972258465444	0.22715411499411803	0.493614273159877	-6.3344533094587305	0	Gene
ENSG00000251669.5	ENSG00000251669	FAM86EP	-0.0454532196920671	1.42199138208193	-1.20952200568921	0.227231023995399	0.4937346883123939	-5.53851493643803	0	Gene
ENSG00000118596.11	ENSG00000118596	SLC16A7	-0.0265888289462302	4.82979722212845	-1.2091440217613703	0.227376006928679	0.49400297986614006	-6.23379478389393	0	Gene
ENSG00000157557.11	ENSG00000157557	ETS2	-0.0461760636404728	4.955044623339259	-1.20905184347221	0.227411373706314	0.494033088306095	-6.251891722230621	0	Gene
ENSG00000260064.1	ENSG00000260064		0.0742959680813817	-1.1250478733982	1.20898960363401	0.22743525598681197	0.49403824425582393	-5.070738438172549	0	Gene
ENSG00000069329.15	ENSG00000069329	VPS35	0.0134433184578406	7.0283359721454595	1.20875133810184	0.2275266983313	0.494164668915171	-6.35719894755501	0	Gene
ENSG00000145375.7	ENSG00000145375	SPATA5	-0.0180055492702329	4.33973221535771	-1.20872584001566	0.227536485630495	0.494164668915171	-6.159731795138941	0	Gene
ENSG00000166224.16	ENSG00000166224	SGPL1	0.0155623960590982	5.65291825057263	1.20863936075085	0.22756968246116002	0.494190038427758	-6.31909855060337	0	Gene
ENSG00000074842.7	ENSG00000074842	MYDGF	-0.0242017683521519	3.44732409286	-1.2083899453161002	0.22766544507798803	0.49428739277746797	-5.98273915689553	0	Gene
ENSG00000137809.16	ENSG00000137809	ITGA11	0.0787462417846473	0.292929518069518	1.2083823007378798	0.22766838065568698	0.49428739277746797	-5.32677597160436	0	Gene
ENSG00000262039.1	ENSG00000262039		0.0966333848821988	-1.6237080190155	1.20835445863105	0.22767907247096603	0.49428739277746797	-4.97676807793255	0	Gene
ENSG00000151131.10	ENSG00000151131	C12orf45	0.0222258708740834	5.78585657732723	1.20821542206337	0.22773247011820802	0.494356592585306	-6.32509552711739	0	Gene
ENSG00000112562.18	ENSG00000112562	SMOC2	0.0508704845894511	4.22396907009213	1.20815721615346	0.227754827032009	0.494358403146685	-6.14373590376045	0	Gene
ENSG00000204519.10	ENSG00000204519	ZNF551	0.0263115734264892	3.07772672987589	1.20789299562582	0.227856333988357	0.494483982067625	-5.902553323385691	0	Gene
ENSG00000257176.2	ENSG00000257176		0.0585964328131154	2.8958879004688503	1.20788505991302	0.22785938319243598	0.494483982067625	-5.864853041806691	0	Gene
ENSG00000169972.11	ENSG00000169972	PUSL1	-0.0345736748002013	1.6899545487124499	-1.2078385173939499	0.22787726719429702	0.494483982067625	-5.587546927723321	0	Gene
ENSG00000170873.18	ENSG00000170873	MTSS1	0.0214143301782873	6.098050070392491	1.20770096805981	0.227930126510008	0.494551962574001	-6.3411704898565695	0	Gene
ENSG00000263400.6	ENSG00000263400	TMEM220-AS1	0.0580730388821221	0.752388529209517	1.20762451111525	0.22795951220978602	0.494569003111984	-5.40844122066077	0	Gene
ENSG00000223963.2	ENSG00000223963	THAP12P8	-0.0718962596595487	-0.46833726218808097	-1.20712660395674	0.228150945687888	0.4949375775883161	-5.18542593841778	0	Gene
ENSG00000225251.1	ENSG00000225251	RPL5P25	-0.0897908563377387	-1.5054174042489197	-1.20696684887704	0.22821239207945399	0.495024122549154	-5.0160401801242305	0	Gene
ENSG00000250994.1	ENSG00000250994		0.0997670970130198	-1.9501711910771298	1.2067949334168	0.22827852892284803	0.49508595014442497	-4.94708839429989	0	Gene
ENSG00000236922.9	ENSG00000236922	LINC01378	-0.084977787095557	1.28938818898141	-1.2067316383420301	0.228302882345673	0.49508595014442497	-5.54058330726048	0	Gene
ENSG00000282870.1	ENSG00000282870	FRG1DP	0.216895678294278	-1.9964552999347902	1.20672468203769	0.22830555896772797	0.49508595014442497	-4.933137268806981	0	Gene
ENSG00000185608.8	ENSG00000185608	MRPL40	0.0195645216145472	3.8348105542789197	1.20648402211431	0.228398173055816	0.49524002991778	-6.069628069678741	0	Gene
ENSG00000089048.14	ENSG00000089048	ESF1	-0.0187149145548043	5.08992005962267	-1.2062828154977299	0.22847562479256303	0.495361206896392	-6.27124612236893	0	Gene
ENSG00000259926.1	ENSG00000259926		-0.0828902332577387	-1.58811858550327	-1.20608581452192	0.228551475818553	0.49547889080475205	-4.98495163904695	0	Gene
ENSG00000274353.1	ENSG00000274353		-0.0684367779914469	2.4191246407558302	-1.20586225469174	0.228637574571801	0.495618766547726	-5.752573363644309	0	Gene
ENSG00000281508.1	ENSG00000281508	CDR1-AS	0.0660980609381885	9.87143721018127	1.20579730005443	0.2286625946528	0.495626227855069	-6.3377908084494505	0	Gene
ENSG00000146070.16	ENSG00000146070	PLA2G7	0.0583739741665886	2.50019448792108	1.20548957126074	0.22878115627765697	0.495836419941641	-5.794134775093629	0	Gene
ENSG00000261325.1	ENSG00000261325		-0.0897485765739876	-0.7738853630002691	-1.20534319103477	0.228837569012172	0.495843972905185	-5.1386356773440305	0	Gene
ENSG00000259248.5	ENSG00000259248	USP3-AS1	0.0395138380491417	1.7615614379834899	1.2053162418421	0.22884795590882998	0.495843972905185	-5.61238037379619	0	Gene
ENSG00000207524.1	ENSG00000207524	RNU6-33P	0.0515732734111473	1.91607737415762	1.20530946769422	0.2288505668888	0.495843972905185	-5.6595225538707	0	Gene
ENSG00000264204.2	ENSG00000264204	AGAP7P	0.139597818438557	-1.78888898524491	1.20525647859827	0.2288709913684	0.495843972905185	-4.95210318770755	0	Gene
ENSG00000120709.10	ENSG00000120709	FAM53C	-0.0187035765621761	5.491645960542249	-1.20500728673928	0.22896705905383397	0.49600531730713204	-6.31081832115129	0	Gene
ENSG00000112280.15	ENSG00000112280	COL9A1	-0.0573802598584514	2.8853751607348697	-1.20486999724402	0.229019998792548	0.496073213152209	-5.849796330009849	0	Gene
ENSG00000197019.4	ENSG00000197019	SERTAD1	-0.0599462736726225	1.99954016877623	-1.2045291260987299	0.229151478785525	0.49631120379299604	-5.6572217730358	0	Gene
ENSG00000177853.14	ENSG00000177853	ZNF518A	0.0194614339000386	6.10609471717273	1.20445221121041	0.229181153667162	0.49632867420149296	-6.346443566881441	0	Gene
ENSG00000160838.13	ENSG00000160838	LRRC71	0.28657365847419103	-1.54055624832988	1.20425782967689	0.22925616112634198	0.49643692664230293	-5.03178823725343	0	Gene
ENSG00000223935.1	ENSG00000223935		-0.052233547122476	-0.39330360603204295	-1.2042106580891598	0.229274366224979	0.49643692664230293	-5.19747529369781	0	Gene
ENSG00000225506.2	ENSG00000225506	CYP4A22-AS1	0.104537429832409	-1.76895569059417	1.20403264241988	0.229343077749683	0.49653889648717703	-4.97660536698937	0	Gene
ENSG00000261135.1	ENSG00000261135		-0.12342425056324499	-1.84089637366519	-1.2039488464667298	0.22937542689191098	0.496553043135203	-4.9434043859754295	0	Gene
ENSG00000162517.12	ENSG00000162517	PEF1	-0.0164333063881992	5.692189130040389	-1.20381688001572	0.229426378700067	0.496553043135203	-6.31933637415416	0	Gene
ENSG00000248790.1	ENSG00000248790		-0.0786404324798083	-1.25094479638166	-1.20379870903658	0.22943339508800897	0.496553043135203	-5.03806472200879	0	Gene
ENSG00000160336.14	ENSG00000160336	ZNF761	0.0331866158294118	3.4162830339253505	1.2037917416558301	0.229436085454043	0.496553043135203	-5.97217983070652	0	Gene
ENSG00000279653.1	ENSG00000279653		-0.0991506371244975	-1.88402638286221	-1.2037023285008102	0.229470613214478	0.49657982047537297	-4.94933960100617	0	Gene
ENSG00000277987.1	ENSG00000277987		0.17285392117502402	-1.00073370131645	1.2036477339443001	0.22949169725917898	0.49657982047537297	-5.10673076947815	0	Gene
ENSG00000130382.8	ENSG00000130382	MLLT1	-0.0222915473463568	5.9774663240144505	-1.20318398225692	0.22967085079984803	0.496920664282376	-6.343783231944599	0	Gene
ENSG00000171490.12	ENSG00000171490	RSL1D1	0.0135642269879352	6.05587227047003	1.2028405532292	0.22980358643588397	0.49712860813665705	-6.34299662241233	0	Gene
ENSG00000204991.10	ENSG00000204991	SPIRE2	-0.0245324897166756	4.07235294061803	-1.20280962487833	0.22981554296061396	0.49712860813665705	-6.118127106355111	0	Gene
ENSG00000257181.1	ENSG00000257181		-0.0730693038223406	-0.25780134806226	-1.20276734034764	0.22983189036541196	0.49712860813665705	-5.21691909383933	0	Gene
ENSG00000196821.9	ENSG00000196821	C6orf106	0.0207090823997255	7.17129292173747	1.20260773227063	0.229893603105946	0.497215270220384	-6.36809799843966	0	Gene
ENSG00000131373.14	ENSG00000131373	HACL1	0.0171703250925358	4.2366341612208	1.20223793728713	0.230036630446229	0.49747776713298497	-6.14957163799731	0	Gene
ENSG00000198420.9	ENSG00000198420	TCAF1	-0.037413007332253	6.77309440130616	-1.20206829162003	0.23010226635213601	0.4975728634760129	-6.357244655555281	0	Gene
ENSG00000066027.11	ENSG00000066027	PPP2R5A	0.0195952545789642	5.80456358318676	1.2019207036208002	0.230159379022291	0.49762756649681106	-6.3341913141266595	0	Gene
ENSG00000163964.13	ENSG00000163964	PIGX	0.0190758838873407	4.72611151139553	1.20189095005478	0.230170894094742	0.49762756649681106	-6.22654403165185	0	Gene
ENSG00000187079.15	ENSG00000187079	TEAD1	0.0268692911270894	6.1004010816930405	1.20156023879733	0.23029891196233399	0.497857478481209	-6.349449489163059	0	Gene
ENSG00000043591.5	ENSG00000043591	ADRB1	0.0505562269332579	3.2101260491850097	1.20126427186969	0.23041352343978896	0.49804269265481604	-5.9367160872330995	0	Gene
ENSG00000259347.6	ENSG00000259347		0.0729196638444004	-0.30437697939510305	1.2011719847328701	0.23044926942399102	0.49804269265481604	-5.21360404447838	0	Gene
ENSG00000143801.16	ENSG00000143801	PSEN2	-0.0191991435768695	3.7059160772643	-1.20117103295557	0.230449638100718	0.49804269265481604	-6.04887992494605	0	Gene
ENSG00000234224.2	ENSG00000234224	TMEM229A	-0.04424577514743401	2.53568774427877	-1.2010100750706298	0.23051199217187804	0.498109041480547	-5.78200119814359	0	Gene
ENSG00000138032.20	ENSG00000138032	PPM1B	-0.0174601545090342	6.7897816404457805	-1.20097982889346	0.23052371069433603	0.498109041480547	-6.36603250401599	0	Gene
ENSG00000253965.1	ENSG00000253965		-0.0787037563359492	-0.7861647238536379	-1.20081905796889	0.23058600661797402	0.49819678167700604	-5.1199034786879105	0	Gene
ENSG00000186715.10	ENSG00000186715	MST1L	0.137189574115366	-1.23314989317127	1.20068589076577	0.230637615678542	0.498261417844284	-5.0514886568514195	0	Gene
ENSG00000263142.5	ENSG00000263142	LRRC37A17P	0.0668633001932506	2.28406819713301	1.20056477070192	0.230684563018196	0.4983159717826521	-5.736956557764139	0	Gene
ENSG00000146674.14	ENSG00000146674	IGFBP3	-0.14134945589475198	0.914995269877641	-1.20046991033489	0.23072133660030397	0.498348540565392	-5.50003321409348	0	Gene
ENSG00000272368.2	ENSG00000272368		-0.0501096621882488	0.45342160426852	-1.20026011185029	0.23080268196401202	0.498477367374836	-5.350723612981009	0	Gene
ENSG00000266910.1	ENSG00000266910		-0.0439768651180898	0.522438912986925	-1.2001518605273702	0.230844662354007	0.4985211592336579	-5.373803678261599	0	Gene
ENSG00000229980.4	ENSG00000229980	TOB1-AS1	-0.0338069598320349	1.80194026193732	-1.1998068186614401	0.230978507627155	0.498763311242655	-5.62277972756079	0	Gene
ENSG00000267365.1	ENSG00000267365	KCNJ2-AS1	-0.042307447917320995	2.54510737693565	-1.19955399287623	0.231076616479091	0.498875384772745	-5.7908672359210005	0	Gene
ENSG00000103021.9	ENSG00000103021	CCDC113	0.0403147780024906	4.947581949153331	1.1995475256778898	0.23107912646032003	0.498875384772745	-6.26473238732704	0	Gene
ENSG00000100097.11	ENSG00000100097	LGALS1	-0.0341609007831025	5.11183429566206	-1.19948969158711	0.231101573286037	0.498875384772745	-6.2812816248439205	0	Gene
ENSG00000238194.1	ENSG00000238194		-0.0829157806587654	-0.0156411761294584	-1.19944920721826	0.231117287185632	0.498875384772745	-5.272309776246769	0	Gene
ENSG00000091009.7	ENSG00000091009	RBM27	0.0143882783241946	4.41750577174152	1.1993310988008798	0.23116313500753796	0.498927461754195	-6.184496231542849	0	Gene
ENSG00000188379.6	ENSG00000188379	IFNA2	-0.0798969426903202	-0.662009232608615	-1.1991303374856699	0.231241082264295	0.499048803770421	-5.15049582417217	0	Gene
ENSG00000279495.1	ENSG00000279495		-0.0340294327589735	2.5476418170042403	-1.19899435255387	0.23129389019790697	0.49908723231285207	-5.79088024237445	0	Gene
ENSG00000247516.5	ENSG00000247516	MIR4458HG	0.0488578092713129	3.05740001725357	1.1989445367248501	0.231313237662784	0.49908723231285207	-5.91510344677649	0	Gene
ENSG00000125520.13	ENSG00000125520	SLC2A4RG	-0.0321742115855088	2.6751170225739305	-1.1988475508835401	0.231350908321685	0.49908723231285207	-5.8105947762025	0	Gene
ENSG00000207327.1	ENSG00000207327	RNU6-883P	-0.0900776253669673	-1.51567075363585	-1.19879499869754	0.23137132215425898	0.49908723231285207	-5.00344445396913	0	Gene
ENSG00000117226.11	ENSG00000117226	GBP3	0.0924057884570455	2.7838034595079906	1.19873006913968	0.23139654573588897	0.49908723231285207	-5.8530522944964805	0	Gene
ENSG00000112977.15	ENSG00000112977	DAP	0.0231047824604021	4.653394046548249	1.19867278928778	0.231418799217615	0.49908723231285207	-6.22581680252979	0	Gene
ENSG00000207234.1	ENSG00000207234	RNU6-125P	0.0743693926225156	-1.5940959777130401	1.19864733849815	0.23142868745429102	0.49908723231285207	-4.99555337038718	0	Gene
ENSG00000272031.2	ENSG00000272031	ANKRD34A	-0.0360633917072778	3.64978393675131	-1.19863696341794	0.23143271850599398	0.49908723231285207	-6.043023278748059	0	Gene
ENSG00000113643.8	ENSG00000113643	RARS	0.0188399408819902	5.44213977636663	1.19853180984711	0.231473576869221	0.49912792989929	-6.311235467717039	0	Gene
ENSG00000132825.6	ENSG00000132825	PPP1R3D	0.0342691548410273	2.98204466090831	1.19847654786467	0.231495051470118	0.49912792989929	-5.883792836363679	0	Gene
ENSG00000205485.13	ENSG00000205485		-0.0554542957788063	2.3034344402207996	-1.19818473117937	0.231608473907875	0.49930419330727005	-5.72960332545161	0	Gene
ENSG00000255145.2	ENSG00000255145	STX17-AS1	0.0652697741115263	-0.778007927084585	1.19808293451194	0.231648049253175	0.49930419330727005	-5.12132258060016	0	Gene
ENSG00000181135.15	ENSG00000181135	ZNF707	-0.0261253651029066	2.3038970575151296	-1.19808269143169	0.23164814376090803	0.49930419330727005	-5.7298322950852	0	Gene
ENSG00000233954.6	ENSG00000233954	UQCRHL	0.0311053441633366	2.7434471111399596	1.19804253930244	0.23166375497738603	0.49930419330727005	-5.842872570504531	0	Gene
ENSG00000235683.1	ENSG00000235683		-0.0689061794853422	-1.1308923148381498	-1.19796944803871	0.23169217491119798	0.49930609807272597	-5.079907147246219	0	Gene
ENSG00000223756.6	ENSG00000223756	TSSC2	0.10244990422516301	-0.7002191434820301	1.1979080712536598	0.23171604184709502	0.49930609807272597	-5.1388073399828205	0	Gene
ENSG00000224895.1	ENSG00000224895	VPS26BP1	0.0988174381953378	-1.76610144850677	1.19787255488815	0.23172985351801398	0.49930609807272597	-4.96848622783245	0	Gene
ENSG00000113758.13	ENSG00000113758	DBN1	-0.0241393353089211	6.38508118750685	-1.1977238673585	0.23178768177585102	0.49933996152351	-6.3615674048006	0	Gene
ENSG00000274487.1	ENSG00000274487		-0.0633495523370305	1.0497875346577201	-1.19771313063982	0.23179185794954002	0.49933996152351	-5.4708789884670495	0	Gene
ENSG00000273165.1	ENSG00000273165		0.0647009191055718	-1.0341063934285302	1.19757747127647	0.231844628883803	0.49933996152351	-5.085620517174	0	Gene
ENSG00000168936.10	ENSG00000168936	TMEM129	-0.0250014821435909	5.0950641108557	-1.1975600803631599	0.23185139449682998	0.49933996152351	-6.28317224508595	0	Gene
ENSG00000131876.16	ENSG00000131876	SNRPA1	-0.0262436066562736	3.47836305512673	-1.19753377140149	0.231861629779069	0.49933996152351	-5.99721167587904	0	Gene
ENSG00000205277.9	ENSG00000205277	MUC12	-0.0982950460383132	-1.66205268178995	-1.19746058800087	0.231890102865233	0.49933996152351	-4.97051692609541	0	Gene
ENSG00000125821.11	ENSG00000125821	DTD1	0.0176610178428495	4.6317297994692	1.1973682833638501	0.231926018906018	0.49933996152351	-6.22211992021566	0	Gene
ENSG00000231057.3	ENSG00000231057		0.20881980493039604	-2.5304982255439197	1.1973257084468703	0.23194258628382	0.49933996152351	-4.87766968649576	0	Gene
ENSG00000270673.1	ENSG00000270673	YTHDF3-AS1	-0.0951581982736103	-1.5834610793319	-1.1972427182607799	0.231974883070339	0.49933996152351	-4.98715263620929	0	Gene
ENSG00000143252.14	ENSG00000143252	SDHC	0.0149394292178719	7.28195303688442	1.1971635017883102	0.232005714253756	0.49933996152351	-6.37533256743984	0	Gene
ENSG00000163162.8	ENSG00000163162	RNF149	-0.0254333307067738	4.00319978215093	-1.19709210873079	0.232033503053207	0.49933996152351	-6.108597381696839	0	Gene
ENSG00000269246.1	ENSG00000269246		0.0848784387218769	-1.28139261011294	1.19706099663843	0.232045613764113	0.49933996152351	-5.04797931248362	0	Gene
ENSG00000155506.16	ENSG00000155506	LARP1	-0.0137235846871381	7.53590473246132	-1.19705577881605	0.232047644900757	0.49933996152351	-6.37684188139259	0	Gene
ENSG00000166855.9	ENSG00000166855	CLPX	-0.0140005810347339	5.69784192276516	-1.1970499190101498	0.232049925956809	0.49933996152351	-6.333345916459	0	Gene
ENSG00000101000.5	ENSG00000101000	PROCR	0.061807213485748004	0.5371222215427071	1.1968134866708202	0.23214197568505998	0.499491244918983	-5.38520817636657	0	Gene
ENSG00000130935.9	ENSG00000130935	NOL11	-0.0187400447163479	4.38963692136171	-1.19670274011051	0.232185101369595	0.49953724179076703	-6.182341121077241	0	Gene
ENSG00000181856.14	ENSG00000181856	SLC2A4	-0.0678989727886242	1.48839110602678	-1.19656047955033	0.23224050726017104	0.499609647959058	-5.57089139295225	0	Gene
ENSG00000186056.9	ENSG00000186056	MATN1-AS1	-0.0727968820428128	0.9381274383622809	-1.1964598183130801	0.232279717250515	0.499647202240784	-5.46115060473424	0	Gene
ENSG00000246898.1	ENSG00000246898	LINC00920	-0.14398515922342	-0.681966889193544	-1.19640228886876	0.23230212848102105	0.499648617762015	-5.1665689641211	0	Gene
ENSG00000228206.2	ENSG00000228206		0.0770697770278554	-1.1494704259542299	1.19607943003652	0.232427930293763	0.4997495555510879	-5.084390928379469	0	Gene
ENSG00000181481.13	ENSG00000181481	RNF135	0.0334431906815387	1.83134841625849	1.19601853687064	0.232451662731008	0.4997495555510879	-5.63592576128325	0	Gene
ENSG00000168874.12	ENSG00000168874	ATOH8	0.0538718764707869	3.02407146721119	1.19601582076391	0.232452721343758	0.4997495555510879	-5.90179468403335	0	Gene
ENSG00000272695.1	ENSG00000272695	GAS6-AS2	-0.0529500399692945	0.6994789780715831	-1.1959949382488402	0.232460860496784	0.4997495555510879	-5.40919745445471	0	Gene
ENSG00000106692.13	ENSG00000106692	FKTN	0.0182691729077435	5.2364390260121105	1.19599377889419	0.23246131237190898	0.4997495555510879	-6.298526924759001	0	Gene
ENSG00000279649.1	ENSG00000279649		-0.0558484779985314	-0.0243167206162875	-1.1959468528694	0.232479602989393	0.4997495555510879	-5.272484999973179	0	Gene
ENSG00000279522.1	ENSG00000279522		0.0442328657301512	0.581205561655166	1.19566887045187	0.23258797476922896	0.49993572828695604	-5.381556527460481	0	Gene
ENSG00000267065.2	ENSG00000267065		0.12309519751340801	-1.45711410452653	1.19538932610781	0.23269699175642103	0.500123252891666	-5.0257042791572895	0	Gene
ENSG00000230629.2	ENSG00000230629	RPS23P8	0.0940832482781967	-1.91452191505749	1.1951575725431	0.232787398839621	0.50027074887231	-4.94905848173167	0	Gene
ENSG00000150779.11	ENSG00000150779	TIMM8B	-0.0191057315672244	3.96979452901822	-1.19454795472856	0.23302533024854702	0.5007352241069211	-6.1055004591111395	0	Gene
ENSG00000283486.1	ENSG00000283486		0.05917629856333	0.7776126102568219	1.19433371759148	0.233108987261802	0.500868131750827	-5.44119491439844	0	Gene
ENSG00000206786.1	ENSG00000206786	RNU6-701P	-0.094953609079466	-2.01122663295161	-1.19424073637489	0.23314530195755898	0.5008912139510779	-4.93863266918781	0	Gene
ENSG00000167850.3	ENSG00000167850	CD300C	-0.09082264038415301	-1.2885528767686	-1.19414399820502	0.23318308824254103	0.5008912139510779	-5.06472069891593	0	Gene
ENSG00000135966.12	ENSG00000135966	TGFBRAP1	-0.0145295923029551	4.86241787056341	-1.19409541831349	0.23320206537148397	0.5008912139510779	-6.26120690206758	0	Gene
ENSG00000277200.1	ENSG00000277200		-0.0326133038994796	3.2642575121390296	-1.19408289140246	0.23320695903142602	0.5008912139510779	-5.957155329510651	0	Gene
ENSG00000170417.14	ENSG00000170417	TMEM182	0.0441323078033608	1.4172226385916	1.19400673426173	0.23323671152659198	0.500908277424431	-5.56098198626817	0	Gene
ENSG00000085511.19	ENSG00000085511	MAP3K4	0.013690572749525	5.49295426032277	1.1937317277248702	0.23334417149807501	0.501092209717584	-6.325731938198429	0	Gene
ENSG00000101745.16	ENSG00000101745	ANKRD12	-0.015459213594018998	7.80946446156757	-1.1935333919488602	0.23342169391838896	0.501211824587405	-6.38075549535191	0	Gene
ENSG00000008838.18	ENSG00000008838	MED24	-0.0164188812017477	5.2747511313013895	-1.1933576625613702	0.233490395620388	0.5013124786880441	-6.3078716517696	0	Gene
ENSG00000247311.2	ENSG00000247311		0.24988000683048103	-3.07628353337565	1.1931783205963602	0.233560524504985	0.501416177900272	-4.849203967326231	0	Gene
ENSG00000273768.1	ENSG00000273768		0.10931484634405801	1.60617031694799	1.19303912638498	0.23361496456815697	0.50145630065865	-5.619528686503919	0	Gene
ENSG00000125637.15	ENSG00000125637	PSD4	0.0374139834846518	3.2272755259703	1.1930188962469899	0.233622877502208	0.50145630065865	-5.95197064358597	0	Gene
ENSG00000122547.10	ENSG00000122547	EEPD1	-0.0298902179429505	4.19383627537184	-1.19285844211133	0.23368564522464896	0.501544158583905	-6.15232736846482	0	Gene
ENSG00000143147.14	ENSG00000143147	GPR161	0.0420617458234795	3.1443525612583305	1.1921378660716297	0.23396767385627698	0.502102541418744	-5.93235819544058	0	Gene
ENSG00000074317.10	ENSG00000074317	SNCB	-0.0344552107712355	3.92390013027518	-1.1920723538018998	0.233993326924592	0.502110680692354	-6.111332467617889	0	Gene
ENSG00000108465.14	ENSG00000108465	CDK5RAP3	-0.0211857092799554	5.59396311850653	-1.1918905224431398	0.23406453830560603	0.502196325017791	-6.334116241360429	0	Gene
ENSG00000211689.7	ENSG00000211689	TRGC1	-0.129531608781941	-0.8445034213466709	-1.1918587909424299	0.234076967026883	0.502196325017791	-5.11813271048856	0	Gene
ENSG00000101363.12	ENSG00000101363	MANBAL	0.0168921489990722	4.57777452620299	1.19158648559881	0.23418364397827499	0.502378268285887	-6.220948564085491	0	Gene
ENSG00000230725.5	ENSG00000230725		-0.074389021580713	0.892260303000893	-1.1913888064599498	0.234261107412298	0.502497513648961	-5.46438534303607	0	Gene
ENSG00000120160.10	ENSG00000120160	EQTN	-0.0554266405339674	0.256381906326709	-1.1912684859682	0.23430826566232998	0.502551737230186	-5.32901997652297	0	Gene
ENSG00000212694.8	ENSG00000212694	LINC01089	-0.0384524211054203	3.09844627010445	-1.19116687522178	0.23434809609914298	0.502573875250729	-5.91443037996291	0	Gene
ENSG00000218891.4	ENSG00000218891	ZNF579	-0.0365411715198427	1.31580135602005	-1.19113051969242	0.23436234828728103	0.502573875250729	-5.53296436795329	0	Gene
ENSG00000125648.14	ENSG00000125648	SLC25A23	-0.0357712146031652	8.73412486379204	-1.19103258772697	0.23440074289537602	0.502609285246815	-6.377301721452481	0	Gene
ENSG00000270820.5	ENSG00000270820		-0.0421338885619172	1.4976108588647699	-1.19094731814276	0.234434176810982	0.5026340527556671	-5.56740222783496	0	Gene
ENSG00000177943.13	ENSG00000177943	MAMDC4	-0.0459522144754173	2.08568851853189	-1.1908859093378898	0.234458257096504	0.5026387630436451	-5.69888326289838	0	Gene
ENSG00000099949.18	ENSG00000099949	LZTR1	-0.0209522225601116	5.335392399552821	-1.19056095190737	0.23458571220751998	0.502865069873497	-6.31746527095366	0	Gene
ENSG00000213614.9	ENSG00000213614	HEXA	-0.0187201484698786	5.10580811521819	-1.1903056569772	0.23468587878129396	0.502952382102842	-6.29324088150933	0	Gene
ENSG00000163521.15	ENSG00000163521	GLB1L	0.0551066645844843	2.09089003429046	1.19030271331323	0.234687033923725	0.502952382102842	-5.70268157095199	0	Gene
ENSG00000119912.15	ENSG00000119912	IDE	0.0142198594223256	5.0423334190839295	1.1902126871918501	0.234722363615355	0.502952382102842	-6.28584498109576	0	Gene
ENSG00000251199.5	ENSG00000251199		-0.141021216786047	-1.33768109723437	-1.19018342642108	0.234733847474702	0.502952382102842	-5.068290815559751	0	Gene
ENSG00000011021.21	ENSG00000011021	CLCN6	-0.0142396389018346	5.802574338328309	-1.19017812471452	0.23473592825732398	0.502952382102842	-6.350289193736369	0	Gene
ENSG00000182199.10	ENSG00000182199	SHMT2	-0.0383962374901478	3.63686966665946	-1.1900208259018998	0.23479766993764697	0.503037746553289	-6.03883137870656	0	Gene
ENSG00000249779.1	ENSG00000249779		0.0553949165586092	-0.18782718086620603	1.1898731769576698	0.23485563443311497	0.5030703981204461	-5.25635436580679	0	Gene
ENSG00000203666.12	ENSG00000203666	EFCAB2	-0.038867667870313996	4.08319797655524	-1.18987042561427	0.234856714660871	0.5030703981204461	-6.130127775443469	0	Gene
ENSG00000196914.8	ENSG00000196914	ARHGEF12	0.0170625999243514	8.64925938129241	1.18916506835258	0.235133767373005	0.503616887615679	-6.38082584728524	0	Gene
ENSG00000164169.12	ENSG00000164169	PRMT9	0.0271791955198288	3.9048081404234503	1.18904873602223	0.23517948310297898	0.503636073441495	-6.1023480165193895	0	Gene
ENSG00000279656.1	ENSG00000279656		0.19716854110744503	-0.575156883623252	1.18899324785221	0.2352012908072	0.503636073441495	-5.19335440425011	0	Gene
ENSG00000102401.19	ENSG00000102401	ARMCX3	0.0149334998117148	6.91810673314078	1.18897489171347	0.23520850536840598	0.503636073441495	-6.378823684105201	0	Gene
ENSG00000189042.13	ENSG00000189042	ZNF567	0.0205873731900567	3.4256688860771	1.1888526717229	0.23525654582096103	0.5036919836839729	-5.99782529870098	0	Gene
ENSG00000279330.1	ENSG00000279330		0.0719754955361827	-0.524412510818978	1.18866702016667	0.235329532369713	0.503724565250601	-5.19224168971653	0	Gene
ENSG00000147050.14	ENSG00000147050	KDM6A	-0.0176883421659088	5.05541957914465	-1.18865453685868	0.235334440600853	0.503724565250601	-6.28426830511788	0	Gene
ENSG00000205129.8	ENSG00000205129	C4orf47	0.0438496069570316	2.27348306417827	1.18864661498751	0.235337555387879	0.503724565250601	-5.7389819750952995	0	Gene
ENSG00000086544.2	ENSG00000086544	ITPKC	0.0567362239246683	3.54354051876636	1.1884656795978001	0.23540870504191	0.503829905526243	-6.02579612095003	0	Gene
ENSG00000180438.15	ENSG00000180438	TPRXL	0.107595277678104	-2.05729159132107	1.18839357012885	0.23543706507952802	0.503843654878568	-4.937167259616349	0	Gene
ENSG00000228496.1	ENSG00000228496		-0.12745947350828699	-1.33815993247072	-1.18746746584169	0.23580150980689102	0.5044900723795189	-5.04230991252871	0	Gene
ENSG00000229807.10	ENSG00000229807	XIST	-0.10504367138317998	3.4025142285342502	-1.18741165196668	0.23582348673089001	0.5044900723795189	-5.866585816203459	0	Gene
ENSG00000160218.12	ENSG00000160218	TRAPPC10	-0.0203910034569138	6.03523897732957	-1.1874032048901202	0.23582681292593502	0.5044900723795189	-6.362956422196129	0	Gene
ENSG00000125503.12	ENSG00000125503	PPP1R12C	-0.0216643905758332	6.0734412690937605	-1.18738468001018	0.23583410756202197	0.5044900723795189	-6.3656318291579295	0	Gene
ENSG00000108469.14	ENSG00000108469	RECQL5	-0.019572314717006	4.49876453152076	-1.1873470035497	0.23584894410776605	0.5044900723795189	-6.213486875122651	0	Gene
ENSG00000281332.1	ENSG00000281332	LINC00997	-0.044985771541948	0.740171260076382	-1.1870744602315202	0.23595628819692102	0.504672686804644	-5.425243808163169	0	Gene
ENSG00000278909.1	ENSG00000278909		0.0655111762449333	-0.022953602705167997	1.18691030124425	0.23602096070561	0.504764008049083	-5.28472241211814	0	Gene
ENSG00000125347.13	ENSG00000125347	IRF1	-0.108330373250196	2.33548912235518	-1.18674434475762	0.23608635415775697	0.504856853984687	-5.75923491709779	0	Gene
ENSG00000248664.1	ENSG00000248664		0.0780195539973774	-1.35068373709567	1.1866426693135301	0.23612642468012698	0.5048894674915649	-5.037866805558259	0	Gene
ENSG00000179902.12	ENSG00000179902	C1orf194	0.0951251235635534	1.2850631980989098	1.1865940993750401	0.23614556790726102	0.5048894674915649	-5.55052888511369	0	Gene
ENSG00000156508.17	ENSG00000156508	EEF1A1	0.0156818403824784	11.396975940908598	1.1864896425373601	0.236186741982983	0.504930498567305	-6.322016416025879	0	Gene
ENSG00000275854.1	ENSG00000275854		0.0454531743193414	0.702089168265782	1.18633488867031	0.236247751165445	0.5049743163946071	-5.42996112749951	0	Gene
ENSG00000100055.20	ENSG00000100055	CYTH4	-0.0571689975896667	2.9236206787719	-1.18632612020825	0.236251208323237	0.5049743163946071	-5.901844674991361	0	Gene
ENSG00000238713.1	ENSG00000238713		-0.0715371336394007	-1.28593225228342	-1.18616628028575	0.23631423500192103	0.5050547032778879	-5.05282949201614	0	Gene
ENSG00000144908.13	ENSG00000144908	ALDH1L1	0.0406448719998552	6.106323994803599	1.1860807400126498	0.23634796939716898	0.5050547032778879	-6.3684875695473595	0	Gene
ENSG00000119729.11	ENSG00000119729	RHOQ	0.0194901619957613	6.83484306331041	1.18606346439215	0.23635478277391397	0.5050547032778879	-6.3837709220211	0	Gene
ENSG00000009954.10	ENSG00000009954	BAZ1B	-0.0122824758583483	7.11451924068928	-1.18592006223856	0.23641134490432697	0.505128574986742	-6.38828432830994	0	Gene
ENSG00000181619.11	ENSG00000181619	GPR135	0.0334681018855217	2.8774531199485898	1.1858193383325502	0.236451079193077	0.50516539381307	-5.87567653724557	0	Gene
ENSG00000164631.18	ENSG00000164631	ZNF12	0.014923198326238	5.2785464827250195	1.1857572726333798	0.23647556567592698	0.50516539381307	-6.314447404231019	0	Gene
ENSG00000159409.14	ENSG00000159409	CELF3	-0.03580496775058701	5.985603886764519	-1.18570913861903	0.236494556997342	0.50516539381307	-6.35963207558094	0	Gene
ENSG00000255135.3	ENSG00000255135		-0.032566693772236005	2.13788697406225	-1.18563266194653	0.23652473316841896	0.505178069893807	-5.71581957753747	0	Gene
ENSG00000228106.5	ENSG00000228106		0.0502169832793397	0.628848754578225	1.18550352530457	0.236575694118624	0.505178069893807	-5.40784980819246	0	Gene
ENSG00000152926.14	ENSG00000152926	ZNF117	0.0423384481560451	4.88454276448785	1.18546769271751	0.236589836046411	0.505178069893807	-6.2728653609048495	0	Gene
ENSG00000214353.7	ENSG00000214353	VAC14-AS1	-0.0615230102820979	1.6780573067151898	-1.18541842126464	0.23660928282649202	0.505178069893807	-5.61558071656176	0	Gene
ENSG00000263412.1	ENSG00000263412		0.0545867587104923	0.596571344719991	1.18540616385049	0.23661412083931896	0.505178069893807	-5.400753488444161	0	Gene
ENSG00000266456.1	ENSG00000266456		0.0956571489277504	-1.34831147941235	1.1853597152405202	0.236632454786341	0.505178069893807	-5.06413007637906	0	Gene
ENSG00000181031.15	ENSG00000181031	RPH3AL	-0.0551632051079535	0.711191200374694	-1.18504572926715	0.23675641609928302	0.505388936603169	-5.421740968869151	0	Gene
ENSG00000085872.14	ENSG00000085872	CHERP	-0.0184801126998846	4.07880608214382	-1.1849980752721299	0.236775233871161	0.505388936603169	-6.14095332154286	0	Gene
ENSG00000153130.17	ENSG00000153130	SCOC	-0.0159172525633927	6.95665239949602	-1.1849406181880502	0.23679792413176998	0.505390403213402	-6.379878129407119	0	Gene
ENSG00000074370.17	ENSG00000074370	ATP2A3	-0.0835319765232195	1.46664781527622	-1.1848764138162702	0.23682328077576897	0.505391041957691	-5.5759300523394595	0	Gene
ENSG00000226468.2	ENSG00000226468		-0.12944675739428999	-2.2760382621328796	-1.1848207415206002	0.236845269352149	0.505391041957691	-4.91652176260517	0	Gene
ENSG00000258891.1	ENSG00000258891		-0.0968352370827571	-1.9768575985585901	-1.18477273102892	0.23686423295200304	0.505391041957691	-4.94634904989869	0	Gene
ENSG00000262576.2	ENSG00000262576	PCDHGA4	0.0335158204585587	2.91391991124025	1.1846833195948798	0.23689955232666396	0.505419451736128	-5.88645191168533	0	Gene
ENSG00000273573.1	ENSG00000273573		-0.0839773103411399	-1.7881257511618602	-1.1844338355005901	0.23699812349228896	0.505582789866665	-5.0036993036060995	0	Gene
ENSG00000249661.1	ENSG00000249661	TNRC18P1	-0.0568154557960728	-0.20572224309952103	-1.18426236359788	0.237065888914656	0.505592505324608	-5.25340659216472	0	Gene
ENSG00000221944.5	ENSG00000221944	TIGD1	-0.0279647328564437	2.54900673596473	-1.18425214132606	0.23706992917436998	0.505592505324608	-5.80294782790378	0	Gene
ENSG00000068438.14	ENSG00000068438	FTSJ1	-0.0214304604802676	4.17395020142057	-1.1842468871942	0.23707200584108104	0.505592505324608	-6.159494089902839	0	Gene
ENSG00000186001.12	ENSG00000186001	LRCH3	-0.0116912951328985	5.834176477994809	-1.18419952635026	0.23709072553665198	0.505592505324608	-6.35832043914452	0	Gene
ENSG00000147400.8	ENSG00000147400	CETN2	0.0371598778381479	5.095707539746059	1.1840443761330701	0.237152057060394	0.505676345954344	-6.29307069547065	0	Gene
ENSG00000280063.1	ENSG00000280063		-0.0409577974546186	1.1665853098044698	-1.1838496900950202	0.23722903318159602	0.5057540858249949	-5.52599359158	0	Gene
ENSG00000237541.3	ENSG00000237541	HLA-DQA2	-0.27567815880068103	-2.4969487684817597	-1.18384078774047	0.237232553471135	0.5057540858249949	-4.90965351799422	0	Gene
ENSG00000164483.16	ENSG00000164483	SAMD3	-0.0862747747910287	-1.60190499582271	-1.18372566021258	0.23727808209530105	0.5057973394782771	-4.99628135721321	0	Gene
ENSG00000153936.16	ENSG00000153936	HS2ST1	0.0226860563184886	6.03415783695272	1.18367356176495	0.23729868711664104	0.5057973394782771	-6.364428273731639	0	Gene
ENSG00000147852.15	ENSG00000147852	VLDLR	-0.0258116866843271	5.95240978125608	-1.1836188154568998	0.23732034073885697	0.5057973394782771	-6.354957845510759	0	Gene
ENSG00000154229.11	ENSG00000154229	PRKCA	0.0197357268807977	7.766369651659581	1.18353546477267	0.237353310844852	0.5057973394782771	-6.392918692034611	0	Gene
ENSG00000165633.12	ENSG00000165633	VSTM4	-0.0286001668064658	4.25427256919823	-1.183503036679	0.23736613894425102	0.5057973394782771	-6.175212842967451	0	Gene
ENSG00000225208.1	ENSG00000225208		-0.0454818856739594	1.21895149791731	-1.18343477916238	0.237393142268344	0.5057973394782771	-5.55673346309093	0	Gene
ENSG00000130713.15	ENSG00000130713	EXOSC2	-0.0171158607360728	4.32327198173831	-1.1833997817696498	0.23740698841548602	0.5057973394782771	-6.1884450057453	0	Gene
ENSG00000169193.11	ENSG00000169193	CCDC126	0.0207357730374784	4.11461460041635	1.18333871807587	0.23743114864086498	0.505801896970138	-6.14619383190899	0	Gene
ENSG00000124019.9	ENSG00000124019	FAM124B	-0.100674664288119	0.416674586188762	-1.1832140001225602	0.23748049948339897	0.505860112457961	-5.36847115907618	0	Gene
ENSG00000236698.1	ENSG00000236698	EIF1AXP1	-0.0326210880038111	2.34167111612473	-1.18295963350366	0.23758117480037902	0.5060218484009841	-5.77448306166556	0	Gene
ENSG00000253001.1	ENSG00000253001	RN7SKP105	-0.0850518724087019	-1.57119465098897	-1.18291084256978	0.237600489137734	0.5060218484009841	-5.013421642439599	0	Gene
ENSG00000221887.5	ENSG00000221887	HMSD	-0.0965653509855186	-0.0597071827513375	-1.1828240319498602	0.237634856668759	0.506048120046795	-5.2875041424161	0	Gene
ENSG00000254634.4	ENSG00000254634	SMG1P6	-0.0561384606670979	1.37341892872134	-1.18255077735224	0.23774305867998	0.506231604229208	-5.5537007049568	0	Gene
ENSG00000183444.10	ENSG00000183444	OR7E38P	-0.0377552123483629	1.38374593513006	-1.18192364009243	0.23799152149842198	0.5066780818140879	-5.5561130080010495	0	Gene
ENSG00000182362.13	ENSG00000182362	YBEY	-0.0435727759700648	2.4379670878470896	-1.18191017622552	0.23799685770787601	0.5066780818140879	-5.78117779020075	0	Gene
ENSG00000280274.1	ENSG00000280274		0.0898940763333116	-1.75904174275558	1.18170704109153	0.23807737768290801	0.5068025290082221	-4.990028258564959	0	Gene
ENSG00000265478.2	ENSG00000265478		-0.0735596991744147	-1.18950724478986	-1.18155288078352	0.238138497598103	0.506850427017294	-5.06973455048076	0	Gene
ENSG00000176160.9	ENSG00000176160	HSF5	-0.0752672153541193	-1.12182973904135	-1.18152593753058	0.23814918092751197	0.506850427017294	-5.07217455464527	0	Gene
ENSG00000165119.19	ENSG00000165119	HNRNPK	-0.0144638832116237	8.016426639254169	-1.18148332357616	0.23816607857536898	0.506850427017294	-6.39364661771426	0	Gene
ENSG00000270332.1	ENSG00000270332	SMC2-AS1	0.0958068948967284	-1.8327280990239998	1.18122918112673	0.238266870950776	0.507017950608522	-4.971496236825	0	Gene
ENSG00000188629.11	ENSG00000188629	ZNF177	-0.0979481864697504	-1.9447754713634	-1.1811726829886102	0.238289282103908	0.507018667961524	-4.95796105947837	0	Gene
ENSG00000156990.14	ENSG00000156990	RPUSD3	-0.0225418564653522	3.9719918970176398	-1.18107006901324	0.23832998987717102	0.5070583121052921	-6.122646724328639	0	Gene
ENSG00000248794.1	ENSG00000248794		0.09469612771589099	-1.04831706495756	1.18085959649429	0.238413501407522	0.507158880407813	-5.10372131931326	0	Gene
ENSG00000239789.5	ENSG00000239789	MRPS17	0.0274259265764967	2.6076059186369305	1.1808396427142	0.23842141976766798	0.507158880407813	-5.83442586148311	0	Gene
ENSG00000213742.6	ENSG00000213742	ZNF337-AS1	0.0358395600014232	2.2079110559093595	1.18064524043182	0.238498575168707	0.507176081180451	-5.7346995842915796	0	Gene
ENSG00000178605.13_PAR_Y	ENSG00000178605	GTPBP6	0.193700448420215	-0.721874041424201	1.18060553771912	0.238514334765843	0.507176081180451	-5.16125450467718	0	Gene
ENSG00000162769.12	ENSG00000162769	FLVCR1	0.0190130659066023	3.82056010898741	1.18058119850451	0.23852399633998997	0.507176081180451	-6.092195426614519	0	Gene
ENSG00000123572.16	ENSG00000123572	NRK	0.19638624559695497	-2.12340880153092	1.1805470101650202	0.23853756804237	0.507176081180451	-4.940707626290889	0	Gene
ENSG00000213777.5	ENSG00000213777		-0.11051749469146699	-1.43522358181992	-1.18054110936422	0.238539910531256	0.507176081180451	-5.03424115414632	0	Gene
ENSG00000130054.4	ENSG00000130054	FAM155B	-0.0460411581753876	1.47882740655781	-1.1800920575951799	0.238718222088308	0.507508223171635	-5.5767462526767195	0	Gene
ENSG00000277157.1	ENSG00000277157	HIST1H4D	0.0415694084834328	4.2988725542661	1.1798846167747399	0.23880062553194	0.5076364246037139	-6.18771992734586	0	Gene
ENSG00000240303.7	ENSG00000240303	ACAD11	0.0303861375697704	1.98033325205863	1.1796996461637599	0.238874119941439	0.5077456654576079	-5.68499608786781	0	Gene
ENSG00000162927.13	ENSG00000162927	PUS10	-0.0292973852020218	2.6981507891163496	-1.1795182700380502	0.238946201711491	0.507851883696792	-5.84016949035679	0	Gene
ENSG00000114383.9	ENSG00000114383	TUSC2	0.0180870008936209	4.69020107011342	1.1794534022576002	0.23897198494402103	0.507859689320801	-6.250371493551789	0	Gene
ENSG00000258539.1	ENSG00000258539		-0.0550230573449935	-0.18187650316116397	-1.17928185975322	0.239040178063397	0.50795761401963	-5.25515455041171	0	Gene
ENSG00000115155.16	ENSG00000115155	OTOF	-0.0528074096541446	6.48977600864932	-1.1790271972011002	0.239141439229337	0.5081052187163739	-6.3794849276929995	0	Gene
ENSG00000266003.1	ENSG00000266003		-0.0704629595275121	-0.6991596685032361	-1.17899590961721	0.239153882169129	0.5081052187163739	-5.16902420386073	0	Gene
ENSG00000278864.1	ENSG00000278864		0.0260696502004974	3.75789730006672	1.17871776853871	0.239264517856688	0.508293258476718	-6.08491380725606	0	Gene
ENSG00000211450.9	ENSG00000211450	C11orf31	-0.0281699428931919	3.70231716745677	-1.1785732938382099	0.23932199960492603	0.50834300032763	-6.0705703465924	0	Gene
ENSG00000205643.10	ENSG00000205643	CDPF1	-0.0321886454700334	1.8230087536987298	-1.1785476692510601	0.23933219580926396	0.50834300032763	-5.65412133543538	0	Gene
ENSG00000188486.3	ENSG00000188486	H2AFX	-0.0266614376144346	3.23711217520512	-1.17843792376296	0.23937586779453895	0.5083713767121251	-5.965747988065339	0	Gene
ENSG00000237977.1	ENSG00000237977	EIF4HP2	-0.0425058529708628	1.14752740763914	-1.17840286174316	0.239389821521108	0.5083713767121251	-5.5233110380192105	0	Gene
ENSG00000117643.14	ENSG00000117643	MAN1C1	-0.0507530194086161	4.01404039337128	-1.17819411067612	0.239472910668683	0.508500812161318	-6.13676718753039	0	Gene
ENSG00000065923.9	ENSG00000065923	SLC9A7	0.0446114330085743	8.61252501113205	1.17797434036551	0.23956040786573604	0.5086395829421421	-6.390206104280209	0	Gene
ENSG00000267107.6	ENSG00000267107	PCAT19	-0.0672790864839407	1.07907566384729	-1.17784857866188	0.23961048757804201	0.508683364764731	-5.50232718133957	0	Gene
ENSG00000180855.15	ENSG00000180855	ZNF443	0.0260709012175568	2.6315398651020403	1.17781133113996	0.23962532137900602	0.508683364764731	-5.828800567435	0	Gene
ENSG00000150551.10	ENSG00000150551	LYPD1	0.0468656797504943	4.55773321359981	1.17774210611125	0.23965289192778	0.508694877986246	-6.2324184185663	0	Gene
ENSG00000108479.11	ENSG00000108479	GALK1	-0.0391284138194417	1.6780128566866601	-1.17753463696191	0.23973553500498898	0.508823276984809	-5.6263982441739	0	Gene
ENSG00000251138.6	ENSG00000251138		-0.0596896193152545	1.19724137167009	-1.17735028792254	0.239808985362881	0.508932143102653	-5.53729892987554	0	Gene
ENSG00000084234.16	ENSG00000084234	APLP2	0.0153717105817745	8.08238560980722	1.17721909321855	0.239861267090492	0.508995958421072	-6.39872875546921	0	Gene
ENSG00000150967.17	ENSG00000150967	ABCB9	0.023190277009457	4.7745525871055	1.17714420140829	0.239891115457932	0.508995958421072	-6.26904234344576	0	Gene
ENSG00000164109.13	ENSG00000164109	MAD2L1	-0.0298461909936712	2.84914742511037	-1.17706998876187	0.23992069573560998	0.508995958421072	-5.90916914359511	0	Gene
ENSG00000181638.17	ENSG00000181638	ZFP41	0.0274413350778828	2.2875765824366097	1.1768845593206398	0.23999461698717398	0.508995958421072	-5.75439010873112	0	Gene
ENSG00000198502.5	ENSG00000198502	HLA-DRB5	0.25433321711576895	0.734752419670895	1.1768546502166002	0.240006541729439	0.508995958421072	-5.47396081745244	0	Gene
ENSG00000122386.10	ENSG00000122386	ZNF205	-0.0272804896466168	2.4262460298241297	-1.17680717397524	0.240025471340127	0.508995958421072	-5.78038931430763	0	Gene
ENSG00000143437.20	ENSG00000143437	ARNT	-0.015943038335852	5.02870144318403	-1.1767535596369298	0.240046849588071	0.508995958421072	-6.30133472902818	0	Gene
ENSG00000269028.3	ENSG00000269028	MTRNR2L12	-0.125751081754223	2.82615444004279	-1.1767240885609398	0.24005860149546304	0.508995958421072	-5.90883462861427	0	Gene
ENSG00000108384.14	ENSG00000108384	RAD51C	0.0169471605238908	3.66330001672463	1.17671911019425	0.24006058671273	0.508995958421072	-6.0652818819429095	0	Gene
ENSG00000174611.11	ENSG00000174611	KY	-0.0382963050058706	2.3692373241356	-1.17670746001968	0.24006523248416503	0.508995958421072	-5.769823730543081	0	Gene
ENSG00000178226.10	ENSG00000178226	PRSS36	0.0572243905256962	0.633593565683549	1.1766501374147	0.24008809210013698	0.508995958421072	-5.425563409504111	0	Gene
ENSG00000155465.18	ENSG00000155465	SLC7A7	0.0540611469418074	1.13603670140666	1.1766078002320601	0.240104976685633	0.508995958421072	-5.544093204752071	0	Gene
ENSG00000174844.14	ENSG00000174844	DNAH12	0.127741884606765	2.2123064324934303	1.1764321365236898	0.24017504249384303	0.509055415284856	-5.754311790873669	0	Gene
ENSG00000225663.7	ENSG00000225663	MCRIP1	-0.0191389252764195	5.1336672943162105	-1.1764263537586699	0.240177349272584	0.509055415284856	-6.311344939509269	0	Gene
ENSG00000272886.5	ENSG00000272886	DCP1A	0.0156207099303707	4.73261198028617	1.17618592396785	0.240273271996555	0.509211735051566	-6.2629439659439505	0	Gene
ENSG00000266783.1	ENSG00000266783		0.0696233506153738	-1.0523697767483802	1.1760237482101699	0.24033798951910001	0.509301898815777	-5.10474302175096	0	Gene
ENSG00000201428.1	ENSG00000201428	RN7SKP71	-0.0465115287725821	4.5404476098684	-1.17584873353546	0.240407844347963	0.509402931441731	-6.2285749240382895	0	Gene
ENSG00000155761.13	ENSG00000155761	SPAG17	0.15743172342992998	2.2282079288571497	1.1756674242903302	0.240480226718999	0.509509300572704	-5.76727185082361	0	Gene
ENSG00000163806.15	ENSG00000163806	SPDYA	0.0552805699468287	0.118604287870756	1.1755712758023897	0.240518617422968	0.50954363803617	-5.32592525269447	0	Gene
ENSG00000272142.1	ENSG00000272142		-0.0841266882937892	-1.51996710345917	-1.17549130805864	0.24055055069138395	0.509558860014295	-5.02056048992551	0	Gene
ENSG00000149289.10	ENSG00000149289	ZC3H12C	-0.0276201812910822	6.01905610254078	-1.1754421761150702	0.24057017188362603	0.509558860014295	-6.3768709367647896	0	Gene
ENSG00000227063.5	ENSG00000227063	RPL41P1	-0.0382734406722235	3.1927247446648104	-1.17533793626029	0.240611804562143	0.5096000496992039	-5.96355746869951	0	Gene
ENSG00000257735.1	ENSG00000257735		0.0593896076913454	-0.0296937299696038	1.17512185338868	0.240698122800017	0.509694280629726	-5.28868413099762	0	Gene
ENSG00000111846.15	ENSG00000111846	GCNT2	-0.0344953142923365	2.1007470204945	-1.1750677403043899	0.24071974268554602	0.509694280629726	-5.715644400467419	0	Gene
ENSG00000138621.11	ENSG00000138621	PPCDC	-0.0275369706552777	2.35449080701019	-1.17505991801344	0.240722868051342	0.509694280629726	-5.76670978746109	0	Gene
ENSG00000275538.1	ENSG00000275538	RNVU1-19	0.233454571199765	-2.34619859058401	1.1748618857283	0.24080200063747398	0.50975444255172	-4.94507874701867	0	Gene
ENSG00000206344.6	ENSG00000206344	HCG27	-0.0617223878645347	0.9463034350961171	-1.17485269306527	0.24080567442060602	0.50975444255172	-5.477963238046139	0	Gene
ENSG00000213598.4	ENSG00000213598		-0.0830763275215619	-1.5806799462137602	-1.17482219936594	0.24081786129691002	0.50975444255172	-5.0190787601267495	0	Gene
ENSG00000003509.15	ENSG00000003509	NDUFAF7	-0.018213683389709998	4.14763057247914	-1.17475621647643	0.240844233001744	0.509763286750559	-6.165861879215231	0	Gene
ENSG00000186834.3	ENSG00000186834	HEXIM1	-0.0288492986090765	4.959413080782849	-1.1744754383991698	0.24095647578706397	0.509953864586112	-6.2952355453181505	0	Gene
ENSG00000253457.2	ENSG00000253457	SMIM18	-0.048947428271108	0.44377589281449603	-1.1743762302180099	0.240996143717337	0.5099908259667879	-5.40337675064724	0	Gene
ENSG00000213551.4	ENSG00000213551	DNAJC9	0.0223698895819047	4.23313013371114	1.17426068636629	0.241042349209786	0.5100416139106	-6.182529208846519	0	Gene
ENSG00000131051.21	ENSG00000131051	RBM39	-0.0129704968847212	7.65395991912009	-1.17411335968666	0.241101273603625	0.510119303003102	-6.40387491362296	0	Gene
ENSG00000189339.11	ENSG00000189339	SLC35E2B	-0.0323125043781619	5.86593684979295	-1.17394597120318	0.24116823422173	0.5102139791691	-6.37305112395932	0	Gene
ENSG00000116667.12	ENSG00000116667	C1orf21	-0.0253130831930749	6.2365653636998495	-1.1738622441209599	0.241201732600305	0.510237851915308	-6.3868944494823205	0	Gene
ENSG00000082556.10	ENSG00000082556	OPRK1	-0.0703667986063605	4.20531675760378	-1.17372542068335	0.241256481385617	0.5103066692095249	-6.18474079417246	0	Gene
ENSG00000034510.5	ENSG00000034510	TMSB10	-0.0254394169946647	8.0047338662965	-1.17361147227425	0.24130208361835503	0.510327129863857	-6.401194087632719	0	Gene
ENSG00000280384.1	ENSG00000280384		0.074705575222793	-1.06850991623705	1.1735858415437	0.24131234189392303	0.510327129863857	-5.105887527682389	0	Gene
ENSG00000131381.12	ENSG00000131381	RBSN	-0.0158433149142481	6.7603755269591606	-1.17348263860258	0.24135365028206401	0.510327129863857	-6.3982082151734	0	Gene
ENSG00000236854.1	ENSG00000236854		-0.0872335936182405	-0.660384695139402	-1.17341371526452	0.241381240573922	0.510327129863857	-5.1779686033397505	0	Gene
ENSG00000072135.12	ENSG00000072135	PTPN18	-0.026639456342637997	4.09604001840229	-1.1733953595631899	0.241388588811533	0.510327129863857	-6.15898023619176	0	Gene
ENSG00000070423.17	ENSG00000070423	RNF126	-0.0323421645478943	2.90720768602957	-1.1733145201122301	0.24142095270872102	0.510327129863857	-5.89579206568859	0	Gene
ENSG00000198185.11	ENSG00000198185	ZNF334	0.0239945338716244	4.44840994342784	1.17327415704879	0.24143711312067498	0.510327129863857	-6.223241758411889	0	Gene
ENSG00000015676.17	ENSG00000015676	NUDCD3	-0.0174118040420131	7.77365606780421	-1.17323215512307	0.24145393050590802	0.510327129863857	-6.4038720113274	0	Gene
ENSG00000161940.10	ENSG00000161940	BCL6B	-0.0946040171716663	1.25352898698601	-1.17320171962832	0.24146611726067302	0.510327129863857	-5.546648640430339	0	Gene
ENSG00000243675.1	ENSG00000243675		-0.0936494431497587	-1.76191441434607	-1.17313488010827	0.24149288217053197	0.5103367384832961	-5.0009499648536195	0	Gene
ENSG00000214719.11	ENSG00000214719		0.0391949257324632	0.822211621373961	1.17301043450927	0.24154272017947503	0.510395100257806	-5.46124058210886	0	Gene
ENSG00000174483.19	ENSG00000174483	BBS1	-0.0311296156287164	1.56527226480733	-1.17291484651098	0.241581006223842	0.510429043506156	-5.60440265038886	0	Gene
ENSG00000269961.1	ENSG00000269961		-0.10151887438334199	-2.06006681902153	-1.1728212250504901	0.24161850876403398	0.5104613252208521	-4.946922741714941	0	Gene
ENSG00000115993.12	ENSG00000115993	TRAK2	0.0309936226138081	7.75118333852942	1.17271116548575	0.241662601280359	0.510507522193375	-6.40540036732457	0	Gene
ENSG00000102580.14	ENSG00000102580	DNAJC3	0.0188545435467637	6.0757196264978806	1.17247343823455	0.24175785995511104	0.510593512769709	-6.38155373502103	0	Gene
ENSG00000244509.3	ENSG00000244509	APOBEC3C	-0.0547479562504016	0.425215288635644	-1.1723969279780602	0.24178852369703402	0.510593512769709	-5.3924639963372805	0	Gene
ENSG00000161243.8	ENSG00000161243	FBXO27	-0.0361555864029981	2.6104674293187298	-1.17239404679773	0.24178967846872101	0.510593512769709	-5.82559180013175	0	Gene
ENSG00000225975.6	ENSG00000225975	LINC01534	-0.0286319334967216	2.38831434037013	-1.17238769075141	0.24179222597397	0.510593512769709	-5.78702760803296	0	Gene
ENSG00000101417.11	ENSG00000101417	PXMP4	-0.0224544965975266	3.97752039352621	-1.17226995047384	0.24183941974158102	0.510646224677732	-6.1357114744048395	0	Gene
ENSG00000272407.1	ENSG00000272407		-0.0635150408431954	-0.8638557985728671	-1.1720033749943402	0.24194629508474302	0.510812823948092	-5.13986918725545	0	Gene
ENSG00000260634.1	ENSG00000260634		-0.0791268680641664	-1.2913578315668899	-1.1719622178799998	0.241962798752895	0.510812823948092	-5.07206073375368	0	Gene
ENSG00000071243.15	ENSG00000071243	ING3	-0.0202258066705335	3.80534185320426	-1.17186863692616	0.242000326914244	0.510845097775322	-6.09748999924199	0	Gene
ENSG00000275160.1	ENSG00000275160		0.0744662376487841	2.6341925259251298	1.17170464223277	0.242066102555874	0.5109213897348139	-5.848585237629111	0	Gene
ENSG00000215630.6	ENSG00000215630	GUSBP9	-0.0822954906642422	1.67507843040106	-1.17160221408902	0.24210719124821897	0.5109213897348139	-5.62440758867514	0	Gene
ENSG00000272533.1	ENSG00000272533	SNORA28	0.0509457941241782	0.5958699135939781	1.17158834234855	0.242112756227239	0.5109213897348139	-5.422212005568089	0	Gene
ENSG00000116852.14	ENSG00000116852	KIF21B	0.0291246376602891	5.980816305020991	1.17155671613102	0.24212544417534304	0.5109213897348139	-6.3810054632406406	0	Gene
ENSG00000225693.1	ENSG00000225693	LAGE3P1	-0.0865752631796182	-1.6449912320168	-1.17138045920221	0.242196164324776	0.510987453534939	-5.01163172454058	0	Gene
ENSG00000152193.7	ENSG00000152193	RNF219	0.0156453752625117	4.3637043178998	1.17136779684606	0.24220124544537802	0.510987453534939	-6.20892176631377	0	Gene
ENSG00000155093.17	ENSG00000155093	PTPRN2	-0.0371641825731962	7.65889884287887	-1.17124363718025	0.24225107193371698	0.511013456042968	-6.40530090301247	0	Gene
ENSG00000120868.13	ENSG00000120868	APAF1	0.028075129817218998	3.89089366093796	1.1711783071584199	0.242277292417128	0.511013456042968	-6.119069732548501	0	Gene
ENSG00000275620.1	ENSG00000275620		0.0659531690105604	2.93418676084884	1.1711707785727001	0.242280314175973	0.511013456042968	-5.90827596104291	0	Gene
ENSG00000186448.14	ENSG00000186448	ZNF197	0.0140122094954446	5.14780358794547	1.1710793114846598	0.242317028573487	0.511021358679448	-6.3208326139527795	0	Gene
ENSG00000273951.1	ENSG00000273951		-0.0896691691409425	-1.55994686865653	-1.1710505911645401	0.242328557566135	0.511021358679448	-5.01977389756284	0	Gene
ENSG00000235077.1	ENSG00000235077		-0.0959616306929349	-1.93800974884996	-1.17062904041442	0.24249782224036398	0.5112949593618851	-4.96192588799966	0	Gene
ENSG00000281469.1	ENSG00000281469		0.0579797784861504	-0.33195917333171504	1.1706165951443999	0.242502820640358	0.5112949593618851	-5.24117095108591	0	Gene
ENSG00000169490.16	ENSG00000169490	TM2D2	0.0173581398761207	4.4305252961782005	1.1705466431592901	0.242530916844575	0.511307262873156	-6.21969870534884	0	Gene
ENSG00000187994.13	ENSG00000187994	RINL	-0.0251907093764211	3.0116390082792504	-1.17015992877592	0.24268628209408	0.511534660631337	-5.93131981716763	0	Gene
ENSG00000205683.11	ENSG00000205683	DPF3	-0.0235657032399001	3.76481988937102	-1.17013706629727	0.24269546945653897	0.511534660631337	-6.08882114918247	0	Gene
ENSG00000272345.1	ENSG00000272345		-0.0467850655537845	0.555566015052482	-1.17011187855713	0.24270559151727603	0.511534660631337	-5.406299858357531	0	Gene
ENSG00000189376.11	ENSG00000189376	C8orf76	0.0318735811855501	1.9065003671991798	1.1698173013035	0.24282399380865696	0.511713681080466	-5.67755727776191	0	Gene
ENSG00000274895.1	ENSG00000274895		-0.0682212237572148	-0.670591705729853	-1.16978970622107	0.24283508745600899	0.511713681080466	-5.17450347072759	0	Gene
ENSG00000214973.3	ENSG00000214973	CHCHD3P3	0.079037857549903	-1.44890151815193	1.1695434132122	0.24293411687830802	0.5118231021877551	-5.04141764238863	0	Gene
ENSG00000160949.16	ENSG00000160949	TONSL	-0.0558883619713496	0.546869957889366	-1.16951519609569	0.242945464228087	0.5118231021877551	-5.4074977218385705	0	Gene
ENSG00000102595.18	ENSG00000102595	UGGT2	0.0188141703609447	5.1550727409469	1.1693726117844099	0.243002809403488	0.5118231021877551	-6.32104458634634	0	Gene
ENSG00000205221.12	ENSG00000205221	VIT	-0.0854982181134788	-0.8124248688705901	-1.1693208640676298	0.243023623886771	0.5118231021877551	-5.15071292852599	0	Gene
ENSG00000101224.17	ENSG00000101224	CDC25B	0.0224440377747953	5.335490669940871	1.16930909843796	0.24302835655136604	0.5118231021877551	-6.34225725978014	0	Gene
ENSG00000135127.11	ENSG00000135127	BICDL1	0.0294465976864724	3.49403876138511	1.1692445691634699	0.24305431428000004	0.5118231021877551	-6.03896434815924	0	Gene
ENSG00000204592.8	ENSG00000204592	HLA-E	-0.0327023182563815	7.0527541065215	-1.1691776597406698	0.24308123152008898	0.5118231021877551	-6.406695500466631	0	Gene
ENSG00000271871.1	ENSG00000271871		-0.0798212011538818	-1.22238074623271	-1.16914550343104	0.24309416854972798	0.5118231021877551	-5.0758205968866505	0	Gene
ENSG00000123358.19	ENSG00000123358	NR4A1	-0.132198540510604	4.67500833281685	-1.1691371275051299	0.243097538406781	0.5118231021877551	-6.25070457878693	0	Gene
ENSG00000148248.13	ENSG00000148248	SURF4	-0.0187363652506134	5.87324354688877	-1.16906084868107	0.243128228917179	0.5118231021877551	-6.3769800954295395	0	Gene
ENSG00000119397.16	ENSG00000119397	CNTRL	-0.0214395056005491	4.976767672056639	-1.16905115614976	0.243132128868066	0.5118231021877551	-6.30297896220484	0	Gene
ENSG00000197444.9	ENSG00000197444	OGDHL	0.024982588809062	6.643657352125651	1.16897727516161	0.24316185756099898	0.511838774406029	-6.399722459817361	0	Gene
ENSG00000253716.5	ENSG00000253716	MINCR	-0.0420511810316363	1.76578600915685	-1.1687711250243702	0.243244823103932	0.511966493345021	-5.65609576947587	0	Gene
ENSG00000197948.10	ENSG00000197948	FCHSD1	-0.0363801780789339	2.78641030344549	-1.16869260945677	0.243276427106151	0.51198609622514	-5.87290920286458	0	Gene
ENSG00000110492.15	ENSG00000110492	MDK	0.0670081829815064	0.8728496539554019	1.16854533830878	0.24333571434492005	0.51206395078227	-5.48100737921899	0	Gene
ENSG00000137507.11	ENSG00000137507	LRRC32	-0.0557400775604661	3.1619571956826698	-1.16847755187975	0.243363006688213	0.512074468726783	-5.969322808380611	0	Gene
ENSG00000278338.4	ENSG00000278338	VWA8-AS1	0.078931077564308	-1.36374325290633	1.16838125478671	0.24340178178036398	0.51210914406093	-5.06615342379505	0	Gene
ENSG00000079101.16	ENSG00000079101	CLUL1	0.0686797538256956	0.991000773817098	1.16824927205132	0.24345493317280803	0.5121716103732871	-5.51642312538584	0	Gene
ENSG00000165553.4	ENSG00000165553	NGB	0.0563715145819366	0.549128172836448	1.16819679597131	0.24347606833845298	0.5121716103732871	-5.41667186729897	0	Gene
ENSG00000214773.1	ENSG00000214773		-0.0745883358675848	-1.38027616403228	-1.1679459448602199	0.243577118535912	0.5123372560120301	-5.05744400553221	0	Gene
ENSG00000249592.5	ENSG00000249592		0.0332017524974784	3.12148509729936	1.16788607389844	0.24360124069083702	0.512341076588941	-5.95562119215144	0	Gene
ENSG00000227201.2	ENSG00000227201	CNN2P1	0.097007738033132	-1.6399580950482198	1.16782069244481	0.243627584961094	0.512349569581703	-5.01787849144072	0	Gene
ENSG00000267506.5	ENSG00000267506		-0.172340860494114	1.2409896369226001	-1.16766707263294	0.24368949118457298	0.5124216180845421	-5.55193544505388	0	Gene
ENSG00000129214.14	ENSG00000129214	SHBG	-0.055872815575001	-0.396141588862724	-1.1676020092436699	0.243715713990465	0.5124216180845421	-5.22824964947963	0	Gene
ENSG00000119866.20	ENSG00000119866	BCL11A	-0.0320906743287183	5.1131364845653	-1.16756961041027	0.243728772587993	0.5124216180845421	-6.31540090028419	0	Gene
ENSG00000189157.13	ENSG00000189157	FAM47E	-0.0413704888933279	2.2746574264132002	-1.16749317734286	0.24375958147567303	0.512439486263476	-5.758739081983	0	Gene
ENSG00000169862.18	ENSG00000169862	CTNND2	0.0198918290043488	8.19807813134734	1.1673709390365	0.24380885939601898	0.5124961738324479	-6.41048912524887	0	Gene
ENSG00000217716.3	ENSG00000217716	RPS10P3	0.0584706696760391	0.49416807108604205	1.1672965808813702	0.24383883883081303	0.5125122885344939	-5.41391041428079	0	Gene
ENSG00000160789.19	ENSG00000160789	LMNA	-0.0434641358300556	4.82894643574304	-1.16704270454248	0.24394121530703697	0.5126805539745011	-6.283118142731191	0	Gene
ENSG00000143727.15	ENSG00000143727	ACP1	0.0121810744805795	5.57117169002793	1.16685968778985	0.24401503621916604	0.512754867187421	-6.35135017855806	0	Gene
ENSG00000267692.1	ENSG00000267692	TAF9P3	-0.0822086551334262	-1.67962373117441	-1.1668443532281398	0.24402122222237402	0.512754867187421	-5.00686997061179	0	Gene
ENSG00000076555.15	ENSG00000076555	ACACB	-0.0370278518778447	5.48370711521188	-1.16662892816146	0.24410813695919503	0.51289057791948	-6.35458495911346	0	Gene
ENSG00000149485.17	ENSG00000149485	FADS1	-0.0369051661797757	6.63315277621943	-1.16630528710785	0.244238753210892	0.513118075779839	-6.40404831032933	0	Gene
ENSG00000268521.1	ENSG00000268521	VN1R83P	-0.0376725099019617	1.96550827388106	-1.1662195405954399	0.24427336736007998	0.5131438608829051	-5.6956108306085005	0	Gene
ENSG00000170485.16	ENSG00000170485	NPAS2	-0.0305185911014563	5.94982356048957	-1.1660831890503798	0.24432841686902804	0.5132125658038129	-6.38215762747025	0	Gene
ENSG00000119004.15	ENSG00000119004	CYP20A1	-0.0204191468247287	3.6639949492627997	-1.16593526332922	0.24438814913549603	0.51322769688894	-6.074071482478519	0	Gene
ENSG00000173744.17	ENSG00000173744	AGFG1	0.0125582671122832	6.8910338210595405	1.16591648928449	0.24439573081308802	0.51322769688894	-6.408238641216901	0	Gene
ENSG00000187244.10	ENSG00000187244	BCAM	-0.0379916637935176	2.4683826493554903	-1.1658993473811101	0.244402653514355	0.51322769688894	-5.8102809935797906	0	Gene
ENSG00000158528.11	ENSG00000158528	PPP1R9A	0.019740519475137	8.397333803675119	1.16577829323029	0.24445154476950698	0.513262227369098	-6.40743090702132	0	Gene
ENSG00000149658.17	ENSG00000149658	YTHDF1	0.0213918181615216	5.16965518601116	1.1657479795661299	0.244463788907568	0.513262227369098	-6.32915797218678	0	Gene
ENSG00000224451.2	ENSG00000224451	ATP5F1P1	-0.0628839452866559	-0.8003241162407478	-1.16565227045247	0.24450245007354002	0.513296478908613	-5.15396701574842	0	Gene
ENSG00000146677.7	ENSG00000146677		-0.0791751771619651	-1.54559845178057	-1.1655256597591002	0.24455360038225	0.513356940886483	-5.03054882910529	0	Gene
ENSG00000118707.9	ENSG00000118707	TGIF2	-0.0354397693913051	1.93065268548078	-1.16532096688908	0.244636311588663	0.513483637108653	-5.68819228045324	0	Gene
ENSG00000173575.19	ENSG00000173575	CHD2	0.0146719393653421	7.099569713752261	1.16518296944109	0.244692083988145	0.513553771667006	-6.412718762182631	0	Gene
ENSG00000248528.1	ENSG00000248528		0.0965139874642975	-1.7048572716566899	1.1649387922383798	0.24479079145130303	0.5137139962398329	-5.00336412357159	0	Gene
ENSG00000250260.1	ENSG00000250260		-0.059958789745527	-0.452266304132073	-1.1647692882708898	0.24485932911428399	0.513765880858728	-5.23496716763252	0	Gene
ENSG00000070193.4	ENSG00000070193	FGF10	0.1336852967867	-2.01565465018601	1.16476700933949	0.24486025067527897	0.513765880858728	-4.96582042326427	0	Gene
ENSG00000277526.4	ENSG00000277526		-0.141007568412183	-0.643249011566839	-1.16453529088589	0.244953966423809	0.5139155694910921	-5.18504617516376	0	Gene
ENSG00000144843.11	ENSG00000144843	ADPRH	-0.0438931782895127	1.29607811697106	-1.16438564221228	0.24501450346304998	0.513995627915134	-5.568603743522639	0	Gene
ENSG00000135372.8	ENSG00000135372	NAT10	-0.0159150817885829	5.1694514505523	-1.16429318768646	0.245051909150152	0.5140271508008979	-6.33266746521561	0	Gene
ENSG00000109854.13	ENSG00000109854	HTATIP2	-0.0355573969752476	3.4051117649919904	-1.16422444508585	0.245079723962523	0.5140375581415529	-6.0190415207247	0	Gene
ENSG00000236806.1	ENSG00000236806	RPL7AP15	0.0840281511733352	-1.7983031098457802	1.16413574384794	0.24511561777773802	0.5140375581415529	-5.00228006794325	0	Gene
ENSG00000087510.6	ENSG00000087510	TFAP2C	-0.11764507794393302	-1.4908963274936202	-1.1640858320911398	0.245135816681733	0.5140375581415529	-5.036887227996701	0	Gene
ENSG00000111713.2	ENSG00000111713	GYS2	-0.0781796768005084	-1.00152659918353	-1.1640597085925801	0.24514638912806697	0.5140375581415529	-5.1137868319090805	0	Gene
ENSG00000143772.9	ENSG00000143772	ITPKB	0.030470531538992995	7.64691283992437	1.16380585561358	0.24524914274419	0.514206075736312	-6.41537153524706	0	Gene
ENSG00000163161.12	ENSG00000163161	ERCC3	-0.0140553729493755	5.281586721176731	-1.16374493129287	0.24527380796585999	0.5142108520598611	-6.34120425040612	0	Gene
ENSG00000259539.1	ENSG00000259539		-0.06570517910477801	-0.43881384706085497	-1.1636067041406102	0.245329775731071	0.51428124657908	-5.223650112602731	0	Gene
ENSG00000279066.1	ENSG00000279066	HEXDC-IT1	-0.0910950549628668	-1.56481582518632	-1.1634356312049399	0.245399055110793	0.514379530647911	-5.03951076628824	0	Gene
ENSG00000183386.9	ENSG00000183386	FHL3	-0.0525950379605943	1.01653317034078	-1.16330867400778	0.245450477852842	0.5144403710011789	-5.5056243332134605	0	Gene
ENSG00000187690.3	ENSG00000187690	CXorf67	-0.07407713599583299	-1.4953422388502198	-1.16315725297804	0.24551181934758898	0.514521987098064	-5.0445397412438	0	Gene
ENSG00000187953.10	ENSG00000187953	PMS2CL	0.0362684508045091	3.20650981567089	1.1628854770315502	0.245621944357918	0.514655990042499	-5.973859787934161	0	Gene
ENSG00000270607.1	ENSG00000270607		0.0449314508607666	1.2518481011645501	1.16283945563036	0.245640595909237	0.514655990042499	-5.55929714109347	0	Gene
ENSG00000167325.14	ENSG00000167325	RRM1	-0.018172258105113998	4.58041758708029	-1.16283357202531	0.245642980488307	0.514655990042499	-6.253284229888519	0	Gene
ENSG00000122735.15	ENSG00000122735	DNAI1	0.0623116647796303	2.6508383811960297	1.16257487083544	0.245747846170294	0.514828737567081	-5.85948802775851	0	Gene
ENSG00000237892.1	ENSG00000237892	KLF7-IT1	0.0504362599404885	0.45722886103436894	1.1625129154051799	0.24577296475774899	0.514828934890262	-5.40107057910743	0	Gene
ENSG00000280138.1	ENSG00000280138		-0.0455049739430148	3.61420769647117	-1.16246407223983	0.24579276851437196	0.514828934890262	-6.066343598044161	0	Gene
ENSG00000105127.8	ENSG00000105127	AKAP8	0.0224663362356526	4.50754632228806	1.16234453907398	0.24584123869778302	0.514883506122857	-6.24461078922541	0	Gene
ENSG00000130300.8	ENSG00000130300	PLVAP	-0.0909370258142736	0.10092264441482199	-1.16190918208382	0.24601783096289298	0.5152063784998799	-5.34929521161429	0	Gene
ENSG00000125257.13	ENSG00000125257	ABCC4	0.0461789940516958	3.64547900364123	1.16179156584617	0.24606555452297502	0.515226558714545	-6.081772462474349	0	Gene
ENSG00000126264.9	ENSG00000126264	HCST	0.0640782610079029	-0.23240317396573498	1.16177486862576	0.24607233005784102	0.515226558714545	-5.29676766087662	0	Gene
ENSG00000073111.13	ENSG00000073111	MCM2	-0.0404583062550949	2.0890368223961002	-1.1613936419378301	0.246227063072152	0.515503546778257	-5.74178942175094	0	Gene
ENSG00000119574.12	ENSG00000119574	ZBTB45	-0.0273709184057353	2.50210384790027	-1.16123452997952	0.246291663985625	0.5155693780198071	-5.81744379939283	0	Gene
ENSG00000251485.1	ENSG00000251485		-0.0768262812095622	-1.04001021673148	-1.1612056283732701	0.24630339958253897	0.5155693780198071	-5.11243832509291	0	Gene
ENSG00000141258.12	ENSG00000141258	SGSM2	0.0218107159930396	7.32037186579398	1.1610527336636498	0.246365489553866	0.515652353705371	-6.41798067392573	0	Gene
ENSG00000138071.13	ENSG00000138071	ACTR2	0.0199347926631994	7.91927614138422	1.16091147219381	0.24642286509771202	0.515725447692878	-6.417020226905461	0	Gene
ENSG00000182472.8	ENSG00000182472	CAPN12	-0.12373277711171901	-1.92773162628156	-1.1608048228833798	0.24646618860257202	0.515769122267901	-4.9749201353445995	0	Gene
ENSG00000184991.2	ENSG00000184991	TTTY13	-0.124394350864364	-2.7934138870135294	-1.1606620383274	0.246524199499726	0.515843521755417	-4.993031746866481	0	Gene
ENSG00000196391.10	ENSG00000196391	ZNF774	-0.0247593204874641	4.00668788825216	-1.16046540063158	0.246604105720137	0.515960803485693	-6.154974977442469	0	Gene
ENSG00000274918.1	ENSG00000274918		-0.08403893393344	-1.7046931228141498	-1.16039182538427	0.24663400863832802	0.515960803485693	-5.004969610749111	0	Gene
ENSG00000186889.9	ENSG00000186889	TMEM17	0.0286169731673782	2.7376847947663303	1.1603078794431498	0.246668129594981	0.515960803485693	-5.8927300882412	0	Gene
ENSG00000186665.9	ENSG00000186665	C17orf58	-0.0301183317579509	2.40144486612075	-1.1603030259951002	0.246670102445749	0.515960803485693	-5.80463401322426	0	Gene
ENSG00000255690.2	ENSG00000255690	TRIL	-0.0466924827285772	5.7077464879010495	-1.1602371422701498	0.246696884248145	0.5159698355760011	-6.37683468112224	0	Gene
ENSG00000221782.1	ENSG00000221782	MIR548F2	0.0757875460494604	-1.16017430534252	1.1601059740035	0.246750210374139	0.5160343787747961	-5.106730755913031	0	Gene
ENSG00000250995.1	ENSG00000250995		-0.113649360920636	-2.1326415524211	-1.1598461755528	0.24685585470775304	0.516208314528622	-4.943869291915179	0	Gene
ENSG00000236567.2	ENSG00000236567	TCF3P1	-0.0822260366294088	-1.6921594943402498	-1.1597013118009398	0.24691477585646696	0.516284523135839	-5.019776068606291	0	Gene
ENSG00000077454.15	ENSG00000077454	LRCH4	-0.0270202459249049	2.51812739296177	-1.1596084822308002	0.24695253808517198	0.516316479817797	-5.82085142730188	0	Gene
ENSG00000166946.13	ENSG00000166946	CCNDBP1	0.0161025355453297	4.97908552328743	1.15938836936605	0.247042094238454	0.5164567090709979	-6.30914477378889	0	Gene
ENSG00000059588.9	ENSG00000059588	TARBP1	-0.0261381896560705	5.792157773649071	-1.1591560665123999	0.24713663483613302	0.516562226935703	-6.38025818422601	0	Gene
ENSG00000135318.11	ENSG00000135318	NT5E	0.0507332364340795	4.965629569451889	1.15915382603115	0.24713754677158103	0.516562226935703	-6.31113819847847	0	Gene
ENSG00000140259.6	ENSG00000140259	MFAP1	-0.0154952289595355	4.53317736624682	-1.15888696914401	0.24724618154601197	0.516651320826225	-6.25059429585341	0	Gene
ENSG00000279349.1	ENSG00000279349		-0.0481402047331065	0.14502703256160798	-1.15886861627599	0.247253654049095	0.516651320826225	-5.33875301187717	0	Gene
ENSG00000135047.14	ENSG00000135047	CTSL	-0.0303000126091748	5.1028539852812305	-1.15886665194031	0.24725445385199302	0.516651320826225	-6.3251595803158995	0	Gene
ENSG00000128016.5	ENSG00000128016	ZFP36	-0.132674818122128	3.1844427845468397	-1.15882811399833	0.247270145406535	0.516651320826225	-5.9857982127310505	0	Gene
ENSG00000125510.15	ENSG00000125510	OPRL1	-0.0365236121845723	3.93770325534502	-1.1587523184236599	0.24730100925273102	0.5166688085797679	-6.15332479762607	0	Gene
ENSG00000271811.1	ENSG00000271811		0.0735883282249369	0.064626987083452	1.1586123966774098	0.247357992296145	0.516735672514933	-5.33900936671537	0	Gene
ENSG00000078124.11	ENSG00000078124	ACER3	-0.0270716321181332	5.8744121449924505	-1.1585632546876001	0.247378007530767	0.516735672514933	-6.384478076144051	0	Gene
ENSG00000107736.19	ENSG00000107736	CDH23	0.0843417337208537	3.91078179908252	1.15839351309532	0.24744715101084302	0.516796906338696	-6.142672724233909	0	Gene
ENSG00000231822.1	ENSG00000231822		-0.0659692540252899	-1.12056190318613	-1.15838082094584	0.247452321647132	0.516796906338696	-5.109447012658401	0	Gene
ENSG00000168158.3	ENSG00000168158	OR2C1	-0.0759527545851058	-0.999298750405298	-1.15826396660985	0.247499930333561	0.516849340833854	-5.12527579621516	0	Gene
ENSG00000270059.1	ENSG00000270059		-0.0637099088525586	-0.5184752890740391	-1.15818668247211	0.24753142090322897	0.516868109702388	-5.215671288424	0	Gene
ENSG00000174448.8	ENSG00000174448	STARD6	-0.107370608658491	-2.0733315771942	-1.15796186037055	0.247623044020075	0.517012425970102	-4.965064877983821	0	Gene
ENSG00000114209.14	ENSG00000114209	PDCD10	0.0141869465487423	4.936015583941741	1.15775890483085	0.247705776193657	0.517078143133414	-6.3050192115626	0	Gene
ENSG00000121900.18	ENSG00000121900	TMEM54	-0.0376026301990018	2.8983988727898997	-1.15774606585148	0.247711010489072	0.517078143133414	-5.90903739852957	0	Gene
ENSG00000064703.11	ENSG00000064703	DDX20	-0.0199173873978463	3.57887831004036	-1.1576843606289398	0.24773616804082602	0.517078143133414	-6.0719787991433	0	Gene
ENSG00000013810.18	ENSG00000013810	TACC3	-0.0432789102579466	1.23935159108583	-1.15766376043477	0.24774456725078303	0.517078143133414	-5.55329408087682	0	Gene
ENSG00000188002.10	ENSG00000188002		0.0400791092973383	2.8019840491332997	1.15756737058886	0.24778387043997102	0.517113185547492	-5.8880805543777095	0	Gene
ENSG00000123360.11	ENSG00000123360	PDE1B	0.0378215189901859	8.85080749890235	1.15743914069131	0.24783616327775101	0.517138365574764	-6.41157787805113	0	Gene
ENSG00000162885.12	ENSG00000162885	B3GALNT2	-0.0190533709302856	3.8135088360871805	-1.1573886480875502	0.247856756559463	0.517138365574764	-6.11463139387392	0	Gene
ENSG00000231752.5	ENSG00000231752	EMBP1	0.0446742502490804	0.22001529560355998	1.15736250662389	0.24786741876221102	0.517138365574764	-5.36678928014212	0	Gene
ENSG00000159247.13	ENSG00000159247	TUBBP5	0.11140779234249498	-1.50023437648233	1.1573169650226598	0.24788599438278303	0.517138365574764	-5.05864305144862	0	Gene
ENSG00000157021.9	ENSG00000157021	FAM92A1P1	0.0473028703937839	0.381353575461568	1.1572513935102	0.24791274157105103	0.517147194727588	-5.39903893474486	0	Gene
ENSG00000279943.1	ENSG00000279943		-0.0613158305834365	-0.45213088134991	-1.15694643350461	0.24803716404827597	0.517359754905997	-5.22522316947341	0	Gene
ENSG00000123989.13	ENSG00000123989	CHPF	0.0247771401808174	4.525215386699339	1.1567792397869499	0.24810539704180698	0.517455086230206	-6.25791749038509	0	Gene
ENSG00000237645.1	ENSG00000237645		-0.0590517217909352	-0.542557743049907	-1.15656804811096	0.248191604775353	0.517587885426284	-5.2223952253401205	0	Gene
ENSG00000173230.15	ENSG00000173230	GOLGB1	0.0166800309349667	7.920665041964099	1.1564941896675902	0.248221758509887	0.517603774054798	-6.42386743088175	0	Gene
ENSG00000155876.5	ENSG00000155876	RRAGA	-0.0140539411527599	5.61344793224099	-1.1563966656222802	0.248261577997237	0.51761418690853	-6.36897553110682	0	Gene
ENSG00000205212.3	ENSG00000205212	CCDC144NL	0.16357062108877699	0.206810354542474	1.15637157637971	0.24827182276857	0.51761418690853	-5.36363656357069	0	Gene
ENSG00000203819.6	ENSG00000203819	HIST2H2BC	-0.0861427416880355	-1.6792270820180202	-1.15606313107766	0.24839779550107502	0.517829820735541	-5.01653652322839	0	Gene
ENSG00000278619.4	ENSG00000278619	MRM1	-0.028330212476808	2.49323922739738	-1.15546024250176	0.24864415198830803	0.5182851692582411	-5.82393236552388	0	Gene
ENSG00000232142.1	ENSG00000232142		0.08851796202101801	-2.05741755579189	1.15540412159249	0.24866709322706196	0.5182851692582411	-4.96320781188995	0	Gene
ENSG00000124164.15	ENSG00000124164	VAPB	0.0172443919604973	7.09824175019451	1.15535424704332	0.24868748231121998	0.5182851692582411	-6.42306161335456	0	Gene
ENSG00000247077.6	ENSG00000247077	PGAM5	-0.0185183254371646	4.28555810417821	-1.15530777900428	0.24870647984519698	0.5182851692582411	-6.212699805436209	0	Gene
ENSG00000270147.1	ENSG00000270147		-0.0761857138283305	-1.53602643727516	-1.15493970618191	0.24885699510506498	0.518537696938454	-5.042423428871469	0	Gene
ENSG00000197608.11	ENSG00000197608	ZNF841	-0.0197774180475189	4.82195327514427	-1.154901041414	0.248872809919871	0.518537696938454	-6.2989842647196195	0	Gene
ENSG00000216895.9	ENSG00000216895		-0.0374322761610557	0.873122995758433	-1.15453836118973	0.249021189156732	0.518694316845039	-5.4870994931802795	0	Gene
ENSG00000142227.10	ENSG00000142227	EMP3	0.0543877923925425	1.7626092510821298	1.15446715360132	0.249050328799409	0.518694316845039	-5.67712335774766	0	Gene
ENSG00000233639.5	ENSG00000233639	LINC01158	0.028232868975521	3.2303635773351496	1.15444149809268	0.24906082815959196	0.518694316845039	-5.99138077207343	0	Gene
ENSG00000277399.4	ENSG00000277399	GPR179	0.04879977531007701	2.9474145036712796	1.1544271956934098	0.24906668146400399	0.518694316845039	-5.94057064991853	0	Gene
ENSG00000164120.13	ENSG00000164120	HPGD	0.0812090890079634	0.441348064290786	1.1544111561415	0.24907324581876503	0.518694316845039	-5.422068247782151	0	Gene
ENSG00000099910.16	ENSG00000099910	KLHL22	-0.0160709388407623	4.79453929552591	-1.15438616481891	0.24908347402154102	0.518694316845039	-6.29744343709306	0	Gene
ENSG00000108021.19	ENSG00000108021	FAM208B	0.0127961847861272	6.51338747431216	1.1542608475905098	0.249134767070344	0.518754098888472	-6.41703304072551	0	Gene
ENSG00000240184.6	ENSG00000240184	PCDHGC3	0.0310115320063038	6.82541592207085	1.15405120531007	0.249220591413345	0.51888576542541	-6.42303845895764	0	Gene
ENSG00000277369.1	ENSG00000277369		-0.0468780137883245	0.366895949382263	-1.15397178284683	0.24925311117405605	0.518906436196582	-5.389079031724349	0	Gene
ENSG00000228549.3	ENSG00000228549		0.184466475849078	-1.2885107443478	1.15369372347606	0.24936698686368697	0.519049019916871	-5.097904191313799	0	Gene
ENSG00000203697.11	ENSG00000203697	CAPN8	0.129902663801598	-2.1837356438225504	1.1536821587827801	0.24937172382785297	0.519049019916871	-4.95358786541791	0	Gene
ENSG00000072571.19	ENSG00000072571	HMMR	-0.0820948755609609	-1.39809752919503	-1.15363902141556	0.24938939369596302	0.519049019916871	-5.06198213034891	0	Gene
ENSG00000170482.16	ENSG00000170482	SLC23A1	0.27176616871941	-2.76689748557577	1.1534581772173	0.249463480406291	0.519134975758677	-4.901403592714019	0	Gene
ENSG00000183864.4	ENSG00000183864	TOB2	-0.0278054405832159	5.76847802581764	-1.15342787392005	0.24947589631347802	0.519134975758677	-6.38952789289719	0	Gene
ENSG00000198938.2	ENSG00000198938	MT-CO3	0.0433242163450198	12.356158992599099	1.15277240466894	0.24974456217355198	0.519646965174772	-6.330126045844961	0	Gene
ENSG00000047249.16	ENSG00000047249	ATP6V1H	0.0207392542124097	6.81866426615286	1.1526022511496699	0.249814338420121	0.5197450669539629	-6.417565463702299	0	Gene
ENSG00000158258.16	ENSG00000158258	CLSTN2	-0.052821253330814	5.1308342350285	-1.1521516004041101	0.24999920652719798	0.520062260746296	-6.338038218484679	0	Gene
ENSG00000221909.2	ENSG00000221909	FAM200A	0.0285404207372068	2.9622411122400005	1.1521202257296699	0.250012080768018	0.520062260746296	-5.936020533964419	0	Gene
ENSG00000225756.1	ENSG00000225756	DBH-AS1	0.0689286929169848	-0.48528894087810903	1.1519613966042601	0.250077261628162	0.52015074004684	-5.23246037471484	0	Gene
ENSG00000104973.15	ENSG00000104973	MED25	-0.0208401281305358	3.74802106984093	-1.1518276671581102	0.25013215123335897	0.52021779986228	-6.108372855707639	0	Gene
ENSG00000250378.2	ENSG00000250378		0.0804091525581738	-0.8239733036781579	1.15144374345652	0.250289780675708	0.520476388154781	-5.166479960348981	0	Gene
ENSG00000243813.1	ENSG00000243813		0.0577957935061462	-0.177769245716328	1.15138757997987	0.25031284582902497	0.520476388154781	-5.323224229009639	0	Gene
ENSG00000188315.7	ENSG00000188315	C3orf62	-0.0223733998532319	3.1012710299108397	-1.1513098602603302	0.25034476613391804	0.520476388154781	-5.96357229834408	0	Gene
ENSG00000266145.1	ENSG00000266145	RHOT1P1	-0.0603100575075673	0.552200583709938	-1.1512862833899098	0.250354449966342	0.520476388154781	-5.43186641566618	0	Gene
ENSG00000283361.1	ENSG00000283361		0.167811048229887	-0.9147866117938108	1.15121992553137	0.250381706833335	0.520476388154781	-5.17424047374561	0	Gene
ENSG00000270750.1	ENSG00000270750		0.0968877967728196	-1.96224536248044	1.15117731349121	0.250399211067615	0.520476388154781	-4.99086640188945	0	Gene
ENSG00000111052.7	ENSG00000111052	LIN7A	-0.0334578368665307	4.355240944031331	-1.15113862136693	0.25041510581646903	0.520476388154781	-6.2296550392478895	0	Gene
ENSG00000035499.12	ENSG00000035499	DEPDC1B	0.0910423008554824	-1.0305402480971801	1.15106105264291	0.250446973227306	0.520495523711363	-5.13036718613422	0	Gene
ENSG00000182667.14	ENSG00000182667	NTM	-0.0243022471802423	6.191133809812781	-1.1507401988728998	0.25057881917088004	0.520700113763625	-6.412850694191261	0	Gene
ENSG00000016402.13	ENSG00000016402	IL20RA	0.0579628460816141	2.2638421891349103	1.15071115764144	0.250590755258963	0.520700113763625	-5.78174037676386	0	Gene
ENSG00000137960.5	ENSG00000137960	GIPC2	0.054229593975358	0.466660862206865	1.1501044381529	0.25084021107634896	0.5211552840896679	-5.419669997937549	0	Gene
ENSG00000165807.7	ENSG00000165807	PPP1R36	0.0531682670214191	0.619323361498633	1.15006802433809	0.250855188336252	0.5211552840896679	-5.44628151389616	0	Gene
ENSG00000221870.2	ENSG00000221870	TMEM257	0.0320330148218544	3.0060829265209197	1.14998663278204	0.25088866752553796	0.521174182245835	-5.95576141009303	0	Gene
ENSG00000137692.11	ENSG00000137692	DCUN1D5	0.0171080145496646	4.17989310337995	1.1499355882597901	0.25090966551763	0.521174182245835	-6.1999616828939805	0	Gene
ENSG00000249850.1	ENSG00000249850	KRT18P31	-0.0370951807167699	1.26217200272698	-1.14967760272181	0.25101581089426	0.5213475142806989	-5.573361418895099	0	Gene
ENSG00000281641.2	ENSG00000281641	SAMD12-AS1	-0.0589106484702823	-0.5773342048626721	-1.1493893744679	0.251134436519766	0.521525117916151	-5.20932490293263	0	Gene
ENSG00000219507.4	ENSG00000219507	FTH1P8	-0.0400502538223362	1.45886051029378	-1.14935841055355	0.25114718262276503	0.521525117916151	-5.609841081545769	0	Gene
ENSG00000259838.1	ENSG00000259838	TCEB1P2	0.0668323173580498	-0.7410730446250609	1.14924262645303	0.25119484844462	0.521525117916151	-5.206219835568509	0	Gene
ENSG00000166405.14	ENSG00000166405	RIC3	0.0148953460178898	5.23413039916473	1.14918313963725	0.25121934035065396	0.521525117916151	-6.35486713758378	0	Gene
ENSG00000023445.13	ENSG00000023445	BIRC3	0.055370708648394	2.9757387361770804	1.1491423273293702	0.251236144557691	0.521525117916151	-5.95236933939924	0	Gene
ENSG00000128791.11	ENSG00000128791	TWSG1	-0.0183206893300754	4.91241793810307	-1.14913889882025	0.251237556260273	0.521525117916151	-6.314284585233031	0	Gene
ENSG00000110324.10	ENSG00000110324	IL10RA	0.0455001318401175	3.3995737883506805	1.1490107612023899	0.251290321430862	0.5215875106583661	-6.043869702951451	0	Gene
ENSG00000127804.12	ENSG00000127804	METTL16	-0.0152113914191587	5.140589591986731	-1.14886192623953	0.251351619205808	0.521667601114864	-6.345189865567559	0	Gene
ENSG00000228251.1	ENSG00000228251		-0.0564249387947602	-0.245259743228237	-1.14863206462106	0.25144630843885396	0.521816973123603	-5.27296700493529	0	Gene
ENSG00000001626.14	ENSG00000001626	CFTR	0.0376477316626159	3.02219470190927	1.14845009330164	0.25152128745130303	0.521925417966301	-5.95896817664217	0	Gene
ENSG00000146250.6	ENSG00000146250	PRSS35	0.0722473364061147	3.06653634768597	1.14818635102967	0.251629986957591	0.5221038094335061	-5.97445599163328	0	Gene
ENSG00000121361.3	ENSG00000121361	KCNJ8	0.0432682266325525	1.81958206536239	1.14796170536816	0.251722599014232	0.522236401751511	-5.6933037717192105	0	Gene
ENSG00000155189.11	ENSG00000155189	AGPAT5	0.0157617618410516	6.04237527545497	1.14788301456482	0.251755045601503	0.522236401751511	-6.406650893337799	0	Gene
ENSG00000255330.9	ENSG00000255330		0.0338043730427842	2.5132927449884903	1.1478659067072199	0.251762100073773	0.522236401751511	-5.856291157526691	0	Gene
ENSG00000160211.15	ENSG00000160211	G6PD	-0.0243509946752771	4.1614905446467905	-1.14771051279901	0.251826183519137	0.522322160849833	-6.200072816624661	0	Gene
ENSG00000276846.1	ENSG00000276846		0.0947807814797081	-1.13418341564642	1.1473630153858	0.25196953053617605	0.52256688631067	-5.123836498249281	0	Gene
ENSG00000136888.6	ENSG00000136888	ATP6V1G1	0.0167371649157633	5.36358160584658	1.14731419418896	0.25198967446458204	0.52256688631067	-6.3612631595276	0	Gene
ENSG00000272072.1	ENSG00000272072		-0.0706764280403923	-0.8714513146036998	-1.1470940060011499	0.25208053948434805	0.522708125974179	-5.159167681885361	0	Gene
ENSG00000107938.17	ENSG00000107938	EDRF1	-0.0181876869456405	4.68467054757736	-1.14673822113837	0.252227409627393	0.522932715656825	-6.288024276997089	0	Gene
ENSG00000198960.10	ENSG00000198960	ARMCX6	-0.0231437374961488	3.3820681527630603	-1.14672133069456	0.252234383593624	0.522932715656825	-6.03790075661587	0	Gene
ENSG00000156735.10	ENSG00000156735	BAG4	-0.0181609216756978	5.905066657846559	-1.14666127085475	0.25225918304615697	0.522936929186569	-6.39199706019346	0	Gene
ENSG00000172650.13	ENSG00000172650	AGAP5	0.0869098419099048	-1.76406147070082	1.1466026454970601	0.2522833918291	0.522939917599729	-5.022753875847481	0	Gene
ENSG00000258458.5	ENSG00000258458		0.0574454827831557	0.481271042882377	1.14650475960468	0.25232381649978797	0.522976515176288	-5.42187490356555	0	Gene
ENSG00000152953.12	ENSG00000152953	STK32B	-0.0393527538000825	1.46592513133733	-1.14644245554167	0.252349549036614	0.522982657387168	-5.6128135168539295	0	Gene
ENSG00000259751.1	ENSG00000259751		-0.0770571549492786	-1.17354622658365	-1.1462593268721002	0.252425194627728	0.523092231631567	-5.10816474837196	0	Gene
ENSG00000173826.14	ENSG00000173826	KCNH6	-0.0672618654838762	-0.7088505938600319	-1.1460989522808	0.25249145414569696	0.523182337417457	-5.20249879689002	0	Gene
ENSG00000166295.8	ENSG00000166295	ANAPC16	0.0180756483171569	5.5013272920154	1.1460044102961497	0.252530520313709	0.5232160852503689	-6.3777150392381206	0	Gene
ENSG00000115561.15	ENSG00000115561	CHMP3	-0.0262270602724112	6.80152049709708	-1.14582460565698	0.252604829961798	0.523322841110538	-6.42378859287843	0	Gene
ENSG00000139405.15	ENSG00000139405	RITA1	0.0210038017463865	4.15040708330851	1.14571179955992	0.252651458266994	0.523357285069674	-6.202262022124731	0	Gene
ENSG00000227053.1	ENSG00000227053		-0.109338621232286	-1.9408214732224198	-1.14567413890664	0.252667026607062	0.523357285069674	-4.9883240126646	0	Gene
ENSG00000279722.1	ENSG00000279722		-0.0325544242363781	2.04795712435394	-1.14557007049173	0.252710050393544	0.523399201757377	-5.73540584552692	0	Gene
ENSG00000018610.13	ENSG00000018610	CXorf56	-0.0156743621651064	4.37776024515641	-1.1454181181765701	0.25277287946542604	0.523482126809248	-6.23951347351117	0	Gene
ENSG00000145781.8	ENSG00000145781	COMMD10	0.0172988387877505	4.04240231785291	1.1453606250981798	0.252796654487972	0.523484164887687	-6.177463776041289	0	Gene
ENSG00000273381.1	ENSG00000273381		-0.0632364384965512	0.19186334306739602	-1.1452892730277702	0.252826162773175	0.523498073806641	-5.36740500732955	0	Gene
ENSG00000164609.9	ENSG00000164609	SLU7	-0.0138952805318971	6.16594244168349	-1.1449684037240901	0.252958890917504	0.5237256864507079	-6.412743222526441	0	Gene
ENSG00000171877.20	ENSG00000171877	FRMD5	-0.0224046065605439	5.690047198951651	-1.1445201449021698	0.25314439554931195	0.524062516572523	-6.39364547068362	0	Gene
ENSG00000135956.8	ENSG00000135956	TMEM127	0.0175212119171305	5.568180482516531	1.1443274693821799	0.253224160411417	0.5241506362968621	-6.38988662620131	0	Gene
ENSG00000223787.2	ENSG00000223787		0.0918834042597016	-2.10910270254764	1.14430708339932	0.2532326009398	0.5241506362968621	-4.97078639760587	0	Gene
ENSG00000207933.3	ENSG00000207933	MIR9-1	0.0929319228611615	-0.9503113003852409	1.14413430872499	0.253304143753904	0.5242514757508939	-5.15711287017159	0	Gene
ENSG00000128602.9	ENSG00000128602	SMO	0.0412002719606933	2.7646633460997303	1.14361983322847	0.253517262289051	0.5246452831351671	-5.89914454915019	0	Gene
ENSG00000160097.15	ENSG00000160097	FNDC5	-0.0365180931030209	3.8392515632412003	-1.14348816669291	0.253571824539451	0.524685478387563	-6.139196639112459	0	Gene
ENSG00000280913.2	ENSG00000280913		0.17166349587969898	-2.19755973619516	1.14341270731381	0.253603098399032	0.524685478387563	-4.9617984087234	0	Gene
ENSG00000148187.17	ENSG00000148187	MRRF	0.0159156309401056	4.4258070105723	1.14340760073059	0.253605214900898	0.524685478387563	-6.249773588947541	0	Gene
ENSG00000225200.2	ENSG00000225200		0.0595378755012709	-1.15186683469015	1.1433127106991599	0.253644545778717	0.52471958677757	-5.12217934792658	0	Gene
ENSG00000106479.10	ENSG00000106479	ZNF862	-0.016158622948337	4.8489095929390595	-1.14295622562822	0.25379234303083	0.524978055392213	-6.31798429444411	0	Gene
ENSG00000111554.14	ENSG00000111554	MDM1	0.0262359591992648	3.89501064645443	1.1425374602641498	0.25396603831027803	0.525238200224625	-6.153261132158411	0	Gene
ENSG00000198848.12	ENSG00000198848	CES1	0.150741005260472	0.135358904066491	1.14249598407666	0.253983246302096	0.525238200224625	-5.37679416661671	0	Gene
ENSG00000177551.5	ENSG00000177551	NHLH2	-0.0762767567630513	-0.44584032352019104	-1.14248764127685	0.253986707731939	0.525238200224625	-5.25201302178291	0	Gene
ENSG00000109332.19	ENSG00000109332	UBE2D3	0.0120562731903315	7.44857306359809	1.14217456844071	0.254116625565037	0.525459558210598	-6.43961020250149	0	Gene
ENSG00000145349.16	ENSG00000145349	CAMK2D	0.0235630671814326	5.21529114513965	1.1420791292935601	0.25415623979070606	0.5254941643489721	-6.35960588375057	0	Gene
ENSG00000259086.3	ENSG00000259086		-0.0549558785433535	-0.34230697519176295	-1.14183240855668	0.254258666933608	0.525626665898581	-5.26786659276107	0	Gene
ENSG00000116005.11	ENSG00000116005	PCYOX1	0.0169565098649919	6.153978785085259	1.1418145243234399	0.254266092768476	0.525626665898581	-6.42006674273375	0	Gene
ENSG00000134900.11	ENSG00000134900	TPP2	-0.0138927308653911	5.79566518836168	-1.1416690959562201	0.25432648270159	0.525704191970197	-6.403127294421299	0	Gene
ENSG00000007376.7	ENSG00000007376	RPUSD1	-0.0274207274389648	3.1366625730041897	-1.1414211292168501	0.25442947536688804	0.5258697579143401	-5.98596305957805	0	Gene
ENSG00000179195.15	ENSG00000179195	ZNF664	-0.0160766606427299	7.306358360983981	-1.14132781628001	0.25446824031851	0.5259025564041621	-6.44071608387508	0	Gene
ENSG00000164603.11	ENSG00000164603	BMT2	0.0248272676811536	4.588445585077951	1.14093630396838	0.254630931069716	0.526160752100747	-6.2753171149935305	0	Gene
ENSG00000185115.5	ENSG00000185115	NSMCE3	-0.0173725069256883	3.97377402208806	-1.1408647592467298	0.254660668927247	0.526160752100747	-6.17210047732335	0	Gene
ENSG00000124191.17	ENSG00000124191	TOX2	0.0451329019123731	1.2140526920118002	1.14086180807382	0.25466189564648	0.526160752100747	-5.56882765815024	0	Gene
ENSG00000174827.13	ENSG00000174827	PDZK1	0.0784520854925976	-1.2703277129928998	1.1404372580334199	0.25483841211006897	0.52646409923889	-5.09490421736366	0	Gene
ENSG00000176593.7	ENSG00000176593		-0.0269643876605426	4.21450659285896	-1.14039843729929	0.25485455698712195	0.52646409923889	-6.214768964377309	0	Gene
ENSG00000136536.14	ENSG00000136536	MARCH7	0.0160317020970265	6.561210421383571	1.14024994226994	0.254916320112176	0.526496110542003	-6.43265394953964	0	Gene
ENSG00000283438.1	ENSG00000283438		0.0675682840882142	-0.829993904090382	1.14024167982406	0.254919756995243	0.526496110542003	-5.17948749526629	0	Gene
ENSG00000260197.1	ENSG00000260197		0.0519453726291857	-1.16302013008787	1.14016010522243	0.25495369085931896	0.526496110542003	-5.36289776321264	0	Gene
ENSG00000215440.11	ENSG00000215440	NPEPL1	-0.0334913570326278	2.31723050424623	-1.14009878214525	0.25497920245623895	0.526496110542003	-5.7997309064994695	0	Gene
ENSG00000240489.1	ENSG00000240489	SETP14	0.050313011732154	0.344281921156532	1.14008565604544	0.254984663401508	0.526496110542003	-5.4028092317119	0	Gene
ENSG00000197471.11	ENSG00000197471	SPN	-0.0606689371878905	0.9890377748510408	-1.13999919102851	0.255020638102072	0.526523059466651	-5.541418559478769	0	Gene
ENSG00000223564.1	ENSG00000223564	CYP4F32P	0.0750309363776099	0.0737166469839734	1.1399289328731599	0.255049872372865	0.526536088309576	-5.3892442048747	0	Gene
ENSG00000249635.1	ENSG00000249635		0.0894995120597566	-1.68544361437872	1.13970081365746	0.255144808429538	0.52668474025506	-5.0423121069958	0	Gene
ENSG00000171608.15	ENSG00000171608	PIK3CD	-0.0337871337553973	2.84214660285421	-1.13920645410683	0.255350630004056	0.5270622412439939	-5.91961684243039	0	Gene
ENSG00000177994.15	ENSG00000177994	C2orf73	0.0669827081326411	0.912277257054298	1.13905194699867	0.25541498123041	0.527147695559465	-5.51713936557388	0	Gene
ENSG00000110092.3	ENSG00000110092	CCND1	-0.0402651406123764	4.80522799067342	-1.13887769537655	0.25548756950008605	0.527233227772776	-6.31356496123308	0	Gene
ENSG00000153214.9	ENSG00000153214	TMEM87B	0.0219629485657644	4.5844970634932	1.1388422620765901	0.25550233176624	0.527233227772776	-6.28266013354993	0	Gene
ENSG00000182087.12	ENSG00000182087	TMEM259	-0.0215667134279432	5.352109518433251	-1.13875140753505	0.255540186419894	0.5272639725007671	-6.37841406672601	0	Gene
ENSG00000261795.1	ENSG00000261795		-0.0855658992182413	-0.8392919594403991	-1.1386589263358	0.255578722841716	0.527282932031372	-5.20294662136552	0	Gene
ENSG00000169714.16	ENSG00000169714	CNBP	-0.0156661222524128	7.16754366920978	-1.1385999161978302	0.25560331417026	0.527282932031372	-6.44153332821799	0	Gene
ENSG00000106244.12	ENSG00000106244	PDAP1	-0.0141286095892492	5.18092236670562	-1.1385361395293898	0.25562989371420897	0.527282932031372	-6.3602911735092595	0	Gene
ENSG00000185684.12	ENSG00000185684	EP400NL	-0.0353381873331301	4.11250340598565	-1.1385090110351799	0.255641200361416	0.527282932031372	-6.1974444589560695	0	Gene
ENSG00000267605.5	ENSG00000267605		0.0557431806493033	0.23686735125149697	1.13844028666675	0.25566984494996897	0.527294663612807	-5.392643542850861	0	Gene
ENSG00000130723.17	ENSG00000130723	PRRC2B	-0.0140534754532195	8.5244509190448	-1.13835275715475	0.25570633083916394	0.527304382071549	-6.44105479915619	0	Gene
ENSG00000224389.8	ENSG00000224389	C4B	0.10877713106801899	2.67217589072079	1.1383188358952099	0.25572047158757394	0.527304382071549	-5.92876624842762	0	Gene
ENSG00000144747.15	ENSG00000144747	TMF1	-0.013763375912634	5.85430622965566	-1.13822247812805	0.255760643206124	0.5273398755656611	-6.41138873865669	0	Gene
ENSG00000260966.1	ENSG00000260966		0.0233040266114087	5.095717992451889	1.13805467710911	0.255830610074105	0.527377171817012	-6.349264571355491	0	Gene
ENSG00000172183.14	ENSG00000172183	ISG20	-0.0700380021356078	1.47805113078991	-1.1380261642618301	0.255842500212365	0.527377171817012	-5.63153419863676	0	Gene
ENSG00000163710.7	ENSG00000163710	PCOLCE2	0.0900088240254101	-1.2978204797481598	1.13801390368689	0.25584761311145304	0.527377171817012	-5.0998563325851105	0	Gene
ENSG00000217783.2	ENSG00000217783	LDHAL6FP	0.0770562037939741	-1.39748449197092	1.13792675379659	0.2558839583711	0.527377990657401	-5.0909775848325	0	Gene
ENSG00000189136.8	ENSG00000189136	UBE2Q2P1	0.0306259821489059	2.4670064130928195	1.13783067199447	0.255924032797177	0.527377990657401	-5.83485809720315	0	Gene
ENSG00000182621.17	ENSG00000182621	PLCB1	0.0276888342639846	8.5944793856607	1.13780329821193	0.25593545083463504	0.527377990657401	-6.43762849295483	0	Gene
ENSG00000272037.1	ENSG00000272037		-0.104685114767407	-2.0905443030321003	-1.1377927468838	0.255939852055294	0.527377990657401	-4.97626274128576	0	Gene
ENSG00000241837.6	ENSG00000241837	ATP5O	0.0183323173202045	5.06908420405764	1.13764976079137	0.255999500306379	0.52743319500581	-6.333599056235349	0	Gene
ENSG00000178201.4	ENSG00000178201	VN1R1	0.0488908487364297	1.95123025135088	1.13761843686447	0.256012568728276	0.52743319500581	-5.72578786337235	0	Gene
ENSG00000175147.11	ENSG00000175147	TMEM51-AS1	0.0666751678987977	0.959163889181376	1.13753499646677	0.25604738254493503	0.527457608042566	-5.521683298217269	0	Gene
ENSG00000263818.5	ENSG00000263818		0.0942144142332471	-1.4946881907412801	1.13739446966852	0.256106021969839	0.527531093052214	-5.06701626952868	0	Gene
ENSG00000179094.14	ENSG00000179094	PER1	-0.04799960579170599	5.5687213629483	-1.13719727952137	0.256188321831554	0.527644855068807	-6.39614253851699	0	Gene
ENSG00000197321.14	ENSG00000197321	SVIL	0.0393815405470786	3.3029618956824907	1.1371520650198501	0.25620719528853697	0.527644855068807	-6.030697149440679	0	Gene
ENSG00000269038.1	ENSG00000269038		-0.0698825771526091	-1.41855385509231	-1.1370461609472	0.25625140560827697	0.5276885902292021	-5.07586660931419	0	Gene
ENSG00000108578.14	ENSG00000108578	BLMH	-0.0164976589353404	4.17146529630364	-1.13687762988266	0.25632177092778896	0.5277473612583239	-6.213538714722401	0	Gene
ENSG00000173281.4	ENSG00000173281	PPP1R3B	0.0399998389505416	2.7312666064821696	1.13686774503655	0.256325898480468	0.5277473612583239	-5.90653327856811	0	Gene
ENSG00000224232.1	ENSG00000224232		0.0680531524669337	-1.08731784176268	1.13662912068645	0.256425553406001	0.527846807803635	-5.14007182331711	0	Gene
ENSG00000182952.4	ENSG00000182952	HMGN4	0.0165434081737461	4.15671657843289	1.1366115823745602	0.256432878867289	0.527846807803635	-6.21006988119245	0	Gene
ENSG00000250327.1	ENSG00000250327	RPSAP70	-0.0598931521805077	-0.484699295870545	-1.1365870114336898	0.256443141986189	0.527846807803635	-5.24050136667134	0	Gene
ENSG00000157613.10	ENSG00000157613	CREB3L1	-0.0544601575091948	-0.0472082548039276	-1.1365097321683402	0.25647542288925895	0.527865948776289	-5.32113796317735	0	Gene
ENSG00000249710.1	ENSG00000249710		0.0604713310439778	1.45553675219856	1.1362210995376	0.256596014847552	0.528066827796203	-5.65437677689291	0	Gene
ENSG00000247934.4	ENSG00000247934		0.0529538374909518	0.164964063991983	1.13608856804863	0.256651400315833	0.528116463583423	-5.371966912160291	0	Gene
ENSG00000179918.18	ENSG00000179918	SEPHS2	0.0221311053488041	4.23953737718678	1.13605335161942	0.256666118811518	0.528116463583423	-6.22887072961671	0	Gene
ENSG00000139865.16	ENSG00000139865	TTC6	0.136284434385359	0.257303888559406	1.13595440864654	0.25670747458342297	0.528154244330585	-5.39190558870414	0	Gene
ENSG00000215302.8	ENSG00000215302		-0.113244578249241	0.9759030394291659	-1.13554568163684	0.25687836182345003	0.52842986115528	-5.52005955319082	0	Gene
ENSG00000164117.13	ENSG00000164117	FBXO8	-0.0200789614855127	3.9016868251106502	-1.13552395087997	0.25688744959118204	0.52842986115528	-6.15881110180654	0	Gene
ENSG00000170647.3	ENSG00000170647	TMEM133	0.0436910865036963	1.33385311267441	1.13546205773157	0.256913334434736	0.528435782092904	-5.60513473474895	0	Gene
ENSG00000176209.11	ENSG00000176209	SMIM19	0.0195327436619872	3.8323359642963797	1.1354017296310401	0.256938566496132	0.528440359406308	-6.1508844098007796	0	Gene
ENSG00000115239.21	ENSG00000115239	ASB3	0.0280080327648602	2.9000141269374105	1.13507090424481	0.257076964003472	0.528677660148245	-5.93616652848503	0	Gene
ENSG00000249158.6	ENSG00000249158	PCDHA11	0.0368357157382844	1.4802516707927	1.13469298467103	0.257235126451788	0.528955561277629	-5.633642538668621	0	Gene
ENSG00000157150.4	ENSG00000157150	TIMP4	0.0458681661923359	1.6839347990123898	1.13441225716179	0.25735265709990196	0.529113820809665	-5.6763977383284905	0	Gene
ENSG00000268089.2	ENSG00000268089	GABRQ	0.0661142297041724	1.20144060684396	1.13439911239397	0.257358161264555	0.529113820809665	-5.5812895940530804	0	Gene
ENSG00000151502.10	ENSG00000151502	VPS26B	0.01402785085863	6.38021186782256	1.13419196764566	0.25744491069764996	0.5292448003055871	-6.43522975793813	0	Gene
ENSG00000105656.12	ENSG00000105656	ELL	0.022263848510437	3.9405925352674105	1.13410861004146	0.257479825487772	0.529269206338701	-6.17259407254261	0	Gene
ENSG00000173209.22	ENSG00000173209	AHSA2	-0.0366526447766898	5.29220851607361	-1.13382351483687	0.257599264111181	0.529467337572233	-6.3697828765896904	0	Gene
ENSG00000111727.11	ENSG00000111727	HCFC2	-0.0164609670517322	5.486204722911411	-1.13373597674625	0.25763594531876	0.529495349680261	-6.3911727277620605	0	Gene
ENSG00000269054.1	ENSG00000269054		-0.0672664565122408	-0.658386438353876	-1.13353681977922	0.257719411892069	0.529619501811661	-5.21142082036648	0	Gene
ENSG00000075142.13	ENSG00000075142	SRI	0.0227809312401146	6.843283158115599	1.13333507011024	0.257803984265079	0.529745903970709	-6.44446000771971	0	Gene
ENSG00000232433.2	ENSG00000232433	GXYLT1P3	-0.0634010555655164	1.9713160150022802	-1.1330065585401798	0.257941735896332	0.5299724835923549	-5.74625251002311	0	Gene
ENSG00000157600.11	ENSG00000157600	TMEM164	0.0203578971453096	5.2512686387187495	1.1329620639191003	0.257960397342615	0.5299724835923549	-6.376112440206679	0	Gene
ENSG00000253535.5	ENSG00000253535		0.0463877475416856	1.38038557385052	1.1328533864053898	0.258005981626317	0.52998206498685	-5.6230595857733	0	Gene
ENSG00000112343.10	ENSG00000112343	TRIM38	-0.0355296233598614	2.68017666658372	-1.13284092559292	0.258011208615219	0.52998206498685	-5.892431956420469	0	Gene
ENSG00000129636.12	ENSG00000129636	ITFG1	0.0197578132622496	7.25628182101517	1.1327405728376698	0.258053306691307	0.530021139353718	-6.4406218356002904	0	Gene
ENSG00000224031.1	ENSG00000224031	TCEAL3-AS1	-0.0820924477869873	-1.4899254020833603	-1.132584131521	0.25811894351035997	0.530103185016964	-5.06922367259696	0	Gene
ENSG00000177189.12	ENSG00000177189	RPS6KA3	-0.0237932530355386	6.31474872632573	-1.13243481661662	0.25818160119806505	0.530103185016964	-6.430029958473389	0	Gene
ENSG00000242852.6	ENSG00000242852	ZNF709	0.0480393761635847	-0.0688982163234727	1.1323857516888998	0.25820219284642604	0.530103185016964	-5.3265030280014996	0	Gene
ENSG00000080007.7	ENSG00000080007	DDX43	0.137848514241495	-1.2552332264886599	1.1323789428363	0.258205050487055	0.530103185016964	-5.1259688486824	0	Gene
ENSG00000273540.2	ENSG00000273540		0.104350508475503	1.79699381194875	1.13236456990253	0.25821108280616	0.530103185016964	-5.7378793956507	0	Gene
ENSG00000143442.21	ENSG00000143442	POGZ	-0.0142323838854264	6.520988535065349	-1.132264726033	0.258252989977754	0.530103185016964	-6.44253325935425	0	Gene
ENSG00000186815.12	ENSG00000186815	TPCN1	-0.0218480216895355	6.27427148846722	-1.13219942680499	0.258280400389932	0.530103185016964	-6.436926855503581	0	Gene
ENSG00000105298.13	ENSG00000105298	CACTIN	-0.020110115490974	3.8275067186500196	-1.13219296724983	0.258283112003259	0.530103185016964	-6.14821665774017	0	Gene
ENSG00000228446.2	ENSG00000228446		-0.0455282916752036	0.0428071636512134	-1.1321504412549999	0.25830096420000304	0.530103185016964	-5.3554374101050595	0	Gene
ENSG00000116213.15	ENSG00000116213	WRAP73	-0.0211753816712545	3.24829954123874	-1.13168894347328	0.25849475386287396	0.530404193863021	-6.01958626756425	0	Gene
ENSG00000254936.4	ENSG00000254936		0.0342099723576057	1.4794426841679498	1.1316387270811101	0.258515846562235	0.530404193863021	-5.65844180008333	0	Gene
ENSG00000272885.1	ENSG00000272885		-0.0909775514193344	-1.7518324760653001	-1.1316151469776101	0.25852575147107104	0.530404193863021	-5.0292777246538405	0	Gene
ENSG00000259343.5	ENSG00000259343	TMC3-AS1	-0.0523930228969814	-0.0409489362472976	-1.13158121755239	0.258540004113822	0.530404193863021	-5.3409831963858805	0	Gene
ENSG00000145242.13	ENSG00000145242	EPHA5	0.044533565025289996	4.21103534748553	1.13120834767998	0.258696670587307	0.530678201904068	-6.231266694869309	0	Gene
ENSG00000134744.13	ENSG00000134744	ZCCHC11	-0.0157607594242561	6.023949700363961	-1.13100100883554	0.25878381546544393	0.5308095604059471	-6.428645030347201	0	Gene
ENSG00000116560.10	ENSG00000116560	SFPQ	-0.0164807740689334	7.356316548886889	-1.1307337422348998	0.25889617821411104	0.530964061286712	-6.4530398903955195	0	Gene
ENSG00000165506.14	ENSG00000165506	DNAAF2	-0.0238746909748507	2.61976283271113	-1.1307118777378602	0.258905371866915	0.530964061286712	-5.881728423003611	0	Gene
ENSG00000075790.10	ENSG00000075790	BCAP29	-0.0140283121631653	6.00442152127912	-1.1304296367853501	0.259024069823882	0.531160062475204	-6.42410338001583	0	Gene
ENSG00000182685.7	ENSG00000182685	BRICD5	-0.0380640948412051	2.4255200939985	-1.1302664688561799	0.259092708242974	0.531253384719948	-5.835153699153321	0	Gene
ENSG00000267152.1	ENSG00000267152		-0.0277387137536358	2.0702838786807702	-1.1299089332943602	0.259243153816274	0.531514415782023	-5.7579063870974405	0	Gene
ENSG00000259251.2	ENSG00000259251		0.0627808398272241	-0.37284251800624696	1.1297421084988502	0.259313371958436	0.531610928285729	-5.2739779913224405	0	Gene
ENSG00000162604.12	ENSG00000162604	TM2D1	0.015515135754552	4.76734756693501	1.12943107621199	0.259444323719985	0.531831920707214	-6.317105945714969	0	Gene
ENSG00000277246.1	ENSG00000277246		0.0990838959799254	-2.1368276117493	1.12928624331163	0.259505317397956	0.531909480217175	-4.987659218498299	0	Gene
ENSG00000259512.3	ENSG00000259512	HNRNPA1P5	0.0717452420006321	-1.0240942700198798	1.12882070062304	0.259701439555466	0.532258544664409	-5.1641466563219405	0	Gene
ENSG00000166681.13	ENSG00000166681	BEX3	0.0148765809081946	6.96668897838691	1.12877199741751	0.259721963019665	0.532258544664409	-6.44750959689142	0	Gene
ENSG00000113504.20	ENSG00000113504	SLC12A7	-0.0320189305025821	3.9907410096677203	-1.12865189894371	0.25977257717039803	0.532290846839697	-6.187061094846901	0	Gene
ENSG00000261671.1	ENSG00000261671		0.0413721701018314	1.14171308233248	1.12862462152909	0.259784073885368	0.532290846839697	-5.5932340998733405	0	Gene
ENSG00000117335.19	ENSG00000117335	CD46	-0.0199047545197904	6.21417273402586	-1.12839169396081	0.259882261152642	0.532444532728127	-6.43711650159762	0	Gene
ENSG00000100425.18	ENSG00000100425	BRD1	-0.016316962593743	4.70423228795467	-1.12825149919093	0.259941370675295	0.53245023423517	-6.31438701046443	0	Gene
ENSG00000113163.15	ENSG00000113163	COL4A3BP	0.0160943212926546	6.71566132237881	1.12824409379617	0.259944493229532	0.53245023423517	-6.44587272494891	0	Gene
ENSG00000112619.7	ENSG00000112619	PRPH2	0.0702766643974074	0.820920154060501	1.12822015416124	0.259954587779755	0.53245023423517	-5.51374610849725	0	Gene
ENSG00000142751.14	ENSG00000142751	GPN2	-0.0157950366927652	4.52577990097745	-1.1281465030827802	0.259985645705793	0.532466366136099	-6.28617615827876	0	Gene
ENSG00000133321.10	ENSG00000133321	RARRES3	-0.0548485606301034	3.10594441716755	-1.12793925279884	0.260073054924107	0.532588670338356	-6.007422719254071	0	Gene
ENSG00000228423.2	ENSG00000228423		0.058878371534254	-0.763492727027006	1.12787825793882	0.260098783810903	0.532588670338356	-5.21257035296149	0	Gene
ENSG00000255819.7	ENSG00000255819	KLRC4-KLRK1	-0.11251732486131098	-1.8333447951521	-1.1278399954201002	0.260114924631272	0.532588670338356	-5.02766010072184	0	Gene
ENSG00000101266.17	ENSG00000101266	CSNK2A1	0.0115888951008507	6.34282275419384	1.12775319730165	0.26015154249176503	0.532616167171169	-6.44100645711993	0	Gene
ENSG00000179144.4	ENSG00000179144	GIMAP7	-0.0592030474717802	2.2676709238929598	-1.1276690037972499	0.260187064955935	0.5326414166642479	-5.812533485168389	0	Gene
ENSG00000198105.12	ENSG00000198105	ZNF248	-0.0181695476646884	5.6876244448832205	-1.12750739706364	0.260255258630866	0.532733538498561	-6.413826391242139	0	Gene
ENSG00000103494.12	ENSG00000103494	RPGRIP1L	0.0236481874546618	5.0353693953965095	1.12729082334597	0.26034666635957604	0.532745457057312	-6.35689567608462	0	Gene
ENSG00000118263.14	ENSG00000118263	KLF7	0.0194807173654213	5.17169284183434	1.12726558323874	0.26035732072318396	0.532745457057312	-6.37464352360878	0	Gene
ENSG00000102738.7	ENSG00000102738	MRPS31	0.0174118752014488	3.96779966031072	1.12723525367284	0.260370123851719	0.532745457057312	-6.18444566201154	0	Gene
ENSG00000180574.3	ENSG00000180574		-0.032342883614837004	1.47015651473901	-1.12718914423467	0.260389589032364	0.532745457057312	-5.64391175101933	0	Gene
ENSG00000006652.13	ENSG00000006652	IFRD1	-0.0294937136634986	5.342864332583241	-1.12717814375781	0.260394233052437	0.532745457057312	-6.38571522860327	0	Gene
ENSG00000162746.14	ENSG00000162746	FCRLB	-0.0899364584406894	-1.2536859499404498	-1.1271367917407	0.260411690955594	0.532745457057312	-5.11373462555642	0	Gene
ENSG00000237489.3	ENSG00000237489	LINC00959	-0.0367893017880296	1.42147599311269	-1.1271089633688898	0.260423439933802	0.532745457057312	-5.623352401403491	0	Gene
ENSG00000156675.15	ENSG00000156675	RAB11FIP1	0.0307486782196417	2.38393172606191	1.1265449745778502	0.260661632114082	0.5331852371563229	-5.83257870829041	0	Gene
ENSG00000196754.10	ENSG00000196754	S100A2	0.107427926507259	-1.75511304064991	1.12644839778544	0.260702435038821	0.533221213749481	-5.040430467879861	0	Gene
ENSG00000197380.10	ENSG00000197380	DACT3	-0.0224840556955513	4.55893907827943	-1.12621534650802	0.260800915613288	0.533334111389489	-6.29005898586761	0	Gene
ENSG00000144488.14	ENSG00000144488	ESPNL	0.12461865816303	-1.79710856181987	1.1262078770619	0.260804072407451	0.533334111389489	-5.03949236646532	0	Gene
ENSG00000173641.17	ENSG00000173641	HSPB7	-0.0740248074008617	-0.4862113250595921	-1.12613747517131	0.260833827494012	0.533347474736042	-5.25356751821768	0	Gene
ENSG00000055147.18	ENSG00000055147	FAM114A2	-0.0190716207108775	4.2207935250335895	-1.12607865595595	0.26085868901528503	0.533350830335774	-6.23099949772128	0	Gene
ENSG00000241095.1	ENSG00000241095	CYP51A1P1	0.0813266112588358	-1.8609425643326203	1.1259198256893201	0.260925831115077	0.53338982711161	-5.03168304694034	0	Gene
ENSG00000137274.12	ENSG00000137274	BPHL	0.0330482710080935	3.34743966896617	1.1258710800895801	0.260946439681735	0.53338982711161	-6.053275676233599	0	Gene
ENSG00000177479.19	ENSG00000177479	ARIH2	-0.0136930839077374	6.1029644779720496	-1.1258666904322399	0.26094829558771	0.53338982711161	-6.436341457941741	0	Gene
ENSG00000069667.15	ENSG00000069667	RORA	0.0227557218514819	6.77924600911684	1.1258138168798602	0.260970650750153	0.53338982711161	-6.4531906839088204	0	Gene
ENSG00000266904.5	ENSG00000266904		0.0307264405037268	2.4081808198889503	1.12558803698389	0.261066126412313	0.533537490663263	-5.83592753590877	0	Gene
ENSG00000167384.10	ENSG00000167384	ZNF180	0.0203324015650392	3.5013635549059	1.12550344365033	0.261101904684084	0.533559122818377	-6.0898057255325	0	Gene
ENSG00000130724.8	ENSG00000130724	CHMP2A	-0.0172638453578612	5.56795964525501	-1.1254531674231898	0.261123170342696	0.533559122818377	-6.40307451825647	0	Gene
ENSG00000075240.16	ENSG00000075240	GRAMD4	0.0234987213837601	4.888079104257	1.1251285896740602	0.26126048801779395	0.5337922210710471	-6.34487207844314	0	Gene
ENSG00000237399.7	ENSG00000237399	PITRM1-AS1	0.10449522574269998	-1.75904200342666	1.1250572903078602	0.261290659039898	0.533806381525163	-5.040943244023509	0	Gene
ENSG00000260583.1	ENSG00000260583		-0.0380574723232914	0.7446385495944509	-1.1248086533644	0.261395891110281	0.533973872546428	-5.49540427515033	0	Gene
ENSG00000257576.1	ENSG00000257576		-0.054632825101495	-0.21564306959871	-1.1247307095747299	0.26142888577255396	0.533981926378598	-5.30606759188032	0	Gene
ENSG00000163596.16	ENSG00000163596	ICA1L	-0.0153698135322948	5.78303483543768	-1.12468950457082	0.261446329576982	0.533981926378598	-6.421713250718841	0	Gene
ENSG00000172269.17	ENSG00000172269	DPAGT1	-0.0227113300706335	3.0364413109437995	-1.12458141340964	0.26149209293312603	0.534027908116029	-5.98685925363437	0	Gene
ENSG00000106336.12	ENSG00000106336	FBXO24	-0.0817959999008114	-1.22436414492331	-1.12441850116124	0.261561076802909	0.534115472942109	-5.11703817347816	0	Gene
ENSG00000250510.7	ENSG00000250510	GPR162	0.0381602611301662	4.3537783971826896	1.12433148139776	0.261597929790122	0.534115472942109	-6.26398236250746	0	Gene
ENSG00000142733.14	ENSG00000142733	MAP3K6	0.0482938302607679	2.20395234881252	1.12424746458359	0.26163351444316	0.534115472942109	-5.803317209601491	0	Gene
ENSG00000272588.1	ENSG00000272588		-0.08715730249082299	-0.8157984080066679	-1.12424656754207	0.26163389439608203	0.534115472942109	-5.2057920063672505	0	Gene
ENSG00000267784.1	ENSG00000267784		-0.0461118773685759	1.3243212681880299	-1.12419125868951	0.261657321877486	0.534115472942109	-5.61827541105308	0	Gene
ENSG00000260075.1	ENSG00000260075	NSFP1	0.177204619755258	1.00831370569467	1.12415072367161	0.261674492447105	0.534115472942109	-5.564612374531009	0	Gene
ENSG00000115514.11	ENSG00000115514	TXNDC9	-0.0178494415303006	4.00257953652942	-1.12402158505921	0.261729200572992	0.53415859697143	-6.193518158196911	0	Gene
ENSG00000131871.14	ENSG00000131871	VIMP	-0.0233835480286726	3.72631343868873	-1.12396768047901	0.261752038991975	0.53415859697143	-6.13695451721187	0	Gene
ENSG00000230756.1	ENSG00000230756	RHOQP3	-0.0577719444086929	-0.7939239348876078	-1.1239361779033301	0.261765386717333	0.53415859697143	-5.200744073280809	0	Gene
ENSG00000168140.4	ENSG00000168140	VASN	0.0777930575161097	1.53229992564344	1.1237328852843897	0.261851533699998	0.534259901464291	-5.67034785293023	0	Gene
ENSG00000164167.9	ENSG00000164167	LSM6	0.0241280988218687	2.8520681476816803	1.1237092485341398	0.261861551251033	0.534259901464291	-5.945007506943919	0	Gene
ENSG00000149115.13	ENSG00000149115	TNKS1BP1	-0.0210408730336606	5.54235649798129	-1.1235111790859198	0.26194550601550604	0.5343479027959461	-6.411482311630241	0	Gene
ENSG00000092969.11	ENSG00000092969	TGFB2	0.0354797218274318	4.52516630557738	1.1234977191994	0.261951211871755	0.5343479027959461	-6.290094896447131	0	Gene
ENSG00000250131.1	ENSG00000250131		-0.0547039718329453	-0.0585598079532654	-1.12343221896188	0.26197897967684997	0.534357089441219	-5.33909970589412	0	Gene
ENSG00000108312.14	ENSG00000108312	UBTF	-0.0151207821477541	6.13270747655166	-1.12327263692475	0.262046640542744	0.5344455622754161	-6.441410612983541	0	Gene
ENSG00000119041.10	ENSG00000119041	GTF3C3	-0.0172060110577811	5.0321776305305	-1.1232201631082501	0.262068891458401	0.5344455622754161	-6.358710615691531	0	Gene
ENSG00000231840.1	ENSG00000231840		-0.0485318765212198	0.840500608226751	-1.12303245268556	0.262148498624167	0.534525707924591	-5.523598569941419	0	Gene
ENSG00000136404.15	ENSG00000136404	TM6SF1	-0.0383524948035887	2.4880817242636297	-1.12301775010479	0.262154734632353	0.534525707924591	-5.86537429694904	0	Gene
ENSG00000142627.12	ENSG00000142627	EPHA2	-0.0785086869142202	1.47185735929604	-1.1225126288028702	0.262369041184756	0.534879304565553	-5.6489342890084	0	Gene
ENSG00000167565.12	ENSG00000167565	SERTAD3	-0.0391704493571772	2.13372402671083	-1.12249922915383	0.262374727874095	0.534879304565553	-5.78165843541035	0	Gene
ENSG00000270317.1	ENSG00000270317		0.11373791735260799	-1.4747346512610502	1.1223155938801102	0.262452669628706	0.534990714297279	-5.10108733977419	0	Gene
ENSG00000229927.2	ENSG00000229927	RHEBP1	0.13212222812858002	-0.098159633640354	1.12209371020731	0.26254686686832	0.535101781670276	-5.34131445476233	0	Gene
ENSG00000241291.3	ENSG00000241291	RN7SL791P	0.08654891046021002	-1.82989108521629	1.12207749944686	0.26255374981166	0.535101781670276	-5.0358729067315595	0	Gene
ENSG00000188013.6	ENSG00000188013	MEIS3P2	-0.0584823989406681	-0.20525914576636703	-1.1219273750816101	0.26261749721363103	0.5351027523352779	-5.31390256953726	0	Gene
ENSG00000169249.12	ENSG00000169249	ZRSR2	-0.0265747842881938	2.8949795607159503	-1.12186458389059	0.26264416345848696	0.5351027523352779	-5.9493183478915705	0	Gene
ENSG00000183793.13	ENSG00000183793	NPIPA5	-0.11546753695808601	0.17461805251645499	-1.12186319664703	0.262644752616082	0.5351027523352779	-5.38107995662628	0	Gene
ENSG00000213711.3	ENSG00000213711	PHBP7	0.0952544981661847	-1.7094977471886497	1.12185693241019	0.26264741302746897	0.5351027523352779	-5.05528877440147	0	Gene
ENSG00000164638.10	ENSG00000164638	SLC29A4	0.0394587404681541	2.5374245345045296	1.12177321686768	0.26268296867796304	0.5351277257263101	-5.87409122204499	0	Gene
ENSG00000270001.1	ENSG00000270001		-0.0738010979160946	0.282124129098359	-1.12159680094011	0.262757906944947	0.53519724515664	-5.4037083226178	0	Gene
ENSG00000008226.19	ENSG00000008226	DLEC1	0.11912588530064899	1.95127350688295	1.1215831740658202	0.262763696009031	0.53519724515664	-5.76440042540307	0	Gene
ENSG00000136709.11	ENSG00000136709	WDR33	-0.011153619206046001	6.06729107049592	-1.12139399732156	0.262844072531309	0.535297256898152	-6.4408148216616	0	Gene
ENSG00000072506.12	ENSG00000072506	HSD17B10	-0.0228494568454309	3.9701129726006203	-1.1213222513903798	0.26287456006092197	0.535297256898152	-6.19158541396723	0	Gene
ENSG00000005175.9	ENSG00000005175	RPAP3	0.0146507490281703	5.049500877621821	1.12115973306289	0.262943629241545	0.535297256898152	-6.36397528965784	0	Gene
ENSG00000274080.1	ENSG00000274080		0.11745090846297199	-2.336575882767	1.12111106464621	0.262964315433861	0.535297256898152	-4.9936497532305495	0	Gene
ENSG00000250668.1	ENSG00000250668		-0.112054439952336	-2.06510811103497	-1.12109147672161	0.262972641471486	0.535297256898152	-4.99397721075583	0	Gene
ENSG00000166997.7	ENSG00000166997	CNPY4	-0.0259758096514042	2.87257089076268	-1.1210775762376202	0.262978550118075	0.535297256898152	-5.94796777448977	0	Gene
ENSG00000008988.9	ENSG00000008988	RPS20	0.0135693602288558	7.63762981094599	1.12105105002172	0.262989825810666	0.535297256898152	-6.46321510050132	0	Gene
ENSG00000250950.1	ENSG00000250950		-0.0588064077130754	0.32000541525543796	-1.12102890356578	0.26299924002332004	0.535297256898152	-5.42424928869048	0	Gene
ENSG00000188176.11	ENSG00000188176	SMTNL2	-0.12377161799703401	-2.1718838805107503	-1.12095670663219	0.263029931760434	0.5353122897931429	-4.990203876658519	0	Gene
ENSG00000113312.10	ENSG00000113312	TTC1	-0.010915495087579	5.63521925877912	-1.1208315956868	0.263083123723312	0.535373107894104	-6.41268436990317	0	Gene
ENSG00000265778.2	ENSG00000265778		0.0741703384182592	-1.2360727345643998	1.12070349685927	0.263137593732809	0.53538123887379	-5.14034496373082	0	Gene
ENSG00000170175.10	ENSG00000170175	CHRNB1	-0.0274299899400354	2.63093802120425	-1.12066958790734	0.26315201375944103	0.53538123887379	-5.8939866232185905	0	Gene
ENSG00000143222.11	ENSG00000143222	UFC1	0.0134741177396986	5.64370031361364	1.12065775508154	0.26315704588293304	0.53538123887379	-6.41247846535172	0	Gene
ENSG00000133858.15	ENSG00000133858	ZFC3H1	0.0137953638181181	5.98955193559025	1.12049344227154	0.263226929773699	0.535475985295554	-6.43911587625192	0	Gene
ENSG00000100991.11	ENSG00000100991	TRPC4AP	-0.0165967679922459	6.10533913266988	-1.1202490733893702	0.263330886099869	0.535640021504419	-6.4417958037672	0	Gene
ENSG00000239887.4	ENSG00000239887	C1orf226	0.05409496500010501	0.582901181725137	1.12017646929089	0.26336177789987303	0.535655421640147	-5.47203420167517	0	Gene
ENSG00000126368.5	ENSG00000126368	NR1D1	-0.0587759866071726	4.33922004659717	-1.12002538859685	0.263426068195143	0.535738742728372	-6.26424939372099	0	Gene
ENSG00000182890.4	ENSG00000182890	GLUD2	0.0371107715436229	1.5621315035178602	1.11982307748012	0.26351217591427	0.53586641598715	-5.66731940651795	0	Gene
ENSG00000259726.1	ENSG00000259726	CSPG4P11	0.11877999316848802	-1.14209520442219	1.11954797126117	0.26362929798908397	0.53604239726396	-5.14992197383303	0	Gene
ENSG00000233756.5	ENSG00000233756	DSCAM-IT1	0.0545325890933974	0.149834458167581	1.1195101797070302	0.26364538995563397	0.53604239726396	-5.394034694930401	0	Gene
ENSG00000214491.8	ENSG00000214491	SEC14L6	0.0494423965730138	1.7950278130600401	1.1193007017244099	0.263734599807774	0.536176316426338	-5.7094526743352905	0	Gene
ENSG00000242375.1	ENSG00000242375		0.0702795849990754	0.25347161347275	1.11888118673475	0.263913320438526	0.5363517550589639	-5.4117666702635	0	Gene
ENSG00000011304.18	ENSG00000011304	PTBP1	-0.0215063831357764	4.4466386370801905	-1.11880602951004	0.263945347570833	0.5363517550589639	-6.28227382070587	0	Gene
ENSG00000118680.12	ENSG00000118680	MYL12B	0.0143855514497281	6.192064702402401	1.11878697556582	0.263953467553114	0.5363517550589639	-6.4402471791354206	0	Gene
ENSG00000247373.3	ENSG00000247373		0.0490185350218112	0.920157871653139	1.1187857792176898	0.263953977391679	0.5363517550589639	-5.54007731346548	0	Gene
ENSG00000281026.1	ENSG00000281026	N4BP2L2-IT2	-0.0267810207112547	3.71744892907574	-1.1187452372786	0.263971255244026	0.5363517550589639	-6.140599656048501	0	Gene
ENSG00000225907.1	ENSG00000225907	RPS27P16	-0.0836475424607994	-1.40189755149383	-1.118706036424	0.26398796230799304	0.5363517550589639	-5.1009533382819106	0	Gene
ENSG00000243033.2	ENSG00000243033	GAPDHP47	-0.102478440088116	-2.19441347899897	-1.1186920795766397	0.263993910771943	0.5363517550589639	-4.98494611072464	0	Gene
ENSG00000198142.4	ENSG00000198142	SOWAHC	-0.0317407766228274	2.60704200279373	-1.1186597185118898	0.264007703543761	0.5363517550589639	-5.89346277613402	0	Gene
ENSG00000214455.4	ENSG00000214455	RCN1P2	0.19366516201970801	-0.28765388168109396	1.11835925864222	0.264135787876918	0.5364578042960201	-5.3258445339437905	0	Gene
ENSG00000160193.11	ENSG00000160193	WDR4	-0.0231623405893031	2.87086517586883	-1.11833103043579	0.26414782361128	0.5364578042960201	-5.946938603297959	0	Gene
ENSG00000234473.1	ENSG00000234473	ZNF101P2	0.0626513541854991	-0.247422561524261	1.11833051773624	0.264148042215842	0.5364578042960201	-5.32144600894692	0	Gene
ENSG00000227533.5	ENSG00000227533	SLC2A1-AS1	-0.0418328417229748	1.69599540307908	-1.1183103473679699	0.26415664254614496	0.5364578042960201	-5.69502272946275	0	Gene
ENSG00000213420.7	ENSG00000213420	GPC2	-0.0572030408999528	0.000583395851083292	-1.11826334898296	0.264176682676315	0.5364578042960201	-5.35356178875496	0	Gene
ENSG00000260898.5	ENSG00000260898	ADPGK-AS1	0.0650838841913486	-0.611979102441176	1.11809201235309	0.264249749596945	0.5365587427945739	-5.23469552239003	0	Gene
ENSG00000240038.6	ENSG00000240038	AMY2B	-0.0316164826609124	5.645941584355191	-1.1178581401936298	0.264349507525768	0.5367138547122221	-6.41956153014179	0	Gene
ENSG00000111596.11	ENSG00000111596	CNOT2	-0.0124100660774586	5.81709430581936	-1.1176424682233401	0.264441525285038	0.536851447121955	-6.43161948261086	0	Gene
ENSG00000277952.1	ENSG00000277952		-0.0804699405979797	-1.5306018256446001	-1.1175897478506103	0.264464022124817	0.536851447121955	-5.0952510247392695	0	Gene
ENSG00000168405.14	ENSG00000168405	CMAHP	-0.0565766785854541	1.9188782154377901	-1.11740647024523	0.264542240659853	0.536919505870549	-5.75215121201699	0	Gene
ENSG00000129484.13	ENSG00000129484	PARP2	-0.0183633215502391	4.4819567069333495	-1.11740164324698	0.26454430092459397	0.536919505870549	-6.29037800785113	0	Gene
ENSG00000242498.7	ENSG00000242498	ARPIN	-0.0179234871108403	4.93572113674243	-1.1171171030341598	0.26466576831537003	0.537113256598297	-6.357445929253419	0	Gene
ENSG00000111817.16	ENSG00000111817	DSE	0.0311999737461837	4.30050933322289	1.11706847287214	0.264686531909797	0.537113256598297	-6.25992683689057	0	Gene
ENSG00000007372.20	ENSG00000007372	PAX6	0.0361752551589454	4.799964427623889	1.1169833066546202	0.264722898000128	0.537139597541072	-6.337883320601191	0	Gene
ENSG00000271776.1	ENSG00000271776		0.0995219599698232	-1.5289589138888502	1.1166960023082602	0.264845602850113	0.537341105190729	-5.08926236233694	0	Gene
ENSG00000279476.1	ENSG00000279476		0.0462037656004576	0.395928583247189	1.11634407463216	0.264995961305464	0.5375986782569521	-5.44466716239849	0	Gene
ENSG00000234534.1	ENSG00000234534	CSNK1G2P1	-0.0866376431953315	-1.8795944761413799	-1.11608439434783	0.265106945613136	0.5377604916819471	-5.0360860325530705	0	Gene
ENSG00000233369.7	ENSG00000233369	GTF2IP4	-0.0403510187020482	5.07851669409847	-1.1160478937403502	0.26512254812165803	0.5377604916819471	-6.371159335848139	0	Gene
ENSG00000101298.13	ENSG00000101298	SNPH	0.0295022666892129	6.876048820787999	1.11579097152284	0.265232389774124	0.5378352441299871	-6.4651433616347305	0	Gene
ENSG00000204967.10	ENSG00000204967	PCDHA4	0.0352353381534644	2.36636671028943	1.1157691245558001	0.26524173143401997	0.5378352441299871	-5.84386855311578	0	Gene
ENSG00000255458.5	ENSG00000255458		-0.0474250181928419	0.0919711871206056	-1.11575937371808	0.26524590091961303	0.5378352441299871	-5.373802250371809	0	Gene
ENSG00000185905.3	ENSG00000185905	C16orf54	-0.0907184370415302	-1.5596600164856202	-1.1157171017970502	0.265263977036018	0.5378352441299871	-5.08864852921228	0	Gene
ENSG00000184208.10	ENSG00000184208	C22orf46	-0.0280925921242322	4.69783514217764	-1.11552672251822	0.265345396670619	0.5378352441299871	-6.32460752758283	0	Gene
ENSG00000229152.2	ENSG00000229152	ANKRD10-IT1	-0.0325600966514392	2.30361926323285	-1.1155214820626298	0.265347638104195	0.5378352441299871	-5.82530588475173	0	Gene
ENSG00000267419.2	ENSG00000267419		-0.0348490934064018	1.38990883890384	-1.1155166120019	0.265349721125214	0.5378352441299871	-5.629868729601	0	Gene
ENSG00000155816.19	ENSG00000155816	FMN2	0.0173902444442141	6.65598063856095	1.1154916441343998	0.265360400552162	0.5378352441299871	-6.46424725287628	0	Gene
ENSG00000130921.7	ENSG00000130921	C12orf65	0.0214684451938108	3.4352861759088795	1.1154688667461201	0.265370143311644	0.5378352441299871	-6.08197849909119	0	Gene
ENSG00000226471.6	ENSG00000226471		0.043102194422846	0.9019743855192409	1.11530081598459	0.265442032690596	0.537931485029321	-5.533973038089959	0	Gene
ENSG00000187037.8	ENSG00000187037	GPR141	0.0909566271352459	-1.32066440603398	1.1151985176005	0.265485800867091	0.537931485029321	-5.12511627032411	0	Gene
ENSG00000140993.10	ENSG00000140993	TIGD7	0.020854659020217	3.60113888324105	1.11519363817457	0.265487888645234	0.537931485029321	-6.11986250082186	0	Gene
ENSG00000067829.18	ENSG00000067829	IDH3G	-0.0183104273034121	5.176259561001969	-1.11484046349591	0.265639032961423	0.538190257395336	-6.3810467003001	0	Gene
ENSG00000145920.14	ENSG00000145920	CPLX2	0.0431769965411299	9.36564332942529	1.11471530846598	0.265692608469216	0.538251325095204	-6.45290726147775	0	Gene
ENSG00000147548.16	ENSG00000147548	WHSC1L1	-0.0117261871117319	7.475716228401329	-1.11455990358144	0.265759143524124	0.53833863370717	-6.47124275337093	0	Gene
ENSG00000205758.11	ENSG00000205758	CRYZL1	-0.0163970115251852	4.98448296032901	-1.11444908791364	0.265806595184454	0.538387273791157	-6.36307810305281	0	Gene
ENSG00000176563.9	ENSG00000176563	CNTD1	-0.0614549163692229	-0.35318312469804897	-1.11428868981102	0.265875288592292	0.5384686891803571	-5.292797276589071	0	Gene
ENSG00000163527.9	ENSG00000163527	STT3B	-0.012786091415816003	6.244570415683559	-1.11424575743231	0.265893677246881	0.5384686891803571	-6.45208348719154	0	Gene
ENSG00000237984.3	ENSG00000237984	PTENP1	0.0440142844415727	0.94650393625984	1.11419053037246	0.265917333211463	0.538469119856659	-5.5539697202345195	0	Gene
ENSG00000241416.1	ENSG00000241416	KRT8P13	0.0829698234535751	-0.43667707667735906	1.11408461931148	0.265962703236357	0.538513516452388	-5.30908837341904	0	Gene
ENSG00000255270.1	ENSG00000255270	NAV2-IT1	0.0496713942341109	0.0652443169031107	1.11381382242094	0.266078731139418	0.5387009586197701	-5.3832488060714105	0	Gene
ENSG00000084734.8	ENSG00000084734	GCKR	0.103275355323199	-1.5306486534963302	1.11298609788224	0.266433601795322	0.539341195744139	-5.09205912546071	0	Gene
ENSG00000197457.9	ENSG00000197457	STMN3	0.0256078083231131	7.12722739866702	1.1129666961795002	0.266441923815087	0.539341195744139	-6.470369368178999	0	Gene
ENSG00000125434.10	ENSG00000125434	SLC25A35	-0.0427460775452314	1.04960509359754	-1.1122540484497498	0.26674772600010604	0.539875618397538	-5.56858949844906	0	Gene
ENSG00000247134.6	ENSG00000247134		0.0651897885284436	0.19803071362890098	1.1122398269498501	0.266753831012497	0.539875618397538	-5.40490334467858	0	Gene
ENSG00000159111.12	ENSG00000159111	MRPL10	-0.0159291272066769	4.35017622524614	-1.11218713958601	0.266776449510734	0.539875618397538	-6.27278483327873	0	Gene
ENSG00000163492.14	ENSG00000163492	CCDC141	0.0707997534965217	2.04765457394493	1.1119460341041698	0.266879972138427	0.540009512892488	-5.781495045618111	0	Gene
ENSG00000179468.5	ENSG00000179468	OR9A2	-0.0661553686096542	-0.33420844880962897	-1.1118291614288	0.266930163337535	0.540009512892488	-5.3042752926941	0	Gene
ENSG00000262209.2	ENSG00000262209	PCDHGB3	0.0340095004110453	1.8113492943462	1.1118152206396699	0.26693615067182996	0.540009512892488	-5.727677858154191	0	Gene
ENSG00000176945.16	ENSG00000176945	MUC20	-0.0662833917181392	2.2217118437288303	-1.11181404833975	0.26693665415914103	0.540009512892488	-5.83012818003197	0	Gene
ENSG00000213057.5	ENSG00000213057	C1orf220	0.0423099387939085	1.0508873111026	1.11153562967449	0.26705624986783	0.540142905772185	-5.57758625551572	0	Gene
ENSG00000162929.13	ENSG00000162929	KIAA1841	0.0179596425486262	4.54141331158639	1.11152009692324	0.267062923104781	0.540142905772185	-6.305928222102361	0	Gene
ENSG00000258017.1	ENSG00000258017		0.0874584581220359	-0.133133109815517	1.11149631354885	0.267073141227511	0.540142905772185	-5.34116881815843	0	Gene
ENSG00000130158.13	ENSG00000130158	DOCK6	0.0341561393528595	3.41770614089428	1.1113041127346297	0.26715572694765805	0.540214625538171	-6.0826809613239	0	Gene
ENSG00000188846.13	ENSG00000188846	RPL14	0.0141800715103758	7.35284091678123	1.11126272136716	0.267173514485934	0.540214625538171	-6.4734530436673605	0	Gene
ENSG00000117868.15	ENSG00000117868	ESYT2	0.01756628441813	7.13178129263726	1.11120704470383	0.26719744228107	0.540214625538171	-6.47292186398054	0	Gene
ENSG00000168679.17	ENSG00000168679	SLC16A4	0.0496556697919052	2.22307016443323	1.11119485733009	0.26720268016627396	0.540214625538171	-5.81811426266012	0	Gene
ENSG00000126785.12	ENSG00000126785	RHOJ	0.0338876255180825	3.3118793086481406	1.1110726657649599	0.267255199532631	0.540273251017868	-6.058759882116389	0	Gene
ENSG00000227436.1	ENSG00000227436	FCF1P1	-0.0778151745363283	-1.54199751409624	-1.11078909699319	0.26737710817189103	0.540472128628018	-5.08328248565149	0	Gene
ENSG00000115350.11	ENSG00000115350	POLE4	-0.0253809573678171	3.64075924668423	-1.11061200478861	0.267453261093967	0.540578489446263	-6.13468676393476	0	Gene
ENSG00000142611.16	ENSG00000142611	PRDM16	-0.0383531452572067	3.71853805164876	-1.11051121129379	0.26749661084499804	0.540618535371646	-6.15001680540247	0	Gene
ENSG00000143753.12	ENSG00000143753	DEGS1	-0.0195848658812905	5.31115608638984	-1.11034118732358	0.267569746561625	0.540693127459739	-6.40081824290355	0	Gene
ENSG00000169180.11	ENSG00000169180	XPO6	-0.0117948930782348	6.57383612079429	-1.11031596045425	0.267580599061119	0.540693127459739	-6.467643886488401	0	Gene
ENSG00000131094.3	ENSG00000131094	C1QL1	0.0506610104070087	1.2187012288466899	1.1100454586109199	0.267696986978799	0.540880726065801	-5.61226694235574	0	Gene
ENSG00000268743.1	ENSG00000268743		0.0555362962851282	-0.126042522105308	1.10993987456697	0.267742425748163	0.540924951799591	-5.3522848974310495	0	Gene
ENSG00000136783.9	ENSG00000136783	NIPSNAP3A	-0.0285733342378708	4.1490563741100495	-1.1096953202531599	0.267847691702573	0.541090029086755	-6.2351601482547	0	Gene
ENSG00000198498.9	ENSG00000198498	TMA16	-0.0237251111179016	2.66104930917924	-1.10936693012814	0.267989088855955	0.5412847679636871	-5.91856216319643	0	Gene
ENSG00000188199.10	ENSG00000188199	NUTM2B	-0.125022899442016	-1.6241664020509299	-1.1093240066693302	0.268007574504238	0.5412847679636871	-5.06461938574539	0	Gene
ENSG00000162227.7	ENSG00000162227	TAF6L	-0.0251569589557869	2.95221165960827	-1.10930725752227	0.268014788020855	0.5412847679636871	-5.98039548558216	0	Gene
ENSG00000254851.1	ENSG00000254851		0.199583154652724	-2.82488657375852	1.10923045969494	0.26804786499654004	0.54130397495213	-4.93352830681354	0	Gene
ENSG00000215349.2	ENSG00000215349	MRPL3P1	0.0779582396713093	-1.5896024835903702	1.10897206332353	0.268159177501236	0.541470973559911	-5.09002196555107	0	Gene
ENSG00000165283.15	ENSG00000165283	STOML2	-0.0147931550803907	4.6344962709776105	-1.1089290525156799	0.268177708877946	0.541470973559911	-6.319267788697459	0	Gene
ENSG00000272457.1	ENSG00000272457		0.0852329295424974	-1.59698265795845	1.10855661885406	0.268338210336247	0.541744525782346	-5.07797801288049	0	Gene
ENSG00000167196.13	ENSG00000167196	FBXO22	0.0151827112500014	4.64868177392213	1.10850522334486	0.268360364593649	0.541744525782346	-6.3273595208024	0	Gene
ENSG00000163528.12	ENSG00000163528	CHCHD4	0.021375497255366003	3.4431102087795002	1.10835815784211	0.268423764786245	0.541824892642171	-6.09916142780939	0	Gene
ENSG00000214018.3	ENSG00000214018	RRM2P3	0.11127961375629102	-1.8346398709991598	1.10821576325383	0.268485161181482	0.541887212452688	-5.0492081622723	0	Gene
ENSG00000090621.13	ENSG00000090621	PABPC4	-0.0155104610600053	5.417441008820179	-1.1081771246977	0.26850182267073197	0.541887212452688	-6.41466906324347	0	Gene
ENSG00000090316.15	ENSG00000090316	MAEA	-0.0153143984879567	5.0473567822220495	-1.10807051491625	0.268547798006699	0.541932382043215	-6.38116278758088	0	Gene
ENSG00000278236.1	ENSG00000278236		0.08237217444084799	-1.8715378530567	1.10789925838616	0.268621663536263	0.5420041561406099	-5.041101410843151	0	Gene
ENSG00000237732.9	ENSG00000237732		0.0494662119278466	0.414202022539426	1.10787863614165	0.268630559166908	0.5420041561406099	-5.45686273615503	0	Gene
ENSG00000111802.13	ENSG00000111802	TDP2	0.0150456472807666	4.9415310664095005	1.1077727794002301	0.268676224827002	0.542048678792395	-6.36322487649737	0	Gene
ENSG00000241156.3	ENSG00000241156	RN7SL582P	0.100823733112333	-2.0010157724064	1.1074172722654099	0.26882962662415805	0.542305097302719	-5.02739660770716	0	Gene
ENSG00000280789.1	ENSG00000280789	PAGR1	-0.0370823293305669	1.5570030027296	-1.10736880750851	0.268850543906398	0.542305097302719	-5.671361354150389	0	Gene
ENSG00000125650.4	ENSG00000125650	PSPN	0.0330320071721297	2.06399728593231	1.1072550428346202	0.268899648896723	0.542324289172944	-5.781567248184791	0	Gene
ENSG00000141682.11	ENSG00000141682	PMAIP1	-0.0871748014509925	0.668414952843039	-1.1072231572178501	0.268913413003237	0.542324289172944	-5.49588247433465	0	Gene
ENSG00000260095.1	ENSG00000260095		0.0722783016680073	-1.18565514991611	1.10713713504279	0.268950548732193	0.542324289172944	-5.156100071749309	0	Gene
ENSG00000140968.10	ENSG00000140968	IRF8	0.0537551934610057	2.51001101306613	1.10712797590062	0.268954502937394	0.542324289172944	-5.91507561779661	0	Gene
ENSG00000204962.5	ENSG00000204962	PCDHA8	0.0566956595665977	0.0213778695058812	1.1070110407242701	0.26900498997322103	0.542346137076045	-5.37970754891705	0	Gene
ENSG00000215114.7	ENSG00000215114	UBXN2B	0.0170826837641113	5.67117656723546	1.1069935038192	0.26901256213624397	0.542346137076045	-6.43329142250841	0	Gene
ENSG00000231546.1	ENSG00000231546	RPL3P5	0.0676990033877343	-0.0929529303284048	1.1068639391215902	0.269068510711095	0.5424113237250421	-5.36475042803239	0	Gene
ENSG00000179455.7	ENSG00000179455	MKRN3	-0.0285886086598537	2.9776413770165098	-1.1064398331671101	0.26925170405932297	0.542732987322386	-5.9864186408323095	0	Gene
ENSG00000104299.14	ENSG00000104299	INTS9	0.0177459475162738	3.31169574907741	1.10611441436883	0.269392327572538	0.542965737216117	-6.06596905450851	0	Gene
ENSG00000106399.11	ENSG00000106399	RPA3	0.0221540059369833	3.7250678475496697	1.10606323070843	0.269414450217775	0.542965737216117	-6.16948094075524	0	Gene
ENSG00000154118.12	ENSG00000154118	JPH3	0.0360461070034283	6.81999097309076	1.1059785521673	0.269451052797262	0.5429918610019571	-6.474426693264871	0	Gene
ENSG00000189419.6	ENSG00000189419	SPATA41	-0.0669717049127888	-0.8579718813641891	-1.10577377720015	0.269539581614501	0.543122611641678	-5.20096114560785	0	Gene
ENSG00000165113.12	ENSG00000165113	GKAP1	-0.0227957922244007	3.70637723066868	-1.10565865095408	0.269589362074993	0.5431752682018011	-6.144924920728821	0	Gene
ENSG00000196834.11	ENSG00000196834	POTEI	0.14397832445918302	-2.34465768609612	1.10543984615154	0.269683990484409	0.54329887135642	-4.9872451626872305	0	Gene
ENSG00000156697.12	ENSG00000156697	UTP14A	0.0204123239808535	3.4022755541438596	1.10539884502495	0.269701725142088	0.54329887135642	-6.090971605012231	0	Gene
ENSG00000148120.15	ENSG00000148120	C9orf3	-0.0195302702999509	5.34174127547492	-1.10530006274123	0.269744455803455	0.54329887135642	-6.4103443041816295	0	Gene
ENSG00000124659.6	ENSG00000124659	TBCC	-0.0212638948932144	3.5560552453177596	-1.10529805761842	0.269745323216013	0.54329887135642	-6.129098422892421	0	Gene
ENSG00000160593.17	ENSG00000160593	JAML	0.0817474840870812	-0.7380846629769819	1.10497064209871	0.26988698835854197	0.54353604219379	-5.23577367942503	0	Gene
ENSG00000214389.2	ENSG00000214389	RPS3AP26	0.0447238542025385	1.68353647452306	1.10491653263121	0.269910405209734	0.54353604219379	-5.72056748858158	0	Gene
ENSG00000015479.17	ENSG00000015479	MATR3	-0.0248512833307725	4.5017326754866795	-1.1047192466300901	0.26999579614803304	0.5436603350332401	-6.30104084777765	0	Gene
ENSG00000274253.4	ENSG00000274253		0.0306436890928102	3.4665858343116005	1.1045725096631298	0.270059320103468	0.543740578844369	-6.1144198724119105	0	Gene
ENSG00000235445.1	ENSG00000235445		-0.0580509637290717	-0.636368440096425	-1.10442841826317	0.270121708779689	0.543818523004704	-5.25491892197205	0	Gene
ENSG00000102854.15	ENSG00000102854	MSLN	0.0998997558868096	-1.12189336304949	1.10433191701975	0.27016349742432	0.543854984429379	-5.17141300910342	0	Gene
ENSG00000171103.10	ENSG00000171103	TRMT61B	0.018458962489790003	3.7098618131310297	1.1041677098387601	0.27023461550092304	0.543929618307269	-6.15532346655805	0	Gene
ENSG00000214050.7	ENSG00000214050	FBXO16	0.0286251966459122	3.29650549697827	1.1040206171426201	0.270298332242965	0.543929618307269	-6.077074479505559	0	Gene
ENSG00000174842.16	ENSG00000174842	GLMN	0.0210089680794487	3.87707931957033	1.10394916163416	0.270329288648731	0.543929618307269	-6.195457504204089	0	Gene
ENSG00000108219.14	ENSG00000108219	TSPAN14	-0.026811935880035	5.4155158560461905	-1.1039415152937901	0.27033260138905396	0.543929618307269	-6.422878643702691	0	Gene
ENSG00000168036.16	ENSG00000168036	CTNNB1	0.0119492258245658	8.209701859891581	1.1038799729346498	0.27035926533893107	0.543929618307269	-6.48114063900884	0	Gene
ENSG00000155966.13	ENSG00000155966	AFF2	-0.0265199523740847	3.72404938988069	-1.10380269716721	0.27039274853657996	0.543929618307269	-6.154873618556219	0	Gene
ENSG00000167617.2	ENSG00000167617	CDC42EP5	-0.0912957252889107	-1.97150401233102	-1.10372516099425	0.270426347435535	0.543929618307269	-5.02869753978742	0	Gene
ENSG00000253106.1	ENSG00000253106		-0.0341494573788253	1.68923087341448	-1.1036493554754099	0.27045919916509803	0.543929618307269	-5.70675565994626	0	Gene
ENSG00000102531.16	ENSG00000102531	FNDC3A	0.0164906174021835	7.196685439471331	1.10362031896397	0.270471783404254	0.543929618307269	-6.48107744323774	0	Gene
ENSG00000147804.9	ENSG00000147804	SLC39A4	0.0944877396794203	-1.14470057810243	1.1035774390036899	0.27049036804305104	0.543929618307269	-5.15834255086809	0	Gene
ENSG00000150782.11	ENSG00000150782	IL18	-0.063230202798353	1.01405996950637	-1.1035172208704298	0.27051646871755003	0.543929618307269	-5.5919416465805805	0	Gene
ENSG00000141084.10	ENSG00000141084	RANBP10	-0.0151012059005123	4.25968106189548	-1.10351524141426	0.27051732671348	0.543929618307269	-6.267260048884389	0	Gene
ENSG00000267280.5	ENSG00000267280	TBX2-AS1	-0.0868753811244218	-1.6657221880236297	-1.1035125196824298	0.2705185064521	0.543929618307269	-5.06799067089669	0	Gene
ENSG00000145332.13	ENSG00000145332	KLHL8	-0.0158810619273083	5.44654584839936	-1.1034811435624	0.27053210673265	0.543929618307269	-6.42024551056924	0	Gene
ENSG00000261335.1	ENSG00000261335		-0.0705349233498219	-0.666221033820077	-1.1033754643934999	0.270577917845302	0.543974108970567	-5.24059794208618	0	Gene
ENSG00000276166.1	ENSG00000276166		-0.0796402487291459	-1.3430521899265302	-1.1032951759099099	0.270612725858696	0.543991006112808	-5.12442564283492	0	Gene
ENSG00000250673.2	ENSG00000250673		-0.132882025631158	-2.1577960079353202	-1.103203270274	0.270652574118107	0.543991006112808	-4.99992883802772	0	Gene
ENSG00000267606.1	ENSG00000267606		0.0630744811487166	-0.729620014135068	1.1031420135166399	0.27067913594153503	0.543991006112808	-5.23951641841267	0	Gene
ENSG00000164764.10	ENSG00000164764	SBSPON	0.16377430690460199	-1.01585064347517	1.10312294007424	0.270687406830593	0.543991006112808	-5.22635882072875	0	Gene
ENSG00000088053.11	ENSG00000088053	GP6	-0.0653409938090871	-0.368917105085318	-1.10305673406856	0.27071611734118	0.543991006112808	-5.312333282027519	0	Gene
ENSG00000249348.1	ENSG00000249348	UGDH-AS1	-0.0309749429032168	1.98129664750532	-1.10298118687155	0.270748881258281	0.543991006112808	-5.76495892168851	0	Gene
ENSG00000278668.1	ENSG00000278668		-0.0579894095146303	-0.34298888604654804	-1.10297374564733	0.270752108575977	0.543991006112808	-5.30764484686661	0	Gene
ENSG00000167778.8	ENSG00000167778	SPRYD3	0.0224368584233613	7.357495559755519	1.10289198168595	0.270787571995126	0.5440146716658839	-6.48097769896454	0	Gene
ENSG00000213131.3	ENSG00000213131	YWHAZP4	-0.0618267320417605	-0.870192288668032	-1.10280962729457	0.270823294731991	0.544038854005518	-5.216039280629509	0	Gene
ENSG00000240869.3	ENSG00000240869	RN7SL128P	0.0907367505071859	-1.840372975915	1.10260337887796	0.270912773017942	0.544171008609454	-5.06089132108829	0	Gene
ENSG00000168273.7	ENSG00000168273	SMIM4	-0.0246347176208562	2.2453575216003103	-1.10248228339007	0.270965318251344	0.5442289607305971	-5.82605627776945	0	Gene
ENSG00000128789.20	ENSG00000128789	PSMG2	-0.0135644124491664	4.12664976352685	-1.10241807767531	0.27099318096330705	0.544237332652461	-6.24226785467358	0	Gene
ENSG00000256591.5	ENSG00000256591		0.0331489783215706	1.57849245519947	1.10226123930681	0.27106125082995103	0.544257728166857	-5.6913067949068	0	Gene
ENSG00000115421.12	ENSG00000115421	PAPOLG	0.0149756081795471	4.86000803122712	1.1022440467003898	0.27106871335732696	0.544257728166857	-6.36265067879679	0	Gene
ENSG00000116285.12	ENSG00000116285	ERRFI1	0.027326069636949998	4.48493851403951	1.10217895155818	0.271096969474311	0.544257728166857	-6.305649374508509	0	Gene
ENSG00000201500.1	ENSG00000201500		0.10125483571266802	-2.01197616831437	1.1019253240454399	0.271207081942404	0.544257728166857	-5.04177899131154	0	Gene
ENSG00000242071.3	ENSG00000242071	RPL7AP6	0.0462386315059496	2.21562726775006	1.10191881020034	0.27120991033554503	0.544257728166857	-5.830589418364941	0	Gene
ENSG00000199453.1	ENSG00000199453	SNORD115-12	0.103230699373335	-1.32281542549278	1.1019146134080602	0.271211732646072	0.544257728166857	-5.135892624754	0	Gene
ENSG00000110665.11	ENSG00000110665	C11orf21	-0.127183201380875	-2.2098899663533	-1.1019130961044599	0.27121239148426396	0.544257728166857	-4.9976263846657405	0	Gene
ENSG00000260650.1	ENSG00000260650		-0.0832583449132539	-1.64635817119874	-1.1019024997675602	0.271216992618786	0.544257728166857	-5.09072528137326	0	Gene
ENSG00000118412.12	ENSG00000118412	CASP8AP2	-0.0153137174811249	5.832292974100679	-1.10188728013454	0.271223601371893	0.544257728166857	-6.451162683541219	0	Gene
ENSG00000198952.8	ENSG00000198952	SMG5	-0.0153593198673804	6.51522895444299	-1.10184884885117	0.271240289709	0.544257728166857	-6.476350872262651	0	Gene
ENSG00000100678.18	ENSG00000100678	SLC8A3	0.027041177941746004	4.2870073294169195	1.10157877859019	0.271357584495148	0.5444018521257571	-6.27772343387043	0	Gene
ENSG00000166503.8	ENSG00000166503		-0.0119399997484181	6.68009854546033	-1.10157432377143	0.27135951956932297	0.5444018521257571	-6.4762915109296	0	Gene
ENSG00000111775.2	ENSG00000111775	COX6A1	-0.0181122041055818	6.40557830249606	-1.10151490620675	0.271385330145213	0.5444060828039651	-6.46209823871928	0	Gene
ENSG00000259571.1	ENSG00000259571	BLID	0.0625571586364699	-0.567858922814812	1.1012146160611	0.271515799920059	0.54462024350396	-5.27494701106877	0	Gene
ENSG00000237505.6	ENSG00000237505	PKN2-AS1	-0.0485923327030538	0.276033368174381	-1.10111914102785	0.27155729085663893	0.544644642659442	-5.42854149964092	0	Gene
ENSG00000188566.12	ENSG00000188566	NDOR1	-0.0375302867459477	0.8268386904980379	-1.10107750018718	0.271575388235386	0.544644642659442	-5.53446435962775	0	Gene
ENSG00000092054.12	ENSG00000092054	MYH7	0.04924512968747499	2.03154201760573	1.1009983192458401	0.27160980307252397	0.544654051361541	-5.79348831087887	0	Gene
ENSG00000054179.11	ENSG00000054179	ENTPD2	0.100714376547712	1.3646602101849898	1.10088126080799	0.271660686302515	0.544654051361541	-5.677228716891809	0	Gene
ENSG00000170615.14	ENSG00000170615	SLC26A5	-0.11248367988388301	-1.82840009927078	-1.1008749635678898	0.27166342378704	0.544654051361541	-5.04706684012915	0	Gene
ENSG00000132950.18	ENSG00000132950	ZMYM5	0.0211649053404186	4.06558110183714	1.10084849551615	0.271674929968617	0.544654051361541	-6.22825978205208	0	Gene
ENSG00000152700.13	ENSG00000152700	SAR1B	-0.0182452506698605	6.69172106371493	-1.10074335467835	0.27172064006361896	0.5446981481603479	-6.47851301891194	0	Gene
ENSG00000261229.6	ENSG00000261229		-0.0653774066525263	-0.942515265954418	-1.1004606534781798	0.27184357094349304	0.544875653342497	-5.19832147485532	0	Gene
ENSG00000139546.10	ENSG00000139546	TARBP2	-0.0232697881660814	3.03010196866942	-1.1003873718716999	0.27187544323884	0.544875653342497	-6.00373295114883	0	Gene
ENSG00000252396.1	ENSG00000252396	RN7SKP195	-0.0580585782685048	-0.0326413859176537	-1.10036738029361	0.271884138601752	0.544875653342497	-5.39498523280118	0	Gene
ENSG00000111218.11	ENSG00000111218	PRMT8	0.0299279349927571	4.8660004738360305	1.10028925453579	0.27191812133515997	0.544875653342497	-6.363557944564531	0	Gene
ENSG00000175216.14	ENSG00000175216	CKAP5	-0.0112148954132369	7.68994611998243	-1.10026700706444	0.271927798957945	0.544875653342497	-6.48668921998197	0	Gene
ENSG00000251867.3	ENSG00000251867		-0.0324486017541899	1.7213364108898002	-1.09995280566286	0.272064501467061	0.545102017986473	-5.72839233654458	0	Gene
ENSG00000198924.7	ENSG00000198924	DCLRE1A	0.0181763342891621	4.29470644617083	1.09983499009997	0.272115772747628	0.5451571900776521	-6.27821218150692	0	Gene
ENSG00000253731.2	ENSG00000253731	PCDHGA6	0.0320506434332861	3.11130161632349	1.0996576213164098	0.272192973075868	0.545264294311845	-6.026954677956541	0	Gene
ENSG00000138758.11	ENSG00000138758	SEPT11	0.0194712143422528	7.6406038189279295	1.0995680047991399	0.272231984673802	0.545285488981337	-6.48792460990875	0	Gene
ENSG00000171817.16	ENSG00000171817	ZNF540	-0.0244676135038639	4.7257870928287	-1.0995242495766	0.27225103346414603	0.545285488981337	-6.34520882657819	0	Gene
ENSG00000177981.10	ENSG00000177981	ASB8	-0.0143042370990951	4.93403263908197	-1.09929600624145	0.272350413812046	0.545436974003739	-6.3742718865068495	0	Gene
ENSG00000244363.3	ENSG00000244363	RPL7P23	0.069480562734547	-1.54047283290429	1.09922092427758	0.27238311099971696	0.545454897694202	-5.1085536144803	0	Gene
ENSG00000258745.1	ENSG00000258745		-0.0803777340676948	-1.2377451739598502	-1.09908326970218	0.272443064725497	0.545527395491233	-5.16552246780811	0	Gene
ENSG00000151846.8	ENSG00000151846	PABPC3	-0.0616765633733951	-0.23987583732923298	-1.09887714202233	0.272532858006772	0.545659624787095	-5.33012500792858	0	Gene
ENSG00000259048.1	ENSG00000259048		-0.0661815993006388	0.13481524544805198	-1.09877092105461	0.272579137891974	0.545704551296282	-5.4101490355217505	0	Gene
ENSG00000249984.1	ENSG00000249984		0.0884817221971352	-1.7829185665361202	1.09871658607969	0.272602813425641	0.545704551296282	-5.05897028420484	0	Gene
ENSG00000145715.14	ENSG00000145715	RASA1	-0.0142740052444501	5.46692699528572	-1.0985476908823602	0.272676415632227	0.54580432162585	-6.42951409791274	0	Gene
ENSG00000159733.13	ENSG00000159733	ZFYVE28	-0.0245682517038668	4.78515955962107	-1.09849252764481	0.27270045797040304	0.545804881415317	-6.357306717014331	0	Gene
ENSG00000139645.9	ENSG00000139645	ANKRD52	0.0164246988767529	5.762271252830759	1.09841854403212	0.272732705264448	0.545821861742538	-6.45359823004786	0	Gene
ENSG00000215187.9	ENSG00000215187	FAM166B	0.15387477266488098	0.0943339483325978	1.0982966686333	0.272785832899352	0.5458716947885179	-5.42015344562305	0	Gene
ENSG00000169758.12	ENSG00000169758	TMEM266	-0.0403404345174164	0.8933485743102808	-1.09825238957166	0.272805136683243	0.5458716947885179	-5.5581958435718	0	Gene
ENSG00000171606.17	ENSG00000171606	ZNF274	-0.025261585521848998	4.086060164768759	-1.09811731128788	0.27286403085537697	0.5459195819103211	-6.23626908919634	0	Gene
ENSG00000169599.12	ENSG00000169599	NFU1	0.0165299316132274	3.8501123164250397	1.09806353415098	0.272887480133248	0.5459195819103211	-6.1934616203421	0	Gene
ENSG00000112144.15	ENSG00000112144	ICK	-0.0311875871995272	5.29809082808963	-1.0980339705824	0.272900371783461	0.5459195819103211	-6.41363404354923	0	Gene
ENSG00000117899.10	ENSG00000117899	MESDC2	-0.0156206796018342	5.28713091051372	-1.09776827120793	0.273016252867168	0.54605794967405	-6.4164527607735895	0	Gene
ENSG00000132716.18	ENSG00000132716	DCAF8	-0.0146603510718311	5.67696238345062	-1.09764560900109	0.27306976168034	0.54605794967405	-6.4462670779727995	0	Gene
ENSG00000156504.16	ENSG00000156504	FAM122B	0.0165732971224359	5.0811765171169805	1.09764404557458	0.273070443738819	0.54605794967405	-6.39362668561429	0	Gene
ENSG00000186162.10	ENSG00000186162	CIDECP	0.0276386181495027	3.3795295940652696	1.0975925185086801	0.273092923526161	0.54605794967405	-6.08892828065426	0	Gene
ENSG00000197798.8	ENSG00000197798	FAM118B	0.0183687235483167	4.69450592696153	1.09756242091352	0.273106054835292	0.54605794967405	-6.344984916714081	0	Gene
ENSG00000072274.12	ENSG00000072274	TFRC	-0.0397773257146818	5.9355270092494	-1.09754837574989	0.273112182761787	0.54605794967405	-6.460501526887589	0	Gene
ENSG00000279573.1	ENSG00000279573		0.0555619763296169	-0.806797314248562	1.0973233326893	0.273210382271091	0.546206743005021	-5.23532306317794	0	Gene
ENSG00000111364.15	ENSG00000111364	DDX55	-0.0272757321752985	3.8943253521438597	-1.09704245963134	0.273332977694332	0.546404278908712	-6.20002521171706	0	Gene
ENSG00000247033.1	ENSG00000247033		-0.0742662158167687	-1.3942317178256003	-1.09681451055032	0.273432500627477	0.546509347014339	-5.11729200804591	0	Gene
ENSG00000171863.12	ENSG00000171863	RPS7	0.0150433550600774	6.9867301588421	1.09681308387039	0.273433123596534	0.546509347014339	-6.4857143927903	0	Gene
ENSG00000234835.1	ENSG00000234835	PHBP13	-0.0579675240349473	-0.686756129882455	-1.0964552129629301	0.273589421027693	0.546700026924613	-5.2646695956843494	0	Gene
ENSG00000204241.7	ENSG00000204241		0.0538423815572116	1.9550988752846101	1.0964031321335301	0.273612172049001	0.546700026924613	-5.77097201760069	0	Gene
ENSG00000198496.10	ENSG00000198496	NBR2	-0.0372231414095795	2.2445152806407203	-1.0963811190708699	0.273621788639124	0.546700026924613	-5.82978927158291	0	Gene
ENSG00000249129.1	ENSG00000249129	SUDS3P1	-0.0358184216200643	0.779955674354081	-1.09637666972473	0.273623732401295	0.546700026924613	-5.53177862285685	0	Gene
ENSG00000269190.5	ENSG00000269190	FBXO17	0.0250243580749712	2.63642908945317	1.0962579805755701	0.27367558699658395	0.546749424082912	-5.92056287825178	0	Gene
ENSG00000103363.14	ENSG00000103363	TCEB2	-0.0153155517526427	6.375469646614389	-1.09621111692787	0.273696063307298	0.546749424082912	-6.473124753991231	0	Gene
ENSG00000254685.6	ENSG00000254685	FPGT	-0.0296425686333556	3.65305520024023	-1.09606180772785	0.273761308551457	0.5467964063259679	-6.1517375723492504	0	Gene
ENSG00000168918.13	ENSG00000168918	INPP5D	-0.0381882307386973	4.7103624777201	-1.09603304231519	0.27377387970879397	0.5467964063259679	-6.34883760641575	0	Gene
ENSG00000258230.2	ENSG00000258230		0.0579463137016556	-0.540337690904057	1.0959938699801302	0.273790999571377	0.5467964063259679	-5.29085932058336	0	Gene
ENSG00000145569.5	ENSG00000145569	FAM105A	0.0399851082225028	2.41967418040346	1.09573215494048	0.273905398263917	0.54697025665019	-5.89816925236367	0	Gene
ENSG00000252349.1	ENSG00000252349		-0.100886666523896	-2.23854216106377	-1.09565000100515	0.27394131546862804	0.54697025665019	-5.0067104862478296	0	Gene
ENSG00000268061.5	ENSG00000268061	NAPA-AS1	-0.052189238466955	0.553234424387312	-1.09563130464446	0.273949489856057	0.54697025665019	-5.4883069361284	0	Gene
ENSG00000228439.5	ENSG00000228439	TSTD3	-0.0340671503776149	1.13739015172553	-1.0954611004521801	0.274023913907631	0.547056028964548	-5.6007023711734805	0	Gene
ENSG00000256139.2	ENSG00000256139		-0.0451986541354666	0.22423293396357802	-1.0954010884237801	0.274050158274314	0.547056028964548	-5.4228589462379	0	Gene
ENSG00000126261.12	ENSG00000126261	UBA2	-0.012385003526211002	6.44103980017686	-1.09530503261801	0.274092168838401	0.547056028964548	-6.478132898086341	0	Gene
ENSG00000148384.12	ENSG00000148384	INPP5E	-0.0203302582230895	3.50119131334628	-1.09529281528871	0.274097512474953	0.547056028964548	-6.115882995643519	0	Gene
ENSG00000241741.1	ENSG00000241741	RPL7AP30	-0.0310713410393441	1.79109021291493	-1.09523190102686	0.274124156326309	0.547056028964548	-5.74137715926559	0	Gene
ENSG00000234329.1	ENSG00000234329		-0.0410377967037168	0.6741228744548721	-1.09520630689948	0.274135351708039	0.547056028964548	-5.51534648615298	0	Gene
ENSG00000197837.3	ENSG00000197837	HIST4H4	0.0317573325965493	4.27192174583709	1.09493263254076	0.274255081938658	0.547229712923001	-6.27945866989286	0	Gene
ENSG00000108823.15	ENSG00000108823	SGCA	-0.121966447197857	-1.88040170401117	-1.09486768550936	0.274283500984123	0.547229712923001	-5.055806788984481	0	Gene
ENSG00000189114.6	ENSG00000189114	BLOC1S3	-0.0246678564854981	2.23219748792645	-1.09479097199894	0.27431707132101996	0.547229712923001	-5.83350231922642	0	Gene
ENSG00000170325.14	ENSG00000170325	PRDM10	-0.0179982428912771	4.1915515497949505	-1.09478956892669	0.274317685340913	0.547229712923001	-6.26281755003302	0	Gene
ENSG00000104881.15	ENSG00000104881	PPP1R13L	0.0665775227492218	0.950036690907495	1.09463341229979	0.274386029319794	0.547317191600339	-5.57811061040742	0	Gene
ENSG00000250140.1	ENSG00000250140		-0.0896755744189966	-1.69374833527842	-1.09458049008536	0.274409194064587	0.547317191600339	-5.092303897981361	0	Gene
ENSG00000254324.3	ENSG00000254324	MIR151A	-0.066633679378443	-1.1482906833697601	-1.0945114748964102	0.274439404929599	0.547321771232096	-5.16873389750122	0	Gene
ENSG00000264845.2	ENSG00000264845		-0.0929857519419462	-2.06750242440413	-1.09446637659932	0.274459147592463	0.547321771232096	-5.04509981120034	0	Gene
ENSG00000054116.11	ENSG00000054116	TRAPPC3	0.0130125066341742	4.7968105445357105	1.0944055021885501	0.27448579810273105	0.547327397918364	-6.36051802088708	0	Gene
ENSG00000095906.16	ENSG00000095906	NUBP2	-0.0244426880439402	3.6890195940771604	-1.09411449297644	0.274613224988995	0.547489307351614	-6.158245106671719	0	Gene
ENSG00000236682.1	ENSG00000236682		0.0689656030029675	1.36139176003366	1.09411119798212	0.274614668030735	0.547489307351614	-5.65311215588029	0	Gene
ENSG00000142655.12	ENSG00000142655	PEX14	-0.0168840656517467	3.8479974622557793	-1.09385568521278	0.27472658560403695	0.5475496781389521	-6.19858189241382	0	Gene
ENSG00000104915.14	ENSG00000104915	STX10	-0.0187544176012319	3.4121345565132004	-1.09382842698946	0.27473852686954897	0.5475496781389521	-6.09840557487532	0	Gene
ENSG00000162595.5	ENSG00000162595	DIRAS3	-0.0733314909098162	3.16742784322008	-1.09378688541681	0.27475672606026397	0.5475496781389521	-6.075620058623481	0	Gene
ENSG00000113070.7	ENSG00000113070	HBEGF	-0.0528067897668013	3.27203950186692	-1.09370860796148	0.274791021334877	0.5475496781389521	-6.06612923158017	0	Gene
ENSG00000136715.17	ENSG00000136715	SAP130	-0.0146328544372714	4.61049819182004	-1.0936690468818	0.274808355131355	0.5475496781389521	-6.33895981967116	0	Gene
ENSG00000105705.15	ENSG00000105705	SUGP1	-0.0144279701276282	4.45134820613822	-1.09365690096185	0.27481367705017196	0.5475496781389521	-6.312610159930269	0	Gene
ENSG00000158987.20	ENSG00000158987	RAPGEF6	-0.0182133462179013	4.20113178722337	-1.09362698915666	0.27482678366199503	0.5475496781389521	-6.264068018981731	0	Gene
ENSG00000171155.7	ENSG00000171155	C1GALT1C1	-0.0216636865680887	3.1187198444862503	-1.09360673570901	0.27483565846419	0.5475496781389521	-6.03971003579357	0	Gene
ENSG00000267317.2	ENSG00000267317		-0.0730968039214377	-0.532660483245214	-1.09349528419966	0.27488449860802194	0.547569507048281	-5.27657333164578	0	Gene
ENSG00000155034.18	ENSG00000155034	FBXL18	-0.027742502297014	4.636052498055821	-1.09347522321943	0.27489329033800897	0.547569507048281	-6.33967127152695	0	Gene
ENSG00000264292.1	ENSG00000264292	MIR2467	0.0901494979651363	-2.0472885975056396	1.09337203018138	0.27493851776074	0.547592620289299	-5.02995619396084	0	Gene
ENSG00000221983.7	ENSG00000221983	UBA52	0.012829843001315	7.16203981169183	1.09332732192085	0.274958114071234	0.547592620289299	-6.492069909569759	0	Gene
ENSG00000026950.16	ENSG00000026950	BTN3A1	-0.0340888563968467	3.6280270895056	-1.09328557037444	0.27497641527348904	0.547592620289299	-6.14902435426111	0	Gene
ENSG00000276975.2	ENSG00000276975	HYDIN2	-0.0310914223679545	5.194438344361959	-1.09320768213184	0.27501055871922997	0.547613135953359	-6.40734880133181	0	Gene
ENSG00000152061.23	ENSG00000152061	RABGAP1L	0.0135104345944645	6.97782784487375	1.09301184180362	0.275096421018706	0.5477366239926029	-6.48956474975328	0	Gene
ENSG00000197180.2	ENSG00000197180		-0.0325176728786481	1.07352618881238	-1.0924834565669301	0.275328172677135	0.548130845968473	-5.598460063051079	0	Gene
ENSG00000114446.4	ENSG00000114446	IFT57	0.0253496998840202	4.3224544583117	1.09245161267993	0.275342143793123	0.548130845968473	-6.29050731122727	0	Gene
ENSG00000220008.3	ENSG00000220008	LINGO3	-0.0450137455000905	3.68061740939236	-1.09217992667927	0.27546136245638697	0.5483067465045971	-6.171100571417051	0	Gene
ENSG00000227057.8	ENSG00000227057	WDR46	-0.0186208033302102	3.9258230692987	-1.09210263084073	0.27549528714160804	0.5483067465045971	-6.21675836132259	0	Gene
ENSG00000232320.6	ENSG00000232320		0.035612806991053	3.2897110329931802	1.09205839955625	0.27551470127772804	0.5483067465045971	-6.10067729837257	0	Gene
ENSG00000279434.1	ENSG00000279434		0.0423449708850863	0.535152667115816	1.09203268102682	0.27552599016744606	0.5483067465045971	-5.4869711381391	0	Gene
ENSG00000130038.9	ENSG00000130038	CRACR2A	-0.0349405188575641	1.5274403701713202	-1.09181589889468	0.275621157096233	0.548448614514717	-5.688779606044821	0	Gene
ENSG00000258890.6	ENSG00000258890	CEP95	0.0178240649590033	4.77553382674267	1.0916877172118	0.275677439195111	0.548513089126169	-6.36162016720352	0	Gene
ENSG00000004478.7	ENSG00000004478	FKBP4	-0.0308309939050314	6.407745926970151	-1.09149703799163	0.27576117731989397	0.5485964697581579	-6.4776331141464505	0	Gene
ENSG00000034693.14	ENSG00000034693	PEX3	-0.0172307689963332	4.18460688960994	-1.09148352130668	0.27576711392867304	0.5485964697581579	-6.2645661893916795	0	Gene
ENSG00000280332.1	ENSG00000280332		0.0351064098351562	1.1555689402338898	1.09119626320932	0.275893300100447	0.54879652626999	-5.62611495523828	0	Gene
ENSG00000081014.10	ENSG00000081014	AP4E1	0.0167861115962137	4.17228348475594	1.09110584635761	0.27593302641842404	0.54879652626999	-6.260966868867019	0	Gene
ENSG00000229848.1	ENSG00000229848		-0.0904767661307181	-2.0347905399304302	-1.09109143971281	0.275939356606388	0.54879652626999	-5.023292222284209	0	Gene
ENSG00000255460.1	ENSG00000255460	ZDHHC20P3	-0.0834517887472698	-1.27985692397449	-1.09096399443695	0.27599535958024496	0.548838192917706	-5.182711623622589	0	Gene
ENSG00000181274.6	ENSG00000181274	FRAT2	0.0260307225418323	2.8145478402130597	1.09093501186759	0.276008096407872	0.548838192917706	-5.9718085566705295	0	Gene
ENSG00000138363.14	ENSG00000138363	ATIC	-0.018270786930311998	4.88084176598525	-1.09047373046223	0.27621086767075703	0.5491938555686989	-6.38020358907761	0	Gene
ENSG00000173933.19	ENSG00000173933	RBM4	-0.0240232794368235	3.0754591646012	-1.09033010014482	0.276274025872214	0.5492718861125999	-6.02491137294117	0	Gene
ENSG00000147996.16	ENSG00000147996	CBWD5	0.0511693842010867	3.6267934316175894	1.08998114840113	0.27642751074105	0.549529469812289	-6.15229432095186	0	Gene
ENSG00000184304.14	ENSG00000184304	PRKD1	0.020577013313312	4.584428542519349	1.0897746219093198	0.27651837798885803	0.549662537778111	-6.3369274145485495	0	Gene
ENSG00000129562.10	ENSG00000129562	DAD1	-0.0201569635693376	5.2148460134207895	-1.08965517622626	0.27657094087044204	0.549701811144104	-6.41350826056338	0	Gene
ENSG00000099725.14	ENSG00000099725	PRKY	-0.0530063895688818	-0.10388635192555001	-1.08961960160357	0.276586597045641	0.549701811144104	-5.60223961661502	0	Gene
ENSG00000233421.4	ENSG00000233421		0.153213450652781	-1.33144251659073	1.08956658098835	0.276609932221845	0.549701811144104	-5.1475603705370805	0	Gene
ENSG00000079134.11	ENSG00000079134	THOC1	0.0157334617473252	4.66794696686993	1.08940247051579	0.276682168267406	0.549751474176468	-6.348247218612849	0	Gene
ENSG00000261744.1	ENSG00000261744		-0.0478049578572896	0.8223310665184209	-1.08935581791721	0.276702705567117	0.549751474176468	-5.55237674308339	0	Gene
ENSG00000272263.1	ENSG00000272263		-0.0889216359105983	-1.80889193965918	-1.0892902405796	0.27673157563579803	0.549751474176468	-5.059197762147081	0	Gene
ENSG00000227879.2	ENSG00000227879	PSPC1P1	0.0977268774195726	-1.43655881743149	1.08925636863619	0.276746488383255	0.549751474176468	-5.13612890192804	0	Gene
ENSG00000158467.16	ENSG00000158467	AHCYL2	0.0238959935020568	6.498928168860309	1.0892379559335201	0.27675459514573997	0.549751474176468	-6.489898474582191	0	Gene
ENSG00000254783.1	ENSG00000254783		0.041603225297704	0.337783080329853	1.0887199074174	0.27698274865467304	0.5501571042761321	-5.455721249662419	0	Gene
ENSG00000182902.13	ENSG00000182902	SLC25A18	-0.0377839043768436	6.053561003877519	-1.08861239192683	0.277030115623095	0.5502036079331479	-6.4755427287676905	0	Gene
ENSG00000138629.15	ENSG00000138629	UBL7	-0.0179634646490595	4.81424157548503	-1.088491862076	0.277083222779583	0.550229505504072	-6.36875997763528	0	Gene
ENSG00000136492.8	ENSG00000136492	BRIP1	-0.0490069104534249	1.09310878675221	-1.0884522264451801	0.277100688320611	0.550229505504072	-5.620076678010969	0	Gene
ENSG00000268738.2	ENSG00000268738	HSFX2	-0.15737893701039202	0.47434546977273606	-1.0884197014580301	0.277115021101097	0.550229505504072	-5.472771434656731	0	Gene
ENSG00000149554.12	ENSG00000149554	CHEK1	-0.0446629995613498	1.6519999031854498	-1.0882801681001801	0.277176514996638	0.550259045345319	-5.7280804379305	0	Gene
ENSG00000111877.17	ENSG00000111877	MCM9	-0.017216658809521	3.99811929520161	-1.08827722625644	0.27717781160021504	0.550259045345319	-6.23031842216658	0	Gene
ENSG00000101425.12	ENSG00000101425	BPI	-0.0943805087310269	-1.75027738106947	-1.08792855339038	0.277331516888775	0.550513111911984	-5.06829882973898	0	Gene
ENSG00000101003.9	ENSG00000101003	GINS1	-0.0312296271362909	1.2121034116836598	-1.0878781841898901	0.277353725936936	0.550513111911984	-5.629413425409499	0	Gene
ENSG00000176974.18	ENSG00000176974	SHMT1	-0.033173009941262	3.3363986974720605	-1.0878059037557	0.27738559832469106	0.5505288004769571	-6.08847487154994	0	Gene
ENSG00000113575.9	ENSG00000113575	PPP2CA	-0.0141489690521691	7.138781074145871	-1.08750053913411	0.277520277895676	0.5507485107124399	-6.494189154486111	0	Gene
ENSG00000138002.14	ENSG00000138002	IFT172	0.0174543097774773	5.560195954315809	1.08714355160149	0.27767778218598305	0.5509983245896639	-6.45213812753647	0	Gene
ENSG00000267106.5	ENSG00000267106	ZNF561-AS1	-0.0230683933643145	2.78009483722335	-1.08710046100085	0.277696798060093	0.5509983245896639	-5.958814211526789	0	Gene
ENSG00000198829.6	ENSG00000198829	SUCNR1	-0.103681507873068	-0.487891140659248	-1.0870521367710901	0.27771812459290995	0.5509983245896639	-5.345493713391701	0	Gene
ENSG00000270996.1	ENSG00000270996		-0.0982525795064813	-1.7732518670179098	-1.08697658120907	0.277751471148575	0.551016888997375	-5.06977862416247	0	Gene
ENSG00000200169.1	ENSG00000200169	RNU5D-1	-0.12461485151229	-1.28248215990165	-1.0868560432471799	0.277804676418141	0.551074843479426	-5.16279084543526	0	Gene
ENSG00000262228.2	ENSG00000262228		0.0724562494562121	-1.57486281556199	1.08670025817501	0.277873450028852	0.551119489871056	-5.112414930331201	0	Gene
ENSG00000225793.2	ENSG00000225793		0.0408176881880107	0.628017266869643	1.0866433458064	0.27789857773326504	0.551119489871056	-5.5133469893035905	0	Gene
ENSG00000124562.9	ENSG00000124562	SNRPC	0.0204283860997515	4.21943491410322	1.0866214102919	0.277908263022067	0.551119489871056	-6.2778925366514	0	Gene
ENSG00000020577.13	ENSG00000020577	SAMD4A	0.0381098158415239	6.17884975503101	1.0865876732884399	0.277923159527034	0.551119489871056	-6.4820727963020595	0	Gene
ENSG00000232233.1	ENSG00000232233		-0.0830666832382033	-0.824081128203238	-1.08646923407098	0.277975460443277	0.551175617310223	-5.22515359853431	0	Gene
ENSG00000187630.15	ENSG00000187630	DHRS4L2	0.0351515235474534	2.2784853708198702	1.0862987017149301	0.278050776695589	0.551235964018989	-5.853468312092481	0	Gene
ENSG00000279526.1	ENSG00000279526		0.0913660808771839	-1.5950438426329898	1.08629164533984	0.27805389347050397	0.551235964018989	-5.10357525854018	0	Gene
ENSG00000133169.5	ENSG00000133169	BEX1	0.0195120824702904	6.5259745962109195	1.0862061060141	0.278091677775234	0.55124069619003	-6.475411356407711	0	Gene
ENSG00000213793.4	ENSG00000213793	ZNF888	0.0751135323965735	-1.23847029747774	1.08615223942752	0.278115473445052	0.55124069619003	-5.16286669219467	0	Gene
ENSG00000235703.5	ENSG00000235703	LINC00894	-0.0300228175985527	3.42216662973824	-1.08612325382229	0.278128278468643	0.55124069619003	-6.114110855126821	0	Gene
ENSG00000234072.1	ENSG00000234072		-0.0393210629262626	0.7322765555878431	-1.08589622060205	0.278228589286005	0.5513270831398779	-5.530472987339589	0	Gene
ENSG00000121101.15	ENSG00000121101	TEX14	-0.0631635176735975	0.36963203017759205	-1.0858742824810201	0.27823828358632696	0.5513270831398779	-5.45702084822714	0	Gene
ENSG00000086506.2	ENSG00000086506	HBQ1	-0.0943563908728619	-1.5632281631454399	-1.08586163108233	0.278243874254755	0.5513270831398779	-5.12757126839566	0	Gene
ENSG00000177627.9	ENSG00000177627	C12orf54	0.0640614325892523	-0.7964817729912191	1.0856745838225899	0.27832653962339693	0.551381928407491	-5.23847806899212	0	Gene
ENSG00000007047.14	ENSG00000007047	MARK4	0.01746627095623	5.74939074082943	1.0856579876435302	0.27833387510034097	0.551381928407491	-6.463740223668059	0	Gene
ENSG00000138449.10	ENSG00000138449	SLC40A1	0.0314722630260911	4.37096700778785	1.08558572959166	0.278365814550101	0.551381928407491	-6.307870996800281	0	Gene
ENSG00000245384.1	ENSG00000245384		-0.0286753834068075	2.44192027921873	-1.08558174586525	0.278367575506694	0.551381928407491	-5.900304693959	0	Gene
ENSG00000161677.11	ENSG00000161677	JOSD2	-0.0356830070741554	2.3293418757007203	-1.08543258715014	0.27843351473517397	0.551461257404995	-5.863992379514741	0	Gene
ENSG00000197081.12	ENSG00000197081	IGF2R	0.0169156283599764	6.23130689240926	1.0853825370885402	0.278455642970226	0.551461257404995	-6.4870610525280705	0	Gene
ENSG00000107282.7	ENSG00000107282	APBA1	0.0199320380332926	7.0662329336129295	1.08517806874675	0.278546055410419	0.551482051171244	-6.499998631735161	0	Gene
ENSG00000257657.2	ENSG00000257657		-0.0655441438942558	0.557566350035256	-1.0851637080358598	0.278552406227415	0.551482051171244	-5.49533247861948	0	Gene
ENSG00000278023.4	ENSG00000278023	RDM1	0.0799620180706007	-1.2744786243853201	1.0851629053943799	0.27855276118693395	0.551482051171244	-5.164256446099009	0	Gene
ENSG00000198055.10	ENSG00000198055	GRK6	-0.0169339367609592	4.23993274983528	-1.08510046936329	0.278580373794007	0.551482051171244	-6.28325572221046	0	Gene
ENSG00000137812.19	ENSG00000137812	CASC5	-0.0766778003107933	-0.794066444810765	-1.08508731453556	0.27858619181244104	0.551482051171244	-5.23427796486227	0	Gene
ENSG00000176170.13	ENSG00000176170	SPHK1	0.0909393430040378	1.02302445371658	1.08491534913513	0.278662255013686	0.551547759242703	-5.60758026560892	0	Gene
ENSG00000146373.16	ENSG00000146373	RNF217	0.0199730925059867	4.82947232955443	1.08490369522301	0.27866741024909897	0.551547759242703	-6.37659128468365	0	Gene
ENSG00000230562.3	ENSG00000230562	FAM133DP	0.0445049683278086	0.549858071274764	1.0848100377485999	0.27870884302233395	0.551548383779383	-5.50406749356954	0	Gene
ENSG00000178878.12	ENSG00000178878	APOLD1	-0.0999742038536612	5.61065230014315	-1.0847944228369	0.278715751252876	0.551548383779383	-6.4408257026187	0	Gene
ENSG00000280316.1	ENSG00000280316		-0.0357868947855932	2.82844410088245	-1.0845921538791998	0.27880524811825397	0.5516779586516349	-5.972779726169589	0	Gene
ENSG00000267549.5	ENSG00000267549		-0.0533189041411679	-0.325697725548838	-1.08422296881852	0.27896865006443	0.5519446391059699	-5.32309062378863	0	Gene
ENSG00000274363.1	ENSG00000274363		-0.0836204526898222	-1.58263288756635	-1.08417907431107	0.278988082198629	0.5519446391059699	-5.10272268949176	0	Gene
ENSG00000136485.14	ENSG00000136485	DCAF7	-0.012563822165273998	6.4985012682173595	-1.08404737955612	0.27904638912087204	0.551975214934898	-6.49506713297189	0	Gene
ENSG00000064687.12	ENSG00000064687	ABCA7	-0.0364769579099414	2.92238084732881	-1.08399381577959	0.27907010648483804	0.551975214934898	-5.99717733512436	0	Gene
ENSG00000227051.6	ENSG00000227051	C14orf132	-0.025073059324139	7.42390089182292	-1.0839628399135	0.27908382283542893	0.551975214934898	-6.5044604452134	0	Gene
ENSG00000227295.2	ENSG00000227295	ELL2P1	-0.0875749793402509	-1.38949364165833	-1.08392707039297	0.279099662425613	0.551975214934898	-5.13596576099819	0	Gene
ENSG00000142765.17	ENSG00000142765	SYTL1	-0.0983259960029276	-1.87729028606753	-1.08356344776449	0.279260717969538	0.5522309163218211	-5.05827633291969	0	Gene
ENSG00000213754.2	ENSG00000213754		0.0784203302131484	-1.82105407941978	1.083526605508	0.279277039661904	0.5522309163218211	-5.07525629004218	0	Gene
ENSG00000175575.12	ENSG00000175575	PAAF1	-0.0216460423841339	5.30678175221982	-1.08327279125479	0.27938950102028	0.552380071010264	-6.4323398949673	0	Gene
ENSG00000146285.13	ENSG00000146285	SCML4	-0.0943855046200651	-1.7616592149296901	-1.08322582900115	0.279410312692144	0.552380071010264	-5.07576148920192	0	Gene
ENSG00000277420.1	ENSG00000277420		-0.0940744178367625	1.5927289841897898	-1.08313257326918	0.279451642800281	0.552380071010264	-5.702765385256161	0	Gene
ENSG00000100462.15	ENSG00000100462	PRMT5	0.0137148254873528	4.9632084827535	1.08308868340283	0.27947109584148	0.552380071010264	-6.395090475111691	0	Gene
ENSG00000109917.10	ENSG00000109917	ZPR1	-0.0152847839000851	5.61176581326371	-1.0830377587940698	0.279493668007628	0.552380071010264	-6.4536929312037	0	Gene
ENSG00000159210.9	ENSG00000159210	SNF8	0.0156250957347767	4.599973109345651	1.08303077293361	0.27949676456446904	0.552380071010264	-6.34578230960547	0	Gene
ENSG00000166575.16	ENSG00000166575	TMEM135	0.0142911140148817	4.94543308647601	1.08286727078951	0.279569245314283	0.552475780402975	-6.39337502497345	0	Gene
ENSG00000258525.1	ENSG00000258525		0.116276185532964	-2.0047801146658997	1.0827439373096	0.279623927721802	0.5525104307805041	-5.04644249911926	0	Gene
ENSG00000207205.1	ENSG00000207205	RNVU1-15	0.0898595218326031	-0.9732309126834742	1.08271921741446	0.279634888668351	0.5525104307805041	-5.24151715059317	0	Gene
ENSG00000158234.12	ENSG00000158234	FAIM	-0.0220134740952634	3.2284751505847598	-1.08260503080642	0.27968552348603803	0.552562944172614	-6.06920089359659	0	Gene
ENSG00000262470.2	ENSG00000262470	TVP23CP2	-0.0565487903481468	0.0240968311473815	-1.0822761274779398	0.279831407081243	0.552803611357106	-5.41264797231676	0	Gene
ENSG00000090857.13	ENSG00000090857	PDPR	-0.0525820691073745	6.04052754999196	-1.08220487969246	0.279863015557628	0.552818507425452	-6.48353745998899	0	Gene
ENSG00000170448.11	ENSG00000170448	NFXL1	-0.0135528705443045	4.3143195819592	-1.0821271747718901	0.279897491464607	0.5528390645326811	-6.29849194548009	0	Gene
ENSG00000229124.6	ENSG00000229124	VIM-AS1	-0.0993988584175634	-1.1969083628273	-1.08205925247766	0.27992762941614596	0.55285105073598	-5.1681242110211505	0	Gene
ENSG00000073670.13	ENSG00000073670	ADAM11	0.0315274465528851	3.66577205522428	1.0818558813581	0.28001788090530894	0.552981747615342	-6.17468670359154	0	Gene
ENSG00000121742.16	ENSG00000121742	GJB6	-0.0679917672515537	5.1616322292398396	-1.08155249048472	0.280152555786751	0.553126018553989	-6.41539083812255	0	Gene
ENSG00000156453.13	ENSG00000156453	PCDH1	-0.0221537345205212	6.50551964328331	-1.0815368012395101	0.28015952142712397	0.553126018553989	-6.49645050816905	0	Gene
ENSG00000152990.13	ENSG00000152990	ADGRA3	0.0381670034640745	6.0013694706694105	1.08152855905432	0.28016318080269503	0.553126018553989	-6.480859648815731	0	Gene
ENSG00000089876.11	ENSG00000089876	DHX32	-0.017891320525259997	4.08879995894683	-1.08142632217813	0.280208574767969	0.553168092294411	-6.257987287982349	0	Gene
ENSG00000152467.9	ENSG00000152467	ZSCAN1	-0.0583172586788799	1.07122984361307	-1.08130424660303	0.28026278384082	0.5532275594740289	-5.61233369108335	0	Gene
ENSG00000279803.1	ENSG00000279803		-0.0378726987817756	1.3037868408922602	-1.08123899616808	0.280291761985524	0.553237215867105	-5.66499837763721	0	Gene
ENSG00000199436.1	ENSG00000199436	SNORD9	-0.0873807437039759	-1.43266818868139	-1.0811774026674201	0.2803191179368	0.5532436690058741	-5.139546861004541	0	Gene
ENSG00000112078.13	ENSG00000112078	KCTD20	0.0143694889659624	5.95597798153129	1.0807715443477601	0.280499420157039	0.553551953053271	-6.47969101916337	0	Gene
ENSG00000244063.1	ENSG00000244063		-0.0685613580666431	-0.727517243552181	-1.0804473828610501	0.28064348542416306	0.553784484373916	-5.25892011779674	0	Gene
ENSG00000152270.8	ENSG00000152270	PDE3B	0.0230632405590625	4.18928336089058	1.0803979250993	0.280665470094334	0.553784484373916	-6.27967112819875	0	Gene
ENSG00000137504.13	ENSG00000137504	CREBZF	-0.016950240721514	5.60155758555498	-1.07992162006711	0.28087725448427503	0.554153269843194	-6.460083634171269	0	Gene
ENSG00000228063.1	ENSG00000228063	LYPLAL1-AS1	0.0547364037801893	-0.173608650109085	1.07984678432851	0.280910539366375	0.554153269843194	-5.364533382844731	0	Gene
ENSG00000200869.1	ENSG00000200869	RNU6-457P	-0.0744038061359596	-1.32813719710923	-1.07974413875134	0.28095619767430396	0.554153269843194	-5.181026524713831	0	Gene
ENSG00000065802.11	ENSG00000065802	ASB1	-0.013912167462062999	6.61940364841439	-1.07969061438927	0.28098000812806	0.554153269843194	-6.501422896946041	0	Gene
ENSG00000162852.13	ENSG00000162852	CNST	0.0202371787447763	6.24017675650993	1.07962812348627	0.28100780911156503	0.554153269843194	-6.48189356275601	0	Gene
ENSG00000254788.7	ENSG00000254788	CKLF-CMTM1	-0.0823131112332869	-1.90672734029055	-1.07955416499763	0.281040714222713	0.554153269843194	-5.050858804343379	0	Gene
ENSG00000279361.1	ENSG00000279361		0.0618381642850984	-0.213318727703765	1.07948924388182	0.281069600651398	0.554153269843194	-5.36320964105466	0	Gene
ENSG00000165819.11	ENSG00000165819	METTL3	-0.0135961680104149	4.854431019674379	-1.07947330485215	0.281076692977593	0.554153269843194	-6.3866717377401105	0	Gene
ENSG00000177103.13	ENSG00000177103	DSCAML1	-0.0211321555404435	5.38049271640169	-1.0794495637589498	0.28108725718289396	0.554153269843194	-6.4435675014616	0	Gene
ENSG00000233937.6	ENSG00000233937		0.0293823579906883	1.85086447013082	1.07938693514118	0.28111512668322697	0.554153269843194	-5.76674790216821	0	Gene
ENSG00000231528.2	ENSG00000231528	FAM225A	0.0805721871849819	-0.7501364168519621	1.0793810108205	0.281117763081235	0.554153269843194	-5.25498561910018	0	Gene
ENSG00000265798.6	ENSG00000265798		0.0629205974868526	-0.420184572602233	1.07887381372087	0.281343534716885	0.554534665722615	-5.325639783719191	0	Gene
ENSG00000270681.1	ENSG00000270681		-0.0712411897632887	0.19865623294067603	-1.07883789567276	0.281359527812763	0.554534665722615	-5.4425102589535905	0	Gene
ENSG00000260589.1	ENSG00000260589	STAM-AS1	0.0626966143178043	-0.600913906425072	1.07874958996987	0.28139884999876397	0.554541550957624	-5.28062829650979	0	Gene
ENSG00000203435.2	ENSG00000203435	E2F3P2	0.0812945656486797	-1.06981577944488	1.07872161634597	0.28141130732561603	0.554541550957624	-5.212345385576111	0	Gene
ENSG00000273557.1	ENSG00000273557		0.0729406928431592	-1.6035433530238798	1.0785546355109599	0.28148567571934996	0.5545879190844799	-5.111802962929129	0	Gene
ENSG00000148358.19	ENSG00000148358	GPR107	-0.0119146101797626	6.432405526619519	-1.07854547532652	0.281489755785718	0.5545879190844799	-6.49938466248939	0	Gene
ENSG00000103222.18	ENSG00000103222	ABCC1	0.0195911022999129	4.24517522025763	1.0784555891749201	0.28152979439486703	0.5545879190844799	-6.29267310071491	0	Gene
ENSG00000163807.5	ENSG00000163807	KIAA1143	-0.014323988693209	5.8034575235425	-1.07845194473021	0.281531417846882	0.5545879190844799	-6.47010381792799	0	Gene
ENSG00000267199.1	ENSG00000267199		-0.065576724340799	0.254406861629367	-1.0782048523871801	0.281641502319708	0.554704806420549	-5.4532033061220995	0	Gene
ENSG00000164796.17	ENSG00000164796	CSMD3	0.0223662612787424	6.55054632952012	1.07812529960551	0.281676950879556	0.554704806420549	-6.49944012271918	0	Gene
ENSG00000164253.13	ENSG00000164253	WDR41	0.01725050524061	5.67741301086107	1.07809280313204	0.281691432117204	0.554704806420549	-6.4635333525452605	0	Gene
ENSG00000101473.16	ENSG00000101473	ACOT8	-0.0179425504054177	4.51767896874154	-1.07805545872502	0.281708074340993	0.554704806420549	-6.33704874920831	0	Gene
ENSG00000114279.13	ENSG00000114279	FGF12	0.0269250784307812	6.08936171217037	1.0780477598309	0.28171150537227196	0.554704806420549	-6.4681946062712194	0	Gene
ENSG00000102302.7	ENSG00000102302	FGD1	-0.0197194187324815	3.5027811135376097	-1.07797158860851	0.28174545280057695	0.554724096123475	-6.1384859990129	0	Gene
ENSG00000224725.3	ENSG00000224725	CEP57L1P1	0.0740407779226362	-1.7434827500543002	1.0778957645634302	0.281779248268784	0.5547379135866121	-5.08388947560399	0	Gene
ENSG00000037897.16	ENSG00000037897	METTL1	-0.0325399202642153	1.6503448458627599	-1.07780850706819	0.28181814314689396	0.5547379135866121	-5.73128788404702	0	Gene
ENSG00000111144.9	ENSG00000111144	LTA4H	0.0132778178786045	4.997744425973621	1.07773766817664	0.28184972214992604	0.5547379135866121	-6.40569180126292	0	Gene
ENSG00000171241.8	ENSG00000171241	SHCBP1	-0.0577723511538869	0.798820726767118	-1.07772625005456	0.28185481241715504	0.5547379135866121	-5.55907805603353	0	Gene
ENSG00000152292.16	ENSG00000152292	SH2D6	-0.0497533173336073	0.5300499753859489	-1.0776560082214899	0.28188612802450397	0.5547379135866121	-5.49870816110886	0	Gene
ENSG00000006459.10	ENSG00000006459	KDM7A	0.0206957362359109	5.3532766267520895	1.07763077040386	0.28189738026831607	0.5547379135866121	-6.44346474642847	0	Gene
ENSG00000119402.16	ENSG00000119402	FBXW2	0.0118045728150953	6.20889967267516	1.0775330800246898	0.281940938263663	0.554769732317955	-6.49310478286703	0	Gene
ENSG00000178150.8	ENSG00000178150	ZNF114	-0.0593729105443891	-0.22898863391496102	-1.07748617159769	0.281961855330219	0.554769732317955	-5.34944015480228	0	Gene
ENSG00000198822.10	ENSG00000198822	GRM3	0.0247719991569306	7.51496435445286	1.0772166471637399	0.28208206019722304	0.554958701556318	-6.51027997847791	0	Gene
ENSG00000242686.4	ENSG00000242686		-0.0727094791001743	0.765563419535792	-1.0771508545298298	0.282111408270047	0.5549689051519959	-5.55220885127096	0	Gene
ENSG00000126091.19	ENSG00000126091	ST3GAL3	-0.0161988914696701	4.5879664809884195	-1.0765344081793	0.282386487049714	0.5554442415423589	-6.351233616874	0	Gene
ENSG00000168374.10	ENSG00000168374	ARF4	0.0147169661778556	5.830080925431679	1.07650099084814	0.282401404185279	0.5554442415423589	-6.47201798212482	0	Gene
ENSG00000244005.12	ENSG00000244005	NFS1	0.0162700089124362	4.51884135790605	1.07642153794969	0.28243687325450895	0.555454355923293	-6.342213618977199	0	Gene
ENSG00000087077.12	ENSG00000087077	TRIP6	-0.0251297233301002	3.67886375440289	-1.07637802922041	0.282456297545508	0.555454355923293	-6.17698215534741	0	Gene
ENSG00000167595.14	ENSG00000167595	PROSER3	-0.0214648810557397	2.9251203340492005	-1.0763185418057901	0.28248285692559005	0.555454355923293	-6.005646013166221	0	Gene
ENSG00000279720.1	ENSG00000279720		-0.203614818017409	-2.2262795971597797	-1.0762728061237	0.282503277717616	0.555454355923293	-5.013622448322559	0	Gene
ENSG00000254579.1	ENSG00000254579		-0.0500403445762556	0.223506534069379	-1.07561244693965	0.282798237343054	0.555941978626073	-5.4661866078039205	0	Gene
ENSG00000163932.13	ENSG00000163932	PRKCD	-0.0286844698107575	4.49497772548054	-1.07558075876286	0.28281239662391194	0.555941978626073	-6.34138542717726	0	Gene
ENSG00000259658.4	ENSG00000259658		0.0864945480499967	-1.47008123906784	1.0755550287692701	0.282823893954707	0.555941978626073	-5.130046811580519	0	Gene
ENSG00000102452.15	ENSG00000102452	NALCN	0.0134938112469609	6.903597741335171	1.07545559685766	0.28286832764228104	0.555981740340199	-6.5087778507167995	0	Gene
ENSG00000215251.3	ENSG00000215251	FASTKD5	0.0207933189026922	3.91632907808352	1.07520189090047	0.282981724146058	0.556157031052521	-6.234128680091589	0	Gene
ENSG00000085365.17	ENSG00000085365	SCAMP1	0.0142867286139287	7.2679874551289805	1.07508655937337	0.283033282989964	0.5562107697635601	-6.508172510778261	0	Gene
ENSG00000128849.10	ENSG00000128849	CGNL1	-0.0273207913559893	6.29952294629537	-1.0750263291441802	0.283060211393857	0.556216100222902	-6.49904744085095	0	Gene
ENSG00000228065.10	ENSG00000228065	LINC01515	0.104040879139777	0.677628394244142	1.07495980246341	0.283089956911424	0.556226964952823	-5.55247922029044	0	Gene
ENSG00000143106.12	ENSG00000143106	PSMA5	-0.0152178684775048	5.42230679941465	-1.07477417350509	0.283172966877277	0.5562851776690639	-6.43825880497087	0	Gene
ENSG00000207117.1	ENSG00000207117		0.0813331558464563	-1.54999362209401	1.07461693805529	0.283243292722634	0.5562851776690639	-5.122656470161861	0	Gene
ENSG00000212124.2	ENSG00000212124	TAS2R19	-0.0372478761485376	0.8788770379064491	-1.0745449308538	0.283275502958072	0.5562851776690639	-5.57616963822832	0	Gene
ENSG00000227097.5	ENSG00000227097	RPS28P7	0.16863332639017198	4.49488081067667	1.07450032250456	0.283295458398532	0.5562851776690639	-6.338896971546349	0	Gene
ENSG00000167173.18	ENSG00000167173	C15orf39	-0.0426417220489701	2.1721118090714	-1.07448201289255	0.28330364943730296	0.5562851776690639	-5.84252440621274	0	Gene
ENSG00000268357.1	ENSG00000268357	VN1R81P	-0.0628396313543153	0.642299305029519	-1.07447481579972	0.283306869192802	0.5562851776690639	-5.53098047505883	0	Gene
ENSG00000247595.4	ENSG00000247595	SPTY2D1-AS1	0.0437324432823641	0.37176710851573297	1.07446328982689	0.28331202560642305	0.5562851776690639	-5.47458270796155	0	Gene
ENSG00000150628.6	ENSG00000150628	SPATA4	0.0688560267593792	-0.332218618448106	1.07446036137161	0.283313335729579	0.5562851776690639	-5.34170965168068	0	Gene
ENSG00000170542.5	ENSG00000170542	SERPINB9	0.0368068236524725	3.7389398514575203	1.07429552339687	0.283387087070629	0.5563824260984079	-6.1963843427	0	Gene
ENSG00000163017.13	ENSG00000163017	ACTG2	-0.133672673348406	-2.21247392496359	-1.07397094290185	0.283532348124437	0.556536756126644	-5.026739339687429	0	Gene
ENSG00000105063.18	ENSG00000105063	PPP6R1	-0.0217903778214482	6.91266138958601	-1.07396723458724	0.283534008016617	0.556536756126644	-6.51154410967001	0	Gene
ENSG00000064545.14	ENSG00000064545	TMEM161A	-0.0247334161238517	2.70444493371608	-1.07379289286576	0.2836120532063	0.556536756126644	-5.95898444150085	0	Gene
ENSG00000103942.12	ENSG00000103942	HOMER2	-0.019467193885054003	4.63382142718164	-1.07376951035253	0.28362252164912605	0.556536756126644	-6.3616732445118	0	Gene
ENSG00000154537.4	ENSG00000154537	FAM27C	0.116457252840618	-0.8983474422845908	1.07373743692295	0.28363688147662297	0.556536756126644	-5.23516007459435	0	Gene
ENSG00000142230.11	ENSG00000142230	SAE1	-0.0112263593345381	5.44296426911426	-1.07372551816009	0.283642217838265	0.556536756126644	-6.4510242747710995	0	Gene
ENSG00000250182.3	ENSG00000250182	EEF1A1P13	-0.0795952821694781	1.1317139669508898	-1.07365538073655	0.283673621696413	0.556536756126644	-5.63164874928637	0	Gene
ENSG00000229495.1	ENSG00000229495		-0.108664416574344	-2.16962647651181	-1.07363973847486	0.28368062580284004	0.556536756126644	-5.0326108494060895	0	Gene
ENSG00000110330.8	ENSG00000110330	BIRC2	-0.0128742215351232	5.52411430448074	-1.0736327333911602	0.28368376249426397	0.556536756126644	-6.4593196146583605	0	Gene
ENSG00000259799.1	ENSG00000259799		-0.0600715023713832	-0.186274085546466	-1.0735536651845798	0.283719168783583	0.5565586803134449	-5.38228378545348	0	Gene
ENSG00000161958.10	ENSG00000161958	FGF11	0.059292285527159004	0.6831239302462261	1.07348831256774	0.28374843557830604	0.556568558223578	-5.54174178825657	0	Gene
ENSG00000143365.16	ENSG00000143365	RORC	0.124082924852759	-0.567592487157224	1.07308089616889	0.28393093472427694	0.556878971879593	-5.31320303390794	0	Gene
ENSG00000254995.4	ENSG00000254995	STX16-NPEPL1	-0.0505651274340834	1.5380374025016201	-1.0728474990901702	0.284035519148997	0.557036529997722	-5.714170483716309	0	Gene
ENSG00000232526.1	ENSG00000232526	VDAC1P13	-0.0945247176814497	-2.1940756404770703	-1.07272713377233	0.28408946466432394	0.557094759145808	-5.0514181117987	0	Gene
ENSG00000147364.16	ENSG00000147364	FBXO25	0.0142699953594302	5.74458457477615	1.07251554548539	0.284184311510401	0.557233178340653	-6.47492856943674	0	Gene
ENSG00000180539.7	ENSG00000180539	C9orf139	-0.0739032296347782	-0.273168104996436	-1.07237601675426	0.284246868617597	0.5573082650685091	-5.36505314672061	0	Gene
ENSG00000226642.1	ENSG00000226642	ACTG1P12	-0.0607368811455817	-0.683899977004554	-1.07225682576758	0.284300314795158	0.5573254919716409	-5.311706765130519	0	Gene
ENSG00000134780.9	ENSG00000134780	DAGLA	0.0223839195419322	5.0593902703571105	1.07224372340364	0.28430619041494704	0.5573254919716409	-6.4207729042957595	0	Gene
ENSG00000203805.10	ENSG00000203805	PLPP4	0.0384868461240526	2.59937824384368	1.07217663348269	0.28433627749007395	0.5573254919716409	-5.941639472556241	0	Gene
ENSG00000139793.18	ENSG00000139793	MBNL2	0.0176406779946447	8.3509297029929	1.07212940763953	0.284357457639279	0.5573254919716409	-6.51361336751968	0	Gene
ENSG00000188001.9	ENSG00000188001	TPRG1	0.046585656177144004	0.777339682492045	1.07208588883459	0.28437697618127195	0.5573254919716409	-5.55716187690231	0	Gene
ENSG00000207392.1	ENSG00000207392	SNORA20	0.0869854104063602	-1.3342912774122	1.0716886398821	0.284555187685152	0.557627173956168	-5.176911948070839	0	Gene
ENSG00000177602.5	ENSG00000177602	GSG2	0.0859297105540105	-1.7134873290676698	1.07156370435376	0.28461125121146696	0.5576894582047579	-5.099621415263679	0	Gene
ENSG00000140511.11	ENSG00000140511	HAPLN3	0.0893500672392166	-0.31183321543055	1.07142402413055	0.284673940150736	0.557696707798066	-5.34581900042353	0	Gene
ENSG00000030304.13	ENSG00000030304	MUSK	0.14559397147234399	0.251399119011275	1.07134973477225	0.284707285277328	0.557696707798066	-5.47925945000682	0	Gene
ENSG00000198824.5	ENSG00000198824	CHAMP1	-0.0232838284509902	3.88584263579374	-1.07133640763566	0.284713267505689	0.557696707798066	-6.230146001633001	0	Gene
ENSG00000167723.14	ENSG00000167723	TRPV3	0.0293680538311609	3.49216402662907	1.07132174671103	0.28471984853778004	0.557696707798066	-6.1417268075625095	0	Gene
ENSG00000185187.12	ENSG00000185187	SIGIRR	-0.0394124748570101	2.66797239001931	-1.07121093209551	0.284769594618368	0.557696707798066	-5.95079485254562	0	Gene
ENSG00000283041.1	ENSG00000283041		0.016234341377122	5.2552395378664905	1.0711809679569302	0.28478304691255396	0.557696707798066	-6.43585579925438	0	Gene
ENSG00000203710.10	ENSG00000203710	CR1	-0.10380167206703801	0.33279154023053803	-1.07117680959158	0.284784913830098	0.557696707798066	-5.49413342271143	0	Gene
ENSG00000183145.8	ENSG00000183145	RIPPLY3	-0.0664789843097865	-0.0855975892336161	-1.07097988804431	0.284873332195966	0.557777529439182	-5.40304054956391	0	Gene
ENSG00000223855.1	ENSG00000223855		0.0664488490244621	0.23439010882109199	1.07097672439913	0.28487475283429997	0.557777529439182	-5.4501173557317495	0	Gene
ENSG00000196418.12	ENSG00000196418	ZNF124	-0.0448517791546266	4.51266322897893	-1.07081806257037	0.28494600627390304	0.5578694867120071	-6.33733017053823	0	Gene
ENSG00000100077.14	ENSG00000100077	GRK3	0.026365802039143998	5.2144553124977895	1.07066101946544	0.28501654467834003	0.5579600285278089	-6.436444455441309	0	Gene
ENSG00000053900.10	ENSG00000053900	ANAPC4	0.0153810575485804	4.41326823231865	1.07040791401276	0.285130255965701	0.5581350647073621	-6.32905060852247	0	Gene
ENSG00000143942.4	ENSG00000143942	CHAC2	0.0437654689892643	0.730597058071945	1.07025774887201	0.285197734385324	0.5581985289634921	-5.552810644727651	0	Gene
ENSG00000170266.15	ENSG00000170266	GLB1	0.0137844762892083	4.439044922477111	1.0702276032192	0.28521128198509005	0.5581985289634921	-6.3365378179388205	0	Gene
ENSG00000214376.5	ENSG00000214376	VSTM5	0.0718874751053482	-0.458809534792383	1.07012067291966	0.285259340493915	0.5582331619943671	-5.33190845785947	0	Gene
ENSG00000150681.9	ENSG00000150681	RGS18	-0.0620811009728637	0.478223131892378	-1.0700276452995	0.285301155086133	0.5582331619943671	-5.52269944755895	0	Gene
ENSG00000198580.7	ENSG00000198580		0.0345778107103244	2.2962118429673	1.07002601257622	0.285301889009181	0.5582331619943671	-5.88860248730163	0	Gene
ENSG00000103591.12	ENSG00000103591	AAGAB	-0.0126629203238817	5.4006964152095	-1.06981088741402	0.28539860081546503	0.558352305853521	-6.44961992637704	0	Gene
ENSG00000267632.1	ENSG00000267632		-0.0276454146535621	2.23712032628073	-1.06978242297543	0.285411398973668	0.558352305853521	-5.868835490093219	0	Gene
ENSG00000139182.13	ENSG00000139182	CLSTN3	0.028657904451819	7.0776609930662095	1.06937009229757	0.28559683446026096	0.558631758390209	-6.51122067903221	0	Gene
ENSG00000262580.5	ENSG00000262580		0.0483454816113558	1.33238791828507	1.0693394488888102	0.285610618836136	0.558631758390209	-5.67702090279575	0	Gene
ENSG00000129990.14	ENSG00000129990	SYT5	-0.0315904247743495	5.5446359674965	-1.06930256871466	0.285627209305351	0.558631758390209	-6.45975367482571	0	Gene
ENSG00000005483.20	ENSG00000005483	KMT2E	0.0139457881280391	6.829298068537071	1.06904423369403	0.28574343911011896	0.558811498758648	-6.516839998841831	0	Gene
ENSG00000127445.13	ENSG00000127445	PIN1	-0.0202165415173974	6.06297276053414	-1.06887706323666	0.285818669358481	0.5588947525459389	-6.49166849668787	0	Gene
ENSG00000117877.10	ENSG00000117877	CD3EAP	-0.0241541579658833	2.74294363887022	-1.06884149988947	0.285834675351872	0.5588947525459389	-5.979298690743799	0	Gene
ENSG00000197256.10	ENSG00000197256	KANK2	-0.025343255685794	4.2971606563063105	-1.06861564887281	0.285936338300301	0.5590459443666689	-6.310105093420969	0	Gene
ENSG00000186638.16	ENSG00000186638	KIF24	0.0356859731440204	2.65964314793957	1.06846224921783	0.286005402503516	0.559133380722041	-5.9547917473472305	0	Gene
ENSG00000178980.14	ENSG00000178980	SEPW1	0.0162710925262202	8.067921164530151	1.0682790968370999	0.28608787691889304	0.5592145318756669	-6.51990269152489	0	Gene
ENSG00000166402.8	ENSG00000166402	TUB	0.0168860989124452	6.273012968882611	1.0682582852666198	0.286097249491848	0.5592145318756669	-6.50627361333163	0	Gene
ENSG00000226791.6	ENSG00000226791		-0.0931238075261679	-1.4067778924734597	-1.06820787670808	0.28611995204853696	0.5592145318756669	-5.1546260541471	0	Gene
ENSG00000187650.3	ENSG00000187650	VMAC	-0.0315448824964745	1.58412913638725	-1.06766376819259	0.28636508057178994	0.5596460083088101	-5.7236282894021295	0	Gene
ENSG00000155368.16	ENSG00000155368	DBI	-0.0299571094422217	5.821846964160381	-1.0674282602565301	0.286471224355152	0.5598058152300059	-6.48237728319441	0	Gene
ENSG00000163848.19	ENSG00000163848	ZNF148	0.0126485367273078	6.87393271990208	1.06723445082451	0.286558594569389	0.559928911838731	-6.51760181492378	0	Gene
ENSG00000251982.1	ENSG00000251982	RN7SKP43	-0.0814416553065825	-1.8604656606109398	-1.06714415642691	0.286599305882831	0.5599608248403161	-5.095197549241179	0	Gene
ENSG00000127952.16	ENSG00000127952	STYXL1	-0.0275820033144393	3.69797074509364	-1.06706398827103	0.286635454832977	0.559983819176546	-6.18830553959671	0	Gene
ENSG00000232150.3	ENSG00000232150	ST13P4	-0.0558906822895773	-0.8511018194289529	-1.06700360517113	0.28666268446392	0.559989385903366	-5.24338747670708	0	Gene
ENSG00000276509.1	ENSG00000276509		0.146971944238871	-1.8945957425759	1.0668047335787099	0.28675237758695504	0.560116962394317	-5.07663554522345	0	Gene
ENSG00000115137.11	ENSG00000115137	DNAJC27	0.0318945199403195	5.18146463792378	1.06648489546773	0.286896667748563	0.5603511531901999	-6.43068984693529	0	Gene
ENSG00000136930.12	ENSG00000136930	PSMB7	0.0132972557333139	5.60161890598193	1.06635778501049	0.28695402538694703	0.560415526665486	-6.46454887817756	0	Gene
ENSG00000200354.1	ENSG00000200354	SNORA71D	0.0748628596614727	-0.593453521407693	1.0662279960126801	0.287012599716245	0.560482265165994	-5.315650736633669	0	Gene
ENSG00000185880.12	ENSG00000185880	TRIM69	0.0224405236445725	5.85661620429457	1.06616454182823	0.287041239810154	0.560490541290439	-6.48798656963432	0	Gene
ENSG00000236086.4	ENSG00000236086	HMGN2P28	0.0603874540115315	-1.30584539629958	1.06608606022846	0.287076665218595	0.560512064213355	-5.18038176957325	0	Gene
ENSG00000189366.9	ENSG00000189366	ALG1L	0.0988115730481894	-0.270612197444981	1.0660117033995	0.28711023150132897	0.560529953876246	-5.362196886007459	0	Gene
ENSG00000152439.12	ENSG00000152439	ZNF773	0.0244180264335191	3.4400254970412703	1.0657428489576601	0.287231620413209	0.5607192834668531	-6.13761042157704	0	Gene
ENSG00000234134.1	ENSG00000234134		-0.0769962997285545	-1.5082141410164398	-1.06557872032715	0.287305742274478	0.5607715506067261	-5.12877004898315	0	Gene
ENSG00000168924.14	ENSG00000168924	LETM1	-0.0135802662574579	5.862699988317651	-1.06557544160066	0.287307223106794	0.5607715506067261	-6.49289739899442	0	Gene
ENSG00000228382.1	ENSG00000228382	ITPKB-IT1	0.0694984792006768	-0.274408548756766	1.06534086901176	0.28741318091539503	0.5609306952541179	-5.372232056363809	0	Gene
ENSG00000254450.1	ENSG00000254450	ALG9-IT1	-0.0952262106400564	-1.87513239513701	-1.06517930597479	0.287486175278496	0.5610016571671371	-5.08208790127117	0	Gene
ENSG00000095574.11	ENSG00000095574	IKZF5	-0.0179141627672346	5.05329254443597	-1.06515227436497	0.287498389416795	0.5610016571671371	-6.4227846462392995	0	Gene
ENSG00000173597.8	ENSG00000173597	SULT1B1	-0.0740066156846816	0.353561484180632	-1.06500450609916	0.28756516420422806	0.561084289552066	-5.502368606843599	0	Gene
ENSG00000229521.2	ENSG00000229521	MYCBP2-AS2	-0.0630213856837706	-1.04606436538765	-1.06487543487465	0.287623498608594	0.561150440800203	-5.21884032934464	0	Gene
ENSG00000165632.7	ENSG00000165632	TAF3	-0.0185423769165473	3.8636780288195403	-1.06470294962134	0.28770146671971103	0.5612548827148841	-6.22823767639081	0	Gene
ENSG00000124813.20	ENSG00000124813	RUNX2	0.0443052336186338	1.64644818759836	1.06461357210231	0.287741873463958	0.561286037502645	-5.74427546248425	0	Gene
ENSG00000153113.23	ENSG00000153113	CAST	0.0202701758286186	6.364456292522121	1.0645108376799102	0.287788323487998	0.561328974371249	-6.51190542390214	0	Gene
ENSG00000252473.1	ENSG00000252473		-0.063229615819655	-0.8464306332569209	-1.06438562183731	0.287844945058711	0.5613480655628149	-5.245802423104419	0	Gene
ENSG00000215162.1	ENSG00000215162	LINC00269	-0.0955101079062677	-1.4954227912752198	-1.06436119242277	0.287855992717875	0.5613480655628149	-5.1531497159539805	0	Gene
ENSG00000272870.1	ENSG00000272870		-0.0395520301529855	1.07857439110799	-1.06432705850542	0.28787142950343503	0.5613480655628149	-5.623807739184329	0	Gene
ENSG00000128604.18	ENSG00000128604	IRF5	0.0439669648723923	1.72326499162669	1.06425548437832	0.28790380013857897	0.5613635301683381	-5.77857706997471	0	Gene
ENSG00000237300.2	ENSG00000237300	MTCO1P19	-0.0930338124409958	-2.24605040052333	-1.06419414741201	0.2879315428023	0.561369969155932	-5.03104184826065	0	Gene
ENSG00000225422.4	ENSG00000225422	RBMS1P1	0.0509317551637293	-0.6291294683198171	1.06412791147603	0.287961503299276	0.56138073071474	-5.295714188327441	0	Gene
ENSG00000214530.8	ENSG00000214530	STARD10	0.0311232561878728	3.88321179403654	1.0640326129143	0.2880046133957	0.5614171234054011	-6.236313377999769	0	Gene
ENSG00000230068.2	ENSG00000230068	CDC42-IT1	0.056001406336559	-0.645498607434301	1.0638185609978799	0.288101459736738	0.5614933435806221	-5.29323937056508	0	Gene
ENSG00000223922.1	ENSG00000223922	ASS1P2	-0.0704106554979115	-1.21608922962753	-1.06380286393487	0.288108562634365	0.5614933435806221	-5.19294743894992	0	Gene
ENSG00000196660.10	ENSG00000196660	SLC30A10	0.0371804907697364	2.9768162780151304	1.0636777396536399	0.28816518542465996	0.5614933435806221	-6.03559651678527	0	Gene
ENSG00000214485.6	ENSG00000214485	RPL7P1	0.0194578296436154	3.93885567824462	1.0636640840792	0.28817136547040195	0.5614933435806221	-6.24910661994143	0	Gene
ENSG00000089639.10	ENSG00000089639	GMIP	-0.0370210759818632	1.9358025990637202	-1.06360604244982	0.28819763412712396	0.5614933435806221	-5.80474046355618	0	Gene
ENSG00000198380.12	ENSG00000198380	GFPT1	0.0156125327261956	5.87691218282838	1.06357449518381	0.288211912564514	0.5614933435806221	-6.49208174344398	0	Gene
ENSG00000268758.6	ENSG00000268758	ADGRE4P	0.18091210469768598	-1.05702838357539	1.0635590800345	0.28821888970602805	0.5614933435806221	-5.25209756294178	0	Gene
ENSG00000279088.1	ENSG00000279088		0.0388886481162529	0.6816834566882349	1.06348299534718	0.28825332851950203	0.5614933435806221	-5.548065427824071	0	Gene
ENSG00000254484.1	ENSG00000254484		0.0756955498886751	-1.39448962741841	1.06346002714168	0.28826372534732503	0.5614933435806221	-5.16480785445169	0	Gene
ENSG00000221930.6	ENSG00000221930	FAM45BP	0.0344698202213069	0.6787176537566509	1.0633796512186	0.28830011045100296	0.561516597723148	-5.55154416564061	0	Gene
ENSG00000203688.4	ENSG00000203688		-0.160002946633259	-2.34230396803128	-1.06331711954934	0.288328419850206	0.561524120361149	-5.01096408356815	0	Gene
ENSG00000280092.1	ENSG00000280092		0.0815382165558334	-1.8440736024702502	1.0631916585758001	0.288385224341464	0.561587131657405	-5.08956720368412	0	Gene
ENSG00000067191.15	ENSG00000067191	CACNB1	-0.0192394337920587	5.92653670362723	-1.06298924733795	0.28847688528218	0.561663478444868	-6.49436185813741	0	Gene
ENSG00000242412.1	ENSG00000242412	DBIL5P2	0.0550222577216922	-0.968332091685567	1.0629864713313102	0.288478142520293	0.561663478444868	-5.23354488616836	0	Gene
ENSG00000063854.12	ENSG00000063854	HAGH	-0.0170937570704341	5.5382771339104195	-1.06291687247116	0.28850966467267203	0.561663478444868	-6.47069113319766	0	Gene
ENSG00000197747.8	ENSG00000197747	S100A10	0.0423841862420792	3.82292228547112	1.0628891034424799	0.288522242246985	0.561663478444868	-6.22989434218498	0	Gene
ENSG00000223797.5	ENSG00000223797	ENTPD3-AS1	-0.028079636727971	2.41176473541377	-1.06269222011844	0.28861142830454806	0.561789482773488	-5.902224609649889	0	Gene
ENSG00000176340.3	ENSG00000176340	COX8A	-0.0229243908348816	5.5993522587134095	-1.06253340804334	0.288683382083326	0.56188192552088	-6.4678298802826	0	Gene
ENSG00000005001.9	ENSG00000005001	PRSS22	0.0925683842002932	-1.8488697080531398	1.06244173007686	0.288724924602912	0.56191516634505	-5.106680859371919	0	Gene
ENSG00000082516.8	ENSG00000082516	GEMIN5	-0.0140206348644782	5.0901308404793	-1.06228588767315	0.288795551574373	0.5620050007719879	-6.4342978713311	0	Gene
ENSG00000270504.1	ENSG00000270504		0.0592215809187621	-0.436224386721466	1.06218225310503	0.28884252469592897	0.562048792760148	-5.33377034015681	0	Gene
ENSG00000132842.13	ENSG00000132842	AP3B1	-0.0179196175856683	5.894477805569309	-1.06199852543564	0.28892581330358	0.5621632364057549	-6.4965657082987205	0	Gene
ENSG00000273284.1	ENSG00000273284		-0.040518904402955004	0.58914077475087	-1.06185497482075	0.288990899897011	0.562242247986994	-5.529681905803041	0	Gene
ENSG00000268001.1	ENSG00000268001	CARD8-AS1	-0.0561431266866439	-0.336097776076174	-1.0616958001755201	0.289063082103398	0.562335049786818	-5.34969329450783	0	Gene
ENSG00000280260.1	ENSG00000280260		0.0946819613678507	-2.29597334326171	1.0616370224496	0.289089739594536	0.562339280889812	-5.02748963572707	0	Gene
ENSG00000183671.12	ENSG00000183671	GPR1	-0.0648256716156571	0.451183734375404	-1.06144812713198	0.289175420640989	0.562431696122524	-5.53173146162725	0	Gene
ENSG00000270035.1	ENSG00000270035		-0.0702834851772652	-0.8987803657691109	-1.06142431696315	0.28918622191680105	0.562431696122524	-5.23629383803415	0	Gene
ENSG00000279117.1	ENSG00000279117		0.0264129350653722	6.60221015471374	1.0609492150096702	0.28940180483111	0.5628033236106821	-6.52030684183983	0	Gene
ENSG00000163975.11	ENSG00000163975	MELTF	0.0442478678008665	1.55246190685215	1.06080297281297	0.289468185761218	0.5628847577674749	-5.72547190915661	0	Gene
ENSG00000282458.1	ENSG00000282458	WASH5P	-0.166553796500708	-0.882361892385317	-1.0605939725270501	0.28956307114384194	0.562973586379341	-5.24572613901952	0	Gene
ENSG00000258608.1	ENSG00000258608	DNAJC19P9	0.0735171240078844	-1.88980790491534	1.06059272915208	0.289563635694557	0.562973586379341	-5.09358907631358	0	Gene
ENSG00000280007.1	ENSG00000280007		-0.10419046568836199	-1.80005237146528	-1.0605403982500199	0.289587397060034	0.562973586379341	-5.08841667869758	0	Gene
ENSG00000225849.1	ENSG00000225849		-0.0574173999004261	-0.183184809316283	-1.0604444630985899	0.289630960791437	0.563010624443003	-5.38845665773378	0	Gene
ENSG00000164841.4	ENSG00000164841	TMEM74	-0.0524271764725307	2.16685433250888	-1.06030679200756	0.289693484371151	0.563084508971903	-5.85884616314996	0	Gene
ENSG00000253137.1	ENSG00000253137		-0.0653707966041328	-0.7482850085717649	-1.06022888256009	0.28972887113316	0.563105638945468	-5.29701940777053	0	Gene
ENSG00000269387.1	ENSG00000269387		0.0590449193585127	-0.471057280549194	1.06002843073168	0.289819930533445	0.563234959338581	-5.341848369432809	0	Gene
ENSG00000172987.12	ENSG00000172987	HPSE2	-0.0468537338419603	4.73393246003686	-1.05982760358682	0.28991117982773495	0.5632979625624379	-6.3866918409249696	0	Gene
ENSG00000269858.5	ENSG00000269858	EGLN2	-0.0206849520368803	4.13137355291983	-1.05982214354874	0.289913660961805	0.5632979625624379	-6.2872518751281	0	Gene
ENSG00000134569.9	ENSG00000134569	LRP4	-0.0312355834214966	7.98902723202968	-1.05979516104938	0.289925922478695	0.5632979625624379	-6.530155131795981	0	Gene
ENSG00000278897.1	ENSG00000278897		-0.035550428192141	1.97494106114673	-1.05944720588083	0.29008407334214803	0.563530316866879	-5.82210462626304	0	Gene
ENSG00000234284.6	ENSG00000234284	ZNF879	0.0235572124077057	2.57711772596897	1.05942408861655	0.290094582551873	0.563530316866879	-5.94793967603188	0	Gene
ENSG00000165392.9	ENSG00000165392	WRN	-0.01540218407714	4.711378871276441	-1.05934583730722	0.2901301578498319	0.563551762845901	-6.38803966276552	0	Gene
ENSG00000214548.14	ENSG00000214548	MEG3	0.0325814333814321	8.725138781286349	1.05926061374717	0.29016890628759195	0.56357936821577	-6.52183590066528	0	Gene
ENSG00000124201.14	ENSG00000124201	ZNFX1	-0.0187375112763417	6.09815392988261	-1.05893589796038	0.290316576257145	0.5637173637353361	-6.51051628757365	0	Gene
ENSG00000105429.12	ENSG00000105429	MEGF8	-0.0164133616752613	7.542248808327769	-1.05890494008984	0.290330657520656	0.5637173637353361	-6.5315757085112205	0	Gene
ENSG00000255836.1	ENSG00000255836		0.0756190352096254	-1.2745376041691399	1.05881489107067	0.290371619161719	0.5637173637353361	-5.18974878846592	0	Gene
ENSG00000184083.11	ENSG00000184083	FAM120C	0.0137486737321396	5.943655838871339	1.05879271974112	0.2903817050903689	0.5637173637353361	-6.50401611871371	0	Gene
ENSG00000122033.14	ENSG00000122033	MTIF3	-0.017986631744925	4.16102495818735	-1.05878896001792	0.29038341544428997	0.5637173637353361	-6.29476027365093	0	Gene
ENSG00000120756.12	ENSG00000120756	PLS1	-0.0497058666363969	0.9907380337933309	-1.05876111509563	0.290396082724818	0.5637173637353361	-5.62194917555279	0	Gene
ENSG00000244137.1	ENSG00000244137		-0.117709845262121	-2.31458712354731	-1.05872666919813	0.290411753453796	0.5637173637353361	-5.02484204330298	0	Gene
ENSG00000214076.3	ENSG00000214076	CPSF1P1	0.0866473758542821	2.3382670833108596	1.05850327238352	0.290513398900128	0.5638203227826031	-5.898188100522231	0	Gene
ENSG00000272100.1	ENSG00000272100		0.096781075535522	-2.13961566072261	1.05850219501462	0.29051388916070003	0.5638203227826031	-5.04697493099328	0	Gene
ENSG00000232082.1	ENSG00000232082	RPS6KA2-IT1	-0.0410928561164838	0.7709087651868671	-1.05839574633277	0.29056233176989	0.563866694696062	-5.57885485368045	0	Gene
ENSG00000161149.11	ENSG00000161149	TUBA3FP	0.0460777055231412	0.7128811031215111	1.05829005437721	0.29061043540676595	0.563912401018671	-5.559454732446571	0	Gene
ENSG00000254040.1	ENSG00000254040		-0.14578954747338	-2.6021058111512403	-1.05812360905311	0.290686200662872	0.564011770824928	-5.007088641441589	0	Gene
ENSG00000078319.8	ENSG00000078319	PMS2P1	-0.0206493397721048	2.7732323182277203	-1.05791363927332	0.29078179710936103	0.5641495985982691	-5.99183213369529	0	Gene
ENSG00000168676.10	ENSG00000168676	KCTD19	-0.0556498601922915	0.12801903757636202	-1.05785959345823	0.290806406885343	0.564149692546405	-5.462232706960111	0	Gene
ENSG00000162976.12	ENSG00000162976	PQLC3	-0.0288616321322642	2.01293577945844	-1.05744169434359	0.29099674484434496	0.56447126360356	-5.826834458637821	0	Gene
ENSG00000249264.1	ENSG00000249264	EEF1A1P9	-0.0588059185995864	-0.190992502247142	-1.05717361601695	0.291118889123502	0.564646471381166	-5.39745835562723	0	Gene
ENSG00000132024.17	ENSG00000132024	CC2D1A	-0.0188289765533881	4.05836789270169	-1.0571355540252299	0.29113623407928696	0.564646471381166	-6.27670134422742	0	Gene
ENSG00000163251.3	ENSG00000163251	FZD5	0.032152268789552005	2.74688851580876	1.05664368335688	0.291360443682026	0.5650336061239821	-5.99376759174333	0	Gene
ENSG00000279098.1	ENSG00000279098		0.08082183014664901	-1.83691096026114	1.05654901277453	0.291403610782979	0.565042330385602	-5.097471095185901	0	Gene
ENSG00000164535.14	ENSG00000164535	DAGLB	0.0189952177054293	4.56980576925853	1.05652591626763	0.29141414279018896	0.565042330385602	-6.3718392607822505	0	Gene
ENSG00000248643.5	ENSG00000248643	RBM14-RBM4	-0.0426999956469914	0.19478007968600103	-1.0564257293076	0.291459831018656	0.5650607649298499	-5.46315976512365	0	Gene
ENSG00000108846.15	ENSG00000108846	ABCC3	0.13785860564897304	-1.52446164146017	1.0563971778180699	0.291472852230783	0.5650607649298499	-5.1486729042723205	0	Gene
ENSG00000272655.2	ENSG00000272655	POLR2J4	0.0343339440243124	0.812686406344535	1.05629994234604	0.291517200453091	0.5650990444094071	-5.58194792691697	0	Gene
ENSG00000164011.17	ENSG00000164011	ZNF691	-0.0250915366125708	2.49592972656723	-1.05619274042127	0.291566099562535	0.5651461384685129	-5.93058952914443	0	Gene
ENSG00000048162.20	ENSG00000048162	NOP16	0.027599479606851003	2.49675573235707	1.05612187527103	0.291598427046591	0.5651611063060621	-5.943121211078711	0	Gene
ENSG00000121310.16	ENSG00000121310	ECHDC2	0.030210224107302005	4.85171106078692	1.0558735646789899	0.291711721229511	0.565257552053071	-6.41112313587983	0	Gene
ENSG00000133065.10	ENSG00000133065	SLC41A1	0.0164469076689017	5.70152971450286	1.0558679539626998	0.291714281517858	0.565257552053071	-6.4948820919361605	0	Gene
ENSG00000105854.12	ENSG00000105854	PON2	0.0293999360919964	7.11726624646319	1.05581325980218	0.291739240412841	0.565257552053071	-6.53267498626542	0	Gene
ENSG00000130254.11	ENSG00000130254	SAFB2	-0.0183228778298469	5.415474312307	-1.05574802027649	0.291769013418229	0.565257552053071	-6.47355395068084	0	Gene
ENSG00000135605.12	ENSG00000135605	TEC	0.06059355239656599	-0.702355603161822	1.05571821722224	0.291782615157216	0.565257552053071	-5.28609278293523	0	Gene
ENSG00000164175.14	ENSG00000164175	SLC45A2	-0.0807630297174906	-1.1466138960014198	-1.05568922699039	0.291795846344781	0.565257552053071	-5.202356435414861	0	Gene
ENSG00000187688.14	ENSG00000187688	TRPV2	-0.0519822779941563	1.14516225215644	-1.0555574362835	0.29185600093463504	0.565309145546661	-5.65415964997324	0	Gene
ENSG00000200488.1	ENSG00000200488	RN7SKP203	-0.0399918477741148	6.20284903091838	-1.05552303712976	0.291871703471542	0.565309145546661	-6.50473193168013	0	Gene
ENSG00000007545.15	ENSG00000007545	CRAMP1	-0.0152323392292949	3.5678614159500097	-1.0554377824501	0.291910623012359	0.5653105641569429	-6.172951119933339	0	Gene
ENSG00000168026.17	ENSG00000168026	TTC21A	-0.0321749257837555	3.3235678884371205	-1.05541360759479	0.291921659691998	0.5653105641569429	-6.1287430245494905	0	Gene
ENSG00000123179.13	ENSG00000123179	EBPL	0.0423377915700719	1.71293210897654	1.05533631770905	0.29195694715734993	0.565331235816655	-5.76763941493693	0	Gene
ENSG00000261512.2	ENSG00000261512		-0.0857901652871582	0.29455489223009496	-1.05498349043008	0.292118070508382	0.5655955459417541	-5.47409994935788	0	Gene
ENSG00000127481.14	ENSG00000127481	UBR4	0.0109409420534159	8.278986715328891	1.05491682144722	0.292148522537599	0.565606828570981	-6.533799005155469	0	Gene
ENSG00000085719.12	ENSG00000085719	CPNE3	0.0174000692519668	6.164347325440859	1.0547349799066301	0.292231592194893	0.565705566358032	-6.51553527665724	0	Gene
ENSG00000223602.2	ENSG00000223602		-0.106339152232262	-2.1754979946530404	-1.05467406311594	0.29225942403470395	0.565705566358032	-5.05735371247533	0	Gene
ENSG00000154511.11	ENSG00000154511	FAM69A	-0.0184938519714815	5.5622575784023605	-1.05464345272599	0.292273410073175	0.565705566358032	-6.4784972367901394	0	Gene
ENSG00000129204.16	ENSG00000129204	USP6	-0.138680118818263	-0.728797540976924	-1.05441209046935	0.29237913523103604	0.5657954476051421	-5.28570085871454	0	Gene
ENSG00000247271.6	ENSG00000247271	ZBED5-AS1	0.0287949481763236	2.26324652019989	1.05438440537772	0.292391788160676	0.5657954476051421	-5.8833749685760495	0	Gene
ENSG00000168282.5	ENSG00000168282	MGAT2	0.0185879054014457	3.4060594093101098	1.05436625748052	0.292400082502494	0.5657954476051421	-6.14768826693852	0	Gene
ENSG00000154451.14	ENSG00000154451	GBP5	-0.111380540695223	-0.36065118139623004	-1.05420450395163	0.292474017584328	0.5657954476051421	-5.35813533857325	0	Gene
ENSG00000169432.14	ENSG00000169432	SCN9A	-0.0519164725857551	3.6119084525366096	-1.05419938340076	0.2924763583162	0.5657954476051421	-6.1909433926039	0	Gene
ENSG00000132972.18	ENSG00000132972	RNF17	-0.22008440685254999	-1.8251845197112	-1.0541803193083599	0.292485073100714	0.5657954476051421	-5.09132135104713	0	Gene
ENSG00000149930.17	ENSG00000149930	TAOK2	0.0125006000941741	6.495031314374349	1.05412721436151	0.29250934993268607	0.5657954476051421	-6.526678771207019	0	Gene
ENSG00000244198.5	ENSG00000244198		0.127948644017066	-2.16867883019411	1.05404826176732	0.29254544548215505	0.5657954476051421	-5.0463540767921105	0	Gene
ENSG00000107937.18	ENSG00000107937	GTPBP4	-0.0163765170946516	5.01525479944432	-1.0540178697873002	0.29255934088902397	0.5657954476051421	-6.430712273108691	0	Gene
ENSG00000204683.10	ENSG00000204683	C10orf113	0.0410984850072312	0.747531699320047	1.05400291711564	0.29256617750909003	0.5657954476051421	-5.5851033321948895	0	Gene
ENSG00000063245.14	ENSG00000063245	EPN1	0.0234139941505998	5.99285866473474	1.05389764187454	0.29261431421874606	0.565840897734498	-6.511705045838459	0	Gene
ENSG00000237748.1	ENSG00000237748	UQCRBP1	0.0628644228119883	-0.6604148685194801	1.05364374708758	0.292730428626016	0.565991946841563	-5.3048454729735	0	Gene
ENSG00000272752.6	ENSG00000272752	STAG3L5P-PVRIG2P-PILRB	-0.070531695295036	-1.3487782559341002	-1.05361908375913	0.292741709629403	0.565991946841563	-5.16991335130416	0	Gene
ENSG00000213659.4	ENSG00000213659	RSU1P3	-0.0968865975323367	-1.9835484990023202	-1.0534971974648801	0.292797464708317	0.566052097204388	-5.07510827399507	0	Gene
ENSG00000168610.14	ENSG00000168610	STAT3	0.0239256799803804	6.453131092069549	1.0533695022557699	0.29285588466674606	0.5661173889000579	-6.52615322291901	0	Gene
ENSG00000108518.7	ENSG00000108518	PFN1	-0.0220167929114292	5.158102380228059	-1.0532782497306	0.292897637081521	0.5661504524215639	-6.4491264399612	0	Gene
ENSG00000254985.1	ENSG00000254985	RSF1-IT2	0.053687858036439	-0.472819100490206	1.05319774410878	0.292934475602732	0.56616831354299	-5.33788391129707	0	Gene
ENSG00000116830.11	ENSG00000116830	TTF2	-0.0361731461085675	3.88605291689534	-1.05315032401785	0.29295617599627505	0.56616831354299	-6.2454590943225705	0	Gene
ENSG00000279537.1	ENSG00000279537		-0.0514849131429997	0.0982681321959982	-1.0526569620464	0.293182012696952	0.566557096553618	-5.45977333143378	0	Gene
ENSG00000110066.14	ENSG00000110066	KMT5B	-0.0132449387188783	5.93499378134342	-1.0525517487076501	0.29323018933030104	0.5665692089258609	-6.50960275695997	0	Gene
ENSG00000275342.4	ENSG00000275342		-0.0259709089934722	5.0652036591076	-1.05253553497168	0.293237613988882	0.5665692089258609	-6.44068662409781	0	Gene
ENSG00000197386.10	ENSG00000197386	HTT	0.0132047170404903	7.954004217972879	1.0521787227334698	0.29340103893802194	0.5668358318330079	-6.53783287267056	0	Gene
ENSG00000151651.15	ENSG00000151651	ADAM8	-0.0379077496949828	1.2995255111698798	-1.05212615923639	0.293425118932387	0.5668358318330079	-5.682043571618731	0	Gene
ENSG00000269821.1	ENSG00000269821	KCNQ1OT1	0.0289841106506598	6.273798894714741	1.05207262687662	0.29344964414325	0.5668358318330079	-6.51717146084244	0	Gene
ENSG00000163637.11	ENSG00000163637	PRICKLE2	0.0202085358528034	6.7179436151939	1.05201092892658	0.29347791203462603	0.566842765012052	-6.5319168883587	0	Gene
ENSG00000254413.8	ENSG00000254413	CHKB-CPT1B	0.0583740784934079	-0.6227875536014761	1.05186944875983	0.293542740336003	0.5669203062959429	-5.30379728085399	0	Gene
ENSG00000260007.2	ENSG00000260007		-0.0581846927827049	-0.47439176429827795	-1.05173522746583	0.293604251430698	0.566991428544787	-5.32783478646021	0	Gene
ENSG00000144635.8	ENSG00000144635	DYNC1LI1	-0.0136974142671884	5.27264266546168	-1.05161326082225	0.293660153978199	0.5670403627860611	-6.4583649811586294	0	Gene
ENSG00000177989.13	ENSG00000177989	ODF3B	0.12982318380870198	-0.0962657538928823	1.05157222214926	0.29367896537520005	0.5670403627860611	-5.43960806875062	0	Gene
ENSG00000274512.5	ENSG00000274512	TBC1D3L	-0.20236544144150398	-1.5478306585258899	-1.0514514106425699	0.293734347930173	0.567099624914527	-5.170636767368519	0	Gene
ENSG00000261728.1	ENSG00000261728		-0.0629322260441795	-0.7246375645016229	-1.05137288659959	0.293770348787108	0.567121460858218	-5.3188146454715595	0	Gene
ENSG00000206140.10	ENSG00000206140	TMEM191C	-0.0553918948760606	-0.415946107328959	-1.05129374832944	0.293806634254695	0.567143842524254	-5.33835089220908	0	Gene
ENSG00000048462.10	ENSG00000048462	TNFRSF17	0.163895747680741	-1.8537807016177401	1.0511570259946101	0.293869329542524	0.5672171958203559	-5.145779282733169	0	Gene
ENSG00000235776.2	ENSG00000235776		-0.0478160659483294	-0.41301573944147296	-1.0509111542598	0.29398209896138106	0.567340292343311	-5.3496652078792994	0	Gene
ENSG00000182324.6	ENSG00000182324	KCNJ14	0.0612072490055096	2.59841796538969	1.0509102688848	0.29398250509252	0.567340292343311	-5.96214132930254	0	Gene
ENSG00000251164.1	ENSG00000251164	HULC	0.0830958565381271	-1.94452394421056	1.05080410597815	0.294031205910609	0.5673564471482889	-5.090928612023459	0	Gene
ENSG00000164398.12	ENSG00000164398	ACSL6	0.0263072647177673	6.57306186253003	1.05078433090028	0.294040278064053	0.5673564471482889	-6.528156428129151	0	Gene
ENSG00000272540.1	ENSG00000272540		-0.0988569018647187	-1.71912108406391	-1.05055126543464	0.294147215011997	0.567515109753092	-5.10717518098158	0	Gene
ENSG00000140750.16	ENSG00000140750	ARHGAP17	-0.0182563266053349	4.3826441355892305	-1.0504358934923101	0.29420016056993104	0.567536915804496	-6.34232604268494	0	Gene
ENSG00000102007.10	ENSG00000102007	PLP2	0.0629404548824638	0.799103668231073	1.0504189539017599	0.29420793488981395	0.567536915804496	-5.60487773666648	0	Gene
ENSG00000212027.3	ENSG00000212027	MIR374B	0.0577631831959162	-0.329603473107615	1.05030632841024	0.294259627176135	0.5675889634370711	-5.382209149395571	0	Gene
ENSG00000201448.1	ENSG00000201448		0.0532850120269259	-0.132180845763547	1.05022334744563	0.294297717276851	0.567614767665798	-5.41473119986482	0	Gene
ENSG00000246526.2	ENSG00000246526		-0.0955612726240237	-1.71152977003153	-1.05005794972152	0.29437364839550295	0.567713545759556	-5.11674166048459	0	Gene
ENSG00000109756.8	ENSG00000109756	RAPGEF2	-0.00961283708960353	7.20613751365186	-1.04987888133522	0.29445587033388804	0.5677934716081391	-6.539566057453129	0	Gene
ENSG00000114850.6	ENSG00000114850	SSR3	0.0168554141244239	6.4962933372115	1.04986001950647	0.294464531925471	0.5677934716081391	-6.52888611621408	0	Gene
ENSG00000174899.10	ENSG00000174899	PQLC2L	0.108244553909494	-1.50912122570887	1.0497383959722	0.294520387116466	0.567853502197441	-5.18050981872046	0	Gene
ENSG00000108599.14	ENSG00000108599	AKAP10	-0.01110319643473	5.67221893489997	-1.0496510907171899	0.294560486151268	0.567883146416692	-6.49490442574651	0	Gene
ENSG00000239213.5	ENSG00000239213	NCK1-AS1	0.0463890112197117	0.341557068616181	1.04938579079247	0.294682360134187	0.5680704263468019	-5.4989223829000995	0	Gene
ENSG00000262619.1	ENSG00000262619	LINC00621	0.054789179372522	-0.596350377265964	1.04930784721948	0.29471817244832205	0.568091784404624	-5.322231851591741	0	Gene
ENSG00000123685.8	ENSG00000123685	BATF3	0.0407171788420696	2.1238531241853704	1.04904909367669	0.294837081543315	0.568228403531173	-5.86488936852701	0	Gene
ENSG00000176597.11	ENSG00000176597	B3GNT5	0.0606520731364815	2.7958427990386703	1.04902161152565	0.294849712745328	0.568228403531173	-6.021282196093381	0	Gene
ENSG00000124762.13	ENSG00000124762	CDKN1A	-0.106390012310894	3.17120908485708	-1.04899212554012	0.294863265344075	0.568228403531173	-6.10855872085515	0	Gene
ENSG00000176105.13	ENSG00000176105	YES1	-0.0243025156820772	5.51669881839314	-1.04890868519921	0.294901619172206	0.568254638487115	-6.4847231052333605	0	Gene
ENSG00000175581.13	ENSG00000175581	MRPL48	-0.0211945555689735	4.0608513878905	-1.04872337683644	0.29498680921989	0.568371111565443	-6.2858199149435405	0	Gene
ENSG00000172687.13	ENSG00000172687	ZNF738	-0.0378038282481613	2.4766943623079603	-1.04844748834135	0.29511367147565504	0.568567851042134	-5.93734561721133	0	Gene
ENSG00000261451.1	ENSG00000261451		0.0373558191147846	3.0662755012056695	1.04830560862423	0.295178926543111	0.568645874676568	-6.0836982541672695	0	Gene
ENSG00000265491.4	ENSG00000265491	RNF115	0.0155455142316823	6.09229352695075	1.04817692973814	0.29523811851317605	0.5687122059819809	-6.52037570520983	0	Gene
ENSG00000156500.14	ENSG00000156500	FAM122C	0.0362733131362385	1.57415180673284	1.04800703726799	0.295316280856575	0.568805937165413	-5.7388079796920595	0	Gene
ENSG00000172159.15	ENSG00000172159	FRMD3	-0.0359294885866168	3.3074651903179997	-1.04796313402712	0.295336481660982	0.568805937165413	-6.12580896524775	0	Gene
ENSG00000271966.1	ENSG00000271966		0.0784474588013414	-1.75500302695259	1.0478725007677099	0.295378186868729	0.568805937165413	-5.110284473060831	0	Gene
ENSG00000070047.11	ENSG00000070047	PHRF1	-0.0168822573123229	5.48761565077734	-1.04783260467802	0.295396546447605	0.568805937165413	-6.48833619863628	0	Gene
ENSG00000144713.12	ENSG00000144713	RPL32	-0.0136609676736905	7.61705230865424	-1.04780207132242	0.295410597955776	0.568805937165413	-6.54173904789618	0	Gene
ENSG00000112414.14	ENSG00000112414	ADGRG6	0.0603289639446479	2.11796435533274	1.04766783639454	0.295472378455529	0.568877205427079	-5.863992988162611	0	Gene
ENSG00000228906.1	ENSG00000228906		-0.14895768653453198	0.557837015243389	-1.04753087669166	0.295535421963153	0.568916142406334	-5.53572102502062	0	Gene
ENSG00000005844.17	ENSG00000005844	ITGAL	-0.0595278533084173	1.46457779734013	-1.04742729924882	0.29558310538887606	0.568916142406334	-5.735676459690599	0	Gene
ENSG00000155980.11	ENSG00000155980	KIF5A	-0.0376283781493236	9.49401780655676	-1.0474129422699598	0.295589715247065	0.568916142406334	-6.52561335796394	0	Gene
ENSG00000261187.1	ENSG00000261187		0.0574075070136629	-0.530908472724843	1.0474052178402	0.295593271564599	0.568916142406334	-5.32815385533995	0	Gene
ENSG00000214160.9	ENSG00000214160	ALG3	-0.0209759859567998	2.5856563226681097	-1.0473212635335	0.29563192587480397	0.568916142406334	-5.9624138559148	0	Gene
ENSG00000155657.25	ENSG00000155657	TTN	0.0620745077158715	2.36517597106363	1.04725493567173	0.295662467005669	0.568916142406334	-5.9157174244597694	0	Gene
ENSG00000179051.13	ENSG00000179051	RCC2	0.0181775407787754	5.2906381983048	1.04722182539323	0.29567771366013595	0.568916142406334	-6.46902058177037	0	Gene
ENSG00000169122.11	ENSG00000169122	FAM110B	-0.0204768745870053	4.42044991945434	-1.04715490921967	0.295708528900758	0.568916142406334	-6.35506289924903	0	Gene
ENSG00000166225.8	ENSG00000166225	FRS2	0.0151430235308639	6.50582261796618	1.04713972421734	0.295715521972625	0.568916142406334	-6.5331422363205895	0	Gene
ENSG00000145365.10	ENSG00000145365	TIFA	0.0456835334030013	1.940816988383	1.0469996519322802	0.295780033991745	0.5689925963782579	-5.83058100277133	0	Gene
ENSG00000187609.15	ENSG00000187609	EXD3	-0.030260024926360003	2.9343022595358996	-1.04684166885724	0.29585280639713	0.569072886990252	-6.041793890657161	0	Gene
ENSG00000263001.5	ENSG00000263001	GTF2I	-0.0165712127245869	6.271631623694151	-1.04679408369918	0.29587472810582	0.569072886990252	-6.52776463017444	0	Gene
ENSG00000245468.3	ENSG00000245468		0.0642088523386537	-0.279011077844566	1.0467476972810699	0.295896098625303	0.569072886990252	-5.37335101400254	0	Gene
ENSG00000246859.2	ENSG00000246859	STARD4-AS1	0.0630973069935458	-0.10419365050278001	1.04669253120028	0.295921515342042	0.569074119716289	-5.42469038608699	0	Gene
ENSG00000274565.1	ENSG00000274565		0.074884323406592	-1.07458396289126	1.04660464318807	0.29596201109378995	0.569104347661219	-5.223288814634611	0	Gene
ENSG00000073060.15	ENSG00000073060	SCARB1	-0.0210850498725879	6.504481089406509	-1.0465068519405	0.296007074290649	0.5691433525349	-6.534845251654849	0	Gene
ENSG00000262668.1	ENSG00000262668		-0.0643822524413201	-0.630274271775587	-1.04642714565954	0.296043807162408	0.569166335206609	-5.32034223784653	0	Gene
ENSG00000273148.1	ENSG00000273148		0.05006233057658999	0.272844169716812	1.0463630123817	0.29607336539419105	0.5691755214043511	-5.4863713226297905	0	Gene
ENSG00000137872.16	ENSG00000137872	SEMA6D	-0.0225388493279157	6.52134301608758	-1.04626670904513	0.296117754131516	0.569213214046932	-6.53395424588658	0	Gene
ENSG00000135506.15	ENSG00000135506	OS9	-0.0121710787601455	6.406292691617909	-1.04590899282754	0.29628267408562103	0.569462731814383	-6.53233278504986	0	Gene
ENSG00000227008.2	ENSG00000227008		0.0524318131260986	-0.364303604015235	1.04587761284685	0.29629714432120197	0.569462731814383	-5.36749926730163	0	Gene
ENSG00000261596.2	ENSG00000261596		-0.0425945871696753	0.39115057536576897	-1.04570334883489	0.29637751124190004	0.56952726320927	-5.50926628842167	0	Gene
ENSG00000068654.15	ENSG00000068654	POLR1A	-0.016477651850991003	5.9473309137387	-1.04569727723687	0.2963803116	0.56952726320927	-6.51726512379225	0	Gene
ENSG00000182986.12	ENSG00000182986	ZNF320	0.0225809744118607	3.8996426782730604	1.0455347932469201	0.296455259487903	0.569623628507416	-6.256909648438571	0	Gene
ENSG00000263571.2	ENSG00000263571		0.0605229103442471	-0.31588509371949297	1.04519317534308	0.29661287678021003	0.5698788094324251	-5.395743110770169	0	Gene
ENSG00000220842.6	ENSG00000220842		0.0630635924724451	4.507851427980349	1.0450933814282901	0.29665893079146	0.569919620387173	-6.35675872185296	0	Gene
ENSG00000113300.11	ENSG00000113300	CNOT6	0.0139908041659348	5.5989066846579405	1.04494775662736	0.296726143969143	0.569967836940896	-6.49785648540197	0	Gene
ENSG00000128274.15	ENSG00000128274	A4GALT	0.0497249253286841	0.8480402843820201	1.04493147768963	0.296733658154	0.569967836940896	-5.610056368164481	0	Gene
ENSG00000270533.2	ENSG00000270533		0.0917598178888995	-0.5429748841119579	1.04482204136675	0.296784176116083	0.570002370759835	-5.33883405588654	0	Gene
ENSG00000138166.5	ENSG00000138166	DUSP5	0.0711445769415145	2.5870974872665298	1.0447850155096101	0.29680126928850303	0.570002370759835	-5.9724315679550495	0	Gene
ENSG00000166938.12	ENSG00000166938	DIS3L	-0.0168585050142081	5.40488074827281	-1.04459795140488	0.29688763847670196	0.5700665745355611	-6.4818005606766	0	Gene
ENSG00000236263.1	ENSG00000236263		-0.0832457839275904	-1.85633647871626	-1.04455664280901	0.29690671330345003	0.5700665745355611	-5.0944507547103	0	Gene
ENSG00000185104.19	ENSG00000185104	FAF1	-0.0104006960908681	5.760979370495661	-1.04450262758558	0.296931656836175	0.5700665745355611	-6.507503918313629	0	Gene
ENSG00000162571.13	ENSG00000162571	TTLL10	-0.184683650685826	-1.93570591102415	-1.0444976053080401	0.296933976130587	0.5700665745355611	-5.088035046391309	0	Gene
ENSG00000212257.1	ENSG00000212257	RNU6-1176P	-0.0760394209123652	-1.50488188549149	-1.04441899234116	0.296970281287977	0.570088624396452	-5.16628606305512	0	Gene
ENSG00000151292.17	ENSG00000151292	CSNK1G3	0.0154280580850748	5.8752339412599195	1.04433479301508	0.297009169651508	0.5701156290928872	-6.5098350455536	0	Gene
ENSG00000215241.3	ENSG00000215241		-0.0556733714060847	3.47496413414073	-1.04422038785329	0.29706201438344204	0.5701238061403671	-6.166772681282491	0	Gene
ENSG00000143549.19	ENSG00000143549	TPM3	-0.0155105009391712	7.14186832955834	-1.04421809727859	0.297063072484127	0.5701238061403671	-6.542965073294329	0	Gene
ENSG00000174365.19	ENSG00000174365	SNHG11	-0.0254966316521282	2.4805568694003397	-1.04411086388456	0.297112610363853	0.5701712379854079	-5.94164457235458	0	Gene
ENSG00000184428.12	ENSG00000184428	TOP1MT	-0.0263974719109369	2.84929518791781	-1.04402481764749	0.297152364567328	0.570199888199411	-6.02128857910306	0	Gene
ENSG00000072736.18	ENSG00000072736	NFATC3	-0.0152237205440699	5.706596176072449	-1.04394449815154	0.29718947618241304	0.570223463238981	-6.505465765865001	0	Gene
ENSG00000206859.1	ENSG00000206859	RNU6-767P	-0.0814408760307913	-1.8214671813597598	-1.04381261044461	0.29725042163285	0.570292760982705	-5.114168191032991	0	Gene
ENSG00000244757.1	ENSG00000244757		0.0774787180309569	-1.2620275468312099	1.04356482500951	0.297364946232623	0.570443258998317	-5.19422783660309	0	Gene
ENSG00000231473.2	ENSG00000231473	LINC00441	0.0878315413904169	-2.01822547335711	1.04347912945145	0.29740456097839696	0.570443258998317	-5.07673088949138	0	Gene
ENSG00000237004.3	ENSG00000237004	ZNRF2P1	-0.0844666212894266	-1.79607963990552	-1.04344663029253	0.297419585389519	0.570443258998317	-5.104258254827481	0	Gene
ENSG00000267429.1	ENSG00000267429		-0.0806209783512076	-1.8870363515367299	-1.04337498582513	0.29745270853614597	0.570443258998317	-5.09901638197703	0	Gene
ENSG00000121064.12	ENSG00000121064	SCPEP1	0.023373023646177	3.63851217395387	1.04337426539598	0.29745304162231	0.570443258998317	-6.2084301004239	0	Gene
ENSG00000152409.8	ENSG00000152409	JMY	0.0146382445834513	6.21474584140244	1.0431816461554	0.297542106972226	0.570489702582378	-6.529428966013191	0	Gene
ENSG00000237350.1	ENSG00000237350	CDC42P6	0.0747950342321884	-0.43763044169553295	1.0431378580453199	0.297562356684399	0.570489702582378	-5.3541080992006	0	Gene
ENSG00000112992.16	ENSG00000112992	NNT	0.0129560334479481	6.654173259028091	1.04311929676011	0.297570940587708	0.570489702582378	-6.53800027938774	0	Gene
ENSG00000207137.1	ENSG00000207137	SNORD116-13	0.0468816534472099	1.0308400657296601	1.0430829813883902	0.297587735575567	0.570489702582378	-5.63751232765704	0	Gene
ENSG00000234449.2	ENSG00000234449		0.29455201082578497	-0.84220352871839	1.04299424186972	0.297628778149313	0.570489702582378	-5.29047640590998	0	Gene
ENSG00000253868.3	ENSG00000253868	FER1L6-AS2	-0.0476968067133672	1.01875056503567	-1.0428952194134	0.29767458112865197	0.570489702582378	-5.649535010770039	0	Gene
ENSG00000147099.19	ENSG00000147099	HDAC8	-0.0147018580265708	3.77935449098552	-1.04286978397163	0.29768634709215697	0.570489702582378	-6.23391790046142	0	Gene
ENSG00000163930.9	ENSG00000163930	BAP1	0.018947961016033	7.03115215027765	1.0428597748316601	0.29769097722018295	0.570489702582378	-6.54475450735616	0	Gene
ENSG00000268598.1	ENSG00000268598	VN1R80P	0.0701536577618442	-1.60145227245157	1.04283855028236	0.297700795644233	0.570489702582378	-5.139975002077571	0	Gene
ENSG00000141560.14	ENSG00000141560	FN3KRP	-0.0204146235403809	4.85704648069377	-1.04266450590576	0.29778131633845595	0.570596400682239	-6.424359723140099	0	Gene
ENSG00000272977.1	ENSG00000272977		0.11496605942675099	1.2280037645956299	1.0426045582124202	0.297809054198942	0.5706019491070661	-5.69982165455525	0	Gene
ENSG00000269894.1	ENSG00000269894		-0.0662214839363425	-0.992072795938195	-1.04249195498958	0.297861160513728	0.570654182654084	-5.23982660017447	0	Gene
ENSG00000049769.12	ENSG00000049769	PPP1R3F	0.0168797919588063	4.9531597400927305	1.04237104532712	0.29791711738140003	0.5706948522546279	-6.437923688978291	0	Gene
ENSG00000128641.18	ENSG00000128641	MYO1B	0.030159256480775002	4.3189501551923195	1.04231152144149	0.297944667564687	0.5706948522546279	-6.347311747845111	0	Gene
ENSG00000144048.10	ENSG00000144048	DUSP11	0.0176681085926475	3.69784270543965	1.04228503422918	0.297956927521333	0.5706948522546279	-6.21898993374245	0	Gene
ENSG00000239873.2	ENSG00000239873	GAPDHP27	-0.0788316916745781	-1.41239710273541	-1.0422269052728	0.297983834464061	0.570698798783041	-5.197391526938411	0	Gene
ENSG00000107521.18	ENSG00000107521	HPS1	-0.0156713065764756	5.04117793564608	-1.04195417213071	0.29811009993500004	0.570893020294065	-6.45126411399668	0	Gene
ENSG00000280294.1	ENSG00000280294		0.0270792976247335	3.32211061204723	1.04186367563565	0.298152004430287	0.570925668175011	-6.150100619550741	0	Gene
ENSG00000102290.21	ENSG00000102290	PCDH11X	0.0547825789084398	5.82090869771925	1.04177940604533	0.2981910291028	0.570952796554035	-6.501671853400019	0	Gene
ENSG00000200534.1	ENSG00000200534	SNORA33	0.0720753725828312	-1.28654655591997	1.04168235653687	0.29823597631219295	0.570991259474433	-5.19318744770151	0	Gene
ENSG00000248483.6	ENSG00000248483	POU5F2	-0.025272094431842	2.34328710474637	-1.04157389504741	0.298286214207059	0.571039844484242	-5.91845780829247	0	Gene
ENSG00000122884.12	ENSG00000122884	P4HA1	0.0332867462276015	5.10277007878556	1.04150367039555	0.29831874434231	0.57105452444358	-6.4517564478785	0	Gene
ENSG00000119318.12	ENSG00000119318	RAD23B	0.0105739884125392	6.617329078699219	1.04135976794414	0.298385411644573	0.571134543338684	-6.5394709025651805	0	Gene
ENSG00000147065.16	ENSG00000147065	MSN	0.0250339046160664	6.621868905792179	1.0413045951276299	0.29841097482299106	0.5711358787358779	-6.54179020656698	0	Gene
ENSG00000132965.9	ENSG00000132965	ALOX5AP	0.0562851569672005	1.49556727419559	1.04123388003316	0.29844374134012297	0.571150999403541	-5.78887032980981	0	Gene
ENSG00000249286.1	ENSG00000249286	AMD1P3	-0.0668423427029419	-1.07543007320795	-1.04111274523714	0.298499875914586	0.5712108347814809	-5.2279971920295	0	Gene
ENSG00000172058.15	ENSG00000172058	SERF1A	-0.115886415254969	-1.18740563177904	-1.04086653295763	0.298613993942564	0.571355231483361	-5.21190836664012	0	Gene
ENSG00000006453.13	ENSG00000006453	BAIAP2L1	-0.068441467997482	-0.649949561486702	-1.04077567418587	0.29865611386685104	0.571355231483361	-5.30749846493118	0	Gene
ENSG00000112624.12	ENSG00000112624	GLTSCR1L	-0.0122168200486488	5.4960570896803	-1.0407730913732	0.298657311254409	0.571355231483361	-6.49582360541796	0	Gene
ENSG00000277948.1	ENSG00000277948		-0.0846066485832336	-1.8075603723828102	-1.0407352946933102	0.298674834099034	0.571355231483361	-5.11490211751142	0	Gene
ENSG00000237994.1	ENSG00000237994		-0.0423044843328673	0.695914037328449	-1.04053895768282	0.298765868603022	0.5714437277618339	-5.5798864428448	0	Gene
ENSG00000136068.14	ENSG00000136068	FLNB	-0.026205329924081002	7.28324121994369	-1.04051143187342	0.29877863283026	0.5714437277618339	-6.55005502042126	0	Gene
ENSG00000259345.5	ENSG00000259345		0.069131915550798	0.518125701306651	1.04046902107223	0.298798300219089	0.5714437277618339	-5.54903654892434	0	Gene
ENSG00000130703.15	ENSG00000130703	OSBPL2	-0.0107842255584935	6.1106073661125	-1.0404209123112098	0.298820611003848	0.5714437277618339	-6.5295196969297695	0	Gene
ENSG00000204767.3	ENSG00000204767	FAM196B	-0.055075242309362005	2.87042354989007	-1.04031178512465	0.29887122366211405	0.5714583212147629	-6.043685583212639	0	Gene
ENSG00000277969.1	ENSG00000277969		0.0556225711922827	-0.47555736102703794	1.0402230967964101	0.29891236110902303	0.5714583212147629	-5.33821011566647	0	Gene
ENSG00000188368.9	ENSG00000188368	PRR19	-0.0413507981356296	1.2730818004642	-1.04022150207215	0.298913100845197	0.5714583212147629	-5.6986933171830305	0	Gene
ENSG00000249889.1	ENSG00000249889	ALG1L11P	-0.062879767712883	1.16288449089135	-1.04018989945723	0.298927760433427	0.5714583212147629	-5.670020027692809	0	Gene
ENSG00000254370.1	ENSG00000254370		-0.0494906868848835	0.0838777989561599	-1.0401273058468699	0.298956797318535	0.571466268109973	-5.46701413344447	0	Gene
ENSG00000118369.12	ENSG00000118369	USP35	0.0187360315918438	4.15122922828932	1.03986049465505	0.29908059099090994	0.571575511663692	-6.3149102147442004	0	Gene
ENSG00000274444.1	ENSG00000274444		-0.0487286423954846	-0.0634213894231403	-1.0398491739753801	0.29908584426062396	0.571575511663692	-5.443351629693541	0	Gene
ENSG00000233532.5	ENSG00000233532	LINC00460	0.0447935000219256	1.62310418321389	1.0398432334743901	0.299088600926724	0.571575511663692	-5.80730767685038	0	Gene
ENSG00000109536.11	ENSG00000109536	FRG1	0.0175761036165769	3.74292968678244	1.0396730010567399	0.299167603844306	0.571678926181354	-6.23754653098986	0	Gene
ENSG00000152582.13	ENSG00000152582	SPEF2	0.0392772563847876	4.40469310271811	1.03959538545394	0.299203628997937	0.5717002041804851	-6.362730815325559	0	Gene
ENSG00000092820.17	ENSG00000092820	EZR	-0.0318794588776197	7.10366837141428	-1.03902014637963	0.29947071585367496	0.572118393326699	-6.550227552185089	0	Gene
ENSG00000172379.19	ENSG00000172379	ARNT2	-0.0159262245508801	9.09231605363593	-1.0390167182723198	0.299472308022417	0.572118393326699	-6.54074391086851	0	Gene
ENSG00000232456.1	ENSG00000232456		-0.15258328876389302	-2.41956769058573	-1.03893185537889	0.29951172401213205	0.572146106855842	-5.01818575154989	0	Gene
ENSG00000151881.14	ENSG00000151881	TMEM267	-0.0247399637343876	2.3926630076267	-1.0388770747321998	0.29953716964477	0.572147130941432	-5.92494788382884	0	Gene
ENSG00000244671.3	ENSG00000244671	RN7SL280P	-0.0669920643559266	-0.8654621542038929	-1.0388006930769	0.299572651371469	0.572167323245574	-5.29080441708253	0	Gene
ENSG00000235012.1	ENSG00000235012		-0.0683629186528088	-0.0197929741105246	-1.03853662842877	0.299695339550264	0.572354057880602	-5.452087272979941	0	Gene
ENSG00000187372.11	ENSG00000187372	PCDHB13	0.0229942856171715	3.0590077807462994	1.03830465075654	0.299803147425039	0.572512345627346	-6.08251733572699	0	Gene
ENSG00000150625.16	ENSG00000150625	GPM6A	0.0233733630587486	9.415315671890529	1.0381215537009	0.29988825715752004	0.57262726566224	-6.5355869793504295	0	Gene
ENSG00000201435.1	ENSG00000201435	RNU4-24P	0.0684262496228196	-1.13986425739227	1.03769809181088	0.3000851585983039	0.5729556116246409	-5.2237409325169	0	Gene
ENSG00000106268.15	ENSG00000106268	NUDT1	-0.0315545589746607	2.5088997169189704	-1.0375577333970198	0.300150441589318	0.573032623461479	-5.973286864963599	0	Gene
ENSG00000137491.14	ENSG00000137491	SLCO2B1	-0.0329821027684245	6.02070576263253	-1.0374244170195	0.300212458016666	0.5731033866509979	-6.527385395992099	0	Gene
ENSG00000234502.2	ENSG00000234502	FYTTD1P1	-0.0980071659822108	-2.1698990399178704	-1.03730980977541	0.30026577814035305	0.573157538278549	-5.0760254976128	0	Gene
ENSG00000100321.14	ENSG00000100321	SYNGR1	-0.0193770672904505	7.01795779090916	-1.03698449536318	0.300417162653903	0.573321957133729	-6.55124562818126	0	Gene
ENSG00000088543.14	ENSG00000088543	C3orf18	-0.0168063187090771	4.68068208578373	-1.0369179975440699	0.30044811358817497	0.573321957133729	-6.4073358353129395	0	Gene
ENSG00000013293.5	ENSG00000013293	SLC7A14	0.0262927095181904	6.467909746665	1.0369175254187	0.300448333343181	0.573321957133729	-6.53261756565611	0	Gene
ENSG00000070950.9	ENSG00000070950	RAD18	-0.0196025127249431	3.29734862061457	-1.03688066105758	0.300465492524127	0.573321957133729	-6.13302759664406	0	Gene
ENSG00000088930.7	ENSG00000088930	XRN2	-0.0113194464655562	5.67777805401302	-1.03685654675895	0.300476717313589	0.573321957133729	-6.51027746143281	0	Gene
ENSG00000055211.12	ENSG00000055211	GINM1	-0.0153563369158429	4.79700995118679	-1.03665846864605	0.30056892987244105	0.573450265822751	-6.42158609955976	0	Gene
ENSG00000126464.13	ENSG00000126464	PRR12	-0.022751202230507004	4.7298426781017	-1.0363650857776099	0.300705545046934	0.573663261144771	-6.41230189781837	0	Gene
ENSG00000139725.7	ENSG00000139725	RHOF	-0.0389955121849963	1.88025332268572	-1.03606334994875	0.30084609314536304	0.573883723399704	-5.81652055311224	0	Gene
ENSG00000256742.1	ENSG00000256742		-0.0403678198354642	0.21080838134042698	-1.0356624766209	0.301032887303602	0.574060040348509	-5.47760821670717	0	Gene
ENSG00000047346.12	ENSG00000047346	FAM214A	0.0180569037647557	5.77117832921511	1.0356405059879101	0.30104312715801	0.574060040348509	-6.51781083349952	0	Gene
ENSG00000100003.17	ENSG00000100003	SEC14L2	0.0291686429656176	4.749689827297651	1.0356402499412	0.301043246495094	0.574060040348509	-6.41948969645017	0	Gene
ENSG00000185495.10	ENSG00000185495		0.0333014109096878	3.40106278206782	1.0356146469868999	0.301055179562812	0.574060040348509	-6.16437922903363	0	Gene
ENSG00000183134.4	ENSG00000183134	PTGDR2	-0.0707165729520106	1.29507753556168	-1.03559682216609	0.301063487571864	0.574060040348509	-5.70709608263731	0	Gene
ENSG00000168701.18	ENSG00000168701	TMEM208	-0.0185989826479638	3.5688247066677703	-1.03546078452046	0.30112689870120196	0.574133289305877	-6.19948373180222	0	Gene
ENSG00000173157.16	ENSG00000173157	ADAMTS20	-0.0913870182633778	-1.3022682012175801	-1.03535341621662	0.301176952517134	0.5741810609533579	-5.1922508979626105	0	Gene
ENSG00000163382.11	ENSG00000163382	NAXE	-0.0265597949042126	5.09463315172842	-1.03514193053523	0.301275560877872	0.5742570960608461	-6.458786028622379	0	Gene
ENSG00000134897.13	ENSG00000134897	BIVM	0.0142981915742129	4.05709387155849	1.03513903184164	0.301276912587047	0.5742570960608461	-6.299399852595281	0	Gene
ENSG00000157570.11	ENSG00000157570	TSPAN18	0.0699494845429852	0.996033261261158	1.03510702187677	0.301291839637305	0.5742570960608461	-5.6450082220803	0	Gene
ENSG00000210127.1	ENSG00000210127	MT-TA	0.10726253387717402	0.154221804535488	1.03487861116751	0.30139836763912	0.574412471482157	-5.48754645920979	0	Gene
ENSG00000259376.1	ENSG00000259376		0.0584969710696874	-1.1126045453852	1.0347972260179	0.301436330776052	0.574437159345818	-5.23192940220787	0	Gene
ENSG00000240694.8	ENSG00000240694	PNMA2	0.0199990441861863	8.23144951592889	1.0346866523796099	0.30148791437632105	0.574441912715937	-6.5510753537729505	0	Gene
ENSG00000074219.13	ENSG00000074219	TEAD2	-0.0524119204990633	1.2004537147715	-1.03468465977598	0.301488843998024	0.574441912715937	-5.68128963903206	0	Gene
ENSG00000105821.14	ENSG00000105821	DNAJC2	0.0174126548534636	3.85127592301192	1.03450734713662	0.301571574433249	0.574504987094006	-6.260068742977741	0	Gene
ENSG00000162664.16	ENSG00000162664	ZNF326	-0.0203489936185629	5.50450317201389	-1.03448811450493	0.301580548896317	0.574504987094006	-6.50112549304052	0	Gene
ENSG00000175756.13	ENSG00000175756	AURKAIP1	-0.0186610321568796	4.41234499584776	-1.03445289358635	0.301596984386761	0.574504987094006	-6.36572606385529	0	Gene
ENSG00000224812.2	ENSG00000224812	TMEM72-AS1	0.0460173717674519	0.541472366179393	1.03429588855539	0.301670256501951	0.5745674426763199	-5.553446241875241	0	Gene
ENSG00000125743.10	ENSG00000125743	SNRPD2	0.0136176389474851	5.4403264869765	1.0342754379147099	0.30167980141392403	0.5745674426763199	-6.4836005147754	0	Gene
ENSG00000100312.10	ENSG00000100312	ACR	-0.0936710891284696	-1.47136959407388	-1.03408061995037	0.30177073877485805	0.574657010513594	-5.17183479960182	0	Gene
ENSG00000233251.7	ENSG00000233251		0.0560355225325157	1.04292892619876	1.03400912822971	0.30180411435973203	0.574657010513594	-5.65377061073145	0	Gene
ENSG00000139835.13	ENSG00000139835	GRTP1	-0.0507808736121797	0.0820125948999607	-1.03399542427737	0.301810512269354	0.574657010513594	-5.45460239792027	0	Gene
ENSG00000121274.12	ENSG00000121274	PAPD5	0.021791285009085	4.45169137103262	1.03396031345214	0.301826904734033	0.574657010513594	-6.37088683397835	0	Gene
ENSG00000106333.12	ENSG00000106333	PCOLCE	-0.0486838476226304	0.551529063164864	-1.03383224758359	0.301886700887495	0.574723218622866	-5.553578310332509	0	Gene
ENSG00000008853.16	ENSG00000008853	RHOBTB2	-0.0220588364756799	7.31165719955267	-1.03375013048896	0.30192504693450606	0.574748583046467	-6.556136163261599	0	Gene
ENSG00000259644.1	ENSG00000259644		-0.0332727512285802	1.5242214808714099	-1.0336458473958001	0.301973748482311	0.5747936545032081	-5.75712675369432	0	Gene
ENSG00000248283.2	ENSG00000248283	CCNL2P1	-0.0325422948501927	1.64095136138566	-1.03358437773715	0.302002458063581	0.57480066782088	-5.78086786938383	0	Gene
ENSG00000042445.13	ENSG00000042445	RETSAT	-0.0323629425639603	5.35948653366498	-1.0334567748394201	0.302062061187249	0.57486647472118	-6.489286266495809	0	Gene
ENSG00000233010.1	ENSG00000233010	RPEP4	0.0768941649388201	-1.61657651386015	1.03324865097049	0.302159292399529	0.5750038763152261	-5.14915913892775	0	Gene
ENSG00000210196.2	ENSG00000210196	MT-TP	-0.0557122096199569	4.69926612427309	-1.03289838281388	0.30232297771682204	0.575267705672909	-6.40688944126191	0	Gene
ENSG00000085449.14	ENSG00000085449	WDFY1	-0.0129187228703147	5.47084755107674	-1.03278702817981	0.302375027735293	0.575319086485416	-6.499387052327251	0	Gene
ENSG00000271430.1	ENSG00000271430		0.0199715888883038	4.72235502190756	1.03264038823854	0.302443580144103	0.57535954032302	-6.41744521171049	0	Gene
ENSG00000254812.1	ENSG00000254812		-0.11253052014892999	-2.03572169398689	-1.03263438208637	0.302446388169278	0.57535954032302	-5.07484271420181	0	Gene
ENSG00000267370.1	ENSG00000267370		-0.060676366901281004	0.5621028698216	-1.03225610096646	0.302623279064049	0.5756483724076321	-5.554247738866921	0	Gene
ENSG00000198673.10	ENSG00000198673	FAM19A2	-0.0346242406529912	1.92574149761648	-1.03219959014399	0.30264971044720196	0.575650977083619	-5.82910036678316	0	Gene
ENSG00000166866.12	ENSG00000166866	MYO1A	-0.0749492963870767	-1.1337330337662799	-1.03196815740247	0.30275797283154	0.5757971404908261	-5.22856976680265	0	Gene
ENSG00000243649.8	ENSG00000243649	CFB	0.0701468571910715	-0.521617797218209	1.0319281447364201	0.302776693057956	0.5757971404908261	-5.352236750988951	0	Gene
ENSG00000117475.13	ENSG00000117475	BLZF1	0.0167718140283576	4.79890030409322	1.03181607142764	0.3028291315114	0.575847137126282	-6.42574434577456	0	Gene
ENSG00000147475.14	ENSG00000147475	ERLIN2	0.0191442661234091	5.4468786831450595	1.03176479710267	0.302853124493251	0.575847137126282	-6.499903278261679	0	Gene
ENSG00000276174.1	ENSG00000276174		0.0555071333937673	-0.9399037916663471	1.03167971620317	0.302892939508904	0.575872615408291	-5.26602543328084	0	Gene
ENSG00000250471.2	ENSG00000250471	GMPSP1	-0.0621317649003342	-1.05031822879348	-1.03162901496421	0.302916667654794	0.575872615408291	-5.24954901464041	0	Gene
ENSG00000158815.10	ENSG00000158815	FGF17	-0.0450254271541152	1.09848752883361	-1.0314834686152201	0.302984790142854	0.5759202772781711	-5.67098614005946	0	Gene
ENSG00000232591.1	ENSG00000232591		-0.11412325424942801	-1.93262353962186	-1.03146830919449	0.302991886047691	0.5759202772781711	-5.14303763706165	0	Gene
ENSG00000256092.2	ENSG00000256092		-0.0599867683220291	-0.7178648291536149	-1.03137006857241	0.3030378737461	0.5759235030054239	-5.2973382604348	0	Gene
ENSG00000132740.8	ENSG00000132740	IGHMBP2	-0.0161358712701547	3.97769039455507	-1.0313575568059499	0.30304373099932697	0.5759235030054239	-6.2892116307400405	0	Gene
ENSG00000274654.1	ENSG00000274654		0.0673494052178606	-1.1556022359156	1.03107031031662	0.303178223236409	0.5761314312498621	-5.23218335225911	0	Gene
ENSG00000125089.16	ENSG00000125089	SH3TC1	-0.0583257757442607	2.94034239215436	-1.0309125787358	0.303252091987777	0.5762058745425981	-6.0687536213387	0	Gene
ENSG00000086619.13	ENSG00000086619	ERO1B	0.0234937643090134	4.1971399534390805	1.03087953167469	0.30326757008774796	0.5762058745425981	-6.33054926611974	0	Gene
ENSG00000132386.10	ENSG00000132386	SERPINF1	0.0576357409980218	1.26724798976825	1.03080107831183	0.303304317039841	0.576228027964277	-5.71847852686566	0	Gene
ENSG00000079313.12	ENSG00000079313	REXO1	-0.0283904354817266	5.609346584230731	-1.03073494744918	0.30333529453549396	0.576239217615231	-6.5116212007191905	0	Gene
ENSG00000257108.1	ENSG00000257108	NHLRC4	0.144503077243212	-1.19073210738785	1.0304182837931402	0.303483657668753	0.576473381822162	-5.23736660624533	0	Gene
ENSG00000238099.2	ENSG00000238099	LINC01625	0.0688354866962886	-0.9897840932735149	1.0302139016051601	0.303579440437782	0.5766076380894251	-5.26325188289074	0	Gene
ENSG00000230751.1	ENSG00000230751		-0.0425114882162441	-0.12151712726140701	-1.03015079864086	0.30360901742514	0.576613182576204	-5.424066963168159	0	Gene
ENSG00000196323.11	ENSG00000196323	ZBTB44	0.0142748893668573	7.204104088181841	1.03010055708857	0.30363256751531104	0.576613182576204	-6.5592857926601305	0	Gene
ENSG00000048392.11	ENSG00000048392	RRM2B	-0.0157248666676636	5.527528249765	-1.02995874973911	0.3036990444851311	0.576677878956918	-6.500918632962151	0	Gene
ENSG00000153165.18	ENSG00000153165	RGPD3	-0.0497270781079964	0.520230384910385	-1.0299075323137499	0.303723056764254	0.576677878956918	-5.54705947734673	0	Gene
ENSG00000275481.1	ENSG00000275481		0.0470445205062431	0.31052930492590397	1.02986722346543	0.30374195566288503	0.576677878956918	-5.51055958889272	0	Gene
ENSG00000198113.2	ENSG00000198113	TOR4A	-0.0462802147226847	0.23178773535053102	-1.02980386387789	0.303771663540541	0.576684753107668	-5.494121506273121	0	Gene
ENSG00000002549.12	ENSG00000002549	LAP3	-0.0305181950885683	5.52203449739247	-1.02972130689526	0.303810375550535	0.576684753107668	-6.50581033521977	0	Gene
ENSG00000128578.9	ENSG00000128578	STRIP2	0.0320345400075323	8.25887678485979	1.02969886881788	0.303820897616609	0.576684753107668	-6.555254425439401	0	Gene
ENSG00000255650.5	ENSG00000255650	FAM222A-AS1	-0.0877285154919126	-1.7982542894824902	-1.02955581508336	0.303887986656904	0.576711019413051	-5.11371820291473	0	Gene
ENSG00000261526.2	ENSG00000261526		0.0386229415108212	0.7477567810602391	1.02955465590467	0.30388853032645097	0.576711019413051	-5.58945755845646	0	Gene
ENSG00000182272.11	ENSG00000182272	B4GALNT4	-0.026195537678059	4.8762387225296795	-1.0294784702459499	0.303924263791529	0.576711019413051	-6.442193920848	0	Gene
ENSG00000161980.5	ENSG00000161980	POLR3K	0.0205362541652761	2.551603540158	1.02945522157606	0.30393516870542797	0.576711019413051	-5.9843702231141105	0	Gene
ENSG00000240207.6	ENSG00000240207		0.0291752738362979	2.43105510038182	1.0293282912109	0.303994710678883	0.57673168224747	-5.95045898811336	0	Gene
ENSG00000082397.17	ENSG00000082397	EPB41L3	-0.0224115673746474	7.180848355709619	-1.02932495325965	0.30399627658888595	0.57673168224747	-6.55787536242324	0	Gene
ENSG00000166349.9	ENSG00000166349	RAG1	-0.0636847306942429	-0.447759143379284	-1.02921686384219	0.3040469867378	0.5767802192452621	-5.3538778975135	0	Gene
ENSG00000104450.12	ENSG00000104450	SPAG1	0.0391461265060372	3.39603020659864	1.02916337520422	0.30407208301801897	0.5767802192452621	-6.1657107616001605	0	Gene
ENSG00000233204.1	ENSG00000233204	MAPRE1P3	-0.0629010136518219	-1.03397890269265	-1.02879832880557	0.304243395653546	0.577030945475681	-5.29339294753453	0	Gene
ENSG00000196756.11	ENSG00000196756	SNHG17	-0.0448392810086526	2.29027649019371	-1.02872766495963	0.30427656492467303	0.577030945475681	-5.907941882513889	0	Gene
ENSG00000260918.1	ENSG00000260918		0.0393557443385793	6.30008605719223	1.02872113629482	0.304279629570354	0.577030945475681	-6.546485135800769	0	Gene
ENSG00000225877.1	ENSG00000225877		-0.0688399128628628	1.20397202079553	-1.0285567187257199	0.30435681623967	0.5771296716097571	-5.683723892179709	0	Gene
ENSG00000048828.16	ENSG00000048828	FAM120A	-0.0121615318721163	6.9350629975528495	-1.0282098698433	0.30451968903327303	0.5773908483907261	-6.5600591312224195	0	Gene
ENSG00000167562.11	ENSG00000167562	ZNF701	0.0254258803123118	3.5005581043392997	1.0280351484733599	0.304601756440252	0.577471742039083	-6.181815630853309	0	Gene
ENSG00000204178.9	ENSG00000204178	TMEM57	-0.0135152688005218	4.97149549384129	-1.02801198916729	0.304612635576017	0.577471742039083	-6.455216916072019	0	Gene
ENSG00000160111.12	ENSG00000160111	CPAMD8	0.136913187678756	2.8562925470695197	1.02782377785576	0.304701057864408	0.577591697457092	-6.093170319842679	0	Gene
ENSG00000233895.1	ENSG00000233895		-0.0359309768589393	1.32261680177249	-1.02773697370651	0.30474184450040304	0.5776213423279211	-5.70816990274212	0	Gene
ENSG00000100354.20	ENSG00000100354	TNRC6B	0.0112595500860491	7.79038336234825	1.0276816664047501	0.30476783362096305	0.577622936747249	-6.56391872182878	0	Gene
ENSG00000137955.15	ENSG00000137955	RABGGTB	-0.014473238179448998	5.45960981589234	-1.02751589863847	0.30484573739972604	0.5777068540846221	-6.49958699936226	0	Gene
ENSG00000236760.1	ENSG00000236760		0.0627093090265473	-0.6272629868260029	1.02748041777354	0.304862413616601	0.5777068540846221	-5.35599183984017	0	Gene
ENSG00000261069.3	ENSG00000261069		0.110624154436721	4.2657403482051	1.0274149732398001	0.304893174530101	0.5777174827406271	-6.34849872564999	0	Gene
ENSG00000188375.4	ENSG00000188375	H3F3C	-0.0456848140185797	0.199295464674309	-1.0272275638377	0.304981274067391	0.5778367470142621	-5.4906979663634	0	Gene
ENSG00000160124.9	ENSG00000160124	CCDC58	-0.0226629687720335	2.4720641651443596	-1.02703476670334	0.305071924028661	0.577960823409296	-5.9559497119849	0	Gene
ENSG00000155621.14	ENSG00000155621	C9orf85	-0.0179919617890733	3.8662896985755197	-1.02678877293618	0.305187612210114	0.578128820728153	-6.26577884455939	0	Gene
ENSG00000143614.9	ENSG00000143614	GATAD2B	0.0118354515506584	6.57996983663591	1.02673917744122	0.30521093996907	0.578128820728153	-6.5564500419159994	0	Gene
ENSG00000259826.1	ENSG00000259826		0.0396564698599816	0.516347963644085	1.02656216853911	0.305294207639013	0.5782142763337459	-5.55716174574745	0	Gene
ENSG00000187624.8	ENSG00000187624	C17orf97	0.0365147238766924	2.70943300588111	1.02652492996962	0.305311727152698	0.5782142763337459	-6.01519517245862	0	Gene
ENSG00000160401.14	ENSG00000160401	CFAP157	0.23428381273674997	0.9233854048958281	1.0264827430724799	0.305331575499674	0.5782142763337459	-5.673763382784231	0	Gene
ENSG00000105443.13	ENSG00000105443	CYTH2	-0.017961774594941003	4.7774436803191795	-1.02636944373155	0.30538488551345394	0.578220621790922	-6.43085190518541	0	Gene
ENSG00000165138.17	ENSG00000165138	ANKS6	-0.0204520224113358	4.11431995464761	-1.02627599473647	0.305428860135865	0.578220621790922	-6.31672103871366	0	Gene
ENSG00000182768.8	ENSG00000182768	NGRN	0.0195298986071696	5.975865110030139	1.02623909146634	0.30544622699898905	0.578220621790922	-6.5353449496522	0	Gene
ENSG00000237517.9	ENSG00000237517	DGCR5	-0.0396097283087459	5.36527589853226	-1.02623539276528	0.305447967662427	0.578220621790922	-6.4935154901617596	0	Gene
ENSG00000173295.7	ENSG00000173295	FAM86B3P	-0.0496805103748999	1.58752126368376	-1.02620813438174	0.305460796064741	0.578220621790922	-5.76958648789623	0	Gene
ENSG00000176678.5	ENSG00000176678	FOXL1	0.0696648131066942	-1.10589974891867	1.02583455244239	0.305636648200914	0.5784998236154859	-5.2542012955726305	0	Gene
ENSG00000172273.12	ENSG00000172273	HINFP	-0.0144833666252129	4.53238324472711	-1.02552556838312	0.30578214380695	0.5784998236154859	-6.3950512898956395	0	Gene
ENSG00000144824.19	ENSG00000144824	PHLDB2	-0.0373272082018639	2.94739245778248	-1.0254799800787802	0.30580361450657206	0.5784998236154859	-6.061562479822309	0	Gene
ENSG00000260816.2	ENSG00000260816		0.0415904834724593	1.00806097893851	1.02537535623384	0.305852892938255	0.5784998236154859	-5.65876156404237	0	Gene
ENSG00000244383.1	ENSG00000244383	FAM3D-AS1	0.0955756627300916	-1.92576167770327	1.02535349023152	0.305863192618728	0.5784998236154859	-5.10543250142049	0	Gene
ENSG00000178921.13	ENSG00000178921	PFAS	-0.0180867811675794	4.4004876796205	-1.02528928630038	0.305893436334156	0.5784998236154859	-6.3759179586949095	0	Gene
ENSG00000261747.3	ENSG00000261747		-0.0909189727296031	-1.2554690601536	-1.02527423828842	0.305900525094481	0.5784998236154859	-5.25676400142416	0	Gene
ENSG00000230385.1	ENSG00000230385		-0.0587945420865532	2.1707834797248404	-1.02524784800142	0.305912957194708	0.5784998236154859	-5.9114595835176305	0	Gene
ENSG00000006327.13	ENSG00000006327	TNFRSF12A	-0.126035716613797	-0.285488655603391	-1.02523657319216	0.305918268704386	0.5784998236154859	-5.40642147138762	0	Gene
ENSG00000227200.1	ENSG00000227200		0.0666225719763679	-0.9872787310679491	1.0251716911186801	0.305948835537528	0.5784998236154859	-5.2662940770655595	0	Gene
ENSG00000226031.5	ENSG00000226031	FGF13-AS1	-0.0736566358488211	-1.4015794287024799	-1.02513816634089	0.30596463031594107	0.5784998236154859	-5.20149105681201	0	Gene
ENSG00000240393.1	ENSG00000240393		0.0354619907346863	1.52316313151169	1.0251004432650301	0.305982403718786	0.5784998236154859	-5.76543502962451	0	Gene
ENSG00000164845.16	ENSG00000164845	FAM86FP	-0.0856156763098633	-0.8198314099118	-1.02509130692673	0.30598670845049797	0.5784998236154859	-5.29122385148818	0	Gene
ENSG00000079263.18	ENSG00000079263	SP140	-0.0391474350930976	1.2459879577131299	-1.02491632051509	0.306069163872774	0.5784998236154859	-5.69853323161513	0	Gene
ENSG00000205084.10	ENSG00000205084	TMEM231	0.029178807346851	4.41628883968374	1.0249084762962801	0.306072860496792	0.5784998236154859	-6.378643311864001	0	Gene
ENSG00000119888.10	ENSG00000119888	EPCAM	0.0390138754664279	3.0766266245612095	1.0249054262286401	0.306074297863149	0.5784998236154859	-6.1375331640064	0	Gene
ENSG00000274750.2	ENSG00000274750	HIST1H3E	-0.10804591778239099	0.681753944698956	-1.02485811866318	0.306096592469588	0.5784998236154859	-5.585157969924571	0	Gene
ENSG00000205181.5	ENSG00000205181	LINC00654	0.0638113478139191	3.2613482113979	1.02480020505113	0.306123886852319	0.5784998236154859	-6.140667592859581	0	Gene
ENSG00000275709.1	ENSG00000275709		-0.0907121272703659	-2.09790716146715	-1.0247969369980698	0.30612542711692603	0.5784998236154859	-5.0720993464983	0	Gene
ENSG00000233967.6	ENSG00000233967		-0.0555924492673129	-0.0599994442682842	-1.02479441577173	0.306126615398497	0.5784998236154859	-5.4394402643848805	0	Gene
ENSG00000165801.9	ENSG00000165801	ARHGEF40	-0.0200671623518712	5.17072123047413	-1.0247719574166	0.306137200402553	0.5784998236154859	-6.482234315569579	0	Gene
ENSG00000154654.14	ENSG00000154654	NCAM2	0.0158650232030677	7.42242913409767	1.0247177005793	0.306162773576176	0.5785005549745961	-6.5656461440250995	0	Gene
ENSG00000231485.1	ENSG00000231485		0.0754155236773268	-1.4772491368740401	1.0246370007848802	0.30620081288406803	0.5785248392805911	-5.184342774635981	0	Gene
ENSG00000074276.10	ENSG00000074276	CDHR2	0.0545701564368741	0.379805640791701	1.0244486159107	0.306289623742648	0.5786149906230079	-5.53790682244887	0	Gene
ENSG00000273079.5	ENSG00000273079	GRIN2B	0.0346927619053857	9.2009107300108	1.0244289194115699	0.306298910313255	0.5786149906230079	-6.54989970739321	0	Gene
ENSG00000176681.14	ENSG00000176681	LRRC37A	0.0808436685685415	1.1475699472446101	1.02432092235983	0.306349832450713	0.5786635938783249	-5.6790678892811295	0	Gene
ENSG00000129347.19	ENSG00000129347	KRI1	-0.0242287455466783	3.61421453342989	-1.0242046613456601	0.30640465745912	0.578695486211612	-6.217913968506349	0	Gene
ENSG00000074582.12	ENSG00000074582	BCS1L	-0.0160778427112969	3.58650375255586	-1.02416110326904	0.30642519974811305	0.578695486211612	-6.213040081020121	0	Gene
ENSG00000156052.10	ENSG00000156052	GNAQ	-0.0121160899364701	8.031112167309901	-1.0241248442727902	0.306442300439368	0.578695486211612	-6.5662890674015	0	Gene
ENSG00000119737.5	ENSG00000119737	GPR75	0.0293086637960864	5.056475017999309	1.02406751945219	0.306469337619958	0.5786989654548511	-6.47218409286769	0	Gene
ENSG00000155016.17	ENSG00000155016	CYP2U1	0.0188144219666928	4.66232918671967	1.02392552740379	0.306536314827708	0.5787778557564829	-6.4186478453294304	0	Gene
ENSG00000228962.1	ENSG00000228962	HCG23	0.0914621844719499	0.10987252409256801	1.02386340437973	0.30656562112699604	0.5787849835114761	-5.48096669240908	0	Gene
ENSG00000242931.1	ENSG00000242931	RPL7P49	0.0539955925503798	-0.7110340413578481	1.02381069733848	0.306590486933873	0.5787849835114761	-5.3198663045668395	0	Gene
ENSG00000143401.14	ENSG00000143401	ANP32E	0.0176609073818343	6.39097288297024	1.02319529876186	0.30688091521120503	0.579243212940914	-6.55328533613523	0	Gene
ENSG00000178826.10	ENSG00000178826	TMEM139	-0.0822090270751539	-0.0518223942567972	-1.0231894964102	0.306883654415864	0.579243212940914	-5.45232816857022	0	Gene
ENSG00000176055.9	ENSG00000176055	MBLAC2	-0.019329358996803003	4.25292021310323	-1.02272099116614	0.307104882495524	0.579559497216261	-6.35343924340391	0	Gene
ENSG00000168348.3	ENSG00000168348	INSM2	-0.0508058157542561	0.9442790987860692	-1.022717017281	0.307106759416686	0.579559497216261	-5.6535697630579005	0	Gene
ENSG00000007402.11	ENSG00000007402	CACNA2D2	-0.0236217455911126	4.8306550093572405	-1.02265151096673	0.30713770005813	0.579559497216261	-6.44255743815463	0	Gene
ENSG00000260314.2	ENSG00000260314	MRC1	-0.0631493640467851	2.6845702130082594	-1.02262091719809	0.30715215114343497	0.579559497216261	-6.034789480549259	0	Gene
ENSG00000104863.11	ENSG00000104863	LIN7B	-0.0234127414648599	3.2331780479730696	-1.02245452713973	0.30723075404826505	0.579660193012536	-6.14827099522679	0	Gene
ENSG00000101311.15	ENSG00000101311	FERMT1	0.0337199566562597	3.2467627382840596	1.02227842587634	0.3073139591058	0.5797695545545071	-6.138216997101151	0	Gene
ENSG00000266256.1	ENSG00000266256	LINC00683	0.0762675344594322	-0.518750285661728	1.0221623627187801	0.30736880529839	0.579809423504855	-5.35196554787346	0	Gene
ENSG00000109534.16	ENSG00000109534	GAR1	0.0295519248529424	2.23389181003129	1.0221215119156	0.307388111086154	0.579809423504855	-5.9193967699683	0	Gene
ENSG00000142102.15	ENSG00000142102	ATHL1	-0.0502693594211998	2.49343584576136	-1.0220234975810698	0.307434435223488	0.579809423504855	-5.96472250859649	0	Gene
ENSG00000072401.14	ENSG00000072401	UBE2D1	0.0178244898490319	4.16887505625595	1.0219979979076	0.30744648779654604	0.579809423504855	-6.33384325468264	0	Gene
ENSG00000130741.10	ENSG00000130741	EIF2S3	0.0117688031823242	6.337186688349401	1.02196664413461	0.307461307775224	0.579809423504855	-6.551497752434111	0	Gene
ENSG00000241468.7	ENSG00000241468	ATP5J2	0.0181915469140341	4.7868296123379	1.0217338675176701	0.307571349078789	0.579969322468656	-6.4299926836980905	0	Gene
ENSG00000176029.13	ENSG00000176029	C11orf16	0.2353963751702	-2.9459540740668797	1.02159881797932	0.307635203515625	0.5800281461293001	-5.00289730049468	0	Gene
ENSG00000124785.8	ENSG00000124785	NRN1	0.0405920683012407	2.4933911083346803	1.0215312883971501	0.30766713631354703	0.5800281461293001	-5.96831563051047	0	Gene
ENSG00000224837.1	ENSG00000224837	GCSHP5	-0.0510944793942588	1.12270041748478	-1.0214959458780202	0.30768384965279805	0.5800281461293001	-5.67658314156113	0	Gene
ENSG00000227911.3	ENSG00000227911		0.0663774349126333	-1.25857729014743	1.0214542774765099	0.30770355525210197	0.5800281461293001	-5.2192037249241	0	Gene
ENSG00000176454.13	ENSG00000176454	LPCAT4	-0.0244008921103196	5.395541386203481	-1.0213892187054001	0.307734324177773	0.580038543577816	-6.50123007079998	0	Gene
ENSG00000186184.16	ENSG00000186184	POLR1D	0.0158239884348551	4.48674148929502	1.0213159966163599	0.307768956312168	0.580048517290056	-6.3922390569393	0	Gene
ENSG00000166862.6	ENSG00000166862	CACNG2	0.0301216592511266	2.5986070374553396	1.02127124756484	0.30779012271893397	0.580048517290056	-6.0009368535278895	0	Gene
ENSG00000280070.1	ENSG00000280070		0.0749940011472671	-1.4798530871125501	1.0210718674207802	0.30788444175205393	0.580178664583061	-5.2032654072639195	0	Gene
ENSG00000260785.1	ENSG00000260785	CASC17	0.0950077328001183	-1.929922631427	1.02094793448	0.307943079309142	0.5802001694967029	-5.10491897391685	0	Gene
ENSG00000174469.18	ENSG00000174469	CNTNAP2	-0.0252187746649151	6.8132291246514205	-1.02094097130024	0.30794637408395303	0.5802001694967029	-6.5571226837304195	0	Gene
ENSG00000200502.1	ENSG00000200502		-0.0639592437293135	-1.3407783888829599	-1.0207077732627	0.308056730161364	0.580360485160463	-5.20294120618588	0	Gene
ENSG00000165526.8	ENSG00000165526	RPUSD4	-0.0178008858357604	4.03758678181408	-1.0205247379918398	0.30814336616212	0.580459207936652	-6.31268532706833	0	Gene
ENSG00000111325.16	ENSG00000111325	OGFOD2	-0.0402637804789456	0.355213603571552	-1.0204902856495	0.308159675283187	0.580459207936652	-5.521443572977849	0	Gene
ENSG00000198780.11	ENSG00000198780	FAM169A	0.0113942084807334	6.75926300469015	1.02019416872078	0.30829987536893605	0.5806120868052851	-6.56337389039533	0	Gene
ENSG00000160294.10	ENSG00000160294	MCM3AP	-0.0111381745974013	6.69794368314934	-1.02017592830972	0.30830851289362	0.5806120868052851	-6.565264866223361	0	Gene
ENSG00000227740.1	ENSG00000227740		-0.06893027422672099	-1.16191265135081	-1.02011407336906	0.30833780474461103	0.5806120868052851	-5.2360984647216	0	Gene
ENSG00000224729.5	ENSG00000224729	PCOLCE-AS1	0.103846735243506	-2.1536469875956	1.02005343618793	0.30836652171076195	0.5806120868052851	-5.08019453013904	0	Gene
ENSG00000272851.1	ENSG00000272851		-0.085613917105254	-1.9641191317303002	-1.02005194606784	0.308367227434266	0.5806120868052851	-5.102998435474849	0	Gene
ENSG00000283189.1	ENSG00000283189		0.0720312975981858	-1.49738342315594	1.01998249950712	0.308400118637833	0.580626420081344	-5.17956283491599	0	Gene
ENSG00000226690.7	ENSG00000226690		0.23770472328947198	-1.56449376554492	1.01988362378107	0.30844695206994105	0.58066699795873	-5.2021498585312305	0	Gene
ENSG00000254560.5	ENSG00000254560	BBOX1-AS1	0.0869294625052717	-1.85536552412423	1.0197437161737901	0.308513228713301	0.580744169014572	-5.126117908661071	0	Gene
ENSG00000267414.1	ENSG00000267414		0.0742019695807988	-1.4775535411419198	1.01967272601467	0.308546861590473	0.580759883952435	-5.1839524577423	0	Gene
ENSG00000138780.14	ENSG00000138780	GSTCD	-0.0166065852988027	3.62015807670232	-1.01947235275472	0.30864180519427503	0.580890988487979	-6.2248926306814	0	Gene
ENSG00000159263.15	ENSG00000159263	SIM2	0.11570671143014802	-0.897315643923588	1.01934402221303	0.308702622718448	0.5809137110765029	-5.30266524575425	0	Gene
ENSG00000204717.4	ENSG00000204717		0.0664844624854083	0.00771459819629043	1.01930422904545	0.30872148283752804	0.5809137110765029	-5.49759734872316	0	Gene
ENSG00000055130.15	ENSG00000055130	CUL1	0.0103822794336326	5.99925066440841	1.01928678259648	0.308729751887799	0.5809137110765029	-6.543337700706671	0	Gene
ENSG00000229833.9	ENSG00000229833	PET100	0.0227792697356396	2.82866692328725	1.01896820545798	0.30888077296218497	0.5811001314400551	-6.05742470010696	0	Gene
ENSG00000117592.8	ENSG00000117592	PRDX6	0.0248344142431928	6.96617704772344	1.01895008830555	0.308889362847857	0.5811001314400551	-6.569120119699121	0	Gene
ENSG00000116747.12	ENSG00000116747	TROVE2	-0.0144596462113577	7.262573063022621	-1.0189176905935	0.308904723970703	0.5811001314400551	-6.570839788670501	0	Gene
ENSG00000210194.1	ENSG00000210194	MT-TE	-0.0788251142076714	-0.0743223076245474	-1.01884652611129	0.308938467835789	0.581116015700618	-5.44134979292045	0	Gene
ENSG00000275413.1	ENSG00000275413		-0.0767251333162784	-1.7082552835593199	-1.0187903272506	0.308965117222477	0.581118553675326	-5.15027717244979	0	Gene
ENSG00000150433.9	ENSG00000150433	TMEM218	-0.0227154746110313	2.97258450385208	-1.01868857877434	0.309013370026951	0.5811318682761529	-6.07771752498451	0	Gene
ENSG00000253953.2	ENSG00000253953	PCDHGB4	-0.033121841904746	1.89222992831865	-1.01866870041829	0.309022797645737	0.5811318682761529	-5.8357529212424	0	Gene
ENSG00000232859.9	ENSG00000232859	LYRM9	0.0275853302485994	4.47460287787044	1.01856516462521	0.30907190418837394	0.581176632607676	-6.392188408604049	0	Gene
ENSG00000229447.2	ENSG00000229447		-0.068465010360228	-1.27196214563376	-1.01845331279209	0.30912496080895396	0.581228816701119	-5.21590400485929	0	Gene
ENSG00000184471.7	ENSG00000184471	C1QTNF8	0.138510896492745	-2.32404617394933	1.01827055913814	0.309211662524901	0.581324627872511	-5.06860660462332	0	Gene
ENSG00000267121.5	ENSG00000267121		-0.0372307309176902	1.2719186168415	-1.0181926317689598	0.30924863761788696	0.581324627872511	-5.7117063453781	0	Gene
ENSG00000280304.1	ENSG00000280304		-0.0740302481451098	-1.21846547202888	-1.01818587228226	0.309251845007367	0.581324627872511	-5.2228465000112	0	Gene
ENSG00000196116.7	ENSG00000196116	TDRD7	-0.0178884322415287	4.958499359848481	-1.0180792169948198	0.30930245606880297	0.581342420287838	-6.4625639015324605	0	Gene
ENSG00000237515.7	ENSG00000237515	SHISA9	-0.0260420870060098	5.65948397190539	-1.01804417261548	0.30931908685388504	0.581342420287838	-6.519477645546111	0	Gene
ENSG00000168830.7	ENSG00000168830	HTR1E	0.0349542902241686	1.94483184860082	1.01795682278561	0.30936054248165695	0.581342420287838	-5.872232658484429	0	Gene
ENSG00000127311.9	ENSG00000127311	HELB	0.0415426340171829	3.25466887791407	1.01795259371786	0.309362549661641	0.581342420287838	-6.14250880904088	0	Gene
ENSG00000143633.12	ENSG00000143633	C1orf131	0.021455128243911	2.5693779251148197	1.0178872509966301	0.30939356341066604	0.581353137923724	-5.986402567216259	0	Gene
ENSG00000100593.17	ENSG00000100593	ISM2	0.0439907483362675	1.12114375698616	1.01772699548866	0.309469634541909	0.581437217829312	-5.70097315653661	0	Gene
ENSG00000139613.11	ENSG00000139613	SMARCC2	-0.0113364558657365	7.6403011375032595	-1.01768633319259	0.309488938359579	0.581437217829312	-6.57392997806942	0	Gene
ENSG00000255234.5	ENSG00000255234		-0.0520620873139763	-0.78657210750344	-1.01740000351484	0.309624891712638	0.581645059110786	-5.30167831853396	0	Gene
ENSG00000202538.1	ENSG00000202538	RNU4-2	-0.0365597722938402	5.5900961873971	-1.0171164254449399	0.30975957760139694	0.581794475887047	-6.50909883368844	0	Gene
ENSG00000120662.15	ENSG00000120662	MTRF1	0.020850806450615	3.05766794977457	1.01707723603411	0.309778193734432	0.581794475887047	-6.094372448366821	0	Gene
ENSG00000245205.3	ENSG00000245205	EEF1A1P4	0.0798082641821119	-1.8270058586234499	1.01696001437014	0.30983388193203604	0.581794475887047	-5.14306099096198	0	Gene
ENSG00000213204.8	ENSG00000213204		-0.0451366153921058	0.15038325571024402	-1.0169329627072	0.30984673423945697	0.581794475887047	-5.49843319227213	0	Gene
ENSG00000172197.10	ENSG00000172197	MBOAT1	-0.06691250582728701	0.0187329806773008	-1.01691012499965	0.309857584762176	0.581794475887047	-5.46790243053872	0	Gene
ENSG00000257835.1	ENSG00000257835		0.063991582411507	-0.9274577606400491	1.0168597789392901	0.30988150578824	0.581794475887047	-5.29548454927641	0	Gene
ENSG00000158863.21	ENSG00000158863	FAM160B2	0.0164634122177978	4.4719266947085	1.01679164774505	0.309913879050976	0.581794475887047	-6.395925780531581	0	Gene
ENSG00000233927.4	ENSG00000233927	RPS28	-0.0546145346737686	5.6018372063466595	-1.0167236696128399	0.309946181819643	0.581794475887047	-6.522668161562411	0	Gene
ENSG00000235619.1	ENSG00000235619	RPL36AP33	0.0852644008742795	-2.15366979019889	1.01671697558252	0.309949362900291	0.581794475887047	-5.08479796584184	0	Gene
ENSG00000277531.2	ENSG00000277531		0.0378116763941867	3.80970222024485	1.01669937775989	0.30995772569244606	0.581794475887047	-6.27269024274779	0	Gene
ENSG00000274591.1	ENSG00000274591		-0.0946955899721559	-2.1941123257190003	-1.01657168151823	0.31001841365477	0.5818392030828531	-5.0755023305083	0	Gene
ENSG00000080823.21	ENSG00000080823	MOK	0.0263572925214147	4.19148401226684	1.01652446935132	0.310040853351428	0.5818392030828531	-6.3447217606933295	0	Gene
ENSG00000105085.10	ENSG00000105085	MED26	0.0245093037015827	1.9743672585585201	1.0164893436348599	0.31005754911986305	0.5818392030828531	-5.856360587671231	0	Gene
ENSG00000234492.4	ENSG00000234492	RPL34-AS1	0.0419214007509781	0.677158349300737	1.01610349329963	0.310240988683312	0.5821185357445611	-5.59175759905111	0	Gene
ENSG00000182541.17	ENSG00000182541	LIMK2	0.0408601435890735	4.66299218702444	1.0160696313827702	0.31025709062584	0.5821185357445611	-6.42530441316612	0	Gene
ENSG00000105968.18	ENSG00000105968	H2AFV	-0.0124735305597868	7.6183684616752805	-1.0158325140639999	0.310369859641203	0.5822825537939059	-6.57520546591221	0	Gene
ENSG00000205336.11	ENSG00000205336	ADGRG1	0.0355247141163937	6.391706576474419	1.01575666807889	0.310405936452204	0.582302675136449	-6.56394799222741	0	Gene
ENSG00000148229.12	ENSG00000148229	POLE3	0.0140899986962696	4.438685334281809	1.01560426249253	0.31047843791531393	0.58238380206939	-6.388400096446099	0	Gene
ENSG00000112118.17	ENSG00000112118	MCM3	-0.0220108925802792	4.482378096729111	-1.01555916640366	0.310499892905296	0.58238380206939	-6.39838260525391	0	Gene
ENSG00000244165.1	ENSG00000244165	P2RY11	0.0259731302060883	2.38527598390215	1.01520913792478	0.31066645644456	0.582648635427051	-5.946734622116259	0	Gene
ENSG00000198925.10	ENSG00000198925	ATG9A	-0.0129841332308028	6.25001624705292	-1.01515045869883	0.310694385164728	0.582653439977844	-6.55975094861689	0	Gene
ENSG00000260672.1	ENSG00000260672		-0.0699344400218724	-1.2063397267676799	-1.01495586252221	0.31078701625724897	0.582740474991264	-5.23609516037588	0	Gene
ENSG00000252283.1	ENSG00000252283		0.0836664269346625	-2.13346262870825	1.0148642621	0.31083062595044797	0.582740474991264	-5.09295506615834	0	Gene
ENSG00000224972.1	ENSG00000224972		-0.060019667835994	-0.8824928814999521	-1.01485082029311	0.310837025749757	0.582740474991264	-5.28700170056396	0	Gene
ENSG00000254585.2	ENSG00000254585	MAGEL2	0.0432255008751282	2.5996812591640897	1.01483978739345	0.310842278705776	0.582740474991264	-6.011328041261621	0	Gene
ENSG00000089123.15	ENSG00000089123	TASP1	0.0161962113405709	3.85610741576747	1.01476564741347	0.310877579569242	0.5827590896209829	-6.278899459288759	0	Gene
ENSG00000155363.18	ENSG00000155363	MOV10	-0.0239121360096299	3.8553265141524498	-1.01467112047001	0.310922591292739	0.582766915731194	-6.2794028171216105	0	Gene
ENSG00000274297.1	ENSG00000274297		0.0952780928828947	-2.25871489355192	1.01465031656714	0.31093249824919605	0.582766915731194	-5.0713318192458	0	Gene
ENSG00000279462.1	ENSG00000279462		-0.0612438747400559	-1.2396501713384398	-1.0144551505252801	0.31102544779453495	0.582880791673019	-5.25225811402598	0	Gene
ENSG00000116957.12	ENSG00000116957	TBCE	-0.0140091065394024	4.00557959084429	-1.01441618031122	0.31104400990623	0.582880791673019	-6.30925151369379	0	Gene
ENSG00000123700.4	ENSG00000123700	KCNJ2	-0.0281430462004819	5.90421820660802	-1.01434192624238	0.311079380291079	0.582899517531881	-6.5423564957948805	0	Gene
ENSG00000198547.8	ENSG00000198547	C20orf203	-0.0447847346316439	1.5847348210161698	-1.01421267939402	0.31114095243985496	0.582967333109637	-5.78974285643286	0	Gene
ENSG00000139291.13	ENSG00000139291	TMEM19	0.0142451646003462	5.184242206821031	1.01409765292958	0.311195756901078	0.583022458422583	-6.48767356132196	0	Gene
ENSG00000229014.3	ENSG00000229014	RPL30P13	-0.0802761520368138	-1.87403392841502	-1.01401397019051	0.311235631633605	0.583049606312069	-5.1364464773504	0	Gene
ENSG00000117394.19	ENSG00000117394	SLC2A1	-0.0315625996918413	6.3834605489214	-1.01388565570408	0.31129677991587895	0.583093148241668	-6.564643923599	0	Gene
ENSG00000145244.11	ENSG00000145244	CORIN	-0.0474565998973101	0.233292403339268	-1.0137807353586898	0.31134678562948404	0.583093148241668	-5.499507999486211	0	Gene
ENSG00000130844.16	ENSG00000130844	ZNF331	0.0329124442703539	5.16576838468333	1.0137722927059	0.31135080968349704	0.583093148241668	-6.49178915680145	0	Gene
ENSG00000137337.14	ENSG00000137337	MDC1	-0.0163724954707404	4.68999192448585	-1.01375213227999	0.311360418963998	0.583093148241668	-6.435090231101179	0	Gene
ENSG00000140044.12	ENSG00000140044	JDP2	0.0263388257474088	3.8618444671847403	1.0136910637574301	0.31138952790870195	0.583100119560979	-6.27914321113017	0	Gene
ENSG00000214783.9	ENSG00000214783		-0.051251467959557	0.38498508125282	-1.01361112731609	0.31142763316558003	0.5831239346360311	-5.53581013815683	0	Gene
ENSG00000173404.4	ENSG00000173404	INSM1	0.0359223153896828	2.35667750046242	1.0134734108721701	0.31149328906956397	0.5831993280598969	-5.954259294036139	0	Gene
ENSG00000115594.11	ENSG00000115594	IL1R1	0.0614848058472577	2.67905214170747	1.01337367173882	0.31154084512557	0.5832371545473221	-6.03809783617901	0	Gene
ENSG00000157107.13	ENSG00000157107	FCHO2	0.013482228287173	5.10223332260172	1.01331763588653	0.31156756537437297	0.5832371545473221	-6.48539573299415	0	Gene
ENSG00000119725.17	ENSG00000119725	ZNF410	-0.0303430874008846	1.37072842155928	-1.01327128262255	0.31158966970482693	0.5832371545473221	-5.732275629696179	0	Gene
ENSG00000233797.1	ENSG00000233797	UFL1-AS1	0.0667208265473105	-1.02717713816939	1.01316530748138	0.311640209626158	0.583284222205282	-5.25963734299187	0	Gene
ENSG00000111674.8	ENSG00000111674	ENO2	0.0209170812672717	8.32712759191642	1.0129852544626101	0.31172608999228496	0.5833974220673659	-6.5722944818832305	0	Gene
ENSG00000230223.6	ENSG00000230223	ATXN8OS	0.0884881149349896	-1.78832921718823	1.01286651027074	0.311782736296217	0.5834558962023629	-5.146791769275071	0	Gene
ENSG00000166340.15	ENSG00000166340	TPP1	-0.0266536259174161	6.34865270054049	-1.01281302418612	0.311808253782354	0.5834561125154301	-6.56577270672096	0	Gene
ENSG00000198231.12	ENSG00000198231	DDX42	-0.012687526011639	6.954473660904701	-1.01275460731675	0.311836125258356	0.58346073322411	-6.57520015954996	0	Gene
ENSG00000137309.19	ENSG00000137309	HMGA1	0.0290387295295578	4.61904977332185	1.01229603556778	0.31205497329813	0.583822650621874	-6.4228043191819095	0	Gene
ENSG00000102543.14	ENSG00000102543	CDADC1	0.0232306069408398	2.92831323028146	1.0120326111550901	0.312180735487659	0.583901695876077	-6.075437882942059	0	Gene
ENSG00000106443.15	ENSG00000106443	PHF14	0.0113177715332359	6.4382521899785194	1.01199948765441	0.31219655144436304	0.583901695876077	-6.56425560662289	0	Gene
ENSG00000225302.2	ENSG00000225302		0.0279263379143965	3.07417666252116	1.01196718053315	0.312211978103285	0.583901695876077	-6.11568392328086	0	Gene
ENSG00000135924.15	ENSG00000135924	DNAJB2	-0.0246916183243864	7.03236228936815	-1.0119498554908	0.31222025102332	0.583901695876077	-6.576457073732151	0	Gene
ENSG00000188171.15	ENSG00000188171	ZNF626	0.0181140983163573	4.59773653741821	1.01190926561598	0.3122396337539	0.583901695876077	-6.4188011082023895	0	Gene
ENSG00000000460.16	ENSG00000000460	C1orf112	-0.0243027277092667	2.61847390354418	-1.0118561841990301	0.31226498272497	0.583901695876077	-6.0015385749970696	0	Gene
ENSG00000136425.12	ENSG00000136425	CIB2	0.0392658086777396	1.85925640135043	1.01183484780028	0.312275172281847	0.583901695876077	-5.83549486595384	0	Gene
ENSG00000169372.12	ENSG00000169372	CRADD	0.0161332751688336	3.4089383372656803	1.0114048619866	0.31248056614011605	0.584238186705115	-6.183080261925499	0	Gene
ENSG00000093100.13	ENSG00000093100		-0.0476144519642289	0.07245126020207901	-1.01127230874077	0.31254390164556395	0.584309040932521	-5.48323691559582	0	Gene
ENSG00000253122.1	ENSG00000253122		0.060354195414253	-0.642828245969084	1.01117530570681	0.31259025622004305	0.584348139913581	-5.36202396384341	0	Gene
ENSG00000102996.4	ENSG00000102996	MMP15	-0.0301419368610251	2.5293875036937004	-1.01111036403891	0.312621292258132	0.5843585987855661	-5.984593953953789	0	Gene
ENSG00000114374.12	ENSG00000114374	USP9Y	0.0258559658854443	3.8795560068176003	1.01098241655512	0.31268244514092197	0.5843983246149921	-6.3934297666849895	0	Gene
ENSG00000258904.1	ENSG00000258904		-0.0527039986111545	-0.8284065299216958	-1.0109576481942901	0.31269428416697	0.5843983246149921	-5.3077144042196505	0	Gene
ENSG00000076662.9	ENSG00000076662	ICAM3	-0.0569236937766261	1.02748799959337	-1.01090620674785	0.312718873605419	0.5843983246149921	-5.66573708475424	0	Gene
ENSG00000134539.16	ENSG00000134539	KLRD1	-0.0639531450722915	0.6700553198889201	-1.01078564921432	0.312776506117099	0.5844242921383721	-5.597563486420691	0	Gene
ENSG00000205583.13	ENSG00000205583	STAG3L1	-0.0615888878276461	1.34885901268332	-1.0107706912807402	0.312783657244852	0.5844242921383721	-5.729308477142731	0	Gene
ENSG00000156510.12	ENSG00000156510	HKDC1	-0.0610742583649857	1.60493280254324	-1.01069927766134	0.31281780034379403	0.584424830919164	-5.78325184963683	0	Gene
ENSG00000273449.1	ENSG00000273449		0.0828552766945716	-1.9783658288794899	1.01066365258199	0.31283483373900106	0.584424830919164	-5.11771433190977	0	Gene
ENSG00000183715.13	ENSG00000183715	OPCML	0.0262994847624469	6.181171701717269	1.01055918404186	0.31288478674774295	0.584470613761297	-6.552474273256379	0	Gene
ENSG00000177058.11	ENSG00000177058	SLC38A9	0.0157641740645923	4.38509566263357	1.0102750467093	0.313020677434015	0.5846769081875159	-6.3845977953443205	0	Gene
ENSG00000173852.14	ENSG00000173852	DPY19L1	0.0234347938708946	5.03830089678483	1.01013907225488	0.31308572197892603	0.5847337070277491	-6.48052022198465	0	Gene
ENSG00000114796.15	ENSG00000114796	KLHL24	-0.0201207762675419	7.944177849092059	-1.0101050440144799	0.313102001076855	0.5847337070277491	-6.5805939834799805	0	Gene
ENSG00000212100.2	ENSG00000212100	MIR764	0.0879367546016415	-2.08846885310535	1.0099800983054699	0.31316177985804106	0.584797798500759	-5.11862574101959	0	Gene
ENSG00000113361.12	ENSG00000113361	CDH6	-0.0314655713444225	6.267283421782089	-1.00983400276128	0.313231687092297	0.584880791872447	-6.554755819839929	0	Gene
ENSG00000113742.12	ENSG00000113742	CPEB4	0.016557673377921002	7.655767615914191	1.00960307654794	0.313342207137133	0.58503959971816	-6.582128533497451	0	Gene
ENSG00000275374.1	ENSG00000275374		0.0618344146179231	-0.923543775340143	1.00949458448915	0.31339413975061103	0.585089002351604	-5.283351673885259	0	Gene
ENSG00000142867.12	ENSG00000142867	BCL10	-0.0247720053399311	2.93275945050954	-1.00931283913208	0.31348114975116603	0.58520387911529	-6.07396182973429	0	Gene
ENSG00000213463.4	ENSG00000213463	SYNJ2BP	-0.0166757887507047	6.051042054563769	-1.00916777421911	0.313550610562547	0.585284159655387	-6.55859942372396	0	Gene
ENSG00000254612.2	ENSG00000254612		0.0448148740057018	0.833794545637686	1.00907609278106	0.313594515237399	0.585284159655387	-5.63093166512304	0	Gene
ENSG00000129128.12	ENSG00000129128	SPCS3	-0.0128935738710609	6.6273451711821	-1.00906338988389	0.313600598758276	0.585284159655387	-6.57118866964289	0	Gene
ENSG00000080371.5	ENSG00000080371	RAB21	0.0136385457395881	6.717533821216769	1.00885371964119	0.31370102280985496	0.5854240163243051	-6.575230819624901	0	Gene
ENSG00000107954.10	ENSG00000107954	NEURL1	-0.0300851307577089	6.37718823040416	-1.00878619541898	0.313733368860001	0.585436814472773	-6.56629747185234	0	Gene
ENSG00000269313.5	ENSG00000269313	MAGIX	-0.0318270348661882	1.1313172453645801	-1.00864453423251	0.313801235814385	0.585482968028491	-5.68688569357419	0	Gene
ENSG00000117174.10	ENSG00000117174	ZNHIT6	0.0134949914495437	5.14891199607621	1.00862815654872	0.31380908265047497	0.585482968028491	-6.49430529203173	0	Gene
ENSG00000225032.5	ENSG00000225032		-0.0354869498766072	1.63194293745764	-1.0085534235435	0.31384489019163203	0.585502099435861	-5.79525734217472	0	Gene
ENSG00000237863.2	ENSG00000237863		-0.0764408725518352	-1.15641495604841	-1.0084939093401701	0.313873407732782	0.585502099435861	-5.24727795087792	0	Gene
ENSG00000100376.11	ENSG00000100376	FAM118A	0.0497361408174464	4.40293652186474	1.00844716048562	0.313895809676224	0.585502099435861	-6.39355772275115	0	Gene
ENSG00000267251.2	ENSG00000267251		-0.0469593901351756	0.7890878231519051	-1.00826066585211	0.313985187985161	0.5856212572335501	-5.61964310492641	0	Gene
ENSG00000233859.2	ENSG00000233859	ADH5P4	-0.043531808460649996	-0.15250129393874098	-1.00818371641252	0.314022071214002	0.585642493805977	-5.440016234921299	0	Gene
ENSG00000091879.13	ENSG00000091879	ANGPT2	-0.0819138952947726	2.8064654310845096	-1.00802004415721	0.314100531739609	0.585741261145333	-6.05802403558255	0	Gene
ENSG00000135541.20	ENSG00000135541	AHI1	0.0233754736468338	6.32551044037562	1.00786559513804	0.314174582740233	0.58583179014129	-6.569108397003321	0	Gene
ENSG00000253626.3	ENSG00000253626	EIF5AL1	0.0405636871994858	0.7394084218690021	1.00766564634078	0.314270465854285	0.585910130789893	-5.62333138349131	0	Gene
ENSG00000103066.12	ENSG00000103066	PLA2G15	0.022109260529762996	3.46957771229545	1.00764232638219	0.31428164992651697	0.585910130789893	-6.20988698091181	0	Gene
ENSG00000224356.5	ENSG00000224356		-0.0760565863309399	-0.972792676691604	-1.00761188337001	0.31429625055575605	0.585910130789893	-5.28448825338436	0	Gene
ENSG00000168884.14	ENSG00000168884	TNIP2	-0.0334057229325391	2.30628999879259	-1.00756522123217	0.31431863083256	0.585910130789893	-5.93681775299722	0	Gene
ENSG00000241990.5	ENSG00000241990	PRR34-AS1	0.0287505980846686	2.2829807374435	1.0075031316368	0.31434841211831	0.5859180944530921	-5.93101715805232	0	Gene
ENSG00000254017.1	ENSG00000254017	IGHEP2	-0.0718452687332566	-1.55874936656104	-1.0072364644865501	0.314476340248331	0.5861089791596811	-5.18662021701988	0	Gene
ENSG00000174332.5	ENSG00000174332	GLIS1	0.0423776326738706	1.11736562486517	1.00708918091173	0.31454701127269297	0.586124425994209	-5.692535471237201	0	Gene
ENSG00000198162.12	ENSG00000198162	MAN1A2	-0.0167728780470456	8.30560944025801	-1.0070760354133799	0.314553319381971	0.586124425994209	-6.58179423948044	0	Gene
ENSG00000236869.1	ENSG00000236869		-0.0455750173690794	-0.452636806135009	-1.00705964981492	0.314561182429824	0.586124425994209	-5.3758693380326	0	Gene
ENSG00000080031.9	ENSG00000080031	PTPRH	-0.0898803775913833	1.86707083525633	-1.00691228317966	0.314631905903818	0.5862086507709929	-5.854469593215111	0	Gene
ENSG00000230724.9	ENSG00000230724	LINC01001	-0.09682175655125	-1.2342853213280802	-1.00681148893247	0.314680284629185	0.586251233485906	-5.23231235580634	0	Gene
ENSG00000133131.14	ENSG00000133131	MORC4	-0.0242189548243433	3.1988939112635695	-1.00670150923217	0.31473307774410303	0.586302032660527	-6.1367249767681695	0	Gene
ENSG00000204371.11	ENSG00000204371	EHMT2	-0.0151421595818439	6.6192028576096105	-1.0066424354229302	0.314761437121109	0.5863073107805339	-6.577328579278751	0	Gene
ENSG00000047648.21	ENSG00000047648	ARHGAP6	0.0478311971907117	1.97944574567073	1.0065027108768299	0.314828520954277	0.586384714385241	-5.87338016768452	0	Gene
ENSG00000111644.7	ENSG00000111644	ACRBP	0.0640006124764942	-0.807733909534399	1.00628146357867	0.314934764370784	0.5864501609084379	-5.31227078132492	0	Gene
ENSG00000105771.13	ENSG00000105771	SMG9	-0.0185246886264643	4.48134084424383	-1.00627686484971	0.314936972941029	0.5864501609084379	-6.4064670763348195	0	Gene
ENSG00000279010.2	ENSG00000279010	MIR4534	0.0265872943592868	6.0811747690738205	1.00619921118446	0.314974268174849	0.5864501609084379	-6.55302641948627	0	Gene
ENSG00000175768.12	ENSG00000175768	TOMM5	-0.0226034898627051	2.83527759015401	-1.0061861045697098	0.31498056326188895	0.5864501609084379	-6.06366523015774	0	Gene
ENSG00000243609.1	ENSG00000243609	RPS2P44	0.0543625042963512	-0.770327237494971	1.0061637084766701	0.31499132026328497	0.5864501609084379	-5.3224464649327805	0	Gene
ENSG00000133316.15	ENSG00000133316	WDR74	-0.0175692113467307	3.8007900050681003	-1.00606953995347	0.315036552721223	0.5864653025126529	-6.28009684859686	0	Gene
ENSG00000070269.13	ENSG00000070269	TMEM260	0.0155439537325894	5.188012299824139	1.00604046593833	0.315050518860361	0.5864653025126529	-6.50003025983159	0	Gene
ENSG00000258847.1	ENSG00000258847		-0.0864214162737486	-2.04366769181469	-1.00594592771403	0.31509593453770296	0.58647773440762	-5.11079376520403	0	Gene
ENSG00000109472.13	ENSG00000109472	CPE	0.0295498007973397	9.8982665064557	1.00591248811927	0.315111999781315	0.58647773440762	-6.558764579701049	0	Gene
ENSG00000188828.11	ENSG00000188828	GLRA4	0.10490236148611098	-0.166994830469488	1.00586711795351	0.31513379764286	0.58647773440762	-5.45048318755235	0	Gene
ENSG00000265962.1	ENSG00000265962	GACAT2	-0.0790002394484699	-1.4238891367123898	-1.00570920147293	0.31520967555628604	0.5865714200641939	-5.222155771181059	0	Gene
ENSG00000205707.10	ENSG00000205707	LYRM5	-0.0173952937007818	5.047459736121009	-1.0056513700087	0.31523746623976195	0.586575612610264	-6.479806586599111	0	Gene
ENSG00000008311.14	ENSG00000008311	AASS	-0.0196714367294625	5.12788143090952	-1.00558555251371	0.315269096545467	0.586575963620996	-6.494342985901111	0	Gene
ENSG00000124831.18	ENSG00000124831	LRRFIP1	0.0173150970976954	5.0017955298213606	1.00554470001674	0.315288730326301	0.586575963620996	-6.48428780810933	0	Gene
ENSG00000050130.17	ENSG00000050130	JKAMP	-0.013805299032896002	5.11646132598008	-1.0053867928374	0.315364628374039	0.586598032796672	-6.4903519979725095	0	Gene
ENSG00000280077.1	ENSG00000280077		-0.0318955019604281	2.11731016735298	-1.00535383605546	0.31538047056327	0.586598032796672	-5.89708977248052	0	Gene
ENSG00000158109.14	ENSG00000158109	TPRG1L	0.020275327079501	6.8261422524053	1.00529092614122	0.31541071255700703	0.586598032796672	-6.57868334258974	0	Gene
ENSG00000274421.1	ENSG00000274421		-0.0512115804554075	-0.303546141355969	-1.0052557035629	0.31542764555632896	0.586598032796672	-5.41189186523589	0	Gene
ENSG00000168894.9	ENSG00000168894	RNF181	-0.0184042645033976	4.32231751482168	-1.00523445734431	0.315437859811871	0.586598032796672	-6.37786200953336	0	Gene
ENSG00000134014.16	ENSG00000134014	ELP3	0.0114784279338039	5.51048402162796	1.0051759259748498	0.31546600027058697	0.586598032796672	-6.527453999407049	0	Gene
ENSG00000171903.16	ENSG00000171903	CYP4F11	0.04520984154648599	2.9890033898168498	1.00514813213524	0.31547936345236105	0.586598032796672	-6.107242456705201	0	Gene
ENSG00000253431.1	ENSG00000253431	SRPK2P	-0.0681796120873447	-1.7405401476155902	-1.0049967256221999	0.31555216573519895	0.586685906975213	-5.15017640114956	0	Gene
ENSG00000129355.6	ENSG00000129355	CDKN2D	0.022600984194182005	5.13173081330035	1.00486582209438	0.31561511829563	0.58675545545385	-6.48572638242538	0	Gene
ENSG00000283491.1	ENSG00000283491		0.0607251482188462	-0.39746304706775204	1.0046857640245601	0.315701723200406	0.586868960844135	-5.38958053607752	0	Gene
ENSG00000004487.15	ENSG00000004487	KDM1A	0.00938431612634595	5.89371647532282	1.0045737684665001	0.315755599084708	0.5868774670076291	-6.55457675874485	0	Gene
ENSG00000168159.10	ENSG00000168159	RNF187	-0.0130241159859293	6.834753163426889	-1.00457002348638	0.315757400726209	0.5868774670076291	-6.579790249732589	0	Gene
ENSG00000136546.13	ENSG00000136546	SCN7A	0.0407596224191677	1.88707502569975	1.00441194369758	0.31583345620530295	0.586971329037915	-5.86088813868469	0	Gene
ENSG00000162065.12	ENSG00000162065	TBC1D24	-0.0203771850971356	4.97353493275666	-1.0042302086224901	0.315920907657842	0.587072361936211	-6.48217582513556	0	Gene
ENSG00000170290.3	ENSG00000170290	SLN	-0.11820900355269401	-2.16045754570224	-1.00419274352937	0.315938937955222	0.587072361936211	-5.09936559817856	0	Gene
ENSG00000160282.13	ENSG00000160282	FTCD	-0.06521302341849	2.4372571534153797	-1.00384663714099	0.316105535777934	0.5873340927918951	-5.9868508474460995	0	Gene
ENSG00000121542.11	ENSG00000121542	SEC22A	0.0164734851702131	3.3255572820433903	1.00379388604904	0.31613093252584806	0.5873340927918951	-6.17586476680243	0	Gene
ENSG00000165443.11	ENSG00000165443	PHYHIPL	-0.0231202784343828	6.432463657358331	-1.00373075850639	0.316161326731372	0.587343053517704	-6.5749537281735995	0	Gene
ENSG00000254884.1	ENSG00000254884	PRR13P2	-0.0680024148858511	-1.4898560687833202	-1.00363156861718	0.316209087872462	0.5873815048350101	-5.193720640627849	0	Gene
ENSG00000179071.4	ENSG00000179071	CCDC89	0.0656312659505011	0.221761318909963	1.00358155818703	0.31623317030735903	0.5873815048350101	-5.52366863509555	0	Gene
ENSG00000064932.15	ENSG00000064932	SBNO2	-0.0495191545139121	3.1383422952905695	-1.00348606162891	0.316279159865042	0.5873851003207691	-6.13228724541278	0	Gene
ENSG00000233029.3	ENSG00000233029		0.0873010132420226	-1.8677262577546698	1.0034713358704699	0.31628625193814597	0.5873851003207691	-5.13574123564787	0	Gene
ENSG00000110717.11	ENSG00000110717	NDUFS8	-0.0193205460356582	5.30959077122201	-1.0033176494764	0.316360275102704	0.587427700602426	-6.51043918821819	0	Gene
ENSG00000143951.15	ENSG00000143951	WDPCP	0.0126488374904827	4.7526047506217095	1.0033175141155	0.316360340304411	0.587427700602426	-6.450738921018701	0	Gene
ENSG00000258979.1	ENSG00000258979		0.0756581858652537	-1.33166230835851	1.00315741701211	0.316437463341212	0.5875234092219139	-5.24836567481284	0	Gene
ENSG00000254676.1	ENSG00000254676		-0.0667984436429352	-1.29957691802975	-1.00296289645428	0.316531185740812	0.587618835766731	-5.220225168193981	0	Gene
ENSG00000162244.10	ENSG00000162244	RPL29	-0.0158418994532339	6.64208731161574	-1.00294455068504	0.316540025901945	0.587618835766731	-6.5787558587373205	0	Gene
ENSG00000249553.1	ENSG00000249553	PPP2R2B-IT1	0.0386972826239097	1.54430447389609	1.0026713930889999	0.316671669885977	0.5876788088694499	-5.785744587171901	0	Gene
ENSG00000258824.2	ENSG00000258824		0.0324422327578224	1.164659435375	1.00266331555334	0.31667556327549395	0.5876788088694499	-5.7020326909898	0	Gene
ENSG00000263989.2	ENSG00000263989	RN7SL615P	0.0644195660388094	-1.2410637377338798	1.0025860898510501	0.316712787821476	0.5876788088694499	-5.2404347966118605	0	Gene
ENSG00000150201.14	ENSG00000150201	FXYD4	-0.0893162419150756	-1.2687184556184299	-1.0025778668783	0.316716751651261	0.5876788088694499	-5.24919176688816	0	Gene
ENSG00000178752.15	ENSG00000178752	ERFE	0.068994727540047	-0.518371255596075	1.00246321357501	0.316772022924313	0.5876788088694499	-5.37721102892504	0	Gene
ENSG00000064419.13	ENSG00000064419	TNPO3	0.0104256467045161	5.705899612023179	1.00245953784317	0.316773795000846	0.5876788088694499	-6.54731218406605	0	Gene
ENSG00000244588.5	ENSG00000244588	RAD21L1	-0.11654199879667901	-2.1407066725871298	-1.0024229664162199	0.31679142650327896	0.5876788088694499	-5.10321173664284	0	Gene
ENSG00000069702.10	ENSG00000069702	TGFBR3	0.0290939216068281	4.753514396613809	1.00241991123759	0.316792899469028	0.5876788088694499	-6.45393966105124	0	Gene
ENSG00000236576.1	ENSG00000236576		-0.0441975657773725	0.0671468580319812	-1.00239978262938	0.316802604006336	0.5876788088694499	-5.49291534677924	0	Gene
ENSG00000114520.10	ENSG00000114520	SNX4	-0.0162964908362531	4.77560948996735	-1.0021193833339	0.316937812326079	0.587882145790011	-6.45176933740597	0	Gene
ENSG00000188610.12	ENSG00000188610	FAM72B	-0.0939913073760553	-1.46495752930904	-1.0019291341887	0.31702957195096804	0.587914293699378	-5.19799309516738	0	Gene
ENSG00000235297.3	ENSG00000235297	FAUP1	-0.0355103135031895	0.7307923710245191	-1.00191034835855	0.31703863354887896	0.587914293699378	-5.61999963723795	0	Gene
ENSG00000255097.1	ENSG00000255097		0.04947444288456299	-0.403592938683939	1.0018957805120199	0.317045660663053	0.587914293699378	-5.398871335194809	0	Gene
ENSG00000118514.13	ENSG00000118514	ALDH8A1	-0.0594856713761259	1.8149654121621002	-1.0018181651809699	0.317083101816636	0.587914293699378	-5.835637734370769	0	Gene
ENSG00000104695.12	ENSG00000104695	PPP2CB	0.0133677106527007	6.96692189970404	1.0018181196306801	0.31708312379067	0.587914293699378	-6.58580655029242	0	Gene
ENSG00000242282.6	ENSG00000242282		-0.0504251594593329	-0.7899669356544301	-1.00167569488322	0.31715183618017306	0.587994230787181	-5.31289395372666	0	Gene
ENSG00000205923.3	ENSG00000205923	CEMP1	-0.0690413200286706	-0.25028981539759	-1.00132682699051	0.31732018785863597	0.58819079138805	-5.42580559588041	0	Gene
ENSG00000203999.8	ENSG00000203999	LINC01270	0.0751123026448838	-1.2635492910847301	1.0013112448328598	0.31732770864570303	0.58819079138805	-5.23657617293479	0	Gene
ENSG00000239570.1	ENSG00000239570	SETP11	0.0560866142539954	-0.8517806732127758	1.00129679926944	0.31733468095610196	0.58819079138805	-5.31749557733037	0	Gene
ENSG00000201944.1	ENSG00000201944		-0.0595679209943951	-1.07989617954615	-1.00120264650592	0.31738012729591497	0.5882198072678829	-5.270524550985	0	Gene
ENSG00000176542.9	ENSG00000176542	USF3	0.0142940238594307	5.959938156011719	1.00115825936583	0.317401553889074	0.5882198072678829	-6.563547056408429	0	Gene
ENSG00000115091.11	ENSG00000115091	ACTR3	0.0131857480923136	6.9782203966479806	1.0010617257364	0.31744815596144704	0.588258708695319	-6.5850776994903395	0	Gene
ENSG00000270547.5	ENSG00000270547	LINC01235	0.0824699895731961	-1.24047439750624	1.00094031900155	0.317506772038457	0.588286671053175	-5.25095684193749	0	Gene
ENSG00000090054.13	ENSG00000090054	SPTLC1	-0.0125478466380036	5.47938575067067	-1.00091887468241	0.317517126255901	0.588286671053175	-6.52972030480359	0	Gene
ENSG00000132109.9	ENSG00000132109	TRIM21	0.0397626979377558	1.84266949510293	1.00087133296461	0.317540082185435	0.588286671053175	-5.85122288216522	0	Gene
ENSG00000011028.13	ENSG00000011028	MRC2	0.0278875310523273	5.06137088518901	1.00046978023087	0.31773401897212	0.588598490343626	-6.497491174592709	0	Gene
ENSG00000171444.17	ENSG00000171444	MCC	0.0240534483345513	5.09407939934231	1.00024492960855	0.317842648475447	0.588736692746047	-6.50059746968976	0	Gene
ENSG00000264538.6	ENSG00000264538	SUZ12P1	0.0126871051716427	5.10411391035959	1.00018871610088	0.31786981008083304	0.588736692746047	-6.4991468903935194	0	Gene
ENSG00000175376.8	ENSG00000175376	EIF1AD	0.0173944085607444	3.72673187116179	1.00012410595609	0.31790103071392306	0.588736692746047	-6.265672342608019	0	Gene
ENSG00000237194.1	ENSG00000237194	SNAI1P1	-0.076366403273401	-1.7254750878979999	-1.00006235635475	0.31793087097312395	0.588736692746047	-5.1798609317099205	0	Gene
ENSG00000184619.3	ENSG00000184619	KRBA2	0.0277750271706122	1.65213226257072	1.00005012569597	0.31793678161095196	0.588736692746047	-5.80549067842386	0	Gene
ENSG00000279161.1	ENSG00000279161		-0.0500439664564456	0.038885923666783	-0.9998609893444119	0.31802819361553697	0.588858490862979	-5.48874536380366	0	Gene
ENSG00000122696.13	ENSG00000122696	SLC25A51	0.0155326045469414	3.6418740557433504	0.9997827913301679	0.318065992762133	0.588881008201954	-6.2488981963564	0	Gene
ENSG00000260233.3	ENSG00000260233	SSSCA1-AS1	0.0391298842020844	0.39936114498810105	0.999507393660297	0.318199137281223	0.58903662555126	-5.555991121892941	0	Gene
ENSG00000105723.11	ENSG00000105723	GSK3A	-0.0194366299427656	4.50807071460449	-0.9995028497495091	0.31820133440028003	0.58903662555126	-6.41813282773153	0	Gene
ENSG00000281128.1	ENSG00000281128	PTENP1-AS	0.0551421878442415	-0.012789700406183	0.9993786645941658	0.318261385562659	0.589099296057222	-5.47101536899032	0	Gene
ENSG00000279744.1	ENSG00000279744		0.038302315730335	1.30911791322677	0.999253486925073	0.31832192420940303	0.589099296057222	-5.74765325117429	0	Gene
ENSG00000196199.13	ENSG00000196199	MPHOSPH8	-0.0119052604662048	6.260297863913539	-0.999120562881162	0.31838621746208695	0.589099296057222	-6.57701994578366	0	Gene
ENSG00000231259.4	ENSG00000231259		0.0362042397498183	1.67181514509362	0.9990788360493978	0.318406401830112	0.589099296057222	-5.80745801383482	0	Gene
ENSG00000144567.10	ENSG00000144567	FAM134A	0.0134707084894238	6.96265551182279	0.9990469288330279	0.31842183675916197	0.589099296057222	-6.587358144477639	0	Gene
ENSG00000169994.18	ENSG00000169994	MYO7B	-0.0795597721136978	-1.38750199941147	-0.9990435709059441	0.318423461165338	0.589099296057222	-5.2165127416571595	0	Gene
ENSG00000227963.1	ENSG00000227963		-0.0732409507849928	-1.8814067894751998	-0.99897385565497	0.31845718733481704	0.589099296057222	-5.127165850366139	0	Gene
ENSG00000182791.4	ENSG00000182791	CCDC87	0.0432782303281314	-0.0410355757531835	0.998965894187265	0.31846103900605893	0.589099296057222	-5.47383173102749	0	Gene
ENSG00000256577.2	ENSG00000256577		-0.097169223515479	-0.350756751644563	-0.998955603365732	0.31846601763866605	0.589099296057222	-5.4151477193529995	0	Gene
ENSG00000230424.1	ENSG00000230424		0.0501186391316907	-0.562555729937444	0.9988187662346659	0.318532223418736	0.589158544495426	-5.36303064108357	0	Gene
ENSG00000273448.1	ENSG00000273448		-0.0391974189034754	1.01197439640342	-0.998783376322835	0.31854934755926195	0.589158544495426	-5.67947822229426	0	Gene
ENSG00000133805.15	ENSG00000133805	AMPD3	-0.0342546474138058	4.6985804139864005	-0.998631310872134	0.318622934459797	0.5892039660355329	-6.444595037438151	0	Gene
ENSG00000142892.14	ENSG00000142892	PIGK	0.0151716269337083	5.3740823679263	0.998626607667675	0.318625210593729	0.5892039660355329	-6.518490536433	0	Gene
ENSG00000165457.13	ENSG00000165457	FOLR2	-0.0609447064801553	1.0299931333212	-0.998538800961612	0.318667706950576	0.5892351119745439	-5.72027023968024	0	Gene
ENSG00000196205.8	ENSG00000196205	EEF1A1P5	0.023277218968577002	6.90399280236231	0.998427846275498	0.3187214117082511	0.5892869762156341	-6.585788438408481	0	Gene
ENSG00000223865.10	ENSG00000223865	HLA-DPB1	-0.0502272699502984	3.7579645636941295	-0.9983370129244991	0.318765381681149	0.589320834822465	-6.2865994218087495	0	Gene
ENSG00000204410.14	ENSG00000204410	MSH5	-0.0537961592341114	-0.20495633475916603	-0.9981230370812539	0.3188689773706	0.589464520137437	-5.44165060762813	0	Gene
ENSG00000203804.4	ENSG00000203804	ADAMTSL4-AS1	-0.0562172271995099	0.5939565391750671	-0.9980393365142091	0.318909506741232	0.589464520137437	-5.597144745677579	0	Gene
ENSG00000120889.12	ENSG00000120889	TNFRSF10B	0.0453101424260563	2.69146167853647	0.998017477295208	0.31892009193904497	0.589464520137437	-6.041019417245599	0	Gene
ENSG00000267980.1	ENSG00000267980		0.0540123256790394	-0.55433296930037	0.997910810234164	0.318971748146796	0.5894852747946701	-5.36562971045689	0	Gene
ENSG00000223308.1	ENSG00000223308	RN7SKP101	-0.113307147448409	-2.05204146324499	-0.9978840576389241	0.31898470462657696	0.5894852747946701	-5.14906069565704	0	Gene
ENSG00000145451.12	ENSG00000145451	GLRA3	0.0613792278392784	2.58248504347699	0.99778827166463	0.31903109731884804	0.5894852747946701	-6.038744431756901	0	Gene
ENSG00000226721.2	ENSG00000226721	EEF1DP2	-0.0542528418860551	0.529839898502557	-0.9977823233623392	0.319033978448019	0.5894852747946701	-5.5771080065842	0	Gene
ENSG00000124228.14	ENSG00000124228	DDX27	-0.0150042047013082	4.64543614346376	-0.9974152050343381	0.319211829561956	0.5897664505476651	-6.44231922756546	0	Gene
ENSG00000256594.7	ENSG00000256594		0.0372002432459079	1.3556180959086201	0.997303924965255	0.319265752249787	0.5898186329466228	-5.745222387092509	0	Gene
ENSG00000023330.14	ENSG00000023330	ALAS1	0.0186872453772744	5.085656683498099	0.9971705912551371	0.319330369293335	0.589890562353114	-6.496215326771719	0	Gene
ENSG00000103061.12	ENSG00000103061	SLC7A6OS	-0.0134401892274224	4.210247568839931	-0.9967475944276128	0.31953542161314197	0.590148034335948	-6.3674458004598495	0	Gene
ENSG00000205791.3	ENSG00000205791	LOH12CR2	-0.0303966438616424	1.77291717293091	-0.9967378544301	0.319540144201542	0.590148034335948	-5.83324920506329	0	Gene
ENSG00000118058.20	ENSG00000118058	KMT2A	-0.0117936065363499	7.8956029169510105	-0.996724068778965	0.31954682846602694	0.590148034335948	-6.5948298370224405	0	Gene
ENSG00000105677.11	ENSG00000105677	TMEM147	-0.0151351212374951	4.40495608222432	-0.996647269512009	0.319584067895829	0.590169356447925	-6.402802641762801	0	Gene
ENSG00000189266.11	ENSG00000189266	PNRC2	0.0143943668089299	5.966837643784831	0.9964423998013822	0.319683421736386	0.5902040592038891	-6.564389397837959	0	Gene
ENSG00000276045.2	ENSG00000276045	ORAI1	-0.0368640858784468	1.2067447261059299	-0.996400766297371	0.31970361484633003	0.5902040592038891	-5.7194394067277	0	Gene
ENSG00000112079.8	ENSG00000112079	STK38	0.0202532819330165	3.98159283443642	0.996347928718057	0.31972924337058	0.5902040592038891	-6.32238860604882	0	Gene
ENSG00000166523.7	ENSG00000166523	CLEC4E	0.13330987678263	-2.30181663405163	0.996279236941806	0.319762563887242	0.5902040592038891	-5.12375534877024	0	Gene
ENSG00000225498.1	ENSG00000225498		0.092388785642593	-1.7301809809939	0.996272342770733	0.31976590818847495	0.5902040592038891	-5.17726985573168	0	Gene
ENSG00000272990.1	ENSG00000272990		0.0518080857286406	1.01463217256129	0.9962544166588729	0.31977460409384	0.5902040592038891	-5.681706709455991	0	Gene
ENSG00000163132.6	ENSG00000163132	MSX1	-0.065070320492741	0.47594709658245504	-0.9961854189814671	0.31980807611822104	0.5902040592038891	-5.5712485000483705	0	Gene
ENSG00000272941.1	ENSG00000272941		-0.0582188195867937	-0.23987951175586897	-0.9961846992071549	0.319808425305917	0.5902040592038891	-5.431360614021269	0	Gene
ENSG00000267430.1	ENSG00000267430		0.0454450800696728	-0.24139587124640396	0.9961064914745191	0.319846368104279	0.590226659354639	-5.44356470830739	0	Gene
ENSG00000273270.1	ENSG00000273270		-0.026339967155622	3.22099725598444	-0.9960210020682941	0.319887847017784	0.59025578069983	-6.156593867152011	0	Gene
ENSG00000270802.2	ENSG00000270802		0.0854331016832702	-2.18366306797766	0.9959388807113371	0.319927695101442	0.590258245455849	-5.101958778112929	0	Gene
ENSG00000101868.10	ENSG00000101868	POLA1	-0.0150252510883789	4.54977772458647	-0.995912330506056	0.319940578863918	0.590258245455849	-6.426638737603481	0	Gene
ENSG00000108448.20	ENSG00000108448	TRIM16L	0.0281960913947735	3.3020784801335	0.9958187769260849	0.319985979424058	0.590294591710801	-6.1738920490284	0	Gene
ENSG00000169189.16	ENSG00000169189	NSMCE1	-0.0155228036880306	4.106662008096779	-0.9955749389711029	0.320104331277495	0.5904654983225811	-6.3507059943875594	0	Gene
ENSG00000272112.1	ENSG00000272112		-0.0458675802627067	-0.13668483645371302	-0.995366502399495	0.320205523108945	0.590604726595146	-5.4593632837583606	0	Gene
ENSG00000156873.15	ENSG00000156873	PHKG2	-0.0151224809497779	3.6371077813591803	-0.9952975205104392	0.320239017075579	0.59061907685956	-6.24980397334795	0	Gene
ENSG00000281831.1	ENSG00000281831	HCP5B	-0.10494679640728699	-0.886645840303361	-0.9949042376702091	0.320430018409187	0.590818648175789	-5.30870428409375	0	Gene
ENSG00000239282.7	ENSG00000239282	GATSL3	-0.0538509972381491	0.355023329802765	-0.994874746565558	0.32044434404114397	0.590818648175789	-5.545229859944331	0	Gene
ENSG00000198700.9	ENSG00000198700	IPO9	0.0115583184678768	6.78109608275919	0.9948679170519531	0.320447661613247	0.590818648175789	-6.59092444874092	0	Gene
ENSG00000136908.17	ENSG00000136908	DPM2	-0.0205331057833624	3.8724383574573302	-0.9948628641015009	0.320450116198963	0.590818648175789	-6.30101350507962	0	Gene
ENSG00000260911.2	ENSG00000260911		-0.046115370932404996	-0.0579890684805699	-0.994680625916609	0.32053865079382504	0.590934446591489	-5.46564132242589	0	Gene
ENSG00000240853.3	ENSG00000240853	RN7SL328P	0.0545853386327848	-0.916590792887948	0.994531832259942	0.32061094933643797	0.5909828144724711	-5.3054163912193495	0	Gene
ENSG00000272305.5	ENSG00000272305		-0.0413029611319965	0.37572199136913703	-0.9945207265782992	0.32061634599423	0.5909828144724711	-5.554865274458179	0	Gene
ENSG00000179520.10	ENSG00000179520	SLC17A8	0.0478971626350491	2.19222352639488	0.9943698098725	0.320689687862155	0.591070569772575	-5.96099803433339	0	Gene
ENSG00000163840.9	ENSG00000163840	DTX3L	0.0342256438304081	4.11385749945863	0.9942759867488601	0.320735289179123	0.591107185842516	-6.355448117372969	0	Gene
ENSG00000173588.14	ENSG00000173588	CEP83	0.0189578555530395	4.08343240516403	0.994183641662302	0.32078017627271005	0.591142479846589	-6.345771305329301	0	Gene
ENSG00000145414.8	ENSG00000145414	NAF1	-0.021995418247333996	3.69082369806933	-0.994020946078078	0.320859269358379	0.5912209704696689	-6.265688360865179	0	Gene
ENSG00000203721.6	ENSG00000203721	LINC00862	-0.0447841078616699	0.99412138765861	-0.9939901363723008	0.32087424867756104	0.5912209704696689	-5.673610792430179	0	Gene
ENSG00000140254.12	ENSG00000140254	DUOXA1	-0.0781855820309387	-0.576400130855047	-0.993884298286775	0.320925709413659	0.5912468845223531	-5.37093030859592	0	Gene
ENSG00000144485.10	ENSG00000144485	HES6	-0.0466913173758292	3.1019499040178595	-0.993855330297369	0.320939795212012	0.5912468845223531	-6.13097609960531	0	Gene
ENSG00000164062.12	ENSG00000164062	APEH	-0.0140740565620162	5.514737350039169	-0.9937458188851429	0.32099304922985805	0.5912975657839941	-6.54159044467903	0	Gene
ENSG00000197562.9	ENSG00000197562	RAB40C	-0.0218815044830819	4.90003946537587	-0.9936187120412769	0.321054866951719	0.591364012751727	-6.48277777941692	0	Gene
ENSG00000089356.17	ENSG00000089356	FXYD3	-0.0551736501449193	0.17329136972123999	-0.9934663163143359	0.32112899407708	0.591453120435927	-5.5132251375554	0	Gene
ENSG00000277112.3	ENSG00000277112		0.131550918942385	-1.4451128498570902	0.9933002301202769	0.321209793193138	0.59145697433615	-5.22088578947064	0	Gene
ENSG00000174574.15	ENSG00000174574	AKIRIN1	0.0161266607559203	5.938918451333031	0.993264152269328	0.321227346435314	0.59145697433615	-6.56781948981488	0	Gene
ENSG00000184451.5	ENSG00000184451	CCR10	0.0589867441494878	-0.58196919348814	0.993263117444631	0.32122784992603903	0.59145697433615	-5.37028488443538	0	Gene
ENSG00000070190.12	ENSG00000070190	DAPP1	0.0623539529359255	-0.37033279949781894	0.9932502975289559	0.32123408745890003	0.59145697433615	-5.43654755523396	0	Gene
ENSG00000255571.7	ENSG00000255571	MIR9-3HG	0.0228273566858818	4.58414160978016	0.992858935792083	0.32142454282356897	0.591732283770341	-6.43715936951658	0	Gene
ENSG00000254409.1	ENSG00000254409		-0.0492372721526065	-0.387057614626396	-0.992837166728838	0.32143513886553804	0.591732283770341	-5.4062556004224005	0	Gene
ENSG00000125787.11	ENSG00000125787	GNRH2	0.0908589503458083	-2.15317146851952	0.9926322370402729	0.3215348991509	0.591868496441499	-5.106273345531299	0	Gene
ENSG00000168135.4	ENSG00000168135	KCNJ4	0.031630215601185	5.00741301401185	0.992419275259828	0.321638590983605	0.5919518390645261	-6.49152368521742	0	Gene
ENSG00000273237.1	ENSG00000273237		-0.0660270286436506	-0.459668443911339	-0.9923786070715139	0.32165839495860804	0.5919518390645261	-5.3880897661222305	0	Gene
ENSG00000241697.4	ENSG00000241697	TMEFF1	0.0489098302329536	0.0908460380998147	0.992374649944008	0.321660321982968	0.5919518390645261	-5.50620640132625	0	Gene
ENSG00000149136.8	ENSG00000149136	SSRP1	-0.010767986677098	5.66345664732214	-0.992318529878029	0.321687651897901	0.5919518390645261	-6.55457184739424	0	Gene
ENSG00000137509.10	ENSG00000137509	PRCP	0.0223361834190992	5.51113144080506	0.992269667195514	0.3217114487787	0.5919518390645261	-6.5438301568961705	0	Gene
ENSG00000089169.14	ENSG00000089169	RPH3A	-0.0390914201286291	5.79721458172464	-0.992221709591638	0.32173480599423304	0.5919518390645261	-6.55856248767788	0	Gene
ENSG00000270091.1	ENSG00000270091		-0.0412940197096483	0.7875065708771071	-0.9921027559524921	0.321792745833801	0.591970276524756	-5.650785432525329	0	Gene
ENSG00000096746.17	ENSG00000096746	HNRNPH3	-0.0220289139697336	5.788002014114441	-0.992030179594669	0.321828099624714	0.591970276524756	-6.562687655252191	0	Gene
ENSG00000214558.4	ENSG00000214558		-0.0537871008124744	-1.10650439087501	-0.99196562723305	0.32185954686186896	0.591970276524756	-5.26294029724738	0	Gene
ENSG00000130766.4	ENSG00000130766	SESN2	0.0460790014622058	2.8710622660234497	0.991949433503423	0.321867436092247	0.591970276524756	-6.079801766405341	0	Gene
ENSG00000138646.8	ENSG00000138646	HERC5	0.0300963169169142	2.9931615085691	0.991936596870056	0.32187368990890697	0.591970276524756	-6.11344544183773	0	Gene
ENSG00000185862.6	ENSG00000185862	EVI2B	-0.0465597267136334	1.39507097891572	-0.9918477839612719	0.321916960417261	0.5920024550699821	-5.774933672701991	0	Gene
ENSG00000271895.2	ENSG00000271895		-0.0331311832020934	0.9697587193178009	-0.9915799633588481	0.322047468285664	0.5921950443562111	-5.67719111509624	0	Gene
ENSG00000151500.14	ENSG00000151500	THYN1	0.0118162080218343	5.015238928920009	0.99150548959537	0.32208376520148696	0.5922143774345939	-6.490212053055121	0	Gene
ENSG00000168216.10	ENSG00000168216	LMBRD1	-0.0147983993161505	6.1714942548317095	-0.991361782786943	0.32215381239562607	0.592251642418223	-6.57652861203653	0	Gene
ENSG00000263715.7	ENSG00000263715		-0.084609464269438	-1.9218063528183502	-0.991354364241659	0.322157428697587	0.592251642418223	-5.14321712282383	0	Gene
ENSG00000172201.11	ENSG00000172201	ID4	0.0342053307964373	6.261609031047831	0.991305217672571	0.322181386739331	0.592251642418223	-6.58344994904603	0	Gene
ENSG00000025039.14	ENSG00000025039	RRAGD	0.016215001734981003	6.53275545031388	0.99120173365343	0.322231837097742	0.5922969803375501	-6.58718096260518	0	Gene
ENSG00000251400.1	ENSG00000251400	ALDH7A1P1	-0.0463155727568109	0.425336145629411	-0.991057729643016	0.322302050307307	0.592378634352927	-5.57785399837398	0	Gene
ENSG00000146670.9	ENSG00000146670	CDCA5	-0.0466528081035746	-0.209207934842472	-0.9909399963139829	0.322359461952661	0.592436748406999	-5.4452298489412705	0	Gene
ENSG00000276966.2	ENSG00000276966	HIST1H4E	-0.0245560725689041	7.029173760535881	-0.9908784093802869	0.322389496959801	0.592444544017095	-6.58714801115379	0	Gene
ENSG00000147255.18	ENSG00000147255	IGSF1	-0.052147976620787	3.8690599207571	-0.9906045485645649	0.32252307689604304	0.5926024345018579	-6.305779876578339	0	Gene
ENSG00000217130.1	ENSG00000217130		0.0675385044375543	-1.47229521951625	0.9905964735961509	0.32252701613948104	0.5926024345018579	-5.21469620758615	0	Gene
ENSG00000112293.14	ENSG00000112293	GPLD1	0.0188495360017473	3.72707568555759	0.9904365811114371	0.32260502360548304	0.592698351239349	-6.27896507096028	0	Gene
ENSG00000067082.14	ENSG00000067082	KLF6	-0.0441301092887347	4.3597949897945805	-0.9903620751815699	0.322641377368696	0.5927177314869699	-6.39697902706817	0	Gene
ENSG00000232872.2	ENSG00000232872	CTAGE3P	0.0482870298793534	-0.234850819714665	0.990164074394284	0.322738001156152	0.592847820581866	-5.4458476025625	0	Gene
ENSG00000272892.1	ENSG00000272892		0.0726332439915567	-1.87290095434661	0.989980300927812	0.32282769900703	0.5929496961209489	-5.14249129260169	0	Gene
ENSG00000223558.1	ENSG00000223558	TRIM60P17	0.0924898438915624	-1.5336268764835301	0.9899161596772841	0.32285900950337204	0.5929496961209489	-5.199395618645339	0	Gene
ENSG00000272418.1	ENSG00000272418		-0.0832281768217905	-1.87578236717977	-0.989891789281565	0.32287090641232596	0.5929496961209489	-5.14779990741851	0	Gene
ENSG00000231925.11	ENSG00000231925	TAPBP	-0.0168383198391782	6.351028745357599	-0.9896933552692091	0.32296778673208004	0.5930801961503951	-6.58909276145244	0	Gene
ENSG00000271270.5	ENSG00000271270	TMCC1-AS1	0.0331539209288153	1.6707957131779798	0.989378156203019	0.323121713715732	0.5933154242814499	-5.822800831875759	0	Gene
ENSG00000226026.5	ENSG00000226026		0.0491805051182301	0.770270791040006	0.9892597388214039	0.323179555070859	0.5933203728362529	-5.640690677668871	0	Gene
ENSG00000108344.14	ENSG00000108344	PSMD3	-0.0138057040602641	5.662695105116531	-0.9892275618388309	0.3231952731935	0.5933203728362529	-6.555673534322031	0	Gene
ENSG00000232855.6	ENSG00000232855		0.0619884869673964	0.96656191110707	0.989213990547293	0.323201902778841	0.5933203728362529	-5.68014603158412	0	Gene
ENSG00000154127.9	ENSG00000154127	UBASH3B	-0.0500170397960884	3.72964262496178	-0.989059601749624	0.323277328079495	0.5933681371057421	-6.28665582154627	0	Gene
ENSG00000180155.18	ENSG00000180155	LYNX1	0.0212429278127752	6.841806793959639	0.9890549752822049	0.323279588477568	0.5933681371057421	-6.59816008338963	0	Gene
ENSG00000273765.1	ENSG00000273765		0.0684641175769682	-1.4838464309657902	0.988908911833611	0.32335095743209397	0.593429291334097	-5.20726437295638	0	Gene
ENSG00000279730.2	ENSG00000279730	SETD8P1	-0.0493879112928658	-0.709742202871495	-0.9888810367988442	0.323364578794791	0.593429291334097	-5.34033333863225	0	Gene
ENSG00000163644.14	ENSG00000163644	PPM1K	0.0181191471644469	7.26612990827432	0.9887920897860121	0.323408045987586	0.593461644826145	-6.60123286591146	0	Gene
