## Supplementary material for "Genetic and environmental regulation of caudate nucleus transcriptome: insight into schizophrenia risk and the dopamine system": Data S4: BrainSeq_Phase3_Caudate_DifferentialExpression_DxSZ_all.txt (part 3 of 3)

gencodeID	Feature_ID	Symbol	logFC	AveExpr	t	P.Value	adj.P.Val	B	CtrlvsSZ	Feature_Type
ENSG00000145220.13	ENSG00000145220	LYAR	-0.0264176284068391	2.67987415071193	-0.9887241172396519	0.32344126582178007	0.5934751904985199	-6.0389850751674405	0	Gene
ENSG00000230445.4	ENSG00000230445	LRRC37A6P	0.0771496534600177	3.43232984369519	0.988573219888017	0.323515021002497	0.593563105472191	-6.2170949395815995	0	Gene
ENSG00000172009.14	ENSG00000172009	THOP1	0.0159116493959033	4.97825157229682	0.9884709455223091	0.32356501663417303	0.59360741749763	-6.49717136352844	0	Gene
ENSG00000158089.14	ENSG00000158089	GALNT14	-0.0313780759833742	1.49525607409451	-0.9884011786568481	0.323599124253437	0.5936225768690361	-5.78642086516212	0	Gene
ENSG00000100068.11	ENSG00000100068	LRP5L	-0.0432596294638254	1.40813682724958	-0.988228549062292	0.323683529505841	0.5937299943475209	-5.763313151915621	0	Gene
ENSG00000142188.16	ENSG00000142188	TMEM50B	0.0156413447119057	5.4766775593953705	0.98815995478167	0.32371707188758503	0.593744104782077	-6.544415537374769	0	Gene
ENSG00000123219.12	ENSG00000123219	CENPK	-0.0554523303997856	0.0767594372815059	-0.988034970558062	0.323778194615359	0.593808795282671	-5.5009817486862005	0	Gene
ENSG00000267064.1	ENSG00000267064	UXT-AS1	-0.0706075367624959	-1.45104536102406	-0.9879545947654201	0.323817505866199	0.593833476426405	-5.20563553385005	0	Gene
ENSG00000243176.5	ENSG00000243176		0.0412645272177344	0.13765203738964402	0.987862356446143	0.32386262284482104	0.593868799626593	-5.5135310967454805	0	Gene
ENSG00000168040.4	ENSG00000168040	FADD	-0.0212396271919774	2.7009314395709803	-0.987682553828175	0.323950582394388	0.5939415643778471	-6.05348024862556	0	Gene
ENSG00000241962.9	ENSG00000241962		-0.0502520579525999	1.3904166406218899	-0.9876755245413961	0.32395402144306107	0.5939415643778471	-5.755922610418941	0	Gene
ENSG00000158411.10	ENSG00000158411	MITD1	-0.0185115194556911	3.42940394616499	-0.9874484953425351	0.32406510735289695	0.5940978091458771	-6.2079768933309	0	Gene
ENSG00000278627.1	ENSG00000278627		0.0402587722089804	0.393119394050783	0.98726551238345	0.324154659464053	0.5942145549265629	-5.5715270375475505	0	Gene
ENSG00000165322.17	ENSG00000165322	ARHGAP12	-0.0158099789075196	6.309753814313941	-0.9871846200575299	0.32419425343687	0.5942397100942829	-6.5882441743038	0	Gene
ENSG00000215030.5	ENSG00000215030	RPL13P12	0.121856192722282	0.25786112893215	0.987052785946416	0.324258788413396	0.5942606060567199	-5.558300630958559	0	Gene
ENSG00000155307.17	ENSG00000155307	SAMSN1	-0.0590140536169615	1.89190522851446	-0.987028288189923	0.32427078139549	0.5942606060567199	-5.9018451536652305	0	Gene
ENSG00000114166.7	ENSG00000114166	KAT2B	-0.0179587846346973	6.88292080553483	-0.9870027779844521	0.324283270334578	0.5942606060567199	-6.6006567495019	0	Gene
ENSG00000205085.9	ENSG00000205085	FAM71F2	0.0510213956523744	-0.554539708473596	0.9866433760388671	0.32445925487144606	0.5945356701350021	-5.384943236945361	0	Gene
ENSG00000235618.7	ENSG00000235618	FAM21EP	0.0437797137654177	0.30311212564006	0.9863672863240741	0.324594487185182	0.5947360223481539	-5.54819834289834	0	Gene
ENSG00000081138.13	ENSG00000081138	CDH7	0.0318420133567397	4.86441792659748	0.9863024472954741	0.324626251521229	0.594746779228772	-6.47883387969512	0	Gene
ENSG00000049449.8	ENSG00000049449	RCN1	0.0222327892018342	6.08855934557942	0.9860494395345409	0.324750218267148	0.594880468781854	-6.575717396068731	0	Gene
ENSG00000261543.1	ENSG00000261543		-0.0779386382459845	-1.98115664525575	-0.98604780170927	0.324751020856618	0.594880468781854	-5.158012498274861	0	Gene
ENSG00000100503.23	ENSG00000100503	NIN	-0.0145288185546403	7.5761503508149	-0.98582356034082	0.32486091890760904	0.595034325868332	-6.60589834930446	0	Gene
ENSG00000149050.9	ENSG00000149050	ZNF214	0.0326638571521264	2.4327239664041	0.9857675277780129	0.32488838360049	0.5950371806809389	-5.995952015747269	0	Gene
ENSG00000135316.17	ENSG00000135316	SYNCRIP	0.0123961208656821	6.61130274936288	0.9854642736950959	0.32503705171238	0.595238236608699	-6.59777188692009	0	Gene
ENSG00000262621.4	ENSG00000262621		0.0450714021019397	1.50138670603849	0.9854378880324259	0.32504998919338696	0.595238236608699	-5.78992139450042	0	Gene
ENSG00000166004.14	ENSG00000166004	CEP295	-0.0188813670510322	5.21553322465549	-0.985298420154009	0.325118379004741	0.595286535842695	-6.52591040072683	0	Gene
ENSG00000125386.15	ENSG00000125386	FAM193A	-0.0106521114861771	5.43927777078199	-0.9852719376460709	0.32513136609420096	0.595286535842695	-6.5480066793263605	0	Gene
ENSG00000081377.16	ENSG00000081377	CDC14B	-0.0166838148552617	5.998680102589691	-0.985169468114647	0.325181620606427	0.595286535842695	-6.57897745372869	0	Gene
ENSG00000152380.9	ENSG00000152380	FAM151B	-0.022544069432187	2.2885495711629	-0.985153045521864	0.325189675271247	0.595286535842695	-5.952885939887071	0	Gene
ENSG00000158286.12	ENSG00000158286	RNF207	-0.0337419902985528	2.0246164674947	-0.985119865140743	0.32520594939937	0.595286535842695	-5.90632908712307	0	Gene
ENSG00000261026.1	ENSG00000261026		-0.0608094921222358	-0.388189019712286	-0.984966425150115	0.32528121470802	0.595376860357679	-5.42915257391166	0	Gene
ENSG00000185633.10	ENSG00000185633	NDUFA4L2	-0.0326457006187532	2.7583211826264398	-0.984549537989687	0.32548576343830204	0.595703784893574	-6.06934941939	0	Gene
ENSG00000119723.16	ENSG00000119723	COQ6	-0.0129821949906108	3.77469271041243	-0.9844466275754941	0.32553627010895503	0.595719566274028	-6.2934558240920495	0	Gene
ENSG00000133250.13	ENSG00000133250	ZNF414	-0.0283612240882804	1.80775225460797	-0.9842135946766171	0.32565065758329	0.595719566274028	-5.8536984048723495	0	Gene
ENSG00000196693.14	ENSG00000196693	ZNF33B	0.0283288378025461	4.51957555146692	0.984162034401483	0.325675970214416	0.595719566274028	-6.4357079422172	0	Gene
ENSG00000104325.6	ENSG00000104325	DECR1	0.0163163666766328	5.163317576885389	0.984078197040862	0.325717131468601	0.595719566274028	-6.52053575091501	0	Gene
ENSG00000240616.1	ENSG00000240616	RPS6P25	0.0479003852013598	-0.5931416587057271	0.9840137817126429	0.32574875948162	0.595719566274028	-5.3770844663237	0	Gene
ENSG00000244128.5	ENSG00000244128	LINC01322	0.0313445616399483	2.46483257009449	0.9839241099905799	0.325792791756379	0.595719566274028	-6.007879231686241	0	Gene
ENSG00000091262.14	ENSG00000091262	ABCC6	0.0650674556047674	0.10688324823852999	0.9839209262025079	0.325794355190568	0.595719566274028	-5.51652442504902	0	Gene
ENSG00000274184.1	ENSG00000274184		-0.071199593286931	-0.794570450314917	-0.9839015969289309	0.325803847148326	0.595719566274028	-5.33331304984896	0	Gene
ENSG00000146192.14	ENSG00000146192	FGD2	-0.0540481983065269	3.0240230669811403	-0.9838783226094541	0.32581527662533505	0.595719566274028	-6.140982218155281	0	Gene
ENSG00000257605.2	ENSG00000257605		0.0818790579758069	-2.04352704300643	0.9837998947682349	0.32585379264127506	0.595719566274028	-5.13780403355245	0	Gene
ENSG00000168461.12	ENSG00000168461	RAB31	0.0252924648717771	6.8460100899804806	0.983794380062568	0.32585650103232106	0.595719566274028	-6.6031575762072405	0	Gene
ENSG00000272173.1	ENSG00000272173		0.0643254760054642	-0.36870052586074503	0.983770480272412	0.32586823890524297	0.595719566274028	-5.42212295651745	0	Gene
ENSG00000126790.11	ENSG00000126790	L3HYPDH	0.0266662138476219	2.79631200542024	0.983730570370917	0.325887840418644	0.595719566274028	-6.06961652926723	0	Gene
ENSG00000283050.1	ENSG00000283050	GTF2IP12	0.0315897680362298	2.40821589742036	0.983710350194419	0.325897771733162	0.595719566274028	-5.98500354437946	0	Gene
ENSG00000181016.9	ENSG00000181016	LSMEM1	-0.0621079615077552	0.332506563657229	-0.9836882029812859	0.32590864975508504	0.595719566274028	-5.55303654835647	0	Gene
ENSG00000101955.14	ENSG00000101955	SRPX	0.0706557031620204	1.83056107664251	0.98365004632202	0.325927391674699	0.595719566274028	-5.89258363829903	0	Gene
ENSG00000152253.8	ENSG00000152253	SPC25	-0.0754052561491178	-1.3727404978483502	-0.983633956509636	0.32593529493516105	0.595719566274028	-5.22129412924924	0	Gene
ENSG00000184905.8	ENSG00000184905	TCEAL2	0.0166498310525654	5.62692800452604	0.9835661304255241	0.32596861224934104	0.5957330565527621	-6.551193067679209	0	Gene
ENSG00000134007.3	ENSG00000134007	ADAM20	-0.0269518758067679	2.07463676227779	-0.983447528107823	0.326026877046143	0.5957921345272379	-5.918234353281401	0	Gene
ENSG00000264706.2	ENSG00000264706	RN7SL217P	0.09772939349988301	-2.29403680289166	0.9831200654402741	0.32618778226015	0.596002185326122	-5.10555133518205	0	Gene
ENSG00000100567.12	ENSG00000100567	PSMA3	0.0148270726037505	4.616874750398	0.983107990746119	0.32619371638881395	0.596002185326122	-6.44870344736312	0	Gene
ENSG00000035664.11	ENSG00000035664	DAPK2	-0.0347306269483473	3.22209343029468	-0.983013873844759	0.3262399727122439	0.596039288357264	-6.17142612773993	0	Gene
ENSG00000134871.17	ENSG00000134871	COL4A2	0.055275191018453	3.48312452978292	0.982840981129163	0.32632495671566	0.596147135194622	-6.23938711479545	0	Gene
ENSG00000256116.1	ENSG00000256116		-0.0784001936762895	-1.53513689906297	-0.982698678175139	0.326394915407799	0.596227518053264	-5.199281847105941	0	Gene
ENSG00000164332.7	ENSG00000164332	UBLCP1	0.0151032210663097	4.700885857360441	0.9825904395226991	0.326448134028138	0.5962440513238281	-6.463371123896049	0	Gene
ENSG00000206838.1	ENSG00000206838	SNORA5A	-0.0499813587289627	-0.390835883301597	-0.982488605717805	0.326498208690825	0.5962440513238281	-5.42785622266873	0	Gene
ENSG00000145476.15	ENSG00000145476	CYP4V2	0.0239610439182582	5.5930349720118295	0.982457995611384	0.326513261555606	0.5962440513238281	-6.561504299294371	0	Gene
ENSG00000119673.14	ENSG00000119673	ACOT2	-0.0398548742248178	2.27368343719827	-0.9824243573214508	0.32652980408588694	0.5962440513238281	-5.95810479579018	0	Gene
ENSG00000124688.13	ENSG00000124688	MAD2L1BP	-0.0181284300500928	3.16742341449105	-0.9822633702914021	0.326608981340559	0.5962440513238281	-6.17300166120206	0	Gene
ENSG00000076685.18	ENSG00000076685	NT5C2	0.0146598764906769	5.8634145452766395	0.982256849452862	0.326612188708111	0.5962440513238281	-6.5779013945059095	0	Gene
ENSG00000197062.11	ENSG00000197062	ZSCAN26	-0.0156765222268085	4.35989799053723	-0.982251646579347	0.326614747830482	0.5962440513238281	-6.40720050350865	0	Gene
ENSG00000263002.7	ENSG00000263002	ZNF234	-0.0163584971533753	3.97732702901869	-0.982214992309126	0.326632777231187	0.5962440513238281	-6.33485419959711	0	Gene
ENSG00000138182.14	ENSG00000138182	KIF20B	0.0211415900309858	3.5973311751659	0.9821637129286009	0.326658001479938	0.5962440513238281	-6.25893901138586	0	Gene
ENSG00000174989.12	ENSG00000174989	FBXW8	-0.0176950226369417	3.3340052437028302	-0.982072072177023	0.32670308258949604	0.5962440513238281	-6.193488281041111	0	Gene
ENSG00000250999.1	ENSG00000250999		0.0616562977637463	-0.972167599801078	0.9820632213757191	0.326707436805584	0.5962440513238281	-5.30829413843097	0	Gene
ENSG00000161847.13	ENSG00000161847	RAVER1	-0.0258058390641132	2.29994275286499	-0.9820468925701299	0.326715469979612	0.5962440513238281	-5.95987768228905	0	Gene
ENSG00000133112.16	ENSG00000133112	TPT1	0.0149431044106593	9.42224639746584	0.981899619976452	0.326787928520195	0.5963086439844261	-6.5921701571822	0	Gene
ENSG00000164934.13	ENSG00000164934	DCAF13	0.0146191484817806	4.35204015619877	0.9818522188087291	0.326811252260675	0.5963086439844261	-6.408024528272491	0	Gene
ENSG00000179270.6	ENSG00000179270	C2orf71	-0.0893847398053833	-1.31087736745779	-0.9818166628602859	0.326828748274628	0.5963086439844261	-5.23847821525909	0	Gene
ENSG00000198814.12	ENSG00000198814	GK	0.0224596052933567	3.45166556447847	0.981626212963372	0.326922473345486	0.596432258739781	-6.2271466774703095	0	Gene
ENSG00000101966.12	ENSG00000101966	XIAP	-0.0101447070146129	6.7201746437631105	-0.981573468008592	0.32694843353182895	0.596432258739781	-6.60180402505848	0	Gene
ENSG00000237094.11	ENSG00000237094		0.0771823997513787	-1.2379281170326	0.981414926576211	0.32702647307111604	0.5965129668059089	-5.2546468050590995	0	Gene
ENSG00000232748.3	ENSG00000232748		-0.0828143543171632	-2.04614414595381	-0.9813780712574699	0.32704461626482695	0.5965129668059089	-5.13617227903588	0	Gene
ENSG00000182117.5	ENSG00000182117	NOP10	0.0204659841383896	3.9384757586001897	0.9812932999349789	0.32708635011434495	0.59654171635512	-6.3340066164604405	0	Gene
ENSG00000157181.15	ENSG00000157181	C1orf27	0.0126978461431024	5.28502620630706	0.981190946932514	0.327136744244279	0.596586254747665	-6.53628326907101	0	Gene
ENSG00000143429.10	ENSG00000143429		0.0631252425017171	1.43797520890198	0.980992388496235	0.32723452014519705	0.59670106265375	-5.77957891210341	0	Gene
ENSG00000139266.5	ENSG00000139266	MARCH9	-0.0192551561872369	3.3395867682802702	-0.9809217266231508	0.327269320685336	0.59670106265375	-6.20326338594279	0	Gene
ENSG00000214820.3	ENSG00000214820	MPRIPP1	-0.067975450421725	-0.8596746601084849	-0.980899882340714	0.327280079348951	0.59670106265375	-5.32137166969709	0	Gene
ENSG00000210195.2	ENSG00000210195	MT-TT	0.0821093309086047	4.06901195011855	0.980852101362246	0.327303613059976	0.59670106265375	-6.3614555087588	0	Gene
ENSG00000135299.16	ENSG00000135299	ANKRD6	0.0236688825895614	4.05989589742025	0.980769709521092	0.327344196355743	0.5967276861980201	-6.35543021336251	0	Gene
ENSG00000171163.15	ENSG00000171163	ZNF692	-0.0241874749618372	3.65429043932218	-0.9804513966402091	0.327501016793093	0.596966181630073	-6.26825129627091	0	Gene
ENSG00000196712.16	ENSG00000196712	NF1	-0.0104205634745521	8.25364881606018	-0.980275661778899	0.3275876155323039	0.597076649830304	-6.609121733960639	0	Gene
ENSG00000273238.1	ENSG00000273238		0.0300732793340054	2.32965263416125	0.97995501598316	0.327745662025833	0.5972500553596639	-6.00148284518787	0	Gene
ENSG00000117036.11	ENSG00000117036	ETV3	0.0178615048738644	4.99955557898408	0.979924469918195	0.32776072078997803	0.5972500553596639	-6.507820041937441	0	Gene
ENSG00000277697.1	ENSG00000277697		-0.135010647635895	-1.76249024566339	-0.9799243858470859	0.32776076223642997	0.5972500553596639	-5.18328872151182	0	Gene
ENSG00000227199.1	ENSG00000227199	ST7-AS1	-0.0646451384634043	-1.0703725925446599	-0.9798312993136858	0.327806655322544	0.5972859358156011	-5.29919230726809	0	Gene
ENSG00000026103.20	ENSG00000026103	FAS	0.0679225653445955	3.2545121183077503	0.9797199947878019	0.32786153565356396	0.5972859358156011	-6.18638529149938	0	Gene
ENSG00000116754.13	ENSG00000116754	SRSF11	-0.0123581049711336	6.795126277660481	-0.97966933918834	0.32788651412267106	0.5972859358156011	-6.6062939253631505	0	Gene
ENSG00000185105.5	ENSG00000185105	MYADML2	-0.0393278107118834	1.6219107983513001	-0.979656162567347	0.327893011767873	0.5972859358156011	-5.84087283406395	0	Gene
ENSG00000125870.10	ENSG00000125870	SNRPB2	-0.014808253013674999	4.4275304554923895	-0.979604673154836	0.32791840299167896	0.5972859358156011	-6.421056585060309	0	Gene
ENSG00000254972.1	ENSG00000254972		-0.0931436787240832	-2.08508093026583	-0.979568023809641	0.327936476841419	0.5972859358156011	-5.13142219793265	0	Gene
ENSG00000213221.4	ENSG00000213221	DNLZ	-0.0560613675228033	-0.62771887369312	-0.979034977964767	0.328199425032771	0.597717459053102	-5.36256991810988	0	Gene
ENSG00000219395.2	ENSG00000219395	HSPA8P15	0.0745626221486909	-1.99050625243327	0.97867422845655	0.328377458405388	0.59799427908613	-5.14675726340329	0	Gene
ENSG00000167747.13	ENSG00000167747	C19orf48	-0.0296031366515389	2.7108596511197995	-0.9786070703090641	0.32841060854286497	0.5980013278835121	-6.055936624181251	0	Gene
ENSG00000132600.16	ENSG00000132600	PRMT7	-0.0181452204401079	4.965840189770099	-0.978560901326282	0.32843339941880395	0.5980013278835121	-6.50483387885783	0	Gene
ENSG00000279667.1	ENSG00000279667		0.0744198956558868	-1.3980426368665901	0.978384490699	0.328520492319515	0.598083828605386	-5.243963777468481	0	Gene
ENSG00000168237.17	ENSG00000168237	GLYCTK	-0.0307487017778327	1.7811521926957101	-0.978363638700873	0.328530787823334	0.598083828605386	-5.85085231754882	0	Gene
ENSG00000147655.10	ENSG00000147655	RSPO2	-0.0457301897983733	0.848747426248906	-0.9782617174384859	0.328581113637132	0.5981280392400771	-5.6604326927361	0	Gene
ENSG00000236754.5	ENSG00000236754		-0.0925047271214933	-2.00397216991867	-0.977901681724734	0.328758929184864	0.598404298632787	-5.12663035764197	0	Gene
ENSG00000156171.14	ENSG00000156171	DRAM2	0.0165909546144442	4.01037944923505	0.977730603279769	0.328843443882734	0.5985107022616889	-6.34862200415565	0	Gene
ENSG00000109047.7	ENSG00000109047	RCVRN	0.12250339117555901	-1.24187116100433	0.977537556859466	0.32893882798984697	0.598636870303366	-5.26652619322338	0	Gene
ENSG00000166676.14	ENSG00000166676	TVP23A	-0.0169787003859886	3.4682018685329403	-0.9774711684630358	0.328971634612472	0.598649142403253	-6.2325172417829	0	Gene
ENSG00000261616.1	ENSG00000261616		-0.0493931192276867	0.625861607853837	-0.977326341818178	0.329043209825602	0.598701604202563	-5.61661411053178	0	Gene
ENSG00000220378.3	ENSG00000220378	KRT8P42	0.0450239220386198	0.8036840474573509	0.977270206855678	0.32907095517971197	0.598701604202563	-5.677546983653659	0	Gene
ENSG00000247570.2	ENSG00000247570	SDCBPP2	0.08107336061799901	-1.94329663241333	0.977254617839109	0.32907866050143	0.598701604202563	-5.16722143100508	0	Gene
ENSG00000227398.3	ENSG00000227398	KIF9-AS1	0.0234308971171196	2.5738401568539198	0.977145129957778	0.32913278135713897	0.598752641770326	-6.02466615404432	0	Gene
ENSG00000159450.12	ENSG00000159450	TCHH	-0.0552741850936027	0.225221397971499	-0.97687396953732	0.329266843351361	0.5989423873561209	-5.545419787742469	0	Gene
ENSG00000133026.12	ENSG00000133026	MYH10	0.0166971303422948	7.91425953619032	0.97682868354493	0.329289236254652	0.5989423873561209	-6.6123245156708395	0	Gene
ENSG00000129007.14	ENSG00000129007	CALML4	-0.0705569033733396	-1.6055839778762702	-0.9764994127057521	0.329452083058448	0.599191139105985	-5.19497733110319	0	Gene
ENSG00000205611.4	ENSG00000205611	LINC01597	0.10961494656005198	0.7799587706861	0.9763495613773	0.32952621206473304	0.5992785087026801	-5.6806255645677695	0	Gene
ENSG00000047365.11	ENSG00000047365	ARAP2	-0.014740078525433	8.58335958826172	-0.9762392017527841	0.32958081210592893	0.599316490224838	-6.61023498160227	0	Gene
ENSG00000053524.11	ENSG00000053524	MCF2L2	-0.0202208021933124	6.618566376221019	-0.9762018727395959	0.329599281837266	0.599316490224838	-6.605582133662269	0	Gene
ENSG00000259232.2	ENSG00000259232		-0.0638691334431299	-1.2260029084518402	-0.97600787185349	0.329695280862639	0.599443592664764	-5.26819861528232	0	Gene
ENSG00000269743.2	ENSG00000269743	SLC25A53	-0.0231935778439928	3.1488323512849505	-0.9758420384620858	0.32977735595221	0.599545360841088	-6.156595836943719	0	Gene
ENSG00000153253.15	ENSG00000153253	SCN3A	0.0251486697202828	6.51034196900929	0.975782144773693	0.3298070021008	0.599551803027564	-6.59975331210497	0	Gene
ENSG00000131143.8	ENSG00000131143	COX4I1	-0.0130549613250002	7.828681393036821	-0.975572799118765	0.329910637524518	0.599665755001014	-6.61389942368417	0	Gene
ENSG00000170919.15	ENSG00000170919	TPT1-AS1	-0.0209305598557148	4.7792951735120806	-0.975550049081136	0.32992190108179803	0.599665755001014	-6.48034791393991	0	Gene
ENSG00000138639.17	ENSG00000138639	ARHGAP24	0.0315664151473104	3.41713226910625	0.9753974032757071	0.32999748257827194	0.5997556715730601	-6.22499940935818	0	Gene
ENSG00000130948.9	ENSG00000130948	HSD17B3	-0.0492410041462812	1.24808714651977	-0.974983329474021	0.330202564985695	0.600080917410904	-5.7564816052387	0	Gene
ENSG00000183580.9	ENSG00000183580	FBXL7	-0.0252854812789313	4.1232897488852505	-0.9747938738158589	0.33029642617092	0.600191965001687	-6.37046269868784	0	Gene
ENSG00000111639.7	ENSG00000111639	MRPL51	-0.0123730391178622	5.18228062737374	-0.9747210069394721	0.33033253090432396	0.600191965001687	-6.52320011664046	0	Gene
ENSG00000276853.1	ENSG00000276853		-0.0491166005230719	-0.488770621011177	-0.974701772111889	0.33034206197707	0.600191965001687	-5.39644673619271	0	Gene
ENSG00000135912.10	ENSG00000135912	TTLL4	-0.01918771875102	4.85776804343634	-0.9746041686025471	0.330390428364652	0.6002175539661719	-6.494584229481809	0	Gene
ENSG00000110321.15	ENSG00000110321	EIF4G2	0.0111764784105895	8.64119504017927	0.9745678854667829	0.330408409262409	0.6002175539661719	-6.611259565318051	0	Gene
ENSG00000148123.14	ENSG00000148123	PLPPR1	-0.0238892417754024	5.534888539574459	-0.9744895518751959	0.330447231347383	0.600240605521395	-6.55442665392542	0	Gene
ENSG00000151576.10	ENSG00000151576	QTRT2	-0.0215960354709654	3.55707545232198	-0.974407909015097	0.33048769665849204	0.600266638031702	-6.25375367172531	0	Gene
ENSG00000162337.11	ENSG00000162337	LRP5	0.0258075387371397	3.59395464943188	0.9742888594751559	0.33054670791534496	0.6003263488659419	-6.2656472410090895	0	Gene
ENSG00000230026.2	ENSG00000230026		0.0783029227358744	-1.96107819295834	0.974176789593313	0.330602265705171	0.6003797786987729	-5.160256170657309	0	Gene
ENSG00000261150.2	ENSG00000261150	EPPK1	0.101436546583221	0.153637897522456	0.9740625052175459	0.330658927561216	0.6004352049295251	-5.542653248068861	0	Gene
ENSG00000102753.9	ENSG00000102753	KPNA3	0.0118792643928653	5.93031498347247	0.9739133367718521	0.330732894327391	0.6004916657321779	-6.58485948192639	0	Gene
ENSG00000171522.5	ENSG00000171522	PTGER4	-0.0753915889816959	0.0876080612146825	-0.973825588996791	0.33077641001916497	0.6004916657321779	-5.52200141483078	0	Gene
ENSG00000164308.16	ENSG00000164308	ERAP2	-0.12513711775929	2.3447026837764	-0.97379500840069	0.33079157635789397	0.6004916657321779	-5.98678758223746	0	Gene
ENSG00000171643.13	ENSG00000171643	S100Z	-0.0651990521560616	-0.753362436962392	-0.9737889224112279	0.33079459473678696	0.6004916657321779	-5.36028975514156	0	Gene
ENSG00000011347.9	ENSG00000011347	SYT7	0.0270216828092936	6.362000049692281	0.973475885127548	0.33094987137145604	0.600726062551839	-6.599489738226239	0	Gene
ENSG00000156970.12	ENSG00000156970	BUB1B	0.0610526942688774	-0.509173670593243	0.9731342405540151	0.331119392166549	0.6009862756755	-5.41221478706212	0	Gene
ENSG00000254473.1	ENSG00000254473		-0.0321832368310768	1.42471710822586	-0.9730231323586729	0.33117453514745	0.601038866766891	-5.78665656694792	0	Gene
ENSG00000099769.5	ENSG00000099769	IGFALS	0.0904683768271224	-2.07136907121731	0.9728094172036579	0.33128061871229103	0.601183892802608	-5.13385045753759	0	Gene
ENSG00000121966.6	ENSG00000121966	CXCR4	-0.0710205376488652	2.7271519781329197	-0.97264400366438	0.331362741548579	0.601285417177225	-6.069084067259481	0	Gene
ENSG00000272463.1	ENSG00000272463		-0.0869020756630417	-1.42121096291567	-0.9723484965414549	0.33150948482114195	0.601442501641879	-5.23741599038709	0	Gene
ENSG00000132434.9	ENSG00000132434	LANCL2	-0.0143586301074051	5.78575311720607	-0.972337653349461	0.33151487014830394	0.601442501641879	-6.57821286148643	0	Gene
ENSG00000086200.16	ENSG00000086200	IPO11	-0.0120342322034576	5.13090339393029	-0.972235313469608	0.33156570057409995	0.601442501641879	-6.52655835870618	0	Gene
ENSG00000137819.13	ENSG00000137819	PAQR5	-0.0468031738654982	1.99958502799767	-0.972235281415894	0.33156571649541	0.601442501641879	-5.906882270965941	0	Gene
ENSG00000188738.13	ENSG00000188738	FSIP2	0.12616233482776298	1.67195260720432	0.9722060540315999	0.33158023415434396	0.601442501641879	-5.84585991996591	0	Gene
ENSG00000099999.14	ENSG00000099999	RNF215	-0.0164576487394382	3.4950343367060097	-0.971908859415961	0.33172787838907397	0.60166279522415	-6.24294681846619	0	Gene
ENSG00000115540.14	ENSG00000115540	MOB4	0.0260530245036487	4.74495509433041	0.971846546075317	0.33175884063671696	0.6016714418148249	-6.4721942132345305	0	Gene
ENSG00000183662.10	ENSG00000183662	FAM19A1	0.0550307150060684	-0.101888315860404	0.971741501458956	0.33181103944255297	0.601682316105505	-5.477903010220911	0	Gene
ENSG00000012817.15	ENSG00000012817	KDM5D	-0.0244594403089101	3.2326640107462	-0.9717290493837499	0.33181722748523806	0.601682316105505	-6.40971194608885	0	Gene
ENSG00000007516.13	ENSG00000007516	BAIAP3	0.07789075499753399	4.37686191947182	0.971553076921231	0.331904684780218	0.6017602437181279	-6.42413450242114	0	Gene
ENSG00000170185.9	ENSG00000170185	USP38	-0.0180053782699172	5.23908204913592	-0.971537150625136	0.33191260079520096	0.6017602437181279	-6.538437481953159	0	Gene
ENSG00000197322.3	ENSG00000197322	C17orf102	0.0657913213182477	-1.18029598581646	0.971437114168361	0.33196232577211404	0.6018028935011601	-5.283479552146071	0	Gene
ENSG00000261534.1	ENSG00000261534		-0.0279257126652064	5.20872577977808	-0.9713243369668009	0.332018389568349	0.601857027069323	-6.53763547734427	0	Gene
ENSG00000231741.2	ENSG00000231741		0.0878564025953515	-1.9215125079328501	0.971253561383833	0.33205357665936996	0.6018733114180129	-5.16284433992001	0	Gene
ENSG00000272661.1	ENSG00000272661		-0.0543988277468758	-0.525805963599165	-0.970937512897682	0.33221073419639596	0.6021106568103061	-5.39742436916579	0	Gene
ENSG00000227383.1	ENSG00000227383		0.0553091449961423	-0.854892818416185	0.9705514269176858	0.33240278387572697	0.602372780085161	-5.34100069525326	0	Gene
ENSG00000134115.12	ENSG00000134115	CNTN6	-0.0353703216586802	1.74682984102742	-0.9705413246474859	0.332407809986478	0.602372780085161	-5.852864785596781	0	Gene
ENSG00000277203.1	ENSG00000277203	F8A1	0.0816526315650761	1.5163060413877902	0.9703103548585992	0.332522736190502	0.602463495758905	-5.81146232525067	0	Gene
ENSG00000198466.11	ENSG00000198466	ZNF587	0.0145211358038609	5.43357824223441	0.9703088000726129	0.33252350990993795	0.602463495758905	-6.56148493496766	0	Gene
ENSG00000236289.2	ENSG00000236289	GACAT3	-0.0863900375113867	-1.91344026063556	-0.970282580471933	0.332536557935975	0.602463495758905	-5.16390041549823	0	Gene
ENSG00000245213.6	ENSG00000245213		0.0338306169064582	1.61752696078554	0.970162644794854	0.332596247434586	0.602524111312013	-5.8256136056434	0	Gene
ENSG00000211459.2	ENSG00000211459	MT-RNR1	-0.0524298622604753	12.310886168175099	-0.970092146579624	0.33263133617569396	0.602540154622989	-6.52412045930972	0	Gene
ENSG00000184792.15	ENSG00000184792	OSBP2	-0.0151054232539046	5.50671764059465	-0.9700160084582851	0.332669234736299	0.6025612848086159	-6.5662060489675405	0	Gene
ENSG00000165512.4	ENSG00000165512	ZNF22	-0.0164043780378343	4.2243884143429	-0.969943178642458	0.332705489172339	0.602579433906281	-6.393968126991349	0	Gene
ENSG00000146094.13	ENSG00000146094	DOK3	0.038364923695607005	1.45771130351826	0.9698233756534641	0.332765132267639	0.6025947590552161	-5.793578764782669	0	Gene
ENSG00000108950.11	ENSG00000108950	FAM20A	0.0831608232576088	-0.830103802543482	0.9697806094214091	0.332786424821326	0.6025947590552161	-5.351062256733651	0	Gene
ENSG00000213640.3	ENSG00000213640	EEF1DP4	0.0506731590609311	0.7103950998507009	0.9697680941361179	0.33279265612849607	0.6025947590552161	-5.65951780928269	0	Gene
ENSG00000159905.14	ENSG00000159905	ZNF221	-0.0198422762488496	3.4854738422504004	-0.969471192591134	0.33294050432357897	0.6028149490626109	-6.24113587477412	0	Gene
ENSG00000100528.11	ENSG00000100528	CNIH1	0.0124684992337766	5.676404840348259	0.969337853759997	0.333006916972856	0.602883924712521	-6.573996756887571	0	Gene
ENSG00000166986.13	ENSG00000166986	MARS	0.0153329797270246	5.9240433137940895	0.969289313658004	0.33303109568342	0.602883924712521	-6.591343052444309	0	Gene
ENSG00000154710.15	ENSG00000154710	RABGEF1	-0.0225446772301088	2.5255978877014	-0.9691758362365429	0.33308762529701597	0.602938739494614	-6.01932520062859	0	Gene
ENSG00000214940.8	ENSG00000214940	NPIPA8	0.0949764981009314	-0.654319035664213	0.9691065867687559	0.333122125484915	0.602953672203547	-5.371793542725331	0	Gene
ENSG00000155659.14	ENSG00000155659	VSIG4	0.0716154184665687	2.04662480348549	0.9690094189411959	0.333170538545583	0.602993782984279	-5.994988382615171	0	Gene
ENSG00000250604.1	ENSG00000250604		-0.0994363036103377	-2.27139399861321	-0.968764494395725	0.33329259039050896	0.603105309327585	-5.12798574008561	0	Gene
ENSG00000165195.15	ENSG00000165195	PIGA	-0.0311919269065003	3.5601474510523397	-0.9687497606187329	0.333299933512872	0.603105309327585	-6.257272481101719	0	Gene
ENSG00000012822.15	ENSG00000012822	CALCOCO1	0.0143585503339103	7.05930089893384	0.9686928964039971	0.33332827487915506	0.603105309327585	-6.619502610754731	0	Gene
ENSG00000273203.1	ENSG00000273203		-0.0354921183063194	1.44929445242145	-0.968675011049985	0.333337189338399	0.603105309327585	-5.79323916985901	0	Gene
ENSG00000255052.4	ENSG00000255052	FAM66D	-0.0622629404691416	2.47344065643644	-0.968514618734645	0.333417139348759	0.6031756604007811	-6.01573343149724	0	Gene
ENSG00000185303.15	ENSG00000185303	SFTPA2	0.0751695965047572	-0.9602870939025171	0.968491642292374	0.33342859332616603	0.6031756604007811	-5.33372208246002	0	Gene
ENSG00000163002.12	ENSG00000163002	NUP35	-0.0167052348865911	3.7333596960456403	-0.9681234879462591	0.333612156574641	0.603350158175139	-6.301619376607599	0	Gene
ENSG00000243364.7	ENSG00000243364	EFNA4	0.0633478706227209	-1.04409681725649	0.9681142955812809	0.33361674076254605	0.603350158175139	-5.30193209139088	0	Gene
ENSG00000265452.1	ENSG00000265452	MIR3682	0.0369924882352241	1.6532741592755902	0.9681115179035379	0.333618125985015	0.603350158175139	-5.839598995302469	0	Gene
ENSG00000158710.14	ENSG00000158710	TAGLN2	0.0381780873913724	4.37971938872463	0.967948348526465	0.33369950477240196	0.603350158175139	-6.428896646250959	0	Gene
ENSG00000140575.12	ENSG00000140575	IQGAP1	-0.020295521097362	6.580391794800861	-0.967933289996338	0.333707015683298	0.603350158175139	-6.614233301358699	0	Gene
ENSG00000260691.5	ENSG00000260691	ANKRD20A1	0.0525580121825247	1.80019747508528	0.9679166863272809	0.333715297407284	0.603350158175139	-5.87775623936599	0	Gene
ENSG00000175564.12	ENSG00000175564	UCP3	0.0356621782303442	0.762974948906486	0.9678981694031	0.333724533598488	0.603350158175139	-5.65948174380435	0	Gene
ENSG00000276591.1	ENSG00000276591	GXYLT1P5	-0.0970256901006707	0.796890993095581	-0.967876789866986	0.333735197858642	0.603350158175139	-5.67073440197826	0	Gene
ENSG00000259946.1	ENSG00000259946		-0.0449033008502114	0.821743281357911	-0.9675056527533509	0.333920358783584	0.603637393428313	-5.7032381117730795	0	Gene
ENSG00000269984.1	ENSG00000269984		-0.0461400449070902	0.20892137585948198	-0.9672639846430209	0.334040963161623	0.60375024061505	-5.55711651493806	0	Gene
ENSG00000112339.14	ENSG00000112339	HBS1L	-0.0186670960912304	6.563583048276559	-0.9672264098823822	0.334059717364723	0.60375024061505	-6.612677193485791	0	Gene
ENSG00000235720.1	ENSG00000235720		-0.0347983805508515	0.243793226031424	-0.967222557989735	0.334061639948482	0.60375024061505	-5.554061786950999	0	Gene
ENSG00000079739.15	ENSG00000079739	PGM1	0.0206031866420172	5.45031917621562	0.967157183428523	0.33409427125204805	0.603761708606475	-6.56497947940899	0	Gene
ENSG00000204314.10	ENSG00000204314	PRRT1	-0.0283293485346014	4.013094867245431	-0.967066332109116	0.334139622546829	0.6037961600407621	-6.361363311999559	0	Gene
ENSG00000101282.8	ENSG00000101282	RSPO4	0.0438035378910616	1.19266453584601	0.966937609903685	0.334203885109583	0.6038601721154561	-5.76023416497563	0	Gene
ENSG00000188039.13	ENSG00000188039	NWD1	0.053835962340372	5.32366891714838	0.9668900570562109	0.33422762715415505	0.6038601721154561	-6.55297416363899	0	Gene
ENSG00000189221.9	ENSG00000189221	MAOA	0.0325707672090361	5.576022631820541	0.9667935363072591	0.334275821104479	0.6038997431924471	-6.57463317938931	0	Gene
ENSG00000273289.1	ENSG00000273289		0.0724813062942877	-1.44068957052542	0.9667106878203661	0.334317191920426	0.603926982400336	-5.23502164541095	0	Gene
ENSG00000244313.3	ENSG00000244313		0.0181209305503151	3.22250337875533	0.966606849555136	0.3343690487695539	0.6039731583192729	-6.1891361593363	0	Gene
ENSG00000238197.5	ENSG00000238197	PAXBP1-AS1	-0.0236847085879645	2.61153149633037	-0.96635966046658	0.334492515994407	0.604148667128689	-6.04856675102211	0	Gene
ENSG00000253641.5	ENSG00000253641		0.0355477790645741	2.17364860172214	0.9661093161230829	0.33461758929063895	0.604317578204705	-5.96435020462213	0	Gene
ENSG00000162961.13	ENSG00000162961	DPY30	-0.0157535919515273	3.7452621594489903	-0.966067156442364	0.33463865545673	0.604317578204705	-6.30592616951033	0	Gene
ENSG00000136448.11	ENSG00000136448	NMT1	0.01115973815959	6.50056817458897	0.9659754564775501	0.334684478660007	0.6043266194906031	-6.6146993168486	0	Gene
ENSG00000118473.21	ENSG00000118473	SGIP1	-0.0171012861733682	7.513318708017451	-0.965907480753506	0.334718449291334	0.6043266194906031	-6.62067914021503	0	Gene
ENSG00000144230.16	ENSG00000144230	GPR17	-0.0538558857639347	3.9564878821198	-0.965899188171207	0.33472259363313395	0.6043266194906031	-6.3465009609542005	0	Gene
ENSG00000229585.4	ENSG00000229585	RPL21P44	-0.0609162164239621	-1.2918940974596698	-0.965622374057136	0.33486095467108	0.604528905748647	-5.25847205611757	0	Gene
ENSG00000035681.7	ENSG00000035681	NSMAF	-0.0122574772245973	5.10354997435728	-0.965552078779986	0.33489609651364005	0.604544831878481	-6.532634686558829	0	Gene
ENSG00000237357.2	ENSG00000237357		-0.11695496826653698	-1.5242779012518897	-0.965244329853573	0.335049973687218	0.604760770851974	-5.213905815516941	0	Gene
ENSG00000236532.5	ENSG00000236532		0.0970531753979406	-2.1290244208363602	0.9652075283828909	0.335068377807576	0.604760770851974	-5.1321078980417	0	Gene
ENSG00000124479.8	ENSG00000124479	NDP	0.0318188369835592	4.42071987842784	0.9650240168480501	0.335160160214031	0.604869313885028	-6.4364069499811505	0	Gene
ENSG00000042493.15	ENSG00000042493	CAPG	0.0440740166968421	3.2358594209213103	0.964981985025509	0.335181184515157	0.604869313885028	-6.20814961375881	0	Gene
ENSG00000236474.1	ENSG00000236474	GCNT1P1	-0.0556574762682469	-0.53063578887495	-0.96483452739756	0.335254949507599	0.604903043551227	-5.408971896032139	0	Gene
ENSG00000225156.2	ENSG00000225156		-0.0538190659055703	1.29886491029812	-0.964788411938973	0.33527802070605295	0.604903043551227	-5.77537452416468	0	Gene
ENSG00000139218.17	ENSG00000139218	SCAF11	0.0105851080787486	6.5286997154316	0.96478668980537	0.335278882295732	0.604903043551227	-6.616786048925039	0	Gene
ENSG00000251689.1	ENSG00000251689		-0.0984124258195751	-2.05465648473735	-0.9646169671434559	0.335363802182154	0.605004488777877	-5.143132858242089	0	Gene
ENSG00000110107.8	ENSG00000110107	PRPF19	-0.015102764243663998	5.696231687632589	-0.9645690290049829	0.335387790309056	0.605004488777877	-6.58258505162295	0	Gene
ENSG00000103472.9	ENSG00000103472	RRN3P2	0.0334546000720429	1.5725057606352901	0.9644879553832411	0.33542836187525393	0.605030158937703	-5.82172756475782	0	Gene
ENSG00000231880.2	ENSG00000231880		-0.0758355084367897	-1.74499919139817	-0.9643595531302741	0.335492624538827	0.605058489106977	-5.18271311373122	0	Gene
ENSG00000182810.6	ENSG00000182810	DDX28	-0.0217207534514144	2.58395109451415	-0.9643469448888069	0.335498935131242	0.605058489106977	-6.06141909402725	0	Gene
ENSG00000233325.3	ENSG00000233325	MIPEPP3	0.0356555597483885	0.5993143949095611	0.964298675538782	0.335523095291722	0.605058489106977	-5.6254033725230395	0	Gene
ENSG00000112972.14	ENSG00000112972	HMGCS1	-0.0277433720745564	5.988937889694951	-0.964033078639336	0.335656054094305	0.6051791786014781	-6.594763426557799	0	Gene
ENSG00000165312.6	ENSG00000165312	OTUD1	0.0217754384544012	3.6329994161414905	0.963952308845444	0.335696494508381	0.6051791786014781	-6.285754046186909	0	Gene
ENSG00000187866.7	ENSG00000187866	FAM122A	-0.0149133353937202	3.83459703908229	-0.9639482663029151	0.335698518641045	0.6051791786014781	-6.3250318859752594	0	Gene
ENSG00000188313.12	ENSG00000188313	PLSCR1	0.0433032261910565	3.86554018114615	0.9639043208163109	0.335720522998942	0.6051791786014781	-6.33402583233305	0	Gene
ENSG00000163362.10	ENSG00000163362	C1orf106	-0.0529854851633586	0.8148790819670991	-0.9638596588571628	0.335742887063753	0.6051791786014781	-5.6660987662392595	0	Gene
ENSG00000224424.7	ENSG00000224424	PRKAR2A-AS1	-0.0350986700847224	0.954592136656512	-0.9638193439868309	0.33576307519076803	0.6051791786014781	-5.6999655486925995	0	Gene
ENSG00000099974.7	ENSG00000099974	DDTL	0.17402038270759101	-1.47233945800051	0.9637135387591809	0.335816062086156	0.6051791786014781	-5.23975907686368	0	Gene
ENSG00000258704.6	ENSG00000258704	SRP54-AS1	0.0267509158725752	1.36181647883375	0.963692548012336	0.33582657482265504	0.6051791786014781	-5.77419440311054	0	Gene
ENSG00000260615.1	ENSG00000260615	RPL23AP97	-0.06420386510202901	-0.30087693258644105	-0.963691399386915	0.33582715009162106	0.6051791786014781	-5.46674545238142	0	Gene
ENSG00000201950.1	ENSG00000201950	SNORD113-9	0.0861497860524898	-1.6989056182206899	0.963568408953028	0.335888751385949	0.6052427026424929	-5.20767796977552	0	Gene
ENSG00000168016.13	ENSG00000168016	TRANK1	-0.0296992110289302	6.14023376418049	-0.963309217571988	0.336018594534543	0.605429173036078	-6.5993239103239905	0	Gene
ENSG00000175224.16	ENSG00000175224	ATG13	-0.0141339415044815	6.74005545137307	-0.9632372627096469	0.336054646414403	0.6054466368728871	-6.621430587069219	0	Gene
ENSG00000267277.1	ENSG00000267277		-0.0658194564920111	-1.2562406958799701	-0.9630372868846171	0.33615485435871006	0.6055796744913879	-5.2583426249876	0	Gene
ENSG00000117069.14	ENSG00000117069	ST6GALNAC5	0.0354912634079744	3.6620639153933103	0.962744443278152	0.336301633208075	0.605796581692125	-6.30723449822732	0	Gene
ENSG00000279805.1	ENSG00000279805		-0.09159990639295401	-2.11930551704101	-0.9625873324599409	0.336380397234754	0.605877549242497	-5.127200358937441	0	Gene
ENSG00000260658.5	ENSG00000260658		0.07097058869089701	1.08567590824384	0.96254955559278	0.336399337606756	0.605877549242497	-5.74585610937197	0	Gene
ENSG00000184678.10	ENSG00000184678	HIST2H2BE	-0.0296591716834637	4.65207265548333	-0.9624285943444691	0.33645998917156206	0.605905423717484	-6.47415102330709	0	Gene
ENSG00000062716.11	ENSG00000062716	VMP1	-0.0231165689798692	6.24766087907353	-0.962390517649442	0.33647908279002503	0.605905423717484	-6.6084958467235495	0	Gene
ENSG00000023909.9	ENSG00000023909	GCLM	0.0245599163728624	4.5403836895791905	0.962360866154791	0.33649395206322497	0.605905423717484	-6.45837217382602	0	Gene
ENSG00000164219.9	ENSG00000164219	PGGT1B	0.0149887286148623	5.31031892440033	0.962182161286241	0.336583575807451	0.606019295502183	-6.55634875552938	0	Gene
ENSG00000149269.9	ENSG00000149269	PAK1	-0.0169026745064737	6.002219836396621	-0.96182983779353	0.33676031760567204	0.606289993344152	-6.59380807376798	0	Gene
ENSG00000182632.15	ENSG00000182632	CCNYL2	0.0933197301737093	-1.5730404469254198	0.961601262158909	0.336875013786015	0.606360509869375	-5.22990756442391	0	Gene
ENSG00000187678.8	ENSG00000187678	SPRY4	0.0373069140059384	3.1862276847626503	0.96160111071511	0.33687508978683695	0.606360509869375	-6.18011302649174	0	Gene
ENSG00000196937.10	ENSG00000196937	FAM3C	0.0202560241585545	5.46956676475153	0.9615285129329241	0.33691152365988103	0.606360509869375	-6.55954972542658	0	Gene
ENSG00000171873.7	ENSG00000171873	ADRA1D	0.0553824076540622	-0.816888996381322	0.961522670595646	0.336914455801847	0.606360509869375	-5.363799509370191	0	Gene
ENSG00000151065.13	ENSG00000151065	DCP1B	0.0155819310338154	3.29490353030434	0.961451901965453	0.33694997434602	0.606360509869375	-6.208804101548459	0	Gene
ENSG00000092531.9	ENSG00000092531	SNAP23	-0.0245926694570079	4.432038591198269	-0.961436150870297	0.33695788009807603	0.606360509869375	-6.43544334098292	0	Gene
ENSG00000110801.13	ENSG00000110801	PSMD9	-0.0189393521892628	2.49003211202798	-0.961216485839167	0.337068146325637	0.606469158321808	-6.018981890708551	0	Gene
ENSG00000118564.14	ENSG00000118564	FBXL5	-0.0135340847968261	7.1925981433023605	-0.9611729378979279	0.337090009044577	0.606469158321808	-6.627218559114571	0	Gene
ENSG00000174839.12	ENSG00000174839	DENND6A	0.012011765230908	4.68209550360232	0.9611580808048271	0.337097468078477	0.606469158321808	-6.48176592900426	0	Gene
ENSG00000207370.1	ENSG00000207370		-0.0554519548074756	-0.767650383594017	-0.9610734199666441	0.337139974258233	0.606498125684317	-5.35742173818338	0	Gene
ENSG00000271538.5	ENSG00000271538		-0.062733667796378	0.786867106429233	-0.96097188602326	0.33719095658238	0.6064988880146639	-5.67051565602651	0	Gene
ENSG00000129465.15	ENSG00000129465	RIPK3	-0.0582621920508766	-0.788459395958093	-0.9609674019689458	0.337193208234893	0.6064988880146639	-5.36163049659816	0	Gene
ENSG00000142949.16	ENSG00000142949	PTPRF	-0.0176611575815611	7.376793059733651	-0.960790649017454	0.33728197185456893	0.6066110415415861	-6.629763802700991	0	Gene
ENSG00000124074.11	ENSG00000124074	ENKD1	0.0273478471453288	2.41527030638709	0.960502689424745	0.337426614664975	0.606754210469574	-6.008032063454389	0	Gene
ENSG00000213741.8	ENSG00000213741	RPS29	0.0172943162301601	6.106477986965049	0.9604785732638359	0.337438730087974	0.606754210469574	-6.6023368164609	0	Gene
ENSG00000106070.17	ENSG00000106070	GRB10	-0.0146684144403165	6.99083768828559	-0.9604744054836519	0.33744082391651103	0.606754210469574	-6.62657327308933	0	Gene
ENSG00000131013.3	ENSG00000131013	PPIL4	0.0147404817475552	5.48273194963699	0.960238728617168	0.33755923798276094	0.6068756159503411	-6.57147898701808	0	Gene
ENSG00000137760.14	ENSG00000137760	ALKBH8	0.0179912929975278	3.85700931975563	0.9602348529949641	0.337561185483981	0.6068756159503411	-6.3374028634878306	0	Gene
ENSG00000100889.11	ENSG00000100889	PCK2	-0.0358886853033604	1.8524935145977102	-0.960100545474852	0.337628679528096	0.606882042602327	-5.88918137014565	0	Gene
ENSG00000143374.15	ENSG00000143374	TARS2	-0.0172646503223847	4.347186189794351	-0.9600694999127901	0.33764428220549797	0.606882042602327	-6.431509954447651	0	Gene
ENSG00000104313.17	ENSG00000104313	EYA1	0.0289936897144923	6.158403059271031	0.9600359822547521	0.337661127815067	0.606882042602327	-6.597482766895679	0	Gene
ENSG00000233184.6	ENSG00000233184		0.0424694138482577	1.87070204742898	0.960017439730718	0.33767044731846196	0.606882042602327	-5.88944483235562	0	Gene
ENSG00000254231.1	ENSG00000254231		0.0512117489692789	0.0202458706563862	0.959950863493741	0.337703910013261	0.6068946959623349	-5.52999028661645	0	Gene
ENSG00000005243.9	ENSG00000005243	COPZ2	0.0331316040739899	1.7062239212990702	0.9597946655216422	0.33778242697851	0.606960397506453	-5.85513008568307	0	Gene
ENSG00000231906.1	ENSG00000231906		-0.0775702396238154	-1.7607363947258503	-0.959756051872389	0.33780183894680893	0.606960397506453	-5.18614932416376	0	Gene
ENSG00000119599.16	ENSG00000119599	DCAF4	0.0208778875946839	2.87676149446033	0.9597204351113922	0.3378197449485169	0.606960397506453	-6.119264109973531	0	Gene
ENSG00000254273.1	ENSG00000254273		-0.0608207930882131	-1.3764709320188702	-0.9595507919190029	0.337905039918356	0.6070151170071251	-5.24602282141124	0	Gene
ENSG00000166913.12	ENSG00000166913	YWHAB	0.0118189673900886	8.113292208035691	0.9595075669122359	0.337926775257364	0.6070151170071251	-6.6274893044281304	0	Gene
ENSG00000276772.1	ENSG00000276772		0.077459191453286	-1.6302911869568797	0.959502181625907	0.337929483267452	0.6070151170071251	-5.20786768020964	0	Gene
ENSG00000120549.17	ENSG00000120549	KIAA1217	-0.0243714155018918	4.85666134397101	-0.9591029803827241	0.338130261982248	0.607279343326828	-6.50776144027326	0	Gene
ENSG00000165923.15	ENSG00000165923	AGBL2	0.0883536098657739	0.5873747310996049	0.9590036710465291	0.33818022167024897	0.607279343326828	-5.630904425138089	0	Gene
ENSG00000214946.13	ENSG00000214946	TBC1D26	-0.0464422851603858	0.31589328753870505	-0.958942846187758	0.338210823268018	0.607279343326828	-5.590440656538809	0	Gene
ENSG00000184857.7	ENSG00000184857	TMEM186	-0.0207988050462816	2.54212909052062	-0.9589404415842679	0.33821203308488695	0.607279343326828	-6.04418650673616	0	Gene
ENSG00000108298.9	ENSG00000108298	RPL19	-0.0117431057305661	7.94764481659377	-0.9589312582503009	0.33821665347828406	0.607279343326828	-6.63045850310753	0	Gene
ENSG00000168301.12	ENSG00000168301	KCTD6	0.0201901933109093	3.4730830506285297	0.958851849324234	0.33825660803805796	0.607279343326828	-6.24688022483781	0	Gene
ENSG00000111605.16	ENSG00000111605	CPSF6	0.0105910080629092	6.93421382135275	0.9588034744831649	0.33828094930564095	0.607279343326828	-6.627517710805909	0	Gene
ENSG00000240695.1	ENSG00000240695		0.0353435623444023	0.462201333891845	0.958789278709565	0.33828809255373604	0.607279343326828	-5.606510400064139	0	Gene
ENSG00000130612.14	ENSG00000130612	CYP2G1P	-0.0670228601874603	-0.9592749788900771	-0.9585900788372379	0.33838833927135803	0.607383685280287	-5.33807553262188	0	Gene
ENSG00000090565.15	ENSG00000090565	RAB11FIP3	0.0157972093183424	6.40164344720367	0.9585686904824391	0.33839910403290696	0.607383685280287	-6.62032579715412	0	Gene
ENSG00000228421.2	ENSG00000228421		-0.0555675498402585	-0.260248712149638	-0.958421726375875	0.338473077055107	0.607468987879258	-5.458565820697241	0	Gene
ENSG00000224728.1	ENSG00000224728		-0.0358958386011358	0.802177614324592	-0.958289395353799	0.33853969356715097	0.607541075204616	-5.68612729186946	0	Gene
ENSG00000106733.20	ENSG00000106733	NMRK1	0.0334327408770269	3.44191331755556	0.9581254177753871	0.338622252935843	0.607641759975264	-6.24744588302272	0	Gene
ENSG00000111335.12	ENSG00000111335	OAS2	-0.0572266100585614	2.8233584307722404	-0.957649672048183	0.338861854642245	0.608024212114501	-6.1146105541822005	0	Gene
ENSG00000159251.6	ENSG00000159251	ACTC1	0.0711921084125363	-1.19924510759113	0.9575176449976751	0.338928367308593	0.608096052859794	-5.28585749255025	0	Gene
ENSG00000213693.4	ENSG00000213693	SEC14L1P1	0.0375124019892609	0.546652320671149	0.95718299495465	0.33909699518508896	0.6083510804035239	-5.632783590151121	0	Gene
ENSG00000134901.12	ENSG00000134901	KDELC1	-0.0295536491192329	1.5850669588277098	-0.956728396773981	0.339326150669529	0.608714648135615	-5.82780998255289	0	Gene
ENSG00000198331.10	ENSG00000198331	HYLS1	-0.0221227683577972	2.3443807404390697	-0.9565685287078679	0.33940676123708197	0.608811706275247	-6.01116154439592	0	Gene
ENSG00000173598.13	ENSG00000173598	NUDT4	0.0288447076487875	5.71068043787354	0.956386938540802	0.339498339737515	0.608906442021872	-6.58973780443156	0	Gene
ENSG00000104886.10	ENSG00000104886	PLEKHJ1	-0.0162847663494556	3.85567075636454	-0.956310729508924	0.339536777774198	0.608906442021872	-6.33629783583976	0	Gene
ENSG00000266411.1	ENSG00000266411		0.0606529321896164	-0.884061223224898	0.9563061150457959	0.33953910529044107	0.608906442021872	-5.35779070757609	0	Gene
ENSG00000236882.7	ENSG00000236882	LINC01554	-0.0777787989174147	0.202309730281007	-0.956247257923747	0.339568793482171	0.608912141267232	-5.5618642068961295	0	Gene
ENSG00000229588.1	ENSG00000229588		-0.0638499738195223	-0.9529630029724779	-0.956169430940569	0.339608052850538	0.608916928080402	-5.34514368754978	0	Gene
ENSG00000229178.1	ENSG00000229178		-0.0947865434782967	-1.7236379367278	-0.956136860514506	0.339624483679657	0.608916928080402	-5.18990188355705	0	Gene
ENSG00000102871.15	ENSG00000102871	TRADD	-0.0327074401853871	1.25506337693986	-0.9560438740165541	0.339671395469703	0.6089535031645029	-5.767499940426901	0	Gene
ENSG00000074695.5	ENSG00000074695	LMAN1	-0.0153480511033897	5.77319638546127	-0.9558218466349742	0.339783425398757	0.6090840031377839	-6.59538514777908	0	Gene
ENSG00000119013.8	ENSG00000119013	NDUFB3	0.014189089618118	4.66776056238219	0.955794504915123	0.339797223048786	0.6090840031377839	-6.478077813829611	0	Gene
ENSG00000136514.2	ENSG00000136514	RTP4	-0.0547282715826692	0.45697309193563995	-0.9556435920517242	0.339873385788702	0.60917298464149	-5.611265406290951	0	Gene
ENSG00000248092.7	ENSG00000248092	NNT-AS1	0.0151138059724195	5.29076023828041	0.9554866963679219	0.339952579589319	0.6091873839488621	-6.56008067897757	0	Gene
ENSG00000273008.1	ENSG00000273008		-0.0599275544323016	-1.1500089636453201	-0.955485044710482	0.339953413333992	0.6091873839488621	-5.28750782821163	0	Gene
ENSG00000142632.16	ENSG00000142632	ARHGEF19	0.0556315889145686	0.0090943207682448	0.95546811021394	0.339961961820706	0.6091873839488621	-5.51713324180027	0	Gene
ENSG00000156875.13	ENSG00000156875	MFSD14A	-0.0143723059639378	5.5847751772991	-0.955417504722774	0.339987508156231	0.6091873839488621	-6.5797041181078395	0	Gene
ENSG00000263677.1	ENSG00000263677		-0.0451168616178449	0.0666083220599487	-0.9549635598115909	0.340216720926359	0.609550535332101	-5.54324703802028	0	Gene
ENSG00000196460.12	ENSG00000196460	RFX8	0.0535088025375019	-0.7520918223331529	0.954865825319606	0.340266083518363	0.6095914259678089	-5.36724206732793	0	Gene
ENSG00000008405.11	ENSG00000008405	CRY1	-0.0243663746992554	4.31527149016375	-0.9547686331965509	0.34031517674672307	0.609631827694235	-6.42397777339852	0	Gene
ENSG00000249755.2	ENSG00000249755		-0.0641295242884156	-1.1138455034574901	-0.954676655611223	0.34036164022907006	0.6096675126274279	-5.29746032573114	0	Gene
ENSG00000276449.1	ENSG00000276449		-0.0427414406953043	0.8210516731579921	-0.954613431866628	0.340393580761314	0.6096771800145521	-5.682361937592191	0	Gene
ENSG00000256040.2	ENSG00000256040	PAPPA-AS1	0.0480131955335035	0.0174968539983803	0.954379409995147	0.34051182500579996	0.6098414119733511	-5.523078596802731	0	Gene
ENSG00000159882.12	ENSG00000159882	ZNF230	-0.0206331547424426	2.5012635519478597	-0.9542537140580849	0.340575346304812	0.60990761962227	-6.037841172116821	0	Gene
ENSG00000178809.11	ENSG00000178809	TRIM73	-0.0727699251250974	-1.247414835342	-0.9539543347321071	0.34072667038248194	0.6101310432692929	-5.26998700413139	0	Gene
ENSG00000161544.9	ENSG00000161544	CYGB	-0.0371209814747246	2.8870071792994203	-0.95367871699898	0.340866022163932	0.610332995251275	-6.1344643499243405	0	Gene
ENSG00000240474.3	ENSG00000240474	RN7SL116P	0.0399382098252761	0.43523619624259596	0.9535757707155579	0.340918081000714	0.610378626744517	-5.623876891187151	0	Gene
ENSG00000280145.3	ENSG00000280145		0.21435967063055197	-3.17234861526102	0.953478544249723	0.34096725208059997	0.610391541050056	-5.015366588229201	0	Gene
ENSG00000237457.6	ENSG00000237457	LINC01351	-0.0423099339952275	0.486405200366713	-0.9534177598837049	0.34099799533662395	0.610391541050056	-5.6105885601721	0	Gene
ENSG00000124193.14	ENSG00000124193	SRSF6	-0.0174124178258826	6.17154719216638	-0.953403875759525	0.34100501783945003	0.610391541050056	-6.6163323408551395	0	Gene
ENSG00000167536.13	ENSG00000167536	DHRS13	-0.0308174228801967	2.19389714209652	-0.9533032718929281	0.341055905421242	0.610407900713958	-5.96677037386665	0	Gene
ENSG00000146281.5	ENSG00000146281	PM20D2	0.0215059336841951	4.00728127195108	0.9532807304892421	0.341067308013537	0.610407900713958	-6.370375697320401	0	Gene
ENSG00000116212.14	ENSG00000116212	LRRC42	-0.0179351959081199	3.0096963326940203	-0.9531260419709459	0.341145563971776	0.610490468056961	-6.151222745326789	0	Gene
ENSG00000137492.7	ENSG00000137492	THAP12	-0.0118837404721235	5.16233857152624	-0.953084462870946	0.34116660054765807	0.610490468056961	-6.54786563216469	0	Gene
ENSG00000121933.18	ENSG00000121933	TMIGD3	-0.0597160542092648	2.16724399392937	-0.95294788006496	0.341235709272206	0.610566565885588	-5.98786443358333	0	Gene
ENSG00000261114.1	ENSG00000261114		-0.0712043307414285	-0.9698292422155759	-0.952854731657213	0.34128284604368603	0.61060334092362	-5.3220202402735195	0	Gene
ENSG00000112685.13	ENSG00000112685	EXOC2	-0.0123421418814117	5.494760596779059	-0.9527927614883259	0.341314207713719	0.6106073274104921	-6.5800571641856695	0	Gene
ENSG00000236095.1	ENSG00000236095		0.0493800001015242	-0.568976577700808	0.9527452722950209	0.3413382421503211	0.6106073274104921	-5.41199183881798	0	Gene
ENSG00000213885.3	ENSG00000213885	RPL13AP7	0.127476433093081	-1.6665438323712798	0.952577507641318	0.341423157100897	0.6106415733740079	-5.2180199667036	0	Gene
ENSG00000184672.11	ENSG00000184672	RALYL	0.0205920921456895	5.01378393374416	0.9525512005973069	0.341436473779032	0.6106415733740079	-6.5281636620366505	0	Gene
ENSG00000259316.9	ENSG00000259316		-0.0602405256775133	-1.13855512272094	-0.9525498794937621	0.34143714253308305	0.6106415733740079	-5.30047263729812	0	Gene
ENSG00000260160.1	ENSG00000260160		-0.0347579031069025	0.7514121366578671	-0.9524730487938701	0.341476036346467	0.6106504529601711	-5.66425388340482	0	Gene
ENSG00000225279.1	ENSG00000225279		-0.0795094861953218	-1.9782064581896899	-0.952434567593905	0.341495517658328	0.6106504529601711	-5.15452155464701	0	Gene
ENSG00000167244.18	ENSG00000167244	IGF2	-0.0538861364184998	2.6798820634208798	-0.9523705769094659	0.34152791486347994	0.6106504529601711	-6.07862796812647	0	Gene
ENSG00000142875.19	ENSG00000142875	PRKACB	-0.0138460344486726	8.89839263544935	-0.952330016285155	0.341548450919906	0.6106504529601711	-6.62726314707484	0	Gene
ENSG00000228412.7	ENSG00000228412		0.0306863707337644	3.3771490167707996	0.952124354461411	0.34165259078932797	0.6106506349769879	-6.23957881558187	0	Gene
ENSG00000280374.1	ENSG00000280374		0.0441272274579456	0.28303041180348304	0.9520150764588471	0.341707933601885	0.6106506349769879	-5.57831847556927	0	Gene
ENSG00000266405.3	ENSG00000266405	CBX3P2	0.0621153704371314	-0.5431872853512271	0.9519849879991309	0.341723172629394	0.6106506349769879	-5.422519741924809	0	Gene
ENSG00000128340.14	ENSG00000128340	RAC2	-0.0643084664611294	-0.140683098546112	-0.9519343940831401	0.34174879812509606	0.6106506349769879	-5.51415318480975	0	Gene
ENSG00000272505.1	ENSG00000272505		0.0342089950687829	2.6185839441293397	0.951879773645429	0.341776464414164	0.6106506349769879	-6.07941289572449	0	Gene
ENSG00000140379.7	ENSG00000140379	BCL2A1	-0.134380488759454	-1.49723956472265	-0.9518654336556959	0.341783728129775	0.6106506349769879	-5.26375179362078	0	Gene
ENSG00000273311.1	ENSG00000273311	DGCR11	0.0298066774411886	1.31729208812116	0.9518389120317641	0.34179716253836	0.6106506349769879	-5.782784031321389	0	Gene
ENSG00000274021.1	ENSG00000274021		-0.0727131714469902	-0.634958595381522	-0.9518059275061221	0.341813871173863	0.6106506349769879	-5.39954844933841	0	Gene
ENSG00000184182.18	ENSG00000184182	UBE2F	-0.0177261041781791	3.5745901774518596	-0.9517749520652891	0.341829562565459	0.6106506349769879	-6.276641026950671	0	Gene
ENSG00000160613.12	ENSG00000160613	PCSK7	-0.0143517873797481	5.1329010168433795	-0.9517717698403271	0.341831174628067	0.6106506349769879	-6.54894000550323	0	Gene
ENSG00000270574.1	ENSG00000270574		0.0463027354260993	-0.0066697308660989	0.95170065876003	0.34186719960080797	0.6106506349769879	-5.52205111859877	0	Gene
ENSG00000174145.7	ENSG00000174145	NWD2	-0.0847973274258774	-1.72795247267682	-0.9516511920659879	0.341892260935473	0.6106506349769879	-5.205239477473481	0	Gene
ENSG00000129749.3	ENSG00000129749	CHRNA10	-0.0592478272514161	-0.6751675892300459	-0.951647426143714	0.341894168914801	0.6106506349769879	-5.3837276036891994	0	Gene
ENSG00000283341.1	ENSG00000283341		0.0369087575544665	1.1959242228087201	0.9515517205597259	0.34194265980429805	0.610689756087779	-5.75678559291	0	Gene
ENSG00000225138.7	ENSG00000225138		-0.0474753701664645	3.55339911501258	-0.951491401455201	0.341973223791276	0.6106968571965339	-6.2707082791832995	0	Gene
ENSG00000260601.1	ENSG00000260601		0.0548387291275282	-0.709549538147843	0.9513686892619642	0.342035408079052	0.6107604204437329	-5.38553718501503	0	Gene
ENSG00000248708.1	ENSG00000248708		0.0846224140125873	-1.95146430035169	0.9512555463878449	0.342092749558004	0.610815326849952	-5.16223629488895	0	Gene
ENSG00000251413.1	ENSG00000251413		0.0764961714232782	-1.91214689499153	0.951005550069592	0.342219471063382	0.6109515113641739	-5.17303446331362	0	Gene
ENSG00000251333.3	ENSG00000251333	RTN3P1	0.0223576819035553	2.80928467270681	0.9509393290107429	0.34225304313592003	0.6109515113641739	-6.119559297157919	0	Gene
ENSG00000181982.18	ENSG00000181982	CCDC149	0.0152651364964943	4.90306491312033	0.950912641337174	0.342266573576528	0.6109515113641739	-6.52442148536947	0	Gene
ENSG00000115685.14	ENSG00000115685	PPP1R7	0.0139428791168874	6.40615490605793	0.950895199198336	0.342275416789333	0.6109515113641739	-6.61861294237574	0	Gene
ENSG00000213654.9	ENSG00000213654	GPSM3	0.0399124557458236	1.0769879407626701	0.9507787471519209	0.342334462059653	0.611009422569599	-5.74665421082434	0	Gene
ENSG00000215482.3	ENSG00000215482	CALM2P3	0.0547690122578541	-1.01090189215788	0.950722535251102	0.34236296580435405	0.6110128175260451	-5.339203675074599	0	Gene
ENSG00000251536.2	ENSG00000251536		-0.0490700448640692	-0.50574644162191	-0.950547851696925	0.34245155348803497	0.611045663071051	-5.43797718212191	0	Gene
ENSG00000113749.7	ENSG00000113749	HRH2	0.0272533941658783	5.699068817808469	0.950512829565617	0.342469316115054	0.611045663071051	-6.59227594291249	0	Gene
ENSG00000136003.15	ENSG00000136003	ISCU	0.0154418243987187	6.01819346848103	0.950460706837372	0.34249575296802504	0.611045663071051	-6.60770049105647	0	Gene
ENSG00000280169.1	ENSG00000280169		-0.0856746698539415	-2.09404423854056	-0.9504269581988171	0.342512871109107	0.611045663071051	-5.14299237099315	0	Gene
ENSG00000147649.9	ENSG00000147649	MTDH	-0.0112398373241616	6.71781583851465	-0.9504239733399449	0.342514385129513	0.611045663071051	-6.631516378755139	0	Gene
ENSG00000131236.16	ENSG00000131236	CAP1	0.0220922777226461	7.74254498423251	0.9503003731938992	0.342577083036246	0.611110051278312	-6.63675225046489	0	Gene
ENSG00000222937.1	ENSG00000222937		0.06983739126958799	-1.48560331844979	0.950188343947455	0.34263391780645697	0.611135607640516	-5.24021137667797	0	Gene
ENSG00000244694.7	ENSG00000244694	PTCHD4	-0.0337443189747904	2.7234876767151897	-0.9501351368060259	0.34266091301727397	0.611135607640516	-6.09840125961566	0	Gene
ENSG00000174444.14	ENSG00000174444	RPL4	0.0127036054547643	8.83843757063711	0.950114802137405	0.34267123038888103	0.611135607640516	-6.631481354334119	0	Gene
ENSG00000272668.1	ENSG00000272668		0.0770853418812391	-0.225950938447655	0.949887448255735	0.34278659841426196	0.611262666329119	-5.478262976530269	0	Gene
ENSG00000181873.12	ENSG00000181873	IBA57	-0.0167517076996135	3.82010184209135	-0.9498695164286199	0.342795698767268	0.611262666329119	-6.33357849976784	0	Gene
ENSG00000152213.3	ENSG00000152213	ARL11	-0.0658081663357705	-1.00922499739123	-0.9494559931822629	0.343005603693484	0.611546254806116	-5.34314263890359	0	Gene
ENSG00000265542.5	ENSG00000265542		-0.0575807955446945	-0.8586718991022428	-0.94945130340342	0.34300798470404403	0.611546254806116	-5.34662071122169	0	Gene
ENSG00000146842.16	ENSG00000146842	TMEM209	-0.0175296603588232	4.333130063450359	-0.949187003897182	0.34314218725738005	0.611685588116953	-6.4381982992468	0	Gene
ENSG00000198453.12	ENSG00000198453	ZNF568	0.0120128487907109	4.49290645628596	0.9491026567487622	0.34318502304089193	0.611685588116953	-6.463164658894019	0	Gene
ENSG00000265100.1	ENSG00000265100		-0.0703135731696052	-1.38418118450919	-0.9490902437852441	0.34319132726635604	0.611685588116953	-5.2530452332845	0	Gene
ENSG00000090382.6	ENSG00000090382	LYZ	-0.0866945483366421	1.4150969416027002	-0.9490531227151551	0.34321018054803404	0.611685588116953	-5.828391042719611	0	Gene
ENSG00000183196.8	ENSG00000183196	CHST6	0.0432034133314923	5.000931436378719	0.9490351882355671	0.34321928946194	0.611685588116953	-6.5321499984527005	0	Gene
ENSG00000278875.1	ENSG00000278875		-0.0656266695846961	-1.3845829607699298	-0.9489548604575259	0.34326008980617	0.611710838913641	-5.259439258913139	0	Gene
ENSG00000171475.13	ENSG00000171475	WIPF2	0.0118471063157354	6.30919011902811	0.948860506684731	0.343308018252224	0.6117487875279549	-6.62731328024722	0	Gene
ENSG00000258789.1	ENSG00000258789		0.0414387762410595	0.11138098790735199	0.948723209007611	0.343377768380388	0.611825611816703	-5.55015712480106	0	Gene
ENSG00000272663.1	ENSG00000272663		0.0560195389101335	-0.823066543338654	0.9486373863481461	0.34342137272538803	0.6118381046231021	-5.3658792405599804	0	Gene
ENSG00000169826.7	ENSG00000169826	CSGALNACT2	-0.014688219365289	5.32932061333487	-0.948604554123557	0.343438054895975	0.6118381046231021	-6.56828776142012	0	Gene
ENSG00000076554.15	ENSG00000076554	TPD52	0.0179965755843976	6.03037403967687	0.948550486497918	0.343465527982315	0.6118395930064979	-6.606913605459041	0	Gene
ENSG00000143653.9	ENSG00000143653	SCCPDH	-0.0187619026309598	5.4451480916685	-0.948284607013751	0.34360064837401194	0.6120328260955941	-6.576668589906629	0	Gene
ENSG00000242607.1	ENSG00000242607	RPS3AP34	-0.0582058633176527	-0.396922761990743	-0.94811024750824	0.343689276665281	0.612135415178619	-5.4567750067239595	0	Gene
ENSG00000198842.9	ENSG00000198842	DUSP27	0.0797562593904554	-1.21277800704161	0.9480664456359829	0.343711543800716	0.612135415178619	-5.3147389456604	0	Gene
ENSG00000119632.3	ENSG00000119632	IFI27L2	-0.0247081923548705	3.7008211262233104	-0.948008661743385	0.343740920255978	0.612140269604555	-6.3117508639419695	0	Gene
ENSG00000188157.13	ENSG00000188157	AGRN	-0.0243851562588622	5.49852200646674	-0.9477911564957909	0.343851511060643	0.6122683683048051	-6.585481828038531	0	Gene
ENSG00000270277.1	ENSG00000270277		0.0457379355649905	0.0525560302424982	0.947762338501592	0.343866165315511	0.6122683683048051	-5.5363879866764405	0	Gene
ENSG00000212127.5	ENSG00000212127	TAS2R14	-0.0257042999594517	2.24647847006078	-0.9474551550323841	0.3440223962375589	0.612380883405674	-5.98084283427832	0	Gene
ENSG00000048649.13	ENSG00000048649	RSF1	0.009350538797916091	7.294439172436769	0.947442471005923	0.344028848204395	0.612380883405674	-6.6416310733149695	0	Gene
ENSG00000228079.2	ENSG00000228079		-0.0837008166340096	-1.9795760002989	-0.9474026070782	0.344049126240297	0.612380883405674	-5.15919483528263	0	Gene
ENSG00000138433.15	ENSG00000138433	CIR1	0.0128309283412083	4.700276766765549	0.947321343646483	0.344090465803632	0.612380883405674	-6.4974437701576795	0	Gene
ENSG00000153391.15	ENSG00000153391	INO80C	0.0185016896221001	2.5126119495627597	0.9472993476822809	0.34410165592966996	0.612380883405674	-6.0435744988253095	0	Gene
ENSG00000168071.21	ENSG00000168071	CCDC88B	-0.0319294481801907	2.89464341771985	-0.9471906444492421	0.344156960538772	0.612380883405674	-6.12542173481517	0	Gene
ENSG00000179476.7	ENSG00000179476	C14orf28	0.0237029313653159	1.91914720237454	0.9471864037105091	0.344159118201802	0.612380883405674	-5.914318706123691	0	Gene
ENSG00000283563.1	ENSG00000283563		0.0584173253373633	-0.85925315367303	0.947092479933486	0.34420690829172307	0.612380883405674	-5.35746876892284	0	Gene
ENSG00000100599.15	ENSG00000100599	RIN3	-0.0408184337657289	2.0558919791854797	-0.947081569589984	0.344212459944419	0.612380883405674	-5.94587968004122	0	Gene
ENSG00000142279.12	ENSG00000142279	WTIP	-0.0309478453807244	1.87987596493925	-0.947074811396943	0.344215898832903	0.612380883405674	-5.8986681966684005	0	Gene
ENSG00000229344.1	ENSG00000229344	MTCO2P12	0.0894801220755392	0.931379394971379	0.9470615834988401	0.344222629877254	0.612380883405674	-5.73128097668406	0	Gene
ENSG00000160439.15	ENSG00000160439	RDH13	-0.0215221360104072	2.76843675343732	-0.946954376816082	0.3442771853399181	0.612430504187776	-6.09713003386712	0	Gene
ENSG00000116649.9	ENSG00000116649	SRM	-0.018793772978927	4.4361670169832905	-0.946749760944052	0.34438132588336895	0.612568316751731	-6.45774586654728	0	Gene
ENSG00000235552.4	ENSG00000235552	RPL6P27	0.020918771722324	3.66521693358794	0.9465324414580591	0.34449195411160805	0.612712227868766	-6.30853664105187	0	Gene
ENSG00000110395.6	ENSG00000110395	CBL	0.0130127787011131	6.31091531465438	0.9464860306236009	0.344515582869307	0.612712227868766	-6.62931087159255	0	Gene
ENSG00000140854.12	ENSG00000140854	KATNB1	-0.0156471939520777	5.32692670899595	-0.9464264366106508	0.34454592499028996	0.612718748149734	-6.56951217721799	0	Gene
ENSG00000166105.15	ENSG00000166105	GLB1L3	-0.0287757704831243	2.91283098309767	-0.946326273575567	0.34459692656924606	0.612757437737889	-6.14983137127715	0	Gene
ENSG00000256725.1	ENSG00000256725		0.0482222194709293	-0.195304802374474	0.9462378618169521	0.344641948585115	0.612757437737889	-5.5044176717037905	0	Gene
ENSG00000279693.1	ENSG00000279693		-0.0395898059087383	1.74061141605127	-0.9462265409510559	0.344647713794061	0.612757437737889	-5.90282255297518	0	Gene
ENSG00000276934.1	ENSG00000276934		-0.0645285634368318	-1.2432272286142099	-0.9461014901585629	0.3447114006606031	0.6127782440936012	-5.28338081453517	0	Gene
ENSG00000173120.14	ENSG00000173120	KDM2A	-0.0118210551383839	6.2774660402221	-0.946098794937443	0.34471277338732303	0.6127782440936012	-6.62866781844122	0	Gene
ENSG00000152620.12	ENSG00000152620	NADK2	0.0205945394705247	5.97823689734985	0.945887987188915	0.344820152578553	0.612907025420812	-6.615482228299309	0	Gene
ENSG00000279455.1	ENSG00000279455		-0.12591919109329303	-2.0779589297689	-0.9457947066307301	0.34486767375387395	0.612907025420812	-5.15582706037184	0	Gene
ENSG00000088808.16	ENSG00000088808	PPP1R13B	0.0169192197042777	5.35774007060296	0.9457762222751279	0.34487709098681	0.612907025420812	-6.576930158013081	0	Gene
ENSG00000272525.1	ENSG00000272525		-0.04294829052567299	-0.200012683861996	-0.945696024763215	0.34491795115638396	0.612907025420812	-5.48624455024712	0	Gene
ENSG00000261236.6	ENSG00000261236	BOP1	-0.0166573394990963	4.218567460208471	-0.9456946754984491	0.34491863862551303	0.612907025420812	-6.420061789374031	0	Gene
ENSG00000233850.1	ENSG00000233850		-0.0765906408245507	-1.87331168031678	-0.9455585543199541	0.344987998765143	0.612982853224768	-5.18315342360961	0	Gene
ENSG00000110455.13	ENSG00000110455	ACCS	-0.0353814054387018	2.8033278360200096	-0.945442107173093	0.345047341148409	0.613040870887825	-6.11430796023389	0	Gene
ENSG00000001617.11	ENSG00000001617	SEMA3F	-0.0450763202449198	2.40082343388284	-0.9453842770961641	0.345076814239881	0.6130458153202739	-6.021113686827309	0	Gene
ENSG00000100353.17	ENSG00000100353	EIF3D	-0.0104545727178979	5.722649381135911	-0.945308409123808	0.3451154827868839	0.613067093900382	-6.601035699201041	0	Gene
ENSG00000064989.12	ENSG00000064989	CALCRL	-0.0336494102889546	4.000659191421399	-0.9452480927239041	0.3451462269553319	0.613074293321246	-6.375288446677691	0	Gene
ENSG00000257507.1	ENSG00000257507		0.0581299683122793	-1.2267858897026	0.945174575467861	0.345183702168014	0.613093446883477	-5.28506260005922	0	Gene
ENSG00000273973.1	ENSG00000273973		0.0765839807570142	-1.8701526132355701	0.9450193224044721	0.345262850535426	0.613186608980762	-5.176820021114031	0	Gene
ENSG00000261123.1	ENSG00000261123		-0.0426754247043775	0.5209618925626861	-0.94467094297849	0.345440497444681	0.6134546764965889	-5.63239140618613	0	Gene
ENSG00000133318.13	ENSG00000133318	RTN3	0.0118524259671189	8.62305458876109	0.9445548860193159	0.345499690621509	0.613493651951432	-6.638381878441369	0	Gene
ENSG00000275066.4	ENSG00000275066	SYNRG	-0.0101106616381946	6.26550621977814	-0.944523177815533	0.345515864062159	0.613493651951432	-6.62887032581381	0	Gene
ENSG00000173171.14	ENSG00000173171	MTX1	0.0226307609443232	1.9351410967168101	0.944460976451772	0.34554759259216195	0.6135025627463381	-5.92245727418946	0	Gene
ENSG00000273783.1	ENSG00000273783		-0.0410940688990725	-0.00772574344884655	-0.944215967750603	0.34567258814820095	0.61363256177792	-5.5238850702444005	0	Gene
ENSG00000233072.1	ENSG00000233072	RPS15AP6	-0.0553277816745142	-1.12181664194668	-0.9441316038268142	0.34571563460308	0.61363256177792	-5.31143615238522	0	Gene
ENSG00000261502.3	ENSG00000261502		0.0739107262533251	1.65936254146027	0.9440554999335179	0.345754469343165	0.61363256177792	-5.87420117321849	0	Gene
ENSG00000260005.6	ENSG00000260005		-0.10229066453669197	-1.8546422161696698	-0.9439821831714159	0.34579188448922804	0.61363256177792	-5.20505225316416	0	Gene
ENSG00000142583.17	ENSG00000142583	SLC2A5	-0.0473170021739793	3.57274723609892	-0.943978914317535	0.345793552717125	0.61363256177792	-6.300540821200089	0	Gene
ENSG00000198034.10	ENSG00000198034	RPS4X	0.0121762425814977	7.69262993138855	0.9439421899251941	0.34581229500872096	0.61363256177792	-6.64444017524354	0	Gene
ENSG00000274605.1	ENSG00000274605		0.0372895466449291	0.511014730126935	0.943919560419522	0.345823844299312	0.61363256177792	-5.62620649280481	0	Gene
ENSG00000031698.12	ENSG00000031698	SARS	0.0135042188198606	6.731403751440199	0.943898607016285	0.345834538387182	0.61363256177792	-6.63591276564152	0	Gene
ENSG00000272800.1	ENSG00000272800		0.0459650209840126	-0.120128237244769	0.94362804576858	0.345972645019129	0.613830193375897	-5.5144730835745195	0	Gene
ENSG00000140682.18	ENSG00000140682	TGFB1I1	-0.0384256346498005	0.522659808679321	-0.9433424459608571	0.346118466278852	0.614041480803194	-5.633723035937621	0	Gene
ENSG00000203886.4	ENSG00000203886	CYP17A1-AS1	0.0388022566248735	0.667634860220104	0.9432283517093649	0.34617673139299293	0.6140601047929399	-5.660450630785269	0	Gene
ENSG00000143889.15	ENSG00000143889	HNRNPLL	-0.0117859526141344	5.40551874612	-0.943217188094471	0.346182432712081	0.6140601047929399	-6.57774026844314	0	Gene
ENSG00000266258.1	ENSG00000266258		0.0576338055037076	-0.538561493655646	0.943118832027119	0.3462326662879989	0.6141017847080351	-5.41765960919088	0	Gene
ENSG00000207088.1	ENSG00000207088	SNORA7B	0.0415983008541646	0.699564183363926	0.94289332434266	0.346347857839573	0.6142586631701921	-5.6833840469887305	0	Gene
ENSG00000225872.3	ENSG00000225872	LINC01529	-0.067359713746918	-0.902663235972557	-0.9427440370559169	0.346424128739351	0.6142876231509189	-5.344400720617809	0	Gene
ENSG00000274712.1	ENSG00000274712		-0.0272081246553855	3.0301488963569905	-0.9427338873617579	0.346429314609651	0.6142876231509189	-6.16217613313374	0	Gene
ENSG00000175749.11	ENSG00000175749	EIF3KP1	-0.0721258677836993	-1.0605999273457298	-0.9427043249916509	0.34644441944782106	0.6142876231509189	-5.336453701473401	0	Gene
ENSG00000173212.4	ENSG00000173212	MAB21L3	-0.0844279296362516	-1.7794600753144898	-0.942594680234572	0.34650044591017604	0.614339540108902	-5.195380026912139	0	Gene
ENSG00000165209.18	ENSG00000165209	STRBP	0.0198606452273988	6.18418605881273	0.942335712431587	0.34663279671036795	0.6145267603921309	-6.623063909589599	0	Gene
ENSG00000226761.3	ENSG00000226761	TAS2R46	-0.0537709491490947	-0.8221213021027399	-0.942124584785603	0.34674072172798703	0.6146622690658679	-5.36611954274778	0	Gene
ENSG00000167377.17	ENSG00000167377	ZNF23	0.0283944902272638	1.11882535636719	0.9420814906513771	0.34676275338741397	0.6146622690658679	-5.750560151431579	0	Gene
ENSG00000225383.7	ENSG00000225383	SFTA1P	-0.0617622227804027	0.299314622343076	-0.941881831618716	0.34686483973947896	0.614786675292616	-5.58266129144113	0	Gene
ENSG00000200494.1	ENSG00000200494		-0.0985320540292559	-0.531356014350298	-0.9418395337869159	0.34688646923210903	0.614786675292616	-5.48395920864322	0	Gene
ENSG00000100138.13	ENSG00000100138	SNU13	-0.0110268753160704	6.128487835885281	-0.9417022268157651	0.34695668870353696	0.614842221006664	-6.61970271543478	0	Gene
ENSG00000145214.13	ENSG00000145214	DGKQ	0.0215838153209245	4.04424741103207	0.9416599355320608	0.34697831850706207	0.614842221006664	-6.38961320571147	0	Gene
ENSG00000250634.5	ENSG00000250634	LINC01182	0.0577019543538031	-0.425874382561448	0.941588012462938	0.347015105414491	0.614842221006664	-5.4495905605612505	0	Gene
ENSG00000107018.7	ENSG00000107018	RLN1	0.0813613591805451	-2.08579185266749	0.9414641822342421	0.347078447415515	0.614842221006664	-5.1497031661426105	0	Gene
ENSG00000141736.13	ENSG00000141736	ERBB2	0.0289279856325386	4.572490820158009	0.941454767736955	0.34708326344888896	0.614842221006664	-6.4879181640726	0	Gene
ENSG00000125633.10	ENSG00000125633	CCDC93	0.0127724476450223	5.3278078970710405	0.9414367275324091	0.34709249212544	0.614842221006664	-6.58032758630755	0	Gene
ENSG00000152778.8	ENSG00000152778	IFIT5	-0.0193311909717213	4.97072025226195	-0.941411908740127	0.347105188723645	0.614842221006664	-6.53571589523417	0	Gene
ENSG00000283652.1	ENSG00000283652	WDFY4	-0.0476083025147124	1.41157831982311	-0.9412623951557042	0.347181681959457	0.6149302940258149	-5.82777870651102	0	Gene
ENSG00000151465.13	ENSG00000151465	CDC123	-0.0110002410964171	5.348300990616861	-0.941107869384478	0.34726075081659896	0.615022915067197	-6.57028929834303	0	Gene
ENSG00000089289.15	ENSG00000089289	IGBP1	-0.0116467670999577	4.824623737520951	-0.9409294169301792	0.3473520769634289	0.6151341595715201	-6.51639828546537	0	Gene
ENSG00000242170.3	ENSG00000242170	RN7SL329P	0.0685755392639011	-1.78869229769068	0.9408633728426831	0.347385880063093	0.6151341595715201	-5.20143898032893	0	Gene
ENSG00000166532.15	ENSG00000166532	RIMKLB	0.0177590337377096	6.1285308666930405	0.9408281555741359	0.34740390604561605	0.6151341595715201	-6.628698952137281	0	Gene
ENSG00000103005.11	ENSG00000103005	USB1	0.0216787070704894	3.29378137473343	0.940701226229243	0.347468879873081	0.6151865725680989	-6.22661900651265	0	Gene
ENSG00000260804.3	ENSG00000260804		-0.0207223796178647	5.2970358284262	-0.9406656867548192	0.34748707355559805	0.6151865725680989	-6.570731935184259	0	Gene
ENSG00000255036.6	ENSG00000255036		-0.0526612451135918	-0.9043911071377142	-0.9405437250158	0.347549513915844	0.615249694422583	-5.34533335355191	0	Gene
ENSG00000277103.1	ENSG00000277103		0.04599611504761499	1.0289214054747702	0.9402010865068442	0.347724971794891	0.615512860446736	-5.74673663519116	0	Gene
ENSG00000155287.10	ENSG00000155287	SLC25A28	-0.0146942160987351	4.6205350824168	-0.9399965858716509	0.347829719160463	0.615644991434318	-6.492658369199481	0	Gene
ENSG00000156502.13	ENSG00000156502	SUPV3L1	-0.0131276800646177	4.35355276544527	-0.939950702520944	0.347853223859749	0.615644991434318	-6.44841350736453	0	Gene
ENSG00000048405.9	ENSG00000048405	ZNF800	-0.0195311670551391	5.26856709307211	-0.9398878435159251	0.347885426336711	0.615654546384769	-6.572812846334339	0	Gene
ENSG00000254122.2	ENSG00000254122	PCDHGB7	0.0260846191134779	3.78602869016209	0.9397831010985941	0.34793908978614596	0.6157020765252691	-6.33968673288093	0	Gene
ENSG00000157212.18	ENSG00000157212	PAXIP1	-0.0154622290554304	3.5692674762513	-0.9397156156691929	0.34797366788935996	0.6157158291156851	-6.29067478217183	0	Gene
ENSG00000198909.7	ENSG00000198909	MAP3K3	-0.0136633312840984	5.0151572898560195	-0.93961501317146	0.34802521854866403	0.615759609062107	-6.54883237092539	0	Gene
ENSG00000272562.1	ENSG00000272562		0.0526485459327738	-0.86716583534634	0.939300705758553	0.34818630713202203	0.615982905565926	-5.35860478780139	0	Gene
ENSG00000198939.7	ENSG00000198939	ZFP2	-0.0236552912725819	2.20221374729145	-0.939264120268677	0.348205060989507	0.615982905565926	-5.97614903331752	0	Gene
ENSG00000224769.1	ENSG00000224769	MUC20P1	-0.141266373250206	-0.31254749019453804	-0.939208358509696	0.348233645913558	0.6159860310349251	-5.480939731087849	0	Gene
ENSG00000113407.13	ENSG00000113407	TARS	-0.0188673222509954	5.5675786787969805	-0.938809353732247	0.34843822980823197	0.6163004543712671	-6.59512409668633	0	Gene
ENSG00000197903.7	ENSG00000197903	HIST1H2BK	0.0231406781797948	3.6472818338485498	0.938625941171647	0.34853229765363297	0.6164193689694539	-6.3223214772655	0	Gene
ENSG00000178602.7	ENSG00000178602	OTOS	-0.0720754000535046	-0.29535737294541	-0.9384846215732271	0.34860478809202194	0.6165001060737341	-5.477655924800191	0	Gene
ENSG00000140859.15	ENSG00000140859	KIFC3	-0.017501698319393997	4.80323538361652	-0.93840645049172	0.34864489038421304	0.6165235574128101	-6.52102102721323	0	Gene
ENSG00000241975.1	ENSG00000241975	TCEB1P19	0.0531814403507158	-0.893843110149489	0.9383137274186272	0.348692461761783	0.6165404419308791	-5.35351374343366	0	Gene
ENSG00000276278.1	ENSG00000276278		-0.0397439213463303	0.132581438063913	-0.938283202970748	0.348708123171407	0.6165404419308791	-5.552301357626599	0	Gene
ENSG00000148835.10	ENSG00000148835	TAF5	-0.024558428894841	2.22044276872139	-0.9381515238587909	0.34877568991344	0.6165779702972629	-5.984195023733769	0	Gene
ENSG00000171700.13	ENSG00000171700	RGS19	0.0379188521415411	1.5283965313279	0.9381126087612779	0.348795659495581	0.6165779702972629	-5.8486477234126	0	Gene
ENSG00000095321.16	ENSG00000095321	CRAT	-0.0177775209206847	4.61914913748694	-0.9380848968197221	0.34880988053649004	0.6165779702972629	-6.49609405937614	0	Gene
ENSG00000140598.13	ENSG00000140598	EFL1	-0.0148063091103635	4.00326634427587	-0.937938888066242	0.34888481450305103	0.616610886054809	-6.38428049233756	0	Gene
ENSG00000163666.8	ENSG00000163666	HESX1	0.0649575556391636	-1.33576026763832	0.93792005653385	0.34889447988622097	0.616610886054809	-5.27664611781138	0	Gene
ENSG00000109445.10	ENSG00000109445	ZNF330	0.0154845007796954	4.07633303431725	0.937891693545176	0.34890903766181997	0.616610886054809	-6.39847559060234	0	Gene
ENSG00000127220.5	ENSG00000127220	ABHD8	-0.0234028456191131	4.71125748669355	-0.9378365253225219	0.348937354779073	0.616613486838015	-6.50824202619463	0	Gene
ENSG00000224771.1	ENSG00000224771	ATP2B2-IT2	0.0803340879955954	-2.15438998460872	0.937679125654057	0.349018153997842	0.616708822153737	-5.15958361196701	0	Gene
ENSG00000214796.8	ENSG00000214796		0.0593194404386635	-0.8049124112242758	0.9374905176805151	0.34911498933560603	0.6167701748120649	-5.37176888420146	0	Gene
ENSG00000283538.1	ENSG00000283538		0.0388472770088756	1.20581236098146	0.9374071881960351	0.34915777791784103	0.6167701748120649	-5.80277370298908	0	Gene
ENSG00000162576.16	ENSG00000162576	MXRA8	0.032944399590968	2.46515038727782	0.9374028190192941	0.34916002152425296	0.6167701748120649	-6.04797239626387	0	Gene
ENSG00000272140.2	ENSG00000272140		-0.0347616245076404	0.5077010651914571	-0.9374023061918729	0.349160284865745	0.6167701748120649	-5.6318857023499795	0	Gene
ENSG00000139192.11	ENSG00000139192	TAPBPL	-0.0281961923356511	3.1190253775658703	-0.937325658229596	0.34919964570755296	0.616792268706304	-6.18622401084334	0	Gene
ENSG00000235106.9	ENSG00000235106	LINC00094	0.0149084169624545	5.2446058563271105	0.9372029662225141	0.349262657324116	0.616822152906796	-6.57577315066537	0	Gene
ENSG00000279696.1	ENSG00000279696		-0.0269801137905392	1.9084300764329498	-0.9371634770685859	0.34928293953045597	0.616822152906796	-5.91533807674741	0	Gene
ENSG00000196204.11	ENSG00000196204	RNF216P1	0.0155499201915875	4.062252371123581	0.9371358523656022	0.349297128427824	0.616822152906796	-6.39279670662271	0	Gene
ENSG00000145217.13	ENSG00000145217	SLC26A1	-0.052121529314882994	-0.567916575643676	-0.936856798556854	0.34944047965286307	0.6170236332309499	-5.413809990719451	0	Gene
ENSG00000218672.1	ENSG00000218672		-0.226653126509615	-0.744957808640253	-0.9368091701023149	0.349464950354888	0.6170236332309499	-5.403558950959929	0	Gene
ENSG00000272788.1	ENSG00000272788		-0.0635833712200072	-1.29839140860914	-0.936710307523994	0.349515747777937	0.617065888601955	-5.2923129882617905	0	Gene
ENSG00000134612.11	ENSG00000134612	FOLH1B	0.154695229218125	-0.0460138986782681	0.936636434532114	0.349553708160787	0.6170854755779821	-5.5751788566680505	0	Gene
ENSG00000109180.14	ENSG00000109180	OCIAD1	0.008735347794111841	6.963292590650751	0.936564147351878	0.349590856201825	0.6171036255840551	-6.64598309703429	0	Gene
ENSG00000185920.15	ENSG00000185920	PTCH1	-0.0212974839456109	4.9123342548224995	-0.9361218853325871	0.349818187350207	0.617457461403742	-6.540440614992679	0	Gene
ENSG00000250539.1	ENSG00000250539	KRT8P33	-0.0397646735890252	0.0629487174793668	-0.9359802492429571	0.349891010921188	0.617538545401012	-5.55315673144175	0	Gene
ENSG00000281357.2	ENSG00000281357	ARRDC3-AS1	-0.0578060560766744	-0.5636453095177529	-0.9358974774351371	0.349933573321274	0.617566211726188	-5.413418717554589	0	Gene
ENSG00000188483.7	ENSG00000188483	IER5L	-0.0454635912977142	1.46951129351987	-0.9358173442147858	0.349974782065774	0.617591485039088	-5.830255645873031	0	Gene
ENSG00000245685.6	ENSG00000245685		0.06609990609783901	0.49325084154200605	0.935574760041532	0.350099550535442	0.617760164079965	-5.62975700656873	0	Gene
ENSG00000228172.5	ENSG00000228172		0.0591794133066348	-0.667187481111422	0.9354353375484291	0.35017127261368103	0.617760164079965	-5.40446079452742	0	Gene
ENSG00000182165.17	ENSG00000182165	TP53TG1	-0.0236782523320482	2.40031052497979	-0.9353943297065529	0.35019236975435597	0.617760164079965	-6.03060625524076	0	Gene
ENSG00000250312.6	ENSG00000250312	ZNF718	-0.0406347311686428	4.11345454362527	-0.9353784366329101	0.350200546418169	0.617760164079965	-6.4057246581626295	0	Gene
ENSG00000139370.10	ENSG00000139370	SLC15A4	-0.0172607126793406	3.9566370936419797	-0.93537008053732	0.350204845508521	0.617760164079965	-6.377138618287799	0	Gene
ENSG00000256667.6	ENSG00000256667	KLRA1P	0.032501147549748	1.38464379287786	0.9352563034373259	0.35026338552598496	0.6178159808129581	-5.81582784063993	0	Gene
ENSG00000164610.8	ENSG00000164610	RP9	0.0235222784140116	1.94600399534819	0.935132995132827	0.350326836527166	0.617873605756978	-5.929455669485691	0	Gene
ENSG00000227456.7	ENSG00000227456	LINC00310	0.0528648830953213	0.00825615735538542	0.935088263557332	0.350349855952757	0.617873605756978	-5.53583843994583	0	Gene
ENSG00000143013.12	ENSG00000143013	LMO4	0.0215688789512882	5.88339137251022	0.934975319008249	0.350407982910063	0.6179286725114189	-6.61755560159819	0	Gene
ENSG00000101542.9	ENSG00000101542	CDH20	-0.0225510997965657	5.70412259859107	-0.9348183502758441	0.350488777128283	0.6179641656963559	-6.6127450055995	0	Gene
ENSG00000204175.5	ENSG00000204175	GPRIN2	-0.0659326943441757	-0.681008899736563	-0.934776891591745	0.350510118529943	0.6179641656963559	-5.39870104034871	0	Gene
ENSG00000173451.6	ENSG00000173451	THAP2	-0.0279059458265701	3.8787312316036004	-0.9347479001446021	0.35052504274936497	0.6179641656963559	-6.35705267000897	0	Gene
ENSG00000244490.1	ENSG00000244490	RWDD4P1	0.0582502153060019	-1.4623697011264098	0.93472714552855	0.350535727060726	0.6179641656963559	-5.2570255494754905	0	Gene
ENSG00000279679.1	ENSG00000279679		0.0597499510359289	-1.46221254684655	0.934493890914218	0.350655818941819	0.6181284347870021	-5.26262808650673	0	Gene
ENSG00000279528.1	ENSG00000279528		-0.0560301598688745	-0.341162709204469	-0.934440050719619	0.35068354245763506	0.618129866219739	-5.46466191420223	0	Gene
ENSG00000155961.4	ENSG00000155961	RAB39B	-0.0143884116814525	4.63019922166307	-0.9343131850464459	0.350748873936884	0.618197581756929	-6.49539037838492	0	Gene
ENSG00000165916.8	ENSG00000165916	PSMC3	0.0184682529066155	6.83070766843066	0.934128814474043	0.35084383228097804	0.618300070296543	-6.64399707045483	0	Gene
ENSG00000136936.10	ENSG00000136936	XPA	-0.0151370462287974	3.9513817679295498	-0.9340957549757261	0.35086086099721997	0.618300070296543	-6.37567579578295	0	Gene
ENSG00000207988.1	ENSG00000207988	MIR576	-0.0785521079450422	-2.0856685608003303	-0.9340039692380001	0.35090814194614	0.6183359503153729	-5.15914268559487	0	Gene
ENSG00000075884.12	ENSG00000075884	ARHGAP15	-0.045270622780847994	1.07766911087585	-0.9339421620283209	0.350939982548927	0.618344619451235	-5.7626624161752495	0	Gene
ENSG00000084623.11	ENSG00000084623	EIF3I	-0.0134683663347397	5.662519040091231	-0.93381304118792	0.351006506375204	0.61841439326011	-6.60419214343817	0	Gene
ENSG00000230063.1	ENSG00000230063		-0.0489628342332946	-0.435051810348984	-0.9335965608234179	0.351118056353169	0.618563478783244	-5.4497131181690195	0	Gene
ENSG00000270605.1	ENSG00000270605		0.141854244194176	-1.8582679051400302	0.9334564172495771	0.351190282839986	0.618643270691897	-5.19824893993563	0	Gene
ENSG00000266469.1	ENSG00000266469		-0.0441827608598508	-0.23660454428376604	-0.9332909375822891	0.35127557908475704	0.6187460717789711	-5.49936541331589	0	Gene
ENSG00000157833.12	ENSG00000157833	GAREM2	-0.0308472959552685	4.867292454085571	-0.9330529638782321	0.351398265374839	0.6189141761926129	-6.53163731148995	0	Gene
ENSG00000165816.12	ENSG00000165816	VWA2	-0.054978742942455	0.765646043589499	-0.933001294548488	0.3514249068703061	0.6189141761926129	-5.693440040971321	0	Gene
ENSG00000261438.1	ENSG00000261438		0.08623747165823299	-1.08973674077743	0.932869592650609	0.35149282019122996	0.618979792123045	-5.330156320026741	0	Gene
ENSG00000235833.1	ENSG00000235833		0.277930346792873	-1.17904174309173	0.9328245260083091	0.35151606114558803	0.618979792123045	-5.3448385273044	0	Gene
ENSG00000197302.10	ENSG00000197302	ZNF720	0.018122384924419997	4.59468794814212	0.9327580292198759	0.351550355452694	0.618992726285391	-6.49458119384357	0	Gene
ENSG00000163623.9	ENSG00000163623	NKX6-1	-0.0838431977979897	-2.10672884847212	-0.9326948828360891	0.351582923829529	0.618993509722722	-5.149821589859259	0	Gene
ENSG00000096384.19	ENSG00000096384	HSP90AB1	-0.0172897092465574	9.38084588400479	-0.93265266617109	0.35160469856556	0.618993509722722	-6.639381161850441	0	Gene
ENSG00000270048.1	ENSG00000270048		0.0378124257297179	0.171372192045587	0.932559228315548	0.35165289548953005	0.6190309132816539	-5.578304247476099	0	Gene
ENSG00000261574.1	ENSG00000261574		0.0456056114442516	-0.39443954453182506	0.932444843905221	0.35171190274233105	0.6190873395730411	-5.4631621221264	0	Gene
ENSG00000203280.4	ENSG00000203280		-0.0515671480423531	0.0412835561819537	-0.9323080985036971	0.351782453576737	0.6191458586673599	-5.56767211720842	0	Gene
ENSG00000104626.14	ENSG00000104626	ERI1	-0.0175576218914672	3.6196482737636	-0.9322759142286469	0.35179905966597197	0.6191458586673599	-6.3063185667329	0	Gene
ENSG00000238021.6	ENSG00000238021	ARMC4P1	0.0681999000017111	-1.3028386470253999	0.9321163352857779	0.351881404821286	0.6192294724984639	-5.28448551005957	0	Gene
ENSG00000249605.1	ENSG00000249605		-0.0447688130885044	-0.0530110980099587	-0.9320793572244119	0.351900487810634	0.6192294724984639	-5.54315065333326	0	Gene
ENSG00000105929.15	ENSG00000105929	ATP6V0A4	-0.0597870330925055	-0.187800118594216	-0.932018335693469	0.351931980170834	0.6192374484865849	-5.4912885675498995	0	Gene
ENSG00000170190.15	ENSG00000170190	SLC16A5	0.0677484187628245	-0.728048942856317	0.931889203836249	0.351998629227235	0.619307278032964	-5.39899459364294	0	Gene
ENSG00000223804.5	ENSG00000223804		-0.0773116155995275	1.23398993045733	-0.931806242187991	0.35204145260442493	0.6193351811328921	-5.781600893513019	0	Gene
ENSG00000137265.14	ENSG00000137265	IRF4	-0.0855852061140396	-1.8000360267780602	-0.9317083696773679	0.352091976970581	0.619376627022845	-5.20393446600916	0	Gene
ENSG00000219669.1	ENSG00000219669	BECN1P2	0.14962826425792403	-2.29226354502376	0.931608750232318	0.3521434078834961	0.6194196611790489	-5.16712458284018	0	Gene
ENSG00000260625.2	ENSG00000260625		-0.0558195916322176	-0.9032931419425809	-0.931281320683005	0.352312484831989	0.619666419748396	-5.35502668507949	0	Gene
ENSG00000128829.11	ENSG00000128829	EIF2AK4	0.0128519729137316	5.976958154832849	0.9311956082215992	0.35235675325801	0.619666419748396	-6.62909944433489	0	Gene
ENSG00000266803.1	ENSG00000266803		0.0672694462357447	-1.7382273137774598	0.9311803645887271	0.35236462659818896	0.619666419748396	-5.218717120702371	0	Gene
ENSG00000091483.6	ENSG00000091483	FH	-0.0133154061069119	5.14923887286784	-0.9310031344662208	0.35245617420677794	0.6197799621310279	-6.56396153754522	0	Gene
ENSG00000196810.4	ENSG00000196810	CTBP1-AS2	0.0143970087637662	3.82966371920416	0.930339660118676	0.3527990237704	0.6203353576500279	-6.35587880400718	0	Gene
ENSG00000101310.14	ENSG00000101310	SEC23B	-0.0179397248984776	5.811730381211059	-0.930201926701369	0.352870223891223	0.620413056686888	-6.62045166437458	0	Gene
ENSG00000283667.1	ENSG00000283667		-0.0692741508869883	-1.21402433787065	-0.9300134403398029	0.35296767510554	0.6205368947186479	-5.304166365733161	0	Gene
ENSG00000204044.6	ENSG00000204044		-0.0600714032973891	-1.24171937746449	-0.929370276973098	0.353300332065997	0.621074186990959	-5.29485878883471	0	Gene
ENSG00000249790.2	ENSG00000249790		0.133709200086467	-1.98657266173473	0.9290733664354749	0.35345396726620293	0.621240741109995	-5.175866677184731	0	Gene
ENSG00000267526.1	ENSG00000267526		-0.0529180393929505	-0.844410100179136	-0.929016079342378	0.35348361512910603	0.621240741109995	-5.37464481556888	0	Gene
ENSG00000186648.14	ENSG00000186648	CARMIL3	-0.0250961297804292	3.00259362427724	-0.9289448073726	0.353520502806755	0.621240741109995	-6.1681068323072195	0	Gene
ENSG00000100181.22	ENSG00000100181	TPTEP1	-0.0372623962889872	3.47264100889341	-0.928934844899825	0.353525659200734	0.621240741109995	-6.27613195073189	0	Gene
ENSG00000271105.1	ENSG00000271105	SCML2P2	-0.0370860700365548	0.638443220820947	-0.9288746487990941	0.35355681661885296	0.621240741109995	-5.66747936953194	0	Gene
ENSG00000178235.7	ENSG00000178235	SLITRK1	-0.0257757647390531	4.5485201692081	-0.92887360188112	0.35355735851756104	0.621240741109995	-6.49248421807894	0	Gene
ENSG00000182601.6	ENSG00000182601	HS3ST4	-0.0449678883432201	4.22286250230681	-0.9285023811566091	0.35374954054950697	0.621530880202067	-6.43343782541738	0	Gene
ENSG00000140853.15	ENSG00000140853	NLRC5	-0.0430291697566624	3.07818108999013	-0.9283422116229529	0.35383248124327704	0.621629054740464	-6.195591367049791	0	Gene
ENSG00000279675.1	ENSG00000279675		-0.0230517971732922	3.8062074362898	-0.92823003401455	0.353890577593832	0.6216835699237271	-6.3629442242747105	0	Gene
ENSG00000204778.4	ENSG00000204778		0.07536923630255701	0.346078345508371	0.9280684018848109	0.353974296892277	0.621742122285445	-5.61807198900859	0	Gene
ENSG00000104205.12	ENSG00000104205	SGK3	-0.0180568215381558	4.2200940225429795	-0.9280535627647041	0.35398198362204497	0.621742122285445	-6.43288558859863	0	Gene
ENSG00000147010.17	ENSG00000147010	SH3KBP1	-0.0142482573374412	5.71665484087875	-0.928008910149014	0.354005114512998	0.621742122285445	-6.61570392594823	0	Gene
ENSG00000231154.1	ENSG00000231154	MORF4L2-AS1	-0.0572027361378406	-0.986207882362746	-0.9278584963426652	0.354083038736016	0.621782569592546	-5.342330156030731	0	Gene
ENSG00000258986.6	ENSG00000258986	TMEM179	-0.0325988868422542	5.573561019115259	-0.927835140383351	0.35409513963163597	0.621782569592546	-6.60225946214425	0	Gene
ENSG00000281760.1	ENSG00000281760		-0.0769841343509105	-2.1465207846350602	-0.9278077024238491	0.354109355776921	0.621782569592546	-5.1559352963671	0	Gene
ENSG00000084463.7	ENSG00000084463	WBP11	-0.0102958267375878	5.86333957131719	-0.927646685543176	0.3541927890790179	0.621833392306242	-6.62534324873409	0	Gene
ENSG00000131435.12	ENSG00000131435	PDLIM4	0.057133520904508	1.86997481994158	0.927581360805998	0.354226641622615	0.621833392306242	-5.9331801712257395	0	Gene
ENSG00000257433.5	ENSG00000257433		-0.0399308332769335	0.992979583067902	-0.92752208469852	0.354257361425064	0.621833392306242	-5.735411803517281	0	Gene
ENSG00000135829.16	ENSG00000135829	DHX9	-0.0110565503745643	7.24385690060689	-0.927492329927761	0.3542727824517561	0.621833392306242	-6.658987185473539	0	Gene
ENSG00000179889.18	ENSG00000179889	PDXDC1	0.0114684566608601	6.13828509128372	0.9274388750827691	0.354300487602629	0.621833392306242	-6.63847724968543	0	Gene
ENSG00000162368.13	ENSG00000162368	CMPK1	0.0127186637923959	6.48419723439967	0.9274383958382149	0.354300735996856	0.621833392306242	-6.64762008419142	0	Gene
ENSG00000136895.18	ENSG00000136895	GARNL3	-0.0157132994178608	5.1122318583782	-0.9273630388725319	0.35433979516520897	0.621854428113516	-6.57001866083264	0	Gene
ENSG00000131473.16	ENSG00000131473	ACLY	-0.0213880083314801	6.677624937248139	-0.927233393248045	0.354406999726493	0.621904743103134	-6.652044082329019	0	Gene
ENSG00000052841.14	ENSG00000052841	TTC17	0.0104411668658241	5.78181532712707	0.927186395704515	0.354431363896755	0.621904743103134	-6.625863097183009	0	Gene
ENSG00000225660.1	ENSG00000225660		-0.0681013664684149	0.225931675336688	-0.927101050619852	0.35447561067315003	0.621904743103134	-5.578888555096401	0	Gene
ENSG00000243659.1	ENSG00000243659		0.0498867270037043	-0.477354381010008	0.9270988173578721	0.354476768544832	0.621904743103134	-5.44370761957929	0	Gene
ENSG00000198721.12	ENSG00000198721	ECI2	0.0149493320570573	5.147344415932451	0.92696941727605	0.354543862256836	0.621974946320725	-6.57352425371029	0	Gene
ENSG00000271361.1	ENSG00000271361	HTATSF1P2	-0.174826085397244	-2.84277276578147	-0.9266615483954219	0.35470352408880396	0.622207518313406	-5.10793365005321	0	Gene
ENSG00000072415.8	ENSG00000072415	MPP5	-0.0152902620549948	6.40755530011011	-0.926443005025789	0.35481688906965003	0.6223588488003671	-6.648408543423329	0	Gene
ENSG00000164284.14	ENSG00000164284	GRPEL2	0.0168574683141407	4.20948095869055	0.926260913198971	0.35491136308321797	0.6224170527138371	-6.43410591738039	0	Gene
ENSG00000279095.1	ENSG00000279095		-0.0335091765984831	1.4404609502439698	-0.9262458275672171	0.35491919061953997	0.6224170527138371	-5.83052256714586	0	Gene
ENSG00000130414.11	ENSG00000130414	NDUFA10	0.0103033446588855	6.47321909724955	0.92622236205958	0.35493136646984397	0.6224170527138371	-6.651503945455151	0	Gene
ENSG00000270558.1	ENSG00000270558		-0.0411263400782114	-0.230688170709393	-0.926118228875956	0.354985402590774	0.622464288274485	-5.49748337412145	0	Gene
ENSG00000175938.6	ENSG00000175938	ORAI3	-0.0286736374845606	1.49011060159046	-0.9260029246047059	0.35504524162293	0.622521691208937	-5.839578092181621	0	Gene
ENSG00000130649.9	ENSG00000130649	CYP2E1	0.0440513864354285	2.40779165176985	0.92594540189946	0.35507509635881	0.622526516164073	-6.04199072846984	0	Gene
ENSG00000170419.10	ENSG00000170419	VSTM2A	0.030369943061839003	5.4032562065919105	0.9258252221570791	0.35513747572285	0.6225490453338871	-6.58790211334276	0	Gene
ENSG00000105875.13	ENSG00000105875	WDR91	0.0159104571677954	5.01543790019069	0.925736809654409	0.355183370716089	0.6225490453338871	-6.56214163885745	0	Gene
ENSG00000268496.1	ENSG00000268496		0.0365838346342583	1.05345664852814	0.92572348362864	0.35519028859147495	0.6225490453338871	-5.75291255430953	0	Gene
ENSG00000066422.4	ENSG00000066422	ZBTB11	0.0131256451414725	6.15799121761751	0.9256533598835159	0.355226692999181	0.6225490453338871	-6.63793297851695	0	Gene
ENSG00000259736.1	ENSG00000259736	CRTC3-AS1	0.0446938764589972	-0.0059077791752790605	0.9256100557629359	0.35524917530746297	0.6225490453338871	-5.53811999648534	0	Gene
ENSG00000280033.1	ENSG00000280033		-0.0370486050896559	0.345032729101926	-0.9256073698750341	0.355250569776275	0.6225490453338871	-5.6169927801554	0	Gene
ENSG00000233585.1	ENSG00000233585		0.0537059591962188	-1.0626294329019201	0.925494218325642	0.35530931934982896	0.6226044977224761	-5.33687447218996	0	Gene
ENSG00000279090.1	ENSG00000279090		0.0560168195821151	-0.337499423428862	0.92542272293147	0.355346443746224	0.622612676947499	-5.5043210574945	0	Gene
ENSG00000103034.14	ENSG00000103034	NDRG4	0.0169335335796869	8.96394842269862	0.925374385317997	0.355371544723536	0.622612676947499	-6.65279437431106	0	Gene
ENSG00000134533.6	ENSG00000134533	RERG	0.025184383455097	5.54556296476117	0.92532862758718	0.35539530704247707	0.622612676947499	-6.60012947304873	0	Gene
ENSG00000140451.12	ENSG00000140451	PIF1	-0.0732325530774056	-1.42275061013392	-0.9252587958961909	0.355431573082359	0.622628721943921	-5.26708674027497	0	Gene
ENSG00000260083.1	ENSG00000260083	MIR762HG	0.0293849323503137	1.28805226859416	0.925183008406274	0.355470934829602	0.622650186997723	-5.803774827454211	0	Gene
ENSG00000139083.10	ENSG00000139083	ETV6	0.0266382572814158	3.8499435218446405	0.9250658190688199	0.35553180488926894	0.622709320306667	-6.36448737531473	0	Gene
ENSG00000075702.16	ENSG00000075702	WDR62	-0.0403260378534352	0.21054854879569396	-0.92487854462147	0.355629092006434	0.6228322237358579	-5.57868014349159	0	Gene
ENSG00000188404.8	ENSG00000188404	SELL	0.0603062600613007	1.74113533090425	0.9248070358411551	0.35566624451777895	0.6228497995066221	-5.921965486777459	0	Gene
ENSG00000154957.13	ENSG00000154957	ZNF18	-0.0156626055887462	3.17057290572181	-0.9245127215602059	0.35581918189178796	0.623070121893152	-6.212873112570519	0	Gene
ENSG00000178726.6	ENSG00000178726	THBD	-0.0931293422906545	0.256084597670948	-0.9244486085880351	0.35585250305797295	0.6230809683441519	-5.6040147896407495	0	Gene
ENSG00000281896.1	ENSG00000281896		-0.0299786884193125	1.77309731443717	-0.9243832762806059	0.35588645997662605	0.6230929262293721	-5.898715743560059	0	Gene
ENSG00000126814.6	ENSG00000126814	TRMT5	0.0144519845386911	4.24981416438672	0.9242888503663531	0.355935542124075	0.623102626243371	-6.44583882112689	0	Gene
ENSG00000101052.12	ENSG00000101052	IFT52	-0.015375128833726001	3.8605969289876496	-0.9241970124690941	0.355983283143443	0.623102626243371	-6.36727201602593	0	Gene
ENSG00000261840.2	ENSG00000261840		-0.0429980274940734	-0.34272592960414805	-0.9240928456114921	0.35603743815716604	0.623102626243371	-5.4667664685702	0	Gene
ENSG00000135643.4	ENSG00000135643	KCNMB4	0.0285682756146747	6.17575917764222	0.9240498670815981	0.35605978366361796	0.623102626243371	-6.641985998465951	0	Gene
ENSG00000180979.9	ENSG00000180979	LRRC57	0.0139367261627309	4.62078977474171	0.9240423316253521	0.356063701608649	0.623102626243371	-6.5090827209763	0	Gene
ENSG00000114125.13	ENSG00000114125	RNF7	0.0156291541011903	5.107382719459371	0.9240408357082741	0.356064479391063	0.623102626243371	-6.56160125428801	0	Gene
ENSG00000206195.10	ENSG00000206195		0.0989766577942358	-1.33311186767848	0.9240073384649781	0.356081896123928	0.623102626243371	-5.28929061313505	0	Gene
ENSG00000176894.9	ENSG00000176894	PXMP2	-0.0312610505327894	1.2510894265888501	-0.923781337674925	0.356199418256937	0.6232607936271489	-5.79373725315809	0	Gene
ENSG00000207741.1	ENSG00000207741	MIR590	-0.0729643998516715	-1.91432467752471	-0.9236967485886071	0.356243411539907	0.6232902894317579	-5.19043544230685	0	Gene
ENSG00000180660.7	ENSG00000180660	MAB21L1	0.0824116946604835	-1.8368531806052	0.923473432737662	0.35635957067493995	0.6234433174266071	-5.20252777912176	0	Gene
ENSG00000261064.1	ENSG00000261064		0.0563458295600217	0.610557595040133	0.923424241984386	0.35638516077371	0.6234433174266071	-5.66732464148299	0	Gene
ENSG00000157388.14	ENSG00000157388	CACNA1D	0.0194105733971365	5.48881768410725	0.923310870029439	0.356444143756849	0.6234773868014449	-6.604473297114481	0	Gene
ENSG00000277918.1	ENSG00000277918		0.20507381762284	0.834688163364219	0.9232824610768041	0.356458924788914	0.6234773868014449	-5.74367149656186	0	Gene
ENSG00000236427.1	ENSG00000236427		-0.0771008123153829	-1.5295789803865	-0.922950528872672	0.356631656149062	0.6236919956236421	-5.253278677025099	0	Gene
ENSG00000119396.10	ENSG00000119396	RAB14	0.00956613433274753	6.647092192424211	0.9229423177153779	0.35663592975405606	0.6236919956236421	-6.6562324528972105	0	Gene
ENSG00000155380.11	ENSG00000155380	SLC16A1	-0.0489282802184401	5.832164052648751	-0.9228515631700159	0.356683166310909	0.62372711435061	-6.629747182448731	0	Gene
ENSG00000168938.5	ENSG00000168938	PPIC	0.0339096134639627	1.31023982298702	0.922771479797865	0.356724851948551	0.6237525216509039	-5.80538678557384	0	Gene
ENSG00000255434.1	ENSG00000255434		0.0425592959851636	0.603658146481667	0.9224984605697429	0.356866989264272	0.6239442681928299	-5.6848933307714296	0	Gene
ENSG00000237135.1	ENSG00000237135	DDX10P1	0.0475214598059051	-0.447422835434987	0.9224055093974499	0.35691538901110204	0.6239442681928299	-5.46148551418424	0	Gene
ENSG00000111237.18	ENSG00000111237	VPS29	-0.0123187639137577	5.1816029122259595	-0.9223844069402329	0.356926377655039	0.6239442681928299	-6.572057238591849	0	Gene
ENSG00000149503.12	ENSG00000149503	INCENP	-0.0141486029148203	3.79721255819336	-0.9223016380647241	0.35696947980568394	0.6239442681928299	-6.358193813621651	0	Gene
ENSG00000281961.1	ENSG00000281961		0.0554682709283407	-0.5965998987986569	0.9222999955927821	0.35697033516139	0.6239442681928299	-5.4609062542952405	0	Gene
ENSG00000163513.17	ENSG00000163513	TGFBR2	0.0244080968208468	4.84121787318231	0.9221832667639029	0.35703112775078005	0.6239741942333571	-6.542745264177849	0	Gene
ENSG00000132688.10	ENSG00000132688	NES	-0.0349705106321235	5.3205151586058	-0.922162798621909	0.357041788271541	0.6239741942333571	-6.593110287406991	0	Gene
ENSG00000204947.8	ENSG00000204947	ZNF425	-0.0262638873349567	2.55745563744474	-0.9220964920026371	0.35707632444902204	0.623987073666281	-6.07582245283952	0	Gene
ENSG00000205930.8	ENSG00000205930	C21orf62-AS1	0.0351539831247917	1.52382688214865	0.9219195275091121	0.357168507748368	0.624100681207475	-5.8541635721573195	0	Gene
ENSG00000004700.15	ENSG00000004700	RECQL	-0.0175951825110511	4.38716459152388	-0.9215796101071559	0.35734561772341294	0.624321318775303	-6.46987118844825	0	Gene
ENSG00000139187.9	ENSG00000139187	KLRG1	-0.0271098856552403	1.32501825201313	-0.921572852640455	0.35734913918494104	0.624321318775303	-5.80255691584088	0	Gene
ENSG00000244153.1	ENSG00000244153	WWP1P1	0.0513004451940388	-1.10082218783937	0.921436455145573	0.357420223549596	0.624398016026062	-5.34019368938453	0	Gene
ENSG00000154258.16	ENSG00000154258	ABCA9	-0.0315443875100521	3.63146674290462	-0.921260922985978	0.35751171633004203	0.62451035153888	-6.322289968841329	0	Gene
ENSG00000040633.12	ENSG00000040633	PHF23	0.016247519356359	4.39366657851341	0.9210920917756109	0.357599730334628	0.624583373772361	-6.473526295261769	0	Gene
ENSG00000196139.13	ENSG00000196139	AKR1C3	-0.0330077114684283	3.9386830351076902	-0.9210764140028491	0.357607904065493	0.624583373772361	-6.383134673726809	0	Gene
ENSG00000271614.1	ENSG00000271614	LINC00936	0.0326636040006097	3.7170804867514504	0.9210031613610971	0.357646096474599	0.624602584392112	-6.35462060331363	0	Gene
ENSG00000211451.11	ENSG00000211451	GNRHR2	0.0317364019859957	1.22849065370867	0.9208513525157979	0.357725254666783	0.624659970948554	-5.801944325570151	0	Gene
ENSG00000152056.16	ENSG00000152056	AP1S3	0.0270290075131345	2.08396833793713	0.920716801715994	0.357795423193528	0.624659970948554	-5.9764692782434	0	Gene
ENSG00000100600.14	ENSG00000100600	LGMN	0.0215669530229128	4.67403691124273	0.9207049238109399	0.35780161796390003	0.624659970948554	-6.5197128217331395	0	Gene
ENSG00000174502.18	ENSG00000174502	SLC26A9	-0.0538265318452228	0.415310810815135	-0.92062251525113	0.35784459896685206	0.624659970948554	-5.639930654106379	0	Gene
ENSG00000155749.12	ENSG00000155749	ALS2CR12	-0.0242234988941934	3.2042638724996095	-0.9205656844643241	0.35787424152884795	0.624659970948554	-6.2245988308589695	0	Gene
ENSG00000278740.1	ENSG00000278740		-0.0672797896485721	-0.7025916821354389	-0.9205502336368591	0.357882300846361	0.624659970948554	-5.3993061355501295	0	Gene
ENSG00000163607.15	ENSG00000163607	GTPBP8	-0.0165743034484283	3.20392050268224	-0.9205204748614879	0.357897823666278	0.624659970948554	-6.22638351597445	0	Gene
ENSG00000169760.17	ENSG00000169760	NLGN1	-0.0153855596831661	6.01888081408302	-0.9204755928823141	0.35792123588052505	0.624659970948554	-6.63584591198295	0	Gene
ENSG00000254708.1	ENSG00000254708		0.0730284509961397	-1.2032037544665302	0.920400562745035	0.3579603767265271	0.624659970948554	-5.31132424837762	0	Gene
ENSG00000163584.17	ENSG00000163584	RPL22L1	0.0278030971923806	2.57326773338052	0.920392572338693	0.357964545227743	0.624659970948554	-6.0921303158409295	0	Gene
ENSG00000237037.9	ENSG00000237037	NDUFA6-AS1	0.0274468431837932	2.04753980187359	0.920344495441578	0.35798962702816395	0.624659970948554	-5.95914085100032	0	Gene
ENSG00000154721.14	ENSG00000154721	JAM2	0.025391715479075	5.82170883738883	0.920314444336261	0.35800530530570596	0.624659970948554	-6.633933732338621	0	Gene
ENSG00000204022.9	ENSG00000204022	LIPJ	-0.0828465588603829	-1.01028826376157	-0.9197183898601221	0.35831636877110207	0.6251552354199351	-5.34816773010689	0	Gene
ENSG00000196646.11	ENSG00000196646	ZNF136	-0.0174309133707124	3.63536397853527	-0.919610168438957	0.358372864682183	0.6251653758495059	-6.327041524305071	0	Gene
ENSG00000265806.1	ENSG00000265806	MIR4292	-0.0467219626651724	-0.312977703568739	-0.9196029820290009	0.358376616474833	0.6251653758495059	-5.485968165168281	0	Gene
ENSG00000231170.5	ENSG00000231170		-0.0639258720619836	-0.7217564146205799	-0.9193610062449129	0.358502958699	0.625338279036857	-5.397579145108191	0	Gene
ENSG00000125356.6	ENSG00000125356	NDUFA1	0.0142117891961567	5.733971414659769	0.9192373977779749	0.358567508937195	0.625374701046803	-6.61550276997152	0	Gene
ENSG00000166736.11	ENSG00000166736	HTR3A	-0.0607839860429896	0.36543121188738303	-0.919216748470287	0.358578293037851	0.625374701046803	-5.645632343211559	0	Gene
ENSG00000213533.11	ENSG00000213533	TMEM110	0.0302177468829884	0.82900213922087	0.9189041886267459	0.3587415524207179	0.6256119290525749	-5.711091675612071	0	Gene
ENSG00000140374.15	ENSG00000140374	ETFA	0.0133797123105746	5.37469477790914	0.9188403879912891	0.358774883172451	0.625622554781963	-6.6000957839445995	0	Gene
ENSG00000146729.9	ENSG00000146729	GBAS	0.0180305690470678	5.91974917269185	0.918448638209316	0.358979584090508	0.625931987168821	-6.6375717430100405	0	Gene
ENSG00000148057.15	ENSG00000148057	IDNK	-0.0236946883234629	3.6584502416983504	-0.9183410243163	0.359035828454721	0.625982537101601	-6.33729302873869	0	Gene
ENSG00000225649.5	ENSG00000225649		-0.0582790518352523	-0.9655556650828231	-0.91826558529523	0.35907525994876704	0.626003768179371	-5.35298292621709	0	Gene
ENSG00000128011.4	ENSG00000128011	LRFN1	0.0371614968834682	0.776092830940967	0.918060574814222	0.35918243142078204	0.626143083432297	-5.71101905788402	0	Gene
ENSG00000080166.15	ENSG00000080166	DCT	0.027572403596972	2.8154234942792304	0.918006528100977	0.359210688293	0.626144820475216	-6.1406510410534505	0	Gene
ENSG00000202048.1	ENSG00000202048	SNORD114-20	0.0855401923223525	-0.12333902034544501	0.9179084023217841	0.359261994305745	0.626168629073176	-5.55481396119709	0	Gene
ENSG00000138246.15	ENSG00000138246	DNAJC13	0.010916795440303	6.23744901377817	0.917836846274384	0.359299410992242	0.626168629073176	-6.65246525357156	0	Gene
ENSG00000116991.10	ENSG00000116991	SIPA1L2	0.0247951723122958	5.430688215938161	0.9178239946755229	0.35930613135898204	0.626168629073176	-6.6095780427384	0	Gene
ENSG00000101752.11	ENSG00000101752	MIB1	0.0121553084423521	7.82425530887452	0.9176207856627691	0.35941240409352204	0.626306312846075	-6.669487225167151	0	Gene
ENSG00000268658.5	ENSG00000268658	LINC00664	0.09001959665491499	-0.26756708123107104	0.9173561273378169	0.35955084285772704	0.626448623864521	-5.5070955633689	0	Gene
ENSG00000125740.13	ENSG00000125740	FOSB	0.0988483124547219	2.77740811149002	0.917348975322353	0.35955458443544996	0.626448623864521	-6.13728085797616	0	Gene
ENSG00000273211.1	ENSG00000273211		-0.0437141274210364	-0.33196105116218	-0.9173082473923001	0.359575891724927	0.626448623864521	-5.475553683912281	0	Gene
ENSG00000200480.1	ENSG00000200480	SNORD114-28	0.0929413470231965	-2.38686722078007	0.917085503129671	0.359692437060135	0.626565226198378	-5.14457783349608	0	Gene
ENSG00000213621.3	ENSG00000213621	RPSAP54	-0.0897042883465684	-1.9572270171661499	-0.917015940446561	0.35972883886622703	0.626565226198378	-5.18773871381191	0	Gene
ENSG00000162384.13	ENSG00000162384	C1orf123	-0.014336354757528	4.66203947757375	-0.916951907510981	0.35976234903641	0.626565226198378	-6.520196874777059	0	Gene
ENSG00000154227.13	ENSG00000154227	CERS3	0.0794773012948994	-0.273250018419966	0.916940152900319	0.35976850075650796	0.626565226198378	-5.497843507855901	0	Gene
ENSG00000137752.22	ENSG00000137752	CASP1	-0.0492135409544998	1.32703175644295	-0.9169049006612641	0.359786950247467	0.626565226198378	-5.82548855099266	0	Gene
ENSG00000013441.15	ENSG00000013441	CLK1	-0.0318539486831962	6.30617127279431	-0.916867561069417	0.359806492818869	0.626565226198378	-6.652754980381419	0	Gene
ENSG00000273455.1	ENSG00000273455		0.0654836302904294	-1.80491165057373	0.9166558573811681	0.35991730567974606	0.6266694886029169	-5.2212103758785595	0	Gene
ENSG00000189134.3	ENSG00000189134	NKAPL	-0.0304212957393024	1.65059633620816	-0.9166489295869291	0.35992093228480504	0.6266694886029169	-5.8832267791636905	0	Gene
ENSG00000276127.1	ENSG00000276127		0.13044677277215	-1.62046456919193	0.9164837504636879	0.36000740810899196	0.626729987092081	-5.28697359082499	0	Gene
ENSG00000077238.13	ENSG00000077238	IL4R	-0.0582682853217018	2.9936599312303	-0.9164332250990309	0.36003386214604793	0.626729987092081	-6.2015398336681296	0	Gene
ENSG00000048028.11	ENSG00000048028	USP28	-0.0174543438271774	4.195543221135661	-0.9163767853946	0.360063414258245	0.626729987092081	-6.4407936114887	0	Gene
ENSG00000230729.1	ENSG00000230729		0.0913959752562103	-2.10402255405571	0.9163549293332541	0.36007485861227	0.626729987092081	-5.18267352027767	0	Gene
ENSG00000254348.1	ENSG00000254348		-0.0398009389199937	0.12090775882190802	-0.916277774518552	0.360115260543525	0.626729987092081	-5.577054335802551	0	Gene
ENSG00000249846.6	ENSG00000249846		0.0501400660241147	0.571072976630319	0.9162698805052859	0.3601193943855321	0.626729987092081	-5.66571074208091	0	Gene
ENSG00000225614.2	ENSG00000225614	ZNF469	-0.0329804385579045	4.15750921776184	-0.916186839184809	0.36016288227880106	0.62674447571283	-6.43148156492693	0	Gene
ENSG00000273343.1	ENSG00000273343		0.0427481410792704	-0.016222057480722998	0.9161238260034309	0.36019588384864204	0.62674447571283	-5.5461946047946	0	Gene
ENSG00000103479.15	ENSG00000103479	RBL2	-0.0118097413160191	6.38947848028775	-0.9160976772378291	0.3602095791669229	0.62674447571283	-6.6587220922651795	0	Gene
ENSG00000235084.3	ENSG00000235084	CHCHD2P6	-0.0632517591296518	-1.6776642082996003	-0.915914104952236	0.36030573370557206	0.6268642930982641	-5.23681360522808	0	Gene
ENSG00000254491.1	ENSG00000254491		0.0802897105782654	-1.5435301075866599	0.9157560464273492	0.36038853718263597	0.626960865753841	-5.27342162392754	0	Gene
ENSG00000275805.1	ENSG00000275805		-0.0470873312292526	-0.174074214884201	-0.915687326818832	0.3604245416543189	0.626976014636326	-5.52018462295389	0	Gene
ENSG00000170006.11	ENSG00000170006	TMEM154	-0.0431378447340571	0.869573061858968	-0.915477294097919	0.36053459878170707	0.627085167505866	-5.7289836926769295	0	Gene
ENSG00000279197.1	ENSG00000279197		0.08725504817143799	-2.36232814759783	0.915463376774155	0.360541892206124	0.627085167505866	-5.149603604584461	0	Gene
ENSG00000173914.11	ENSG00000173914	RBM4B	-0.0207503078139347	3.8464390623804503	-0.9153572791926651	0.36059749608746505	0.6271343899169369	-6.371393659870431	0	Gene
ENSG00000168539.3	ENSG00000168539	CHRM1	0.0272231398657473	5.53159435174605	0.915203376365535	0.3606781634620871	0.6272271908359079	-6.6094064538958	0	Gene
ENSG00000105609.16	ENSG00000105609	LILRB5	-0.0850324521345768	-0.740960225210624	-0.9148899762801641	0.3608424656477	0.6274654094527989	-5.420168603251031	0	Gene
ENSG00000248174.5	ENSG00000248174		0.15673840251316198	-2.48827527810174	0.914800519217021	0.36088937278623207	0.62746893605197	-5.12667843361869	0	Gene
ENSG00000271265.1	ENSG00000271265		0.0458617589870957	-0.35875361169044395	0.9147819122907109	0.360899129878644	0.62746893605197	-5.48283948807558	0	Gene
ENSG00000235963.1	ENSG00000235963	MCCD1P1	-0.102307841432223	-2.0422963051203604	-0.914642456102248	0.36097226314697206	0.627548585545171	-5.18954962112544	0	Gene
ENSG00000168811.6	ENSG00000168811	IL12A	-0.0794155244675692	-0.971064279669811	-0.9145605234020129	0.36101523444275796	0.627575790502968	-5.35309539338618	0	Gene
ENSG00000140350.15	ENSG00000140350	ANP32A	-0.0129413004275291	6.56992670171827	-0.9144134223937459	0.36109239268676796	0.627662416196638	-6.663032986558269	0	Gene
ENSG00000155530.2	ENSG00000155530	LRGUK	-0.0308831859396799	2.84450788947056	-0.914231852140015	0.36118764525103897	0.627780478529786	-6.14152373580257	0	Gene
ENSG00000118849.9	ENSG00000118849	RARRES1	-0.0747614961957467	-1.43362011486493	-0.914067736506926	0.36127375465540507	0.627882632466708	-5.27476066274229	0	Gene
ENSG00000215193.12	ENSG00000215193	PEX26	0.0117474049861856	6.4435313167823605	0.9138203152591509	0.3614035978955471	0.628060773251329	-6.662337361514809	0	Gene
ENSG00000134690.10	ENSG00000134690	CDCA8	-0.0492100143480101	-0.518686602445921	-0.9137376589145529	0.361446981344718	0.628088645370467	-5.44742361266937	0	Gene
ENSG00000119938.8	ENSG00000119938	PPP1R3C	-0.035707334850273	6.88187019962958	-0.913513268147162	0.36156477280707894	0.628245802754052	-6.66885042103513	0	Gene
ENSG00000239653.1	ENSG00000239653	PSMD6-AS2	-0.0314358787304145	0.9673990180315151	-0.9134564545294531	0.361594600322812	0.628250103995058	-5.7454116585438895	0	Gene
ENSG00000005889.15	ENSG00000005889	ZFX	-0.00929695445831404	6.2043558362040105	-0.9133520655500249	0.36164940924723604	0.6282978050828061	-6.653478053645481	0	Gene
ENSG00000238164.6	ENSG00000238164		0.0693936317614508	-1.04927704525227	0.913239699084532	0.3617084125546621	0.6283527853553189	-5.34791839671076	0	Gene
ENSG00000230312.2	ENSG00000230312		0.0768912289758942	-1.9734365138944299	0.913095132029756	0.36178433320923103	0.6284371435742889	-5.19504984062911	0	Gene
ENSG00000183172.8	ENSG00000183172	SMDT1	-0.0130821708090377	4.53883075248724	-0.913009308295055	0.361829409038155	0.6284679141105091	-6.50101486878638	0	Gene
ENSG00000182195.7	ENSG00000182195	LDOC1	-0.0218110049403703	3.8133322724998098	-0.9128536157631659	0.36191118995905897	0.6285475997015679	-6.37425983095186	0	Gene
ENSG00000114867.20	ENSG00000114867	EIF4G1	-0.0124264305685691	7.22637989534722	-0.9128177769996229	0.361930016703075	0.6285475997015679	-6.673812543430491	0	Gene
ENSG00000199593.1	ENSG00000199593	SNORD114-14	0.0709156528513506	-1.9994274851659297	0.9127609746964941	0.36195985723194396	0.6285518984471551	-5.19810418886063	0	Gene
ENSG00000268883.2	ENSG00000268883	PNMA6B	0.247217363595717	-2.98539112786875	0.9126452192670649	0.36202067299462604	0.62860796391908	-5.10016126571281	0	Gene
ENSG00000197928.10	ENSG00000197928	ZNF677	0.0171775924531729	3.69776933235565	0.912595343836489	0.36204687860531604	0.62860796391908	-6.3424260780158495	0	Gene
ENSG00000143919.14	ENSG00000143919	CAMKMT	0.0159237713884704	3.2727834557441495	0.9123779241670541	0.36216112945758394	0.6287299368525601	-6.248920563408821	0	Gene
ENSG00000182118.6	ENSG00000182118	FAM89A	0.0318667231043321	2.7877904603904105	0.912357477788851	0.362171874896435	0.6287299368525601	-6.136701673854571	0	Gene
ENSG00000280269.1	ENSG00000280269		0.0455942672489049	-0.42837835444165995	0.911820927449034	0.362453926533461	0.62909364441491	-5.47174516404387	0	Gene
ENSG00000134779.14	ENSG00000134779	TPGS2	-0.0135480291194758	5.92273849227134	-0.911799588961219	0.36246514651953005	0.62909364441491	-6.6435654729259594	0	Gene
ENSG00000119684.15	ENSG00000119684	MLH3	-0.0126027793330345	5.85553172387715	-0.9117644297135309	0.36248363407302	0.62909364441491	-6.6423034105787995	0	Gene
ENSG00000276573.1	ENSG00000276573		0.0559732981831229	-1.1480123994023401	0.9116922317704681	0.3625215992963611	0.62909364441491	-5.33588112406589	0	Gene
ENSG00000110651.11	ENSG00000110651	CD81	-0.0149198836050494	7.54702907058946	-0.911675904978478	0.362530185071849	0.62909364441491	-6.6755440145957	0	Gene
ENSG00000147316.12	ENSG00000147316	MCPH1	0.0126648534405252	4.83806293543255	0.911646370154143	0.362545716884503	0.62909364441491	-6.5511814351679405	0	Gene
ENSG00000224892.6	ENSG00000224892	RPS4XP16	-0.0621246225915385	-0.87005808373135	-0.911564917867537	0.362588553289194	0.629120447235194	-5.3786867268265794	0	Gene
ENSG00000102893.15	ENSG00000102893	PHKB	0.0112710629979876	6.71705977781321	0.9114281364867289	0.36266049486272706	0.629197742012385	-6.66871513711087	0	Gene
ENSG00000174775.16	ENSG00000174775	HRAS	-0.0174688588358399	5.279377177543731	-0.911355503981174	0.36269870032338997	0.6292002136273771	-6.593514290892861	0	Gene
ENSG00000112406.4	ENSG00000112406	HECA	-0.0166474454054156	5.37232929538845	-0.911321274302153	0.3627167063712	0.6292002136273771	-6.60739177258091	0	Gene
ENSG00000261186.2	ENSG00000261186		0.10354553553362401	-1.4849032864713303	0.9112317461654229	0.36276380406258396	0.629234391746978	-5.27906572768717	0	Gene
ENSG00000137038.7	ENSG00000137038	TMEM261	0.0152950757704311	5.016528872709349	0.91096346128786	0.362904962582687	0.6294301971902609	-6.56447358625684	0	Gene
ENSG00000165644.10	ENSG00000165644	COMTD1	-0.0461676683182737	-0.640771363151953	-0.910913039390793	0.36293149599842495	0.6294301971902609	-5.42494906754646	0	Gene
ENSG00000258811.1	ENSG00000258811		0.0801669640837642	-1.9895479880029	0.9107269872398549	0.363029412405729	0.6295463881913249	-5.196487666294599	0	Gene
ENSG00000270659.1	ENSG00000270659		-0.0570398880287108	-0.693068097671072	-0.9106815855249492	0.36305330915504797	0.6295463881913249	-5.41661070277354	0	Gene
ENSG00000005486.16	ENSG00000005486	RHBDD2	0.0175472126525789	6.90372074387563	0.9105913118318559	0.363100826768722	0.6295812553824089	-6.66998519463457	0	Gene
ENSG00000111731.12	ENSG00000111731	C2CD5	-0.0123055923540007	6.16478934253374	-0.9103848772353521	0.36320950300493005	0.629684763931045	-6.65392670260371	0	Gene
ENSG00000165072.9	ENSG00000165072	MAMDC2	-0.0585609797324052	-0.0602848752233818	-0.910367766380547	0.36321851182737	0.629684763931045	-5.54516643052251	0	Gene
ENSG00000175600.15	ENSG00000175600	SUGCT	0.0253003142222193	1.47876329885301	0.9103216982165859	0.363242767298809	0.629684763931045	-5.85084367356547	0	Gene
ENSG00000206557.5	ENSG00000206557	TRIM71	0.0323563790826383	3.11267683707937	0.9102325569750291	0.363289704180599	0.629718603526088	-6.23106091804504	0	Gene
ENSG00000165669.13	ENSG00000165669	FAM204A	-0.015559057556785001	5.85723747634111	-0.910140066350572	0.363338408691236	0.6297555017528679	-6.63913832388362	0	Gene
ENSG00000166924.8	ENSG00000166924	NYAP1	0.0212365186736725	5.15351545146985	0.9099461210507309	0.363440551398765	0.629867678643579	-6.58952849035445	0	Gene
ENSG00000278058.1	ENSG00000278058		0.0654725427899359	-1.46516304740295	0.909913042336387	0.36345797434550897	0.629867678643579	-5.274583189354519	0	Gene
ENSG00000130119.15	ENSG00000130119	GNL3L	-0.0172281621017762	4.09287074628471	-0.9094610370109542	0.36369610341619996	0.630208109583064	-6.4301155119040505	0	Gene
ENSG00000239466.3	ENSG00000239466	RN7SL552P	-0.0733764397083401	-2.0481668601705603	-0.9094360107555189	0.36370929081079295	0.630208109583064	-5.185205457250889	0	Gene
ENSG00000032219.18	ENSG00000032219	ARID4A	-0.0116369497974689	5.92075089142274	-0.9093071521598131	0.363777196619405	0.6302652308775311	-6.6472894231868205	0	Gene
ENSG00000146830.9	ENSG00000146830	GIGYF1	-0.0141742983750682	5.57860455438084	-0.90926931673125	0.363797136617802	0.6302652308775311	-6.62985139063658	0	Gene
ENSG00000242338.6	ENSG00000242338	BMS1P4	0.0424470757084667	-0.176541349078006	0.9091461718804759	0.36386204107422904	0.6303132183634329	-5.522258520514179	0	Gene
ENSG00000231295.1	ENSG00000231295		0.132810573528731	-1.94161312482788	0.909112632690682	0.36387971942614505	0.6303132183634329	-5.2367148817055895	0	Gene
ENSG00000178567.7	ENSG00000178567	EPM2AIP1	-0.0105148698245573	6.18239212341809	-0.908864014367693	0.36401078181033003	0.6304881955097049	-6.65463920382571	0	Gene
ENSG00000115808.11	ENSG00000115808	STRN	0.0162723320504723	7.95427120924612	0.908814125514908	0.36403708493795	0.6304881955097049	-6.67597721747125	0	Gene
ENSG00000258315.5	ENSG00000258315	C17orf49	-0.0688895832241745	-1.66384014017698	-0.908641492462173	0.364128112258277	0.6304881955097049	-5.23421288577374	0	Gene
ENSG00000188878.18	ENSG00000188878	FBF1	-0.0175617418452926	3.0309698916614503	-0.908639221920999	0.364129309582358	0.6304881955097049	-6.19000538553342	0	Gene
ENSG00000267871.5	ENSG00000267871		0.0383041883823627	0.520307579656247	0.9086318543632091	0.36413319473234296	0.6304881955097049	-5.658715936583519	0	Gene
ENSG00000250934.1	ENSG00000250934		-0.0528416165608044	0.35214538028181896	-0.908608650833829	0.364145430869073	0.6304881955097049	-5.631869716007629	0	Gene
ENSG00000116984.12	ENSG00000116984	MTR	-0.0134963507513025	6.37692451506682	-0.9083168873009608	0.364299311319824	0.630707083870131	-6.665644911809831	0	Gene
ENSG00000271653.1	ENSG00000271653		0.0830510375813273	-1.5148658920431102	0.9080113965048109	0.36446047546441795	0.630902393221046	-5.28918020334843	0	Gene
ENSG00000258667.1	ENSG00000258667	HIF1A-AS2	-0.11165540467194801	-2.1007595869122198	-0.9079522838316908	0.36449166599946	0.630902393221046	-5.18132076139519	0	Gene
ENSG00000110427.14	ENSG00000110427	KIAA1549L	0.0233284476778887	7.74336397441613	0.907946864479782	0.364494525579837	0.630902393221046	-6.675304985979871	0	Gene
ENSG00000254469.7	ENSG00000254469		-0.0224892442458399	1.8173016353004598	-0.907722497007756	0.364612927889067	0.631044016040491	-5.92533371063563	0	Gene
ENSG00000113318.9	ENSG00000113318	MSH3	0.0136844836742817	5.72204740835975	0.907687698990971	0.364631293521241	0.631044016040491	-6.6360335732151	0	Gene
ENSG00000164136.16	ENSG00000164136	IL15	-0.0536820041732761	-0.410606003608659	-0.907574163067479	0.364691219334374	0.631048503001796	-5.46954585743696	0	Gene
ENSG00000258682.1	ENSG00000258682		-0.0633582338119273	-1.41046903840601	-0.907551349600118	0.364703261339875	0.631048503001796	-5.28414084148266	0	Gene
ENSG00000112357.12	ENSG00000112357	PEX7	-0.0193636770065729	2.5939736988494797	-0.907521697147792	0.36471891365145104	0.631048503001796	-6.10411799676122	0	Gene
ENSG00000176714.9	ENSG00000176714	CCDC121	-0.0309808119770957	2.8399480322812902	-0.90744512022651	0.3647593374121021	0.631048503001796	-6.148650220414691	0	Gene
ENSG00000115073.7	ENSG00000115073	ACTR1B	0.0164239934366202	6.0674819108113	0.9074225436039021	0.364771255794978	0.631048503001796	-6.652157463879941	0	Gene
ENSG00000198468.7	ENSG00000198468	FLVCR1-AS1	0.0695571104487943	0.15635447267636904	0.907253974240382	0.364860252655597	0.6311549286975761	-5.59297059972809	0	Gene
ENSG00000114784.3	ENSG00000114784	EIF1B	0.016281433096691004	5.038880695254691	0.9071126642638678	0.364934868308305	0.6311794167864739	-6.5718563719843495	0	Gene
ENSG00000180509.11	ENSG00000180509	KCNE1	0.067899109223959	0.0289501245630469	0.907078858719226	0.36495272000776097	0.6311794167864739	-5.56339136748059	0	Gene
ENSG00000238061.2	ENSG00000238061		-0.0783016043966464	-1.9297354596501597	-0.907071042346192	0.36495684767909603	0.6311794167864739	-5.19941707929213	0	Gene
ENSG00000137857.17	ENSG00000137857	DUOX1	0.0542196609163001	1.1634306931246499	0.9067643463417471	0.365118830859861	0.631394052775085	-5.805655428336201	0	Gene
ENSG00000152404.15	ENSG00000152404	CWF19L2	0.0132780902569441	5.34488684313796	0.9066977782828071	0.36515399509977897	0.631394052775085	-6.61097152642874	0	Gene
ENSG00000146232.15	ENSG00000146232	NFKBIE	-0.0353149669575116	1.62256772677851	-0.906679936798582	0.36516342013427794	0.631394052775085	-5.88240446857417	0	Gene
ENSG00000162959.13	ENSG00000162959	MEMO1	-0.0180487055052385	2.6112624251635297	-0.906531767627922	0.36524169863831296	0.631481864962244	-6.098079232861741	0	Gene
ENSG00000236947.5	ENSG00000236947		0.0636948605706244	-1.52246345930173	0.9063557458847441	0.365334705466135	0.6315948449589229	-5.266245301190571	0	Gene
ENSG00000197020.10	ENSG00000197020	ZNF100	-0.0468600798646359	3.7267503274288303	-0.9061704123148191	0.365432648546576	0.6315948449589229	-6.353653916166571	0	Gene
ENSG00000250156.3	ENSG00000250156		-0.058737342650052995	-0.21565288038411604	-0.906166090456568	0.36543493271185296	0.6315948449589229	-5.516212653798269	0	Gene
ENSG00000134644.15	ENSG00000134644	PUM1	0.00958200634523774	7.09502587887563	0.9061584274059858	0.36543898276813297	0.6315948449589229	-6.678042174006059	0	Gene
ENSG00000228541.1	ENSG00000228541		-0.0791647622051397	-1.7343776218861202	-0.906147925073853	0.36544453348008604	0.6315948449589229	-5.22811331319671	0	Gene
ENSG00000226904.1	ENSG00000226904		-0.12287441876074999	-2.29101496205058	-0.906042806340257	0.3655000939388479	0.631643341936755	-5.15987293158513	0	Gene
ENSG00000204065.2	ENSG00000204065	TCEAL5	0.0219120772304465	4.330427866783721	0.905959104057256	0.365544338528765	0.631672277435089	-6.47723479377019	0	Gene
ENSG00000232542.1	ENSG00000232542	DPYD-IT1	0.0803539982818434	-2.05250988029302	0.9058858605783241	0.365583057403324	0.631691660685846	-5.19823590420098	0	Gene
ENSG00000173818.16	ENSG00000173818	ENDOV	0.0134538387994906	4.230813965318	0.905686733580128	0.365688335375164	0.631807713155435	-6.45829128002312	0	Gene
ENSG00000205913.6	ENSG00000205913	SRRM2-AS1	-0.0315393101788784	1.02526558835137	-0.905621295537515	0.36572293646049603	0.631807713155435	-5.76212865192317	0	Gene
ENSG00000232533.1	ENSG00000232533		-0.0413982453514652	0.336197869823687	-0.905497856136418	0.3657882119876671	0.631807713155435	-5.6235802104639605	0	Gene
ENSG00000180263.13	ENSG00000180263	FGD6	0.0250725157323764	5.64849911378361	0.905497136471618	0.36578859257231705	0.631807713155435	-6.63556067083773	0	Gene
ENSG00000270589.1	ENSG00000270589		-0.0547443844897255	-0.615599030807403	-0.9053288526070529	0.36587759395001895	0.631807713155435	-5.43370979711362	0	Gene
ENSG00000266994.1	ENSG00000266994		-0.0666107020638269	-1.35962372321011	-0.905275391085988	0.365905871330726	0.631807713155435	-5.301357324222001	0	Gene
ENSG00000141219.15	ENSG00000141219	C17orf80	-0.0129521806604599	4.52288649781372	-0.9052335381196949	0.365928009558808	0.631807713155435	-6.508200437980911	0	Gene
ENSG00000263120.1	ENSG00000263120		0.0649972089790477	-1.59691893056523	0.9052262607204041	0.365931859042465	0.631807713155435	-5.26603876213134	0	Gene
ENSG00000175193.12	ENSG00000175193	PARL	0.013866633012395	4.40295871231416	0.9051955180859609	0.36594812107532004	0.631807713155435	-6.487262392503	0	Gene
ENSG00000103051.18	ENSG00000103051	COG4	-0.0136646503849225	5.14740850106067	-0.905148177735201	0.36597316374240296	0.631807713155435	-6.59303989146446	0	Gene
ENSG00000185885.15	ENSG00000185885	IFITM1	-0.0508296684526108	3.4105018276377304	-0.9051202526883521	0.36598793637237603	0.631807713155435	-6.2982436997768305	0	Gene
ENSG00000235527.6	ENSG00000235527	HIPK1-AS1	-0.0359120129725191	0.593036548091124	-0.9051074239925609	0.365994723006397	0.631807713155435	-5.67367214616171	0	Gene
ENSG00000213516.9	ENSG00000213516	RBMXL1	-0.0167229757087141	5.18507132500867	-0.9050826826526949	0.36600781188759707	0.631807713155435	-6.59616977464329	0	Gene
ENSG00000187536.4	ENSG00000187536	TPM3P7	-0.0582848294304372	-1.09215511059816	-0.9049904004019371	0.36605663444213793	0.6318291641500289	-5.362319626463929	0	Gene
ENSG00000106012.17	ENSG00000106012	IQCE	0.0171249234528841	5.79815286988759	0.9049552079540161	0.36607525432141497	0.6318291641500289	-6.64721739840345	0	Gene
ENSG00000167491.17	ENSG00000167491	GATAD2A	0.0167533061841292	5.11023648516525	0.9047183633641569	0.36620058123183297	0.6318334423500219	-6.592064309734969	0	Gene
ENSG00000226711.6	ENSG00000226711	FAM66C	-0.0171282171756433	4.87212227410852	-0.9046931007139241	0.3662139506126811	0.6318334423500219	-6.56067024042749	0	Gene
ENSG00000154133.14	ENSG00000154133	ROBO4	-0.0358905864947484	2.97602888806015	-0.904588013361812	0.36626956772732794	0.6318334423500219	-6.188349535413309	0	Gene
ENSG00000253729.7	ENSG00000253729	PRKDC	0.00940229144796693	8.1856701835899	0.9045800325981029	0.366273791734813	0.6318334423500219	-6.6801075431595995	0	Gene
ENSG00000266909.1	ENSG00000266909	SLC25A6P4	0.0774390347233247	-2.2517228303614103	0.9045564449045129	0.3662862762564939	0.6318334423500219	-5.16413425178878	0	Gene
ENSG00000184961.5	ENSG00000184961		-0.120002623257556	-1.03477622102148	-0.90448869981774	0.366322133936068	0.6318334423500219	-5.384416878870491	0	Gene
ENSG00000006125.16	ENSG00000006125	AP2B1	0.0102139448826726	8.41566129557229	0.9044831956194991	0.36632504742142497	0.6318334423500219	-6.67835297006506	0	Gene
ENSG00000232774.7	ENSG00000232774		0.0691455950302882	-1.5991224810909501	0.9044726815448689	0.36633061277775103	0.6318334423500219	-5.2621248970451795	0	Gene
ENSG00000135547.8	ENSG00000135547	HEY2	-0.0261826850984549	3.5027428255391198	-0.9044683609857009	0.36633289977052397	0.6318334423500219	-6.30412510547554	0	Gene
ENSG00000061936.9	ENSG00000061936	SFSWAP	-0.0134826177530982	5.36771502643613	-0.9044307399402979	0.366352814019661	0.6318334423500219	-6.61452404236341	0	Gene
ENSG00000106771.12	ENSG00000106771	TMEM245	0.0130962838365568	7.488379242981121	0.9042614775384091	0.36644241942836897	0.631864174149889	-6.681397573349769	0	Gene
ENSG00000178966.16	ENSG00000178966	RMI1	0.0185144565297198	3.0994126712826495	0.904252289766314	0.366447283713212	0.631864174149889	-6.217434738829369	0	Gene
ENSG00000141480.17	ENSG00000141480	ARRB2	0.0190768243919089	4.14968325198871	0.904241187987865	0.36645316138493894	0.631864174149889	-6.44531444245219	0	Gene
ENSG00000204396.10	ENSG00000204396	VWA7	-0.0399367074961815	2.96722591745897	-0.904091903652023	0.366532203493535	0.63193069752072	-6.20408440288401	0	Gene
ENSG00000246339.5	ENSG00000246339	EXTL3-AS1	-0.0431354261985156	0.7946713008092099	-0.9040644008866691	0.36654676664498004	0.63193069752072	-5.714385419709281	0	Gene
ENSG00000220305.1	ENSG00000220305	HNRNPH1P1	0.0647327263277069	-1.4996867216896699	0.903840879650101	0.36666513812966994	0.6320873279571	-5.2781817162168805	0	Gene
ENSG00000261386.2	ENSG00000261386		0.0547368288233055	-0.8851095653400741	0.903718620096249	0.36672989398000605	0.632151514808763	-5.39963983655306	0	Gene
ENSG00000140718.19	ENSG00000140718	FTO	-0.0101371549999063	7.732146389974459	-0.90365830891088	0.36676184096768394	0.632159141917059	-6.68141505871725	0	Gene
ENSG00000272163.1	ENSG00000272163		0.0279664211771675	4.24947550839815	0.9034223390333491	0.3668868515508279	0.632286439477773	-6.4710307390326705	0	Gene
ENSG00000204815.9	ENSG00000204815	TTC25	0.0393586451869957	2.2251661861991603	0.903414978782129	0.36689075124558096	0.632286439477773	-6.01900768192942	0	Gene
ENSG00000185219.16	ENSG00000185219	ZNF445	0.0114031623379986	6.2354588858261	0.9033336570864609	0.36693383978838795	0.63230036921846	-6.66707899706367	0	Gene
ENSG00000087250.8	ENSG00000087250	MT3	-0.0291152576917903	8.126138819297159	-0.903295816209255	0.36695389096965797	0.63230036921846	-6.68180279246304	0	Gene
ENSG00000271816.1	ENSG00000271816		0.0555491060888787	-1.0094215687136998	0.903176609484206	0.367017060892101	0.6323617786835699	-5.3688927583398405	0	Gene
ENSG00000180917.17	ENSG00000180917	CMTR2	-0.0165474063260358	4.20525331316553	-0.9030147791392941	0.36710282877515293	0.6324512103545921	-6.45475084950891	0	Gene
ENSG00000128626.11	ENSG00000128626	MRPS12	-0.0182658077480937	2.89315966027581	-0.902974767737559	0.36712403620783596	0.6324512103545921	-6.17715073816033	0	Gene
ENSG00000253521.1	ENSG00000253521	HPYR1	0.0491328452159432	-0.487747831875804	0.9027431319176279	0.36724682630340205	0.632615295737426	-5.469853635837951	0	Gene
ENSG00000225648.5	ENSG00000225648	SBDSP1	-0.0196583067256757	3.9758111894224704	-0.9025878198734041	0.36732917157119804	0.6326776165593531	-6.406355077774941	0	Gene
ENSG00000257086.1	ENSG00000257086		0.0752853932941024	-1.7653814861192398	0.902570991423562	0.36733809458119804	0.6326776165593531	-5.2299894946786205	0	Gene
ENSG00000256673.1	ENSG00000256673		-0.0766147915948973	0.121054858761539	-0.9024001815722801	0.367428671381253	0.632786170274874	-5.5791681938809	0	Gene
ENSG00000206503.11	ENSG00000206503	HLA-A	-0.0332004352859785	6.056583788647361	-0.9022955890280621	0.36748414145975394	0.632834251401192	-6.66031422625576	0	Gene
ENSG00000089177.18	ENSG00000089177	KIF16B	-0.012680602653673	5.216854407427821	-0.902136793917045	0.36756836758293004	0.6329318415932459	-6.604657357745039	0	Gene
ENSG00000159259.7	ENSG00000159259	CHAF1B	0.0227735523899204	2.29042738080194	0.9019820631776959	0.367650449545908	0.632992440414624	-6.04309385137848	0	Gene
ENSG00000213703.2	ENSG00000213703		-0.0547439262791777	-0.8904863584417729	-0.901966555357191	0.367658676806631	0.632992440414624	-5.38696325364962	0	Gene
ENSG00000115998.7	ENSG00000115998	C2orf42	0.0150977680643601	4.07152611741079	0.9018431465768059	0.36772415214868703	0.6329926546149821	-6.42982755258317	0	Gene
ENSG00000068724.15	ENSG00000068724	TTC7A	-0.0175344050813498	4.56541481940806	-0.901837148280365	0.36772733477021796	0.6329926546149821	-6.51694454290489	0	Gene
ENSG00000241627.3	ENSG00000241627	UBQLN4P1	0.0302448489261764	1.91081710936281	0.901810494936295	0.367741476911591	0.6329926546149821	-5.955489439105281	0	Gene
ENSG00000167272.10	ENSG00000167272	POP5	0.0195571001060608	2.70822248761086	0.9013778612605869	0.36797107790600897	0.6333175888561171	-6.132079387650349	0	Gene
ENSG00000246334.2	ENSG00000246334	PRR7-AS1	-0.0529269461197508	-0.604153698320487	-0.9013508891124571	0.36798539513578005	0.6333175888561171	-5.4435023672937595	0	Gene
ENSG00000112592.13	ENSG00000112592	TBP	-0.0157479772174932	3.06119825154266	-0.901092386744859	0.368122629818599	0.633339887344132	-6.20865053031955	0	Gene
ENSG00000248371.5	ENSG00000248371		0.0782241292352985	-1.71426132556623	0.9010447748720419	0.368147909672157	0.633339887344132	-5.24209651179708	0	Gene
ENSG00000106089.11	ENSG00000106089	STX1A	-0.0172858941512089	3.64521974618777	-0.9010318321833392	0.368154781869921	0.633339887344132	-6.34626284954383	0	Gene
ENSG00000279159.1	ENSG00000279159		0.0569144286609532	0.824262331669427	0.901028421868511	0.368156592662966	0.633339887344132	-5.73181275701594	0	Gene
ENSG00000172936.12	ENSG00000172936	MYD88	0.0311221674637222	1.92690973563966	0.9010160998258551	0.3681631354100399	0.633339887344132	-5.96019285366845	0	Gene
ENSG00000167779.7	ENSG00000167779	IGFBP6	-0.0284607178821377	2.00592326798433	-0.901014860204647	0.36816379362701296	0.633339887344132	-5.983476091326111	0	Gene
ENSG00000257607.1	ENSG00000257607		-0.0602181928130317	-1.38785941249451	-0.900901594335875	0.36822393890730704	0.6333959149825451	-5.31996515113422	0	Gene
ENSG00000250490.1	ENSG00000250490		-0.0476265623630793	0.12192432509302902	-0.900843673526884	0.36825469779442205	0.6334013893694829	-5.592205666223509	0	Gene
ENSG00000206625.1	ENSG00000206625	RNU6-1	0.0654227792098882	-0.98625069472805	0.900733667310266	0.368313121095599	0.633454442414437	-5.378843986961581	0	Gene
ENSG00000272638.1	ENSG00000272638		0.0799506537153987	-1.9354288472818402	0.900570865253552	0.368399594416295	0.6335557265759111	-5.20532455516476	0	Gene
ENSG00000269399.2	ENSG00000269399		0.059182472210893	-1.14265592747681	0.900433835250612	0.36847238858335296	0.633601395210209	-5.3375219486428	0	Gene
ENSG00000065135.9	ENSG00000065135	GNAI3	0.0135449272860142	5.505706617974741	0.9003593549410319	0.36851195837511597	0.633601395210209	-6.631095863263679	0	Gene
ENSG00000141568.20	ENSG00000141568	FOXK2	0.0115905559047167	5.8199697122097005	0.9002788334554191	0.368554740700896	0.633601395210209	-6.652554776767991	0	Gene
ENSG00000146216.11	ENSG00000146216	TTBK1	-0.016381495092354	6.01652130529232	-0.900276010461978	0.36855624065780396	0.633601395210209	-6.6608018696511	0	Gene
ENSG00000182095.14	ENSG00000182095	TNRC18	-0.0158061239396908	6.1754604223178	-0.900261265733721	0.36856407511879496	0.633601395210209	-6.66723564170619	0	Gene
ENSG00000212664.5	ENSG00000212664		0.0313754138374073	1.0570359052915899	0.900129719024592	0.36863397572617	0.6336741347443801	-5.79439258993641	0	Gene
ENSG00000276900.1	ENSG00000276900		-0.0341062630385386	0.651744226264492	-0.9000730066787501	0.368664113792894	0.633678517526677	-5.69433147431628	0	Gene
ENSG00000249602.1	ENSG00000249602		-0.0466809556934471	-0.44496424161851006	-0.899901916470299	0.36875504385308006	0.633760116934984	-5.470069723884269	0	Gene
ENSG00000113194.12	ENSG00000113194	FAF2	0.0116966045123347	5.41908507528279	0.899879853100013	0.368766770988552	0.633760116934984	-6.624354333562371	0	Gene
ENSG00000117298.14	ENSG00000117298	ECE1	0.0195962561731277	5.73280141566815	0.8997830271059241	0.368818238751972	0.63379977837799	-6.64794765388074	0	Gene
ENSG00000156381.8	ENSG00000156381	ANKRD9	-0.0270427913761777	4.263737714416401	-0.8997239335660558	0.36884965207049897	0.63379977837799	-6.46829675068664	0	Gene
ENSG00000216775.2	ENSG00000216775		0.0574718812405231	0.45110405466174996	0.899680710440866	0.368872629951542	0.63379977837799	-5.658764861907099	0	Gene
ENSG00000075856.11	ENSG00000075856	SART3	-0.0100045168948407	5.6370957724843205	-0.899616823091168	0.368906594795232	0.633810724500837	-6.64016593841732	0	Gene
ENSG00000146006.7	ENSG00000146006	LRRTM2	-0.0219828625382888	6.545027686779321	-0.8993334968750691	0.369057244875646	0.6340221284628801	-6.66771824560078	0	Gene
ENSG00000104967.6	ENSG00000104967	NOVA2	-0.0180454996128696	5.711542085776871	-0.899208061457082	0.36912395360346995	0.634053032744713	-6.6457351931747	0	Gene
ENSG00000200075.1	ENSG00000200075		-0.0661814135985267	-1.6251176381558001	-0.8991947115140609	0.3691310537776571	0.634053032744713	-5.26560089058173	0	Gene
ENSG00000235389.2	ENSG00000235389		-0.0496889230108037	-0.633991169350123	-0.8991109346950291	0.36917561246944003	0.634053032744713	-5.441009987692079	0	Gene
ENSG00000179583.18	ENSG00000179583	CIITA	-0.0560483939982925	3.01328795930368	-0.8990920582228079	0.3691856528332879	0.634053032744713	-6.21154179774354	0	Gene
ENSG00000205464.11	ENSG00000205464	ATP6AP1L	-0.0294799513332779	3.48262167378354	-0.8989771024478671	0.369246801297368	0.634110637682187	-6.3028884352959595	0	Gene
ENSG00000198879.11	ENSG00000198879	SFMBT2	-0.0145910976227591	5.57911553048122	-0.8987921117158492	0.369345216754038	0.634185159012538	-6.637398355091539	0	Gene
ENSG00000148343.18	ENSG00000148343	FAM73B	-0.0132924909815423	4.78815042099011	-0.8987775591344309	0.369352959452496	0.634185159012538	-6.555467423553821	0	Gene
ENSG00000076864.19	ENSG00000076864	RAP1GAP	0.0280908480768789	8.52416877620188	0.898739842590891	0.369373027004647	0.634185159012538	-6.681891087246879	0	Gene
ENSG00000185344.13	ENSG00000185344	ATP6V0A2	-0.0167018797015249	4.7637774828766695	-0.8986369396837058	0.36942778122706205	0.6342317592498979	-6.5520238299525495	0	Gene
ENSG00000164530.13	ENSG00000164530	PI16	0.0625047504245771	2.6224025337781702	0.8985792041174809	0.36945850430790794	0.634237099061908	-6.13358822799079	0	Gene
ENSG00000267325.1	ENSG00000267325	LINC01415	-0.0354173849322123	1.03763768872733	-0.898509694255615	0.3694954950122771	0.634250824919822	-5.772424977169731	0	Gene
ENSG00000241547.1	ENSG00000241547	ACTG1P20	0.0489552740223975	-0.945337193290012	0.898460404599386	0.36952172663490207	0.634250824919822	-5.378392271118701	0	Gene
ENSG00000138029.13	ENSG00000138029	HADHB	-0.0196284724819166	6.8996827695332	-0.8983165677977958	0.369598282255435	0.634334823666225	-6.68333549739392	0	Gene
ENSG00000095713.13	ENSG00000095713	CRTAC1	0.0271014990577042	3.3535104646502503	0.898221846850818	0.36964870188546	0.6343739564858879	-6.2911056319866	0	Gene
ENSG00000258472.8	ENSG00000258472		-0.0304864583782496	2.44548234148485	-0.8981604904925621	0.36968136395177603	0.6343826110278921	-6.07124312828253	0	Gene
ENSG00000100714.15	ENSG00000100714	MTHFD1	0.018156068774568	6.272711542739559	0.8980607881085029	0.369734442746488	0.634426297284034	-6.666684674331959	0	Gene
ENSG00000170921.14	ENSG00000170921	TANC2	0.0149514787233559	8.34391614060873	0.898003296665115	0.36976505176418795	0.634431424066006	-6.6841159362663305	0	Gene
ENSG00000072133.10	ENSG00000072133	RPS6KA6	-0.0232588436138176	5.066121828954381	-0.8979435619194279	0.369796856813275	0.6344386020424351	-6.58132576600466	0	Gene
ENSG00000268573.1	ENSG00000268573		0.0271413448590511	1.2692211288529398	0.8977150200875358	0.36991855692911296	0.634599995078407	-5.81973694639948	0	Gene
ENSG00000170345.9	ENSG00000170345	FOS	-0.11706227516707302	5.465751691297901	-0.897641547267203	0.3699576870243979	0.63461972466493	-6.60986555719223	0	Gene
ENSG00000282995.1	ENSG00000282995	FRG1EP	-0.16229433123517	-2.19373474135919	-0.897563602111407	0.36999920181518803	0.6346435416692601	-5.17225745547442	0	Gene
ENSG00000006071.12	ENSG00000006071	ABCC8	0.0295298896686644	4.36041886947701	0.897362866972673	0.370106129821361	0.634720816788141	-6.490233308141621	0	Gene
ENSG00000149823.7	ENSG00000149823	VPS51	-0.0140501752073497	5.86195571358775	-0.897352019451721	0.37011190865000604	0.634720816788141	-6.653704292155219	0	Gene
ENSG00000276600.4	ENSG00000276600	RAB7B	-0.0668118544406117	0.24084913932524105	-0.897301735868547	0.3701386970919289	0.634720816788141	-5.62666866825431	0	Gene
ENSG00000104903.4	ENSG00000104903	LYL1	-0.0423418376016112	0.670763047881041	-0.8972715320668859	0.370154788666339	0.634720816788141	-5.70873632987296	0	Gene
ENSG00000198003.11	ENSG00000198003	CCDC151	0.0463602209472228	1.5306021257296898	0.897209949810873	0.370187598982538	0.6347296925223891	-5.8754457694934406	0	Gene
ENSG00000187266.13	ENSG00000187266	EPOR	-0.0253299764344058	2.23102338778139	-0.8969887593951429	0.370305461644001	0.63484295385894	-6.02370710164634	0	Gene
ENSG00000196632.10	ENSG00000196632	WNK3	-0.012721225094451002	5.31936480313299	-0.896982244317604	0.370308933597548	0.63484295385894	-6.61560849892041	0	Gene
ENSG00000257218.5	ENSG00000257218	GATC	-0.0268247390468808	5.12107567633132	-0.896705360689144	0.3704565065678839	0.634954795374874	-6.59406522289434	0	Gene
ENSG00000053501.12	ENSG00000053501	USE1	-0.0157186161130151	3.70433728654203	-0.8966494928659141	0.37048628735158	0.634954795374874	-6.3576531165252606	0	Gene
ENSG00000174600.13	ENSG00000174600	CMKLR1	0.0391836249432958	2.09267294899073	0.8966381228524649	0.37049234840970596	0.634954795374874	-6.01348358827884	0	Gene
ENSG00000088888.17	ENSG00000088888	MAVS	-0.0136449371132569	6.28667342344996	-0.896637182910239	0.37049284947120004	0.634954795374874	-6.674184527759769	0	Gene
ENSG00000132196.13	ENSG00000132196	HSD17B7	-0.0354038934636352	2.45830765930581	-0.896561784657198	0.37053304391494296	0.634954795374874	-6.07114048605819	0	Gene
ENSG00000136999.4	ENSG00000136999	NOV	0.0418245595179927	1.9162587774893303	0.896548669951573	0.37054003557859705	0.634954795374874	-5.96849150443638	0	Gene
ENSG00000267338.1	ENSG00000267338		0.0787061505261736	-1.9930757729678703	0.896433402314049	0.37060149017620103	0.634987402898568	-5.21084277277909	0	Gene
ENSG00000271976.1	ENSG00000271976		-0.0212564671326855	2.2341612255561603	-0.896409273581949	0.37061435514207	0.634987402898568	-6.025681246402231	0	Gene
ENSG00000153904.18	ENSG00000153904	DDAH1	0.0306517087891728	7.51956498866516	0.8963494291544419	0.370646264216543	0.634994707450569	-6.68901531830078	0	Gene
ENSG00000167664.8	ENSG00000167664	TMIGD2	0.0660854592660188	-1.20596476797176	0.896167831348208	0.370743102728211	0.635098253484481	-5.36230977873334	0	Gene
ENSG00000122008.15	ENSG00000122008	POLK	-0.011659738325049	5.536764522996299	-0.896119176321437	0.370769051096711	0.635098253484481	-6.635462374758441	0	Gene
ENSG00000261357.1	ENSG00000261357		-0.0602589418426925	-1.36963930856289	-0.8960805445847858	0.370789654718399	0.635098253484481	-5.2985907210119905	0	Gene
ENSG00000100024.14	ENSG00000100024	UPB1	0.0483169501233639	1.4860930986392	0.8957347434859309	0.37097411401168195	0.6353668201278311	-5.87569733741568	0	Gene
ENSG00000261594.3	ENSG00000261594	TPBGL	0.0415727166568769	1.1722468771523	0.895482366677399	0.37110877445189	0.635514768760171	-5.8148129718397	0	Gene
ENSG00000126243.8	ENSG00000126243	LRFN3	-0.019110330220784	3.2402456663303596	-0.895427968541491	0.37113780360002296	0.635514768760171	-6.25598363434556	0	Gene
ENSG00000092208.16	ENSG00000092208	GEMIN2	-0.0163875981207273	2.70910973322152	-0.895417289665733	0.37114350246632105	0.635514768760171	-6.140650114595691	0	Gene
ENSG00000253251.2	ENSG00000253251		0.0279059137920965	1.4201930406887702	0.89536536355967	0.371171214019602	0.6355148426996831	-5.854584582011089	0	Gene
ENSG00000260236.1	ENSG00000260236		-0.0315952369376108	0.8154699053074591	-0.895278462752622	0.37121759350533595	0.635546877252838	-5.72587913826211	0	Gene
ENSG00000206715.1	ENSG00000206715	RNU6-444P	-0.0686657983352138	-1.7799732128545	-0.8952130142868779	0.371252526130432	0.635559310776619	-5.247810727311981	0	Gene
ENSG00000175664.9	ENSG00000175664	TEX26	0.05959970899852401	1.00695813765315	0.8950063111312679	0.371362865828172	0.6356354804739089	-5.7734706433943	0	Gene
ENSG00000115657.12	ENSG00000115657	ABCB6	-0.027000811783738	1.90867506461251	-0.8949803823587221	0.37137670824361496	0.6356354804739089	-5.954916575439889	0	Gene
ENSG00000264958.2	ENSG00000264958	ALOX12P1	-0.0680014888585645	-1.7099217772406798	-0.894911274023813	0.371413604204901	0.6356354804739089	-5.25315336979655	0	Gene
ENSG00000173442.12	ENSG00000173442	EHBP1L1	-0.0260065428491957	3.5745925620169596	-0.8948885251895531	0.37142574998482003	0.6356354804739089	-6.33095834910573	0	Gene
ENSG00000188229.5	ENSG00000188229	TUBB4B	-0.0265400856111802	6.05946333252484	-0.894870474341208	0.37143538764947603	0.6356354804739089	-6.66687884848407	0	Gene
ENSG00000271013.1	ENSG00000271013	LRRC37A9P	0.0721118229899055	-1.04316926564631	0.894558892106932	0.37160177142047895	0.6358728367545989	-5.378047687312971	0	Gene
ENSG00000142623.9	ENSG00000142623	PADI1	-0.0773980625897874	-1.7874183887533999	-0.894468418930798	0.37165009245898	0.635908147622938	-5.26112931925653	0	Gene
ENSG00000203709.10	ENSG00000203709	C1orf132	0.0186939066141332	6.595448318924951	0.894297431849119	0.371741426049803	0.636017043943235	-6.679381547022821	0	Gene
ENSG00000174132.8	ENSG00000174132	FAM174A	0.014271728146786001	3.79348740554152	0.8939263346411741	0.37193969752560707	0.636308871776081	-6.38718793194515	0	Gene
ENSG00000236801.1	ENSG00000236801	RPL24P8	0.0276415344887326	1.48785725825618	0.893800634434187	0.37200687211792605	0.636351390494944	-5.8772266990359405	0	Gene
ENSG00000118292.8	ENSG00000118292	C1orf54	0.0290379950843485	2.6036655073189	0.893723949291033	0.37204785661226797	0.636351390494944	-6.10934241704844	0	Gene
ENSG00000250726.1	ENSG00000250726		-0.0765944465311174	-2.12878338074247	-0.8936670560790659	0.372078265094176	0.636351390494944	-5.1878621932859295	0	Gene
ENSG00000106603.17	ENSG00000106603	COA1	0.00966443642080043	5.3341572792047804	0.8936101618015442	0.37210867569260003	0.636351390494944	-6.62029438317332	0	Gene
ENSG00000273329.1	ENSG00000273329		-0.021919839932159	3.1811915577143104	-0.8935913586297021	0.37211872652871003	0.636351390494944	-6.24011185368832	0	Gene
ENSG00000150787.7	ENSG00000150787	PTS	0.017052827779932	3.58151532218849	0.893568810039266	0.372130779621581	0.636351390494944	-6.33668439874876	0	Gene
ENSG00000168283.13	ENSG00000168283	BMI1	-0.0148363529885606	5.3055871519385	-0.8934007678649141	0.37222061230996506	0.636403333023249	-6.611616861793831	0	Gene
ENSG00000258561.1	ENSG00000258561		-0.0466280448132585	-0.573672897407517	-0.893360367465359	0.372242211736754	0.636403333023249	-5.45601237541463	0	Gene
ENSG00000197361.6	ENSG00000197361	FBXL22	0.0400318061306147	0.45492025247733897	0.8932499243778449	0.372301262345937	0.636403333023249	-5.66267767551723	0	Gene
ENSG00000164237.8	ENSG00000164237	CMBL	0.0185761079923563	4.21337918620013	0.893201712335252	0.37232704170798203	0.636403333023249	-6.46713113588384	0	Gene
ENSG00000262248.1	ENSG00000262248		0.0574377671711941	-1.4561468270686497	0.8932011694871791	0.372327331979481	0.636403333023249	-5.2914725952083	0	Gene
ENSG00000279497.1	ENSG00000279497		-0.0443561657381225	-0.155564921013815	-0.8932010472813159	0.37232739732537	0.636403333023249	-5.55248937921987	0	Gene
ENSG00000267690.1	ENSG00000267690	LDLRAD4-AS1	0.0998518665033153	-1.85901512695348	0.892774664579269	0.372555436027184	0.6366719468372509	-5.2289940716410594	0	Gene
ENSG00000276182.1	ENSG00000276182		0.0267395331939005	1.6512794619953604	0.892773740918265	0.372555930115389	0.6366719468372509	-5.8990276155620895	0	Gene
ENSG00000249115.8	ENSG00000249115	HAUS5	-0.0237414271196808	2.6026859812149	-0.892751727143106	0.37256770592709704	0.6366719468372509	-6.11117106672151	0	Gene
ENSG00000135932.10	ENSG00000135932	CAB39	0.0101528146890973	6.79571325031072	0.8925636700024371	0.3726683126259939	0.636742984070641	-6.6846579599807505	0	Gene
ENSG00000279948.1	ENSG00000279948		0.0258429873301479	1.43381382928752	0.892539854165361	0.372681054814052	0.636742984070641	-5.86530862659859	0	Gene
ENSG00000172456.17	ENSG00000172456	FGGY	0.0211549952128521	4.605582156402	0.8925185731558829	0.372692441022496	0.636742984070641	-6.53275865732772	0	Gene
ENSG00000143294.14	ENSG00000143294	PRCC	0.0136355051259135	4.50907932588906	0.8923949427412181	0.37275859261905203	0.6368086362117521	-6.520686253149299	0	Gene
ENSG00000232437.1	ENSG00000232437		-0.0690658189911964	-1.91643553437991	-0.8920736378547579	0.37293054911904605	0.63697770335362	-5.21632067550146	0	Gene
ENSG00000231784.8	ENSG00000231784	DBIL5P	-0.0470494761934205	0.0741536748049522	-0.892060850502996	0.3729373936964229	0.63697770335362	-5.58961837717706	0	Gene
ENSG00000267481.1	ENSG00000267481		-0.0231311238995136	2.1882654496452	-0.8920545746300501	0.372940752958313	0.63697770335362	-6.01541847274554	0	Gene
ENSG00000197283.13	ENSG00000197283	SYNGAP1	0.0166962731091741	6.3067132949322104	0.891857110672773	0.37304645832609207	0.637110870792773	-6.67774066171252	0	Gene
ENSG00000250900.6	ENSG00000250900		0.0735302333000389	-2.0374517317549397	0.891705819885132	0.373127459118709	0.637201156205586	-5.19707526710024	0	Gene
ENSG00000245832.6	ENSG00000245832	MIR4300HG	0.105360482888274	-0.20676230344937302	0.8916547457670508	0.3731548065706529	0.637201156205586	-5.54882663257995	0	Gene
ENSG00000065413.17	ENSG00000065413	ANKRD44	0.0227350097084071	2.5182727901928597	0.8913424538893778	0.37332204923159495	0.6373227097580849	-6.09180018750612	0	Gene
ENSG00000221598.3	ENSG00000221598	MIR1249	-0.0573155698541964	-0.7958243099175659	-0.891334616345041	0.37332624709586404	0.6373227097580849	-5.4167529925262405	0	Gene
ENSG00000259581.3	ENSG00000259581	TYRO3P	-0.0425141155155873	0.11523182378815401	-0.891312635591677	0.373338020355711	0.6373227097580849	-5.60254207882011	0	Gene
ENSG00000250069.1	ENSG00000250069		-0.0638454535437221	-0.41017035248499795	-0.891263356789329	0.37336441574672996	0.6373227097580849	-5.487846071685751	0	Gene
ENSG00000232282.1	ENSG00000232282	MTND1P32	-0.0637141284378333	-1.52845887431806	-0.891233779110707	0.37338025910749195	0.6373227097580849	-5.29058077061908	0	Gene
ENSG00000229659.1	ENSG00000229659		0.0530050820781836	-1.00748026714797	0.8912109783309609	0.37339247268991	0.6373227097580849	-5.38648018830493	0	Gene
ENSG00000162407.8	ENSG00000162407	PLPP3	-0.028505732666784	7.271889317142251	-0.891035586779981	0.373486432128025	0.6374357155259781	-6.692856230011411	0	Gene
ENSG00000261644.2	ENSG00000261644		-0.083995680355888	-1.5039213970663898	-0.890833014634924	0.373594970834089	0.637573585339786	-5.27653811072122	0	Gene
ENSG00000146648.16	ENSG00000146648	EGFR	-0.0230323097790005	6.572464577626589	-0.890613988830722	0.373712347507265	0.6377174008009641	-6.686645758937909	0	Gene
ENSG00000204060.6	ENSG00000204060	FOXO6	-0.0393530665968416	0.33006346989312	-0.8905721531400379	0.37373477000225397	0.6377174008009641	-5.63958116553945	0	Gene
ENSG00000269176.2	ENSG00000269176		-0.0300846614168509	1.09977581771155	-0.8903151736296199	0.373872520540509	0.637857790104116	-5.791851744583559	0	Gene
ENSG00000161180.10	ENSG00000161180	CCDC116	-0.0752567816075034	-1.7600359820701998	-0.8903150514987042	0.3738725860147029	0.637857790104116	-5.23725093622054	0	Gene
ENSG00000165233.17	ENSG00000165233	CARD19	0.0225369695878491	2.9943506680146004	0.890160903417698	0.37395523023880495	0.637951402507064	-6.202676622693219	0	Gene
ENSG00000182934.11	ENSG00000182934	SRPRA	-0.0124363615633798	5.35741826469388	-0.8900900822295809	0.37399320378040296	0.637968800418275	-6.62705702534583	0	Gene
ENSG00000144476.5	ENSG00000144476	ACKR3	-0.0422813114510179	2.7346945627522796	-0.8900047685466209	0.37403895121873104	0.637991231833878	-6.1465177120224705	0	Gene
ENSG00000260948.1	ENSG00000260948		-0.0265955307099854	1.9418483993070002	-0.889961962959985	0.374061906008396	0.637991231833878	-5.97212469175852	0	Gene
ENSG00000141582.14	ENSG00000141582	CBX4	-0.0215219927859317	3.8047310972979598	-0.88982034633851	0.37413785512951897	0.638035457565485	-6.38947035172166	0	Gene
ENSG00000256581.1	ENSG00000256581	NLRP9P1	-0.0567141696748708	-0.793830714673916	-0.889810022273856	0.3741433923091789	0.638035457565485	-5.4300519746290705	0	Gene
ENSG00000220472.1	ENSG00000220472		-0.0394413892273773	0.197808263789084	-0.8897349836185129	0.374183639858841	0.63805672040963	-5.61160233691201	0	Gene
ENSG00000115956.9	ENSG00000115956	PLEK	0.0388699427568917	3.6000158155145896	0.88954581267619	0.3742851150556029	0.638182377530409	-6.353225349896281	0	Gene
ENSG00000197580.11	ENSG00000197580	BCO2	-0.0253465449982103	4.10551897661266	-0.889276972415722	0.374429355914704	0.638380929038364	-6.445302749966661	0	Gene
ENSG00000170037.13	ENSG00000170037	CNTROB	0.0179947379066213	3.9206235405815204	0.8891890600453081	0.37447653102409995	0.638408170601693	-6.41108930927199	0	Gene
ENSG00000168970.22	ENSG00000168970	JMJD7-PLA2G4B	-0.0251110275204646	2.37648960481863	-0.889143608278258	0.374500922577701	0.638408170601693	-6.06534672728954	0	Gene
ENSG00000072422.16	ENSG00000072422	RHOBTB1	-0.0260000541903169	3.9206360917374505	-0.8890377754791958	0.37455772125193393	0.638457610347731	-6.40960627320722	0	Gene
ENSG00000002330.13	ENSG00000002330	BAD	-0.0211070316982755	4.2520834954474696	-0.888966647182225	0.37459589761120093	0.638473034083322	-6.47511900607386	0	Gene
ENSG00000141425.17	ENSG00000141425	RPRD1A	0.0109550421818298	6.985428734026929	0.8888672579919459	0.37464924635349994	0.638473034083322	-6.69066788907763	0	Gene
ENSG00000019549.8	ENSG00000019549	SNAI2	0.0588832871218235	-0.9228669417332901	0.8888655536386171	0.37465016123362	0.638473034083322	-5.39743184344136	0	Gene
ENSG00000225706.1	ENSG00000225706	PTPRD-AS1	0.0349207204920447	2.83971567619959	0.8885444865882249	0.37482253160768003	0.638682026109492	-6.17523647157522	0	Gene
ENSG00000177733.6	ENSG00000177733	HNRNPA0	0.0127263529548832	6.05576551325642	0.88849022279975	0.37485166891817295	0.638682026109492	-6.6696468545127	0	Gene
ENSG00000240137.5	ENSG00000240137	ERICH6-AS1	0.032980360250931	1.5283096988082099	0.888481757330321	0.374856214636338	0.638682026109492	-5.887509405666879	0	Gene
ENSG00000267676.1	ENSG00000267676	THA1P	-0.0823400363537575	-1.27751449319403	-0.8882050874851469	0.375004797363587	0.638864887657775	-5.32128128387914	0	Gene
ENSG00000227345.8	ENSG00000227345	PARG	0.0112959805314213	5.6030475060323	0.8881783312653271	0.37501916845704103	0.638864887657775	-6.64507848353732	0	Gene
ENSG00000177359.17	ENSG00000177359		-0.0944787808163872	-1.8975641915866202	-0.888035769015797	0.37509574614870006	0.638894353419956	-5.22604610867368	0	Gene
ENSG00000154813.9	ENSG00000154813	DPH3	0.0156006234268036	4.82768861852674	0.887981919361024	0.37512467415825396	0.638894353419956	-6.56469991116066	0	Gene
ENSG00000120539.14	ENSG00000120539	MASTL	0.0315695168431638	2.8844942901472903	0.887903132985455	0.37516700065654396	0.638894353419956	-6.18549536049434	0	Gene
ENSG00000170801.9	ENSG00000170801	HTRA3	0.0721805866043485	-1.41178414749785	0.88786828328915	0.37518572394545	0.638894353419956	-5.3031835534653	0	Gene
ENSG00000258033.1	ENSG00000258033		-0.0427643581262073	0.802839778046765	-0.8878399246789291	0.37520096027219707	0.638894353419956	-5.74498987850755	0	Gene
ENSG00000100053.9	ENSG00000100053	CRYBB3	-0.0560586408634348	-0.904364692499655	-0.887835456635713	0.37520336086794004	0.638894353419956	-5.40937141244411	0	Gene
ENSG00000176171.11	ENSG00000176171	BNIP3	0.0220392019813471	6.1615360283580305	0.887783692142628	0.375231173652976	0.638894353419956	-6.67546536811705	0	Gene
ENSG00000268297.1	ENSG00000268297	CLEC4GP1	0.125442579152551	-2.00037005901741	0.8876705635418491	0.375291961496223	0.638950490223611	-5.21833974055758	0	Gene
ENSG00000163093.11	ENSG00000163093	BBS5	0.0179396686092543	3.1914677772838904	0.8872557959055101	0.37551488249717796	0.639196512252324	-6.25106969979476	0	Gene
ENSG00000132470.13	ENSG00000132470	ITGB4	0.0476931422307214	5.561411082249709	0.887227172659902	0.375530269374264	0.639196512252324	-6.63825088596068	0	Gene
ENSG00000253214.1	ENSG00000253214		-0.0908361772881204	-2.15752052970506	-0.88720927883513	0.37553988868058	0.639196512252324	-5.18647398154588	0	Gene
ENSG00000270872.2	ENSG00000270872	SRGAP2D	-0.06860069963476902	1.05981218997381	-0.88719460172582	0.375547778869133	0.639196512252324	-5.788017871496531	0	Gene
ENSG00000100591.7	ENSG00000100591	AHSA1	-0.0186001520015684	5.8950613060175705	-0.887128760604582	0.375583175309677	0.63920939194487	-6.65988011436187	0	Gene
ENSG00000158423.16	ENSG00000158423	RIBC1	0.0742340677057984	0.6281023425437541	0.8868902455235881	0.37571141925747603	0.6393802762780589	-5.71488084747113	0	Gene
ENSG00000233517.1	ENSG00000233517		-0.0540425438539106	-0.590017998840561	-0.886780084126178	0.375770659613801	0.6394337146739809	-5.46216523238006	0	Gene
ENSG00000275454.1	ENSG00000275454		-0.0589114915938933	-1.02845420852003	-0.8866943601788579	0.37581676250147106	0.6394647913101931	-5.366748375583559	0	Gene
ENSG00000258536.1	ENSG00000258536		0.0792721866232693	-1.90453972476935	0.886500784491861	0.375920881644114	0.6395945726284189	-5.22161307926949	0	Gene
ENSG00000157954.14	ENSG00000157954	WIPI2	0.00889691948831187	6.0066268885076495	0.8860548651311709	0.37616079767490296	0.6399142362082261	-6.67155471068363	0	Gene
ENSG00000265713.1	ENSG00000265713		0.0347621634192463	0.172425344932607	0.8860060646881519	0.37618705932171004	0.6399142362082261	-5.6184921687495395	0	Gene
ENSG00000011405.13	ENSG00000011405	PIK3C2A	-0.0240673097881755	7.82631959789099	-0.885996246183975	0.37619234322433204	0.6399142362082261	-6.69839187351689	0	Gene
ENSG00000165917.9	ENSG00000165917	RAPSN	0.0694418455521905	-1.6436901777356498	0.88583206222218	0.37628070688548604	0.639972711673282	-5.2651369440617195	0	Gene
ENSG00000260493.1	ENSG00000260493		-0.0704585588414066	-1.80454005587564	-0.8857773067072751	0.37631017911413794	0.639972711673282	-5.22867000417743	0	Gene
ENSG00000249485.1	ENSG00000249485	RBBP4P1	-0.0229123425671193	1.56825048866998	-0.8857770689257871	0.37631030710345903	0.639972711673282	-5.887405180922	0	Gene
ENSG00000266896.1	ENSG00000266896		-0.0512520899141594	-0.8459264908300191	-0.88563144252085	0.37638869768637107	0.6400303549795129	-5.40601805153924	0	Gene
ENSG00000107201.9	ENSG00000107201	DDX58	0.0302715757847808	3.96292093838046	0.885610574290827	0.37639993186744103	0.6400303549795129	-6.4247025438000795	0	Gene
ENSG00000140948.11	ENSG00000140948	ZCCHC14	-0.0117884767870938	5.583346644316849	-0.885492305247686	0.37646360462508294	0.640091238036385	-6.651008537830981	0	Gene
ENSG00000277566.1	ENSG00000277566		0.0386960509184048	-0.10090509715074901	0.8853001778546441	0.37656705488427294	0.6401762340420439	-5.56321805093622	0	Gene
ENSG00000186591.11	ENSG00000186591	UBE2H	0.0110923822383093	6.805551594905309	0.8852370996613629	0.37660102293536	0.6401762340420439	-6.694176688862161	0	Gene
ENSG00000249863.2	ENSG00000249863		-0.0479678567128747	-0.740114053172872	-0.885219039929557	0.37661074857754	0.6401762340420439	-5.427234544752481	0	Gene
ENSG00000179021.9	ENSG00000179021	C3orf38	0.0109085000925552	4.78224871358922	0.8851924291251579	0.376625079481481	0.6401762340420439	-6.56413217392071	0	Gene
ENSG00000279253.1	ENSG00000279253		-0.0323856712047584	1.3824589522816297	-0.8851008384263208	0.37667440704767896	0.6402127020481079	-5.845050879359531	0	Gene
ENSG00000105852.10	ENSG00000105852	PON3	0.0447143065374208	1.1719873689655	0.884766847739852	0.376854316718496	0.640471091432271	-5.81246205068025	0	Gene
ENSG00000183423.11	ENSG00000183423	LRIT3	-0.0610986750840257	-0.620596450577408	-0.8843093350311529	0.377100849948169	0.640842662212156	-5.45592056626724	0	Gene
ENSG00000198130.15	ENSG00000198130	HIBCH	0.020414322818371	5.14108417547471	0.88425422503352	0.3771305530087721	0.6408457255351391	-6.6087817338490495	0	Gene
ENSG00000243964.1	ENSG00000243964	RPL23AP65	0.0596603049654253	-1.25516975291455	0.884106165912739	0.3772103607479171	0.640899403002802	-5.35706525436961	0	Gene
ENSG00000173391.8	ENSG00000173391	OLR1	-0.060383121535762	3.6321102948284705	-0.884092092558259	0.377217947198175	0.640899403002802	-6.37400467788773	0	Gene
ENSG00000234405.1	ENSG00000234405		-0.0724293497579383	0.5798798674030721	-0.883942728165621	0.37729847010766	0.640929420556571	-5.707853685572151	0	Gene
ENSG00000136925.14	ENSG00000136925	TSTD2	-0.0142723626605663	4.18727946854154	-0.8839329458538281	0.377303744160166	0.640929420556571	-6.46709509397729	0	Gene
ENSG00000121680.15	ENSG00000121680	PEX16	-0.0160557087939206	4.2833434210301	-0.8839040430648941	0.377319327126386	0.640929420556571	-6.486767203348419	0	Gene
ENSG00000235711.4	ENSG00000235711	ANKRD34C	0.0515512019860058	0.7781526457275459	0.88376126416446	0.377396312350992	0.641012785505431	-5.76018943187297	0	Gene
ENSG00000166435.15	ENSG00000166435	XRRA1	0.0534547628740842	4.2573055399073	0.883506258583341	0.377533833475015	0.641198951574062	-6.48526786803422	0	Gene
ENSG00000187109.13	ENSG00000187109	NAP1L1	0.0128656807812527	8.44463848421674	0.8833724241641171	0.37760602100673296	0.641274136525223	-6.696869004260121	0	Gene
ENSG00000198734.10	ENSG00000198734	F5	0.0894125158991801	1.40076493762426	0.8832295312732928	0.37768310391816706	0.6413018955882079	-5.89891645741109	0	Gene
ENSG00000248851.1	ENSG00000248851		-0.0637525271325665	-1.52738215980276	-0.883227276522494	0.377684320311111	0.6413018955882079	-5.300207290309401	0	Gene
ENSG00000270194.1	ENSG00000270194		0.057182050775165	-0.62025661532804	0.8831846268952909	0.37770732938821705	0.6413018955882079	-5.45627596983835	0	Gene
ENSG00000237438.7	ENSG00000237438	CECR7	0.0295320002206348	3.35465840916944	0.8830908819302371	0.37775790697274103	0.6413018955882079	-6.292084823704469	0	Gene
ENSG00000174564.12	ENSG00000174564	IL20RB	0.0590301776521691	-1.4883471630036798	0.883083354851894	0.377761968187925	0.6413018955882079	-5.29043192938195	0	Gene
ENSG00000269940.1	ENSG00000269940		-0.023725559822127006	2.2542700152095603	-0.88272041820711	0.37795782174301706	0.6415418303769039	-6.03563356865024	0	Gene
ENSG00000133027.17	ENSG00000133027	PEMT	0.0193333697308061	2.6142823757120097	0.88271793040253	0.3779591644677729	0.6415418303769039	-6.12491813603606	0	Gene
ENSG00000159625.14	ENSG00000159625	DRC7	0.068392148204604	1.08545173849583	0.8826428459933772	0.377999690620623	0.641563208000081	-5.8018545800473	0	Gene
ENSG00000184731.5	ENSG00000184731	FAM110C	0.0661625456148076	0.9486591820488879	0.882460421593658	0.378098163790692	0.6416593317682011	-5.7940289760690495	0	Gene
ENSG00000247193.2	ENSG00000247193		-0.0653467509111764	-1.33250959770175	-0.882406293989299	0.37812738506538895	0.6416593317682011	-5.32121202870565	0	Gene
ENSG00000258072.1	ENSG00000258072		0.0988973912571878	-2.20544457144177	0.882382681352968	0.378140132997273	0.6416593317682011	-5.206488748389821	0	Gene
ENSG00000229692.3	ENSG00000229692	SOS1-IT1	0.0276841043870673	1.8542686542867601	0.88224472470156	0.378214618006391	0.641729052241828	-5.954731441484999	0	Gene
ENSG00000215012.8	ENSG00000215012	C22orf29	0.015680821081548	4.728772564324	0.88215522625218	0.3782629445064721	0.641729052241828	-6.564683506533901	0	Gene
ENSG00000273792.1	ENSG00000273792		-0.0323125796960747	0.8129727352978741	-0.8821513509322819	0.378265037150164	0.641729052241828	-5.75079467718101	0	Gene
ENSG00000181284.2	ENSG00000181284	TMEM102	-0.06934666439022999	-1.4321192420261202	-0.8820353394706529	0.378327685784276	0.6417563828268741	-5.30651993302806	0	Gene
ENSG00000116396.14	ENSG00000116396	KCNC4	0.0246337273305546	3.02083184650398	0.882018042075879	0.378337027291511	0.6417563828268741	-6.21589261405398	0	Gene
ENSG00000234917.2	ENSG00000234917		0.0556515007661581	-1.3768361347616003	0.8818559007706271	0.378424599097937	0.641857525969614	-5.31398868735647	0	Gene
ENSG00000243449.6	ENSG00000243449	C4orf48	-0.0396232812578716	1.0430940460148102	-0.8817012338205791	0.378508145714735	0.6419180950900361	-5.8034137158365	0	Gene
ENSG00000252835.1	ENSG00000252835	SCARNA21	0.0281545645392187	4.70276992793978	0.881645917584295	0.378538028714942	0.6419180950900361	-6.55748475386899	0	Gene
ENSG00000233063.2	ENSG00000233063	SAR1AP4	0.0717373553950041	-2.03042104021326	0.8816345855032471	0.37854415072465203	0.6419180950900361	-5.22585574798624	0	Gene
ENSG00000168214.20	ENSG00000168214	RBPJ	-0.0145944122241425	6.632600946000191	-0.8815233388133159	0.378604253554459	0.641972619215441	-6.693704902287509	0	Gene
ENSG00000163795.13	ENSG00000163795	ZNF513	-0.0174873997795257	3.3785801989457203	-0.881469221968843	0.378633493190411	0.6419748066059321	-6.29706255711489	0	Gene
ENSG00000230970.3	ENSG00000230970	HHATL-AS1	-0.10814632443372801	-2.3634517125063597	-0.881414732436489	0.37866293560184394	0.641977337454883	-5.154371486820059	0	Gene
ENSG00000187627.14	ENSG00000187627	RGPD1	0.12936072772842697	-2.10596644851974	0.881200727847231	0.378778582716178	0.6421260068202739	-5.1996367140212	0	Gene
ENSG00000160188.9	ENSG00000160188	RSPH1	0.0429300734224988	3.95545861916511	0.8805473437468659	0.379131803563813	0.6426773724027479	-6.4289233782755195	0	Gene
ENSG00000260897.1	ENSG00000260897	DNM1P30	-0.0922181287944113	-1.5024198285858101	-0.880462657129583	0.37917760022185	0.6426901134066221	-5.31788818539831	0	Gene
ENSG00000246560.2	ENSG00000246560		-0.0349620186986721	0.8039699921381072	-0.8804243205738901	0.379198332910609	0.6426901134066221	-5.73580252459048	0	Gene
ENSG00000107789.15	ENSG00000107789	MINPP1	0.0265587932070729	3.0289814304543703	0.8803542246222	0.379236243122835	0.6426901134066221	-6.21907518705147	0	Gene
ENSG00000104341.16	ENSG00000104341	LAPTM4B	-0.021755827337061	4.85495501132286	-0.880326491326461	0.379251242853992	0.6426901134066221	-6.57711342006165	0	Gene
ENSG00000166197.16	ENSG00000166197	NOLC1	-0.0104740557628502	6.110803269594481	-0.880224018458423	0.379306669141297	0.642693581550426	-6.679528442478991	0	Gene
ENSG00000144749.13	ENSG00000144749	LRIG1	0.0272448643297344	7.114766678925459	0.880182297257622	0.379329237047849	0.642693581550426	-6.701847606844161	0	Gene
ENSG00000258484.3	ENSG00000258484	SPESP1	0.0742156486389686	0.0518912003586957	0.8801675171252391	0.379337232142415	0.642693581550426	-5.60428666772686	0	Gene
ENSG00000158406.4	ENSG00000158406	HIST1H4H	-0.023746981930768997	3.8012565207301896	-0.8799902670829499	0.379433121045536	0.642768024937843	-6.3986256914354005	0	Gene
ENSG00000197381.15	ENSG00000197381	ADARB1	0.0148484540904607	5.78721626127048	0.8799775355812299	0.379440009122058	0.642768024937843	-6.664645029637411	0	Gene
ENSG00000082515.17	ENSG00000082515	MRPL22	-0.0128485540290368	3.7097375627881197	-0.8799311171840569	0.379465123346996	0.642768024937843	-6.37430859405389	0	Gene
ENSG00000268006.1	ENSG00000268006	PTOV1-AS1	-0.0323534809446302	1.44080213689051	-0.8798585551969291	0.37950438436486	0.642787125173399	-5.86390971094131	0	Gene
ENSG00000130517.13	ENSG00000130517	PGPEP1	0.0177116400101633	5.3319809201726605	0.8797588030644371	0.37955836121257297	0.6428114252456579	-6.635634531445639	0	Gene
ENSG00000189164.14	ENSG00000189164	ZNF527	0.013019582855314	3.80998683437716	0.879728603689894	0.37957470332216703	0.6428114252456579	-6.395700106149991	0	Gene
ENSG00000220793.5	ENSG00000220793	RPL21P119	-0.35001382241327694	-0.18125926497319	-0.8796223916189471	0.379632182443572	0.642861368220761	-5.53886829553934	0	Gene
ENSG00000278925.1	ENSG00000278925		-0.0853982611364221	-1.6136509339687801	-0.8795520227249871	0.37967026715930496	0.6428784641638101	-5.29425920562048	0	Gene
ENSG00000124786.9	ENSG00000124786	SLC35B3	-0.0169308759956282	3.2762231594497204	-0.8791429613330319	0.3798917041133521	0.6432059967403491	-6.275991516843161	0	Gene
ENSG00000244486.8	ENSG00000244486	SCARF2	-0.0402539816694133	-0.0307244508871545	-0.8788354840420441	0.380058203075421	0.6434404707333481	-5.57108742440662	0	Gene
ENSG00000183542.5	ENSG00000183542	KLRC4	-0.0790121165397611	-1.7542932507214901	-0.878655763283553	0.3801555427215251	0.643557831719539	-5.24895599840491	0	Gene
ENSG00000165637.13	ENSG00000165637	VDAC2	0.0103117975998479	5.88330282609537	0.8785610868199241	0.380206827199077	0.643597215265356	-6.66733370035308	0	Gene
ENSG00000255150.2	ENSG00000255150	EID3	0.0264261113083327	1.71346494776461	0.878296406025195	0.38035022250454203	0.643786477518307	-5.93170719235526	0	Gene
ENSG00000279439.1	ENSG00000279439		0.0764328036240494	-2.10451149974737	0.878251247219601	0.38037469138408103	0.643786477518307	-5.2007176085998	0	Gene
ENSG00000260698.1	ENSG00000260698		-0.0682710416298591	-1.6603653297709098	-0.878186524705461	0.38040976237068197	0.643798396101695	-5.2707206364985995	0	Gene
ENSG00000116183.10	ENSG00000116183	PAPPA2	-0.0299827422925332	2.23071312177375	-0.878000671745809	0.38051048102094603	0.64390758950639	-6.0368802757867694	0	Gene
ENSG00000240687.1	ENSG00000240687		-0.0642798759418866	-0.37061362496418	-0.8779050375543129	0.380562314135769	0.64390758950639	-5.509447295833381	0	Gene
ENSG00000215237.6	ENSG00000215237		-0.0664463567047213	-0.13216322054063198	-0.8778974522643441	0.38056642550039205	0.64390758950639	-5.55681454730361	0	Gene
ENSG00000185834.10	ENSG00000185834	RPL12P4	0.0629147312514473	-1.70020856556788	0.8778605676796291	0.380586418004212	0.64390758950639	-5.26497044604306	0	Gene
ENSG00000251450.1	ENSG00000251450	RASGRF2-AS1	0.0742143136407592	-0.9092726925419559	0.8776447485477471	0.380703411152919	0.6440580872631221	-5.41069287607751	0	Gene
ENSG00000233382.6	ENSG00000233382	NKAPP1	-0.0312593914423944	1.01704640822215	-0.877454796045544	0.380806400637947	0.64418487378502	-5.7851113087147406	0	Gene
ENSG00000146733.13	ENSG00000146733	PSPH	0.0165811113716257	3.87632055614654	0.8772961690072321	0.38089241907404897	0.644236361328098	-6.410949735890419	0	Gene
ENSG00000102098.17	ENSG00000102098	SCML2	-0.023016521445446	1.55337378467396	-0.8772952206369871	0.380892933381322	0.644236361328098	-5.892612427651241	0	Gene
ENSG00000187735.12	ENSG00000187735	TCEA1	-0.011787798559711	6.0838213347463705	-0.8772214019348821	0.380932967051173	0.6442366932432609	-6.67958511581413	0	Gene
ENSG00000152377.13	ENSG00000152377	SPOCK1	-0.0255065180514487	7.64030645611108	-0.8771914235240871	0.38094922581000396	0.6442366932432609	-6.70295839120324	0	Gene
ENSG00000238251.2	ENSG00000238251		-0.142885739144709	-2.4595501553376202	-0.8768357352805409	0.381142165596369	0.644515526877936	-5.16303234062567	0	Gene
ENSG00000204681.10	ENSG00000204681	GABBR1	0.0165091414256962	8.828121430805151	0.8765819365490781	0.3812798731785	0.6446151859131259	-6.698946410086959	0	Gene
ENSG00000175416.12	ENSG00000175416	CLTB	0.0128949034900508	5.36784179010084	0.8765557206419559	0.38129409930389896	0.6446151859131259	-6.6358329074944695	0	Gene
ENSG00000119986.6	ENSG00000119986	AVPI1	-0.0215734024211783	2.8162586528371603	-0.8764755464768359	0.38133760803841904	0.6446151859131259	-6.1817740645580495	0	Gene
ENSG00000258441.1	ENSG00000258441	LINC00641	-0.0161875561666983	7.18702313957271	-0.876453947911739	0.381349329621968	0.6446151859131259	-6.70451778048332	0	Gene
ENSG00000230590.7	ENSG00000230590	FTX	-0.0145510300069138	4.9642032461498795	-0.8764303597146059	0.381362131236371	0.6446151859131259	-6.594550828555289	0	Gene
ENSG00000186446.11	ENSG00000186446	ZNF501	-0.023870073931009997	3.09914102566941	-0.876416805077548	0.38136948763000006	0.6446151859131259	-6.2374020724838	0	Gene
ENSG00000241170.2	ENSG00000241170		0.0522864337684383	0.321229339016704	0.8762688354503101	0.38144979962308295	0.6446781596583521	-5.6506666937957295	0	Gene
ENSG00000255581.1	ENSG00000255581		0.0678559013345385	-1.8998710995280599	0.876244739352994	0.381462879007213	0.6446781596583521	-5.242785349051981	0	Gene
ENSG00000254719.1	ENSG00000254719		0.0409972253953117	-0.235813713189662	0.876100256972556	0.38154130997419894	0.6447214235567691	-5.540762336288429	0	Gene
ENSG00000125872.7	ENSG00000125872	LRRN4	-0.0398533452364611	1.0324582086313399	-0.8760546272855699	0.38156608170557593	0.6447214235567691	-5.804576520923309	0	Gene
ENSG00000228477.1	ENSG00000228477		0.079612033746803	-1.41559090472184	0.876042461872227	0.38157268630896896	0.6447214235567691	-5.30784929090006	0	Gene
ENSG00000130312.6	ENSG00000130312	MRPL34	0.0239819120752964	3.6487057505628697	0.8759170512205771	0.38164077586225004	0.6447890386745141	-6.37257482929114	0	Gene
ENSG00000245498.6	ENSG00000245498		-0.0375978825032679	1.92728677440074	-0.8758334692339691	0.38168615941871004	0.644818284472518	-5.974066687572349	0	Gene
ENSG00000272144.1	ENSG00000272144		0.0808802152555756	-2.12364975592761	0.8756751286081609	0.381772144722808	0.6449161132704411	-5.19894065610294	0	Gene
ENSG00000232486.1	ENSG00000232486		0.0447180918174174	-0.550268520528682	0.8754796156214921	0.381878332568813	0.6450480527116539	-5.48665451132064	0	Gene
ENSG00000165997.4	ENSG00000165997	ARL5B	0.0143441697148679	5.1504019370297405	0.8752235523201941	0.382017434270228	0.6452355649498399	-6.61531070876097	0	Gene
ENSG00000229657.2	ENSG00000229657		0.0287404251110277	1.4612551907467801	0.8750110690054991	0.382132885626693	0.64538310661467	-5.894964186026571	0	Gene
ENSG00000038382.17	ENSG00000038382	TRIO	0.0131927535722149	7.23552630511359	0.8748731511411741	0.38220783385179796	0.645421841819752	-6.70744742501966	0	Gene
ENSG00000269968.1	ENSG00000269968		-0.11274183214025	-1.8893287960449698	-0.8747752463105141	0.382261043425457	0.645421841819752	-5.23215644497644	0	Gene
ENSG00000105576.15	ENSG00000105576	TNPO2	-0.0105155319554395	7.5271217247706295	-0.874753406062327	0.38227291384281703	0.645421841819752	-6.70820219206896	0	Gene
ENSG00000215595.1	ENSG00000215595	C20orf202	-0.0672203225517325	-1.5898294968803999	-0.874727756341116	0.382286855040811	0.645421841819752	-5.28096393596219	0	Gene
ENSG00000144381.16	ENSG00000144381	HSPD1	-0.0258491465778619	7.40981360362686	-0.874685647618709	0.382309742753305	0.645421841819752	-6.70689784219038	0	Gene
ENSG00000179886.5	ENSG00000179886	TIGD5	-0.0255060725462016	2.7830476090975202	-0.8746586471519591	0.38232441899079395	0.645421841819752	-6.16339904546591	0	Gene
ENSG00000278518.1	ENSG00000278518		0.079253562929102	-1.7197841146311101	0.87449850369055	0.38241147289146	0.645521358186517	-5.280300968516441	0	Gene
ENSG00000273888.1	ENSG00000273888	FRMD6-AS1	0.0516155646571438	-0.539784257630717	0.874230110659888	0.382557398557492	0.6456706679933809	-5.47552791735355	0	Gene
ENSG00000248394.1	ENSG00000248394	FOSL1P1	0.0706523009898845	-1.89428489479359	0.874222009361793	0.38256180377735494	0.6456706679933809	-5.25955077268426	0	Gene
ENSG00000142168.14	ENSG00000142168	SOD1	-0.0116117141398434	7.482809955006469	-0.874180718885894	0.38258425666724294	0.6456706679933809	-6.7058109292837695	0	Gene
ENSG00000152977.9	ENSG00000152977	ZIC1	0.0341488222228719	3.77706309007735	0.8740926195534459	0.382632165937135	0.645704079010363	-6.39929140370882	0	Gene
ENSG00000198160.14	ENSG00000198160	MIER1	-0.0103232824613379	5.689611099845259	-0.8738840165550141	0.38274562098704396	0.645809173694146	-6.66460156994688	0	Gene
ENSG00000230074.1	ENSG00000230074		-0.0423879683716963	0.9512018920116391	-0.8738520533156641	0.3827630069901621	0.645809173694146	-5.775022152035941	0	Gene
ENSG00000241985.1	ENSG00000241985	WWTR1-IT1	0.0801918972450338	-1.6897709377210501	0.8738230328121999	0.382778792749885	0.645809173694146	-5.2747219580114	0	Gene
ENSG00000100280.16	ENSG00000100280	AP1B1	0.0129646104813969	6.71647977415392	0.87352407371315	0.382941435455177	0.6460256398462929	-6.70345809981825	0	Gene
ENSG00000123505.15	ENSG00000123505	AMD1	-0.0150707174325758	7.35978157166017	-0.873483803734936	0.382963346778141	0.6460256398462929	-6.70651166892748	0	Gene
ENSG00000172731.13	ENSG00000172731	LRRC20	0.0193111411038589	4.68867509470654	0.8733147557954369	0.383055335972037	0.64610632664935	-6.56303161556993	0	Gene
ENSG00000196126.10	ENSG00000196126	HLA-DRB1	0.0712762595210572	3.5023691151239	0.873292520005559	0.383067436819663	0.64610632664935	-6.36119820643569	0	Gene
ENSG00000214402.6	ENSG00000214402	LCNL1	-0.0519805189647422	3.3910897646533598	-0.8732085236773192	0.38311315023721704	0.6461359826564829	-6.306987916792231	0	Gene
ENSG00000214293.8	ENSG00000214293	APTR	-0.0257848565533021	2.36354000176925	-0.8728283211111079	0.38332011027713203	0.64643756335943	-6.07017838731709	0	Gene
ENSG00000213853.9	ENSG00000213853	EMP2	0.0298120696581111	4.1850352757836005	0.8727569965167329	0.38335894287164396	0.64645558760875	-6.4825733952165905	0	Gene
ENSG00000135945.9	ENSG00000135945	REV1	-0.0102998870061398	5.665027628636969	-0.872702119409893	0.383388822296749	0.646458512651155	-6.6660059967779	0	Gene
ENSG00000176293.19	ENSG00000176293	ZNF135	-0.0171789569136057	4.36717105717032	-0.872382328555237	0.383562970144273	0.646699555501377	-6.51135592240214	0	Gene
ENSG00000112599.8	ENSG00000112599	GUCA1B	-0.0387336149705104	0.7030967172146171	-0.8723362154735601	0.3835880858614121	0.646699555501377	-5.72232932894248	0	Gene
ENSG00000213888.3	ENSG00000213888	LINC01521	0.0268072764323616	1.75640755598612	0.872115867843419	0.383708113241011	0.646832450089256	-5.94286395493262	0	Gene
ENSG00000125351.11	ENSG00000125351	UPF3B	-0.0150668909539703	3.5821951091602897	-0.872013178343681	0.38376405797285207	0.646832450089256	-6.35273464675495	0	Gene
ENSG00000126391.13	ENSG00000126391	FRMD8	-0.0232711801404054	3.81017346889184	-0.87198647907286	0.38377860442476797	0.646832450089256	-6.40076842136941	0	Gene
ENSG00000110931.18	ENSG00000110931	CAMKK2	0.0239353662766904	7.83028313953081	0.871905146985952	0.38382291833357796	0.646832450089256	-6.70748977191558	0	Gene
ENSG00000146005.3	ENSG00000146005	PSD2	-0.0277095638836288	7.040608822409741	-0.871888798667473	0.383831826118849	0.646832450089256	-6.70860541586684	0	Gene
ENSG00000271605.5	ENSG00000271605	MILR1	-0.0488172835984354	1.00001250661401	-0.8718813613572621	0.383835878563131	0.646832450089256	-5.816121706599951	0	Gene
ENSG00000114268.11	ENSG00000114268	PFKFB4	-0.0242113332268879	3.1900951959449397	-0.8716840184952329	0.383943416418616	0.646966204366458	-6.260738312722349	0	Gene
ENSG00000207344.1	ENSG00000207344		0.0638322940315438	-1.05269026321537	0.871208027312908	0.384202874008219	0.647327996679835	-5.40512999031827	0	Gene
ENSG00000273305.1	ENSG00000273305		0.0348723579309827	0.8600551330526299	0.8711867250283629	0.38421448816823495	0.647327996679835	-5.7669147307636	0	Gene
ENSG00000111843.13	ENSG00000111843	TMEM14C	-0.0171215954503408	4.674534010385	-0.871134428984784	0.384243001265107	0.647328553326848	-6.55951934633017	0	Gene
ENSG00000222019.7	ENSG00000222019	URAHP	0.0849724033734826	-1.67849116020601	0.871041318125675	0.384293770826654	0.647366602282172	-5.27405758446096	0	Gene
ENSG00000009790.14	ENSG00000009790	TRAF3IP3	-0.0479314745648896	0.845477940789806	-0.8708327544009989	0.384407507087933	0.647496205110747	-5.7684800347891905	0	Gene
ENSG00000148950.9	ENSG00000148950	IMMP1L	0.0153855128771669	3.2445595777292997	0.870772328150266	0.384440463257094	0.647496205110747	-6.28324322825821	0	Gene
ENSG00000228392.1	ENSG00000228392		-0.08392141979938401	-1.83407543994037	-0.8707451686549491	0.38445527647265293	0.647496205110747	-5.2616377379990995	0	Gene
ENSG00000167614.13	ENSG00000167614	TTYH1	-0.0224037573740735	7.438366486227269	-0.870642200056688	0.384511440348123	0.647543315005209	-6.711780606458911	0	Gene
ENSG00000042429.10	ENSG00000042429	MED17	-0.0135002077579712	4.34076402940149	-0.8705313834876619	0.38457189050202506	0.647597635846116	-6.50758268684085	0	Gene
ENSG00000266668.1	ENSG00000266668	MIR5692C2	-0.0699997879525304	-1.95590836812498	-0.870475114786756	0.384602587167779	0.647601849179438	-5.22780179682549	0	Gene
ENSG00000132801.6	ENSG00000132801	ZSWIM3	-0.0222829378126687	2.3275039199164103	-0.870306659925545	0.38469449454413707	0.6477091222096679	-6.0730711265794	0	Gene
ENSG00000134330.18	ENSG00000134330	IAH1	-0.0124484619171893	4.57577985129121	-0.870197705013507	0.38475394649308203	0.647761738400616	-6.54712606726792	0	Gene
ENSG00000177707.10	ENSG00000177707	NECTIN3	0.0289543180356843	4.15798604606879	0.8700103051908951	0.384856215606694	0.647886427460434	-6.47345913510553	0	Gene
ENSG00000226465.1	ENSG00000226465		0.0572293961933234	-1.2711276155315099	0.8696342202834622	0.38506150558015706	0.648137813042935	-5.33979685993828	0	Gene
ENSG00000145075.11	ENSG00000145075	CCDC39	0.0278351777830938	4.60088249552321	0.869633353044803	0.385061979049323	0.648137813042935	-6.5536923045215	0	Gene
ENSG00000109762.15	ENSG00000109762	SNX25	0.0142089365030023	5.21667215253274	0.8694862895576669	0.38514227356503206	0.648217964962171	-6.62781534100193	0	Gene
ENSG00000226578.1	ENSG00000226578		-0.0415682918729574	0.6006073686354829	-0.869442762692966	0.385166040567883	0.648217964962171	-5.710210741800769	0	Gene
ENSG00000152207.7	ENSG00000152207	CYSLTR2	0.0441518417610518	2.35296491093714	0.869288618131562	0.38525021546265503	0.648285561173099	-6.088189480333849	0	Gene
ENSG00000155463.12	ENSG00000155463	OXA1L	0.0138450101930268	4.846093428298611	0.8692658410983158	0.385262654447856	0.648285561173099	-6.589623225182871	0	Gene
ENSG00000188428.18	ENSG00000188428	BLOC1S5	0.0162601259420676	3.09658428363963	0.8691231037776959	0.38534061171338996	0.648369241113827	-6.24584945550712	0	Gene
ENSG00000272604.1	ENSG00000272604		-0.0300778003676857	0.9555447357442571	-0.8689825028522529	0.385417411629418	0.648450961596551	-5.7823223476395	0	Gene
ENSG00000165868.13	ENSG00000165868	HSPA12A	0.0138020040379273	7.45065639927908	0.86890323489185	0.38546071400937393	0.648476315833978	-6.710227968102441	0	Gene
ENSG00000123191.14	ENSG00000123191	ATP7B	-0.0196314569992765	4.06338557198219	-0.86854737336381	0.385655150273969	0.648723893267298	-6.459225108482309	0	Gene
ENSG00000084112.14	ENSG00000084112	SSH1	0.0143421251554595	5.26738274114671	0.8685305140585649	0.3856643633839071	0.648723893267298	-6.64085300486163	0	Gene
ENSG00000171450.5	ENSG00000171450	CDK5R2	0.027472876292997002	3.8480677654472797	0.8684264768892971	0.385721219595947	0.648772019105104	-6.42175492620532	0	Gene
ENSG00000189129.13	ENSG00000189129	PLAC9	-0.0548802137150906	-0.0828535499200995	-0.867568996648713	0.3861900274867979	0.6495129780584511	-5.57468053037413	0	Gene
ENSG00000100167.19	ENSG00000100167	SEPT3	0.0170736052852605	7.679525643289191	0.8673641234295321	0.38630208895130896	0.649653879127444	-6.71395451911536	0	Gene
ENSG00000255020.1	ENSG00000255020		-0.0503272349067114	0.34282769574936894	-0.8671526606353609	0.38641777567874797	0.649774970227329	-5.66150094424485	0	Gene
ENSG00000213699.8	ENSG00000213699	SLC35F6	-0.0144116871934704	4.970192623407	-0.8671290909061921	0.38643067148353494	0.649774970227329	-6.608971638151361	0	Gene
ENSG00000164323.12	ENSG00000164323	CFAP97	-0.0120145451980052	5.73744088468423	-0.8670234660435309	0.386488465696978	0.649784089309623	-6.67119891380066	0	Gene
ENSG00000103599.19	ENSG00000103599	IQCH	0.0329828225093787	2.14684586391246	0.8670157753916969	0.386492673958295	0.649784089309623	-6.03180544441349	0	Gene
ENSG00000260855.1	ENSG00000260855		0.0247794847945809	3.06530384886584	0.866849982338505	0.38658340137820296	0.649889054106414	-6.24467418423988	0	Gene
ENSG00000276386.1	ENSG00000276386	CNTNAP3P2	0.0483824328955128	1.9012175581626103	0.866721473659289	0.386653734537585	0.649959721062192	-5.9830258523548	0	Gene
ENSG00000224185.1	ENSG00000224185	SNX18P9	-0.0879064921154847	-0.0143222122709911	-0.866634446317596	0.38670136929711796	0.6499922247629351	-5.6170740018098995	0	Gene
ENSG00000168785.7	ENSG00000168785	TSPAN5	0.0118325279094525	5.85394651450269	0.866528915328687	0.38675913692416397	0.650041754427859	-6.68018743922604	0	Gene
ENSG00000123395.14	ENSG00000123395	ATG101	-0.0163170804716882	3.9917009656676297	-0.866371805007482	0.38684514885337395	0.650138744714506	-6.447326283654161	0	Gene
ENSG00000120645.11	ENSG00000120645	IQSEC3	0.023281898210707995	5.15107270412372	0.8663010887606659	0.386883867134261	0.650156244088883	-6.6253383535955095	0	Gene
ENSG00000165895.17	ENSG00000165895	ARHGAP42	0.0254474233012606	3.67463567833264	0.865919148486829	0.38709302659746997	0.6503979300324979	-6.379912215158809	0	Gene
ENSG00000168255.19	ENSG00000168255	POLR2J3	-0.0476405232329453	2.66553837745517	-0.8658798153141841	0.38711457029863594	0.6503979300324979	-6.15465217587061	0	Gene
ENSG00000247324.2	ENSG00000247324		0.0617847194739528	-0.9884552964994641	0.865835933481307	0.387138606274207	0.6503979300324979	-5.3972789089537	0	Gene
ENSG00000097033.14	ENSG00000097033	SH3GLB1	-0.0112631328611972	6.68238336873396	-0.8658316531949709	0.387140950820859	0.6503979300324979	-6.70906813508289	0	Gene
ENSG00000127995.16	ENSG00000127995	CASD1	0.0112982220189826	6.12941252282839	0.8657665758045309	0.387176598333733	0.650410245529695	-6.68678747954287	0	Gene
ENSG00000242779.6	ENSG00000242779	ZNF702P	0.0469289613405938	2.48284125758292	0.8656591348099741	0.387235455802294	0.6504615463158461	-6.1363221164942505	0	Gene
ENSG00000117724.12	ENSG00000117724	CENPF	0.0414230316606794	2.00451687318075	0.86535738415677	0.38740078773532205	0.6506916777691121	-6.01405929266049	0	Gene
ENSG00000183888.4	ENSG00000183888	C1orf64	-0.0451515689298213	2.63822189723695	-0.865172216698578	0.38750226406514793	0.650798814594372	-6.15387583201918	0	Gene
ENSG00000197992.6	ENSG00000197992	CLEC9A	-0.0742637895353644	0.243321989167857	-0.865137591894342	0.387521241116602	0.650798814594372	-5.68992943830265	0	Gene
ENSG00000215417.11	ENSG00000215417	MIR17HG	-0.0473777398471132	0.0973756014729626	-0.864549448518388	0.38784367574099	0.651292688119228	-5.6096105264412595	0	Gene
ENSG00000204118.1	ENSG00000204118	NAP1L6	0.0602453101237693	-0.3531111399748211	0.86446587494587	0.387889506140081	0.651318475606208	-5.5215741113774	0	Gene
ENSG00000200394.1	ENSG00000200394	SNORA38B	-0.0677691947558161	-0.274854886315774	-0.8644180300997908	0.387915744973352	0.651318475606208	-5.56119079144523	0	Gene
ENSG00000270049.2	ENSG00000270049		0.029547402258872996	1.83269956409221	0.864192421970818	0.38803948649798997	0.65144167901556	-5.9675661465269805	0	Gene
ENSG00000267474.1	ENSG00000267474		0.0710848866509259	-2.00707889042476	0.8641368756844141	0.38806995622387996	0.65144167901556	-5.231344461717179	0	Gene
ENSG00000267874.1	ENSG00000267874		-0.079667680255013	-2.17334962001397	-0.8641291240851829	0.388074208453564	0.65144167901556	-5.20261978520921	0	Gene
ENSG00000272123.1	ENSG00000272123		0.0565341062737911	-0.9479192370016859	0.8640339084718871	0.388126442408105	0.651481749172154	-5.41508420254364	0	Gene
ENSG00000268584.1	ENSG00000268584		0.0584901387057522	-1.41377473022392	0.863980165441093	0.38815592698225	0.651483630753036	-5.3210934595676695	0	Gene
ENSG00000262098.1	ENSG00000262098		0.0540757627447643	1.7065877110739198	0.8636711899271229	0.38832546412485	0.651720560096718	-5.96256734603434	0	Gene
ENSG00000103769.9	ENSG00000103769	RAB11A	0.009507065735768379	6.9375206772091405	0.8635008905572871	0.388418928000757	0.651829791572249	-6.71067393032117	0	Gene
ENSG00000136731.12	ENSG00000136731	UGGT1	0.0105899279649004	6.38047723972007	0.8634130199669909	0.388467158608342	0.651856663442783	-6.70491836622783	0	Gene
ENSG00000135454.13	ENSG00000135454	B4GALNT1	-0.0200744816225024	5.71835364906123	-0.8633683102702421	0.388491700373035	0.651856663442783	-6.67164768978246	0	Gene
ENSG00000260328.1	ENSG00000260328		0.0341234915840667	4.50350221940649	0.8631752009902599	0.388597711590567	0.6519703560941961	-6.54642507786832	0	Gene
ENSG00000067066.16	ENSG00000067066	SP100	-0.0250466861355561	3.56072804827683	-0.8631414745896229	0.388616228189544	0.6519703560941961	-6.357046294720321	0	Gene
ENSG00000188554.13	ENSG00000188554	NBR1	-0.0100465159164598	7.59777706582573	-0.862998369111308	0.388694802513081	0.6520545514842929	-6.71795824543646	0	Gene
ENSG00000181929.11	ENSG00000181929	PRKAG1	-0.0127853572031099	4.6487747947648606	-0.8628868603195308	0.388756034908389	0.652103510783068	-6.56353507842917	0	Gene
ENSG00000257522.5	ENSG00000257522		0.0638400771963459	-1.3009377480581499	0.862829353414099	0.388787615759322	0.652103510783068	-5.34434025492089	0	Gene
ENSG00000258342.1	ENSG00000258342		-0.0475253437734667	1.59922866467877	-0.8627901254923029	0.388809159309248	0.652103510783068	-5.939101971552	0	Gene
ENSG00000134686.17	ENSG00000134686	PHC2	-0.0170755763435521	6.06588779903774	-0.86257040871299	0.388929838874095	0.652239450860689	-6.6962603075254	0	Gene
ENSG00000131238.16	ENSG00000131238	PPT1	0.0131164371187071	6.735794612968871	0.862539158326413	0.388947005025855	0.652239450860689	-6.7095782439231595	0	Gene
ENSG00000178404.9	ENSG00000178404	CEP295NL	0.0365592347757266	1.3423471052906697	0.8624103202404301	0.38901778197231	0.6522757928386589	-5.8764782937739195	0	Gene
ENSG00000172403.10	ENSG00000172403	SYNPO2	0.0289695502114972	5.85790701307596	0.862362289411331	0.389044169626669	0.6522757928386589	-6.68546028770734	0	Gene
ENSG00000264968.1	ENSG00000264968		-0.0550497286680673	-0.791585057543588	-0.86227503740315	0.38909210780039505	0.6522757928386589	-5.4307708880281	0	Gene
ENSG00000185056.9	ENSG00000185056	C5orf47	0.05657630360866	-1.0129178550025202	0.8622337301766031	0.389114804158673	0.6522757928386589	-5.402550956011161	0	Gene
ENSG00000233273.1	ENSG00000233273	AMMECR1LP1	0.0431970668925725	-0.309503641595656	0.8622002832350351	0.389133182256521	0.6522757928386589	-5.557173656805349	0	Gene
ENSG00000279491.1	ENSG00000279491		-0.0376180537363488	0.155996643351432	-0.8621413708987109	0.38916555411982595	0.6522757928386589	-5.626722120866559	0	Gene
ENSG00000161542.16	ENSG00000161542	PRPSAP1	0.0125575113116209	4.698033504371099	0.8621121575479961	0.389181607235456	0.6522757928386589	-6.5754236587977895	0	Gene
ENSG00000180822.11	ENSG00000180822	PSMG4	0.0179386301115812	3.7965325253509503	0.861990607241179	0.38924840505145797	0.6522757928386589	-6.40918488517381	0	Gene
ENSG00000236609.3	ENSG00000236609	ZNF853	-0.0160017076286397	4.58566397094453	-0.861914368249083	0.38929030566651	0.6522757928386589	-6.556699868882131	0	Gene
ENSG00000127540.11	ENSG00000127540	UQCR11	0.0141219402100967	4.13554167894765	0.861872787572221	0.389313159384989	0.6522757928386589	-6.47435626753739	0	Gene
ENSG00000136531.14	ENSG00000136531	SCN2A	0.026800091660033	8.34971748356048	0.8618412807593341	0.38933047681657	0.6522757928386589	-6.70877113412436	0	Gene
ENSG00000169992.9	ENSG00000169992	NLGN2	-0.0157499041745345	6.5286448488991295	-0.8617470246194799	0.389382286651474	0.6522757928386589	-6.7105175724899295	0	Gene
ENSG00000231416.1	ENSG00000231416		-0.0662393469877588	-1.56900247854241	-0.861708912615447	0.38940323689769396	0.6522757928386589	-5.29483803743888	0	Gene
ENSG00000157654.17	ENSG00000157654	PALM2-AKAP2	-0.0495525474065974	-0.7621972338267792	-0.861688456161232	0.38941448213619	0.6522757928386589	-5.45084472383868	0	Gene
ENSG00000143514.16	ENSG00000143514	TP53BP2	-0.021810925203387	6.727932778054059	-0.8616755328165479	0.38942158640671	0.6522757928386589	-6.7137516441369405	0	Gene
ENSG00000276931.1	ENSG00000276931		0.0366194152971196	0.12331699480714099	0.861652473834686	0.38943426267515396	0.6522757928386589	-5.620551342046441	0	Gene
ENSG00000077420.15	ENSG00000077420	APBB1IP	-0.0386350146679722	3.0530984879725405	-0.861621220129483	0.38945144425048406	0.6522757928386589	-6.270329520676009	0	Gene
ENSG00000183044.11	ENSG00000183044	ABAT	0.0153811376744395	8.499393419858981	0.861290702067402	0.38963317331639297	0.6524584047833729	-6.71549748526781	0	Gene
ENSG00000269069.1	ENSG00000269069		-0.0234599406690557	2.62333948324004	-0.861281603789734	0.38963817656348104	0.6524584047833729	-6.153476154229621	0	Gene
ENSG00000147642.16	ENSG00000147642	SYBU	0.0208425584110786	5.96394082633318	0.861264618424346	0.389647517115424	0.6524584047833729	-6.6864191786077	0	Gene
ENSG00000251661.3	ENSG00000251661		0.0594248968851186	0.6038564649213001	0.8612162805099269	0.389674099735222	0.6524584047833729	-5.72367995557998	0	Gene
ENSG00000270072.1	ENSG00000270072		0.0456765860867229	-0.727131336790821	0.861043765726712	0.38976898035587104	0.65256969967155	-5.4617619823228205	0	Gene
ENSG00000231362.1	ENSG00000231362		-0.052209217613178	-1.11098077147469	-0.860975809707744	0.389806359049883	0.6525847129020971	-5.39474790632301	0	Gene
ENSG00000106624.9	ENSG00000106624	AEBP1	0.0664505022601847	5.2495949647352305	0.8608770028112941	0.38986071094003105	0.652628137131519	-6.634226041107009	0	Gene
ENSG00000161643.12	ENSG00000161643	SIGLEC16	0.0872388679629176	-2.051844332566	0.860776658530827	0.38991591325253	0.6526729785379219	-5.23581518088704	0	Gene
ENSG00000187049.9	ENSG00000187049	TMEM216	0.0244890232243485	2.16814043534664	0.860705246924523	0.38995520176415005	0.6526911775355799	-6.04061215198086	0	Gene
ENSG00000197217.12	ENSG00000197217	ENTPD4	0.0110750102542199	5.79486774967187	0.860424725368371	0.390109559653555	0.6529019582980551	-6.68329198554201	0	Gene
ENSG00000272995.1	ENSG00000272995		0.079444999883831	-2.0339844135696996	0.860345174239394	0.390153339704885	0.652927654621604	-5.219617746924531	0	Gene
ENSG00000279838.1	ENSG00000279838		0.044218669941157994	0.8016918442263959	0.860279654426542	0.390189400034209	0.652935621257145	-5.7620632245683	0	Gene
ENSG00000177112.7	ENSG00000177112	MRVI1-AS1	-0.0924533688645919	0.22458421844418697	-0.8602174634873	0.390223630123354	0.652935621257145	-5.634774891358299	0	Gene
ENSG00000198739.10	ENSG00000198739	LRRTM3	-0.0236394530718395	6.10918928140226	-0.860181581377783	0.390243380583312	0.652935621257145	-6.68462981028087	0	Gene
ENSG00000164744.12	ENSG00000164744	SUN3	0.0538626634038625	-1.22915716654585	0.86007532905722	0.39030186824210206	0.652985913879587	-5.370097188377861	0	Gene
ENSG00000170624.13	ENSG00000170624	SGCD	0.0296662768717087	4.31237772929902	0.85995724203826	0.390366876705393	0.6530471078693499	-6.51189708487231	0	Gene
ENSG00000248890.1	ENSG00000248890	HHIP-AS1	-0.037261363341729	0.7200443997073729	-0.8595570273157559	0.39058724933147104	0.6533212574329891	-5.73936558283522	0	Gene
ENSG00000201998.1	ENSG00000201998	SNORA23	0.0407750514254766	1.88581134049689	0.8595509477778821	0.39059059752885106	0.6533212574329891	-6.018476448061629	0	Gene
ENSG00000270720.1	ENSG00000270720		0.0622182516910503	-1.55185090604456	0.8594861982470071	0.39062625826788	0.6533212574329891	-5.30068113758939	0	Gene
ENSG00000121073.13	ENSG00000121073	SLC35B1	-0.0143334635760603	4.31937894476092	-0.85945302823413	0.39064452738842204	0.6533212574329891	-6.513693613501849	0	Gene
ENSG00000009950.15	ENSG00000009950	MLXIPL	0.0406108206915255	1.74994472897111	0.8592807903201171	0.39073939962048204	0.653432345823287	-5.961765479779401	0	Gene
ENSG00000114270.16	ENSG00000114270	COL7A1	-0.036920012491997	3.31640780565393	-0.859144262197282	0.39081461213948293	0.653479118095068	-6.30718150447722	0	Gene
ENSG00000253540.5	ENSG00000253540	FAM86HP	0.0393752288344983	2.20060983287458	0.8590433203441441	0.390870226074217	0.653479118095068	-6.06311882526932	0	Gene
ENSG00000155096.13	ENSG00000155096	AZIN1	-0.0133129777959132	7.23368535700567	-0.8590354863002739	0.39087454244410796	0.653479118095068	-6.71930023488379	0	Gene
ENSG00000208308.1	ENSG00000208308		0.071625751879729	-1.8184449991796399	0.8590234568735481	0.39088117042571	0.653479118095068	-5.25559548155642	0	Gene
ENSG00000246067.7	ENSG00000246067	RAB30-AS1	-0.0209113600546055	3.27458419542687	-0.8588417631227	0.3909812885058879	0.653586473104572	-6.2906523206920095	0	Gene
ENSG00000131370.15	ENSG00000131370	SH3BP5	0.02171133480978	5.875157354540731	0.858803643218755	0.39100229556924204	0.653586473104572	-6.6827843278140096	0	Gene
ENSG00000167637.16	ENSG00000167637	ZNF283	-0.0119652561527755	4.4539086139685	-0.858673606295518	0.39107396131310607	0.653645692019878	-6.537929743705161	0	Gene
ENSG00000250342.1	ENSG00000250342	SNRPCP16	-0.108911391200027	-2.44691873733389	-0.8586126470590841	0.39110755982828704	0.653645692019878	-5.175148085777071	0	Gene
ENSG00000197620.10	ENSG00000197620	CXorf40A	0.0213436081254916	3.23694656811988	0.8585687142953772	0.391131775061815	0.653645692019878	-6.29403972095312	0	Gene
ENSG00000165733.7	ENSG00000165733	BMS1	-0.0141580945776844	5.71361288064744	-0.858532831915376	0.391151553694685	0.653645692019878	-6.68011101935647	0	Gene
ENSG00000162004.16	ENSG00000162004	CCDC78	-0.0452057067086267	3.3934724278421498	-0.858406012577558	0.391221462336052	0.653714954779338	-6.32000615167531	0	Gene
ENSG00000255200.1	ENSG00000255200		0.0522874223604654	-0.686885131190339	0.8583512235276378	0.391251666931749	0.653717868462598	-5.454727270207731	0	Gene
ENSG00000234617.1	ENSG00000234617	SNRK-AS1	0.0577708949747882	-1.33858777214395	0.858240741593898	0.3913125787200639	0.6537720847120411	-5.34482998463581	0	Gene
ENSG00000258569.1	ENSG00000258569		0.0485709132076298	-0.734182781596549	0.858132888806682	0.39137204656150804	0.653823880825607	-5.446714780789519	0	Gene
ENSG00000140285.9	ENSG00000140285	FGF7	-0.09808393332642698	-1.97729818280106	-0.85803748566762	0.39142465451024705	0.653864210141518	-5.24349394425207	0	Gene
ENSG00000115257.15	ENSG00000115257	PCSK4	-0.0364240465968256	0.886008068278388	-0.857648524053793	0.39163918338253007	0.6541749984083579	-5.77417187501569	0	Gene
ENSG00000238287.1	ENSG00000238287		0.0457740941770903	-0.559991680385568	0.857403513387825	0.391774353955533	0.654353194881082	-5.48501947896103	0	Gene
ENSG00000261663.1	ENSG00000261663		-0.0633960535088429	-1.6394757890433702	-0.857263729894308	0.39185148420743504	0.654401340660526	-5.28637723127757	0	Gene
ENSG00000153029.14	ENSG00000153029	MR1	0.0268996553191388	3.79319783081672	0.857248005840742	0.391860161062514	0.654401340660526	-6.418033627651321	0	Gene
ENSG00000244038.9	ENSG00000244038	DDOST	0.0122511898111379	5.48531279692138	0.857140372571011	0.391919558449716	0.654446260244676	-6.66240348232821	0	Gene
ENSG00000180773.14	ENSG00000180773	SLC36A4	0.0177334868695121	5.407108302297599	0.8570960047681608	0.39194404440444797	0.654446260244676	-6.651798946193839	0	Gene
ENSG00000274105.1	ENSG00000274105		-0.0582357781950049	-1.34048813728107	-0.856863948812725	0.392072127943464	0.654576409373821	-5.33378329426069	0	Gene
ENSG00000164347.17	ENSG00000164347	GFM2	0.0136757480880895	5.20708399246878	0.8568363372211779	0.39208736988858	0.654576409373821	-6.63458100580338	0	Gene
ENSG00000205581.10	ENSG00000205581	HMGN1	0.0148516667236081	5.234271625617059	0.8567998991351559	0.392107484721773	0.654576409373821	-6.644709353744	0	Gene
ENSG00000226696.5	ENSG00000226696	LENG8-AS1	0.0251882861206637	1.5545474081436599	0.856547229153787	0.392246982840507	0.654752042662489	-5.9156376721331	0	Gene
ENSG00000136100.12	ENSG00000136100	VPS36	-0.0108633914109341	5.50134882010679	-0.856506077782268	0.39226970521478993	0.654752042662489	-6.66640743598348	0	Gene
ENSG00000255358.1	ENSG00000255358		0.0487996160063172	-0.8316766500014201	0.8563834062510559	0.39233744497755996	0.654817524610492	-5.43623115770562	0	Gene
ENSG00000257923.9	ENSG00000257923	CUX1	-0.00811021432544158	6.3903662852011	-0.8562643282047909	0.39240320721394606	0.6548410553232701	-6.7126455462138095	0	Gene
ENSG00000184068.2	ENSG00000184068		-0.0577824834471077	-1.11775096407471	-0.8562546306738991	0.392408563083699	0.6548410553232701	-5.375058444231191	0	Gene
ENSG00000199880.1	ENSG00000199880	RNU6-888P	0.0861736879565154	-2.3597097829295803	0.856098927634821	0.39249456273668104	0.65491210092576	-5.18910161539483	0	Gene
ENSG00000261373.1	ENSG00000261373	VPS9D1-AS1	-0.0627523162073174	-0.7228742979601279	-0.85605477070926	0.392518954074384	0.65491210092576	-5.46702054432255	0	Gene
ENSG00000168734.13	ENSG00000168734	PKIG	-0.0188805602797939	4.793487327080291	-0.85602269020701	0.39253667523379104	0.65491210092576	-6.5891835390133	0	Gene
ENSG00000069493.14	ENSG00000069493	CLEC2D	0.0333499695370954	1.79312290913789	0.855907204911176	0.39260047294720396	0.654970966235062	-5.963487527145441	0	Gene
ENSG00000189343.7	ENSG00000189343	RPS2P46	-0.0238132352045481	2.8408558887428303	-0.855712112001747	0.39270826274841597	0.65502334944589	-6.20229761474988	0	Gene
ENSG00000260287.4	ENSG00000260287	TBC1D3G	0.111571343963855	-1.6472998998168702	0.8557008215513341	0.392714501329619	0.65502334944589	-5.2962312787129004	0	Gene
ENSG00000206077.10	ENSG00000206077	ZDHHC11B	-0.0481287942236278	5.30440820459655	-0.855695529573983	0.39271742545253796	0.65502334944589	-6.64805434168183	0	Gene
ENSG00000187714.6	ENSG00000187714	SLC18A3	-0.0581191101133981	0.000823707062506164	-0.8556422430998329	0.39274687004347203	0.655024895296872	-5.61814736804722	0	Gene
ENSG00000196263.7	ENSG00000196263	ZNF471	0.0163825943779623	4.96820166643996	0.85546140398194	0.39284680661595	0.65514399921308	-6.61759143106342	0	Gene
ENSG00000151012.13	ENSG00000151012	SLC7A11	-0.0377990847054015	7.26039112791237	-0.8552473351337629	0.39296512683181	0.655293741701746	-6.7235734781482694	0	Gene
ENSG00000268798.1	ENSG00000268798		-0.0369928568506755	0.0571833943984248	-0.855190453859501	0.392996569917275	0.655298599958613	-5.6055778920276795	0	Gene
ENSG00000006210.6	ENSG00000006210	CX3CL1	0.0284393081695203	6.59268320026724	0.85505232925277	0.39307292942711	0.655378347561795	-6.71298043959833	0	Gene
ENSG00000248360.7	ENSG00000248360	LINC00504	0.0469569345794598	-0.159249334358656	0.8548990883249441	0.3931576562629	0.655472033585145	-5.57619008158555	0	Gene
ENSG00000197016.11	ENSG00000197016	ZNF470	-0.0143046159951646	4.8686305755063	-0.8546356438965022	0.393303340525174	0.6556229206292199	-6.60282248647282	0	Gene
ENSG00000186212.3	ENSG00000186212	SOWAHB	0.0788774902804462	-1.8074111148949998	0.854602995995274	0.393321397038051	0.6556229206292199	-5.2671164699443604	0	Gene
ENSG00000278873.1	ENSG00000278873		-0.0485839800969578	-0.29529144083909004	-0.8545805869926469	0.39333379103446603	0.6556229206292199	-5.56268174794819	0	Gene
ENSG00000274349.4	ENSG00000274349	ZNF658	0.0232475184540101	3.0924997700709302	0.8544590400518609	0.39340102049147596	0.655639858024573	-6.265108084207751	0	Gene
ENSG00000100348.9	ENSG00000100348	TXN2	-0.0120042012252585	4.8612760498108	-0.854459001986552	0.39340104154707106	0.655639858024573	-6.602601989352889	0	Gene
ENSG00000116954.7	ENSG00000116954	RRAGC	0.0140758734901963	3.77651632281706	0.8543592807034771	0.39345620412168	0.6556506576264161	-6.4125858828925	0	Gene
ENSG00000270523.1	ENSG00000270523		0.0467488504300692	0.5987635305349971	0.854344082588219	0.393464611638405	0.6556506576264161	-5.758466499488981	0	Gene
ENSG00000130396.20	ENSG00000130396	MLLT4	0.0120595221854187	6.74906644332978	0.8541940672645492	0.393547605180553	0.6557063855296	-6.72102847811368	0	Gene
ENSG00000272906.1	ENSG00000272906		-0.0507098062128559	-0.695001744856934	-0.8541306912512471	0.39358267012896797	0.6557063855296	-5.453765329955861	0	Gene
ENSG00000170236.14	ENSG00000170236	USP50	0.0585340449393505	-1.24974177467211	0.854128835276152	0.39358369703934004	0.6557063855296	-5.353260769145701	0	Gene
ENSG00000234882.1	ENSG00000234882	EIF3EP1	0.0208525230176282	2.28146920499304	0.853599028485938	0.393876905555032	0.656086192981407	-6.07968952880739	0	Gene
ENSG00000226530.1	ENSG00000226530		0.0397164823206218	-0.0976699081791533	0.853544632004166	0.39390701746145396	0.656086192981407	-5.5846623734173795	0	Gene
ENSG00000154608.14	ENSG00000154608	CEP170P1	-0.0594354359713709	-0.159698225392724	-0.8534961565982099	0.39393385285545496	0.656086192981407	-5.56616700514572	0	Gene
ENSG00000137574.10	ENSG00000137574	TGS1	-0.0118160908315678	4.446812551030559	-0.853468299463035	0.39394927472873603	0.656086192981407	-6.5409592578257	0	Gene
ENSG00000213995.11	ENSG00000213995	NAXD	-0.0115508213661051	5.60890818738914	-0.85345887176671	0.393954494039774	0.656086192981407	-6.67682634750662	0	Gene
ENSG00000128482.15	ENSG00000128482	RNF112	-0.0192146443765283	5.32157350824219	-0.8532861386280111	0.394050129079006	0.6561820537083339	-6.65123637419606	0	Gene
ENSG00000232489.1	ENSG00000232489	MFAP1P1	-0.0532006485346183	-0.050528406708317	-0.8532005171822521	0.39409753928465	0.6561820537083339	-5.61397324727359	0	Gene
ENSG00000111679.16	ENSG00000111679	PTPN6	-0.0358206484020465	1.85720336101708	-0.85320012004859	0.394097759193107	0.6561820537083339	-5.999592095039329	0	Gene
ENSG00000185838.13	ENSG00000185838	GNB1L	-0.0303616473578906	1.6344351839576399	-0.852959746527425	0.39423087710394206	0.656315826526278	-5.92893864219577	0	Gene
ENSG00000230470.1	ENSG00000230470		0.0688187162017262	-1.68690564193054	0.8528452218219341	0.39429431004321097	0.656315826526278	-5.28809653855269	0	Gene
ENSG00000197083.11	ENSG00000197083	ZNF300P1	0.045564350287918	1.4611550992838	0.852829918431907	0.39430278675389296	0.656315826526278	-5.89810393687001	0	Gene
ENSG00000249459.8	ENSG00000249459	ZNF286B	0.0258057728793967	1.9679685392022	0.8528031217590121	0.394317629982992	0.656315826526278	-6.002950156392549	0	Gene
ENSG00000248544.2	ENSG00000248544		-0.10010472106749	-2.02395013193299	-0.852797088441837	0.39432097200847405	0.656315826526278	-5.263421599471151	0	Gene
ENSG00000214248.2	ENSG00000214248		-0.0549633342233006	-1.07751017715027	-0.8525682950863679	0.39444771983538107	0.656434874096829	-5.384399188315831	0	Gene
ENSG00000075234.16	ENSG00000075234	TTC38	0.0294536811683214	3.20042244020136	0.8525593886074041	0.394452654381387	0.656434874096829	-6.28529770070073	0	Gene
ENSG00000144029.11	ENSG00000144029	MRPS5	-0.0121874053218632	4.83974396704817	-0.852513219614397	0.39447823445333	0.656434874096829	-6.60296606422695	0	Gene
ENSG00000229589.1	ENSG00000229589	ACVR2B-AS1	-0.0414479770776746	-0.13398598865369699	-0.8522967288266541	0.394598195276404	0.65658692750679	-5.57674887380078	0	Gene
ENSG00000174348.13	ENSG00000174348	PODN	-0.0391461373378382	1.4938573869098797	-0.8522235055937258	0.39463877439188505	0.6565963273718879	-5.91202811481221	0	Gene
ENSG00000230397.1	ENSG00000230397	SPTLC1P1	0.0369765651332898	-0.230253568601772	0.8521790107428141	0.394663433946779	0.6565963273718879	-5.55715104787514	0	Gene
ENSG00000117308.14	ENSG00000117308	GALE	0.0191496090495949	3.1289039423350697	0.852116687266659	0.394697975902802	0.6565963273718879	-6.274178204826231	0	Gene
ENSG00000234062.7	ENSG00000234062		0.0322903697140734	1.44452606847306	0.8520802182388579	0.39471818922682894	0.6565963273718879	-5.89195315512805	0	Gene
ENSG00000110719.9	ENSG00000110719	TCIRG1	-0.0293430353650088	2.1652669422447	-0.8519207703911391	0.394806572175888	0.6566784043258821	-6.0507088085773	0	Gene
ENSG00000243335.8	ENSG00000243335	KCTD7	-0.0187185451007769	5.27451541144839	-0.851888051428801	0.39482470998913505	0.6566784043258821	-6.652707322254339	0	Gene
ENSG00000143079.14	ENSG00000143079	CTTNBP2NL	0.0150779812777199	4.9343305125173895	0.851722283493111	0.39491661150522406	0.656783697752769	-6.6162154794961205	0	Gene
ENSG00000270040.1	ENSG00000270040		0.0709913494046658	-1.98707895430263	0.851593981331309	0.394987750962803	0.656806181571801	-5.23763104546192	0	Gene
ENSG00000168813.16	ENSG00000168813	ZNF507	0.0115570966207478	5.98947720879493	0.8515272974271129	0.39502472813355394	0.656806181571801	-6.7017449291021105	0	Gene
ENSG00000215835.2	ENSG00000215835		-0.0302374641155417	0.33792977005803004	-0.851516071535966	0.395030953256075	0.656806181571801	-5.67345028136843	0	Gene
ENSG00000225349.2	ENSG00000225349		-0.0502211531577841	-0.9596230359752921	-0.8514538220968371	0.39506547367959405	0.656806181571801	-5.4196980586121395	0	Gene
ENSG00000283236.1	ENSG00000283236		0.0248681579932915	2.31129524957952	0.851440056872027	0.3950731074315821	0.656806181571801	-6.08483764848986	0	Gene
ENSG00000197714.8	ENSG00000197714	ZNF460	-0.0108503275440822	6.560196533850269	-0.8511677047761519	0.395224163575327	0.6570097570501329	-6.71988557852768	0	Gene
ENSG00000265625.1	ENSG00000265625		-0.0452957755339155	-0.592651273602772	-0.8511107582589459	0.395255752566253	0.657014718533382	-5.484228172338639	0	Gene
ENSG00000042980.12	ENSG00000042980	ADAM28	-0.0501033759646242	3.36698413821199	-0.851033627263048	0.39529854059921704	0.657038293582995	-6.34361529898178	0	Gene
ENSG00000122435.9	ENSG00000122435	TRMT13	-0.016541557920087	3.89927590734621	-0.8508742913856641	0.395386940278448	0.657137672305042	-6.43616461284898	0	Gene
ENSG00000092140.14	ENSG00000092140	G2E3	0.01578974831372	5.67659303692666	0.850767005262422	0.395446469467341	0.657149948914443	-6.67893857340087	0	Gene
ENSG00000095002.13	ENSG00000095002	MSH2	-0.0127387358626505	5.99397135376504	-0.8507578539117808	0.395451547472482	0.657149948914443	-6.69495386771472	0	Gene
ENSG00000141644.17	ENSG00000141644	MBD1	-0.008391913278151671	5.745422564921791	-0.8504853670788349	0.39560276618126	0.6573347840467829	-6.69060121266041	0	Gene
ENSG00000174371.16	ENSG00000174371	EXO1	-0.054723591398238	-0.8760615341115101	-0.850454295262053	0.39562001195797497	0.6573347840467829	-5.42789444339129	0	Gene
ENSG00000188033.9	ENSG00000188033	ZNF490	-0.0146795091834781	3.24045030285958	-0.8503488818218249	0.395678522931204	0.657384447971561	-6.294002011104371	0	Gene
ENSG00000136352.17	ENSG00000136352	NKX2-1	-0.0433542081677482	0.471491439809127	-0.850182964000786	0.395770628207215	0.657459029261389	-5.70919204879427	0	Gene
ENSG00000082153.17	ENSG00000082153	BZW1	-0.0146091171649481	6.768101576482719	-0.8501648927955219	0.395780660786156	0.657459029261389	-6.720992323483219	0	Gene
ENSG00000166441.12	ENSG00000166441	RPL27A	0.0110374158699276	7.5838234098798205	0.8498844371851751	0.395936380912243	0.657591695749544	-6.72845428038011	0	Gene
ENSG00000258445.3	ENSG00000258445		-0.0439473738170715	-0.88354059145683	-0.8498470738170999	0.39595712934676297	0.657591695749544	-5.439385411030071	0	Gene
ENSG00000274997.1	ENSG00000274997	HIST1H2AH	-0.0601107435119069	-0.835996424200425	-0.84980328664675	0.395981445853427	0.657591695749544	-5.44641734616109	0	Gene
ENSG00000147124.12	ENSG00000147124	ZNF41	-0.0110198192633971	4.3687493552367	-0.8497254373668099	0.39602468044547295	0.657591695749544	-6.53152467061143	0	Gene
ENSG00000102921.7	ENSG00000102921	N4BP1	-0.00912404532503042	5.48394062186511	-0.849711398793629	0.39603247725102797	0.657591695749544	-6.673196042252919	0	Gene
ENSG00000275400.1	ENSG00000275400		0.0196332386224381	2.7844839741458	0.849695080703554	0.396041540181841	0.657591695749544	-6.192734259229031	0	Gene
ENSG00000272482.1	ENSG00000272482		0.0623140506315369	-1.57953355441037	0.8496431208999442	0.39607039906013397	0.657591695749544	-5.29814650846671	0	Gene
ENSG00000127364.3	ENSG00000127364	TAS2R4	-0.0287433508929236	2.19024296195582	-0.84960862274562	0.396089560307151	0.657591695749544	-6.05554738080675	0	Gene
ENSG00000182993.3	ENSG00000182993	C12orf60	0.0314905213971058	1.37606659144216	0.84947840166563	0.396161893829281	0.657664248291758	-5.883792119289991	0	Gene
ENSG00000253559.1	ENSG00000253559	OSGEPL1-AS1	-0.0469395355023468	-1.0189606368775899	-0.849190719442002	0.396321720218385	0.657882025850697	-5.3956696630933205	0	Gene
ENSG00000214226.8	ENSG00000214226	C17orf67	-0.0366867801701578	0.894448191185625	-0.849109128515082	0.396367056456122	0.6579061640023289	-5.77709877591547	0	Gene
ENSG00000280310.1	ENSG00000280310		0.0392803084864705	-0.132921797473738	0.84904762277106	0.39640123438099495	0.6579061640023289	-5.582003047917699	0	Gene
ENSG00000197782.14	ENSG00000197782	ZNF780A	0.0145204883883338	4.686468134629269	0.8490099109808191	0.39642219120520006	0.6579061640023289	-6.5832835078918395	0	Gene
ENSG00000188162.10	ENSG00000188162	OTOG	0.0715796211080147	-0.661284656524566	0.8486454849764681	0.396624741027335	0.658163115710959	-5.482752549054131	0	Gene
ENSG00000171236.9	ENSG00000171236	LRG1	-0.10131084873615101	-1.8994684531206598	-0.8485245631675541	0.396691963836423	0.658163115710959	-5.26952751822372	0	Gene
ENSG00000095739.10	ENSG00000095739	BAMBI	-0.0328163876912838	2.8697835765091	-0.8485183650693271	0.39669540966697103	0.658163115710959	-6.214656751476441	0	Gene
ENSG00000186439.12	ENSG00000186439	TRDN	0.0720148347010265	0.309135580837518	0.8485026812453901	0.39670412916443104	0.658163115710959	-5.677856544172269	0	Gene
ENSG00000259940.2	ENSG00000259940		0.0682467540315579	-1.50837243205702	0.848463945934688	0.396725664744551	0.658163115710959	-5.3175925284637096	0	Gene
ENSG00000175550.7	ENSG00000175550	DRAP1	-0.0128348056758613	5.09649876697326	-0.848390870136093	0.39676629445403494	0.658163115710959	-6.63246224091125	0	Gene
ENSG00000268895.5	ENSG00000268895	A1BG-AS1	0.0245912180933233	2.98899720740179	0.84837053944827	0.39677759864380896	0.658163115710959	-6.239177873910299	0	Gene
ENSG00000083123.14	ENSG00000083123	BCKDHB	-0.0176248000657914	4.82049057957079	-0.84813518878657	0.39690847160401	0.658276927700073	-6.60025102114336	0	Gene
ENSG00000181045.14	ENSG00000181045	SLC26A11	-0.0204612928979059	3.44446393091761	-0.8481046012679709	0.396925482522616	0.658276927700073	-6.340912324951001	0	Gene
ENSG00000215478.8	ENSG00000215478	CES5AP1	-0.0771354205998292	-1.6275374878505802	-0.84804230039101	0.39696013184928	0.658276927700073	-5.30750859970216	0	Gene
ENSG00000143869.6	ENSG00000143869	GDF7	0.0737314047618978	0.039970894600995004	0.848041012142673	0.396960848342275	0.658276927700073	-5.6190085250424096	0	Gene
ENSG00000163545.8	ENSG00000163545	NUAK2	-0.0464013972359295	0.557733294242801	-0.847871320860707	0.397055233432871	0.658339394148009	-5.720249605795179	0	Gene
ENSG00000258303.1	ENSG00000258303		0.0628059508460754	-1.4451578635961797	0.8477881206338079	0.39710151573723906	0.658339394148009	-5.33340028632857	0	Gene
ENSG00000144746.6	ENSG00000144746	ARL6IP5	-0.0142554736893149	6.81453322427891	-0.847786758234496	0.397102273634712	0.658339394148009	-6.720808975167889	0	Gene
ENSG00000271851.1	ENSG00000271851		0.0348758065462821	0.31616836337390003	0.847767178559967	0.397113165828755	0.658339394148009	-5.6700120192735195	0	Gene
ENSG00000204472.12	ENSG00000204472	AIF1	0.0374596484948634	2.28625226947644	0.847700370064412	0.39715033282881795	0.658347880004822	-6.15131690442358	0	Gene
ENSG00000274897.2	ENSG00000274897	PANO1	-0.06486604811362501	-1.7475205001416	-0.847644647366497	0.397181334172938	0.658347880004822	-5.273067739758191	0	Gene
ENSG00000049192.14	ENSG00000049192	ADAMTS6	0.0328126360729229	1.78571016819476	0.8476034201514809	0.39720427189284796	0.658347880004822	-5.96471637169068	0	Gene
ENSG00000165349.11	ENSG00000165349	SLC7A3	0.0791320936899553	-1.1567045930090802	0.847475110210259	0.397275665245965	0.658418699403606	-5.39627463257677	0	Gene
ENSG00000158517.13	ENSG00000158517	NCF1	-0.0628549856473999	-0.52922184720892	-0.847375802808453	0.397330926535259	0.6584627742848741	-5.517467990314589	0	Gene
ENSG00000092439.13	ENSG00000092439	TRPM7	0.009740970788433109	6.2569974710355805	0.8472643032523058	0.39739297790190103	0.658518094612853	-6.715168284980639	0	Gene
ENSG00000164035.9	ENSG00000164035	EMCN	-0.0343193949547205	3.0307758728392593	-0.84714532196934	0.39745919944494895	0.658580316841079	-6.24828927530893	0	Gene
ENSG00000196428.12	ENSG00000196428	TSC22D2	0.0172600842939582	5.52293262704545	0.84704485748852	0.39751512027277297	0.658625463286831	-6.6795976634123	0	Gene
ENSG00000134470.20	ENSG00000134470	IL15RA	-0.0502066658742728	-0.0332503713455705	-0.8468224665704159	0.39763892508391796	0.6587393873797129	-5.601012179041481	0	Gene
ENSG00000157693.14	ENSG00000157693	C9orf91	0.0145154413418429	5.52269897048179	0.846818311458742	0.397641238452685	0.6587393873797129	-6.6731231366582096	0	Gene
ENSG00000059377.15	ENSG00000059377	TBXAS1	-0.0309650353633083	2.6791887007954602	-0.846608091901363	0.397758289345879	0.6588857744111851	-6.18684665836655	0	Gene
ENSG00000138802.11	ENSG00000138802	SEC24B	-0.00891930343322396	5.74650948850287	-0.846279553898437	0.39794126206563896	0.659141331822721	-6.69319841040996	0	Gene
ENSG00000182600.9	ENSG00000182600	C2orf82	-0.0562859448807848	3.9259013661661695	-0.8460907233712209	0.39804645052361204	0.659268021493859	-6.450034162272461	0	Gene
ENSG00000244061.1	ENSG00000244061		-0.0714720374859741	-1.59564046047636	-0.8459337064439609	0.398133929954184	0.659365364274111	-5.3028540056754805	0	Gene
ENSG00000225855.6	ENSG00000225855	RUSC1-AS1	0.0436827691051253	0.43552213671605894	0.8458076312704879	0.398204179106761	0.659434159329718	-5.69726012708602	0	Gene
ENSG00000236194.3	ENSG00000236194		0.0313822828119867	0.5632513077241279	0.84561691064598	0.398310462987376	0.659548038605981	-5.72105646164093	0	Gene
ENSG00000197780.9	ENSG00000197780	TAF13	-0.0172964388483124	4.8607257737345	-0.8455811824114791	0.398330375355573	0.659548038605981	-6.60379968593415	0	Gene
ENSG00000196387.9	ENSG00000196387	ZNF140	0.0122183305163435	3.7240213664304	0.845414001308894	0.398423558170841	0.6596547760128341	-6.407138381781911	0	Gene
ENSG00000145723.16	ENSG00000145723	GIN1	-0.0124402909383667	3.7298997670661302	-0.845146599373323	0.39857262912379	0.659854023233698	-6.40568164516485	0	Gene
ENSG00000219085.1	ENSG00000219085	NPM1P37	-0.0383600052288994	-0.0188105287340062	-0.8450746567574158	0.39861274137486397	0.6598728689469731	-5.606648413580481	0	Gene
ENSG00000114841.17	ENSG00000114841	DNAH1	-0.0210612792345563	5.200293582360461	-0.8448883231126579	0.39871664471733503	0.659997305600496	-6.646678655257469	0	Gene
ENSG00000214093.3	ENSG00000214093		-0.0775525454352623	-2.27477923092161	-0.8444369019358079	0.39896843400775106	0.660366502898611	-5.20389888906527	0	Gene
ENSG00000171988.17	ENSG00000171988	JMJD1C	0.0125865978650539	7.21742755782054	0.8439517116569839	0.39923916581996294	0.6607669981062629	-6.73372641285294	0	Gene
ENSG00000076826.9	ENSG00000076826	CAMSAP3	0.0220828344362489	3.26648955487985	0.8438782833169329	0.39928014784139904	0.6607872120303411	-6.3112118854398895	0	Gene
ENSG00000154316.15	ENSG00000154316	TDH	-0.0491537863504071	-0.00986826615340451	-0.843759961014325	0.399346191548469	0.660848895798038	-5.60089786514231	0	Gene
ENSG00000230001.1	ENSG00000230001		0.0696937716769408	-1.28367732980891	0.8436432506444509	0.399411341991193	0.6608618496342541	-5.37666584407186	0	Gene
ENSG00000279792.1	ENSG00000279792		-0.0268299950752714	1.88418923529915	-0.8436428542754659	0.39941156326451793	0.6608618496342541	-5.9870977222478405	0	Gene
ENSG00000130202.9	ENSG00000130202	NECTIN2	-0.0261064260601393	3.166904064521	-0.843474927847659	0.39950531499749	0.660951911026444	-6.28402119356874	0	Gene
ENSG00000250343.1	ENSG00000250343		0.0811309832409663	-2.09516496936698	0.8434422752063979	0.399523546201016	0.660951911026444	-5.23218030537418	0	Gene
ENSG00000180228.12	ENSG00000180228	PRKRA	-0.0117984894385492	4.75858437817098	-0.8432279426180291	0.399643228658788	0.661102291614239	-6.59577909305532	0	Gene
ENSG00000225807.1	ENSG00000225807		-0.0601407441344165	-1.35754612554033	-0.842998249249805	0.3997715125464021	0.661121854250829	-5.33654552234599	0	Gene
ENSG00000174586.10	ENSG00000174586	ZNF497	-0.0278720474958285	1.36247432745236	-0.8428703961810641	0.39984292933484294	0.661121854250829	-5.88390289432624	0	Gene
ENSG00000276570.1	ENSG00000276570		-0.033659920521173996	0.531583184226673	-0.8428018635558471	0.399881213792633	0.661121854250829	-5.71181277399967	0	Gene
ENSG00000273014.1	ENSG00000273014		-0.0339259572867586	0.5425551489430589	-0.8427522028464108	0.399908957193665	0.661121854250829	-5.71523807952629	0	Gene
ENSG00000266097.1	ENSG00000266097	MIR5192	-0.0677348505555759	-1.58683843797864	-0.84275084478496	0.39990971590320706	0.661121854250829	-5.31644771085863	0	Gene
ENSG00000270060.1	ENSG00000270060		-0.0450338069297097	-0.790338256054912	-0.842750185513851	0.3999100842191671	0.661121854250829	-5.448490263281549	0	Gene
ENSG00000236818.1	ENSG00000236818	ARL5AP2	0.0792899165022089	-1.3467946646674198	0.8427499927973059	0.399910191884441	0.661121854250829	-5.36220772284259	0	Gene
ENSG00000135040.15	ENSG00000135040	NAA35	0.0102355115926169	4.87728290256432	0.842745664973961	0.399912609721349	0.661121854250829	-6.61500454819548	0	Gene
ENSG00000172339.9	ENSG00000172339	ALG14	0.0150021196150332	3.8394731896747403	0.8426982067326071	0.39993912392589004	0.661121854250829	-6.43690187026081	0	Gene
ENSG00000203867.7	ENSG00000203867	RBM20	-0.0275284002619209	3.9815261430463	-0.842691471815096	0.399942886708837	0.661121854250829	-6.471754092149661	0	Gene
ENSG00000005961.17	ENSG00000005961	ITGA2B	0.0363332136891604	0.502829617817234	0.842445771128897	0.400080173729646	0.661301202532832	-5.71410613939902	0	Gene
ENSG00000222000.7	ENSG00000222000		0.11239310582132099	-2.4995433132705696	0.842300966631476	0.40016109760211205	0.6613873678364329	-5.1978403579704695	0	Gene
ENSG00000114670.13	ENSG00000114670	NEK11	0.0336497204642396	4.24180867526965	0.8421720349601529	0.4002331592725779	0.6614588743223371	-6.51442346491266	0	Gene
ENSG00000187626.8	ENSG00000187626	ZKSCAN4	-0.0201226221251407	2.37313012102927	-0.841962862819103	0.400350085094708	0.661585710586783	-6.10260014927918	0	Gene
ENSG00000237249.1	ENSG00000237249		-0.055050956845749004	-1.6124925113961899	-0.841931690922835	0.40036751174001	0.661585710586783	-5.31280908240639	0	Gene
ENSG00000174990.4	ENSG00000174990	CA5A	0.0901185053022088	-1.62283084476798	0.841833370489858	0.400422480766291	0.6616289447321021	-5.30847217492074	0	Gene
ENSG00000112584.13	ENSG00000112584	FAM120B	0.00983114522943789	6.0440400270182195	0.8417245928802009	0.400483301500721	0.661645844644093	-6.71254143889183	0	Gene
ENSG00000172469.15	ENSG00000172469	MANEA	-0.0178218312481348	4.1710739017625205	-0.841712039565288	0.400490320783962	0.661645844644093	-6.50092039889848	0	Gene
ENSG00000203706.8	ENSG00000203706	SERTAD4-AS1	0.0322977482434063	0.9081840119886071	0.84157767550989	0.40056545613499894	0.6616553301651221	-5.80209534881579	0	Gene
ENSG00000257585.1	ENSG00000257585	LINC00609	-0.0491832601028815	2.12263626517674	-0.8415206626196541	0.40059733987625396	0.6616553301651221	-6.06078469063612	0	Gene
ENSG00000120802.13	ENSG00000120802	TMPO	-0.0141998955273752	4.9237373188409	-0.841519279693131	0.40059811327952294	0.6616553301651221	-6.621055275288451	0	Gene
ENSG00000273749.4	ENSG00000273749	CYFIP1	0.0181882375594275	6.09921195651244	0.841487369635203	0.40061595926678495	0.6616553301651221	-6.71393894019765	0	Gene
ENSG00000187135.7	ENSG00000187135	VSTM2B	0.025104937506363997	3.74668281029868	0.841414588859629	0.400656664365273	0.6616553301651221	-6.4186785090195295	0	Gene
ENSG00000151883.17	ENSG00000151883	PARP8	0.0165253859933372	4.37649176231685	0.8413574680961171	0.40068861282224105	0.6616553301651221	-6.538317536706719	0	Gene
ENSG00000262075.3	ENSG00000262075		0.0651802436975301	-1.8188086354558	0.84134120826626	0.400697707457741	0.6616553301651221	-5.26673744907139	0	Gene
ENSG00000255495.1	ENSG00000255495		-0.0832846858922268	0.0999157578131349	-0.841057880890942	0.4008562013791311	0.6618337668712071	-5.628206894106059	0	Gene
ENSG00000245556.2	ENSG00000245556	SCAMP1-AS1	-0.0243117509543467	2.25335385832156	-0.8410450195135459	0.4008633969573	0.6618337668712071	-6.0779342420969495	0	Gene
ENSG00000185361.8	ENSG00000185361	TNFAIP8L1	0.0252956715962484	2.04008794363417	0.840952627332144	0.400915090068528	0.6618715376830311	-6.031758172342401	0	Gene
ENSG00000138756.17	ENSG00000138756	BMP2K	0.0192816069790489	6.39562817386618	0.840772427955128	0.40101592257237106	0.6619904215584871	-6.72489557787068	0	Gene
ENSG00000145832.12	ENSG00000145832	SLC25A48	-0.0452649285355771	3.33024047602858	-0.840615302157073	0.401103856485041	0.662047607547156	-6.316481501660019	0	Gene
ENSG00000259433.2	ENSG00000259433		-0.0998331658427803	-1.3592434297617	-0.840607521142649	0.401108211355576	0.662047607547156	-5.3532543765421305	0	Gene
ENSG00000129824.15	ENSG00000129824	RPS4Y1	0.0216634800788537	3.16141682505742	0.840553808336524	0.40113827406391295	0.6620496527250129	-6.52353184249993	0	Gene
ENSG00000259649.4	ENSG00000259649		0.0684229768081251	-1.88849016294327	0.840309311062202	0.40127513476282	0.662174122312146	-5.27112038942734	0	Gene
ENSG00000166037.10	ENSG00000166037	CEP57	0.0107181720146844	4.95613659053595	0.840263764152908	0.401300633379101	0.662174122312146	-6.627123926388269	0	Gene
ENSG00000188672.17	ENSG00000188672	RHCE	-0.0461858740871424	0.607727117959361	-0.8401842128256959	0.4013451710984571	0.662174122312146	-5.73560695689955	0	Gene
ENSG00000144677.14	ENSG00000144677	CTDSPL	0.0149062634815709	5.2295516724194995	0.840169765076927	0.40135326015533596	0.662174122312146	-6.66002380495619	0	Gene
ENSG00000279801.1	ENSG00000279801		-0.0789500353448389	-1.8826960383895202	-0.8401615926347719	0.40135783581478	0.662174122312146	-5.268018334554981	0	Gene
ENSG00000168418.7	ENSG00000168418	KCNG4	0.07822991930155498	-1.0268864456769	0.839998343922916	0.401449243539385	0.662277359394968	-5.40883178352694	0	Gene
ENSG00000251815.1	ENSG00000251815	SNORD116-26	0.0402231701893734	-0.0973107580214176	0.8398811059280419	0.401514896258857	0.6623380962489009	-5.5954019138208695	0	Gene
ENSG00000104435.13	ENSG00000104435	STMN2	0.0306664869589943	7.335414089176671	0.8397372506079329	0.401595463393955	0.662423425400054	-6.72056624423648	0	Gene
ENSG00000198963.10	ENSG00000198963	RORB	-0.0364972889719774	5.76791606315495	-0.839613681793318	0.401664676713084	0.662490015756342	-6.698146382496001	0	Gene
ENSG00000134262.12	ENSG00000134262	AP4B1	-0.0153625660672085	4.40977376404726	-0.8390424332938051	0.401984737618129	0.662898829810876	-6.54627906261341	0	Gene
ENSG00000103510.19	ENSG00000103510	KAT8	-0.0126640615483259	4.96180540745088	-0.8390404586865501	0.401985844223634	0.662898829810876	-6.62978311313765	0	Gene
ENSG00000203747.9	ENSG00000203747	FCGR3A	0.058043716949170994	3.2993776472698504	0.839016768859674	0.401999120572759	0.662898829810876	-6.36255601484538	0	Gene
ENSG00000106638.15	ENSG00000106638	TBL2	-0.0152920491505978	3.69781083802538	-0.838819614126374	0.402109621074752	0.663033444828858	-6.40758321896049	0	Gene
ENSG00000249688.1	ENSG00000249688		-0.0427092140626975	-0.38778663001385494	-0.8386257546636909	0.402218292490884	0.663165024780928	-5.56439098801607	0	Gene
ENSG00000177383.4	ENSG00000177383	MAGEF1	-0.0125655786738701	4.60168144368062	-0.838224326470425	0.40244337651793605	0.6634885095636279	-6.5771906884866	0	Gene
ENSG00000260576.1	ENSG00000260576	EIF5A2P1	0.0566041524129878	-1.44870745470103	0.838167581065024	0.402475200240583	0.66349335206531	-5.34660683309492	0	Gene
ENSG00000280433.1	ENSG00000280433		-0.0337945615364486	2.05303945251013	-0.838084127131277	0.40252200528133797	0.663522889285708	-6.0452116315143005	0	Gene
ENSG00000068028.17	ENSG00000068028	RASSF1	-0.0194111902051822	3.2752747110346605	-0.837888588147033	0.402631685922823	0.6636560598465239	-6.3114974988973	0	Gene
ENSG00000127527.13	ENSG00000127527	EPS15L1	0.0119759382032444	5.1776982491073795	0.8377763643393341	0.402694642001476	0.6637122009279499	-6.65773462971197	0	Gene
ENSG00000060982.14	ENSG00000060982	BCAT1	0.0241882270667093	6.2014298454107	0.8375581166089109	0.40281709306771996	0.6638663852100489	-6.70918910669183	0	Gene
ENSG00000160145.15	ENSG00000160145	KALRN	0.0141924923166709	7.3241241691854695	0.837362605716971	0.40292680632386796	0.6639995562098521	-6.738497798760211	0	Gene
ENSG00000138592.13	ENSG00000138592	USP8	0.00864096442743509	6.142838660687519	0.8372338211960151	0.40299908510661103	0.6640378237632739	-6.71968922337375	0	Gene
ENSG00000275708.1	ENSG00000275708	MIR3648-1	-0.102950994110362	-2.1532874401706104	-0.837218208439426	0.403007848110934	0.6640378237632739	-5.273870159456651	0	Gene
ENSG00000131467.10	ENSG00000131467	PSME3	0.011509275480122	5.31019078375444	0.8370547907248259	0.4030995767904871	0.664125129863271	-6.6687972569692695	0	Gene
ENSG00000169155.9	ENSG00000169155	ZBTB43	0.0142857627613161	5.149743916886741	0.837020791582381	0.4031186625692771	0.664125129863271	-6.65368641720746	0	Gene
ENSG00000170962.12	ENSG00000170962	PDGFD	-0.0392846170066927	1.82064270001524	-0.836690011428345	0.40330437788286105	0.664354909326436	-6.0093179998287996	0	Gene
ENSG00000105270.14	ENSG00000105270	CLIP3	-0.0206840278502363	6.957058173201379	-0.8366693411670241	0.40331598483381204	0.664354909326436	-6.73724593901124	0	Gene
ENSG00000259556.2	ENSG00000259556		0.0379312752938638	0.579446646191626	0.836504864556365	0.40340835037795	0.664387502968501	-5.744748632456879	0	Gene
ENSG00000256683.6	ENSG00000256683	ZNF350	-0.0132663460524845	3.8825893507758997	-0.8364743246838571	0.403425502131139	0.664387502968501	-6.44645474430285	0	Gene
ENSG00000197323.11	ENSG00000197323	TRIM33	0.008130216292079929	6.8279188137638	0.8364609925223699	0.403432989855344	0.664387502968501	-6.7353141401836805	0	Gene
ENSG00000083168.9	ENSG00000083168	KAT6A	-0.009401188631367791	6.62662096213351	-0.83642808263202	0.40345147335124104	0.664387502968501	-6.733868177603519	0	Gene
ENSG00000139131.12	ENSG00000139131	YARS2	-0.0138275888206638	3.5232720303018703	-0.83612770833756	0.40362019896675	0.664571577595954	-6.37555483780951	0	Gene
ENSG00000235387.2	ENSG00000235387	LINC00961	-0.0456536077243538	0.5912821054688101	-0.836126068703274	0.403621120095065	0.664571577595954	-5.738970635314749	0	Gene
ENSG00000157796.17	ENSG00000157796	WDR19	-0.0170380138357438	5.045097815631901	-0.8359567916798821	0.40371622484558894	0.664680522434114	-6.643625084209059	0	Gene
ENSG00000256955.2	ENSG00000256955		0.0584974922601045	-0.735581403917634	0.835900395910282	0.40374791261905296	0.6646850490931079	-5.488489522719259	0	Gene
ENSG00000267298.1	ENSG00000267298		-0.0409589816409734	-0.212290881194438	-0.8357158878133271	0.403851594862885	0.6648080901888921	-5.57499477647193	0	Gene
ENSG00000126602.10	ENSG00000126602	TRAP1	0.0125856764352652	5.764306806627309	0.835658274991729	0.403883973016499	0.6648137434582181	-6.7011538748020305	0	Gene
ENSG00000255031.5	ENSG00000255031		-0.0600840543542983	-1.1465833064275	-0.8355980847972629	0.4039178013087729	0.6648150739775539	-5.38366215997869	0	Gene
ENSG00000205189.11	ENSG00000205189	ZBTB10	-0.0108284537421607	5.92123554436138	-0.8355538393708271	0.403942669355686	0.6648150739775539	-6.71069787946996	0	Gene
ENSG00000221676.1	ENSG00000221676	RNU6ATAC	0.0407886141466591	0.09066390076552301	0.83541268328008	0.40402201198351	0.664874479095568	-5.65118970206275	0	Gene
ENSG00000128262.8	ENSG00000128262	POM121L9P	0.0935361928184838	-1.29218746970362	0.8353866302365409	0.404036657199527	0.664874479095568	-5.4043588206707796	0	Gene
ENSG00000185532.15	ENSG00000185532	PRKG1	-0.0350908698326608	3.97170689732595	-0.8352953385935842	0.40408797755348896	0.664891998197606	-6.46489405904049	0	Gene
ENSG00000242622.1	ENSG00000242622		-0.0262503290004505	0.9782851630718058	-0.835230982881059	0.40412415800463103	0.664891998197606	-5.80762005927449	0	Gene
ENSG00000280205.1	ENSG00000280205		0.0396475915810437	0.27821999763312394	0.8351905148352371	0.40414690992899	0.664891998197606	-5.69006590275486	0	Gene
ENSG00000166024.13	ENSG00000166024	R3HCC1L	-0.0124693620636133	4.0798616539212595	-0.835161731741962	0.404163092813574	0.664891998197606	-6.486258763636099	0	Gene
ENSG00000121211.7	ENSG00000121211	MND1	0.0459302357788084	0.0400656772193825	0.8350434817863821	0.404229581253635	0.6649537529051589	-5.61536017073609	0	Gene
ENSG00000273797.1	ENSG00000273797		0.0593045788071749	-1.3950207706792	0.834648641374743	0.404451635896428	0.665224425264052	-5.34250408848314	0	Gene
ENSG00000116161.17	ENSG00000116161	CACYBP	0.0181692261269897	6.28971627921965	0.834638293404634	0.40445745648542003	0.665224425264052	-6.7168502348622505	0	Gene
ENSG00000214193.9	ENSG00000214193	SH3D21	0.0241144669394655	2.5519210623248396	0.83459642001379	0.404481010197995	0.665224425264052	-6.15123211273465	0	Gene
ENSG00000226801.2	ENSG00000226801	OSTCP8	-0.0548896485316722	-1.41693534415163	-0.834380435075371	0.40460251444948	0.665376613044326	-5.3439804899567305	0	Gene
ENSG00000213199.7	ENSG00000213199	ASIC3	-0.0241573275525924	2.19432996820881	-0.8342301859509459	0.40468705135927097	0.665432335607527	-6.07123011656356	0	Gene
ENSG00000170364.12	ENSG00000170364	SETMAR	-0.0162793284362248	3.45382405495957	-0.834147521524029	0.404733566603508	0.665432335607527	-6.35876397374571	0	Gene
ENSG00000013561.17	ENSG00000013561	RNF14	0.00930484576475859	6.02114794361508	0.8340597887576701	0.40478293731200704	0.665432335607527	-6.71172963659959	0	Gene
ENSG00000169676.5	ENSG00000169676	DRD5	-0.04564407927415099	0.218831492030995	-0.83405337926676	0.40478654432857203	0.665432335607527	-5.683009007138731	0	Gene
ENSG00000165359.14	ENSG00000165359	INTS6L	-0.016598248634956	4.1178891369264905	-0.8340285228707841	0.40480053274095495	0.665432335607527	-6.492814107695629	0	Gene
ENSG00000003987.13	ENSG00000003987	MTMR7	0.013877699440591003	5.68738305895031	0.833981546472196	0.404826970400582	0.665432335607527	-6.692866390555951	0	Gene
ENSG00000162641.18	ENSG00000162641	AKNAD1	-0.069184721710709	-1.7023035901784598	-0.8339598264599591	0.40483919446991995	0.665432335607527	-5.2831335003122195	0	Gene
ENSG00000265018.6	ENSG00000265018	AGAP12P	0.0746784069435252	0.808570190208944	0.8338641994296941	0.40489301620265794	0.665473179904033	-5.78550725365704	0	Gene
ENSG00000206337.10	ENSG00000206337	HCP5	0.0414311908717589	2.03216465680817	0.83379333490967	0.404932903630195	0.665491117879361	-6.04067117826064	0	Gene
ENSG00000146535.13	ENSG00000146535	GNA12	0.0136696326031024	6.162182422731	0.8336505057854441	0.405013304856504	0.665575631340705	-6.72473428752748	0	Gene
ENSG00000145283.7	ENSG00000145283	SLC10A6	-0.069331026402553	-1.50388481004772	-0.8335542035935709	0.40506752059730394	0.665617104063491	-5.32542755596663	0	Gene
ENSG00000164244.20	ENSG00000164244	PRRC1	0.0115754857692233	4.42883412040563	0.833478944685048	0.405109892524633	0.665622811833506	-6.55583823288628	0	Gene
ENSG00000185615.15	ENSG00000185615	PDIA2	-0.0607202084965601	2.65928270895756	-0.833445092887741	0.40512895247648606	0.665622811833506	-6.182316152967879	0	Gene
ENSG00000166181.12	ENSG00000166181	API5	-0.00904167200539724	6.562735888525981	-0.833322357301597	0.40519806216412796	0.665688741137819	-6.73014018197398	0	Gene
ENSG00000141741.11	ENSG00000141741	MIEN1	-0.0145891797066634	4.751867718491139	-0.8330127396991229	0.40537243240508897	0.665927578308718	-6.60084085156006	0	Gene
ENSG00000259158.3	ENSG00000259158	ADAM20P1	-0.0260621822583222	1.7756486747537499	-0.832920795182312	0.405424222327599	0.665948145324347	-5.99106364718909	0	Gene
ENSG00000279302.2	ENSG00000279302	MIR3622A	0.0413833394821553	1.50445564180997	0.832840208821996	0.40546961776431895	0.665948145324347	-5.937159334150901	0	Gene
ENSG00000273186.1	ENSG00000273186		-0.05370433800212	-0.571632250946469	-0.832836100233142	0.40547193227223605	0.665948145324347	-5.5116980833042595	0	Gene
ENSG00000100934.14	ENSG00000100934	SEC23A	0.0120637448544062	6.47250048677168	0.8327569956602959	0.405516496115479	0.665973716521981	-6.724655013020341	0	Gene
ENSG00000173530.5	ENSG00000173530	TNFRSF10D	0.0636585885335103	1.0227468781712	0.832692634243128	0.405552756517173	0.665985648419458	-5.83419661311587	0	Gene
ENSG00000179859.8	ENSG00000179859		-0.0193156789813848	2.3678031943008904	-0.832607473811826	0.40560073780752004	0.66598576409853	-6.1096293786867095	0	Gene
ENSG00000243696.4	ENSG00000243696		-0.0384399607358259	0.521134043792227	-0.832538350630661	0.405639685856286	0.66598576409853	-5.722473918890049	0	Gene
ENSG00000273906.1	ENSG00000273906		-0.0410150103496276	-0.7185580853536959	-0.83251824557923	0.40565101464093106	0.66598576409853	-5.76736760554257	0	Gene
ENSG00000196935.8	ENSG00000196935	SRGAP1	0.0176681011077733	6.379918046178969	0.8324691925717091	0.405678655802219	0.66598576409853	-6.73006410584296	0	Gene
ENSG00000133961.19	ENSG00000133961	NUMB	0.0119066037394532	5.35817670743333	0.832435216431633	0.40569780187498905	0.66598576409853	-6.67781851097172	0	Gene
ENSG00000187581.2	ENSG00000187581	COX8C	0.0746526489715446	-2.11652375915858	0.8320256427067692	0.4059286455540661	0.666317091383645	-5.224360866883179	0	Gene
ENSG00000276840.1	ENSG00000276840	PMS2P10	0.0538696790391369	0.898714543423111	0.8318448919698571	0.406030545212283	0.666436729525578	-5.799920579352701	0	Gene
ENSG00000131127.13	ENSG00000131127	ZNF141	0.0147088548297962	4.80280967308948	0.83158134353811	0.406179150206875	0.6666330047232379	-6.615765529088191	0	Gene
ENSG00000274012.1	ENSG00000274012	RN7SL2	-0.0199371254064557	16.3266070355635	-0.8313590682455508	0.406304508180212	0.666791100913924	-6.508685114443929	0	Gene
ENSG00000029153.14	ENSG00000029153	ARNTL2	0.0211702808070133	3.87966984193475	0.83128605937636	0.406345688503077	0.6668110394532529	-6.453970324338321	0	Gene
ENSG00000141994.15	ENSG00000141994	DUS3L	-0.0215897418327367	2.93061359877505	-0.8307467047562379	0.406649986533928	0.667122826234072	-6.236193698124111	0	Gene
ENSG00000128268.11	ENSG00000128268	MGAT3	-0.0160745793215717	6.647348828731969	-0.8306753939875129	0.40669022951331196	0.667122826234072	-6.73837360949461	0	Gene
ENSG00000188385.11	ENSG00000188385	JAKMIP3	-0.0264202691180346	4.98797732300191	-0.830669008899856	0.406693832941724	0.667122826234072	-6.634964316916309	0	Gene
ENSG00000130770.17	ENSG00000130770	ATPIF1	0.015268391223608	5.359774401524049	0.8306573647527221	0.406700404373053	0.667122826234072	-6.670568111565711	0	Gene
ENSG00000165821.11	ENSG00000165821	SALL2	-0.0155611694378309	6.370296715023009	-0.8306544965325441	0.40670202307689	0.667122826234072	-6.733091407509999	0	Gene
ENSG00000202172.1	ENSG00000202172	RNU6-1327P	0.0735314985071222	-1.9816094001607298	0.8306404434586591	0.40670995410142896	0.667122826234072	-5.24836812393939	0	Gene
ENSG00000227694.1	ENSG00000227694	RPL23AP74	0.0508560518498234	-1.1122820859067801	0.830360654926973	0.40686787547515707	0.6673342067829809	-5.4054829598761	0	Gene
ENSG00000065268.10	ENSG00000065268	WDR18	-0.0230181611820852	2.9711581073609703	-0.8295753982591372	0.40731129499127394	0.668009900565185	-6.24900790618966	0	Gene
ENSG00000196081.9	ENSG00000196081	ZNF724P	0.0376543734177633	0.24695828750675197	0.829528111201451	0.40733800632661404	0.668009900565185	-5.66973710935086	0	Gene
ENSG00000203663.3	ENSG00000203663	OR2L2	0.100357917081508	-1.5055752606733102	0.8293373449425441	0.407445776302284	0.668138933096821	-5.3396643100327905	0	Gene
ENSG00000110031.12	ENSG00000110031	LPXN	0.0159151044461504	3.8395710344084	0.828982439476076	0.40764631918651395	0.668400267236487	-6.44528446092579	0	Gene
ENSG00000076641.4	ENSG00000076641	PAG1	0.0166559646984873	5.461519016710381	0.828952315431035	0.40766334379885705	0.668400267236487	-6.68797964669783	0	Gene
ENSG00000232846.1	ENSG00000232846	SLC25A6P3	-0.0710185173474409	-2.2332521300440096	-0.828486190571785	0.407926828617858	0.6687845343699921	-5.2168257523416	0	Gene
ENSG00000074181.8	ENSG00000074181	NOTCH3	-0.0144932356782098	4.79030762208477	-0.828389980479503	0.40798122565274203	0.668803861201408	-6.614218557869	0	Gene
ENSG00000177738.3	ENSG00000177738		0.0341663426006285	0.36034426878234	0.8283623433997009	0.40799685241648	0.668803861201408	-5.691764190798169	0	Gene
ENSG00000196182.10	ENSG00000196182	STK40	0.0242485777641875	4.2341516495059	0.828171969719675	0.408104504649948	0.668861159622112	-6.52276881104871	0	Gene
ENSG00000164144.15	ENSG00000164144	ARFIP1	-0.0110562357460703	4.67286462323195	-0.828162923861869	0.408109620311347	0.668861159622112	-6.5969452615	0	Gene
ENSG00000273198.1	ENSG00000273198		-0.0692883413939516	-2.20507133316358	-0.8281460425374091	0.408119167229914	0.668861159622112	-5.2235214605184295	0	Gene
ENSG00000274893.1	ENSG00000274893		-0.0492613382254082	0.716748677524682	-0.8279709677747449	0.40821818537673205	0.6689697867567379	-5.778560105599309	0	Gene
ENSG00000128833.12	ENSG00000128833	MYO5C	-0.0282375478317726	4.06514968618712	-0.827727677089312	0.40835580869027005	0.6689697867567379	-6.4935072826033196	0	Gene
ENSG00000275014.1	ENSG00000275014	RN7SL166P	0.0632459405145949	-1.9356288417916399	0.827712716150487	0.40836427261584496	0.6689697867567379	-5.26514541657917	0	Gene
ENSG00000168079.16	ENSG00000168079	SCARA5	-0.0888884743036378	-1.9978727553078002	-0.82764589330372	0.408402077914542	0.6689697867567379	-5.250982051813191	0	Gene
ENSG00000100036.12	ENSG00000100036	SLC35E4	-0.0204383054266926	2.7306495832608197	-0.8276407920096479	0.40840496407849103	0.6689697867567379	-6.19305450602309	0	Gene
ENSG00000075624.13	ENSG00000075624	ACTB	-0.0173748393808903	10.2752636498987	-0.8276297839019691	0.40841119218749	0.6689697867567379	-6.71156114701436	0	Gene
ENSG00000197847.12	ENSG00000197847	SLC22A20	-0.0581145548126806	-1.42991748636563	-0.827598696533746	0.408428780941069	0.6689697867567379	-5.3476909724039805	0	Gene
ENSG00000138316.10	ENSG00000138316	ADAMTS14	-0.0611104930566076	2.85080417681208	-0.8275729554668141	0.40844334518259	0.6689697867567379	-6.2342094011334	0	Gene
ENSG00000276251.1	ENSG00000276251		-0.0660699706406661	-1.8972227863396498	-0.827565484395135	0.408447572357373	0.6689697867567379	-5.2654926520026795	0	Gene
ENSG00000143740.14	ENSG00000143740	SNAP47	-0.0139976374143679	6.01479127719411	-0.8271840101885021	0.40866344739471505	0.669275630888358	-6.71744168021136	0	Gene
ENSG00000223476.1	ENSG00000223476	VN1R42P	-0.0586953699401832	-1.52521098191051	-0.827036930237904	0.40874669768370003	0.669364244909234	-5.32074777955866	0	Gene
ENSG00000164430.15	ENSG00000164430	MB21D1	-0.0448270640240153	0.639552886406952	-0.8268247409575641	0.408866819056909	0.6695132221371739	-5.75021026779394	0	Gene
ENSG00000135604.9	ENSG00000135604	STX11	-0.0874327688367932	-1.4809091075246101	-0.8265696389605559	0.409011261450195	0.669695784051046	-5.35587772597133	0	Gene
ENSG00000254860.5	ENSG00000254860	TMEM9B-AS1	-0.0457843210012413	1.65500485532492	-0.8265248560985919	0.40903662129183294	0.669695784051046	-5.95725660356867	0	Gene
ENSG00000179163.11	ENSG00000179163	FUCA1	-0.0185021414669373	3.0529503467516603	-0.8260275343729649	0.40931831003238106	0.670061671231541	-6.2885276249208	0	Gene
ENSG00000066923.17	ENSG00000066923	STAG3	-0.0515007891814547	0.520589149800363	-0.826027300298284	0.40931844264224604	0.670061671231541	-5.731591965612349	0	Gene
ENSG00000212766.9	ENSG00000212766	EWSAT1	0.0800146810460532	-1.00118092518347	0.8259128805672759	0.40938326769786104	0.670120031054174	-5.44161177670904	0	Gene
ENSG00000197893.13	ENSG00000197893	NRAP	0.0796759860932049	-0.6235124069877129	0.8258258902407241	0.40943255659375	0.670152953210422	-5.49585095800314	0	Gene
ENSG00000122122.9	ENSG00000122122	SASH3	0.0393083097747723	1.5373916729656898	0.825712941910465	0.4094965586353979	0.6702099512110911	-5.96226526307005	0	Gene
ENSG00000133193.12	ENSG00000133193	FAM104A	0.0116761366231803	4.24401380441107	0.8253728949075301	0.40968928194735	0.6704409383620761	-6.529746736174049	0	Gene
ENSG00000224950.2	ENSG00000224950		-0.0572144133837894	-0.863997789874929	-0.8252976644204352	0.409731926510719	0.6704409383620761	-5.45547705761322	0	Gene
ENSG00000083544.13	ENSG00000083544	TDRD3	0.0113388351099135	5.46972395762359	0.825292901876331	0.40973462625827795	0.6704409383620761	-6.69122094736858	0	Gene
ENSG00000259905.5	ENSG00000259905	PWRN1	-0.0343364646154392	4.68669651785283	-0.8252579373029759	0.409754446981881	0.6704409383620761	-6.597307383384059	0	Gene
ENSG00000205041.1	ENSG00000205041		-0.0279316141249096	1.30808915401641	-0.825059838107949	0.40986675629781893	0.670491994093103	-5.89633645747847	0	Gene
ENSG00000166033.11	ENSG00000166033	HTRA1	-0.0254433633403157	7.69716632500782	-0.8249693856675742	0.40991804303879603	0.670491994093103	-6.75021934594187	0	Gene
ENSG00000271971.1	ENSG00000271971		0.028109815212343	0.716942931888658	0.8247508637790021	0.41004196125527703	0.670491994093103	-5.7689697136648395	0	Gene
ENSG00000148655.14	ENSG00000148655	C10orf11	0.0309015906907335	2.5255783806555097	0.8246315505181301	0.410109630212151	0.670491994093103	-6.1515198702016605	0	Gene
ENSG00000229794.2	ENSG00000229794	MTCYBP32	0.0606072585441005	-1.51645373430415	0.8246189890323391	0.41011675489297705	0.670491994093103	-5.3472805851378	0	Gene
ENSG00000237786.1	ENSG00000237786	GFOD1-AS1	-0.0700566870871238	-2.01625184030716	-0.8246099669679742	0.41012187211418705	0.670491994093103	-5.25631900992266	0	Gene
ENSG00000125966.9	ENSG00000125966	MMP24	0.0214906222470853	5.073209932903071	0.824598362334008	0.4101284541980779	0.670491994093103	-6.650115424019471	0	Gene
ENSG00000272077.1	ENSG00000272077		-0.0265916033674064	1.28086278422977	-0.824595449680704	0.41013010624874197	0.670491994093103	-5.87866805352308	0	Gene
ENSG00000167525.13	ENSG00000167525	PROCA1	0.0337758717453246	1.1173177636592801	0.8245766725185931	0.410140756709861	0.670491994093103	-5.84696626748839	0	Gene
ENSG00000221968.8	ENSG00000221968	FADS3	-0.0219368416339205	3.9793146997996	-0.8245653302493359	0.410147190158026	0.670491994093103	-6.479001208897881	0	Gene
ENSG00000188493.14	ENSG00000188493	C19orf54	-0.0273148400968896	1.4070236647312298	-0.8245424417778079	0.410160172910571	0.670491994093103	-5.908957843637509	0	Gene
ENSG00000127463.13	ENSG00000127463	EMC1	0.009806871154068109	6.3542023625517405	0.82454095750861	0.41016101482321204	0.670491994093103	-6.73614259946553	0	Gene
ENSG00000267940.1	ENSG00000267940		-0.0286293627638121	1.27163140311475	-0.8245188083887092	0.41017357845108704	0.670491994093103	-5.88551973356931	0	Gene
ENSG00000103154.9	ENSG00000103154	NECAB2	-0.0241842001062457	5.85820544496141	-0.8244215748582941	0.41022873486694106	0.670491994093103	-6.704377782703331	0	Gene
ENSG00000259448.2	ENSG00000259448		-0.0327382177254498	0.95560075252059	-0.824408054047016	0.41023640499435904	0.670491994093103	-5.82147203291069	0	Gene
ENSG00000109686.17	ENSG00000109686	SH3D19	0.01783729106463	5.418498710519019	0.824379313118724	0.41025270952085297	0.670491994093103	-6.68803566550931	0	Gene
ENSG00000150456.10	ENSG00000150456	EEF1AKMT1	-0.0198771200523274	2.29875254874272	-0.8242327065676992	0.41033588440251	0.670580215499199	-6.1018386229119805	0	Gene
ENSG00000164976.8	ENSG00000164976	KIAA1161	0.0287245751535625	6.25875224523283	0.8240274152373649	0.41045237006107793	0.6707228577072349	-6.7347881570603	0	Gene
ENSG00000278879.1	ENSG00000278879		0.0520058833106864	0.6944923107693911	0.823816579472024	0.41057202225301104	0.670853059540539	-5.7704208556517	0	Gene
ENSG00000224376.1	ENSG00000224376		-0.0642193644085031	-1.24332715127979	-0.823784091388903	0.41059046153602297	0.670853059540539	-5.3794836319097605	0	Gene
ENSG00000104738.16	ENSG00000104738	MCM4	-0.0139024746609915	5.1017168769401104	-0.823481502422415	0.41076222588043293	0.671071843780651	-6.65554102206347	0	Gene
ENSG00000164743.4	ENSG00000164743	C8orf48	-0.0301600174210126	1.0802154306285099	-0.8234452637881121	0.410782799580128	0.671071843780651	-5.849613312604751	0	Gene
ENSG00000278133.1	ENSG00000278133		0.019098815402604	2.1619283830088203	0.823133617175687	0.41095975555760206	0.671313180101171	-6.06765223557723	0	Gene
ENSG00000127324.8	ENSG00000127324	TSPAN8	-0.0832056670693194	0.031712091011129	-0.822989096680411	0.41104183112225207	0.6713995035590251	-5.660626976216509	0	Gene
ENSG00000091409.14	ENSG00000091409	ITGA6	-0.0221502086673998	5.9133876131816105	-0.8228898204111941	0.411098217408709	0.671443856620965	-6.72083474367022	0	Gene
ENSG00000231584.8	ENSG00000231584	FAHD2CP	-0.0256744949418044	4.50093455524924	-0.8227903266663009	0.411154731841311	0.6714542962267901	-6.5714059352688095	0	Gene
ENSG00000271730.1	ENSG00000271730		-0.0501664806928741	-0.980812569853425	-0.822634651518237	0.41124316772304104	0.6714542962267901	-5.428385975236489	0	Gene
ENSG00000227733.9	ENSG00000227733		0.103215792638682	0.771658211500751	0.8226259766392221	0.41124809607862206	0.6714542962267901	-5.79588220324155	0	Gene
ENSG00000178896.7	ENSG00000178896	EXOSC4	0.0190813793897933	2.37269564563312	0.8225760506953721	0.411276460594065	0.6714542962267901	-6.124341953300211	0	Gene
ENSG00000262096.2	ENSG00000262096	PCDHB19P	0.0259008781464169	1.35189797899217	0.8225081465741071	0.41131504095473104	0.6714542962267901	-5.906990986346231	0	Gene
ENSG00000135632.11	ENSG00000135632	SMYD5	-0.0120136073968689	4.54451132003183	-0.822467818301307	0.411337954860349	0.6714542962267901	-6.584036485134161	0	Gene
ENSG00000164879.6	ENSG00000164879	CA3	0.0594195259983929	-0.0349912159455504	0.82238815386573	0.411383221205425	0.6714542962267901	-5.62322016305959	0	Gene
ENSG00000106635.7	ENSG00000106635	BCL7B	0.0139603507697213	4.926182575994639	0.8223610664503579	0.41139861329543603	0.6714542962267901	-6.636730079891231	0	Gene
ENSG00000230989.6	ENSG00000230989	HSBP1	-0.0101840678419898	6.45000366954777	-0.8223515036430229	0.411404047324831	0.6714542962267901	-6.735274399381661	0	Gene
ENSG00000136167.13	ENSG00000136167	LCP1	-0.0407833528969494	3.6182454369242203	-0.822316267537715	0.411424070478635	0.6714542962267901	-6.417791397033841	0	Gene
ENSG00000255542.1	ENSG00000255542		-0.0715094078643465	-0.937560823111322	-0.8223125678418709	0.411426172889366	0.6714542962267901	-5.43430967004781	0	Gene
ENSG00000279059.1	ENSG00000279059		-0.018104749693980002	2.65503030525333	-0.8217708247359871	0.41173409608054207	0.6717815307589279	-6.18266909439388	0	Gene
ENSG00000260196.1	ENSG00000260196		0.0261713726396867	2.25229291542185	0.8217613111711942	0.41173950475395293	0.6717815307589279	-6.107479299928481	0	Gene
ENSG00000089351.14	ENSG00000089351	GRAMD1A	0.0189844887986138	3.9856596518280094	0.821724602555072	0.411760374816261	0.6717815307589279	-6.483012756051769	0	Gene
ENSG00000188693.7	ENSG00000188693	CYP51A1-AS1	-0.055137383524281	-1.1164666629978799	-0.8217139640060759	0.4117664233009721	0.6717815307589279	-5.4006626867210805	0	Gene
ENSG00000158828.6	ENSG00000158828	PINK1	0.0110688429872906	7.9857054996879	0.821702539344655	0.411772918784229	0.6717815307589279	-6.751850562347619	0	Gene
ENSG00000085840.12	ENSG00000085840	ORC1	0.062637781380976	-1.8245392351963503	0.8216436704225999	0.4118063896361311	0.671788420706839	-5.2802817010222505	0	Gene
ENSG00000129071.9	ENSG00000129071	MBD4	0.0118690724264907	4.47192886073717	0.821412185664494	0.41193801965078397	0.6718967437192579	-6.57236214176612	0	Gene
ENSG00000125388.19	ENSG00000125388	GRK4	0.012192930782432	4.22225825989905	0.8213923476596608	0.41194930137270896	0.6718967437192579	-6.526161991935741	0	Gene
ENSG00000268218.1	ENSG00000268218		0.0565270107458369	-0.948082139565953	0.8213725705560009	0.4119605486437511	0.6718967437192579	-5.442181239018169	0	Gene
ENSG00000267080.5	ENSG00000267080	ASB16-AS1	-0.0259113733265393	1.40280950729725	-0.8210984221788441	0.412116476107942	0.672103332840339	-5.9091799057866	0	Gene
ENSG00000106991.13	ENSG00000106991	ENG	-0.0293296241894864	3.8624481486633098	-0.820969869512255	0.412189605151615	0.6721748697712061	-6.46078523886109	0	Gene
ENSG00000167004.12	ENSG00000167004	PDIA3	0.0152584897732107	6.41487806788846	0.820810944719933	0.412280022496604	0.672265189898846	-6.74064374561207	0	Gene
ENSG00000164076.16	ENSG00000164076	CAMKV	-0.0311916848831677	8.07667091651439	-0.8207696333026059	0.41230352780290996	0.672265189898846	-6.74721634395401	0	Gene
ENSG00000147606.8	ENSG00000147606	SLC26A7	-0.0679713821313162	-1.61154550646378	-0.820578072158833	0.412412532391461	0.672395191403994	-5.30998913245787	0	Gene
ENSG00000176533.12	ENSG00000176533	GNG7	0.0258187451344576	10.0211035186746	0.820472891156771	0.41247239113351897	0.6724450530162389	-6.724234043436559	0	Gene
ENSG00000102241.11	ENSG00000102241	HTATSF1	-0.0101785801443528	6.35499989752856	-0.8202999350102049	0.412570832102226	0.6725571602419449	-6.73866532034799	0	Gene
ENSG00000164494.11	ENSG00000164494	PDSS2	0.0141542081960654	3.1291769936270803	0.820249186808562	0.412599718967706	0.6725571602419449	-6.2948845608297805	0	Gene
ENSG00000140403.12	ENSG00000140403	DNAJA4	0.0274464903011602	6.73522494368074	0.8201257358924119	0.41266999466013105	0.672565821461979	-6.744072421338	0	Gene
ENSG00000100526.19	ENSG00000100526	CDKN3	0.0384634133265169	-0.265354030353801	0.820023774093229	0.41272804282376707	0.672565821461979	-5.58487393154922	0	Gene
ENSG00000276698.1	ENSG00000276698		-0.0387496991833705	-0.466462005786841	-0.8200116976023678	0.4127349184471021	0.672565821461979	-5.52519788661482	0	Gene
ENSG00000260526.1	ENSG00000260526		-0.0334850345522713	0.26831991422708196	-0.8199352086364621	0.412778468219853	0.672565821461979	-5.684015631320009	0	Gene
ENSG00000231125.2	ENSG00000231125		-0.0483607961131934	-1.11215186005341	-0.8199291324089301	0.41278192789917206	0.672565821461979	-5.40733685718122	0	Gene
ENSG00000180089.5	ENSG00000180089	TMEM86B	-0.0294355333919009	0.594646450247271	-0.819926848976292	0.412783228043338	0.672565821461979	-5.74508758685611	0	Gene
ENSG00000255435.6	ENSG00000255435		-0.039134346331472	-0.421472450805772	-0.8198798258955391	0.41281000265449	0.672565821461979	-5.53645289422414	0	Gene
ENSG00000232559.3	ENSG00000232559		-0.0168902748188484	2.79130460344715	-0.81960169697268	0.412968388432434	0.672750388960714	-6.209588055842941	0	Gene
ENSG00000282855.1	ENSG00000282855		-0.0685291210120517	-0.9923415982190881	-0.8195780326756871	0.41298186618251004	0.672750388960714	-5.4449312616180805	0	Gene
ENSG00000254530.1	ENSG00000254530		-0.0562147039708122	-1.24746448361933	-0.819445416282408	0.41305740128809104	0.672825718047384	-5.4003500685344195	0	Gene
ENSG00000278842.1	ENSG00000278842		0.0459488425414163	-0.265197180991902	0.81933732270495	0.4131189748657971	0.672878296248227	-5.58425697111489	0	Gene
ENSG00000135363.11	ENSG00000135363	LMO2	0.0266054088625913	4.74662021058176	0.8191973750352409	0.413198701666856	0.6729604324318239	-6.618396876822901	0	Gene
ENSG00000196724.12	ENSG00000196724	ZNF418	0.0161812666937283	4.74706864129172	0.81899393433125	0.41331461613699705	0.673101490219136	-6.61762523149935	0	Gene
ENSG00000241678.1	ENSG00000241678		-0.066716692342686	-1.95227607809653	-0.8188430018190621	0.413400625490726	0.673193829627542	-5.277931466721831	0	Gene
ENSG00000104853.15	ENSG00000104853	CLPTM1	0.0125078145333495	6.66951937437477	0.8187389191511479	0.413459943515966	0.673198050134891	-6.7487638590565595	0	Gene
ENSG00000250771.2	ENSG00000250771		0.0792561375692609	-0.40068717866814596	0.8187356000028579	0.41346183522368896	0.673198050134891	-5.57384687942737	0	Gene
ENSG00000183833.16	ENSG00000183833	MAATS1	0.0306473022630689	3.7790763488656003	0.818536115734144	0.413575538274883	0.673335450711354	-6.44271882757113	0	Gene
ENSG00000166035.10	ENSG00000166035	LIPC	-0.067768307718436	-1.41811766086703	-0.8184017418228671	0.413652139871072	0.673412431830651	-5.3665859489414505	0	Gene
ENSG00000056097.15	ENSG00000056097	ZFR	-0.00896776350742829	7.82803066966815	-0.818225978495207	0.41375234877015005	0.673473825373867	-6.755260648702019	0	Gene
ENSG00000130309.10	ENSG00000130309	COLGALT1	0.0182323408430872	4.19587808775118	0.8181918837932589	0.413771789037997	0.673473825373867	-6.527625101472629	0	Gene
ENSG00000234690.6	ENSG00000234690		0.049532240292918	0.290475506755901	0.818135781182907	0.41380377905375504	0.673473825373867	-5.699621014444291	0	Gene
ENSG00000269356.1	ENSG00000269356		-0.0519922196570477	-0.767886071367069	-0.8181298947839729	0.41380713559586396	0.673473825373867	-5.47106895499853	0	Gene
ENSG00000279520.1	ENSG00000279520		-0.0366986034109594	0.0118229864632348	-0.817720539612023	0.414040597764231	0.673790853594474	-5.632743986503401	0	Gene
ENSG00000259366.1	ENSG00000259366		0.0201825484052501	2.33038592002349	0.8176854755961451	0.41406059900239506	0.673790853594474	-6.11134839206169	0	Gene
ENSG00000277977.1	ENSG00000277977		-0.046132847998794996	-0.42838653041068897	-0.817614415110991	0.41410113512967794	0.6738090799655401	-5.53622967174472	0	Gene
ENSG00000188801.9	ENSG00000188801	ZNF322P1	0.0650182764095271	0.321257504040091	0.817389970821933	0.414229183824091	0.673933419734012	-5.697746439176449	0	Gene
ENSG00000145063.14	ENSG00000145063		-0.0453559046616166	1.84416115446026	-0.8173510142081651	0.41425141152742206	0.673933419734012	-6.02097254366812	0	Gene
ENSG00000230091.6	ENSG00000230091	TMEM254-AS1	-0.027508392088999	2.18397398276171	-0.8173261947084319	0.414265573304215	0.673933419734012	-6.07694670718974	0	Gene
ENSG00000211645.2	ENSG00000211645	IGLV1-50	-0.0766384877122612	-2.22573444638758	-0.8170968944258821	0.414396423521981	0.6740985447504529	-5.22315615635082	0	Gene
ENSG00000277954.1	ENSG00000277954		-0.0379538580529149	1.9860747116855002	-0.8167756964690229	0.41457975641560496	0.6743490138878291	-6.0594447711551	0	Gene
ENSG00000163576.17	ENSG00000163576	EFHB	0.0913547482326005	1.3046904476789298	0.8166221604534879	0.414667408483029	0.674443825622907	-5.9057901533258494	0	Gene
ENSG00000139508.14	ENSG00000139508	SLC46A3	0.0155419225411755	3.45033134822842	0.8164220567271321	0.41478166206893297	0.67458188742203	-6.37257196417783	0	Gene
ENSG00000204177.10	ENSG00000204177	BMS1P1	-0.0348558928409368	3.12435535387134	-0.816248612365413	0.414880709025105	0.6746952000564741	-6.287278188358769	0	Gene
ENSG00000166133.17	ENSG00000166133	RPUSD2	-0.0166620874167565	2.80471050731414	-0.8160940813534759	0.41496896716713205	0.674790952698185	-6.2326465927436505	0	Gene
ENSG00000242493.3	ENSG00000242493	RN7SL37P	-0.0677571387346784	-1.88890863945282	-0.8159721131360601	0.4150386354092179	0.6748564644424699	-5.27770910987423	0	Gene
ENSG00000146433.8	ENSG00000146433	TMEM181	0.0122537148562603	6.52058117838331	0.815597465192491	0.41525267770165003	0.675156703767905	-6.74521434298462	0	Gene
ENSG00000159884.11	ENSG00000159884	CCDC107	-0.019786033624005002	2.4174327429209703	-0.815469455288135	0.41532582679106705	0.6752278394368639	-6.136616421765059	0	Gene
ENSG00000112282.17	ENSG00000112282	MED23	-0.0105811555589373	5.25093698111877	-0.8152887772264159	0.415429085213046	0.675347912680193	-6.68108813023059	0	Gene
ENSG00000006576.16	ENSG00000006576	PHTF2	0.0143654945573657	4.79801197905997	0.81515459067743	0.415505783354223	0.6754247939039729	-6.6271793101808205	0	Gene
ENSG00000282033.1	ENSG00000282033		0.0967602537226996	-2.37186974881733	0.8148532111034559	0.41567807603701795	0.675657046811568	-5.24535021176333	0	Gene
ENSG00000171566.11	ENSG00000171566	PLRG1	-0.0130999142727682	5.9494196048635	-0.814557366354089	0.415847245766576	0.675811635563721	-6.72713787802493	0	Gene
ENSG00000251364.6	ENSG00000251364		-0.0348477566047009	0.8031736885794342	-0.814550261809565	0.41585130878384796	0.675811635563721	-5.791103399008451	0	Gene
ENSG00000089737.15	ENSG00000089737	DDX24	0.0111321797270932	7.84983921854495	0.8145325282629399	0.41586145052277507	0.675811635563721	-6.7564539635135	0	Gene
ENSG00000230487.7	ENSG00000230487	PSMG3-AS1	-0.0185008392285742	4.01896939328976	-0.8144353102656691	0.415917051681883	0.6758502771504499	-6.493766415201089	0	Gene
ENSG00000212907.2	ENSG00000212907	MT-ND4L	-0.0317193819007633	8.112052586623209	-0.814388058581617	0.415944077574068	0.6758502771504499	-6.757174272294179	0	Gene
ENSG00000125871.13	ENSG00000125871	MGME1	-0.0193004258273917	2.56176281229125	-0.814332559240404	0.41597582209399203	0.675854046663147	-6.1671680200643095	0	Gene
ENSG00000157510.13	ENSG00000157510	AFAP1L1	0.0361406315640548	1.7384541050639999	0.8142770326651	0.41600758362835294	0.67585784328474	-5.98824187675337	0	Gene
ENSG00000198885.9	ENSG00000198885	ITPRIPL1	0.0595326975831372	-1.2593042106811898	0.8141156017616229	0.416099931238052	0.6759517864894539	-5.396211051958099	0	Gene
ENSG00000166682.10	ENSG00000166682	TMPRSS5	0.0539077326182925	3.6112987669071503	0.814051441040445	0.41613663817420604	0.6759517864894539	-6.414035518134541	0	Gene
ENSG00000168286.2	ENSG00000168286	THAP11	-0.0138373492297473	3.80293392077194	-0.814008010738862	0.416161486136584	0.6759517864894539	-6.45205245572863	0	Gene
ENSG00000235105.1	ENSG00000235105		-0.0362610059684519	0.13557011082633802	-0.8139701932417021	0.416183123537545	0.6759517864894539	-5.65968474786085	0	Gene
ENSG00000167107.12	ENSG00000167107	ACSF2	0.0217165417959304	3.2443867817755003	0.8139090285418509	0.41621812052565	0.675951890917236	-6.323220297641809	0	Gene
ENSG00000100802.14	ENSG00000100802	C14orf93	-0.0217559661354097	1.92748604927096	-0.8138470619784449	0.416253578099333	0.675951890917236	-6.02489447693546	0	Gene
ENSG00000255250.1	ENSG00000255250		-0.0650815505929363	-1.78633248966076	-0.813815787016578	0.416271474466642	0.675951890917236	-5.30038271635722	0	Gene
ENSG00000253250.2	ENSG00000253250	C8orf88	0.0484508946714554	0.9806068688250749	0.8136053156911659	0.41639192363032507	0.6760996814551771	-5.832227246428291	0	Gene
ENSG00000165061.14	ENSG00000165061	ZMAT4	-0.0225105450634171	5.11898809088692	-0.813486192554451	0.41646010492730795	0.676146845760432	-6.65734467984979	0	Gene
ENSG00000240356.6	ENSG00000240356	RPL23AP7	0.0407023282472573	2.49762906641041	0.813432101661015	0.416491066564603	0.676146845760432	-6.160131094250731	0	Gene
ENSG00000274717.1	ENSG00000274717		0.0720622227239508	-1.9810877867194099	0.8133229258103221	0.416553562995023	0.676146845760432	-5.27099560505616	0	Gene
ENSG00000132768.13	ENSG00000132768	DPH2	-0.0133905365727569	3.964699423185	-0.8133016232930429	0.416565758017914	0.676146845760432	-6.484919076554589	0	Gene
ENSG00000147082.17	ENSG00000147082	CCNB3	-0.0360837885576803	0.615790972091949	-0.8132974315114279	0.41656815770629496	0.676146845760432	-5.76098227137509	0	Gene
ENSG00000242539.2	ENSG00000242539		0.0378354436331283	-0.0805855139295088	0.813210524143965	0.416617911808927	0.6761798202613941	-5.620966815879519	0	Gene
ENSG00000268364.1	ENSG00000268364	SMC5-AS1	0.0369839836158044	0.6940591973357341	0.81311601608053	0.416672021272889	0.676219858448173	-5.7648678141549805	0	Gene
ENSG00000005189.19	ENSG00000005189		-0.0224225317480664	1.7360749772575501	-0.8129305182089409	0.416778237967239	0.676318269911198	-5.99758325515785	0	Gene
ENSG00000059728.10	ENSG00000059728	MXD1	-0.0233439039720322	4.42201344013333	-0.8129072720225541	0.416791549940921	0.676318269911198	-6.56575710777546	0	Gene
ENSG00000203965.12	ENSG00000203965	EFCAB7	0.0166485131714818	4.19629146771867	0.812786567985676	0.41686067538944105	0.6763826542116469	-6.529050211274231	0	Gene
ENSG00000170322.14	ENSG00000170322	NFRKB	-0.0168528668848776	5.07449382226376	-0.8124254566595921	0.4170675191312	0.676651616113016	-6.66512077977293	0	Gene
ENSG00000271913.5	ENSG00000271913		0.0276279296591222	0.990793583033361	0.81239431875568	0.41708535769637706	0.676651616113016	-5.83386668265146	0	Gene
ENSG00000215190.9	ENSG00000215190	LINC00680	0.0290664279434305	2.3356739869756002	0.8122876473912801	0.41714647198034494	0.6766737182840489	-6.1189280541301905	0	Gene
ENSG00000206192.7	ENSG00000206192	ANKRD20A9P	0.124962867509726	-2.05388253310888	0.812238512751539	0.417174624039185	0.6766737182840489	-5.282116405186169	0	Gene
ENSG00000006530.15	ENSG00000006530	AGK	-0.009129886997317909	4.8688741058153	-0.8122162809283	0.41718736229789793	0.6766737182840489	-6.6374506613408695	0	Gene
ENSG00000217416.4	ENSG00000217416	ISCA1P1	0.0394761656647288	-0.528742609926838	0.811979987705766	0.41732276641946203	0.6768455459602191	-5.5340019378782	0	Gene
ENSG00000223820.5	ENSG00000223820	CFL1P1	0.0318750842166094	0.3543855418461861	0.811820174098655	0.41741435984038205	0.6768581791113659	-5.71183254032079	0	Gene
ENSG00000207245.1	ENSG00000207245	SNORD116-29	0.0608413770726043	-1.3644607740080101	0.811796635516491	0.41742785143174893	0.6768581791113659	-5.36584636755405	0	Gene
ENSG00000141698.16	ENSG00000141698	NT5C3B	0.0143232785800606	5.451826804817291	0.8115754170269041	0.417554659674416	0.6768581791113659	-6.69187202330449	0	Gene
ENSG00000136928.6	ENSG00000136928	GABBR2	0.0190414776512968	4.126108594156	0.8115717093103829	0.417556785228998	0.6768581791113659	-6.523302083964679	0	Gene
ENSG00000115875.18	ENSG00000115875	SRSF7	-0.0144883992776968	5.92749249678231	-0.811462421789944	0.417619440302383	0.6768581791113659	-6.727068539388809	0	Gene
ENSG00000116885.18	ENSG00000116885	OSCP1	0.016714160098463996	3.8781298946735494	0.8114556497621779	0.41762332292223103	0.6768581791113659	-6.47409600067108	0	Gene
ENSG00000227869.1	ENSG00000227869		0.0571603644605738	-0.777120027040305	0.811430457700534	0.41763776652340895	0.6768581791113659	-5.48991389357269	0	Gene
ENSG00000272831.1	ENSG00000272831		-0.0243965214516924	1.9321749323544601	-0.8113482481716899	0.417684902540002	0.6768581791113659	-6.02672778083663	0	Gene
ENSG00000279416.1	ENSG00000279416		-0.048812799630654005	-1.17561413858771	-0.811343893027246	0.417687399712526	0.6768581791113659	-5.40233212261212	0	Gene
ENSG00000144935.14	ENSG00000144935	TRPC1	-0.010837109912785999	4.94439613360177	-0.81131554956792	0.41770365162989	0.6768581791113659	-6.6481121194867505	0	Gene
ENSG00000279146.1	ENSG00000279146		0.0528919910579296	-0.762510012574037	0.8112634091360541	0.41773354952174296	0.6768581791113659	-5.50279367322324	0	Gene
ENSG00000250899.3	ENSG00000250899		-0.0688272202175139	-1.1974063683807201	-0.811251140492305	0.41774058467974395	0.6768581791113659	-5.407756931907421	0	Gene
ENSG00000041353.9	ENSG00000041353	RAB27B	0.0230974339084456	3.6134448217680095	0.8112166521703321	0.4177603615519989	0.6768581791113659	-6.43492028525394	0	Gene
ENSG00000114646.9	ENSG00000114646	CSPG5	-0.029512535382133998	5.983041122788251	-0.811203996044435	0.41776761917897204	0.6768581791113659	-6.731220646153151	0	Gene
ENSG00000278192.1	ENSG00000278192		0.0420442319010557	0.22184982948685397	0.811171156540134	0.417786451266791	0.6768581791113659	-5.679072897771221	0	Gene
ENSG00000254838.5	ENSG00000254838	GVINP1	0.0304106876146075	3.66310855871427	0.8111439577881842	0.417802048998256	0.6768581791113659	-6.426925609258911	0	Gene
ENSG00000106211.8	ENSG00000106211	HSPB1	-0.0521742942402913	4.63017128452755	-0.811091442784072	0.41783216587419897	0.6768592297033978	-6.5851733110529995	0	Gene
ENSG00000178573.6	ENSG00000178573	MAF	0.0252542462822441	4.54264156592113	0.8110343000063449	0.41786493819483705	0.6768645814807621	-6.59224552938388	0	Gene
ENSG00000237973.1	ENSG00000237973	MTCO1P12	0.16189571304751998	6.53619003737705	0.8109757536602479	0.41789851706169107	0.676871238868202	-6.731820179586429	0	Gene
ENSG00000263272.1	ENSG00000263272		0.0691502613725032	-1.61929655940643	0.810551836650976	0.418141699446479	0.6771685451892869	-5.3226156857311295	0	Gene
ENSG00000251467.1	ENSG00000251467		-0.0727144567053066	-1.94393437754529	-0.810522735599124	0.418158396497598	0.6771685451892869	-5.27575713174474	0	Gene
ENSG00000179912.20	ENSG00000179912	R3HDM2	0.0121748472404038	5.336972250606281	0.8103686875653521	0.418246789831139	0.6771685451892869	-6.69397802896987	0	Gene
ENSG00000181773.6	ENSG00000181773	GPR3	0.0802456981356874	-0.292138346163825	0.8103047157755681	0.41828350032743894	0.6771685451892869	-5.57184604173088	0	Gene
ENSG00000174206.12	ENSG00000174206	C12orf66	0.0124317762815339	4.17247840285213	0.8102991620971741	0.41828668742036296	0.6771685451892869	-6.5284799746952595	0	Gene
ENSG00000108590.10	ENSG00000108590	MED31	0.0174235035016736	2.7606858906697296	0.810288845735803	0.418292607715273	0.6771685451892869	-6.22288624842154	0	Gene
ENSG00000265185.5	ENSG00000265185	SNORD3B-1	-0.0666046838694212	2.18454496603306	-0.810187006486917	0.41835105330343103	0.6771685451892869	-6.0923134992135894	0	Gene
ENSG00000242547.3	ENSG00000242547	RN7SL169P	0.0701754398752307	-1.9456718295771598	0.8101834061840871	0.418353119607094	0.6771685451892869	-5.2964081968942	0	Gene
ENSG00000225806.7	ENSG00000225806		-0.0690259066320057	-2.11223857717261	-0.810128780280485	0.4183844715168621	0.6771685451892869	-5.23974861135266	0	Gene
ENSG00000237550.5	ENSG00000237550	RPL9P9	0.0787917826598941	5.416054442813951	0.810089573740687	0.41840697451600606	0.6771685451892869	-6.6803870498322	0	Gene
ENSG00000230207.1	ENSG00000230207	RPL4P5	0.0347661431478045	0.218438756285163	0.8099874630401851	0.41846558536679	0.6771685451892869	-5.6877618387507995	0	Gene
ENSG00000176428.5	ENSG00000176428	VPS37D	-0.0233532517527743	1.83220055445075	-0.8099820307793979	0.418468703583642	0.6771685451892869	-6.01052300511552	0	Gene
ENSG00000275763.3	ENSG00000275763	C18orf65	0.0561239750895082	-1.33405910797046	0.809938550930559	0.41849366230541496	0.6771685451892869	-5.372193175738441	0	Gene
ENSG00000275278.1	ENSG00000275278		-0.0883970484357884	-2.15066471783853	-0.8099238093890629	0.41850212458681	0.6771685451892869	-5.25108303468573	0	Gene
ENSG00000246323.2	ENSG00000246323		-0.0317038925063649	0.8186811298479141	-0.809866495906152	0.4185350259618471	0.6771685451892869	-5.81376744768586	0	Gene
ENSG00000115694.14	ENSG00000115694	STK25	-0.00958182961233098	6.548103136612589	-0.8098338231738751	0.41855378275294103	0.6771685451892869	-6.75283619260118	0	Gene
ENSG00000153560.11	ENSG00000153560	UBP1	0.0101154379194355	5.79248530011149	0.8096608501479009	0.41865309153723707	0.6772815086292989	-6.7246883764042105	0	Gene
ENSG00000010072.15	ENSG00000010072	SPRTN	-0.0163503069575459	3.31660129716514	-0.8095962116557971	0.41869020592621503	0.6772938474483571	-6.346779902179559	0	Gene
ENSG00000163431.12	ENSG00000163431	LMOD1	-0.0409958267529914	2.66616456466283	-0.8094578509119978	0.418769656988126	0.677366378328576	-6.2036632296691705	0	Gene
ENSG00000114331.13	ENSG00000114331	ACAP2	-0.0130665036522322	6.6217465271163	-0.8094154197695359	0.418794024060434	0.677366378328576	-6.754701531556861	0	Gene
ENSG00000242970.2	ENSG00000242970		0.0598223958019151	-1.5811968032636399	0.809258030432011	0.418884415871132	0.6774648745348572	-5.333640854419009	0	Gene
ENSG00000255737.2	ENSG00000255737	AGAP2-AS1	-0.0661411663248261	-1.2225796707851297	-0.8091909813499429	0.418922926986169	0.6774794557449361	-5.3947554111984894	0	Gene
ENSG00000207637.1	ENSG00000207637	MIR595	-0.0694215631718406	-2.0873197993332298	-0.8090175106909581	0.419022573379735	0.677573781761428	-5.268384184900009	0	Gene
ENSG00000111371.15	ENSG00000111371	SLC38A1	0.020681938329439	7.4278536977112495	0.8089384044796379	0.419068018845234	0.677573781761428	-6.760364942738839	0	Gene
ENSG00000167658.15	ENSG00000167658	EEF2	-0.0111992711344063	9.72755252026734	-0.808935386945595	0.41906975243601596	0.677573781761428	-6.74056132895114	0	Gene
ENSG00000273367.1	ENSG00000273367		-0.0328721607227096	2.20468472346505	-0.8088505498345241	0.41911849358112896	0.677578061273826	-6.14022878953536	0	Gene
ENSG00000163626.16	ENSG00000163626	COX18	-0.0119355830816297	4.05369531344129	-0.8088280887810769	0.419131398605883	0.677578061273826	-6.5064762911734295	0	Gene
ENSG00000235361.1	ENSG00000235361		0.0584414915965927	-1.73720924644172	0.808466697663825	0.41933906855998704	0.6778361775444339	-5.30754437356051	0	Gene
ENSG00000136827.11	ENSG00000136827	TOR1A	0.0106934233431832	4.34991527197323	0.8084447281869841	0.419351695068627	0.6778361775444339	-6.563034920277049	0	Gene
ENSG00000260473.2	ENSG00000260473		0.0498296566493945	-0.508548019543442	0.808396185007751	0.419379595066566	0.6778361775444339	-5.54103671135025	0	Gene
ENSG00000118137.9	ENSG00000118137	APOA1	-0.0773463897874446	-2.12320473436748	-0.8082731686637841	0.419450303125258	0.677859330600355	-5.23756443170536	0	Gene
ENSG00000100796.17	ENSG00000100796	PPP4R3A	-0.0101088245105793	5.949615518239289	-0.808268574736595	0.419452943786096	0.677859330600355	-6.7349570754151	0	Gene
ENSG00000010818.8	ENSG00000010818	HIVEP2	-0.0182442325950556	8.31303057625134	-0.808148085795433	0.41952220620878206	0.6778837188560339	-6.76046502816063	0	Gene
ENSG00000043355.11	ENSG00000043355	ZIC2	0.0533561315022293	0.953066974687933	0.8081000839873279	0.41954980167165995	0.6778837188560339	-5.840964721460849	0	Gene
ENSG00000141576.14	ENSG00000141576	RNF157	0.0138887343278457	7.064365087951361	0.808088304001439	0.4195565739587	0.6778837188560339	-6.760755100669139	0	Gene
ENSG00000260331.1	ENSG00000260331		0.0616043922715922	-1.93688638667018	0.8080230833922378	0.41959407030590706	0.6778966167866899	-5.27617103678868	0	Gene
ENSG00000134830.5	ENSG00000134830	C5AR2	-0.0639648296322303	-0.6174302248679301	-0.8078996653812359	0.41966503066142796	0.677963573587167	-5.52317147957238	0	Gene
ENSG00000172053.16	ENSG00000172053	QARS	-0.0129339246291561	5.0942251774374805	-0.807847986281527	0.41969474615349	0.677963895098074	-6.66999653483302	0	Gene
ENSG00000134283.17	ENSG00000134283	PPHLN1	0.00835843250444056	5.55417009020398	0.80773930294223	0.419757243145808	0.6780171672163199	-6.71001492259099	0	Gene
ENSG00000223779.5	ENSG00000223779		0.250037829895196	-2.92429876604723	0.8075482207373109	0.419867135888767	0.678146982928703	-5.14957110011912	0	Gene
ENSG00000168005.8	ENSG00000168005	C11orf84	-0.0192551082848554	3.0951589533861203	-0.807438068282641	0.419930493066551	0.6781519009521509	-6.28812705390741	0	Gene
ENSG00000114648.11	ENSG00000114648	KLHL18	0.0113905892920827	4.73331107849572	0.807310491337185	0.420003879463261	0.6781519009521509	-6.62628350310221	0	Gene
ENSG00000221829.9	ENSG00000221829	FANCG	-0.0192084409219432	2.52998363937957	-0.8072668883735259	0.4200289630369529	0.6781519009521509	-6.16196719833475	0	Gene
ENSG00000213305.3	ENSG00000213305	HNRNPCP6	-0.0381566159289428	-0.272178557086547	-0.807213076970246	0.42005992046071394	0.6781519009521509	-5.59168330562538	0	Gene
ENSG00000273061.1	ENSG00000273061	CDC37L1-AS1	-0.043344581671495	-0.43809647645507	-0.807159412897576	0.42009079446640096	0.6781519009521509	-5.5417620830637695	0	Gene
ENSG00000169857.7	ENSG00000169857	AVEN	-0.0267191787288554	1.7951907455558203	-0.8071365099478349	0.420103971395334	0.6781519009521509	-6.00037170234666	0	Gene
ENSG00000108840.15	ENSG00000108840	HDAC5	0.0143911079841442	6.05421595836041	0.8071146972257601	0.420116521301943	0.6781519009521509	-6.741886086761429	0	Gene
ENSG00000008118.9	ENSG00000008118	CAMK1G	-0.033591422384586005	5.26066444520647	-0.8070937009306159	0.42012860168782207	0.6781519009521509	-6.679304744079221	0	Gene
ENSG00000153291.15	ENSG00000153291	SLC25A27	0.0186974808545246	5.8326953606479695	0.807081011482445	0.42013590276238	0.6781519009521509	-6.72487368595935	0	Gene
ENSG00000129028.8	ENSG00000129028	THAP10	-0.0186224586597562	2.8901744749782803	-0.8068897569358671	0.420245953153139	0.678281859869182	-6.255515468234661	0	Gene
ENSG00000114956.19	ENSG00000114956	DGUOK	0.0112623800625441	4.16488710972142	0.806838453129708	0.420275476932309	0.678281859869182	-6.5309971228851795	0	Gene
ENSG00000197417.7	ENSG00000197417	SHPK	-0.0327937494313074	1.01116630659074	-0.806697837541706	0.420356403195069	0.6783420179325379	-5.84053633813277	0	Gene
ENSG00000144655.14	ENSG00000144655	CSRNP1	-0.0596304960199027	3.54431900281247	-0.806671055278212	0.420371817808861	0.6783420179325379	-6.39888290825014	0	Gene
ENSG00000088854.12	ENSG00000088854	C20orf194	-0.0124701052343187	7.00232216679868	-0.8065716634374229	0.420429026001219	0.678386673566702	-6.76298380376859	0	Gene
ENSG00000130956.13	ENSG00000130956	HABP4	0.0143147315960125	7.20624196931984	0.8064925628107921	0.42047455820876894	0.6784124843704139	-6.75977190334782	0	Gene
ENSG00000225492.6	ENSG00000225492	GBP1P1	-0.0678514797220204	0.0919493471662525	-0.806304038759444	0.420583088872167	0.678460394249928	-5.66005786592619	0	Gene
ENSG00000067221.13	ENSG00000067221	STOML1	-0.0141237808645154	4.783470617332889	-0.8062624941669909	0.420607007734454	0.678460394249928	-6.632262961405151	0	Gene
ENSG00000184786.5	ENSG00000184786	TCTE3	0.0251016004155892	1.3040401297251498	0.8062397371774341	0.42062011017187395	0.678460394249928	-5.897435455753651	0	Gene
ENSG00000205517.12	ENSG00000205517	RGL3	-0.0436106056657399	1.58577329808595	-0.8062357519228609	0.420622404724584	0.678460394249928	-5.96475872043113	0	Gene
ENSG00000207142.1	ENSG00000207142		-0.0745827301677832	5.449642060054951	-0.8060259883039759	0.42074318877546796	0.678607562880677	-6.681125271156111	0	Gene
ENSG00000188508.10	ENSG00000188508	KRTDAP	0.0809352023386894	-2.07725200284398	0.805819439787909	0.42086214151196993	0.6787517573647271	-5.2674667900270595	0	Gene
ENSG00000273568.1	ENSG00000273568		-0.0382303766966579	-0.207479507486815	-0.8054599208842671	0.42106923823564096	0.6789425356599611	-5.6026113788843706	0	Gene
ENSG00000273611.4	ENSG00000273611	ZNHIT3	-0.0125541246965542	4.4988637915785095	-0.805381500849715	0.42111441916953796	0.6789425356599611	-6.5846466503605905	0	Gene
ENSG00000126524.9	ENSG00000126524	SBDS	-0.0138383460201028	6.471064888799571	-0.8053136007081879	0.4211535414775	0.6789425356599611	-6.752761980283981	0	Gene
ENSG00000266127.1	ENSG00000266127	ZNF415P1	-0.063004732740802	-1.1807799519626998	-0.8052820766391321	0.4211717055598111	0.6789425356599611	-5.404337199197349	0	Gene
ENSG00000184986.10	ENSG00000184986	TMEM121	-0.0301395378717354	1.66307006135792	-0.805228859484285	0.42120237018602796	0.6789425356599611	-5.98088079494154	0	Gene
ENSG00000152936.10	ENSG00000152936	LMNTD1	0.10816780684623	0.037461831760162996	0.8052254200733558	0.42120435207812706	0.6789425356599611	-5.673002499061611	0	Gene
ENSG00000051341.13	ENSG00000051341	POLQ	0.0514756171020988	-0.93585766933421	0.8052207852095121	0.421207022834867	0.6789425356599611	-5.44813725381304	0	Gene
ENSG00000203760.8	ENSG00000203760	CENPW	0.0504971729329201	-0.6828961158279151	0.8051478694484859	0.42124904054083706	0.6789425356599611	-5.50428463254542	0	Gene
ENSG00000124664.10	ENSG00000124664	SPDEF	-0.0707492184092371	-1.44670890292847	-0.80507296095532	0.421292209129986	0.6789425356599611	-5.36374446297694	0	Gene
ENSG00000010610.9	ENSG00000010610	CD4	-0.0283267485010027	3.3165721032114797	-0.8050048427272901	0.42133146685816897	0.6789425356599611	-6.3641270973039195	0	Gene
ENSG00000207460.1	ENSG00000207460	SNORD116-19	0.0318643948978507	1.511322811599	0.8048528033795079	0.42141909756996104	0.6789425356599611	-5.94582695881036	0	Gene
ENSG00000107951.13	ENSG00000107951	MTPAP	-0.010698619509504998	5.04109373480747	-0.8048411007153499	0.4214258430634771	0.6789425356599611	-6.66466775559101	0	Gene
ENSG00000091986.15	ENSG00000091986	CCDC80	0.034626563115353	4.64936009070471	0.8048303771084351	0.421432024277719	0.6789425356599611	-6.61400209329624	0	Gene
ENSG00000197238.4	ENSG00000197238	HIST1H4J	0.06457331026338099	0.9389705440642969	0.804812514544006	0.42144232059031606	0.6789425356599611	-5.87372835422837	0	Gene
ENSG00000149311.17	ENSG00000149311	ATM	-0.0115656741525849	7.3086323612284305	-0.804811043096353	0.42144316876657106	0.6789425356599611	-6.76586262594463	0	Gene
ENSG00000243508.1	ENSG00000243508		0.0394099595372739	-0.369581648980752	0.804793329296172	0.42145337948712297	0.6789425356599611	-5.57331690978176	0	Gene
ENSG00000229427.1	ENSG00000229427	ANKRD26P4	-0.0339291480172116	0.742977225699715	-0.804699613129882	0.421507402481778	0.6789819431659971	-5.81085263291546	0	Gene
ENSG00000119688.20	ENSG00000119688	ABCD4	-0.0175798406141339	4.7716318698662	-0.8046441243831	0.421539391075906	0.6789858536902161	-6.629397431105441	0	Gene
ENSG00000240891.7	ENSG00000240891	PLCXD2	0.024805400923871002	3.85709537057927	0.804586343351631	0.42157270266398494	0.678991894501723	-6.484904723628611	0	Gene
ENSG00000224830.2	ENSG00000224830	OR2X1P	0.0909680067363544	-1.6404646460773	0.80449199106068	0.421627101436665	0.67903189544936	-5.33917442239583	0	Gene
ENSG00000264943.1	ENSG00000264943	SH3GL1P2	-0.17049940826545998	-1.23254722142299	-0.804369221754006	0.421697890215469	0.6790982850984439	-5.4356396031681395	0	Gene
ENSG00000260426.1	ENSG00000260426		-0.19169576188027804	-0.6096738335587111	-0.804126109799745	0.42183808920922705	0.679276435154706	-5.542966726439871	0	Gene
ENSG00000166750.9	ENSG00000166750	SLFN5	-0.0374498453621333	4.23290593114596	-0.8040076974814409	0.421906385741927	0.679328410344397	-6.54770007066594	0	Gene
ENSG00000179057.13	ENSG00000179057	IGSF22	-0.0449588451008937	1.31487777835551	-0.803967593172945	0.42192951813196794	0.679328410344397	-5.91230779461254	0	Gene
ENSG00000225451.1	ENSG00000225451		0.132053748282325	-2.5841162940625804	0.803697912297956	0.422085090961916	0.6795173660942739	-5.18841048009889	0	Gene
ENSG00000261269.1	ENSG00000261269		-0.0576165254849382	1.5401257741072398	-0.803661591165075	0.42210604638569804	0.6795173660942739	-5.95956342376375	0	Gene
ENSG00000149573.8	ENSG00000149573	MPZL2	0.0857865504518608	-0.367707803087117	0.803296870067907	0.422316505623544	0.679808523208857	-5.61536542002746	0	Gene
ENSG00000243679.1	ENSG00000243679		-0.0263787535152634	2.17367373891277	-0.8032276507365049	0.42235645502541996	0.679825186788989	-6.10330183650346	0	Gene
ENSG00000072786.12	ENSG00000072786	STK10	-0.0186415073917918	3.7944804041563795	-0.803074296699384	0.42244497004130893	0.679885394720998	-6.4575397506909695	0	Gene
ENSG00000269473.1	ENSG00000269473		-0.0337372931242293	0.608266940942782	-0.8030602802452379	0.4224530607975129	0.679885394720998	-5.761967408778251	0	Gene
ENSG00000243554.1	ENSG00000243554		-0.0251675537478002	1.1936548245315	-0.8028049376181379	0.4226004688773429	0.680074978606018	-5.88100605259436	0	Gene
ENSG00000221926.11	ENSG00000221926	TRIM16	0.0172368646326138	3.2190958256525297	0.8027505563355041	0.42263186683951	0.680077858304379	-6.324977301189571	0	Gene
ENSG00000023228.13	ENSG00000023228	NDUFS1	0.009368396391309741	8.048534657289409	0.802589270734527	0.42272499590403206	0.680137776263724	-6.7667894894996605	0	Gene
ENSG00000168038.10	ENSG00000168038	ULK4	0.028783022975882002	4.16800687764865	0.802554958732737	0.422744809797445	0.680137776263724	-6.533500560933749	0	Gene
ENSG00000155545.19	ENSG00000155545	MIER3	0.010986422599340998	4.7948987453788705	0.802532228441493	0.42275793598838396	0.680137776263724	-6.63517620402895	0	Gene
ENSG00000279700.1	ENSG00000279700		0.03486880834296201	0.17706698016922304	0.8024159043063129	0.42282511410199003	0.680198210240132	-5.6898626262259295	0	Gene
ENSG00000074201.8	ENSG00000074201	CLNS1A	-0.00896679103116992	6.066134555490019	-0.8023473648585391	0.422864699117136	0.6802142498789481	-6.743752894487	0	Gene
ENSG00000181789.14	ENSG00000181789	COPG1	-0.010942854938501	6.27970058057804	-0.802280405170528	0.422903373844977	0.6802288230984089	-6.749675650083669	0	Gene
ENSG00000280426.1	ENSG00000280426		-0.0631569129968956	-1.2915593340626699	-0.8018816385314229	0.4231337374501579	0.680551699145205	-5.39627856722823	0	Gene
ENSG00000135457.9	ENSG00000135457	TFCP2	-0.009575161253662891	4.87764755082363	-0.801482253083506	0.42336453245122707	0.6808298710194941	-6.649879982095599	0	Gene
ENSG00000165370.1	ENSG00000165370	GPR101	-0.0537193307081996	2.5935653590677004	-0.801471683149997	0.42337064155979404	0.6808298710194941	-6.23716986599132	0	Gene
ENSG00000215021.8	ENSG00000215021	PHB2	-0.009936348795998001	5.328661374815519	-0.801428475472404	0.423395614856652	0.6808298710194941	-6.6952575331993405	0	Gene
ENSG00000172602.9	ENSG00000172602	RND1	-0.0398500729824798	3.6263351614992203	-0.8011838276413241	0.42353703343446797	0.681009598946888	-6.41752419067833	0	Gene
ENSG00000278891.1	ENSG00000278891		-0.0684050203955402	-1.7291696448980098	-0.8010247788472271	0.423628986408228	0.681101488686775	-5.31495747935751	0	Gene
ENSG00000189045.13	ENSG00000189045	ANKDD1B	0.0399348224860778	0.45301108722344896	0.8009824022439829	0.42365348813043496	0.681101488686775	-5.73558967853675	0	Gene
ENSG00000262712.1	ENSG00000262712		0.0419400169641493	-0.352692759753562	0.8008112717826029	0.4237524424963421	0.681212895555605	-5.566018315504509	0	Gene
ENSG00000279145.1	ENSG00000279145		-0.0381445298230595	1.04631934967904	-0.800620301915167	0.423862884814268	0.681324972354536	-5.8526949880267	0	Gene
ENSG00000264343.5	ENSG00000264343	NOTCH2NL	0.0458401578981515	1.6031066199822501	0.800552957686343	0.42390183558037897	0.681324972354536	-5.97679792627207	0	Gene
ENSG00000276997.4	ENSG00000276997		0.073647179966053	-1.8634861355268002	0.800536855825774	0.423911148936335	0.681324972354536	-5.28985894795287	0	Gene
ENSG00000197826.11	ENSG00000197826	C4orf22	0.0861154372837019	0.350952466004062	0.800474984994737	0.423946936295916	0.6813348152659449	-5.717193746955769	0	Gene
ENSG00000237978.5	ENSG00000237978	KCNMB2-AS1	0.0423313868550778	-0.37238223773602097	0.8003833188926129	0.42399996111377797	0.681372357575202	-5.56259752876376	0	Gene
ENSG00000258727.1	ENSG00000258727		-0.036636749540858	0.428033193470621	-0.8002872705622209	0.424055525036329	0.681413974713827	-5.72606813808613	0	Gene
ENSG00000184845.3	ENSG00000184845	DRD1	-0.0288632781875353	6.98251821137859	-0.80013532006626	0.424143437072155	0.681422753303214	-6.75780949329275	0	Gene
ENSG00000258645.2	ENSG00000258645	HSPE1P2	0.07256056466968201	-2.22392985902626	0.800099031619212	0.42416443359300005	0.681422753303214	-5.25321916294423	0	Gene
ENSG00000182450.12	ENSG00000182450	KCNK4	-0.0644858185110177	-1.63153005657854	-0.800086734548729	0.424171548825012	0.681422753303214	-5.32573643247449	0	Gene
ENSG00000205609.12	ENSG00000205609	EIF3CL	0.12255356784908998	1.09709690006462	0.800072722669739	0.42417965635114097	0.681422753303214	-5.875485439758401	0	Gene
ENSG00000169515.5	ENSG00000169515	CCDC8	0.0380753549453864	2.5696211518547405	0.800016534100212	0.424212168985697	0.68142514801468	-6.185811457022849	0	Gene
ENSG00000067798.14	ENSG00000067798	NAV3	-0.0151755732403816	6.30455277942441	-0.799880174924865	0.424291077167036	0.68142514801468	-6.75515305763121	0	Gene
ENSG00000257703.5	ENSG00000257703		-0.0689770454664304	-1.6555826960616398	-0.799858490506075	0.424303626277222	0.68142514801468	-5.33005961245603	0	Gene
ENSG00000092068.19	ENSG00000092068	SLC7A8	0.0214625542184328	4.7721094871366905	0.799827049547572	0.42432182203554397	0.68142514801468	-6.637900798707871	0	Gene
ENSG00000110871.14	ENSG00000110871	COQ5	-0.0135082935359406	3.8906770461972005	-0.799775651724996	0.42435156837328397	0.68142514801468	-6.479775199877929	0	Gene
ENSG00000101361.15	ENSG00000101361	NOP56	-0.0146408479757474	5.53048172466326	-0.7997625519291709	0.42435915003709296	0.68142514801468	-6.714714530817879	0	Gene
ENSG00000263563.5	ENSG00000263563	UBBP4	-0.0468687024478622	-0.841791308740382	-0.799661189584713	0.424417817396306	0.6814707081263779	-5.47774998153876	0	Gene
ENSG00000164659.14	ENSG00000164659	KIAA1324L	-0.0172760335111597	6.35647709703591	-0.799599189395753	0.4244537047389071	0.6814707081263779	-6.75239300463559	0	Gene
ENSG00000017797.11	ENSG00000017797	RALBP1	0.010231298351473	6.2246785275654	0.7995391151416691	0.424488478998441	0.6814707081263779	-6.7531353727122	0	Gene
ENSG00000214026.10	ENSG00000214026	MRPL23	0.0966181425564384	1.68289952983082	0.7994616069050409	0.42453334746945204	0.6814707081263779	-5.99834708686462	0	Gene
ENSG00000148459.15	ENSG00000148459	PDSS1	0.0179934104132594	2.10154144645666	0.7993766589472591	0.424582525891092	0.6814707081263779	-6.07446748744507	0	Gene
ENSG00000280734.2	ENSG00000280734	LINC01232	0.0286923883286367	1.71709410764732	0.799361524319308	0.42459128804309204	0.6814707081263779	-5.9915401296002	0	Gene
ENSG00000102043.15	ENSG00000102043	MTMR8	0.0256592145684266	0.8829507393690491	0.7992955878147021	0.42462946304258004	0.6814707081263779	-5.82769058367367	0	Gene
ENSG00000109320.11	ENSG00000109320	NFKB1	-0.0139848325701608	4.498939618527509	-0.79928722217673	0.42463430660715706	0.6814707081263779	-6.59349877758386	0	Gene
ENSG00000160352.15	ENSG00000160352	ZNF714	-0.0324716291482269	5.339537288435951	-0.7992522676288271	0.424654545056939	0.6814707081263779	-6.700093651171629	0	Gene
ENSG00000178381.11	ENSG00000178381	ZFAND2A	-0.03008224166861	4.08873537047086	-0.7991115098572329	0.424736048594858	0.6815070709989399	-6.51250597480529	0	Gene
ENSG00000213471.8	ENSG00000213471	TTLL13P	0.0658724894082861	-1.6977606952449	0.7990786000872601	0.42475510579483	0.6815070709989399	-5.318124297151559	0	Gene
ENSG00000237491.8	ENSG00000237491		0.0303335211063228	1.49153529616593	0.799059413350885	0.424766216571066	0.6815070709989399	-5.95187765628428	0	Gene
ENSG00000124783.12	ENSG00000124783	SSR1	-0.0109589800108678	6.909116415463999	-0.798974196020235	0.42481556682046706	0.6815386431724039	-6.767461192190731	0	Gene
ENSG00000166592.11	ENSG00000166592	RRAD	-0.0782499408182727	0.7625625766952959	-0.7988999544986859	0.42485856360532703	0.681560018679337	-5.8042623666286906	0	Gene
ENSG00000207697.1	ENSG00000207697	MIR573	-0.039449016868242995	-0.5603331574278929	-0.798603806107678	0.42503010257909796	0.681783498259525	-5.52508538646141	0	Gene
ENSG00000186312.10	ENSG00000186312	CA5BP1	-0.0174497813238174	2.9492113332664798	-0.798529090895945	0.42507338652468396	0.681783498259525	-6.26277573335824	0	Gene
ENSG00000130226.16	ENSG00000130226	DPP6	0.0179163160325425	7.71602245248222	0.7984728799311271	0.4251059523114721	0.681783498259525	-6.76854313677943	0	Gene
ENSG00000222898.1	ENSG00000222898	RN7SKP97	-0.0757162403198593	-2.25003545831326	-0.7984306167627241	0.425130438414841	0.681783498259525	-5.2329233682308205	0	Gene
ENSG00000261292.2	ENSG00000261292		0.0252726890222664	3.63015212349746	0.7984032643088609	0.4251462861061071	0.681783498259525	-6.437579121269809	0	Gene
ENSG00000242220.6	ENSG00000242220	TCP10L	-0.0215584880768647	1.9925201531367702	-0.798346005236129	0.425179462463575	0.6817891003438871	-6.05302373807787	0	Gene
ENSG00000270022.3	ENSG00000270022		-0.0924138368641283	-1.83029420346847	-0.7981031381418722	0.42532019844456703	0.6819671649614829	-5.30069603231334	0	Gene
ENSG00000280378.1	ENSG00000280378		-0.0442454081055394	-0.658082059886272	-0.7978969182221751	0.425439719656334	0.6820648649420771	-5.51279053129421	0	Gene
ENSG00000198019.12	ENSG00000198019	FCGR1B	0.0686159112116527	0.216128538102516	0.7978955362242621	0.42544052070291	0.6820648649420771	-5.72849010510597	0	Gene
ENSG00000233012.2	ENSG00000233012	HDAC1P2	0.0308132067256526	0.6053015117132161	0.7976954330568891	0.425556515707211	0.6820679153413449	-5.78233639643813	0	Gene
ENSG00000143337.18	ENSG00000143337	TOR1AIP1	-0.0106633822142476	5.96042934793015	-0.797669047082372	0.425571812406654	0.6820679153413449	-6.74439411268826	0	Gene
ENSG00000175426.10	ENSG00000175426	PCSK1	-0.0412392575212587	4.5823696158765195	-0.7976675450251809	0.42557268320159897	0.6820679153413449	-6.605220900103	0	Gene
ENSG00000176046.8	ENSG00000176046	NUPR1	0.0455954873382415	3.4532615034046	0.7976058217806341	0.42560846722252293	0.6820679153413449	-6.395771525176739	0	Gene
ENSG00000213281.4	ENSG00000213281	NRAS	-0.0127354246132522	5.05244324255253	-0.7975924816373199	0.42561620139585704	0.6820679153413449	-6.669452663783881	0	Gene
ENSG00000187840.4	ENSG00000187840	EIF4EBP1	0.0428619939835844	0.399441426195345	0.7975721821305519	0.425627970535701	0.6820679153413449	-5.72925703822675	0	Gene
ENSG00000244693.1	ENSG00000244693	CTAGE8	0.105851320690461	-2.3696118400433703	0.797533687182225	0.42565028945547706	0.6820679153413449	-5.2239754473465005	0	Gene
ENSG00000113569.15	ENSG00000113569	NUP155	0.00892066193437222	5.41755167782308	0.797159746302284	0.42586713168492296	0.682367781490826	-6.70899749152698	0	Gene
ENSG00000126858.16	ENSG00000126858	RHOT1	-0.0097125000203813	6.205931282405221	-0.7970157707496279	0.4259506380191261	0.6824208013556751	-6.7504098811176805	0	Gene
ENSG00000066827.15	ENSG00000066827	ZFAT	-0.0112019776446441	4.1794736676132205	-0.797000246831807	0.425959642519757	0.6824208013556751	-6.53810233474826	0	Gene
ENSG00000133422.12	ENSG00000133422	MORC2	-0.0116282170631691	4.84840482346838	-0.7968214193188751	0.426063377756192	0.6825393865031371	-6.65132690146686	0	Gene
ENSG00000244879.5	ENSG00000244879	GABPB1-AS1	0.031711013148777	5.43742428146897	0.7966697858459909	0.426151349718974	0.682632704630386	-6.70776423322629	0	Gene
ENSG00000065000.15	ENSG00000065000	AP3D1	-0.00941914188094772	6.809395302210669	-0.7965899719354079	0.42619765898199896	0.6826552948287199	-6.7688437654802405	0	Gene
ENSG00000231595.1	ENSG00000231595		0.0316430456084267	0.593001604579954	0.796489947246114	0.42625569901207105	0.6826552948287199	-5.7665078685378806	0	Gene
ENSG00000283417.1	ENSG00000283417		0.0357381876116155	1.01366535528931	0.7964476403272	0.42628024929251795	0.6826552948287199	-5.88750820415627	0	Gene
ENSG00000181444.12	ENSG00000181444	ZNF467	-0.0336591079575032	3.0182454609167	-0.7964405994288408	0.426284335135545	0.6826552948287199	-6.287231144948	0	Gene
ENSG00000186204.14	ENSG00000186204	CYP4F12	0.12205299555396301	0.5193351008761771	0.796333795661852	0.426346316321327	0.6827069534010429	-5.813896384019389	0	Gene
ENSG00000005075.15	ENSG00000005075	POLR2J	-0.0145159851604175	3.7145398410599304	-0.796156788147479	0.4264490503070779	0.682746215970353	-6.444621597880321	0	Gene
ENSG00000250241.5	ENSG00000250241		-0.0171925796973253	4.41937382286814	-0.7961550486297901	0.42645005998350893	0.682746215970353	-6.581816104280749	0	Gene
ENSG00000230269.6	ENSG00000230269		-0.086111901288877	1.46014649071256	-0.79613666937068	0.42646072802880103	0.682746215970353	-5.978877369464519	0	Gene
ENSG00000258947.6	ENSG00000258947	TUBB3	-0.0346678232147564	1.4952660657042802	-0.796086697803702	0.4264897342828429	0.682746215970353	-5.94776533250813	0	Gene
ENSG00000158445.9	ENSG00000158445	KCNB1	-0.0197496095481995	7.37315292498501	-0.7958210188386279	0.426643968404498	0.682940205808554	-6.770108436065071	0	Gene
ENSG00000244607.5	ENSG00000244607	CCDC13	-0.0265759080258129	2.8467046030612004	-0.795609636569882	0.42676670508474296	0.682940205808554	-6.24297280069593	0	Gene
ENSG00000125864.12	ENSG00000125864	BFSP1	-0.0578446865528894	-1.45749411052692	-0.7955823787456758	0.42678253353062706	0.682940205808554	-5.3803317551523495	0	Gene
ENSG00000139874.5	ENSG00000139874	SSTR1	0.0433872907206427	1.4286160247696498	0.7955584972090909	0.426796401670063	0.682940205808554	-5.938522226096571	0	Gene
ENSG00000198406.7	ENSG00000198406	BZW1P2	0.0386520732406144	-0.535770749651706	0.795516170172895	0.4268209818603929	0.682940205808554	-5.535611991584151	0	Gene
ENSG00000272597.1	ENSG00000272597		-0.0496737090749068	-0.41725572587813103	-0.795508162459871	0.42682563219910497	0.682940205808554	-5.5617024264817205	0	Gene
ENSG00000144228.8	ENSG00000144228	SPOPL	-0.013000000662379	5.25091859563567	-0.7954768049089379	0.426843842831539	0.682940205808554	-6.6932427019259	0	Gene
ENSG00000261553.5	ENSG00000261553		0.0274431860168774	3.00062463269082	0.7954683060450551	0.42684877855316294	0.682940205808554	-6.3128366275748204	0	Gene
ENSG00000175061.17	ENSG00000175061	LRRC75A-AS1	0.0134588484320118	6.60910147884434	0.795190806517998	0.427009954962583	0.6831504949178501	-6.7630916497607005	0	Gene
ENSG00000267855.5	ENSG00000267855	NDUFA7	0.0424471185211072	-0.521857098834005	0.7951015751808271	0.427061789594855	0.683185836829936	-5.535757548818211	0	Gene
ENSG00000146469.12	ENSG00000146469	VIP	-0.0541407524242002	0.5196236218257709	-0.795009182202743	0.427115464708884	0.683224117898068	-5.7586622106611	0	Gene
ENSG00000104549.11	ENSG00000104549	SQLE	-0.0241936508854717	4.9725827540999	-0.794884844423715	0.427187704181557	0.6832920875589269	-6.660021158597781	0	Gene
ENSG00000262049.1	ENSG00000262049		-0.031103377035142998	1.04691317471157	-0.794768443640674	0.42725533878652294	0.6833526827231852	-5.8525302690756	0	Gene
ENSG00000005020.12	ENSG00000005020	SKAP2	0.0263518685872801	3.83619966422938	0.794650134528528	0.427324088643307	0.6834150530600279	-6.47723226285914	0	Gene
ENSG00000169064.12	ENSG00000169064	ZBBX	0.0514420644505926	3.2247473128021498	0.7944971457566009	0.42741300056991205	0.683503110755296	-6.33660701075021	0	Gene
ENSG00000065615.13	ENSG00000065615	CYB5R4	0.0151927114295645	4.9126326156889	0.794407635754553	0.42746502578788603	0.683503110755296	-6.65559874424263	0	Gene
ENSG00000156671.12	ENSG00000156671	SAMD8	-0.00817080271249959	7.257092688997389	-0.794401792671994	0.4274684220471	0.683503110755296	-6.77357398540148	0	Gene
ENSG00000279632.1	ENSG00000279632		-0.0440108662692815	-0.776396142731577	-0.7942605265417729	0.427550537001488	0.6835868219676441	-5.48776875922438	0	Gene
ENSG00000251468.2	ENSG00000251468		-0.0561425450543201	-1.0959290302964901	-0.7939504796444922	0.427730792909654	0.6838207386381221	-5.435731930499831	0	Gene
ENSG00000225554.1	ENSG00000225554		0.0377402462523673	0.736961936443454	0.7938400535454642	0.427795003463712	0.6838207386381221	-5.811377251008411	0	Gene
ENSG00000158458.19	ENSG00000158458	NRG2	0.0165859496902195	2.9905469261779998	0.7937772148007779	0.42783154544453	0.6838207386381221	-6.285027753362349	0	Gene
ENSG00000225860.2	ENSG00000225860		-0.0623418584857084	0.452457509969754	-0.793774498227264	0.427833125227244	0.6838207386381221	-5.734714880549481	0	Gene
ENSG00000268027.5	ENSG00000268027		0.0556333381052181	-1.1887948808093503	0.7937028984991891	0.42787476420803205	0.6838207386381221	-5.4293825456983695	0	Gene
ENSG00000119431.9	ENSG00000119431	HDHD3	0.0177836795099006	3.26482692405597	0.7937016860017421	0.42787546935901	0.6838207386381221	-6.351423322502559	0	Gene
ENSG00000201217.1	ENSG00000201217		-0.0520237274842155	-1.22467257718648	-0.793633488026568	0.427915132283635	0.683836545844487	-5.40561807525495	0	Gene
ENSG00000178105.9	ENSG00000178105	DDX10	-0.0106512754565366	4.81796868725269	-0.7935405011541429	0.427969215523479	0.6838612951323291	-6.6464875058297	0	Gene
ENSG00000118620.12	ENSG00000118620	ZNF430	0.0117716306856802	4.7767692273414095	0.7934807208328241	0.428003987201941	0.6838612951323291	-6.64270607073856	0	Gene
ENSG00000235448.1	ENSG00000235448	LURAP1L-AS1	-0.17875649585717202	-1.7835349555675502	-0.793453297065773	0.428019938997012	0.6838612951323291	-5.33451205637504	0	Gene
ENSG00000064309.14	ENSG00000064309	CDON	0.0193232385222864	4.27618195630361	0.7932412162314171	0.42814331343233103	0.684010834404063	-6.561079402591	0	Gene
ENSG00000141027.20	ENSG00000141027	NCOR1	-0.00807786800947855	7.5968436648325195	-0.793041215967357	0.42825967923665004	0.68414915651597	-6.77618710369514	0	Gene
ENSG00000272579.1	ENSG00000272579		-0.0298699814227223	1.1332116064701698	-0.792966472755215	0.428303171692029	0.6841710515748111	-5.88778287751527	0	Gene
ENSG00000260193.1	ENSG00000260193		-0.0617284718119467	-1.54311519844481	-0.7927796578380529	0.42841188902783295	0.684241599719881	-5.3407668716344805	0	Gene
ENSG00000213149.3	ENSG00000213149	CNN2P9	0.0476428697605825	-1.31374717207446	0.7927777638554108	0.428412991317572	0.684241599719881	-5.38726026415329	0	Gene
ENSG00000138081.20	ENSG00000138081	FBXO11	0.00999524198816927	6.63774730279978	0.792688510138032	0.42846493847524203	0.684241599719881	-6.76718007733914	0	Gene
ENSG00000253647.1	ENSG00000253647		0.0865319792817473	-1.94398143414574	0.792663730678621	0.428479361187947	0.684241599719881	-5.30496116636953	0	Gene
ENSG00000151348.13	ENSG00000151348	EXT2	0.0100111843044148	5.3091736449778395	0.79263465472152	0.428496285008959	0.684241599719881	-6.704452732986031	0	Gene
ENSG00000138642.14	ENSG00000138642	HERC6	0.0275088711617501	4.33744787644584	0.7924504969000808	0.42860348415083793	0.6842988042774251	-6.575781052802711	0	Gene
ENSG00000104970.10	ENSG00000104970	KIR3DX1	-0.0831815687326254	-2.10093152411752	-0.792444612817522	0.428606909561417	0.6842988042774251	-5.27581671464461	0	Gene
ENSG00000150394.13	ENSG00000150394	CDH8	-0.0174944729887693	6.22297979943277	-0.792337992646028	0.428668981117347	0.6842988042774251	-6.7441800278985	0	Gene
ENSG00000279355.1	ENSG00000279355	AGPAT4-IT1	0.0271045042086274	2.47951358413785	0.7923378239183829	0.42866907935045706	0.6842988042774251	-6.17795527155125	0	Gene
ENSG00000259362.2	ENSG00000259362		-0.0520960299976769	-0.8008022574466841	-0.792317228804259	0.428681069909351	0.6842988042774251	-5.4990430546413895	0	Gene
ENSG00000187867.8	ENSG00000187867	PALM3	0.0885508746715846	-1.7425431680614498	0.7922537358097559	0.428718037020671	0.684310256589839	-5.32977653146569	0	Gene
ENSG00000106123.11	ENSG00000106123	EPHB6	0.0253481091894383	7.7799817500012995	0.79205199710592	0.42883550638108	0.684450194292755	-6.77500504517973	0	Gene
ENSG00000197901.11	ENSG00000197901	SLC22A6	-0.0575637690740701	0.587531097224526	-0.7918951831403058	0.42892682973365204	0.6845145299448471	-5.76858187511359	0	Gene
ENSG00000198910.12	ENSG00000198910	L1CAM	-0.0210274590537448	6.31990609628512	-0.7918438223561	0.42895674305176207	0.6845145299448471	-6.754836243750349	0	Gene
ENSG00000280375.1	ENSG00000280375		-0.0502191192109629	-1.11180239523005	-0.791792848327367	0.42898643232156897	0.6845145299448471	-5.46933651284374	0	Gene
ENSG00000132313.14	ENSG00000132313	MRPL35	0.012228472937015	6.0106003759104505	0.791778101073419	0.42899502192329103	0.6845145299448471	-6.74484330136098	0	Gene
ENSG00000182257.6	ENSG00000182257	PRR34	-0.0382136097753415	0.0601022264735309	-0.7915442943194879	0.42913121708972296	0.684671351122588	-5.66591048264568	0	Gene
ENSG00000156042.17	ENSG00000156042	CFAP70	0.0453921564762535	4.02962187692387	0.7915070391615509	0.42915292098532404	0.684671351122588	-6.51447528639444	0	Gene
ENSG00000120910.14	ENSG00000120910	PPP3CC	0.0150610422057499	3.74823487883166	0.791288414232606	0.42928029914925503	0.684827003136494	-6.45408694038518	0	Gene
ENSG00000230498.1	ENSG00000230498		0.0387268358424816	0.21946646372933998	0.7911151887437371	0.42938124175179104	0.6849404640458989	-5.70014228114949	0	Gene
ENSG00000239305.6	ENSG00000239305	RNF103	-0.0110851115153718	5.87117761914255	-0.7910230501331359	0.429434938748319	0.6849785491743149	-6.744016247883169	0	Gene
ENSG00000121716.19	ENSG00000121716	PILRB	-0.0569421237869046	1.9002548273380802	-0.7908979074470949	0.42950787629765297	0.685037015745222	-6.046579919087809	0	Gene
ENSG00000242085.1	ENSG00000242085	RPS20P33	-0.030981518507007998	0.41266692144836103	-0.7908471129951391	0.42953748314882106	0.685037015745222	-5.734840343157611	0	Gene
ENSG00000137040.9	ENSG00000137040	RANBP6	0.0102768750153541	5.597120436782101	0.7908066540119479	0.4295610665583371	0.685037015745222	-6.7195462734559	0	Gene
ENSG00000235141.1	ENSG00000235141	COX6CP17	-0.0647441983453187	-1.69148994682206	-0.7905433648889699	0.42971455538096004	0.685234214283899	-5.322152380193519	0	Gene
ENSG00000012779.10	ENSG00000012779	ALOX5	-0.0375280416625717	2.17974043528457	-0.790415072519749	0.4297893571646261	0.6852819660014251	-6.12554569715778	0	Gene
ENSG00000165118.14	ENSG00000165118	C9orf64	0.0167132352447289	3.1583539799433797	0.7903896669999071	0.4298041709354579	0.6852819660014251	-6.3304008985607005	0	Gene
ENSG00000235518.2	ENSG00000235518		0.0380094173980929	-0.0199069364947023	0.790274592133435	0.429871273968404	0.68534138209067	-5.67402214195156	0	Gene
ENSG00000162599.15	ENSG00000162599	NFIA	0.0160471604644574	7.58903576197412	0.7902025053508299	0.429913312686431	0.68536083280779	-6.77831769932231	0	Gene
ENSG00000237301.1	ENSG00000237301		0.0634766993699817	-1.78198243276834	0.790121499558761	0.42996055554737106	0.685388576609589	-5.30595695161159	0	Gene
ENSG00000196653.11	ENSG00000196653	ZNF502	0.0154631821147645	3.26616171857252	0.7899435029903	0.43006437440067896	0.685470472365419	-6.35090917377692	0	Gene
ENSG00000158813.17	ENSG00000158813	EDA	-0.0226653570191927	1.7134160217719498	-0.7899050300975351	0.43008681614505395	0.685470472365419	-5.996703872544201	0	Gene
ENSG00000103035.10	ENSG00000103035	PSMD7	0.0111024036248311	5.6684531621267595	0.789879925139167	0.430101460565563	0.685470472365419	-6.7257313730730095	0	Gene
ENSG00000174109.4	ENSG00000174109	C16orf91	-0.018395740720802	2.2787992478613304	-0.7897454173146391	0.43017992767195395	0.6855186042317429	-6.13313089404237	0	Gene
ENSG00000113838.12	ENSG00000113838	TBCCD1	-0.0150977166580621	2.86132657867378	-0.7897258351963959	0.43019135188281393	0.6855186042317429	-6.25267126606993	0	Gene
ENSG00000225973.3	ENSG00000225973	PIGBOS1	-0.0204963998919184	1.54000813704109	-0.78956719086172	0.43028391153250395	0.6856185337488789	-5.96564048853913	0	Gene
ENSG00000047578.12	ENSG00000047578	KIAA0556	-0.0127477348215437	5.05292386738612	-0.7892691908067391	0.430457808435224	0.685848043975351	-6.68297041525213	0	Gene
ENSG00000240682.9	ENSG00000240682	ISY1	-0.0160417864657767	2.9321089876922404	-0.789214404840543	0.43048978305269203	0.685851413396497	-6.2666638920852105	0	Gene
ENSG00000269755.1	ENSG00000269755		0.0472866506673749	-1.1113360635773701	0.7891115086135521	0.430549839900312	0.6858995195360149	-5.42539626387601	0	Gene
ENSG00000185420.18	ENSG00000185420	SMYD3	0.0110744238439627	4.6276207245917895	0.789014991504072	0.430606177922173	0.68594169503394	-6.623085238949749	0	Gene
ENSG00000141376.21	ENSG00000141376	BCAS3	-0.0092996903714022	5.753779529156111	-0.788688339458733	0.430796879918307	0.686155795417514	-6.740327646581201	0	Gene
ENSG00000167654.17	ENSG00000167654	ATCAY	-0.0175902783426974	6.74948947146734	-0.7886824346455219	0.430800327646653	0.686155795417514	-6.7710174643743395	0	Gene
ENSG00000143369.14	ENSG00000143369	ECM1	-0.0277751014155204	1.6393322967450903	-0.7885275151974129	0.430890788438714	0.686252289533271	-5.985571881527309	0	Gene
ENSG00000125485.17	ENSG00000125485	DDX31	0.0159523299633293	3.4178925214394105	0.788385119353054	0.430973946186826	0.6863371399823339	-6.3840260087445	0	Gene
ENSG00000169926.10	ENSG00000169926	KLF13	-0.0153860366466353	7.021136446020741	-0.788173365451513	0.4310976256282079	0.686486506035379	-6.77715553324983	0	Gene
ENSG00000100811.11	ENSG00000100811	YY1	-0.0105167752286571	6.735790490685231	-0.787661112983939	0.431396903205479	0.6869063319549179	-6.77333621682999	0	Gene
ENSG00000028277.21	ENSG00000028277	POU2F2	-0.0322154707383924	2.2874128481028198	-0.7875582496408591	0.43145701450076296	0.6869063319549179	-6.13020495666375	0	Gene
ENSG00000156313.12	ENSG00000156313	RPGR	0.0265409474093014	3.7155482053814195	0.787537626042271	0.431469067108962	0.6869063319549179	-6.454658348457721	0	Gene
ENSG00000134201.10	ENSG00000134201	GSTM5	0.0690824930013655	4.13318329377289	0.787517396215578	0.43148088978386295	0.6869063319549179	-6.5377102336000705	0	Gene
ENSG00000274419.6	ENSG00000274419	TBC1D3D	0.0741039260142799	-1.0653819998496399	0.787373536492198	0.431564969433661	0.686992569334103	-5.447013174744769	0	Gene
ENSG00000116539.11	ENSG00000116539	ASH1L	-0.00738350232385663	8.65686166497126	-0.7871554088623759	0.43169247357951096	0.687135573064187	-6.7752819806275095	0	Gene
ENSG00000188859.6	ENSG00000188859	FAM78B	0.0178036537371951	3.2195761649285495	0.7870378034230592	0.431761227660528	0.687135573064187	-6.3490123954648805	0	Gene
ENSG00000207559.1	ENSG00000207559	MIR578	0.0608363564703897	-1.76200323138996	0.787002328120418	0.431781968358705	0.687135573064187	-5.324049250412751	0	Gene
ENSG00000274869.1	ENSG00000274869		0.0634144725359318	0.31820894822032697	0.7869508748072529	0.431812051658954	0.687135573064187	-5.72760987038196	0	Gene
ENSG00000139675.11	ENSG00000139675	HNRNPA1L2	-0.0185310860571898	2.69571344863894	-0.7869375093589079	0.43181986625895397	0.687135573064187	-6.22117923451391	0	Gene
ENSG00000196843.15	ENSG00000196843	ARID5A	-0.0546955577525127	2.38420196366721	-0.786882044678756	0.43185229659939706	0.687135573064187	-6.14966378201014	0	Gene
ENSG00000183154.1	ENSG00000183154		-0.0553486848596509	-1.33624895486845	-0.7868616631961111	0.431864214060456	0.687135573064187	-5.387477329136269	0	Gene
ENSG00000165672.6	ENSG00000165672	PRDX3	0.0106552289647681	6.181492227279629	0.7867213526109591	0.431946261661503	0.6872185138257989	-6.75437466720708	0	Gene
ENSG00000029363.15	ENSG00000029363	BCLAF1	0.0106443790290771	7.606262295488301	0.786597702089442	0.432018574688959	0.6872859566443199	-6.77990131675326	0	Gene
ENSG00000157895.11	ENSG00000157895	C12orf43	0.011970703994574	4.09746547414968	0.786332626155328	0.43217361954217604	0.68748499669397	-6.534064317804071	0	Gene
ENSG00000169933.12	ENSG00000169933	FRMPD4	0.022804780978923998	6.316380284007731	0.786247722423023	0.43222328719763004	0.687516390833958	-6.751602463318959	0	Gene
ENSG00000231119.2	ENSG00000231119		-0.0576611809920591	-1.09857870656531	-0.7861893714852571	0.432257423714154	0.6875230777155601	-5.42989780143494	0	Gene
ENSG00000263511.1	ENSG00000263511	MIR5699	0.0479644293978191	-0.952469920217212	0.78608583071137	0.432318001086872	0.6875718160202441	-5.479488135716269	0	Gene
ENSG00000198156.10	ENSG00000198156	NPIPB6	0.0577596313044563	-1.10557721686578	0.785766475763895	0.432504873386942	0.687821396996792	-5.43563460110862	0	Gene
ENSG00000260992.1	ENSG00000260992	DOCK9-AS2	0.0448501658609759	0.0114743277060564	0.7856317428909521	0.432583727148844	0.687899171204777	-5.670004633368139	0	Gene
ENSG00000232352.1	ENSG00000232352	SEMA3B-AS1	-0.04756852731312201	0.263297242715763	-0.7854949623357209	0.432663787884467	0.6879463058577819	-5.70912272895357	0	Gene
ENSG00000272491.1	ENSG00000272491		-0.0571035896384171	-1.1206355142328601	-0.785424847460395	0.43270483103655605	0.6879463058577819	-5.441596479050079	0	Gene
ENSG00000276158.2	ENSG00000276158	MIR1264	0.0820421484945761	-2.3641511697795496	0.7853619369785451	0.43274165887790894	0.6879463058577819	-5.25254160707334	0	Gene
ENSG00000125246.15	ENSG00000125246	CLYBL	0.0204158497114839	3.17258088666151	0.7853115827638539	0.432771137583878	0.6879463058577819	-6.3325325914823605	0	Gene
ENSG00000207063.1	ENSG00000207063	SNORD116-1	0.0418157689919938	-0.5223118712208329	0.7852970372307859	0.43277965314575106	0.6879463058577819	-5.553221036796841	0	Gene
ENSG00000236662.1	ENSG00000236662		0.0493114144177067	-1.1691434725925902	0.785274113028215	0.432793074127953	0.6879463058577819	-5.42587593218	0	Gene
ENSG00000163156.11	ENSG00000163156	SCNM1	-0.0119833698183296	3.44040872428766	-0.7851031340396601	0.432893181463708	0.6880126613698101	-6.394446168579219	0	Gene
ENSG00000176659.7	ENSG00000176659	C20orf197	-0.0759901473343183	-1.45193016896298	-0.785057264054597	0.432920040397405	0.6880126613698101	-5.374821908604179	0	Gene
ENSG00000166501.12	ENSG00000166501	PRKCB	-0.0278766098642666	10.3530634478003	-0.7850493391808221	0.43292468086455005	0.6880126613698101	-6.74117997572925	0	Gene
ENSG00000257680.1	ENSG00000257680		0.0312899505317624	0.763221862669248	0.78485357320572	0.433039322221359	0.6880748940776611	-5.82208047094756	0	Gene
ENSG00000255621.1	ENSG00000255621		-0.100574151375828	-2.12107159450128	-0.784853252892977	0.43303950981226297	0.6880748940776611	-5.26314355235935	0	Gene
ENSG00000163958.13	ENSG00000163958	ZDHHC19	-0.0626919642144378	-1.5469022422644498	-0.784808653128899	0.43306563008972293	0.6880748940776611	-5.35657516606813	0	Gene
ENSG00000260774.1	ENSG00000260774		0.0476295062277168	-0.801830624161718	0.7847778567084609	0.433083666841427	0.6880748940776611	-5.49481310284886	0	Gene
ENSG00000163468.14	ENSG00000163468	CCT3	-0.0115064785943065	6.80695794877303	-0.7846510329234999	0.4331579491999	0.6881453129874461	-6.77463221439695	0	Gene
ENSG00000205143.2	ENSG00000205143	ARID3C	0.0845290864230893	-2.2069674771356698	0.784461001378715	0.433269267025502	0.688205375867567	-5.25839267809997	0	Gene
ENSG00000162670.10	ENSG00000162670	BRINP3	-0.0207847233961601	3.85575660253335	-0.784358654165636	0.43332922747707203	0.688205375867567	-6.48312294370278	0	Gene
ENSG00000119139.17	ENSG00000119139	TJP2	-0.0309136096978254	4.6162984080423	-0.784315783097842	0.433354345065167	0.688205375867567	-6.616090233260009	0	Gene
ENSG00000124151.18	ENSG00000124151	NCOA3	-0.0115817091878447	5.07766991409461	-0.7842671618679509	0.43338283261986604	0.688205375867567	-6.68730263643625	0	Gene
ENSG00000234913.1	ENSG00000234913		-0.0270473291255734	1.00529907659228	-0.784262236713365	0.43338571836669104	0.688205375867567	-5.8768517664736795	0	Gene
ENSG00000117152.13	ENSG00000117152	RGS4	-0.0364147060284634	7.30793692785393	-0.7842578297978321	0.433388300476324	0.688205375867567	-6.76773704634363	0	Gene
ENSG00000221639.1	ENSG00000221639		0.038718692738872997	-0.48458130902609897	0.784182234128061	0.43343259504822096	0.688205375867567	-5.557638739413741	0	Gene
ENSG00000182871.14	ENSG00000182871	COL18A1	-0.0411041554458719	4.16636206112637	-0.7841773532192579	0.433435455061179	0.688205375867567	-6.5433186657436	0	Gene
ENSG00000162928.8	ENSG00000162928	PEX13	-0.00830549729789648	4.734812225307129	-0.7840895625794141	0.433486898657088	0.688239481250754	-6.64184352172487	0	Gene
ENSG00000234688.1	ENSG00000234688		0.0391139532003507	0.0338812564132437	0.783965006588071	0.433559892111682	0.688261803273188	-5.67003031393049	0	Gene
ENSG00000255837.1	ENSG00000255837	TAS2R20	-0.031676536181039	0.47069669932026	-0.7839633076538961	0.433560887786136	0.688261803273188	-5.7529791064437905	0	Gene
ENSG00000262180.1	ENSG00000262180	OCLM	-0.0374160624351292	-0.34111535943496	-0.783789846352472	0.43366255320629	0.688375617456481	-5.5931095714574095	0	Gene
ENSG00000248859.2	ENSG00000248859	LINC01574	-0.0611876880113296	-1.99465990538804	-0.7836133727268721	0.433765998345261	0.688492240756845	-5.27943701739256	0	Gene
ENSG00000039560.13	ENSG00000039560	RAI14	-0.0206076784453893	4.33215897201414	-0.78354489553939	0.43380614209340007	0.6885083801646839	-6.57405558365162	0	Gene
ENSG00000206052.10	ENSG00000206052	DOK6	0.0277322844575724	6.6622142782805005	0.78342958376271	0.43387374680600604	0.688568098555044	-6.761756271727481	0	Gene
ENSG00000148943.11	ENSG00000148943	LIN7C	0.0102952574391783	6.50884083830439	0.7832178499158851	0.433997897538961	0.688717542391349	-6.77152551927785	0	Gene
ENSG00000206848.1	ENSG00000206848	RNU6-890P	-0.0718689395237802	-2.1373153771864	-0.783164212715615	0.434029351133392	0.688719873311426	-5.256943011130669	0	Gene
ENSG00000140807.6	ENSG00000140807	NKD1	-0.0232665077197395	5.43119848010365	-0.783100721050269	0.434066585231627	0.688731375807215	-6.7218147932550005	0	Gene
ENSG00000188338.14	ENSG00000188338	SLC38A3	0.0233382421988939	4.10153434243258	0.7828148694572209	0.434234243200591	0.688912150121691	-6.53968243527928	0	Gene
ENSG00000260071.1	ENSG00000260071		-0.0599871274874399	-1.2894814710139	-0.782800756523825	0.434242521705748	0.688912150121691	-5.3953784653464005	0	Gene
ENSG00000066279.16	ENSG00000066279	ASPM	-0.0672925738724959	-1.57702298985905	-0.7827388966372401	0.43427880917479406	0.688912150121691	-5.348903463115071	0	Gene
ENSG00000232545.1	ENSG00000232545		0.02397074058259	1.45344216338422	0.782701939946184	0.43430048908363794	0.688912150121691	-5.959086669863431	0	Gene
ENSG00000162775.14	ENSG00000162775	RBM15	-0.0114110570070939	4.6733244581683095	-0.7826331574583709	0.434340840635562	0.6889285801089851	-6.63623809272429	0	Gene
ENSG00000117400.15	ENSG00000117400	MPL	-0.0705076897041026	-1.983806924002	-0.7821942669980549	0.434598368875242	0.6892894582720229	-5.2816787076239	0	Gene
ENSG00000141580.15	ENSG00000141580	WDR45B	-0.0116049103778553	6.01286547339456	-0.7820809450159721	0.434664877318556	0.689347342893731	-6.75898103084821	0	Gene
ENSG00000099284.13	ENSG00000099284	H2AFY2	0.0179898168633319	2.99408494817294	0.781967655763412	0.43473137245127297	0.689405198414339	-6.297289775360889	0	Gene
ENSG00000108848.15	ENSG00000108848	LUC7L3	-0.0106464476606197	6.516632411293861	-0.781830938928187	0.43481162625727293	0.6894848632035411	-6.77530935059384	0	Gene
ENSG00000168916.15	ENSG00000168916	ZNF608	-0.0151106586395515	5.52019067148379	-0.781745209407534	0.434861954508719	0.689517067037883	-6.73056258669567	0	Gene
ENSG00000180423.4	ENSG00000180423	HARBI1	-0.020661119111439	2.25498095336427	-0.781661615597548	0.434911032224314	0.689527669998216	-6.12498637686795	0	Gene
ENSG00000101452.14	ENSG00000101452	DHX35	0.0105049852472536	3.9035482118377205	0.7815868284345729	0.434954942300404	0.689527669998216	-6.4990122109142305	0	Gene
ENSG00000272070.1	ENSG00000272070		-0.0288204931940136	1.8430968013257099	-0.7815738864381379	0.434962541245594	0.689527669998216	-6.031695347505031	0	Gene
ENSG00000182256.12	ENSG00000182256	GABRG3	0.0217020565390531	4.31456984140953	0.7815292994824208	0.434988721244902	0.689527669998216	-6.57976402161455	0	Gene
ENSG00000148225.15	ENSG00000148225	WDR31	0.0191724224305957	3.94493437388061	0.7813789666809822	0.43507699846998105	0.6896200108934509	-6.51018013790638	0	Gene
ENSG00000106246.17	ENSG00000106246	PTCD1	0.0284810144309745	1.6586977231457498	0.7812669291125021	0.43514279502600395	0.689676708456548	-5.99624597418952	0	Gene
ENSG00000279616.1	ENSG00000279616		0.0374464622084456	-0.433219686882091	0.781095621141375	0.4352434105926839	0.689715238149426	-5.580813272597379	0	Gene
ENSG00000115274.14	ENSG00000115274	INO80B	-0.0435176692827677	-1.03457401204305	-0.7810763786463351	0.43525471327040904	0.689715238149426	-5.44399773776082	0	Gene
ENSG00000140104.13	ENSG00000140104	C14orf79	0.021096092395189	3.1612225384174	0.7810721636139659	0.435257189123424	0.689715238149426	-6.33546960954945	0	Gene
ENSG00000064012.21	ENSG00000064012	CASP8	0.032945404826487	0.8962724433150171	0.7807574412234649	0.435442075848706	0.6899606125944351	-5.848714648383759	0	Gene
ENSG00000184110.14	ENSG00000184110	EIF3C	0.0782580539821375	2.57307004604468	0.7806851297846421	0.435484562331902	0.689980334703832	-6.20837035573053	0	Gene
ENSG00000096968.13	ENSG00000096968	JAK2	-0.0127854907107502	5.146288990622611	-0.7803440098318208	0.43568501925367104	0.6901847089791819	-6.69715213317772	0	Gene
ENSG00000200795.1	ENSG00000200795	RNU4-1	-0.0542195209922112	2.90864475295588	-0.7803425954333221	0.435685850526971	0.6901847089791819	-6.30690185403127	0	Gene
ENSG00000205089.7	ENSG00000205089	CCNI2	0.0390094274926972	0.343584008521401	0.7802733376936289	0.43572655595687104	0.6901847089791819	-5.729553600999941	0	Gene
ENSG00000144182.16	ENSG00000144182	LIPT1	-0.0231867948195225	1.9190916040802	-0.7802611007465792	0.4357337483089	0.6901847089791819	-6.0497357257947995	0	Gene
ENSG00000236514.1	ENSG00000236514		0.0453521558933393	-0.889081387836425	0.780084167042433	0.435837750025533	0.690301839769444	-5.476513810879441	0	Gene
ENSG00000158806.13	ENSG00000158806	NPM2	-0.0242857936916688	3.2113106264997	-0.7798400048639591	0.43598129227018895	0.6904443581044611	-6.35059342496356	0	Gene
ENSG00000133134.11	ENSG00000133134	BEX2	0.0145528857625694	6.060569526866651	0.7798288482164369	0.435987851885023	0.6904443581044611	-6.7409457342446695	0	Gene
ENSG00000197114.11	ENSG00000197114	ZGPAT	-0.0257541409312777	1.50107748115273	-0.7797668560720709	0.436024301562168	0.690454476565421	-5.95924714706731	0	Gene
ENSG00000090263.15	ENSG00000090263	MRPS33	0.00988030662081317	4.81391916933628	0.779673314837521	0.43607930457601896	0.6904939712399409	-6.649545702532	0	Gene
ENSG00000084090.13	ENSG00000084090	STARD7	0.0109176828164163	7.18936822799649	0.779553161586034	0.436149961566346	0.690512604934208	-6.784046062514371	0	Gene
ENSG00000267594.5	ENSG00000267594	CYP4F24P	0.206552288639297	-1.97742301811774	0.779551058703804	0.43615119824047605	0.690512604934208	-5.29138737399583	0	Gene
ENSG00000226054.2	ENSG00000226054	MEMO1P1	0.0468325472361755	0.6349411613684219	0.7793010635322339	0.43629823118715505	0.690681724660701	-5.788233794241759	0	Gene
ENSG00000129667.12	ENSG00000129667	RHBDF2	-0.0384343877278594	3.2212120792414303	-0.77922528730608	0.436342804119112	0.690681724660701	-6.35778773184022	0	Gene
ENSG00000158019.20	ENSG00000158019	BRE	0.0113425593615656	4.3235777196392	0.7791692699192679	0.43637575624205105	0.690681724660701	-6.58248397623403	0	Gene
ENSG00000055483.19	ENSG00000055483	USP36	-0.0156401236410228	5.0914729704305195	-0.7791649445740899	0.436378300678135	0.690681724660701	-6.693851500493599	0	Gene
ENSG00000221520.1	ENSG00000221520	MIR1285-1	-0.0682887486516546	-2.32914912490033	-0.7789010711170259	0.436533543633766	0.690879829375316	-5.2413498026477905	0	Gene
ENSG00000115963.13	ENSG00000115963	RND3	-0.038426535139652	3.29538043447502	-0.778732898789136	0.43663250003340504	0.690988831009184	-6.364810141669611	0	Gene
ENSG00000272129.1	ENSG00000272129		-0.0253250644098456	1.1309774609288101	-0.778549793765914	0.436740257921706	0.6911117453808941	-5.88848326169032	0	Gene
ENSG00000200816.1	ENSG00000200816	SNORA38	-0.0495116033222534	-0.399650512154343	-0.7783410936388839	0.436863097363645	0.691257188700828	-5.605986472835809	0	Gene
ENSG00000232838.3	ENSG00000232838	PET117	0.0262709208371302	1.30083977847306	0.778291383024333	0.436892359631239	0.691257188700828	-5.93948849044144	0	Gene
ENSG00000258944.1	ENSG00000258944		-0.0609568533666893	-1.6168683046784398	-0.7780195924211339	0.43705236983229206	0.691318022352101	-5.34947506522727	0	Gene
ENSG00000164344.15	ENSG00000164344	KLKB1	-0.0383732718849911	2.0420257216274	-0.778001916942904	0.43706277701949203	0.691318022352101	-6.0775974027707305	0	Gene
ENSG00000166578.9	ENSG00000166578	IQCD	0.0429692244741167	1.28425260753227	0.7779677156018491	0.43708291491588896	0.691318022352101	-5.92460485863398	0	Gene
ENSG00000073711.10	ENSG00000073711	PPP2R3A	-0.0176520293315044	4.9348409013415	-0.7779041558328981	0.43712034060530397	0.691318022352101	-6.6715213503329895	0	Gene
ENSG00000131378.13	ENSG00000131378	RFTN1	0.041394787138962004	2.5091854781351297	0.777890467574155	0.437128400860051	0.691318022352101	-6.199120084725781	0	Gene
ENSG00000260806.1	ENSG00000260806		0.0515057524193213	-1.21308952402018	0.777890011150548	0.43712866962402397	0.691318022352101	-5.421351797491031	0	Gene
ENSG00000216819.1	ENSG00000216819	TUBB2BP1	0.0967708134058009	-0.24985601224541898	0.777868233980146	0.43714149317087897	0.691318022352101	-5.61878002499602	0	Gene
ENSG00000278492.1	ENSG00000278492		0.0432539538719362	-0.6703510743659781	0.777815398110732	0.437172606622142	0.6913196283307379	-5.5260669819385	0	Gene
ENSG00000117481.10	ENSG00000117481	NSUN4	0.0116008853588432	4.08258360055203	0.7776707566516429	0.437257788167011	0.69136030641378	-6.5361032762211595	0	Gene
ENSG00000280241.3	ENSG00000280241		0.0523607137309108	-0.35078929178637297	0.777669497380583	0.437258529812921	0.69136030641378	-5.592273210985639	0	Gene
ENSG00000254522.1	ENSG00000254522		0.06347289299717201	-1.8751656618139498	0.777587162373632	0.437307022476693	0.691380991314906	-5.31374102840742	0	Gene
ENSG00000154319.14	ENSG00000154319	FAM167A	0.0255244901850547	4.73254111143432	0.7774718736369399	0.437374929047385	0.691380991314906	-6.64763886456011	0	Gene
ENSG00000228113.7	ENSG00000228113		-0.048987321495215	-0.453474526015829	-0.777459570293184	0.43738217623728903	0.691380991314906	-5.56512650658982	0	Gene
ENSG00000117222.13	ENSG00000117222	RBBP5	0.0116980370073095	5.1953864230232	0.7774428680720191	0.437392014663107	0.691380991314906	-6.701845982241191	0	Gene
ENSG00000227076.1	ENSG00000227076		-0.0390630285685043	-0.591388657143443	-0.7773429747323739	0.43745085939952905	0.6913946850581701	-5.539727339333861	0	Gene
ENSG00000120837.7	ENSG00000120837	NFYB	-0.0121552464610852	5.39364205525344	-0.777314276488266	0.437467765682905	0.6913946850581701	-6.71918543933872	0	Gene
ENSG00000226942.2	ENSG00000226942	IL9RP3	-0.0491738290519022	-0.862344137497076	-0.7772748690253342	0.43749098143739096	0.6913946850581701	-5.486263130052559	0	Gene
ENSG00000260276.2	ENSG00000260276		0.0292853975195227	0.7221638789320741	0.7771564539688129	0.437560746488794	0.6914573640248429	-5.81286154218581	0	Gene
ENSG00000177463.15	ENSG00000177463	NR2C2	0.008214376412424009	6.865739892374529	0.777056844849853	0.4376194368690471	0.691471432135541	-6.7834672738546296	0	Gene
ENSG00000162909.17	ENSG00000162909	CAPN2	-0.0131800962683835	6.5698873308811	-0.7770391589069972	0.43762985802404797	0.691471432135541	-6.780498558039151	0	Gene
ENSG00000115232.13	ENSG00000115232	ITGA4	-0.0406101327798922	0.457942897532272	-0.776987272033682	0.437660432349952	0.6914721743462678	-5.75410401764007	0	Gene
ENSG00000227962.1	ENSG00000227962		0.0595237762737839	-1.80417342886926	0.776887082107377	0.43771947272831896	0.6914869290238771	-5.32209818529075	0	Gene
ENSG00000272541.1	ENSG00000272541		-0.0469919764216259	-0.609419543878304	-0.776869249607575	0.437729981627723	0.6914869290238771	-5.544114883166831	0	Gene
ENSG00000053747.15	ENSG00000053747	LAMA3	-0.0325398632657862	2.7790422295944603	-0.7767370527868609	0.437807891295546	0.691531205842689	-6.2446353139247	0	Gene
ENSG00000197363.9	ENSG00000197363	ZNF517	-0.0194986050116385	2.51467881204534	-0.7766927478273499	0.437834004038193	0.691531205842689	-6.18247771235038	0	Gene
ENSG00000241612.1	ENSG00000241612		0.0539760761716849	-1.5327065310969197	0.7766684393370269	0.43784833151509495	0.691531205842689	-5.36737640700341	0	Gene
ENSG00000083454.21	ENSG00000083454	P2RX5	0.0252300903719608	2.3252139076517797	0.7765937588441869	0.43789235005334604	0.691534287210459	-6.15875295083575	0	Gene
ENSG00000202058.1	ENSG00000202058	RN7SKP80	0.0347664530301334	2.5386303627138997	0.7765629724178921	0.43791049708198493	0.691534287210459	-6.199465688423739	0	Gene
ENSG00000177606.6	ENSG00000177606	JUN	-0.0602830563665547	4.87725664428775	-0.776353808542352	0.43803380002117603	0.691681448692863	-6.6580071644788	0	Gene
ENSG00000122068.12	ENSG00000122068	FYTTD1	0.009967865595653791	6.212522439802691	0.7762958705073629	0.438067958269386	0.6916878348449521	-6.767540524605909	0	Gene
ENSG00000099995.18	ENSG00000099995	SF3A1	0.0121786401757814	6.15099903522755	0.776214235641271	0.438116089954385	0.691716281974311	-6.770384684954849	0	Gene
ENSG00000103148.15	ENSG00000103148	NPRL3	-0.01601243341681	4.2045331827114705	-0.7760805254822671	0.43819493168004603	0.6917713418840962	-6.5594482262901295	0	Gene
ENSG00000215817.5	ENSG00000215817	ZC3H11B	0.0199476458168793	1.38834761418134	0.776052939351955	0.43821119876414294	0.6917713418840962	-5.9404086825862805	0	Gene
ENSG00000168803.14	ENSG00000168803	ADAL	0.0211647184076755	3.7767919858267405	0.775908084469056	0.43829662301070504	0.691858644349727	-6.47275327891758	0	Gene
ENSG00000140691.16	ENSG00000140691	ARMC5	0.0176672117007328	3.1713973948185896	0.7756119410139031	0.438471295509937	0.692050058411302	-6.339942835303921	0	Gene
ENSG00000212978.6	ENSG00000212978		-0.0217937840069353	3.02253156645377	-0.775577005801998	0.43849190378312997	0.692050058411302	-6.30413734910667	0	Gene
ENSG00000044524.10	ENSG00000044524	EPHA3	0.0241710338051247	3.31162575832449	0.775549255291912	0.4385082742007971	0.692050058411302	-6.37176644573795	0	Gene
ENSG00000012963.14	ENSG00000012963	UBR7	-0.010137891690013	5.65294929237324	-0.775460994302246	0.438560342949406	0.692084679986597	-6.73734684783106	0	Gene
ENSG00000183458.13	ENSG00000183458		0.0342101444954782	2.0042400927469997	0.775409083474741	0.438590968924735	0.692085460650745	-6.082325219892451	0	Gene
ENSG00000177990.11	ENSG00000177990	DPY19L2	0.0215141516691549	4.140310850355879	0.7753213581668331	0.43864272727367	0.6921145286896511	-6.5499910970132005	0	Gene
ENSG00000125863.17	ENSG00000125863	MKKS	0.0203891704196575	5.647211472045179	0.7752757204636541	0.438669655129259	0.6921145286896511	-6.735286115097099	0	Gene
ENSG00000282034.1	ENSG00000282034		0.0455883959561878	-1.04094421607986	0.7750889770034441	0.43877985029764005	0.692240839445463	-5.452642121536679	0	Gene
ENSG00000152102.17	ENSG00000152102	FAM168B	-0.0107198071537136	8.23879352197969	-0.7748792677937059	0.438903616325275	0.6923216125077769	-6.78734075381702	0	Gene
ENSG00000214837.8	ENSG00000214837	LINC01347	0.0462413535177239	-0.336904712052995	0.7748605008665259	0.4389146931582029	0.6923216125077769	-5.596247450056599	0	Gene
ENSG00000270894.1	ENSG00000270894		0.0469954079379131	-0.819647319511092	0.774817865149529	0.43893985870376295	0.6923216125077769	-5.49657820902738	0	Gene
ENSG00000256694.1	ENSG00000256694		-0.0694618642662531	-1.9418187241761002	-0.774769597919838	0.438968349229468	0.6923216125077769	-5.2932208092525	0	Gene
ENSG00000111696.11	ENSG00000111696	NT5DC3	-0.0224689305119571	5.31158867186529	-0.774746884650862	0.43898175647887394	0.6923216125077769	-6.71190344064041	0	Gene
ENSG00000121289.17	ENSG00000121289	CEP89	0.00985764660475698	4.412093603847509	0.7746092553132651	0.439063001745261	0.692386934705109	-6.59970423134408	0	Gene
ENSG00000089199.9	ENSG00000089199	CHGB	0.0215192941577554	5.30147085456879	0.7745745941409379	0.4390834642742229	0.692386934705109	-6.706212482358769	0	Gene
ENSG00000232311.1	ENSG00000232311		0.0387927517915781	-0.467432924472055	0.7744276938045109	0.43917019428883597	0.692476157933705	-5.5821577351125296	0	Gene
ENSG00000259746.1	ENSG00000259746	HSPE1P3	0.0476737444746375	-1.4362717352879097	0.7741960121035459	0.43930699932740397	0.692597708362467	-5.39079004318354	0	Gene
ENSG00000253586.1	ENSG00000253586		-0.0490778005409868	-1.11358258502532	-0.7741950134702359	0.439307589060594	0.692597708362467	-5.44041996930496	0	Gene
ENSG00000070915.9	ENSG00000070915	SLC12A3	0.0634995148591586	-0.39734234114903794	0.774011675568311	0.43941586520936204	0.692694924562521	-5.612072528956231	0	Gene
ENSG00000128045.6	ENSG00000128045	RASL11B	-0.0345364394011071	0.557911196716645	-0.773988475378932	0.439429567930711	0.692694924562521	-5.78537893169762	0	Gene
ENSG00000109079.9	ENSG00000109079	TNFAIP1	-0.0110924318695334	5.5175454555819705	-0.773778749394348	0.43955344950776204	0.692842655897872	-6.73759888231274	0	Gene
ENSG00000067992.12	ENSG00000067992	PDK3	0.0157177106366186	4.6606754492960505	0.773641210597323	0.43963470226704404	0.692851861136687	-6.63824274626132	0	Gene
ENSG00000232656.7	ENSG00000232656	IDI2-AS1	0.0443844104783739	1.4905933013481498	0.7736399407289369	0.439635452497954	0.692851861136687	-5.97139118860044	0	Gene
ENSG00000171135.13	ENSG00000171135	JAGN1	0.0146521387144285	3.2227359477113198	0.7736060574925808	0.439655470790841	0.692851861136687	-6.35960051682212	0	Gene
ENSG00000221817.9	ENSG00000221817	PPP3CB-AS1	0.0409560037793041	0.327941697021755	0.773564628071062	0.4396799481008471	0.692851861136687	-5.73404132849531	0	Gene
ENSG00000279358.1	ENSG00000279358		-0.0244553259855344	2.04677168226137	-0.7734760548267691	0.43973228153473204	0.692866246269087	-6.09513651947639	0	Gene
ENSG00000243279.3	ENSG00000243279	PRAF2	0.0210961695767994	2.4891435396022796	0.7734470710104151	0.439749407379979	0.692866246269087	-6.18852897164515	0	Gene
ENSG00000276730.1	ENSG00000276730		-0.0505609704692224	-1.4659116636182201	-0.773220168746527	0.439883491792931	0.693026099397734	-5.37226482316237	0	Gene
ENSG00000113384.13	ENSG00000113384	GOLPH3	0.00988197462860083	5.2496388382174	0.773169022929043	0.439913718882214	0.693026099397734	-6.7115640881971705	0	Gene
ENSG00000172366.19	ENSG00000172366	MCRIP2	-0.0194399462545541	3.3653954193856	-0.7731222207838729	0.43994137991720794	0.693026099397734	-6.37972189806945	0	Gene
ENSG00000236008.1	ENSG00000236008		0.0716250780442634	-1.37003601110522	0.7729745974454909	0.44002863492537997	0.693116013962492	-5.4049979391682195	0	Gene
ENSG00000273204.1	ENSG00000273204		-0.0608533015618987	-1.65174745548552	-0.7728712058487479	0.440089752028724	0.6931647476066489	-5.342363444243571	0	Gene
ENSG00000101290.13	ENSG00000101290	CDS2	0.0115273443968184	8.137832305378	0.7725649807492042	0.44027079727189505	0.6934023548092539	-6.79012978011253	0	Gene
ENSG00000133800.8	ENSG00000133800	LYVE1	-0.0510396629757461	2.5455657533864597	-0.772351333693956	0.440397134270923	0.693535331478315	-6.21327083359336	0	Gene
ENSG00000237842.2	ENSG00000237842		-0.0305110887845221	-0.161055669383291	-0.7723156949875041	0.440418210719563	0.693535331478315	-5.630311614471071	0	Gene
ENSG00000171953.15	ENSG00000171953	ATPAF2	-0.0134209778388908	3.28594214363293	-0.7722344884550171	0.44046623778877897	0.693535331478315	-6.36161605328202	0	Gene
ENSG00000101276.14	ENSG00000101276	SLC52A3	-0.0598017550055394	1.1878419828235	-0.7722179700191439	0.44047600747118504	0.693535331478315	-5.928674268263639	0	Gene
ENSG00000213213.13	ENSG00000213213	CCDC183	0.032371089241129	1.08378130503044	0.7721066488513729	0.44054185064198603	0.6935737703155529	-5.88110782935135	0	Gene
ENSG00000089063.14	ENSG00000089063	TMEM230	-0.0133888442895716	5.5990291133092205	-0.7720737982164109	0.44056128190144206	0.6935737703155529	-6.738414632206109	0	Gene
ENSG00000138381.9	ENSG00000138381	ASNSD1	0.0132014313522661	5.0415129414987305	0.7719877654580051	0.44061217290116794	0.6935737703155529	-6.68664181151731	0	Gene
ENSG00000133302.12	ENSG00000133302	SLF1	0.015646134292856002	4.0844965964448	0.7719724971106079	0.44062120494773604	0.6935737703155529	-6.54146612059488	0	Gene
ENSG00000096401.7	ENSG00000096401	CDC5L	-0.00915923994556728	5.8207100780707695	-0.771651624646289	0.44081104287688205	0.693825042406572	-6.75521854746019	0	Gene
ENSG00000260409.1	ENSG00000260409		0.11921873138796499	-1.34442040823017	0.771448317426056	0.440931349980757	0.6938677779760299	-5.40121406149765	0	Gene
ENSG00000214784.4	ENSG00000214784		-0.050714473927464	-1.3415427546619298	-0.771394388264955	0.44096326574698796	0.6938677779760299	-5.403904304586871	0	Gene
ENSG00000226221.1	ENSG00000226221	RPL26P19	-0.0175071272507472	2.33674462558165	-0.7713841826318578	0.44096930568270604	0.6938677779760299	-6.158480757187999	0	Gene
ENSG00000198874.12	ENSG00000198874	TYW1	-0.0137464547214805	4.15250861481953	-0.771378112708624	0.440972898029814	0.6938677779760299	-6.55437719008726	0	Gene
ENSG00000253696.2	ENSG00000253696	KBTBD11-OT1	-0.0424682768018575	-0.8787096680901009	-0.7712022969430359	0.44107695793083795	0.6938677779760299	-5.48390601913314	0	Gene
ENSG00000213371.4	ENSG00000213371	NAP1L1P3	0.0584314177938049	-1.7755889935519498	0.771196507049865	0.44108038502936603	0.6938677779760299	-5.33244079949537	0	Gene
ENSG00000173535.13	ENSG00000173535	TNFRSF10C	-0.0697624454128454	-0.7294928519392321	-0.771142741063582	0.44111221041251397	0.6938677779760299	-5.52962343243223	0	Gene
ENSG00000218175.2	ENSG00000218175		0.0396341167974803	-0.265731003587172	0.7709785679107378	0.441209396633459	0.6938677779760299	-5.61102273594215	0	Gene
ENSG00000279050.1	ENSG00000279050	PWAR1	0.0254545750822976	3.51975410402578	0.7709720921742711	0.441213230352882	0.6938677779760299	-6.44150580331823	0	Gene
ENSG00000264112.1	ENSG00000264112		-0.0215530789117045	3.8218856802664702	-0.77090002683638	0.441255895254517	0.6938677779760299	-6.4926107273958005	0	Gene
ENSG00000248774.1	ENSG00000248774		-0.0371875466503133	-0.115990584377672	-0.7707701109349671	0.44133281546783903	0.6938677779760299	-5.65157760799318	0	Gene
ENSG00000230606.10	ENSG00000230606		0.0629389529770009	1.20999101365074	0.7707643728221801	0.44133621305009296	0.6938677779760299	-5.94657477291362	0	Gene
ENSG00000231607.9	ENSG00000231607	DLEU2	-0.0168120260772905	3.24318977104701	-0.7706706079878791	0.441391734086074	0.6938677779760299	-6.353179315753911	0	Gene
ENSG00000152684.10	ENSG00000152684	PELO	-0.0112303063429555	4.658685425840269	-0.770657393729548	0.44139955897688893	0.6938677779760299	-6.64000653567634	0	Gene
ENSG00000268472.2	ENSG00000268472		-0.0723419146239997	-1.94451949840837	-0.7706152452340941	0.441424517957566	0.6938677779760299	-5.2988661499203	0	Gene
ENSG00000198625.12	ENSG00000198625	MDM4	-0.00971882510903205	6.26239237615122	-0.770396586308626	0.441554013752319	0.6938677779760299	-6.777153831059559	0	Gene
ENSG00000263307.1	ENSG00000263307		0.0468005432459412	-1.17387154312572	0.7703881361746658	0.44155901859104	0.6938677779760299	-5.43103082109738	0	Gene
ENSG00000144043.11	ENSG00000144043	TEX261	-0.0136310096542397	4.83811826921039	-0.7703798602049771	0.44156392030749797	0.6938677779760299	-6.66969267706262	0	Gene
ENSG00000106688.11	ENSG00000106688	SLC1A1	-0.0175574666389598	5.1867294057867905	-0.770346531464845	0.44158366067160204	0.6938677779760299	-6.7043782172419	0	Gene
ENSG00000109133.12	ENSG00000109133	TMEM33	0.00946168766705999	6.663653701365781	0.7702168459092091	0.441660477286743	0.6938677779760299	-6.78446481955797	0	Gene
ENSG00000141252.19	ENSG00000141252	VPS53	0.0104317152907727	7.18521205844167	0.770190439797647	0.44167611935400397	0.6938677779760299	-6.79192666722483	0	Gene
ENSG00000229417.1	ENSG00000229417	NPM1P25	0.0784022695003958	-2.2629088586551402	0.7701598060299429	0.441694266137594	0.6938677779760299	-5.27653918625505	0	Gene
ENSG00000135521.8	ENSG00000135521	LTV1	-0.016918147379144	3.16282110796955	-0.770142273745365	0.441704652077865	0.6938677779760299	-6.343062218930019	0	Gene
ENSG00000106392.10	ENSG00000106392	C1GALT1	-0.0149152125672355	5.47283725744398	-0.770124663125986	0.441715084564177	0.6938677779760299	-6.73192968140864	0	Gene
ENSG00000182912.6	ENSG00000182912	TSPEAR-AS2	0.0986762008786902	-2.24841536466264	0.7701226562659229	0.44171627343198405	0.6938677779760299	-5.2607598371459	0	Gene
ENSG00000118557.15	ENSG00000118557	PMFBP1	-0.0430611472673578	0.11947111650378099	-0.770035331921521	0.441768006324979	0.6938677779760299	-5.695494943693429	0	Gene
ENSG00000049239.12	ENSG00000049239	H6PD	-0.0145312379105899	5.337268368190889	-0.770031899434461	0.441770039878153	0.6938677779760299	-6.72678562994773	0	Gene
ENSG00000109758.8	ENSG00000109758	HGFAC	0.0544885904450984	-0.23634306621920603	0.7700172668354499	0.441778708920408	0.6938677779760299	-5.63290969103931	0	Gene
ENSG00000275993.2	ENSG00000275993		-0.121501894064373	0.0232581820259851	-0.770007633918779	0.441784415968255	0.6938677779760299	-5.66851795569582	0	Gene
ENSG00000173769.4	ENSG00000173769	TOPAZ1	0.0618686464476719	-0.7162487531315279	0.769996961506726	0.441790738917471	0.6938677779760299	-5.552188466284231	0	Gene
ENSG00000176635.17	ENSG00000176635	HORMAD2	0.0590908415280453	-1.3323081785018798	0.769973614242752	0.441804571357534	0.6938677779760299	-5.40175850396227	0	Gene
ENSG00000231333.2	ENSG00000231333	RPL34P6	0.0605873146866072	-2.0908351342628704	0.769973095933568	0.441804878440482	0.6938677779760299	-5.2754643333793805	0	Gene
ENSG00000260038.1	ENSG00000260038		-0.0498464133916286	-1.44916065742984	-0.769900549122583	0.44184786150284105	0.693887838838969	-5.375717999001809	0	Gene
ENSG00000099875.14	ENSG00000099875	MKNK2	-0.0200728039314078	4.75538592977512	-0.769839574438328	0.441883990086336	0.6938971332667699	-6.650687076482309	0	Gene
ENSG00000261302.5	ENSG00000261302		-0.0426344719618998	-0.502901080102032	-0.7697422053613628	0.441941686514243	0.6939086140039431	-5.5602276129957495	0	Gene
ENSG00000008300.15	ENSG00000008300	CELSR3	-0.0177055090680725	5.869316121199041	-0.769706330096364	0.44196294563442295	0.6939086140039431	-6.75948251938912	0	Gene
ENSG00000168118.11	ENSG00000168118	RAB4A	-0.0110156862762605	5.21739869786591	-0.769616602535926	0.44201611935452295	0.6939086140039431	-6.709903782542599	0	Gene
ENSG00000169446.5	ENSG00000169446	MMGT1	0.0128167521737246	5.16456699520745	0.769570289567881	0.44204356646054105	0.6939086140039431	-6.70494125821091	0	Gene
ENSG00000118496.4	ENSG00000118496	FBXO30	0.0123761315807897	5.61677688467755	0.7695393974136929	0.442061875057116	0.6939086140039431	-6.7459772788195504	0	Gene
ENSG00000235706.7	ENSG00000235706	DICER1-AS1	0.0203412876370469	2.49152022216794	0.7695213603408371	0.442072565140829	0.6939086140039431	-6.18373808595999	0	Gene
ENSG00000099992.15	ENSG00000099992	TBC1D10A	0.0234930960083044	2.9629958258737403	0.76936184209147	0.44216711374502504	0.6940095965292801	-6.2927084409068	0	Gene
ENSG00000234996.4	ENSG00000234996		-0.06036636174537201	-1.6105336657563303	-0.769249808644825	0.442233524414948	0.6940267982808089	-5.35112609240897	0	Gene
ENSG00000212126.3	ENSG00000212126	TAS2R50	0.0344248845370977	-0.122514984183022	0.7692393816986209	0.442239705543503	0.6940267982808089	-5.64465996452913	0	Gene
ENSG00000204628.11	ENSG00000204628	RACK1	0.010678588639781	7.312353040500691	0.76917099738944	0.442280245220673	0.6940267982808089	-6.793458113628299	0	Gene
ENSG00000160932.10	ENSG00000160932	LY6E	-0.018983477164079	5.67418434409019	-0.769139469182356	0.442298936533349	0.6940267982808089	-6.74857408488652	0	Gene
ENSG00000253395.1	ENSG00000253395		0.0604981071908937	-1.8594916127744	0.7690659435523051	0.442342527534907	0.694047784339728	-5.3107761434802	0	Gene
ENSG00000155115.6	ENSG00000155115	GTF3C6	0.0142346757897371	4.29523507956083	0.76873109619048	0.442541079066392	0.6943118883248609	-6.58166252155558	0	Gene
ENSG00000164091.11	ENSG00000164091	WDR82	-0.00804627275752463	6.88199648206231	-0.7686685161109409	0.44257819230824	0.694322689647426	-6.78810635287698	0	Gene
ENSG00000271830.1	ENSG00000271830		-0.046579623516135996	-0.441400294618601	-0.768509864050903	0.442672289240017	0.6944228801771579	-5.595831182892571	0	Gene
ENSG00000224223.1	ENSG00000224223	VSTM2A-OT1	0.0273146581700237	2.68787197885521	0.768263292157282	0.44281855444135204	0.694473015546671	-6.25216818427716	0	Gene
ENSG00000196924.14	ENSG00000196924	FLNA	0.023934343678948	6.9065072449227305	0.768239631416025	0.44283259133225	0.694473015546671	-6.79150477077177	0	Gene
ENSG00000171160.17	ENSG00000171160	MORN4	0.0154484873596719	4.65378226689295	0.768235770212978	0.44283488204068294	0.694473015546671	-6.64218189399636	0	Gene
ENSG00000175701.10	ENSG00000175701	LINC00116	0.022985156210005	2.9895265572020397	0.768207779421146	0.44285148814180203	0.694473015546671	-6.312107746852489	0	Gene
ENSG00000183340.6	ENSG00000183340	JRKL	0.014342359028167	3.39120995336235	0.76820114351005	0.4428554250821579	0.694473015546671	-6.3989545165632595	0	Gene
ENSG00000074855.10	ENSG00000074855	ANO8	0.0175659144871189	4.2083176614218	0.7679594902137379	0.442998806364351	0.69463220063949	-6.568738183269451	0	Gene
ENSG00000272325.1	ENSG00000272325	NUDT3	0.0120119730041877	9.28563293611251	0.7679044054440729	0.4430314937973511	0.69463220063949	-6.78113623975335	0	Gene
ENSG00000144468.16	ENSG00000144468	RHBDD1	-0.0101428028512745	4.97188164305094	-0.76787716036524	0.44304766160340103	0.69463220063949	-6.685872726191349	0	Gene
ENSG00000237738.1	ENSG00000237738	RNF216-IT1	0.0447393504061296	-0.9992361327261801	0.7675242133022909	0.44325713846109205	0.6948407431167459	-5.481239811732451	0	Gene
ENSG00000282943.1	ENSG00000282943		-0.0439419153078253	0.550572323719678	-0.767517094283322	0.44326136423943496	0.6948407431167459	-5.77640958993608	0	Gene
ENSG00000150667.6	ENSG00000150667	FSIP1	0.0210169508405736	3.23573586379987	0.7675001419081159	0.443271427092589	0.6948407431167459	-6.35823078154744	0	Gene
ENSG00000122971.8	ENSG00000122971	ACADS	-0.0231682999395063	3.1494590297593796	-0.7672900304220079	0.443396159198637	0.6949888344911629	-6.33674903754624	0	Gene
ENSG00000185551.13	ENSG00000185551	NR2F2	-0.0311277924780007	2.1529158858083	-0.7672182768783459	0.443438760104324	0.6950081802003559	-6.11408988682815	0	Gene
ENSG00000206651.1	ENSG00000206651		-0.0491644001996141	-1.2017274926204198	-0.7670644941876871	0.443530070567927	0.695103861276932	-5.42950664561911	0	Gene
ENSG00000277182.1	ENSG00000277182		-0.0456589676576869	-1.13989568225444	-0.7668392198781758	0.443663849574266	0.695266081795136	-5.436920315278719	0	Gene
ENSG00000180787.5	ENSG00000180787	ZFP3	0.0129079386236529	4.482104298043139	0.766773749795582	0.443702733280893	0.6952795798013941	-6.61790751823013	0	Gene
ENSG00000159588.14	ENSG00000159588	CCDC17	0.0421695711978381	0.573988404808099	0.766669810857394	0.4437644682567629	0.695328881328166	-5.7876802080841605	0	Gene
ENSG00000114735.9	ENSG00000114735	HEMK1	-0.0175137463368681	4.35997048205237	-0.7665732568218342	0.443821821350853	0.695332035087026	-6.5952044108112196	0	Gene
ENSG00000141179.13	ENSG00000141179	PCTP	0.0189362979973194	2.67081623344542	0.7664643559898029	0.443886513541465	0.695332035087026	-6.2293321603982905	0	Gene
ENSG00000236255.1	ENSG00000236255		-0.0279208749890026	1.08567799894072	-0.7664251520042941	0.443909803866927	0.695332035087026	-5.882438579075671	0	Gene
ENSG00000012223.12	ENSG00000012223	LTF	0.16539019602085098	1.6240743742927097	0.766416089195719	0.443915188004971	0.695332035087026	-6.06380447521531	0	Gene
ENSG00000233672.6	ENSG00000233672	RNASEH2B-AS1	0.0664285025930577	-1.41460601899753	0.7664116182662221	0.44391784416022206	0.695332035087026	-5.39625565392471	0	Gene
ENSG00000272760.1	ENSG00000272760		-0.0325759982296446	0.7599010868444	-0.7663571076246459	0.44395022937297396	0.695335343911888	-5.8203205674009295	0	Gene
ENSG00000106327.12	ENSG00000106327	TFR2	-0.0366485782382084	0.345256126737197	-0.7662134194047621	0.444035602196206	0.695421638268421	-5.73728320236766	0	Gene
ENSG00000226445.1	ENSG00000226445		0.0337080917940458	0.9059975311176249	0.7659715263105251	0.444179345019697	0.695599330180501	-5.85424711284675	0	Gene
ENSG00000149926.13	ENSG00000149926	FAM57B	0.0227419254250454	2.51857258713913	0.7657799171592259	0.444293225983441	0.695687292418695	-6.203057504881799	0	Gene
ENSG00000214900.9	ENSG00000214900	LINC01588	-0.0482745297700632	1.1824519217463898	-0.765775098609053	0.44429609005571996	0.695687292418695	-5.91236509092727	0	Gene
ENSG00000262484.1	ENSG00000262484	CCER2	-0.0389819280491617	-0.35360668339191703	-0.7655382660291741	0.44443687274556704	0.6958534551873461	-5.59177630597055	0	Gene
ENSG00000128394.16	ENSG00000128394	APOBEC3F	-0.0429693822813259	-0.384548709090381	-0.76546512538464	0.44448035561392	0.6958534551873461	-5.58908761573934	0	Gene
ENSG00000275325.4	ENSG00000275325	PDCD6IPP1	0.0507313423368373	-1.07096951814533	0.7654436981259091	0.44449309480207005	0.6958534551873461	-5.45211712167801	0	Gene
ENSG00000263790.1	ENSG00000263790	MIR4473	-0.0621132584868175	-1.8430057878161104	-0.765373427848482	0.44453487418915505	0.6958714322395361	-5.32755731944746	0	Gene
ENSG00000274211.4	ENSG00000274211	SOCS7	-0.00971243187725146	6.397617310085059	-0.7651969000793449	0.444639839184474	0.695960311648133	-6.7841908249972995	0	Gene
ENSG00000235897.1	ENSG00000235897	TM4SF19-AS1	-0.0542374435794581	-1.04320392128401	-0.765176026265163	0.44465225188020097	0.695960311648133	-5.4617523410802	0	Gene
ENSG00000264083.1	ENSG00000264083		-0.0502859614088534	-1.03743185523822	-0.765040650477731	0.44473275844244303	0.69603888857076	-5.46393387707008	0	Gene
ENSG00000274615.1	ENSG00000274615		-0.10242293913471699	-1.5971218205575002	-0.76491373544959	0.444808241061159	0.6960644044771109	-5.35604587298899	0	Gene
ENSG00000138669.9	ENSG00000138669	PRKG2	-0.0244754415424789	1.88407236397789	-0.7649067669665559	0.44481238577373705	0.6960644044771109	-6.05211583380731	0	Gene
ENSG00000278434.1	ENSG00000278434		-0.029147044740734	0.9356276878993199	-0.7648384883695329	0.44485299767042297	0.6960644044771109	-5.86575445865018	0	Gene
ENSG00000282080.1	ENSG00000282080		-0.0591088951449698	-1.9478285787275902	-0.7648094338645122	0.444870279843441	0.6960644044771109	-5.31143628294142	0	Gene
ENSG00000111716.12	ENSG00000111716	LDHB	0.011694418502866002	8.483285662950241	0.7644795082549259	0.44506655284913504	0.696305894507691	-6.79338204835528	0	Gene
ENSG00000253605.1	ENSG00000253605	HNRNPA1P38	-0.144172486548055	-2.75047256859977	-0.7644480809497979	0.44508525156349504	0.696305894507691	-5.187861258428071	0	Gene
ENSG00000233816.3	ENSG00000233816	IFNA13	-0.0647641346569924	-1.4886955256839298	-0.764287779561524	0.44518063517221207	0.696407682985122	-5.389418441816031	0	Gene
ENSG00000259459.5	ENSG00000259459		0.0522249151001244	0.0152587401833977	0.7640998828395401	0.445292453635976	0.6965351653203989	-5.681851002505191	0	Gene
ENSG00000137802.13	ENSG00000137802	MAPKBP1	-0.0101807886587429	6.08854232278878	-0.76399378311585	0.445355601317098	0.6965865036876011	-6.777363958243201	0	Gene
ENSG00000250174.5	ENSG00000250174	MYLK-AS2	0.0641634447029233	-1.67721173527991	0.763794001862255	0.4454745196161479	0.696716081691439	-5.3576599722703	0	Gene
ENSG00000197291.8	ENSG00000197291	RAMP2-AS1	0.0373820496664676	0.6731845511545479	0.7637526916310899	0.44549911148949295	0.696716081691439	-5.80719560584746	0	Gene
ENSG00000272808.3	ENSG00000272808		-0.0399283216134889	1.09503262104436	-0.763013228731775	0.445939443215384	0.697311165122499	-5.897949710660581	0	Gene
ENSG00000072041.16	ENSG00000072041	SLC6A15	0.0250165368597524	5.421974741938441	0.7629510321323891	0.445976491084603	0.697311165122499	-6.7274826424594405	0	Gene
ENSG00000198821.10	ENSG00000198821	CD247	-0.0358331392414034	0.32080569629101097	-0.7628599296181651	0.44603076015509097	0.697311165122499	-5.73540544019452	0	Gene
ENSG00000143797.11	ENSG00000143797	MBOAT2	0.0120882329890611	6.8772121378991695	0.762852345579916	0.44603527807888893	0.697311165122499	-6.79512340341668	0	Gene
ENSG00000185669.5	ENSG00000185669	SNAI3	0.0616160191035525	-1.5660029888501101	0.762756399042616	0.44609243711037205	0.697311165122499	-5.3774058756690595	0	Gene
ENSG00000172586.7	ENSG00000172586	CHCHD1	0.0125789593108677	3.36776514195916	0.762721047408497	0.44611349849024295	0.697311165122499	-6.40369390652676	0	Gene
ENSG00000090615.13	ENSG00000090615	GOLGA3	-0.008936518197965091	5.96721194527825	-0.76271168607261	0.446119075771802	0.697311165122499	-6.77307499650447	0	Gene
ENSG00000101246.19	ENSG00000101246	ARFRP1	-0.0115156710312738	4.91291356848754	-0.7626747628677439	0.446141074207815	0.697311165122499	-6.6858958306516305	0	Gene
ENSG00000113811.10	ENSG00000113811		-0.0176851905222056	5.25242256039863	-0.762654993067178	0.44615285309069797	0.697311165122499	-6.714140366067129	0	Gene
ENSG00000196792.11	ENSG00000196792	STRN3	-0.00790056603414845	5.52772611444308	-0.762273740216773	0.446380039000715	0.6975574764937938	-6.745289160424201	0	Gene
ENSG00000106305.9	ENSG00000106305	AIMP2	0.0167816380168499	3.12321091990868	0.762250821295627	0.44639369833234205	0.6975574764937938	-6.34462527444184	0	Gene
ENSG00000185883.11	ENSG00000185883	ATP6V0C	-0.0403055872236679	0.15733939541988198	-0.762237636610463	0.446401556314261	0.6975574764937938	-5.702784563817639	0	Gene
ENSG00000163875.15	ENSG00000163875	MEAF6	0.0102934474008928	5.54749118989929	0.762186232957501	0.446432193293814	0.6975578944058239	-6.73826461467875	0	Gene
ENSG00000184900.15	ENSG00000184900	SUMO3	-0.013312309341633001	5.9235048936259105	-0.7620786539816509	0.4464963150946789	0.6976106293047869	-6.75723188129813	0	Gene
ENSG00000168542.13	ENSG00000168542	COL3A1	0.059569005923588	0.9489440526865358	0.7618897710230601	0.446608910377349	0.697707904144182	-5.875739852576309	0	Gene
ENSG00000280187.1	ENSG00000280187		-0.0288575939447832	1.6471581153086499	-0.7618574480669649	0.44662818008524297	0.697707904144182	-6.0098995587746105	0	Gene
ENSG00000272645.3	ENSG00000272645	GTF2IP20	-0.0198796494212578	2.6471084132076497	-0.761771435441114	0.44667945983106205	0.697707904144182	-6.225373785356799	0	Gene
ENSG00000121417.13	ENSG00000121417	ZNF211	-0.0129482474063011	3.96326683330591	-0.761770397230331	0.44668007882102795	0.697707904144182	-6.522277543922829	0	Gene
ENSG00000164134.12	ENSG00000164134	NAA15	-0.00876020313374367	5.77476552641825	-0.7616872828507629	0.446729633900467	0.697737859449192	-6.762145175253509	0	Gene
ENSG00000267521.1	ENSG00000267521		0.0494877192429842	-0.32552092562545193	0.761608912019969	0.44677636362270207	0.697738107684014	-5.62215265783321	0	Gene
ENSG00000106459.14	ENSG00000106459	NRF1	-0.0113422132868038	4.2082593619268	-0.7615851248731229	0.44679054759965503	0.697738107684014	-6.57083057342618	0	Gene
ENSG00000228434.1	ENSG00000228434		0.0221868989362748	1.1544389566744	0.7614735076553459	0.446857106980501	0.697794608079077	-5.91799812970186	0	Gene
ENSG00000088826.17	ENSG00000088826	SMOX	-0.0235091535848073	4.77196504659686	-0.7612736549455351	0.44697629694222296	0.697848055260185	-6.66449985369923	0	Gene
ENSG00000136718.9	ENSG00000136718	IMP4	-0.0113944658138872	5.19703294389053	-0.7612613333646471	0.44698364599197904	0.697848055260185	-6.7138220675853395	0	Gene
ENSG00000266028.7	ENSG00000266028	SRGAP2	-0.0146829597210353	6.033897815956419	-0.7612246685790021	0.447005514643919	0.697848055260185	-6.7750143985438	0	Gene
ENSG00000236668.2	ENSG00000236668		-0.0588369264142994	-1.6010370156509799	-0.7612123495848601	0.447012862425142	0.697848055260185	-5.35430485213957	0	Gene
ENSG00000281912.1	ENSG00000281912	LINC01144	-0.0421705272426454	-0.7614216812126379	-0.7611248862775191	0.447065032730141	0.6978820671998511	-5.511341941380089	0	Gene
ENSG00000122863.5	ENSG00000122863	CHST3	0.0287203256464614	4.83418130168798	0.7610107060861209	0.447133144413021	0.6979409577997071	-6.669994217610969	0	Gene
ENSG00000272498.1	ENSG00000272498		-0.0318591170562052	0.35772861856468297	-0.7608517226190551	0.447227992373968	0.698041570864207	-5.74758892434192	0	Gene
ENSG00000088451.10	ENSG00000088451	TGDS	-0.0181566008129953	2.4359816688977203	-0.76078462106989	0.4472680279405	0.6980566238883841	-6.17758835386745	0	Gene
ENSG00000253849.1	ENSG00000253849		0.0645983160011517	-2.17527163510451	0.760727333067486	0.44730220995730696	0.6980608569351271	-5.292740782853481	0	Gene
ENSG00000121879.3	ENSG00000121879	PIK3CA	0.00873674746268752	6.061412621034111	0.760678207200585	0.447331523062742	0.6980608569351271	-6.77642318371294	0	Gene
ENSG00000271727.1	ENSG00000271727		-0.0339520146191084	0.310806508459769	-0.760441660312302	0.447472684502599	0.6981455758966378	-5.73133015101982	0	Gene
ENSG00000250240.5	ENSG00000250240		-0.0667030803446661	-1.89545089090358	-0.76043777064337	0.447475005909276	0.6981455758966378	-5.30625271714196	0	Gene
ENSG00000134595.8	ENSG00000134595	SOX3	-0.0725213969117742	-1.8910502496754098	-0.7604344326800909	0.447476998056089	0.6981455758966378	-5.3123045855473	0	Gene
ENSG00000251432.6	ENSG00000251432		-0.0257477258267768	1.97577246952334	-0.760055986965062	0.447702892986002	0.698428048755057	-6.072953788797151	0	Gene
ENSG00000241717.1	ENSG00000241717	VWFP1	0.0729356738100592	-0.35417339673109705	0.760005202476183	0.447733211290334	0.698428048755057	-5.6332021897763	0	Gene
ENSG00000174886.12	ENSG00000174886	NDUFA11	-0.0167251840119455	3.44803338121246	-0.759978301655104	0.44774927153634103	0.698428048755057	-6.41223604832391	0	Gene
ENSG00000108958.4	ENSG00000108958		0.03796068379301001	-0.297087869075345	0.7598055253634269	0.447852429745396	0.698526922676833	-5.61973398550261	0	Gene
ENSG00000161654.9	ENSG00000161654	LSM12	0.0193876965482581	3.9206087261118703	0.7597702697219741	0.447873481225205	0.698526922676833	-6.51612889623506	0	Gene
ENSG00000172878.13	ENSG00000172878	METAP1D	0.0176368178834907	2.6511584526339997	0.759383584847282	0.4481044115021571	0.698839640670359	-6.22866697452763	0	Gene
ENSG00000198826.10	ENSG00000198826	ARHGAP11A	-0.0309857369983146	1.6211030498909802	-0.759303039360953	0.448152522242664	0.6988672200007979	-5.99886757375008	0	Gene
ENSG00000224914.2	ENSG00000224914	LINC00863	0.0366579579565418	1.8904236875496598	0.7590415474816109	0.44830873463926896	0.6990633622491079	-6.06165455622051	0	Gene
ENSG00000095380.10	ENSG00000095380	NANS	0.0172456981450571	3.1732902519983397	0.758897910834549	0.44839455481541	0.699149720287499	-6.36328575795897	0	Gene
ENSG00000257890.1	ENSG00000257890		-0.0650712940130052	-1.18471075438642	-0.758772165595155	0.44846969290310496	0.69921941191226	-5.431025259886921	0	Gene
ENSG00000277007.1	ENSG00000277007		0.0337125486794996	0.286376261894719	0.7586747653766329	0.44852789857756	0.699262696153395	-5.73169633316611	0	Gene
ENSG00000137075.17	ENSG00000137075	RNF38	0.00992179221852822	5.83147051681837	0.758591050604588	0.44857792936812996	0.69929323059974	-6.7671779146599995	0	Gene
ENSG00000125676.19	ENSG00000125676	THOC2	0.00891091438496967	5.897728792637531	0.75827311795021	0.448767965697756	0.69951384948359	-6.77275637489691	0	Gene
ENSG00000135900.3	ENSG00000135900	MRPL44	-0.0104622954520652	3.94380917619982	-0.758227643590232	0.448795150614369	0.69951384948359	-6.52528738613864	0	Gene
ENSG00000087245.12	ENSG00000087245	MMP2	0.0338076569289755	1.6319081421989798	0.7582014419670141	0.44881081456918703	0.69951384948359	-6.01601435525168	0	Gene
ENSG00000179218.13	ENSG00000179218	CALR	-0.0192464527771373	7.33137604790547	-0.757911061331297	0.44898443189123705	0.6996856407559189	-6.80180899887719	0	Gene
ENSG00000277161.1	ENSG00000277161	PIGW	-0.0279000774333946	1.30058129514131	-0.757881995429175	0.44900181237448705	0.6996856407559189	-5.94281155525984	0	Gene
ENSG00000160050.14	ENSG00000160050	CCDC28B	-0.0183751731713431	2.08950243380961	-0.7578642512155309	0.449012423037235	0.6996856407559189	-6.107929551775269	0	Gene
ENSG00000010327.10	ENSG00000010327	STAB1	0.0427626523445106	4.45558456633333	0.7578005587701949	0.449050510942931	0.699697522952865	-6.623018808459589	0	Gene
ENSG00000228340.5	ENSG00000228340	MIR646HG	0.0632000916161054	0.982298258237558	0.7577161135470891	0.449101011789911	0.6997019227998659	-5.874091264722621	0	Gene
ENSG00000255192.5	ENSG00000255192	NANOGP8	-0.0447254612338566	-0.29343726742383597	-0.757693960666879	0.44911426043094704	0.6997019227998659	-5.65323109330645	0	Gene
ENSG00000261341.6	ENSG00000261341		-0.0670044355316494	-1.82779065036315	-0.7574760853950441	0.449244573691269	0.699845430367717	-5.32140412485789	0	Gene
ENSG00000269376.1	ENSG00000269376		0.0531188670968444	-1.4055561767204	0.757429222183332	0.449272605835279	0.699845430367717	-5.40166449250749	0	Gene
ENSG00000273153.1	ENSG00000273153		-0.0743832880341333	-2.0642781728093302	-0.7573871377289	0.449297780321405	0.699845430367717	-5.28694012591824	0	Gene
ENSG00000271452.1	ENSG00000271452		0.0283174598019371	0.813545111997851	0.757251641475191	0.449378838238305	0.6998966725391079	-5.83964092387699	0	Gene
ENSG00000089250.18	ENSG00000089250	NOS1	0.0215321124791735	7.1451103679298695	0.757184094268595	0.4494192501105221	0.6998966725391079	-6.79752383010544	0	Gene
ENSG00000145431.10	ENSG00000145431	PDGFC	0.0163472445706101	3.7431586944179203	0.75717934484014	0.449422091657421	0.6998966725391079	-6.48228786422004	0	Gene
ENSG00000136010.13	ENSG00000136010	ALDH1L2	0.0312201577676381	2.4865852993549105	0.7570994012461071	0.449469922836663	0.699923705602393	-6.19105483424913	0	Gene
ENSG00000088256.8	ENSG00000088256	GNA11	-0.01239067527926	5.73972231139612	-0.757007781072766	0.449524743813012	0.6999498127964351	-6.76543886767604	0	Gene
ENSG00000232412.1	ENSG00000232412		0.0522649709432865	-1.33632862736352	0.756969525070053	0.449547635437895	0.6999498127964351	-5.4095506987177195	0	Gene
ENSG00000135108.14	ENSG00000135108	FBXO21	0.0102766414885233	6.5791683645772805	0.756843404937972	0.449623107896386	0.700019871569992	-6.7939937630315494	0	Gene
ENSG00000183979.7	ENSG00000183979	NPB	0.0475080765292184	-1.0765380142415502	0.756625970303385	0.44975324146157897	0.700175017156771	-5.4549933024118795	0	Gene
ENSG00000204899.5	ENSG00000204899	MZT1	0.0223862542481603	5.936889558977821	0.7564337601316709	0.44986829615887003	0.7003066685512089	-6.75061239363859	0	Gene
ENSG00000250167.1	ENSG00000250167		-0.0426143821300142	-0.266974915014512	-0.756330617524309	0.44993004298860706	0.7003553237601859	-5.61123769859362	0	Gene
ENSG00000184100.6	ENSG00000184100	BRD7P2	-0.0375287244772182	-0.6360406400152719	-0.756253829337917	0.44997601574614005	0.700379420320735	-5.537793396561639	0	Gene
ENSG00000280604.1	ENSG00000280604	PCBP3-OT1	0.0446572582989546	-0.58272651747461	0.755889182128549	0.450194364946372	0.700535839047956	-5.573407032829371	0	Gene
ENSG00000279699.1	ENSG00000279699		0.0694302093745018	-1.5696900953201598	0.755875163315439	0.45020276055511294	0.700535839047956	-5.370026866155059	0	Gene
ENSG00000149499.11	ENSG00000149499	EML3	0.0192588986676856	3.96564096830503	0.755778177702926	0.45026084589007703	0.700535839047956	-6.53016347785527	0	Gene
ENSG00000239704.10	ENSG00000239704	CDRT4	-0.0329348328235631	0.516652421554637	-0.755665845659221	0.4503281276335879	0.700535839047956	-5.7881896209457	0	Gene
ENSG00000170500.12	ENSG00000170500	LONRF2	0.0227093141098002	8.839753450984869	0.755655553869678	0.45033429222957105	0.700535839047956	-6.79475241881189	0	Gene
ENSG00000252370.1	ENSG00000252370	RNA5SP438	-0.0674002433122262	-2.14614159449656	-0.755593236795155	0.45037162005644105	0.700535839047956	-5.2997998057386795	0	Gene
ENSG00000266248.1	ENSG00000266248		-0.0365851959872161	0.337352788564191	-0.7555791102897191	0.45038008205502006	0.700535839047956	-5.75026707252145	0	Gene
ENSG00000182700.4	ENSG00000182700	IGIP	0.0123671212434012	6.2875419412116695	0.7555736049849509	0.450383379843511	0.700535839047956	-6.78795445707098	0	Gene
ENSG00000123836.14	ENSG00000123836	PFKFB2	-0.0307521360061073	6.9035745112435105	-0.7555136491870971	0.45041929546376297	0.700535839047956	-6.8002171252054815	0	Gene
ENSG00000186496.10	ENSG00000186496	ZNF396	0.0240557559782043	2.0623508351471003	0.7554982357960149	0.45042852888739293	0.700535839047956	-6.10572239022115	0	Gene
ENSG00000133019.11	ENSG00000133019	CHRM3	-0.0262673299075911	5.2473672020793805	-0.755496546359983	0.45042954095407	0.700535839047956	-6.71418895528957	0	Gene
ENSG00000164615.4	ENSG00000164615	CAMLG	0.0115036364350614	4.98606229629372	0.7554749123301651	0.45044250106227	0.700535839047956	-6.69139240068601	0	Gene
ENSG00000189127.7	ENSG00000189127	ANKRD34B	0.0274694454389018	5.680180386138541	0.7552164055657808	0.45059737884445006	0.7007292616572911	-6.74449137113717	0	Gene
ENSG00000134061.5	ENSG00000134061	CD180	0.0547252040892594	0.184285071200466	0.755132201801792	0.450647833934455	0.700760280119186	-5.73986064307132	0	Gene
ENSG00000147471.11	ENSG00000147471	PROSC	0.0105762047011683	5.42164981553681	0.754967841739109	0.450746328117467	0.7008659904231049	-6.73972016998741	0	Gene
ENSG00000254498.1	ENSG00000254498		0.0528905770330012	-1.0155657728587801	0.7546883453424141	0.45091384683655894	0.701079005482226	-5.48472199821311	0	Gene
ENSG00000126756.11	ENSG00000126756	UXT	-0.0112817066055279	3.74087945321066	-0.75460151535099	0.450965896388489	0.701104542477094	-6.483970332567901	0	Gene
ENSG00000164122.8	ENSG00000164122	ASB5	0.0739150859505981	-1.21426778249589	0.754559106314397	0.450991319391313	0.701104542477094	-5.439137801823139	0	Gene
ENSG00000182263.13	ENSG00000182263	FIGN	0.0206494111986257	4.05258947142049	0.754303682420828	0.451144455924985	0.701295141319774	-6.54732480260395	0	Gene
ENSG00000173638.18	ENSG00000173638	SLC19A1	-0.0192770179070479	3.36632205053607	-0.7541302165141371	0.45124847230983706	0.7013598659251271	-6.3988944198103	0	Gene
ENSG00000198843.12	ENSG00000198843		0.0089264308573001	7.06362532063239	0.7540838387124731	0.451276284412798	0.7013598659251271	-6.799609920635341	0	Gene
ENSG00000140577.15	ENSG00000140577	CRTC3	-0.0131685469838857	5.68174728582958	-0.7540656051907221	0.451287219061154	0.7013598659251271	-6.76372125109671	0	Gene
ENSG00000172209.5	ENSG00000172209	GPR22	0.0313588142622736	3.25749950361628	0.7540179106890079	0.451315822179654	0.7013598659251271	-6.411963570116759	0	Gene
ENSG00000069275.12	ENSG00000069275	NUCKS1	-0.0090491498055847	9.23487056981002	-0.7539796495713249	0.45133876869865097	0.7013598659251271	-6.7919362956435405	0	Gene
ENSG00000088340.15	ENSG00000088340	FER1L4	-0.0389983094074259	2.2370676883082004	-0.7537738232286211	0.451462221265334	0.7015042457207049	-6.160708637611299	0	Gene
ENSG00000198106.8	ENSG00000198106		-0.0636308539238161	-1.7645781521439499	-0.7537224170572031	0.451493057162003	0.70150470337239	-5.341958281231269	0	Gene
ENSG00000164074.14	ENSG00000164074	ABHD18	0.0105315014429459	4.41768627705507	0.753462364439578	0.45164906757351897	0.701684647807374	-6.61584841859287	0	Gene
ENSG00000101019.21	ENSG00000101019	UQCC1	-0.00928139024726402	5.657486241230919	-0.7534275278886791	0.451669968994385	0.701684647807374	-6.76008093302208	0	Gene
ENSG00000260316.2	ENSG00000260316		-0.0309926751712129	0.6475830569757671	-0.7533248382949049	0.45173158444397205	0.701696858695128	-5.81800120904996	0	Gene
ENSG00000165102.14	ENSG00000165102	HGSNAT	0.0144053674969818	5.06446345454333	0.753261197593195	0.451769772309639	0.701696858695128	-6.71237988055249	0	Gene
ENSG00000207417.1	ENSG00000207417		-0.0362926853311686	-0.460681698732052	-0.753234339743865	0.45178588902292294	0.701696858695128	-5.5892284001781105	0	Gene
ENSG00000187860.10	ENSG00000187860	CCDC157	-0.0246731323387618	2.0662087183138897	-0.753210778151679	0.4518000280048	0.701696858695128	-6.0976117286101905	0	Gene
ENSG00000129084.17	ENSG00000129084	PSMA1	0.0128822944762032	3.7969115880158197	0.7530399931468101	0.451902521206887	0.701740434029352	-6.50278153623775	0	Gene
ENSG00000213139.7	ENSG00000213139	CRYGS	-0.0307273621152488	0.384330864005911	-0.7530226862869001	0.45191290830892294	0.701740434029352	-5.75491303394161	0	Gene
ENSG00000153246.12	ENSG00000153246	PLA2R1	0.0296903963793208	2.79276447273724	0.753011304104408	0.45191973965615295	0.701740434029352	-6.27697067035195	0	Gene
ENSG00000172594.12	ENSG00000172594	SMPDL3A	0.0195270291204783	1.93668178276595	0.752818921441766	0.45203521256398	0.70187229077145	-6.077209504035209	0	Gene
ENSG00000205959.3	ENSG00000205959		-0.028649841110402002	1.88753215081709	-0.7527578983379599	0.45207184366222597	0.7018817207704251	-6.0655414880947305	0	Gene
ENSG00000197702.11	ENSG00000197702	PARVA	0.0169885044226226	4.96652045444471	0.752698621934375	0.45210742786001207	0.7018895241984872	-6.699768918388821	0	Gene
ENSG00000252496.1	ENSG00000252496	RNA5SP33	-0.0424569668634067	-0.8446281069547379	-0.7525808085228192	0.45217815710841797	0.701908686770471	-5.51558164346321	0	Gene
ENSG00000266236.1	ENSG00000266236	NARF-IT1	-0.043930769664502	-0.7503178727652109	-0.752576258326424	0.45218088894347497	0.701908686770471	-5.530319847624691	0	Gene
ENSG00000033011.11	ENSG00000033011	ALG1	0.0148058459436085	3.3499598228374396	0.7524890322918131	0.452233259293476	0.701942541742928	-6.397513501287481	0	Gene
ENSG00000244327.1	ENSG00000244327		-0.0618099339536036	-1.8001668761246499	-0.752434408668032	0.452266056968689	0.7019460140897231	-5.343072375400481	0	Gene
ENSG00000148925.10	ENSG00000148925	BTBD10	0.0149602023128206	6.85089067921075	0.752150014541707	0.452436837604723	0.702123778514566	-6.7981416453494	0	Gene
ENSG00000186364.11	ENSG00000186364	NUDT17	0.0212246118873693	1.89182186560691	0.752012322405506	0.452519535825194	0.702123778514566	-6.066910354639809	0	Gene
ENSG00000248429.5	ENSG00000248429		-0.0633523865922841	0.946198736131833	-0.7520039921661179	0.452524539261581	0.702123778514566	-5.873806312747389	0	Gene
ENSG00000100234.11	ENSG00000100234	TIMP3	0.0231742649257796	6.88434221143193	0.751963954467405	0.4525485877572779	0.702123778514566	-6.80384102325347	0	Gene
ENSG00000189431.7	ENSG00000189431	RASSF10	0.0526503117614501	0.24880074157814897	0.7519290879002271	0.452569530822433	0.702123778514566	-5.730440202803059	0	Gene
ENSG00000171960.10	ENSG00000171960	PPIH	0.0122804424173266	2.88226010580805	0.7519140030479491	0.452578591909019	0.702123778514566	-6.302668680846361	0	Gene
ENSG00000232063.1	ENSG00000232063		0.0633746408980904	0.41223618918892696	0.7518393717296659	0.45262342255503496	0.702123778514566	-5.77291580228289	0	Gene
ENSG00000271553.1	ENSG00000271553		-0.0288822025245862	0.663208467151677	-0.75183651649853	0.45262513772759705	0.702123778514566	-5.82131261201461	0	Gene
ENSG00000213062.4	ENSG00000213062		-0.0245758826062456	1.2011105045208201	-0.7515826072767899	0.45277767886773795	0.7023129731167661	-5.927295627801111	0	Gene
ENSG00000204173.10	ENSG00000204173	LRRC37A5P	0.0575371968429856	-0.379573638026034	0.751438994106341	0.45286397031233794	0.702389536094358	-5.60297960184808	0	Gene
ENSG00000184924.5	ENSG00000184924	PTRHD1	0.0159479199613864	2.8260425934834097	0.751368258257042	0.452906476099157	0.702389536094358	-6.2847937901321105	0	Gene
ENSG00000115504.14	ENSG00000115504	EHBP1	0.011061176445878002	6.46777084735978	0.751339301715098	0.452923876989431	0.702389536094358	-6.795793748050211	0	Gene
ENSG00000262528.2	ENSG00000262528		-0.0482226375101109	-0.8754825292620121	-0.7512968999702841	0.452949358205826	0.702389536094358	-5.504503493676809	0	Gene
ENSG00000283544.1	ENSG00000283544		0.0711353906517624	-1.45133313589367	0.751237557660803	0.45298502117434897	0.70239693858197	-5.392736303995809	0	Gene
ENSG00000146700.8	ENSG00000146700	SSC4D	0.0415641498220405	-0.40383682699327506	0.751165021906684	0.45302861517384796	0.70239693858197	-5.59375759632948	0	Gene
ENSG00000166192.14	ENSG00000166192	SENP8	0.0166989408333729	2.7165952689769304	0.7511363086804399	0.4530458724843	0.70239693858197	-6.25561518132105	0	Gene
ENSG00000238198.1	ENSG00000238198		-0.0330788391570061	0.27269112840795895	-0.750983371991705	0.45313779723561204	0.7024920400043709	-5.732553855134929	0	Gene
ENSG00000277476.1	ENSG00000277476		0.0204837467954791	2.8927537955931197	0.750904477217333	0.45318522218435603	0.702518145937265	-6.290776355040309	0	Gene
ENSG00000112667.12	ENSG00000112667	DNPH1	0.0175872387043365	3.4102356955312003	0.7507932064605601	0.45325211365083395	0.702574422894182	-6.4220060143604005	0	Gene
ENSG00000140471.16	ENSG00000140471	LINS1	-0.0181551157091105	4.24453170443091	-0.750548353125467	0.45339932924773796	0.7027230817405761	-6.58782052281377	0	Gene
ENSG00000240087.3	ENSG00000240087	RPSAP12	-0.0431628142709231	-0.0295235627424774	-0.75053192607179	0.453409206817682	0.7027230817405761	-5.671780699152861	0	Gene
ENSG00000118454.12	ENSG00000118454	ANKRD13C	0.00763351758067814	5.4537459544103895	0.7504062763453391	0.453484763897753	0.702792763104209	-6.746566292262959	0	Gene
ENSG00000134940.13	ENSG00000134940	ACRV1	0.0383700699688901	-0.21702196071604699	0.7501420243320921	0.453643690108456	0.7029916285319879	-5.653797634846111	0	Gene
ENSG00000238906.1	ENSG00000238906		-0.0585210077577977	-1.32066594236789	-0.749986550844787	0.45373720957408503	0.703089116016134	-5.45740112358819	0	Gene
ENSG00000110786.17	ENSG00000110786	PTPN5	0.0309576207779459	8.879954029499661	0.749931009059999	0.453770621377312	0.7030934567198791	-6.798662633832179	0	Gene
ENSG00000233864.7	ENSG00000233864	TTTY15	0.021536477145695003	1.5431949421142	0.749716399917242	0.45389973508283205	0.703246071846041	-6.39377615869915	0	Gene
ENSG00000158077.4	ENSG00000158077	NLRP14	0.0475984401393458	-0.19282148211599104	0.74957634921023	0.45398400396615707	0.7032939516836201	-5.6469728159214405	0	Gene
ENSG00000164880.15	ENSG00000164880	INTS1	-0.0118490894780715	5.9903989846134005	-0.749513209782792	0.45402199802452103	0.7032939516836201	-6.784231818752231	0	Gene
ENSG00000085644.13	ENSG00000085644	ZNF213	-0.016828021702693	3.3747994113620696	-0.749512381897734	0.454022496215104	0.7032939516836201	-6.40159538936479	0	Gene
ENSG00000275464.4	ENSG00000275464		-0.12169625362353599	2.20113029372152	-0.7493036689061421	0.454148101841581	0.7034185269612171	-6.1593914974569905	0	Gene
ENSG00000212135.1	ENSG00000212135	SNORD67	-0.0600654516198217	-1.53077828537818	-0.7491875712622359	0.45421797911182205	0.7034185269612171	-5.391350851564191	0	Gene
ENSG00000034713.7	ENSG00000034713	GABARAPL2	-0.009900249219738559	7.0468576581787	-0.749177375711727	0.454224115937347	0.7034185269612171	-6.80401299336611	0	Gene
ENSG00000052723.11	ENSG00000052723	SIKE1	0.00955343330970896	4.935940228947599	0.7490932923362371	0.454274728530448	0.7034185269612171	-6.693966435336501	0	Gene
ENSG00000167733.13	ENSG00000167733	HSD11B1L	-0.0157072714205233	3.6169873604354197	-0.749084609197926	0.454279955383344	0.7034185269612171	-6.46075932032064	0	Gene
ENSG00000003436.14	ENSG00000003436	TFPI	0.0340677845510204	1.9154933337280402	0.7490397996696259	0.454306929214967	0.7034185269612171	-6.083071774771559	0	Gene
ENSG00000078061.12	ENSG00000078061	ARAF	-0.012773942509102	3.90440345882694	-0.748987107634063	0.45433864921095796	0.7034185269612171	-6.52008506163473	0	Gene
ENSG00000182957.15	ENSG00000182957	SPATA13	0.014081935433462	6.446520011475821	0.748971715595043	0.45434791527696505	0.7034185269612171	-6.79863884874249	0	Gene
ENSG00000163288.13	ENSG00000163288	GABRB1	0.0209649886591759	5.82314284692958	0.7487706122069709	0.454468990107694	0.7035585518490011	-6.7761404709874204	0	Gene
ENSG00000167912.5	ENSG00000167912		-0.0318396113151128	0.7461922440119709	-0.7487141253014059	0.45450300148360995	0.703563784949255	-5.828129638156019	0	Gene
ENSG00000196917.5	ENSG00000196917	HCAR1	0.0543882406587768	-1.2161657102678	0.7485679671475831	0.454591011570564	0.703652600900619	-5.44242377856205	0	Gene
ENSG00000255856.2	ENSG00000255856		0.0356075465506853	-0.527656938992599	0.748434570319746	0.454671345756854	0.703694658128715	-5.56841449865098	0	Gene
ENSG00000042832.11	ENSG00000042832	TG	-0.053165083256677	-0.5548831627424731	-0.7484211040675458	0.45467945584432296	0.703694658128715	-5.560504627919849	0	Gene
ENSG00000267179.1	ENSG00000267179		-0.0583725182575967	-1.9822649650124198	-0.748331667567672	0.45473332129921207	0.7037306061798679	-5.29798511646756	0	Gene
ENSG00000167315.17	ENSG00000167315	ACAA2	0.0160994218245773	5.01295928536905	0.748222705523009	0.45479895139809007	0.703759415807307	-6.706726926096361	0	Gene
ENSG00000121989.14	ENSG00000121989	ACVR2A	-0.0115145055220058	4.6655648037515896	-0.748199023246962	0.454813216432743	0.703759415807307	-6.6563939446817395	0	Gene
ENSG00000275198.1	ENSG00000275198		-0.0403750398573476	-0.34424688393420505	-0.7478777498413159	0.45500676068281704	0.704011470941302	-5.603760354175121	0	Gene
ENSG00000051180.16	ENSG00000051180	RAD51	-0.0604585035397292	-1.6310100878128502	-0.7476745055983209	0.455129224850579	0.7041014667877349	-5.36539630473119	0	Gene
ENSG00000272822.1	ENSG00000272822		0.0689352918006552	-2.0962324938474803	0.747647306732293	0.45514561485388105	0.7041014667877349	-5.30908071542084	0	Gene
ENSG00000113460.12	ENSG00000113460	BRIX1	-0.0131035005466881	3.65586187915022	-0.747546720713202	0.45520623076443106	0.7041014667877349	-6.47044002139066	0	Gene
ENSG00000234031.1	ENSG00000234031	RPS3AP44	-0.051088290338902	-1.36002402496972	-0.747468369701838	0.45525345040760207	0.7041014667877349	-5.41286471484871	0	Gene
ENSG00000151655.18	ENSG00000151655	ITIH2	-0.06701492390332199	1.6677763473098002	-0.747458282422297	0.455259529888836	0.7041014667877349	-6.03297743118225	0	Gene
ENSG00000255035.2	ENSG00000255035	SDHCP4	-0.0581584640021741	-1.72766815545096	-0.7474095441420341	0.4552889045067321	0.7041014667877349	-5.361473441087321	0	Gene
ENSG00000107745.17	ENSG00000107745	MICU1	0.0101779484432634	5.884735398478299	0.747382680986039	0.45530509541990205	0.7041014667877349	-6.774377288206789	0	Gene
ENSG00000080345.17	ENSG00000080345	RIF1	-0.00998229845561554	7.85628753382215	-0.747374276669759	0.455310160921165	0.7041014667877349	-6.809901160663591	0	Gene
ENSG00000259453.1	ENSG00000259453		0.0492299632224382	-1.13137790794771	0.7472323726547231	0.4553956949925879	0.7041597614659929	-5.45871970934684	0	Gene
ENSG00000264536.1	ENSG00000264536	MIR5706	0.0713530296087734	-2.31654285793545	0.747210016291966	0.455409171342998	0.7041597614659929	-5.2557085163855595	0	Gene
ENSG00000269653.1	ENSG00000269653		-0.0549115978073095	-1.61072612122976	-0.7470688279797891	0.455494284452984	0.704191932805697	-5.374235547469	0	Gene
ENSG00000270189.1	ENSG00000270189		-0.0169381406611872	2.90113186903907	-0.747026433149625	0.455519843251302	0.704191932805697	-6.298332410996769	0	Gene
ENSG00000178449.8	ENSG00000178449	COX14	0.0125881438912889	4.16052887263967	0.746981486423929	0.45554694140961	0.704191932805697	-6.57424538501853	0	Gene
ENSG00000144460.12	ENSG00000144460	NYAP2	0.020417536292643004	3.7187141903790097	0.7469720821308491	0.45555261132656394	0.704191932805697	-6.4907569464077906	0	Gene
ENSG00000109618.11	ENSG00000109618	SEPSECS	-0.0152875929759263	3.69633344937291	-0.7468820362147192	0.45560690268563303	0.7042284621659699	-6.47718382695145	0	Gene
ENSG00000236675.1	ENSG00000236675	MTX1P1	0.132243024734417	-2.66144916156842	0.7467432877736321	0.4556905654007679	0.7042918052090981	-5.20550663345235	0	Gene
ENSG00000247416.2	ENSG00000247416		-0.0430797510124558	-0.0339722260756538	-0.746712371603408	0.45570920845564095	0.7042918052090981	-5.67158132198878	0	Gene
ENSG00000259488.2	ENSG00000259488		0.0343597928239009	-0.0576695326667518	0.7466569322099329	0.455742640572568	0.70429608499706	-5.67082495576486	0	Gene
ENSG00000182919.14	ENSG00000182919	C11orf54	-0.0168070468990825	4.74075020018041	-0.746535319877635	0.455815982406236	0.704362035783694	-6.67039513352947	0	Gene
ENSG00000267221.2	ENSG00000267221	ZNF385C	-0.0284124636017622	1.05529089056341	-0.746462348595428	0.455859993048404	0.7043826559252471	-5.8952116271371695	0	Gene
ENSG00000136698.8	ENSG00000136698	CFC1	-0.0726191470838488	-1.70826939613275	-0.7463471485280241	0.45592947771821507	0.704442632430357	-5.3720551211717495	0	Gene
ENSG00000232097.1	ENSG00000232097		0.0519288649080512	-1.40027589232043	0.7462646809046529	0.455979222991115	0.7044721041826141	-5.42303783267792	0	Gene
ENSG00000151806.13	ENSG00000151806	GUF1	0.0110712252015412	5.41512607018337	0.7461977087690009	0.456019623490434	0.7044871355899771	-6.74608774954971	0	Gene
ENSG00000242986.2	ENSG00000242986		0.0569859834310668	-1.6259885401822503	0.746098883143374	0.45607924308982395	0.704531853825419	-5.38946454501953	0	Gene
ENSG00000235529.1	ENSG00000235529	AGAP1-IT1	0.028861980533961003	0.246576737581221	0.7459764425940941	0.456153115223104	0.704595048216506	-5.7390329371231	0	Gene
ENSG00000243373.3	ENSG00000243373	RN7SL173P	-0.0533322808352731	-1.71410363382635	-0.7459293923813659	0.456181503854224	0.704595048216506	-5.35628269280519	0	Gene
ENSG00000163879.10	ENSG00000163879	DNALI1	0.043657470035531	3.4923774228616398	0.7457404467901241	0.45629551777805	0.7047187350563959	-6.44007762894595	0	Gene
ENSG00000186594.13	ENSG00000186594	MIR22HG	0.0398729568485554	2.50188978829595	0.745694996318201	0.45632294599215395	0.7047187350563959	-6.209929154953179	0	Gene
ENSG00000188895.11	ENSG00000188895	MSL1	0.0101495025438663	6.328675932153809	0.7455183957524691	0.4564295288157079	0.704835945096679	-6.79750074149897	0	Gene
ENSG00000223525.1	ENSG00000223525	RABGAP1L-IT1	-0.0414874590986991	-0.79016807786643	-0.7454153961282429	0.456491698131826	0.704884558950582	-5.530212375877349	0	Gene
ENSG00000164620.8	ENSG00000164620	RELL2	0.0223827081578727	4.06029482404415	0.7453353589044741	0.4565400109229861	0.7049081872343791	-6.55961229549127	0	Gene
ENSG00000261716.1	ENSG00000261716		-0.0319002775948011	3.0854662945510603	-0.7452883649466479	0.45656837918437304	0.7049081872343791	-6.33772179494021	0	Gene
ENSG00000196796.5	ENSG00000196796		-0.0687488091362288	-1.6611808815995	-0.7452168359398492	0.45661156012475496	0.704927471737162	-5.36674460365842	0	Gene
ENSG00000271009.2	ENSG00000271009		-0.0534842798163708	-1.18494790914716	-0.7450368865585	0.45672020293746896	0.7050478084058559	-5.4426602981187	0	Gene
ENSG00000270953.1	ENSG00000270953		0.027694995545637	2.82634399053495	0.7448938952913399	0.45680654302151097	0.7051337020605559	-6.3056134846730005	0	Gene
ENSG00000160862.12	ENSG00000160862	AZGP1	0.0716740656368307	2.73914844704565	0.744671894740338	0.45694060823726296	0.7052932484780391	-6.29555891324296	0	Gene
ENSG00000115112.7	ENSG00000115112	TFCP2L1	0.0611167061923418	2.39035930087735	0.744578659490522	0.45699691923678204	0.705332766963421	-6.18792922436499	0	Gene
ENSG00000271447.5	ENSG00000271447	MMP28	0.0245436944576377	2.95755079984887	0.744468568326633	0.45706341568884795	0.7053457549576899	-6.31271899236159	0	Gene
ENSG00000138606.19	ENSG00000138606	SHF	0.0161371006850123	3.8731119336211095	0.744463045699452	0.45706675156908205	0.7053457549576899	-6.5234950564337995	0	Gene
ENSG00000187824.8	ENSG00000187824	TMEM220	0.0296952563969039	1.84800498019778	0.7440962204514121	0.457288358939634	0.705640330297914	-6.067384217252151	0	Gene
ENSG00000107223.12	ENSG00000107223	EDF1	-0.00943309430680166	6.165644320258	-0.743996573488124	0.4573485683700871	0.705672813202143	-6.789753111895701	0	Gene
ENSG00000167306.19	ENSG00000167306	MYO5B	-0.0366059810798829	1.32770199801468	-0.743959690740905	0.45737085507163205	0.705672813202143	-5.956293207109059	0	Gene
ENSG00000259038.1	ENSG00000259038		-0.0367780366554492	1.2416847486376599	-0.7438952026248679	0.45740982401413105	0.7056855351813929	-5.9387021500088295	0	Gene
ENSG00000236924.1	ENSG00000236924		0.0618910614906406	-1.64532604616699	0.7437058636324351	0.45752424878243997	0.705814659835036	-5.36075115451053	0	Gene
ENSG00000184194.5	ENSG00000184194	GPR173	-0.0117660310865723	4.30146237284539	-0.743587921012397	0.45759553415704995	0.705877221225875	-6.60402552004812	0	Gene
ENSG00000214922.9	ENSG00000214922	HLA-F-AS1	-0.0349032090779165	1.0327516791176001	-0.7434622163335342	0.457671517867325	0.7059275919570981	-5.899201679844349	0	Gene
ENSG00000260417.1	ENSG00000260417		0.0420931957998302	-0.664768051972797	0.7433971869882791	0.457710828430411	0.7059275919570981	-5.563704682002599	0	Gene
ENSG00000269964.2	ENSG00000269964	MEI4	0.0500101531297754	0.36074248800237296	0.7433813710595519	0.457720389525755	0.7059275919570981	-5.76283092553866	0	Gene
ENSG00000130511.15	ENSG00000130511	SSBP4	-0.0204981183416357	5.22775934358132	-0.7433091605265891	0.45776404389590397	0.705947517406004	-6.7316759900260195	0	Gene
ENSG00000280035.1	ENSG00000280035		0.0491955998496301	-1.1726266041150701	0.7432174353010179	0.45781949911898406	0.705985637815639	-5.471884353943059	0	Gene
ENSG00000223685.5	ENSG00000223685	LINC00571	-0.0425781356150196	-0.18418130091357499	-0.743015640391677	0.45794151357831603	0.706126384625426	-5.6408227849190995	0	Gene
ENSG00000231764.8	ENSG00000231764	DLX6-AS1	-0.0229698607222528	5.75860781373868	-0.742953837637188	0.45797888602307296	0.7061366069050121	-6.76247444922364	0	Gene
ENSG00000160602.13	ENSG00000160602	NEK8	0.0293815932262537	0.319774880141112	0.7428393522791809	0.458048120449372	0.7061712453365931	-5.7486997802570095	0	Gene
ENSG00000186532.11	ENSG00000186532	SMYD4	0.0125939125216236	4.039181864042	0.7428150125471992	0.458062840535935	0.7061712453365931	-6.55472533147812	0	Gene
ENSG00000185090.14	ENSG00000185090	MANEAL	-0.0123163086041249	4.24968523641229	-0.7425568610719492	0.45821898076068296	0.706282568072617	-6.5986545935090195	0	Gene
ENSG00000130758.7	ENSG00000130758	MAP3K10	-0.0188470263550001	6.36658506352613	-0.742505499604083	0.458250049783011	0.706282568072617	-6.79875131958045	0	Gene
ENSG00000031823.14	ENSG00000031823	RANBP3	-0.00858058791702805	5.26105209258905	-0.7424638250161509	0.45827525999473995	0.706282568072617	-6.7398405214139006	0	Gene
ENSG00000232934.7	ENSG00000232934		-0.0509625291760706	-0.8332785081027	-0.7424454004082329	0.45828640584321706	0.706282568072617	-5.506516781347701	0	Gene
ENSG00000183908.5	ENSG00000183908	LRRC55	0.0356431166801554	2.54671436218714	0.742441446577015	0.458288797707966	0.706282568072617	-6.23049973570858	0	Gene
ENSG00000247728.2	ENSG00000247728		-0.028758767418979002	0.3801217550610971	-0.7423658888737741	0.4583345075872271	0.706305622594499	-5.76416791599718	0	Gene
ENSG00000124383.8	ENSG00000124383	MPHOSPH10	-0.0133953476713612	4.44386375952605	-0.7422249764902121	0.458419761716666	0.706389608672353	-6.62844670793022	0	Gene
ENSG00000259668.5	ENSG00000259668		-0.0657380647403663	-0.701783585876396	-0.741967963026652	0.458575281751981	0.7065818505776659	-5.55982088173604	0	Gene
ENSG00000250644.3	ENSG00000250644		0.0415401862712711	0.33750450710772	0.7417354841089889	0.458715981399073	0.706751232677442	-5.75624910975515	0	Gene
ENSG00000113732.8	ENSG00000113732	ATP6V0E1	0.0142724808755717	4.96402001508282	0.741625566849052	0.4587825133937679	0.706806328401735	-6.704667909471871	0	Gene
ENSG00000260228.5	ENSG00000260228		-0.0805686938232091	-2.2913744960137596	-0.741496476016619	0.458860657924684	0.706879305960567	-5.280390189842509	0	Gene
ENSG00000277855.1	ENSG00000277855		-0.0415458814170156	-0.246683241936464	-0.741375036678561	0.45893417749603294	0.7069146670487291	-5.63835574854061	0	Gene
ENSG00000115339.13	ENSG00000115339	GALNT3	0.0541753901591677	1.03199472613942	0.7413568870544079	0.45894516587708006	0.7069146670487291	-5.9049171092993	0	Gene
ENSG00000142784.15	ENSG00000142784	WDTC1	0.0111514378294642	6.252038407417199	0.740616285494898	0.459393676731086	0.707558060808443	-6.80029813904013	0	Gene
ENSG00000279878.1	ENSG00000279878		-0.0350296554835258	0.0468662343636268	-0.7402989144005891	0.459585953176557	0.707779728259016	-5.72800779918173	0	Gene
ENSG00000187753.12	ENSG00000187753	C9orf153	-0.0618400680460811	-1.3464876967021298	-0.740226547388514	0.459629802418639	0.707779728259016	-5.42457076901576	0	Gene
ENSG00000077092.18	ENSG00000077092	RARB	0.019432390638929	5.482245874791371	0.740226152577635	0.4596300416522921	0.707779728259016	-6.74588030744442	0	Gene
ENSG00000090061.17	ENSG00000090061	CCNK	0.0130550547525909	3.71640857645365	0.740081550938456	0.459717666990892	0.7078672047404849	-6.4863171385356795	0	Gene
ENSG00000167470.12	ENSG00000167470	MIDN	0.0383420547005777	3.8648255013902597	0.739713843164565	0.45994053191874296	0.708133249689792	-6.51907064939922	0	Gene
ENSG00000244044.3	ENSG00000244044	RN7SL735P	0.0630356763700193	-1.82186824737226	0.739629399273747	0.45999172129964394	0.708133249689792	-5.34038300497463	0	Gene
ENSG00000229352.1	ENSG00000229352		0.0370578021280875	0.650924231631703	0.739593443479554	0.46001351845846206	0.708133249689792	-5.82490699756363	0	Gene
ENSG00000020426.10	ENSG00000020426	MNAT1	0.0104259474148661	4.92925798631345	0.7395498967995291	0.460039918149031	0.708133249689792	-6.69969521272693	0	Gene
ENSG00000167397.14	ENSG00000167397	VKORC1	-0.0185552460224416	2.62219846920184	-0.739542178869549	0.4600445971470711	0.708133249689792	-6.24302695494512	0	Gene
ENSG00000122512.14	ENSG00000122512	PMS2	0.0108142315233742	4.87946759589919	0.739434327464012	0.460109984900978	0.708186439937717	-6.696176386603861	0	Gene
ENSG00000125944.18	ENSG00000125944	HNRNPR	-0.007712387944045091	6.9132144506430695	-0.739346452281415	0.46016326540397895	0.7082209892162951	-6.81214587313289	0	Gene
ENSG00000163694.14	ENSG00000163694	RBM47	0.0386042097110838	0.962498960310978	0.7390931139374181	0.46031688897179207	0.708386812973322	-5.898953505336451	0	Gene
ENSG00000157191.19	ENSG00000157191	NECAP2	-0.0148406152127028	4.24951666466567	-0.7390575501146321	0.46033845706661297	0.708386812973322	-6.594456490531889	0	Gene
ENSG00000236439.4	ENSG00000236439		-0.0436383072209067	-0.6537837602067801	-0.739016205675508	0.460363531597056	0.708386812973322	-5.5624733289704205	0	Gene
ENSG00000197622.12	ENSG00000197622	CDC42SE1	-0.0154901032230299	5.44602171538882	-0.738712480208047	0.46054775820276395	0.7085861997885341	-6.75528916576812	0	Gene
ENSG00000225731.1	ENSG00000225731		-0.079934358265856	-1.74008464301065	-0.7387008595011529	0.46055480763825296	0.7085861997885341	-5.34559924580016	0	Gene
ENSG00000261499.2	ENSG00000261499		-0.095645651399039	-0.990981506707537	-0.7386457152270359	0.46058826047414797	0.708590204610228	-5.4846511612033	0	Gene
ENSG00000123384.13	ENSG00000123384	LRP1	0.0120987619032108	9.55634107555929	0.7385260410728369	0.46066086454234206	0.708654436921376	-6.797966996559711	0	Gene
ENSG00000135249.7	ENSG00000135249	RINT1	0.0110909456887124	4.1315864463963505	0.7384359400017801	0.46071553141448796	0.7086910689163791	-6.57508430559186	0	Gene
ENSG00000100129.17	ENSG00000100129	EIF3L	0.0106593378431548	6.29972439866209	0.7382377398566049	0.46083579787337103	0.7088285971575341	-6.794570905928429	0	Gene
ENSG00000282021.1	ENSG00000282021		0.0622676785241028	-1.6468097416442702	0.7381834044833728	0.46086877127442705	0.708831847288222	-5.3687708187531396	0	Gene
ENSG00000077721.15	ENSG00000077721	UBE2A	-0.00799554188753585	5.09763180569882	-0.7380177398812909	0.46096931294993604	0.7089390123299009	-6.718432329816309	0	Gene
ENSG00000161036.11	ENSG00000161036	LRWD1	0.0156966225402608	3.58695187655558	0.7377936640425171	0.46110532392738	0.7091007087096949	-6.46403170850621	0	Gene
ENSG00000268912.1	ENSG00000268912		0.0213142781652404	2.02205379652216	0.737680388851561	0.461174088991033	0.709114691934029	-6.101988743176019	0	Gene
ENSG00000277020.4	ENSG00000277020		-0.0448001272058822	-0.83606919048353	-0.73767697395157	0.461176162136381	0.709114691934029	-5.5085905105924	0	Gene
ENSG00000267397.1	ENSG00000267397		0.0538732549167034	-1.02603803397072	0.7374989697825809	0.461284233599241	0.7092333865413321	-5.494792179956031	0	Gene
ENSG00000144741.17	ENSG00000144741	SLC25A26	-0.0183029472390488	4.51524698734349	-0.737091778172144	0.461531504778932	0.709479323769026	-6.63901110186648	0	Gene
ENSG00000008283.15	ENSG00000008283	CYB561	-0.0191169858014089	4.6144307280671395	-0.737041873494594	0.461561815006342	0.709479323769026	-6.66127499118472	0	Gene
ENSG00000246174.7	ENSG00000246174	KCTD21-AS1	-0.0292312747013197	1.4309062503605101	-0.737037107709582	0.46156470962361107	0.709479323769026	-5.9803805220573	0	Gene
ENSG00000198964.13	ENSG00000198964	SGMS1	-0.00945557355865905	6.21763922748781	-0.7370321101799371	0.46156774500764297	0.709479323769026	-6.799699484614219	0	Gene
ENSG00000157870.14	ENSG00000157870	FAM213B	0.0142197709060558	4.419217185245549	0.7367848550639151	0.461717936028766	0.709644574434446	-6.63118284070693	0	Gene
ENSG00000256325.1	ENSG00000256325		0.0560014497589654	-1.78175877278218	0.736753401307497	0.4617370440560229	0.709644574434446	-5.35092906364699	0	Gene
ENSG00000261675.1	ENSG00000261675		0.0247447141762812	2.93940653795081	0.736678268725542	0.4617826885839099	0.70966724033747	-6.328131949435519	0	Gene
ENSG00000122691.12	ENSG00000122691	TWIST1	-0.0726520706109135	-1.9224264132378601	-0.736381436258794	0.461963044908811	0.7098969143313358	-5.322706382136349	0	Gene
ENSG00000041880.14	ENSG00000041880	PARP3	0.0169308790429905	3.83567675134198	0.736299330654978	0.462012939497666	0.7099260909367059	-6.516623218534431	0	Gene
ENSG00000224802.2	ENSG00000224802	TUBB4BP2	0.0678881240194304	-2.27598685129894	0.7362371353562801	0.462050736843734	0.709936676337128	-5.2706599029981	0	Gene
ENSG00000119943.11	ENSG00000119943	PYROXD2	-0.0197486971074859	3.05567791635241	-0.7360997171144921	0.4621342548440979	0.7100175049842191	-6.338231983112969	0	Gene
ENSG00000249006.1	ENSG00000249006		-0.0382883805694681	0.45547430092845903	-0.7360323498906239	0.462175201376165	0.710032920902223	-5.78728516141238	0	Gene
ENSG00000138439.11	ENSG00000138439	FAM117B	0.0141970881870591	4.697004630925281	0.7358395953175708	0.462292370933358	0.710165427231695	-6.674383355227429	0	Gene
ENSG00000170734.11	ENSG00000170734	POLH	-0.0123974502803196	3.2681832021087702	-0.7355344442062659	0.462477896901604	0.710374800227375	-6.38852977548063	0	Gene
ENSG00000127980.15	ENSG00000127980	PEX1	-0.00909172699885176	5.374727865107401	-0.735431571158873	0.462540451121262	0.710374800227375	-6.75153696420681	0	Gene
ENSG00000174791.10	ENSG00000174791	RIN1	0.0194857599712189	3.84191285087679	0.7353835250397042	0.4625696682444339	0.710374800227375	-6.52515232943897	0	Gene
ENSG00000204264.8	ENSG00000204264	PSMB8	-0.0263624943683787	2.91422761335989	-0.735375394047523	0.462574612850106	0.710374800227375	-6.314267233229669	0	Gene
ENSG00000134285.10	ENSG00000134285	FKBP11	0.0210276912753697	5.0727046799023	0.735289944777672	0.46262657791053496	0.710374800227375	-6.72078587189282	0	Gene
ENSG00000224715.1	ENSG00000224715		-0.0824422371528565	-2.3075882901835696	-0.7352751979140921	0.4626355463888279	0.710374800227375	-5.30665062857787	0	Gene
ENSG00000261635.2	ENSG00000261635		0.0425655611025535	-0.8537326762556151	0.735259393546312	0.46264515810881196	0.710374800227375	-5.539717347871361	0	Gene
ENSG00000129422.14	ENSG00000129422	MTUS1	-0.0183599597884005	7.48142959626547	-0.735130255495182	0.46272370000456897	0.71041850651491	-6.8194610691977795	0	Gene
ENSG00000067057.16	ENSG00000067057	PFKP	0.0227778179071688	6.42959973305277	0.73508874112369	0.462748950673916	0.71041850651491	-6.80901062226907	0	Gene
ENSG00000111252.10	ENSG00000111252	SH2B3	-0.0178790914986638	4.04391975858854	-0.735033200773077	0.46278273370056705	0.71041850651491	-6.5593662225212	0	Gene
ENSG00000160957.12	ENSG00000160957	RECQL4	-0.0324186776222286	2.61073467794919	-0.734997852567504	0.462804235352913	0.71041850651491	-6.233394446165991	0	Gene
ENSG00000226055.2	ENSG00000226055	PAICSP1	-0.0593785576673237	-1.9564545602079197	-0.734926906885096	0.462847391972502	0.71041850651491	-5.31712238862515	0	Gene
ENSG00000176261.15	ENSG00000176261	ZBTB8OS	0.0106715547376366	4.0028498789171705	0.7349074972324819	0.46285919935546294	0.71041850651491	-6.54983434906107	0	Gene
ENSG00000111348.8	ENSG00000111348	ARHGDIB	0.0248243888375149	3.59491733725194	0.734813146028164	0.46291659798337803	0.7104316131140491	-6.48442970544173	0	Gene
ENSG00000169087.10	ENSG00000169087	HSPBAP1	-0.0146210364869168	3.0156397983952896	-0.7347917764423509	0.46292959874082396	0.7104316131140491	-6.33030828784533	0	Gene
ENSG00000105967.15	ENSG00000105967	TFEC	0.0338481300553635	1.88850257357713	0.7345177682883699	0.463096317020906	0.7106351418013092	-6.11294959505396	0	Gene
ENSG00000123144.10	ENSG00000123144	C19orf43	-0.0107071075904201	4.772052862708071	-0.734472112312751	0.463124099334921	0.7106351418013092	-6.684854119013949	0	Gene
ENSG00000267285.1	ENSG00000267285		0.0484118158241595	-1.40244343978856	0.73421213567822	0.46328231661221003	0.710830429543477	-5.4270046114803305	0	Gene
ENSG00000243902.6	ENSG00000243902		0.0372734061887155	0.255777239900825	0.734160277756476	0.463313880063096	0.710831374735772	-5.74671377143785	0	Gene
ENSG00000260285.1	ENSG00000260285		-0.0242002242624319	2.17746441550659	-0.734018257655098	0.46340032710461604	0.710916518385381	-6.141848241190321	0	Gene
ENSG00000140367.11	ENSG00000140367	UBE2Q2	-0.0140465404399006	4.73717307186167	-0.733727353863202	0.46357742719553396	0.7111078389876909	-6.677314301293549	0	Gene
ENSG00000139679.15	ENSG00000139679	LPAR6	-0.0254044216859038	3.43367620362077	-0.7336611371700179	0.46361774472062894	0.7111078389876909	-6.43951448074777	0	Gene
ENSG00000233846.2	ENSG00000233846		-0.0372218593771575	-0.762866392126417	-0.733660857570227	0.4636179149654171	0.7111078389876909	-5.53940106448808	0	Gene
ENSG00000214199.3	ENSG00000214199	EEF1A1P12	0.0451288332410074	-1.27471931719075	0.733540221037118	0.46369137229185997	0.7111687078622081	-5.44656355072683	0	Gene
ENSG00000248636.6	ENSG00000248636		-0.0395818487406713	-0.9002416554189978	-0.7334939919035591	0.46371952360365204	0.7111687078622081	-5.50254298463528	0	Gene
ENSG00000196273.7	ENSG00000196273	LINC00523	0.0454273619127945	1.79365490624844	0.733327549958795	0.463820886632315	0.7112260509208002	-6.07757040039195	0	Gene
ENSG00000143933.16	ENSG00000143933	CALM2	-0.0109147160628533	10.0262196552306	-0.7332455650275821	0.4638708199524079	0.7112260509208002	-6.7896569378006	0	Gene
ENSG00000265801.1	ENSG00000265801		0.0549799186632049	-1.73696583193719	0.733174672589838	0.46391399975864395	0.7112260509208002	-5.35596144933834	0	Gene
ENSG00000148935.10	ENSG00000148935	GAS2	0.0196510707768443	2.95212969326235	0.7331717226023678	0.463915796612356	0.7112260509208002	-6.31711254457559	0	Gene
ENSG00000170049.9	ENSG00000170049	KCNAB3	-0.0268782324929893	0.8663284818052199	-0.733140539530917	0.463934790631899	0.7112260509208002	-5.86353423886891	0	Gene
ENSG00000204623.9	ENSG00000204623	ZNRD1ASP	0.0197946641191685	4.4857990944578	0.733127551495228	0.46394270194376497	0.7112260509208002	-6.64312092576895	0	Gene
ENSG00000278376.1	ENSG00000278376		-0.033059978421042004	1.35432176395944	-0.7330468144958789	0.46399188240244393	0.711253974032418	-5.9613268997607	0	Gene
ENSG00000279811.1	ENSG00000279811		-0.0220510557120436	4.95611707154385	-0.7329201204100769	0.46406906321945707	0.711324812351533	-6.693960731977309	0	Gene
ENSG00000259623.1	ENSG00000259623		0.0107595144496167	5.027069049578411	0.7325926337359608	0.46426859819397204	0.7115831730893729	-6.71615893795968	0	Gene
ENSG00000129038.15	ENSG00000129038	LOXL1	0.0326293030598274	0.48138665033615097	0.7324040762752829	0.46438350647220594	0.71171180090479	-5.7904097324012005	0	Gene
ENSG00000156097.12	ENSG00000156097	GPR61	0.0178278804797846	3.60296897421784	0.732238632127614	0.46448434241810405	0.711818845810076	-6.4857562475343	0	Gene
ENSG00000067365.14	ENSG00000067365	METTL22	-0.0142003827878007	3.4095643128223596	-0.7321833007256059	0.464518068880606	0.7118230385028109	-6.42042412327358	0	Gene
ENSG00000170293.8	ENSG00000170293	CMTM8	-0.041300513948819	-0.38505061608495295	-0.7320172522439459	0.46461928956404297	0.711919126365367	-5.6134768525924095	0	Gene
ENSG00000172932.14	ENSG00000172932	ANKRD13D	0.0100096281208549	4.9569952879522505	0.7319279705837328	0.464673719428395	0.711919126365367	-6.71274196125717	0	Gene
ENSG00000234494.7	ENSG00000234494	SP2-AS1	0.0204543610804331	1.61605535181959	0.7319082435738822	0.464685746325722	0.711919126365367	-6.025301465411269	0	Gene
ENSG00000213252.3	ENSG00000213252		0.0366433972070154	-0.268310492409199	0.731877069347745	0.46470475256197297	0.711919126365367	-5.67108256845763	0	Gene
ENSG00000101384.11	ENSG00000101384	JAG1	-0.0212114559762498	4.44649585041717	-0.7318017431232641	0.46475067908722706	0.7119419999969671	-6.637857797245129	0	Gene
ENSG00000109610.5	ENSG00000109610	SOD3	0.0383478143362812	0.485259804778214	0.731617251689231	0.46486317453065795	0.7120668393327572	-5.801685401106429	0	Gene
ENSG00000250790.4	ENSG00000250790		0.0278190598278046	1.2726211654028898	0.7314538049132091	0.46496285049128006	0.712117967740048	-5.9559161691761195	0	Gene
ENSG00000248445.5	ENSG00000248445	SEMA6A-AS1	-0.0315686486153668	0.526963405937833	-0.7314434639146079	0.46496915722057397	0.712117967740048	-5.79605381858728	0	Gene
ENSG00000269549.2	ENSG00000269549		-0.0514351778944246	-0.30054540654145395	-0.731410005021402	0.464989563331675	0.712117967740048	-5.6312318937217105	0	Gene
ENSG00000204228.3	ENSG00000204228	HSD17B8	-0.0267330333838588	1.4309637864433	-0.7311613056083359	0.465141257296283	0.71227222706138	-5.99042696833029	0	Gene
ENSG00000228084.1	ENSG00000228084		0.0327743816141578	-0.21829134378092002	0.7311431868537359	0.46515230989249395	0.71227222706138	-5.66160967043519	0	Gene
ENSG00000143891.16	ENSG00000143891	GALM	0.0247162673789264	1.4176789100316	0.7310327678258821	0.46521966961858896	0.712303832432623	-5.984144472663781	0	Gene
ENSG00000165244.6	ENSG00000165244	ZNF367	-0.0263119862618831	2.22339646558894	-0.731007683142265	0.465234972970273	0.712303832432623	-6.16439104017468	0	Gene
ENSG00000174721.9	ENSG00000174721	FGFBP3	-0.0264710668087438	0.940140733931072	-0.7309043239456781	0.465298032026919	0.7123528959292349	-5.87940792433738	0	Gene
ENSG00000100461.17	ENSG00000100461	RBM23	-0.0100201015713636	5.933090069225201	-0.730793104970823	0.4653658916325421	0.7124093018466979	-6.79183544235971	0	Gene
ENSG00000232645.5	ENSG00000232645	LINC01431	-0.0481375336240456	-1.5866614168371698	-0.73074112760774	0.4653976072095721	0.712410372542264	-5.380571963899441	0	Gene
ENSG00000271833.1	ENSG00000271833		0.0354686795717253	-0.348972060764438	0.730642142772595	0.465458009168313	0.712455352031652	-5.622713183493169	0	Gene
ENSG00000243056.1	ENSG00000243056	EIF4EBP3	0.0450622082422528	-0.636081093809894	0.7305794739534509	0.46549625283721796	0.712466411102689	-5.56390605382665	0	Gene
ENSG00000259109.1	ENSG00000259109		-0.0567795860385337	-1.81743922243091	-0.730415025686743	0.465596615785978	0.712572539178313	-5.35150985216363	0	Gene
ENSG00000266852.2	ENSG00000266852	MIR4482	-0.0744882302668412	-1.51226562746198	-0.730337543307473	0.465643907546546	0.7125974357010201	-5.39659965807935	0	Gene
ENSG00000259257.1	ENSG00000259257		-0.0496239697984372	-1.62372252449476	-0.730250453650948	0.465697066355749	0.712631306937055	-5.38175373845744	0	Gene
ENSG00000090520.11	ENSG00000090520	DNAJB11	0.0200532067001523	3.91106795015316	0.730194269422338	0.465731362542601	0.712636311121244	-6.53603954343665	0	Gene
ENSG00000144868.13	ENSG00000144868	TMEM108	-0.0307132533966258	2.14687879103416	-0.730066713811925	0.46580923074498	0.712707981680086	-6.13530799855587	0	Gene
ENSG00000111790.13	ENSG00000111790	FGFR1OP2	0.00891253350681682	5.87700545719185	0.729954949319437	0.465877464994868	0.7127649033149351	-6.788265287570581	0	Gene
ENSG00000132330.16	ENSG00000132330	SCLY	-0.0203824225002657	1.96271761630171	-0.729748798920541	0.46600333817484496	0.7129053862819201	-6.0977849044673595	0	Gene
ENSG00000197653.15	ENSG00000197653	DNAH10	0.0610926284429607	2.87503724415407	0.72968050129291	0.46604504414132103	0.7129053862819201	-6.309276392553201	0	Gene
ENSG00000196735.11	ENSG00000196735	HLA-DQA1	-0.0818409477251232	0.7570911753295821	-0.7296202294646751	0.46608185087966597	0.7129053862819201	-5.903206624730671	0	Gene
ENSG00000203809.6	ENSG00000203809	LIN28B-AS1	-0.03474695071200701	0.31437827790191497	-0.7296012552573771	0.46609343836456	0.7129053862819201	-5.77435525364487	0	Gene
ENSG00000198522.13	ENSG00000198522	GPN1	-0.0162562784553601	3.9000617669747	-0.729492042447676	0.4661601373846961	0.712959927792587	-6.531725215818289	0	Gene
ENSG00000213397.10	ENSG00000213397	HAUS7	-0.0413709893566958	-0.0127469264539795	-0.729399157815305	0.46621686856172895	0.712999217923587	-5.68951653202695	0	Gene
ENSG00000152137.6	ENSG00000152137	HSPB8	0.0294478995471798	6.485159794325651	0.7292643559990309	0.46629920835622707	0.71305674139875	-6.811486110303509	0	Gene
ENSG00000071127.16	ENSG00000071127	WDR1	0.0151056590915769	5.9548703232000495	0.729235933085785	0.46631657070619603	0.71305674139875	-6.79629132682347	0	Gene
ENSG00000280227.1	ENSG00000280227		-0.0604657281758333	-1.93452380544619	-0.7291604825549541	0.46636266197727	0.7130797485658321	-5.3232658011972696	0	Gene
ENSG00000149084.12	ENSG00000149084	HSD17B12	0.0159267261333632	6.10553069508343	0.728845465502085	0.4665551272352771	0.7132328774056071	-6.800626286530419	0	Gene
ENSG00000267383.6	ENSG00000267383		0.0363640412487159	0.342807006031692	0.7288073298976229	0.466578429862375	0.7132328774056071	-5.7645085533161	0	Gene
ENSG00000123178.14	ENSG00000123178	SPRYD7	-0.0104859971673917	4.32331477485165	-0.7287348727954341	0.466622706306599	0.7132328774056071	-6.61753979296036	0	Gene
ENSG00000267385.1	ENSG00000267385		0.0805899136726503	-1.99552590785456	0.7286814011794029	0.466655382769306	0.7132328774056071	-5.325454153722889	0	Gene
ENSG00000250802.6	ENSG00000250802	ZBED3-AS1	-0.0197764214905573	2.8918975478324502	-0.728680345943817	0.466656027635774	0.7132328774056071	-6.30157679280002	0	Gene
ENSG00000200564.1	ENSG00000200564	SNORD115-39	0.0630697361620522	-0.759680817683625	0.7286386310610992	0.46668152047278205	0.7132328774056071	-5.5503391896403595	0	Gene
ENSG00000105808.17	ENSG00000105808	RASA4	-0.0415836592969675	0.17686254575152	-0.728609888400384	0.466699086165159	0.7132328774056071	-5.723881655107171	0	Gene
ENSG00000279829.1	ENSG00000279829		0.0609962378104942	-1.81643616363445	0.728590024581648	0.46671122588733793	0.7132328774056071	-5.37055186122676	0	Gene
ENSG00000280121.1	ENSG00000280121		0.0638911213880451	-2.1448647554136397	0.7285139065773121	0.46675774684025506	0.713256515679183	-5.3068254506574	0	Gene
ENSG00000178947.8	ENSG00000178947	SMIM10L2A	-0.0194535514231781	5.8618208290415	-0.728115970962639	0.46700099473825796	0.7135807509408629	-6.78455428252683	0	Gene
ENSG00000240429.1	ENSG00000240429	LRRFIP1P1	0.0369253351944985	-0.123942134410889	0.7278865166592479	0.467141286387618	0.7137177378584381	-5.66720316861303	0	Gene
ENSG00000171453.17	ENSG00000171453	POLR1C	-0.0142623833855659	3.07793824720313	-0.7278677009372391	0.467152791630622	0.7137177378584381	-6.36007336774382	0	Gene
ENSG00000273363.1	ENSG00000273363		0.044879211324547995	-1.19411444598721	0.727629904108385	0.46729821077102796	0.713892424556019	-5.45602680645056	0	Gene
ENSG00000169136.9	ENSG00000169136	ATF5	0.0271559129029696	2.2741532770464	0.727454282950454	0.46740562399600105	0.713945903834883	-6.16874830456206	0	Gene
ENSG00000183801.7	ENSG00000183801	OLFML1	-0.0374275794062333	-0.255878406111531	-0.7274322338769549	0.467419110597687	0.713945903834883	-5.6475607231601295	0	Gene
ENSG00000272721.5	ENSG00000272721		-0.0478923130316411	-1.23240416741696	-0.7272998599791228	0.46750008336195903	0.713945903834883	-5.444277610649349	0	Gene
ENSG00000280152.1	ENSG00000280152		0.0242152293481565	2.21008058627188	0.7272936785634008	0.467503864708429	0.713945903834883	-6.161745047779711	0	Gene
ENSG00000158571.10	ENSG00000158571	PFKFB1	0.0439987973375039	-0.9675564599843679	0.7272581608371429	0.46752559223396295	0.713945903834883	-5.498009848247929	0	Gene
ENSG00000116783.14	ENSG00000116783	TNNI3K	-0.0441171646743583	-0.456829423578288	-0.7272229231738392	0.467547148989805	0.713945903834883	-5.60388456138741	0	Gene
ENSG00000183207.12	ENSG00000183207	RUVBL2	-0.0123177916794095	4.93640949036101	-0.7272169579808159	0.4675507982709	0.713945903834883	-6.710584168201059	0	Gene
ENSG00000167608.11	ENSG00000167608	TMC4	-0.0704000897924635	-0.9887083227820981	-0.727037576824683	0.46766054433113896	0.7139524431823091	-5.487398053272151	0	Gene
ENSG00000117262.18	ENSG00000117262	GPR89A	0.0256517744740045	2.9416138806023997	0.7270050935858259	0.46768041923047105	0.7139524431823091	-6.31804998797925	0	Gene
ENSG00000272221.1	ENSG00000272221		-0.0564333764760337	-0.206668024546386	-0.726998153284383	0.4676846657211721	0.7139524431823091	-5.65395377162063	0	Gene
ENSG00000253320.5	ENSG00000253320	AZIN1-AS1	-0.02317063180075	2.84037017667317	-0.726996555280948	0.46768564347809904	0.7139524431823091	-6.28971624420802	0	Gene
ENSG00000102910.13	ENSG00000102910	LONP2	-0.008255255872573001	7.3691210253478205	-0.726955935892836	0.467710497303505	0.7139524431823091	-6.8255433698155	0	Gene
ENSG00000182132.13	ENSG00000182132	KCNIP1	0.0213313932110114	4.36312396424635	0.7268743723872471	0.46776040586599393	0.7139602107311179	-6.627620369470709	0	Gene
ENSG00000186019.10	ENSG00000186019		-0.024170329872551	2.8911046408930803	-0.726846023627871	0.46777775311474606	0.7139602107311179	-6.33060413015231	0	Gene
ENSG00000179772.7	ENSG00000179772	FOXS1	0.0430538783985798	-0.422055121892901	0.726732944052083	0.46784695263260795	0.714000992272422	-5.61901073903561	0	Gene
ENSG00000248954.1	ENSG00000248954		-0.0580496077301357	-0.9127426935215229	-0.726700768713004	0.46786664350612606	0.714000992272422	-5.5232133983067	0	Gene
ENSG00000283443.1	ENSG00000283443		-0.0885782768294359	-0.6296605138353909	-0.7266089671474641	0.46792282735998103	0.7140392918968509	-5.58292291343468	0	Gene
ENSG00000201367.1	ENSG00000201367	RNU6-522P	0.0642239662919211	-1.8884375210917	0.726334249804391	0.46809098066769206	0.714165790247655	-5.344038871068269	0	Gene
ENSG00000146038.11	ENSG00000146038	DCDC2	0.0577538046258489	1.7291872830538202	0.7263219573849731	0.4680985055902871	0.714165790247655	-6.062435455021349	0	Gene
ENSG00000250786.1	ENSG00000250786	SNHG18	-0.0546096551658654	0.15238077711768303	-0.726321146811831	0.46809900179278396	0.714165790247655	-5.725800729992519	0	Gene
ENSG00000256981.1	ENSG00000256981		0.0291295219848302	0.47277148503270594	0.7260965556003129	0.46823649938274803	0.714315933264524	-5.79730611036146	0	Gene
ENSG00000204843.12	ENSG00000204843	DCTN1	-0.00931442881892512	8.37204532765442	-0.726031626580973	0.46827625393634403	0.714315933264524	-6.82332033166783	0	Gene
ENSG00000166250.11	ENSG00000166250	CLMP	0.0573963246820147	-0.34442251834131005	0.7260080166499859	0.4682907102223521	0.714315933264524	-5.63190159117228	0	Gene
ENSG00000224430.2	ENSG00000224430	MKRN5P	-0.0242464430101308	1.73794420308842	-0.7259351455831801	0.468335330510552	0.71433655664366	-6.072183905877219	0	Gene
ENSG00000087460.23	ENSG00000087460	GNAS	-0.0104884076386072	7.872321172511129	-0.725786645719115	0.468426267011354	0.714427817196798	-6.82663108712914	0	Gene
ENSG00000112782.15	ENSG00000112782	CLIC5	-0.034560931670031	3.30527031629363	-0.725690927491174	0.46848488695161894	0.71446978078426	-6.41038390586416	0	Gene
ENSG00000177646.18	ENSG00000177646	ACAD9	-0.00987400778795477	4.844957198559861	-0.725277199769567	0.468738309768897	0.714808806073682	-6.704671364134019	0	Gene
ENSG00000162374.16	ENSG00000162374	ELAVL4	-0.0243642012558452	2.0066814733434297	-0.724899289159002	0.46896985989188	0.715101984097684	-6.11361501812324	0	Gene
ENSG00000115020.16	ENSG00000115020	PIKFYVE	-0.00674073644778785	6.92729728928104	-0.724861807222542	0.46899282896284206	0.715101984097684	-6.8239548354998805	0	Gene
ENSG00000100294.12	ENSG00000100294	MCAT	0.0133354754584155	2.9480520264502696	0.7247632839187329	0.469053207392051	0.7151423238654749	-6.33135960200026	0	Gene
ENSG00000131508.15	ENSG00000131508	UBE2D2	0.007112585001688241	5.976494108628451	0.7247170287284092	0.46908155563399606	0.7151423238654749	-6.79490890389011	0	Gene
ENSG00000205534.6	ENSG00000205534	SMG1P2	-0.0359301137219842	2.3586271986050598	-0.724634869429142	0.46913191063617105	0.715171623773957	-6.18426662083785	0	Gene
ENSG00000279659.1	ENSG00000279659		0.0240503091341686	1.7772166074559	0.724512354745672	0.46920700481652605	0.7152197397467179	-6.0809275362707105	0	Gene
ENSG00000131669.9	ENSG00000131669	NINJ1	0.0180758935895229	3.91707886555833	0.7244817735833101	0.469225750282698	0.7152197397467179	-6.5445033210186505	0	Gene
ENSG00000222112.1	ENSG00000222112	RN7SKP16	-0.0321012244076957	0.00884106210607168	-0.72415632390782	0.469425268325025	0.71547637612193	-5.69999209995444	0	Gene
ENSG00000128944.13	ENSG00000128944	KNSTRN	0.0205973292938719	3.06453500558431	0.7240374679637231	0.46949814510906607	0.715539970473766	-6.35721739901677	0	Gene
ENSG00000134376.14	ENSG00000134376	CRB1	-0.0247236839257144	5.01924273401147	-0.723915810100822	0.46957274639937996	0.7156061844511241	-6.724763755113879	0	Gene
ENSG00000259577.1	ENSG00000259577		0.0317764000591721	1.20336290124798	0.723769198080209	0.469662658461812	0.715685782848515	-5.959035034418	0	Gene
ENSG00000126561.16	ENSG00000126561	STAT5A	-0.0218213556272677	2.83088892658373	-0.723684509984441	0.469714599084021	0.715685782848515	-6.30352277172518	0	Gene
ENSG00000254561.3	ENSG00000254561		0.0419686197768667	0.283516178431323	0.723678224369426	0.469718454283659	0.715685782848515	-5.7705647859343205	0	Gene
ENSG00000139133.6	ENSG00000139133	ALG10	0.0141120874349473	2.97297226918539	0.7232737337047971	0.469966580253414	0.716016342653268	-6.334620729964191	0	Gene
ENSG00000033050.7	ENSG00000033050	ABCF2	-0.00893192121516319	5.53106363944537	-0.723115135084137	0.47006388895632	0.716039416924614	-6.77394085878346	0	Gene
ENSG00000161798.6	ENSG00000161798	AQP5	-0.0400047356662898	0.899110945577562	-0.7231087162336222	0.47006782749836207	0.716039416924614	-5.87766085657794	0	Gene
ENSG00000247400.3	ENSG00000247400	DNAJC3-AS1	0.0223201704694221	2.31993976944723	0.7230966229789741	0.47007524784737	0.716039416924614	-6.18024391693495	0	Gene
ENSG00000077264.14	ENSG00000077264	PAK3	0.0155237947762916	7.02317976219296	0.723029292627774	0.4701165625376029	0.716054862395638	-6.817810643124219	0	Gene
ENSG00000239473.1	ENSG00000239473	RPL7P38	-0.053508376477479004	-1.35633119922175	-0.7229588781863001	0.47015977181604995	0.7160731913562	-5.42504513718514	0	Gene
ENSG00000196656.7	ENSG00000196656		-0.0607409601794611	2.43758207961404	-0.722721598213657	0.4703053930551179	0.7162021509732209	-6.21356506593238	0	Gene
ENSG00000203877.8	ENSG00000203877	RIPPLY2	0.0196750174449628	2.63237948379029	0.72270497490753	0.470315595891982	0.7162021509732209	-6.261242117473509	0	Gene
ENSG00000166200.14	ENSG00000166200	COPS2	0.0086375447020359	6.33863658130675	0.722668492610593	0.47033798795246007	0.7162021509732209	-6.80960410583537	0	Gene
ENSG00000272692.1	ENSG00000272692		-0.0321831720520291	0.7409775272564749	-0.722565371249225	0.47040128485487104	0.7162510514969531	-5.8563303643494296	0	Gene
ENSG00000267904.1	ENSG00000267904		-0.0223623054049643	1.60705941199509	-0.7223553434888381	0.470530216556914	0.7163930100752249	-6.0237852132559695	0	Gene
ENSG00000276136.1	ENSG00000276136		-0.0546588136807618	-1.59193681357874	-0.7223118871567951	0.47055689594692496	0.7163930100752249	-5.381258560896961	0	Gene
ENSG00000236449.1	ENSG00000236449		-0.0622478403445972	-0.440998097977808	-0.722007858503737	0.47074357341903605	0.7165770402582958	-5.64312990098582	0	Gene
ENSG00000168060.15	ENSG00000168060	NAALADL1	0.0382735739516268	-0.625836514755375	0.7219517234004821	0.470778045576673	0.7165770402582958	-5.57029634625324	0	Gene
ENSG00000103226.17	ENSG00000103226	NOMO3	0.0772876645079065	3.08265571927964	0.721849920990548	0.47084056526315504	0.7165770402582958	-6.3662669257375395	0	Gene
ENSG00000090372.14	ENSG00000090372	STRN4	-0.0121615883030923	5.80647871779279	-0.7218473407656071	0.47084214991071	0.7165770402582958	-6.794730344419629	0	Gene
ENSG00000276337.1	ENSG00000276337		-0.024051424653869998	0.8962704510208459	-0.7218101151710958	0.47086501237318606	0.7165770402582958	-5.886439302315639	0	Gene
ENSG00000170860.3	ENSG00000170860	LSM3	-0.00988535479831515	4.30608524651146	-0.721769485655728	0.47088996608895295	0.7165770402582958	-6.61824952168005	0	Gene
ENSG00000267319.1	ENSG00000267319		-0.0465749592839242	-1.66870128222614	-0.7217594047294471	0.470896157675943	0.7165770402582958	-5.3746692009381904	0	Gene
ENSG00000280165.1	ENSG00000280165	PCDH20	0.0465348837173868	-0.6902605501232231	0.7216239580670941	0.47097935180590506	0.716656159763486	-5.596498087191451	0	Gene
ENSG00000076382.16	ENSG00000076382	SPAG5	0.0215802726520279	3.13027247587692	0.721535245800185	0.47103384512050106	0.716691599666984	-6.36789708142291	0	Gene
ENSG00000162999.12	ENSG00000162999	DUSP19	0.0219341844610031	4.55938637544666	0.7211577305604491	0.4712657805901179	0.7169970003559929	-6.6613764796503	0	Gene
ENSG00000121892.14	ENSG00000121892	PDS5A	-0.00903937491572033	6.752296417269	-0.720992695394257	0.47136719373609404	0.7171037934113349	-6.824400085449541	0	Gene
ENSG00000100426.6	ENSG00000100426	ZBED4	0.0122791168699938	3.61507780272123	0.7209240277164441	0.47140939318298997	0.7171204948685409	-6.48001867283046	0	Gene
ENSG00000100568.10	ENSG00000100568	VTI1B	-0.00807449930242283	6.63520062598285	-0.720246919862909	0.4718256191009729	0.71770613543909	-6.82169019289284	0	Gene
ENSG00000082269.16	ENSG00000082269	FAM135A	0.008143920531667459	5.79308598766962	0.7201512727573051	0.47188443085661896	0.717748062535308	-6.79386398059483	0	Gene
ENSG00000124370.10	ENSG00000124370	MCEE	-0.0188417093187406	2.03643795036264	-0.720071153963544	0.471933697643122	0.7177754669027191	-6.12093639026754	0	Gene
ENSG00000181378.13	ENSG00000181378	CFAP65	0.0801539870755241	1.5481884481265602	0.7195582287576551	0.47224917392093896	0.718207725338677	-6.025493338112001	0	Gene
ENSG00000179456.10	ENSG00000179456	ZBTB18	0.0115763854753033	6.648643370214651	0.7193880609735671	0.472353861919391	0.7183193759551451	-6.8231153904529105	0	Gene
ENSG00000103723.12	ENSG00000103723	AP3B2	-0.0118979219728097	5.38075828921746	-0.719322799923636	0.47239401422015503	0.718332877366616	-6.763723940861889	0	Gene
ENSG00000185591.9	ENSG00000185591	SP1	-0.0115505372643778	5.7936162558963895	-0.7192313865181871	0.472450260107319	0.718370847637033	-6.7951387455145005	0	Gene
ENSG00000125430.8	ENSG00000125430	HS3ST3B1	-0.083294156232425	-2.11349653497926	-0.719174795783495	0.472485081758505	0.718376239022381	-5.31669801361663	0	Gene
ENSG00000128692.8	ENSG00000128692	EIF2S2P4	0.0236022699664211	1.1186331820703899	0.719034839321455	0.4725712064574771	0.7184565991562649	-5.93495758316853	0	Gene
ENSG00000267776.1	ENSG00000267776		0.0544608458790915	-1.6064889511184999	0.7189289202508878	0.472636391411448	0.7184565991562649	-5.38373185191517	0	Gene
ENSG00000099917.17	ENSG00000099917	MED15	-0.0100729747263566	5.19309945241365	-0.718896846170617	0.472656131494928	0.7184565991562649	-6.7495047196157	0	Gene
ENSG00000228316.1	ENSG00000228316	MTATP6P19	-0.0625805910621438	-2.2704645489878597	-0.7188855997582629	0.472663053239162	0.7184565991562649	-5.29203556556893	0	Gene
ENSG00000117425.13	ENSG00000117425	PTCH2	0.0196323891361848	2.4054239475797203	0.71872242775404	0.472763485780843	0.718543848381789	-6.210938969455889	0	Gene
ENSG00000163605.14	ENSG00000163605	PPP4R2	-0.0118053398579298	6.10292488124525	-0.718649082705173	0.472808633578519	0.718543848381789	-6.8075964312998	0	Gene
ENSG00000259378.1	ENSG00000259378	DCAF13P3	-0.0362925321521762	-0.554843307574709	-0.7186398727780681	0.472814302949295	0.718543848381789	-5.5899693353686395	0	Gene
ENSG00000204839.8	ENSG00000204839	MROH6	0.0369159323748551	0.359362804619863	0.718557677835657	0.47286490149624394	0.718573200295549	-5.77411688986462	0	Gene
ENSG00000205571.12	ENSG00000205571	SMN2	-0.0937033470140389	0.8422105919280949	-0.7184774916056541	0.47291426637956796	0.718600673754452	-5.8727904967219295	0	Gene
ENSG00000140988.15	ENSG00000140988	RPS2	0.0124853857990478	7.18326225185285	0.71834633715319	0.472995014862695	0.7186758282980241	-6.8303049515356	0	Gene
ENSG00000132002.7	ENSG00000132002	DNAJB1	-0.0506006115066985	6.15865461434782	-0.7182882510794381	0.473030779424991	0.7186826281659351	-6.799712127153191	0	Gene
ENSG00000102393.9	ENSG00000102393	GLA	-0.0207724132643839	2.4252120223739104	-0.717959973205049	0.47323293365801605	0.718942208690453	-6.2166684898924895	0	Gene
ENSG00000110768.11	ENSG00000110768	GTF2H1	0.0115565789961292	5.12814003320921	0.7177996025760609	0.473331707590729	0.719034751453296	-6.73926222317034	0	Gene
ENSG00000255823.3	ENSG00000255823	MTRNR2L8	-0.0618599526908752	1.6300056831526202	-0.7177594208893259	0.47335645769190104	0.719034751453296	-6.06410580310871	0	Gene
ENSG00000137818.11	ENSG00000137818	RPLP1	-0.014069458475321999	6.69907313210103	-0.717682480593207	0.473403851428071	0.719059189488914	-6.82623590567287	0	Gene
ENSG00000166704.11	ENSG00000166704	ZNF606	0.011426312139712	4.43993768195672	0.717598543946538	0.47345555776979603	0.719090174331445	-6.6465046622221	0	Gene
ENSG00000273703.1	ENSG00000273703	HIST1H2BM	-0.0699165543795242	-1.6069774580355	-0.7174959029520641	0.473518790532865	0.7191386603907279	-5.397574261281611	0	Gene
ENSG00000100162.14	ENSG00000100162	CENPM	-0.063895427731417	-1.63259611638437	-0.7173850585380781	0.47358708231163105	0.719172373875861	-5.37664644924274	0	Gene
ENSG00000272324.5	ENSG00000272324		0.0709395188116527	-1.9169292780175302	0.7172650715180129	0.47366101302313895	0.719172373875861	-5.36016461039926	0	Gene
ENSG00000277978.1	ENSG00000277978		0.0492875049099452	-1.4106397260661	0.7172478401057859	0.47367163078281604	0.719172373875861	-5.43336250108025	0	Gene
ENSG00000073849.14	ENSG00000073849	ST6GAL1	0.0216823838985592	5.328572365680371	0.7172149201756279	0.473691915957195	0.719172373875861	-6.759571683382361	0	Gene
ENSG00000057608.16	ENSG00000057608	GDI2	-0.0096947542274627	6.85598066965917	-0.7172057898991941	0.473697542094471	0.719172373875861	-6.82651450433767	0	Gene
ENSG00000272146.5	ENSG00000272146	ARF4-AS1	0.0310881567792962	-0.0169177345302144	0.7171370069293621	0.47373992780529794	0.7191891871619229	-5.69455948163412	0	Gene
ENSG00000109794.13	ENSG00000109794	FAM149A	0.019991231922255	5.03128132555585	0.716895601605846	0.4738887041053811	0.71931313687938	-6.72942750408854	0	Gene
ENSG00000256304.1	ENSG00000256304	CCDC150P1	0.028437034453293	1.2483446293338403	0.716833870057095	0.47392675293819203	0.71931313687938	-5.9778319961047	0	Gene
ENSG00000188641.12	ENSG00000188641	DPYD	-0.0147292590559537	5.19280492290679	-0.7167444470326001	0.47398187266794006	0.71931313687938	-6.74468758526603	0	Gene
ENSG00000170160.17	ENSG00000170160	CCDC144A	0.0745500494556229	3.1100992172580804	0.7167249861656719	0.473993868679542	0.71931313687938	-6.386763712929361	0	Gene
ENSG00000212443.1	ENSG00000212443	SNORA53	-0.0314936577835278	3.27745387031713	-0.716701377685877	0.474008421575642	0.71931313687938	-6.422532115721331	0	Gene
ENSG00000168310.10	ENSG00000168310	IRF2	0.0105022423876584	4.09165157103962	0.7166978982011801	0.4740105664435829	0.71931313687938	-6.58211443758854	0	Gene
ENSG00000272002.1	ENSG00000272002		-0.0441870523921818	-0.492636598103981	-0.7166488659955479	0.47404079206509503	0.71931313687938	-5.635590083040969	0	Gene
ENSG00000162076.12	ENSG00000162076	FLYWCH2	-0.0151274512371216	3.4587729138935397	-0.716431446747977	0.47417483172418295	0.7194689991988871	-6.44632767028957	0	Gene
ENSG00000275476.1	ENSG00000275476		0.049426745887613	-0.24157156552473602	0.71626851196658	0.474275295241519	0.719540414003779	-5.66449575455731	0	Gene
ENSG00000101236.16	ENSG00000101236	RNF24	0.0183527881832096	5.05911841327738	0.716158283338139	0.474343267472364	0.719540414003779	-6.73878379822193	0	Gene
ENSG00000272374.1	ENSG00000272374		-0.0222065835551734	1.95136766848484	-0.7161025107771741	0.474377661541228	0.719540414003779	-6.11601925521955	0	Gene
ENSG00000070540.12	ENSG00000070540	WIPI1	-0.0184355611102539	3.3805574983563	-0.7160399655783409	0.47441623382645004	0.719540414003779	-6.42824360031958	0	Gene
ENSG00000267519.4	ENSG00000267519	MIR24-2	-0.0577913085094638	0.0381004404896027	-0.7160210714585971	0.474427886370004	0.719540414003779	-5.7070706578137	0	Gene
ENSG00000179046.8	ENSG00000179046	TRIML2	0.0546365426049659	-0.8545168502717649	0.715925936764433	0.474486561052734	0.719540414003779	-5.56035308160671	0	Gene
ENSG00000225215.1	ENSG00000225215	SMARCE1P1	0.0422735415521648	-0.685480755266422	0.7158886178087801	0.474509578752671	0.719540414003779	-5.56803048325215	0	Gene
ENSG00000166136.15	ENSG00000166136	NDUFB8	-0.0112987314008551	4.59623944805579	-0.7158874090491809	0.47451032430542	0.719540414003779	-6.665679315767861	0	Gene
ENSG00000279578.1	ENSG00000279578		0.069396792567767	-1.33482857811355	0.715793711381951	0.474568118203851	0.719540414003779	-5.4454850161071695	0	Gene
ENSG00000078549.14	ENSG00000078549	ADCYAP1R1	-0.0204748258661992	7.618500571699281	-0.7157775847814891	0.47457806568515204	0.719540414003779	-6.83406128930066	0	Gene
ENSG00000125895.5	ENSG00000125895	TMEM74B	-0.0280202479311939	2.74371393607962	-0.7156320988165692	0.474667811985551	0.719540414003779	-6.29580028144807	0	Gene
ENSG00000213740.2	ENSG00000213740	SERBP1P1	-0.0313500351516812	-0.0918534439093472	-0.7155694413390171	0.47470646654710597	0.719540414003779	-5.68767192073033	0	Gene
ENSG00000204652.6	ENSG00000204652	RPS26P8	-0.127840527208626	-2.64512196541531	-0.715550420781937	0.47471820102538104	0.719540414003779	-5.237438365223349	0	Gene
ENSG00000230825.1	ENSG00000230825		0.0572500008457299	-0.813601148083227	0.7155412655940742	0.474723849253087	0.719540414003779	-5.53793870630073	0	Gene
ENSG00000214425.7	ENSG00000214425	LRRC37A4P	0.0669925662292318	4.299477556216759	0.7155353602031009	0.47472749256149	0.719540414003779	-6.62044852407771	0	Gene
ENSG00000261188.1	ENSG00000261188		0.0189923047290714	3.31730920057689	0.715497141140622	0.47475107203880496	0.719540414003779	-6.42980135184979	0	Gene
ENSG00000117419.14	ENSG00000117419	ERI3	-0.009097363879216929	6.134688689283941	-0.715476194212876	0.47476399564404204	0.719540414003779	-6.8118391623990595	0	Gene
ENSG00000159346.12	ENSG00000159346	ADIPOR1	0.00827668585231371	5.951501826983759	0.7154148288151451	0.474801857308934	0.719540414003779	-6.803998206730831	0	Gene
ENSG00000278831.1	ENSG00000278831		-0.0628418897327045	-1.73990324883096	-0.715390118531968	0.474817103707401	0.719540414003779	-5.3652922322685	0	Gene
ENSG00000072849.10	ENSG00000072849	DERL2	-0.0109380705034733	4.15503392600306	-0.715205858611004	0.474930801734027	0.719638174722115	-6.594703758053059	0	Gene
ENSG00000212283.1	ENSG00000212283	SNORD89	0.0496840283632331	-0.484634366130206	0.7151840226503878	0.4749442766603921	0.719638174722115	-5.62986888560193	0	Gene
ENSG00000213942.3	ENSG00000213942		-0.0609047123890215	-2.14476726335435	-0.7151170952201691	0.474985578752516	0.7196532822141519	-5.30197697249617	0	Gene
ENSG00000225111.1	ENSG00000225111		-0.0499053857629152	-1.5060655821425502	-0.715005853344471	0.475054232446073	0.7197098255427641	-5.402989562225491	0	Gene
ENSG00000131115.15	ENSG00000131115	ZNF227	-0.0123212119739472	4.513957965540929	-0.7148958288677401	0.47512214019200505	0.719765231372522	-6.659014084136139	0	Gene
ENSG00000271011.1	ENSG00000271011		0.0578745786281579	-1.6521844295573402	0.7147892558164279	0.475187922797669	0.7198174107194921	-5.3804967175800895	0	Gene
ENSG00000239474.6	ENSG00000239474	KLHL41	0.0238877757263034	1.03054719346884	0.714707736798746	0.47523824409657	0.7198266508985279	-5.914793687339049	0	Gene
ENSG00000186470.13	ENSG00000186470	BTN3A2	0.0412805273007941	2.85898019401675	0.7146778386622609	0.47525670080875004	0.7198266508985279	-6.31944724623023	0	Gene
ENSG00000100142.14	ENSG00000100142	POLR2F	-0.0222983048471176	2.9907081109694302	-0.714538929021706	0.47534245766220795	0.719909066994807	-6.345536925855059	0	Gene
ENSG00000259315.1	ENSG00000259315	ACTG1P17	-0.0353374220893346	-0.485405707723957	-0.7144307463080829	0.47540925093300795	0.7199627536546619	-5.60084810081833	0	Gene
ENSG00000187240.13	ENSG00000187240	DYNC2H1	0.0145832458099586	6.84077077625809	0.714366697071445	0.47544879811597207	0.719975174309451	-6.83073402517987	0	Gene
ENSG00000156218.12	ENSG00000156218	ADAMTSL3	0.0316799219244445	3.6096535112271897	0.7142728753673759	0.47550673157146	0.7200154339419108	-6.48489918777385	0	Gene
ENSG00000235183.3	ENSG00000235183		-0.0558044170251039	-1.86053016609793	-0.714210775622028	0.47554507934478707	0.720026033452235	-5.34535459088491	0	Gene
ENSG00000145757.15	ENSG00000145757	SPATA9	0.0514863621382642	-1.448116494849	0.713591865922121	0.47592736090840004	0.720511981998972	-5.416507756163041	0	Gene
ENSG00000279587.1	ENSG00000279587		0.0343374287578282	0.993562194620511	0.713589594091217	0.47592876446029	0.720511981998972	-5.959863654691559	0	Gene
ENSG00000264482.1	ENSG00000264482	MIR4705	-0.0488430988935904	-1.2555676185405702	-0.713381949715042	0.476057058125049	0.720658707445742	-5.474133716424191	0	Gene
ENSG00000134297.6	ENSG00000134297	PLEKHA8P1	0.0371748242651455	-0.730328550803888	0.713328942159396	0.47608981204241	0.7206607943061891	-5.5519983031885	0	Gene
ENSG00000229132.2	ENSG00000229132	EIF4A1P10	-0.028529576283666	0.44530797181448295	-0.7131903524358321	0.476175453926998	0.7207429325370159	-5.8031080518978095	0	Gene
ENSG00000104133.14	ENSG00000104133	SPG11	-0.008692921904247971	6.5105592990886505	-0.7131045206871679	0.476228498132609	0.7207477766964291	-6.82651482212315	0	Gene
ENSG00000245888.6	ENSG00000245888		-0.0351390247817287	-0.0119471727722811	-0.71308362429561	0.47624141263971903	0.7207477766964291	-5.700095765730211	0	Gene
ENSG00000256223.5	ENSG00000256223	ZNF10	0.0142652266660108	4.31968553834988	0.7130142120226071	0.4762843125917321	0.7207652112214721	-6.627884995601669	0	Gene
ENSG00000126214.21	ENSG00000126214	KLC1	0.0104762137682933	5.6550179172440895	0.7128834125317121	0.47636515842331106	0.7208400634972679	-6.79237894630959	0	Gene
ENSG00000110077.14	ENSG00000110077	MS4A6A	-0.0525596647611333	1.7371587892060198	-0.712724212060761	0.476463568796348	0.7209414829830909	-6.09766929013001	0	Gene
ENSG00000161547.15	ENSG00000161547	SRSF2	-0.0116514873292206	5.714232503461719	-0.712600375253744	0.476540126718666	0.721009826138004	-6.792609523934409	0	Gene
ENSG00000228594.3	ENSG00000228594	FNDC10	0.0217941399804105	2.31443874500112	0.712515824888723	0.476592401011779	0.7210414213436671	-6.19179462138094	0	Gene
ENSG00000249921.2	ENSG00000249921		0.0464666735582361	-1.39652727922491	0.7121316651466779	0.47682995216287705	0.721310170800557	-5.44521218725335	0	Gene
ENSG00000257237.1	ENSG00000257237		0.0662776549244534	-1.3186287095449298	0.712126986425531	0.47683284572404794	0.721310170800557	-5.44909275959674	0	Gene
ENSG00000123096.11	ENSG00000123096	SSPN	0.0273386744539652	5.321164735516	0.71206841436673	0.476869070506778	0.721317463317102	-6.761291046752571	0	Gene
ENSG00000279106.1	ENSG00000279106		0.0594654024748366	-2.17768040359477	0.711838421421352	0.477011327783174	0.721485130241784	-5.30347383794401	0	Gene
ENSG00000180938.5	ENSG00000180938	ZNF572	-0.0217186662201667	1.8964038841347302	-0.711683168499198	0.477107369383359	0.721566672096308	-6.0972247362002	0	Gene
ENSG00000060069.16	ENSG00000060069	CTDP1	-0.0129864885710292	3.6499667760531604	-0.7116497095325391	0.477128068953752	0.721566672096308	-6.49313533134224	0	Gene
ENSG00000163874.9	ENSG00000163874	ZC3H12A	-0.0624063778844782	0.163190942967145	-0.711568485865649	0.477178320467106	0.7215951572064631	-5.73595461521278	0	Gene
ENSG00000138083.4	ENSG00000138083	SIX3	0.0178630946460058	3.7392289051030696	0.7111710657069928	0.477424238565494	0.7218759508814431	-6.51952331769928	0	Gene
ENSG00000264229.1	ENSG00000264229	RNU4ATAC	-0.0556427791934486	-0.306716577145711	-0.7111668283158951	0.47742686097958104	0.7218759508814431	-5.6472199862653305	0	Gene
ENSG00000187260.15	ENSG00000187260	WDR86	-0.0312861980232152	2.1062247457912298	-0.7110270767495941	0.477513354120339	0.7219592042384191	-6.14292474536594	0	Gene
ENSG00000118804.8	ENSG00000118804	STBD1	0.0464420565381276	-1.1661168338711	0.7109557849646759	0.47755748037839896	0.7219783957619591	-5.46999132795112	0	Gene
ENSG00000131368.7	ENSG00000131368	MRPS25	0.009357994895335441	5.454723016385981	0.71082486690175	0.477638518327503	0.7219928772632059	-6.77938255112625	0	Gene
ENSG00000100908.13	ENSG00000100908	EMC9	0.015469601409565001	2.73206936544877	0.7108080216118909	0.47764894606759795	0.7219928772632059	-6.295772959200701	0	Gene
ENSG00000145907.14	ENSG00000145907	G3BP1	-0.00910653424036849	6.70635443023925	-0.710787969080957	0.477661359349196	0.7219928772632059	-6.83074617006796	0	Gene
ENSG00000244119.1	ENSG00000244119	PDCL3P4	-0.0417542470959114	0.455616570922329	-0.7105327001612879	0.47781939603008705	0.7221842276380259	-5.80102488269197	0	Gene
ENSG00000136110.12	ENSG00000136110	LECT1	-0.0226108566406328	2.2464389025151004	-0.710341126081657	0.47793801816728493	0.7223159849509391	-6.21093304092345	0	Gene
ENSG00000235018.1	ENSG00000235018		0.049572777035022005	-1.5652167126023302	0.710262476327778	0.47798672255674696	0.7223420639782819	-5.41253890016446	0	Gene
ENSG00000164051.13	ENSG00000164051	CCDC51	0.013013057376541	2.9713282264465297	0.7101248439858561	0.47807195886603204	0.722423343631177	-6.34818970367992	0	Gene
ENSG00000256393.1	ENSG00000256393	RPL41P5	-0.0561300187306775	-1.02737969542972	-0.709670336883522	0.478353496352856	0.72277409302899	-5.509798350824339	0	Gene
ENSG00000239605.8	ENSG00000239605	C2orf61	-0.0629445030648829	-2.1402916390341202	-0.7096282218223541	0.47837958848907297	0.72277409302899	-5.298938045777071	0	Gene
ENSG00000243321.3	ENSG00000243321		0.0730681582715298	-1.1017910263730502	0.709531828278379	0.478439311476053	0.72277409302899	-5.488113707339539	0	Gene
ENSG00000100246.12	ENSG00000100246	DNAL4	-0.0115544958218715	4.22517885490135	-0.709517855196541	0.478447969181439	0.72277409302899	-6.61534105149083	0	Gene
ENSG00000138688.15	ENSG00000138688	KIAA1109	0.00911107299455808	9.11785232922626	0.709496165632019	0.478461408180844	0.72277409302899	-6.826750671551389	0	Gene
ENSG00000260780.1	ENSG00000260780		0.0560885726417156	-0.24942769351966698	0.709337465222902	0.47855974631773907	0.7228381467102779	-5.65386602164618	0	Gene
ENSG00000011454.16	ENSG00000011454	RABGAP1	-0.0071991444292109	7.24220382364704	-0.7093261620540919	0.47856675070848503	0.7228381467102779	-6.83766155866985	0	Gene
ENSG00000256137.1	ENSG00000256137		-0.0624882630300708	-2.11161965813177	-0.70915688082718	0.47867165827193203	0.722925663409836	-5.32557642721614	0	Gene
ENSG00000125962.14	ENSG00000125962	ARMCX5	-0.0160311530212566	2.8923410180438704	-0.709037166244129	0.47874585583178797	0.722925663409836	-6.3302946066722	0	Gene
ENSG00000145864.12	ENSG00000145864	GABRB2	0.022173194559091	7.337301462764269	0.709032604406568	0.478748683324818	0.722925663409836	-6.82443537035285	0	Gene
ENSG00000146215.13	ENSG00000146215	CRIP3	0.028306616394326002	1.18118442549248	0.7090295307113442	0.47875058845082596	0.722925663409836	-5.95999392703807	0	Gene
ENSG00000273118.1	ENSG00000273118		0.0677213299463338	-2.14904842776564	0.708924602124279	0.47881562737939903	0.722932100961563	-5.303103446479491	0	Gene
ENSG00000215126.10	ENSG00000215126	CBWD7	0.0303493277764213	2.69059749336893	0.7089210968656311	0.478817800162317	0.722932100961563	-6.281712654026519	0	Gene
ENSG00000033867.16	ENSG00000033867	SLC4A7	-0.0169048264809093	6.5189851716778096	-0.7086159312020229	0.479006982030464	0.7231560194511271	-6.82006618942863	0	Gene
ENSG00000245105.2	ENSG00000245105	A2M-AS1	-0.0283917052888691	1.21219195185709	-0.708580296901489	0.479029075534368	0.7231560194511271	-5.94965945603367	0	Gene
ENSG00000181523.12	ENSG00000181523	SGSH	-0.0165876862359637	3.45595569704158	-0.708409258690666	0.47913512814044495	0.7232685829559592	-6.4492703691661	0	Gene
ENSG00000185164.14	ENSG00000185164	NOMO2	0.021513215616014	4.85417518737206	0.708349276066795	0.47917232354157596	0.7232771965187921	-6.715418778167289	0	Gene
ENSG00000137441.7	ENSG00000137441	FGFBP2	0.134262265888339	-1.74581651058111	0.7081924359853791	0.479269588015092	0.723376473066017	-5.396753811311821	0	Gene
ENSG00000142046.14	ENSG00000142046	TMEM91	0.0155477997943958	3.52578448148073	0.7080918109818679	0.479331996370368	0.7234231306019441	-6.4755171608639595	0	Gene
ENSG00000172638.12	ENSG00000172638	EFEMP2	0.0142011975677906	3.98030286545489	0.7078836886220259	0.47946108949263594	0.7235249667354229	-6.56624708811507	0	Gene
ENSG00000244300.2	ENSG00000244300	GATA2-AS1	-0.0465593921701797	-0.768314838149371	-0.7078453117919891	0.479484895765442	0.7235249667354229	-5.55008216675405	0	Gene
ENSG00000232888.4	ENSG00000232888	RPS11P5	-0.0392333387897297	-0.36929472635764793	-0.7078306806957521	0.47949397203389793	0.7235249667354229	-5.634673718039019	0	Gene
ENSG00000117500.12	ENSG00000117500	TMED5	0.0140997831382535	5.706100605319491	0.7077626031190121	0.47953620458184004	0.723541160286428	-6.79449377911968	0	Gene
ENSG00000254459.1	ENSG00000254459		-0.0817392864662376	-2.27715749867983	-0.707657454407377	0.47960143855179993	0.723592054788248	-5.279193283137951	0	Gene
ENSG00000267858.5	ENSG00000267858	MZF1-AS1	0.0233016624374436	0.818011075621725	0.707562934444917	0.479660082623705	0.723595829268197	-5.8730569313793	0	Gene
ENSG00000135677.10	ENSG00000135677	GNS	0.00924721160686208	6.00371956530734	0.707551871801749	0.479666946599224	0.723595829268197	-6.81329796166927	0	Gene
ENSG00000257773.1	ENSG00000257773	ST13P3	-0.0386591113984331	-0.832184773707376	-0.707494854726634	0.479702324513921	0.7236016741157321	-5.53336336148978	0	Gene
ENSG00000151006.7	ENSG00000151006	PRSS53	-0.0264837242812882	0.994113911600627	-0.7074261535449201	0.479744954073205	0.723618456140494	-5.91104323060546	0	Gene
ENSG00000198554.11	ENSG00000198554	WDHD1	0.0143210530060066	3.4058124584267904	0.7073664887744351	0.47978197816000007	0.7236267815586741	-6.45188810523946	0	Gene
ENSG00000143842.14	ENSG00000143842	SOX13	0.0145473610878972	3.6259345824820097	0.7071264964026099	0.47993091766474894	0.7237678607739949	-6.49083030199427	0	Gene
ENSG00000196932.11	ENSG00000196932	TMEM26	-0.0766803588042598	0.832324646046412	-0.707114217968542	0.479938538353813	0.7237678607739949	-5.88264487664311	0	Gene
ENSG00000157456.7	ENSG00000157456	CCNB2	-0.0627789796355645	-1.95018043101775	-0.707032793391981	0.47998907671734997	0.7237965535137092	-5.3275901881323	0	Gene
ENSG00000257027.1	ENSG00000257027		0.0306361544311241	1.15788966921411	0.70687954058796	0.480084205113175	0.7237980193875151	-5.94359709097577	0	Gene
ENSG00000237624.1	ENSG00000237624	OXCT2P1	-0.0687411936175389	-1.66338143403328	-0.706873732783058	0.480087810386641	0.7237980193875151	-5.38844803748813	0	Gene
ENSG00000119285.10	ENSG00000119285	HEATR1	0.0103570270389877	5.40836310851679	0.7068531940608621	0.480100560195195	0.7237980193875151	-6.777938174895789	0	Gene
ENSG00000144045.13	ENSG00000144045	DQX1	-0.0583435885781958	-2.1093639210872297	-0.7067710193431629	0.48015157359287103	0.7237980193875151	-5.312478805411129	0	Gene
ENSG00000258631.2	ENSG00000258631		-0.0526412726933219	-1.32498748743799	-0.7067380394845709	0.480172048055671	0.7237980193875151	-5.43951822943766	0	Gene
ENSG00000196704.11	ENSG00000196704	AMZ2	-0.00977620283479799	6.066821044454921	-0.706726647463928	0.48017912052884104	0.7237980193875151	-6.81211522456159	0	Gene
ENSG00000280353.1	ENSG00000280353		0.0592679514466916	-1.94672658738096	0.7065421004552941	0.48029370022419104	0.723923223338109	-5.339614638558481	0	Gene
ENSG00000169762.16	ENSG00000169762	TAPT1	-0.0105529349873731	5.479680417569701	-0.706476238603225	0.480334595492749	0.7239373572095121	-6.781728903479179	0	Gene
ENSG00000167136.6	ENSG00000167136	ENDOG	-0.0199023365373668	2.4437562738941003	-0.706243897066928	0.480478877371135	0.7240317280449	-6.225211985414621	0	Gene
ENSG00000226609.1	ENSG00000226609		0.0599676202027657	-1.88604215803199	0.7062198678599692	0.48049380063238795	0.7240317280449	-5.35215201997197	0	Gene
ENSG00000154099.17	ENSG00000154099	DNAAF1	0.067994594025237	2.7534145855915497	0.706214908186948	0.480496880852846	0.7240317280449	-6.2996348476029596	0	Gene
ENSG00000251602.6	ENSG00000251602		0.0216239837189283	1.5029257185136202	0.7061480517166909	0.480538403327371	0.7240317280449	-6.0168822511902205	0	Gene
ENSG00000237595.3	ENSG00000237595		0.0578389270429986	-1.87836972805926	0.70610390613148	0.480565821853495	0.7240317280449	-5.35685389053379	0	Gene
ENSG00000237766.2	ENSG00000237766	GGTA2P	0.0381209837370948	-0.319145479543125	0.7060648118960691	0.48059010373477296	0.7240317280449	-5.63982859048974	0	Gene
ENSG00000141030.12	ENSG00000141030	COPS3	-0.0092062150989887	5.3190398947003095	-0.70596969476711	0.48064918488543895	0.7240317280449	-6.75776745219708	0	Gene
ENSG00000273024.5	ENSG00000273024	INTS4P2	0.0554396810436232	0.43340374276529103	0.705969368038184	0.480649387837026	0.7240317280449	-5.8010082583382	0	Gene
ENSG00000214954.8	ENSG00000214954	LRRC69	-0.035664414454797996	0.175890546163044	-0.7058562177836322	0.48071967529191295	0.724090118813034	-5.73937862548944	0	Gene
ENSG00000231290.5	ENSG00000231290	APCDD1L-AS1	0.047759825606885006	-1.2882732783191102	0.705787332329167	0.48076246878619394	0.724107091511481	-5.453212009726401	0	Gene
ENSG00000197536.10	ENSG00000197536	C5orf56	0.0168530966260481	3.09975679823211	0.705530983701372	0.480921737740165	0.72428265168044	-6.377095200808849	0	Gene
ENSG00000120158.11	ENSG00000120158	RCL1	-0.0120629206140791	3.91262552345909	-0.7054982197296551	0.48094209601767896	0.72428265168044	-6.55313113588876	0	Gene
ENSG00000216906.2	ENSG00000216906		0.0513008894593964	-1.05159883089329	0.705330374597643	0.48104639594606896	0.724382957397379	-5.50174014384887	0	Gene
ENSG00000260792.1	ENSG00000260792		-0.0439341254909277	0.9491018924782639	-0.7052895339967149	0.481071776400349	0.724382957397379	-5.93401405527635	0	Gene
ENSG00000161265.14	ENSG00000161265	U2AF1L4	-0.0190252855851943	1.4941562522902399	-0.7052056113383359	0.48112393256324	0.7243957437753299	-6.016728245240929	0	Gene
ENSG00000213877.3	ENSG00000213877	CFL1P7	0.0453589901421311	-1.06279483229839	0.7050329133421249	0.48123127045180103	0.7243957437753299	-5.535709780195321	0	Gene
ENSG00000233496.1	ENSG00000233496	SYNJ2-IT1	0.0548271887863064	-1.84467380736485	0.705024404680371	0.481236559223136	0.7243957437753299	-5.37630940736088	0	Gene
ENSG00000135926.13	ENSG00000135926	TMBIM1	-0.0255636368462181	6.01729359288217	-0.704984012273689	0.481261666566252	0.7243957437753299	-6.8137071222399905	0	Gene
ENSG00000161791.13	ENSG00000161791	FMNL3	-0.0227415505045315	5.18312989297862	-0.7049748889517479	0.481267337591988	0.7243957437753299	-6.75630986487946	0	Gene
ENSG00000164111.14	ENSG00000164111	ANXA5	-0.0198254756188938	6.108623295416911	-0.70497141685875	0.481269495842724	0.7243957437753299	-6.8177937469627405	0	Gene
ENSG00000267185.1	ENSG00000267185	PTP4A2P1	-0.0405772798029102	-0.9422643548819201	-0.704724055475251	0.48142326912913597	0.724549743798856	-5.510863485498941	0	Gene
ENSG00000169684.13	ENSG00000169684	CHRNA5	-0.0793161421487774	-0.657656554957214	-0.704659588268232	0.481463349860442	0.724549743798856	-5.566192241625821	0	Gene
ENSG00000183379.8	ENSG00000183379	SYNDIG1L	0.028419516924058	9.45555106620989	0.704610898416307	0.481493622659193	0.724549743798856	-6.823316834063291	0	Gene
ENSG00000108953.16	ENSG00000108953	YWHAE	-0.0092873040025286	8.46397417226421	-0.70458181586016	0.48151170516490505	0.724549743798856	-6.83770041307292	0	Gene
ENSG00000218283.2	ENSG00000218283	MORF4L1P1	-0.009279900037135821	4.70261709477522	-0.704553143788662	0.481529532808983	0.724549743798856	-6.69565586418319	0	Gene
ENSG00000259049.1	ENSG00000259049		-0.0307787262223584	-0.0359269687108434	-0.70437465016331	0.481640524209151	0.7246344032388341	-5.69888363397943	0	Gene
ENSG00000131323.14	ENSG00000131323	TRAF3	-0.0103799853601684	4.8825228403724905	-0.7043611918266609	0.48164889347587103	0.7246344032388341	-6.72305753064219	0	Gene
ENSG00000146676.7	ENSG00000146676	PURB	0.00993592556854603	6.88903760396692	0.704046172113298	0.481844815859319	0.724869013602754	-6.83609975988443	0	Gene
ENSG00000013563.13	ENSG00000013563	DNASE1L1	0.0155808421906282	3.6225912739201895	0.704008978045538	0.481867951094974	0.724869013602754	-6.49749905392749	0	Gene
ENSG00000173041.11	ENSG00000173041	ZNF680	0.0158097007062046	5.92576345606609	0.7038456059748441	0.481969578015173	0.7249372935524391	-6.81117208937333	0	Gene
ENSG00000169291.9	ENSG00000169291	SHE	-0.0238869540164566	3.38092120385113	-0.7038345363987321	0.481976464358017	0.7249372935524391	-6.44002625646472	0	Gene
ENSG00000054598.6	ENSG00000054598	FOXC1	-0.0238413423759776	2.1542122641695802	-0.7037090487178509	0.482054533542262	0.724994039453751	-6.16225329592464	0	Gene
ENSG00000134899.18	ENSG00000134899	ERCC5	-0.012021241529798	3.94775281143078	-0.7036448696633341	0.48209446368711606	0.724994039453751	-6.56117461491247	0	Gene
ENSG00000185621.11	ENSG00000185621	LMLN	0.0124979805775609	4.415920306373191	0.7036216927073361	0.482108884087971	0.724994039453751	-6.65367560334213	0	Gene
ENSG00000145194.17	ENSG00000145194	ECE2	-0.018094286208586	5.40196932865332	-0.703541388533727	0.48215885012274295	0.7250217105380881	-6.77638936119321	0	Gene
ENSG00000162426.14	ENSG00000162426	SLC45A1	-0.0146822848455915	3.37423762998054	-0.7034472159832961	0.48221744879721395	0.7250623580402729	-6.44867566843375	0	Gene
ENSG00000207425.1	ENSG00000207425		0.106551175459195	-2.10658851040148	0.7030959251094849	0.48243607311011205	0.72534359908792	-5.3226370573169905	0	Gene
ENSG00000164023.14	ENSG00000164023	SGMS2	0.0665942998560473	1.94971847029021	0.7028216738286259	0.482606789765011	0.72549407278153	-6.13293189675918	0	Gene
ENSG00000013523.9	ENSG00000013523	ANGEL1	0.0105749972142068	5.5926778048080195	0.702794967176982	0.48262341595226793	0.72549407278153	-6.795625438829269	0	Gene
ENSG00000269971.1	ENSG00000269971		-0.0536660962714199	-1.38043056841438	-0.702782925431308	0.48263091262579	0.72549407278153	-5.433134298464919	0	Gene
ENSG00000225376.5	ENSG00000225376	TMEM246-AS1	-0.0541413446294216	-0.895047312066645	-0.7026320603843179	0.48272484010626293	0.725542748947856	-5.53687194914448	0	Gene
ENSG00000222030.1	ENSG00000222030		0.0542040690528313	-1.37717568055798	0.7026264687222329	0.48272832162602	0.725542748947856	-5.4601701089479695	0	Gene
ENSG00000223874.1	ENSG00000223874		-0.0362933477161446	-0.387851238536076	-0.7025787102284441	0.4827580579115371	0.725542748947856	-5.6555070082783905	0	Gene
ENSG00000162148.10	ENSG00000162148	PPP1R32	0.0337248882371907	2.24327141310418	0.702466914697208	0.4828276700403279	0.7255998922504779	-6.1771434099930795	0	Gene
ENSG00000138079.13	ENSG00000138079	SLC3A1	-0.0649610044407263	-1.01285726796955	-0.7023727958905961	0.482886279583428	0.7256404943246159	-5.504760377539751	0	Gene
ENSG00000105339.10	ENSG00000105339	DENND3	0.0278943258646419	4.871836806826559	0.70221883269563	0.48298216371215796	0.7257371005040258	-6.72266006360345	0	Gene
ENSG00000261338.2	ENSG00000261338		-0.0326078259256385	2.14308176531524	-0.702103128538803	0.4830542279752821	0.7257979042561821	-6.16786855147189	0	Gene
ENSG00000137814.9	ENSG00000137814	HAUS2	-0.0120639353340968	4.189879378933609	-0.7020180479029671	0.483107222666857	0.7258110013927901	-6.60986988208709	0	Gene
ENSG00000267778.1	ENSG00000267778		0.0428401834685161	-0.9227825597784629	0.7019876718581609	0.48312614394594294	0.7258110013927901	-5.52058732856369	0	Gene
ENSG00000094975.13	ENSG00000094975	SUCO	0.008234693863795271	6.03203757226699	0.701849488150592	0.483212223862229	0.7258615337251909	-6.81675714275249	0	Gene
ENSG00000184154.13	ENSG00000184154	LRTOMT	0.0214619401578217	3.49357648785617	0.701832216403252	0.483222983682001	0.7258615337251909	-6.467337846584281	0	Gene
ENSG00000060339.13	ENSG00000060339	CCAR1	0.0107314967100691	5.784959608123879	0.7016491102005811	0.48333706180165903	0.7259840636131999	-6.80833847731148	0	Gene
ENSG00000167447.12	ENSG00000167447	SMG8	-0.0118926177134557	3.9048615651058	-0.701585599776559	0.48337663324928404	0.7259840636131999	-6.5588464863536595	0	Gene
ENSG00000090376.9	ENSG00000090376	IRAK3	-0.0328735455063352	3.0691620814263	-0.7015435498699139	0.483402834261267	0.7259840636131999	-6.37442008875924	0	Gene
ENSG00000112981.4	ENSG00000112981	NME5	0.0189179647583398	3.9992856580809395	0.701466807213513	0.48345065408587	0.7259840636131999	-6.577596072498389	0	Gene
ENSG00000099797.12	ENSG00000099797	TECR	-0.0149680933798744	5.43715468164025	-0.7014476522425089	0.4834625903185821	0.7259840636131999	-6.78388176439363	0	Gene
ENSG00000269945.1	ENSG00000269945		-0.0466118761276437	-0.19949713134885602	-0.7013885643352971	0.48349941138145	0.725991892529288	-5.689060701588629	0	Gene
ENSG00000100979.14	ENSG00000100979	PLTP	0.030555796066782995	5.19764950907353	0.701052306004709	0.48370898231744697	0.726259093662534	-6.76083704225375	0	Gene
ENSG00000267077.1	ENSG00000267077		0.0430271378411391	-0.27740634506648904	0.700883458650086	0.48381423405274	0.726369641280958	-5.6563066374404	0	Gene
ENSG00000279764.1	ENSG00000279764		-0.0182804504501644	2.14460729809324	-0.700595947754789	0.483993483926275	0.726472597325234	-6.16792782501119	0	Gene
ENSG00000214077.4	ENSG00000214077	GNAQP1	-0.0545698358632376	-1.6875611687434	-0.7005600630385579	0.48401585894145294	0.726472597325234	-5.38731839455021	0	Gene
ENSG00000165271.16	ENSG00000165271	NOL6	-0.0146379086869573	5.10841818849608	-0.700525781373498	0.48403723494035295	0.726472597325234	-6.752913979453781	0	Gene
ENSG00000197261.11	ENSG00000197261	C6orf141	-0.0240044811921024	4.744147581824509	-0.700495801848935	0.484055928802716	0.726472597325234	-6.7050662762747	0	Gene
ENSG00000161202.17	ENSG00000161202	DVL3	-0.00915413766397298	5.09549710890344	-0.700490935724448	0.484058963132796	0.726472597325234	-6.7533068325201295	0	Gene
ENSG00000178429.9	ENSG00000178429	RPS3AP5	-0.0414820658396305	-1.3853116804980299	-0.7004690978558199	0.48407258052430296	0.726472597325234	-5.44387099242066	0	Gene
ENSG00000199977.1	ENSG00000199977		-0.052308288500531	-1.79120293724462	-0.700075353871603	0.48431814237343396	0.726768070724343	-5.36790664886894	0	Gene
ENSG00000278040.1	ENSG00000278040		-0.0327985941781602	-0.213039303740753	-0.700051940143317	0.4843327466836829	0.726768070724343	-5.67378576728643	0	Gene
ENSG00000225900.1	ENSG00000225900	HSPE1P13	-0.0413710803512301	-0.871708980211469	-0.6999959651748809	0.48436766203515796	0.7267729833606971	-5.54265785974591	0	Gene
ENSG00000259775.1	ENSG00000259775		0.0313452063117114	1.43228357456862	0.6998115704303489	0.484482691125316	0.7268203843975359	-6.0208299594222305	0	Gene
ENSG00000207005.1	ENSG00000207005	RNU1-2	0.0884223185850418	1.90040439751803	0.6997674882067031	0.484510192690336	0.7268203843975359	-6.14224251755928	0	Gene
ENSG00000231875.1	ENSG00000231875		0.0441687819486203	-1.19793684816652	0.6997577514445339	0.48451626727607794	0.7268203843975359	-5.4940408428475	0	Gene
ENSG00000254712.1	ENSG00000254712		-0.0421890100498167	-1.21193855077925	-0.69972507726905	0.484536652392437	0.7268203843975359	-5.51324348402803	0	Gene
ENSG00000128610.11	ENSG00000128610	FEZF1	0.0404068246311926	0.151268123568331	0.699691709403801	0.48455747077711103	0.7268203843975359	-5.74491454734341	0	Gene
ENSG00000030582.16	ENSG00000030582	GRN	-0.0169213514420435	4.78385938892467	-0.699595071374443	0.48461776649223404	0.7268633589238679	-6.714085779010709	0	Gene
ENSG00000123213.22	ENSG00000123213	NLN	0.0109631370853986	5.30296221220317	0.6993049063865501	0.48479883471142604	0.727087458993585	-6.76998824057991	0	Gene
ENSG00000179241.12	ENSG00000179241	LDLRAD3	0.0227659109233803	4.06211152072704	0.6992490963625779	0.48483366539883005	0.7270922212422121	-6.58882024276839	0	Gene
ENSG00000163378.13	ENSG00000163378	EOGT	-0.0175916681136611	3.6608729145822996	-0.6991260681030239	0.48491045137469896	0.72711629357237	-6.50431043221425	0	Gene
ENSG00000157227.12	ENSG00000157227	MMP14	0.0361729816529753	2.91839100461676	0.699078134100039	0.484940370350139	0.72711629357237	-6.348497573893201	0	Gene
ENSG00000172399.5	ENSG00000172399	MYOZ2	0.0460239636053967	-1.14305085874992	0.699071219419991	0.484944686370114	0.72711629357237	-5.48169845121122	0	Gene
ENSG00000224307.1	ENSG00000224307		0.0534885531333068	-1.54222870496145	0.6989179395865761	0.485040366273	0.727212282827972	-5.419456556845059	0	Gene
ENSG00000158825.5	ENSG00000158825	CDA	-0.0685835731722012	-1.59507978486157	-0.6982675765429359	0.48544644820867705	0.7277736093535079	-5.41583149426826	0	Gene
ENSG00000104368.17	ENSG00000104368	PLAT	-0.0315223964000981	3.9533064523512	-0.6981829371347171	0.485499310022386	0.7278053551693121	-6.57197929063071	0	Gene
ENSG00000204580.12	ENSG00000204580	DDR1	-0.0201323421270167	7.18964703410252	-0.6981023049633029	0.48554967201305604	0.727833349635703	-6.8440435740489605	0	Gene
ENSG00000262402.1	ENSG00000262402		-0.0465019724109991	-1.63224363606595	-0.697922642008761	0.485661897779793	0.7278921325802711	-5.40627543965194	0	Gene
ENSG00000263809.1	ENSG00000263809		0.0260604290625716	0.7177101582218809	0.697857297152105	0.4857027186856429	0.7278921325802711	-5.85874573172155	0	Gene
ENSG00000201036.1	ENSG00000201036		0.0579126281405492	-1.8456889276966102	0.697856705687729	0.485703088181716	0.7278921325802711	-5.39011023382446	0	Gene
ENSG00000101974.14	ENSG00000101974	ATP11C	-0.0132978845604704	5.07498450547995	-0.6978366011225501	0.485715647875738	0.7278921325802711	-6.7461884316312695	0	Gene
ENSG00000170100.13	ENSG00000170100	ZNF778	0.0122829953602144	4.81874248569722	0.697747785239328	0.4857711349136061	0.727927792134044	-6.7198117258483805	0	Gene
ENSG00000111450.13	ENSG00000111450	STX2	-0.0118726072926611	4.03086642998932	-0.697591928499604	0.485868513532484	0.7280262174523849	-6.58141001873508	0	Gene
ENSG00000114316.12	ENSG00000114316	USP4	-0.007622054547254929	5.9373148496431	-0.697306146017073	0.48604709673881796	0.7282007997782691	-6.819263337545661	0	Gene
ENSG00000099953.9	ENSG00000099953	MMP11	-0.0459590604415224	-1.1641312417548701	-0.6973040075785001	0.48604843316647	0.7282007997782691	-5.472733040768841	0	Gene
ENSG00000104427.11	ENSG00000104427	ZC2HC1A	0.012169660877476002	5.04502378108432	0.697220503330843	0.48610062111509894	0.7282314875027859	-6.74236392430234	0	Gene
ENSG00000270977.1	ENSG00000270977		0.0659384610035804	-1.23454708925273	0.6971169125398481	0.486165366851219	0.7282422432188851	-5.486515982064309	0	Gene
ENSG00000235049.1	ENSG00000235049	LINC00940	-0.0463976300337648	-0.034414369494028	-0.697100832461254	0.486175417551723	0.7282422432188851	-5.72156135032049	0	Gene
ENSG00000132356.11	ENSG00000132356	PRKAA1	-0.00931940097378177	5.7393885369265	-0.6969524638191239	0.486268159286	0.7282422432188851	-6.804729172785879	0	Gene
ENSG00000123575.8	ENSG00000123575	FAM199X	-0.0100959326615453	7.15755389806813	-0.6969208226963199	0.486287938647096	0.7282422432188851	-6.84452324010731	0	Gene
ENSG00000204866.8	ENSG00000204866	IGFL2	-0.0339771199431909	0.0492839779718766	-0.696919287052183	0.48628889861339397	0.7282422432188851	-5.72626484776792	0	Gene
ENSG00000009709.11	ENSG00000009709	PAX7	0.0406335276382316	-0.22259810063524998	0.696904674535327	0.48629803328361104	0.7282422432188851	-5.68450832324583	0	Gene
ENSG00000143469.17	ENSG00000143469	SYT14	-0.0138256077757906	4.88039606584208	-0.6967046637608131	0.48642307466440504	0.728374494819757	-6.72561612832234	0	Gene
ENSG00000203356.2	ENSG00000203356	LINC01562	0.0553007576761068	-1.58480679104464	0.6966097653896539	0.486482408688984	0.728374494819757	-5.40301675781828	0	Gene
ENSG00000144847.12	ENSG00000144847	IGSF11	-0.0127484078973617	5.8337034635244205	-0.6965406051781589	0.486525652724251	0.728374494819757	-6.814090492918321	0	Gene
ENSG00000179604.9	ENSG00000179604	CDC42EP4	-0.0231219448922893	6.20818575639582	-0.696507656576087	0.486546255339831	0.728374494819757	-6.82964607110132	0	Gene
ENSG00000165046.12	ENSG00000165046	LETM2	0.0188718597006241	2.16564428066108	0.6964854625339579	0.48656013344338106	0.728374494819757	-6.1646568048604	0	Gene
ENSG00000165973.18	ENSG00000165973	NELL1	-0.019452633597928003	2.6287153415567004	-0.6964591069537359	0.486576614067411	0.728374494819757	-6.27967311796984	0	Gene
ENSG00000169255.13	ENSG00000169255	B3GALNT1	-0.0119332525414522	5.44912491322636	-0.6962680011488039	0.48669612506739507	0.7285059170200708	-6.77577417650372	0	Gene
ENSG00000069998.12	ENSG00000069998	CECR5	-0.0124355735655012	4.0285520002288	-0.696181707763204	0.48675009520309004	0.728539224339879	-6.5843041515127805	0	Gene
ENSG00000152904.11	ENSG00000152904	GGPS1	0.009298552365602859	4.98933932010949	0.695871869858958	0.48694390267216997	0.7287443137617099	-6.738350817667411	0	Gene
ENSG00000225361.3	ENSG00000225361	PPP1R26-AS1	0.0389481414101885	0.37182346290337	0.6958522641925671	0.486956167668664	0.7287443137617099	-5.78878103539807	0	Gene
ENSG00000179967.11	ENSG00000179967	PPP1R14BP3	-0.0292584146703074	0.15966207452765602	-0.6958104907896121	0.486982301011298	0.7287443137617099	-5.747272233862731	0	Gene
ENSG00000108946.14	ENSG00000108946	PRKAR1A	-0.007141411894236171	8.21502415896201	-0.69572129549325	0.487038103924964	0.7287803393519549	-6.845156733842501	0	Gene
ENSG00000206417.8	ENSG00000206417	H1FX-AS1	-0.0259948196060766	0.911982437841979	-0.695666120957914	0.48707262429545595	0.7287845161515429	-5.8957875137249	0	Gene
ENSG00000213235.3	ENSG00000213235	EEF1A1P16	0.0534263940824238	-1.5582879150404598	0.695567734551138	0.48713418379670204	0.728829147187757	-5.4435773682207405	0	Gene
ENSG00000172757.12	ENSG00000172757	CFL1	-0.00961536938526588	7.94699773457386	-0.694973369857021	0.48750616222370796	0.729338177562453	-6.84701046739982	0	Gene
ENSG00000260645.1	ENSG00000260645		0.0359263329043125	0.163643530246854	0.69476083511881	0.48763921276115096	0.7294566102285841	-5.75068149996709	0	Gene
ENSG00000224687.1	ENSG00000224687	RASAL2-AS1	-0.0264988490023196	0.588222601854606	-0.694723636338451	0.487662501884489	0.7294566102285841	-5.8389009636777995	0	Gene
ENSG00000148219.16	ENSG00000148219	ASTN2	0.0153261179366359	5.69074218612628	0.694694729244421	0.4876806002294461	0.7294566102285841	-6.80698998973812	0	Gene
ENSG00000173156.6	ENSG00000173156	RHOD	0.0681624556923321	-1.71170156073798	0.694520558819861	0.48778965370524496	0.7295286720153721	-5.3844111113615	0	Gene
ENSG00000237638.1	ENSG00000237638		-0.0725963398527467	-2.33894099599496	-0.694500437250908	0.487802253291598	0.7295286720153721	-5.306310313575651	0	Gene
ENSG00000001630.15	ENSG00000001630	CYP51A1	-0.0233765637607996	2.3051994828295297	-0.694440057324584	0.487840062639044	0.7295286720153721	-6.21088397667105	0	Gene
ENSG00000272056.1	ENSG00000272056		0.0258760301824813	0.40893224300975206	0.694414889189277	0.48785582315974196	0.7295286720153721	-5.80183830675295	0	Gene
ENSG00000198865.9	ENSG00000198865	CCDC152	0.0338119327716364	2.8599946463509203	0.694269777972071	0.48794669853505107	0.7295914032783181	-6.32924907960493	0	Gene
ENSG00000101773.17	ENSG00000101773	RBBP8	-0.0149790448664921	3.97632421856686	-0.6942464608859711	0.48796130163096	0.7295914032783181	-6.570924113321	0	Gene
ENSG00000082074.15	ENSG00000082074	FYB	-0.0305759278694486	3.44279220382842	-0.6941577593716679	0.488016856049385	0.729624530929738	-6.48153239403932	0	Gene
ENSG00000170222.11	ENSG00000170222	ADPRM	-0.0152501396825166	2.4228247989708502	-0.69410964938529	0.48804698912466793	0.729624530929738	-6.22723471356452	0	Gene
ENSG00000272702.1	ENSG00000272702		-0.0453952199409876	-1.1014828470582199	-0.694012920615462	0.488107577003449	0.7296476601670709	-5.49409626772754	0	Gene
ENSG00000003056.7	ENSG00000003056	M6PR	-0.012836165209558997	5.55672658441185	-0.6939818240060841	0.488127055813052	0.7296476601670709	-6.79346954178249	0	Gene
ENSG00000172974.11	ENSG00000172974		0.0100517415835257	3.70665294189938	0.6939328078991149	0.48815776018927204	0.7296476601670709	-6.5246751417037	0	Gene
ENSG00000171847.10	ENSG00000171847	FAM90A1	0.0547342039393354	0.0174397806751071	0.693787698714972	0.488248664746436	0.7297360476679391	-5.72296372100308	0	Gene
ENSG00000139329.4	ENSG00000139329	LUM	-0.0585912142919712	0.009431319834728509	-0.6937350137657371	0.48828167183072796	0.729737895782419	-5.72441729686388	0	Gene
ENSG00000239455.1	ENSG00000239455		0.0291534804205938	0.440842361068556	0.693551114143246	0.488396894284972	0.729862606690405	-5.816074951577701	0	Gene
ENSG00000090889.11	ENSG00000090889	KIF4A	0.05074831970901201	-0.066307948267967	0.693372843490023	0.48850860395259	0.729982052188345	-5.70829604382445	0	Gene
ENSG00000132819.16	ENSG00000132819	RBM38	-0.017482760634108998	3.06116666194283	-0.6931572633221	0.488643711338489	0.7301364432561651	-6.36914017440153	0	Gene
ENSG00000005810.17	ENSG00000005810	MYCBP2	0.0102314292870553	8.920096463953769	0.692998499932466	0.488743223709291	0.7301960143311229	-6.83992399546591	0	Gene
ENSG00000259755.1	ENSG00000259755		-0.0410166433104266	-0.9647608219607979	-0.6929922198437459	0.48874716027370296	0.7301960143311229	-5.521543354310401	0	Gene
ENSG00000042753.11	ENSG00000042753	AP2S1	0.0102591605850533	4.559469858658071	0.6928998483441129	0.48880506372398397	0.7302350249545491	-6.68162104341981	0	Gene
ENSG00000206113.9	ENSG00000206113	CFAP99	0.0644761756849398	-0.0448475935547028	0.69271816964248	0.48891896058518997	0.730357674667093	-5.713810312242019	0	Gene
ENSG00000273344.1	ENSG00000273344	PAXIP1-AS1	-0.0222052844258733	2.4362462058817402	-0.692645278326192	0.488964661182817	0.7303784420048199	-6.23009134823666	0	Gene
ENSG00000158158.11	ENSG00000158158	CNNM4	-0.0129748547663221	3.98005456347862	-0.692501335606461	0.4890549155963329	0.730424430026277	-6.5800364908096505	0	Gene
ENSG00000272936.1	ENSG00000272936		-0.0347523378440093	1.12910821390855	-0.692456836515532	0.4890828190693211	0.730424430026277	-5.952314751432461	0	Gene
ENSG00000148672.8	ENSG00000148672	GLUD1	0.0172616200208097	8.69690977783635	0.692414916306074	0.489109106223875	0.730424430026277	-6.8445054492658794	0	Gene
ENSG00000271882.1	ENSG00000271882		0.0331148563213803	-0.0820921907966351	0.692393317757643	0.48912265045209496	0.730424430026277	-5.71026579852904	0	Gene
ENSG00000136449.13	ENSG00000136449	MYCBPAP	0.0333541296846638	1.6572820643008	0.6919849996606969	0.48937874070285403	0.730759348277457	-6.05881828515023	0	Gene
ENSG00000203942.4	ENSG00000203942	C10orf62	-0.0687904954413969	-2.15406779193785	-0.691926086514813	0.489415696021132	0.730767023461573	-5.31637258025318	0	Gene
ENSG00000092036.17	ENSG00000092036	HAUS4	-0.0164996576763576	2.5934648759501098	-0.691859758264605	0.48945730452663794	0.730781645064505	-6.26615112888343	0	Gene
ENSG00000203327.2	ENSG00000203327		0.0479889580191617	-1.11339815342406	0.691678661274946	0.489570918573692	0.7309037652726121	-5.504028363276469	0	Gene
ENSG00000172530.20	ENSG00000172530	BANP	0.015924579206088998	3.5566543970981	0.6914895811267829	0.48968955618935495	0.73103336904415	-6.48162049632164	0	Gene
ENSG00000120063.9	ENSG00000120063	GNA13	-0.0150759014033773	6.684650922161139	-0.691306231428154	0.48980461309161	0.731127723363221	-6.84328799500842	0	Gene
ENSG00000278979.1	ENSG00000278979		0.0411572829043074	-1.05330017648647	0.691287413872567	0.48981642244386897	0.731127723363221	-5.514124211043661	0	Gene
ENSG00000166341.7	ENSG00000166341	DCHS1	0.0157769786016412	5.416218717459179	0.6910699596014829	0.48995290159911	0.731218622456197	-6.79135340797374	0	Gene
ENSG00000090932.10	ENSG00000090932	DLL3	0.0217122533991369	1.57456221814343	0.6909452758288729	0.490031165183564	0.731218622456197	-6.0483253032871405	0	Gene
ENSG00000205809.9	ENSG00000205809	KLRC2	-0.13894260602368697	0.0385838660904198	-0.690943238771263	0.49003244389383005	0.731218622456197	-5.73892046069989	0	Gene
ENSG00000232807.2	ENSG00000232807		-0.0545467603504231	-1.11031785603744	-0.690927683731665	0.49004220822734207	0.731218622456197	-5.50496039473809	0	Gene
ENSG00000278212.1	ENSG00000278212	MAFIP	-0.0958656547724949	-2.16386999389673	-0.6908467791137121	0.490092996014077	0.731218622456197	-5.3306278294512	0	Gene
ENSG00000055332.16	ENSG00000055332	EIF2AK2	0.012545559074057999	6.83885190354439	0.6908247325146	0.490106836235789	0.731218622456197	-6.84713048264089	0	Gene
ENSG00000233871.2	ENSG00000233871	DLG5-AS1	0.0429912247757065	-0.92887146290886	0.6908090235774039	0.490116697984166	0.731218622456197	-5.529929654954339	0	Gene
ENSG00000187905.10	ENSG00000187905	LRRC74B	0.10733036640650802	-0.38557197683176897	0.6907846488575201	0.490132000145222	0.731218622456197	-5.65871666006948	0	Gene
ENSG00000272157.1	ENSG00000272157		-0.0385896774216975	-0.602111696259601	-0.690661379540607	0.49020939111728706	0.731250300035942	-5.63308108278589	0	Gene
ENSG00000058091.16	ENSG00000058091	CDK14	0.0125625967282626	6.323618195990879	0.6906494098816129	0.49021690626293896	0.731250300035942	-6.83052556827454	0	Gene
ENSG00000198604.10	ENSG00000198604	BAZ1A	-0.0205912813975863	3.9066761611571197	-0.690493327780721	0.4903149080428279	0.731348991677103	-6.55988713997705	0	Gene
ENSG00000105137.12	ENSG00000105137	SYDE1	0.0199759738219693	1.83932100688469	0.690320776765344	0.490423262735387	0.731463111803189	-6.10276623207816	0	Gene
ENSG00000233237.6	ENSG00000233237	LINC00472	-0.0207840526262739	2.7053835041072296	-0.6901914822092371	0.49050446268429	0.731502795640543	-6.285689379891231	0	Gene
ENSG00000078070.12	ENSG00000078070	MCCC1	-0.008490277534207521	5.30630696953362	-0.690176990437032	0.490513564302131	0.731502795640543	-6.779508163839151	0	Gene
ENSG00000120306.9	ENSG00000120306	CYSTM1	-0.0154354669073886	5.015647224636299	-0.690108364782866	0.49055666616778903	0.731519578342398	-6.74686862152704	0	Gene
ENSG00000228409.5	ENSG00000228409	CCT6P1	-0.022837106590547003	1.97938144560978	-0.689772207510298	0.49076782673517294	0.731786952238393	-6.1222742639272205	0	Gene
ENSG00000261175.5	ENSG00000261175		0.067045547595377	-1.97078865357957	0.689717599701346	0.490802133809188	0.731790601198522	-5.354875701920349	0	Gene
ENSG00000258920.1	ENSG00000258920	FOXN3-AS1	0.0390437378498218	-0.593271312155208	0.68952215407571	0.49092493211744204	0.7318916055347641	-5.5954430495576	0	Gene
ENSG00000171861.10	ENSG00000171861	MRM3	0.0126839130585383	2.98671819366183	0.689508351793655	0.49093360470521596	0.7318916055347641	-6.36220728522997	0	Gene
ENSG00000230928.1	ENSG00000230928		0.044709061758905995	-1.48273120700668	0.689338064806744	0.49104061039394603	0.732003620206291	-5.4289619530027196	0	Gene
ENSG00000274370.1	ENSG00000274370		-0.0617207366230367	-2.0699384817953996	-0.689258553321013	0.49109057848061705	0.732030598813764	-5.32596383384242	0	Gene
ENSG00000111845.4	ENSG00000111845	PAK1IP1	-0.0127385900298855	3.4593089847637097	-0.6891394494131129	0.491165433104259	0.732094667941059	-6.4710399330708395	0	Gene
ENSG00000253943.1	ENSG00000253943	KRT18P37	0.0638525075324003	-2.10124999802899	0.6890141024241129	0.491244218035122	0.732153633196843	-5.32440855828668	0	Gene
ENSG00000259604.5	ENSG00000259604		0.0513128588449879	-0.139158676778179	0.6889481009846931	0.491285704968075	0.732153633196843	-5.707714305864969	0	Gene
ENSG00000213244.3	ENSG00000213244	HIST2H3DP1	-0.0543163624769346	-1.7058795345303899	-0.688862042097957	0.49133980237229796	0.732153633196843	-5.3814605511922595	0	Gene
ENSG00000105639.18	ENSG00000105639	JAK3	0.0375861107794994	2.68464846689044	0.688788087772156	0.49138629330451794	0.732153633196843	-6.30233235209612	0	Gene
ENSG00000239470.3	ENSG00000239470		-0.0578908358162728	2.48852827923084	-0.6887461075684761	0.49141268495667895	0.732153633196843	-6.25149912440856	0	Gene
ENSG00000226007.2	ENSG00000226007		-0.0804656342269789	-1.6629561631265801	-0.6887393192713129	0.491416952620361	0.732153633196843	-5.38966584872129	0	Gene
ENSG00000256299.1	ENSG00000256299		0.0446447494964187	-1.18128246948481	0.688721551017621	0.49142812325289503	0.732153633196843	-5.49374452613168	0	Gene
ENSG00000274303.1	ENSG00000274303		0.0480162120579441	-1.66891500669494	0.6885186063698601	0.491555721196112	0.7322962355787709	-5.400715477105679	0	Gene
ENSG00000270638.1	ENSG00000270638		0.0292565209415369	0.452646904407914	0.688265240860589	0.49171504544637895	0.732448174159754	-5.81173669450791	0	Gene
ENSG00000271978.1	ENSG00000271978		0.0267126453291843	0.674778869222011	0.688190398842892	0.49176211379941404	0.732448174159754	-5.8616971496048995	0	Gene
ENSG00000272944.1	ENSG00000272944		-0.034206722894961	0.1142768537242	-0.6881609761019771	0.49178061850782	0.732448174159754	-5.759327455726429	0	Gene
ENSG00000254665.1	ENSG00000254665		0.0640911923425037	-1.9304005736716598	0.688153588894047	0.491785264569277	0.732448174159754	-5.34843697839833	0	Gene
ENSG00000227081.5	ENSG00000227081		-0.0230204459153588	3.52696574606691	-0.6880616722724499	0.49184307597634497	0.7324867802697711	-6.48941811111946	0	Gene
ENSG00000184647.10	ENSG00000184647	PRSS55	-0.0893682984883994	-1.7925133839292198	-0.6879469897832521	0.49191521122092	0.732546712041838	-5.3884914990239094	0	Gene
ENSG00000182378.13_PAR_Y	ENSG00000182378	PLCXD1	-0.0757918786631197	-0.164639554791228	-0.687859388614697	0.491970316164073	0.732581276627073	-5.69162392065428	0	Gene
ENSG00000101082.13	ENSG00000101082	SLA2	0.0391914825146003	-0.923387191545843	0.6877084127545648	0.49206529434701896	0.732637262220308	-5.53490580140504	0	Gene
ENSG00000166448.14	ENSG00000166448	TMEM130	0.0210399093578866	7.08326067532566	0.6876982194373149	0.49207170726948	0.732637262220308	-6.84607595493745	0	Gene
ENSG00000235934.1	ENSG00000235934		-0.0413211440080369	-0.641237616396586	-0.6873160294954189	0.492312186941121	0.7329477976309701	-5.59412321329621	0	Gene
ENSG00000116157.5	ENSG00000116157	GPX7	0.0187306001532041	1.34900055905569	0.6870601667233861	0.492473215010544	0.7331400139722081	-5.99821243110494	0	Gene
ENSG00000133315.10	ENSG00000133315	MACROD1	-0.0248316828435122	1.00315883041975	-0.6869125136899389	0.492566153829474	0.7331940311168059	-5.9268434714049105	0	Gene
ENSG00000229865.1	ENSG00000229865	RPL31P54	0.0667227942833255	-1.71807520463811	0.686825780969305	0.49262075132944705	0.7331940311168059	-5.400244457574741	0	Gene
ENSG00000179151.11	ENSG00000179151	EDC3	-0.00844725278319833	4.42329011654012	-0.686814948477289	0.49262757051859796	0.7331940311168059	-6.664764675208059	0	Gene
ENSG00000275491.1	ENSG00000275491		0.0654472046103807	-1.97592033174318	0.686799677100434	0.49263718412754903	0.7331940311168059	-5.347488994248669	0	Gene
ENSG00000116903.7	ENSG00000116903	EXOC8	0.0101789276479944	4.89301695935698	0.686730452228775	0.492680763707148	0.7332113814688009	-6.7335004631584905	0	Gene
ENSG00000163110.14	ENSG00000163110	PDLIM5	0.0147194616598224	6.688601990899089	0.686670724931359	0.492718365884894	0.7332198345325649	-6.84770088306286	0	Gene
ENSG00000257169.1	ENSG00000257169		-0.0327463312251678	-0.525875566674802	-0.6863080880410911	0.49294670229844006	0.733452119897203	-5.6181745658895705	0	Gene
ENSG00000005238.19	ENSG00000005238	FAM214B	-0.0140085502851395	4.6424269862344	-0.686291892848967	0.49295690102255396	0.733452119897203	-6.70172147149674	0	Gene
ENSG00000207174.1	ENSG00000207174	SNORD116-15	0.0455665862081662	-1.13098619827524	0.686158392528812	0.49304097554048204	0.733452119897203	-5.497011944686659	0	Gene
ENSG00000160972.9	ENSG00000160972	PPP1R16A	-0.0154738577023132	4.21416077365776	-0.6861542786417049	0.49304356646632397	0.733452119897203	-6.6258928733139895	0	Gene
ENSG00000283406.1	ENSG00000283406		-0.0343934875798083	1.6683452344011	-0.6861433390455021	0.49305045625895894	0.733452119897203	-6.070559426748379	0	Gene
ENSG00000182903.15	ENSG00000182903	ZNF721	-0.0103028527558864	5.84565516312975	-0.686118574053456	0.493066053521386	0.733452119897203	-6.8212303711014295	0	Gene
ENSG00000139668.8	ENSG00000139668	WDFY2	0.0104773367159061	5.41520367372213	0.686047523406525	0.49311080346769	0.7334668877279531	-6.79184230515434	0	Gene
ENSG00000236824.2	ENSG00000236824	BCYRN1	0.0466326789039738	6.05347526282759	0.6860014119956	0.49313984706268393	0.7334668877279531	-6.828494977915269	0	Gene
ENSG00000231701.1	ENSG00000231701	BMS1P13	0.0576196831447365	-1.82458161214288	0.68580325506814	0.493264668062511	0.73356203611367	-5.36422676925659	0	Gene
ENSG00000163633.10	ENSG00000163633	C4orf36	-0.0166059717111363	2.4797369952020003	-0.685798452725915	0.4932676933160179	0.73356203611367	-6.2398003154505	0	Gene
ENSG00000136169.16	ENSG00000136169	SETDB2	0.010905126545171	4.446770172816571	0.685709598672543	0.49332366906051894	0.7335664795489191	-6.66885625537773	0	Gene
ENSG00000282851.1	ENSG00000282851	BISPR	0.0398605622335933	0.0805075158600556	0.68569231822873	0.49333455568776	0.7335664795489191	-5.737367792298371	0	Gene
ENSG00000277767.1	ENSG00000277767		-0.0304152603089054	0.237550382759386	-0.685502109427458	0.493454395192414	0.7336589314267099	-5.76898439144581	0	Gene
ENSG00000141255.12	ENSG00000141255	SPATA22	0.0516966563691745	-0.0737962839412479	0.6854922404224129	0.4934606135056479	0.7336589314267099	-5.70434240734329	0	Gene
ENSG00000272092.1	ENSG00000272092		0.0485927940348197	-1.3379540562866798	0.68542247544082	0.49350457258398295	0.733676797908188	-5.45039607507113	0	Gene
ENSG00000249492.1	ENSG00000249492		-0.0411833074407932	-0.820245569344023	-0.6853134099914641	0.49357329919698206	0.733731480762117	-5.55043825777318	0	Gene
ENSG00000204103.3	ENSG00000204103	MAFB	0.0357262336367185	1.62804633368483	0.6851744077340279	0.49366089767687105	0.733792787986287	-6.073497176232769	0	Gene
ENSG00000232386.9	ENSG00000232386		-0.0564749290049004	-1.4664192078810099	-0.6851465823386739	0.493678434096046	0.733792787986287	-5.431784288653059	0	Gene
ENSG00000175354.18	ENSG00000175354	PTPN2	0.0120160152372626	4.30542346888227	0.685067667574918	0.493728170426268	0.7338192278064549	-6.645034647427959	0	Gene
ENSG00000196844.8	ENSG00000196844	PATE2	-0.0324671228137096	0.19611840059972802	-0.685008151552927	0.49376568240688	0.733827496551512	-5.772711413790409	0	Gene
ENSG00000236144.6	ENSG00000236144	TMEM147-AS1	-0.0171610810734726	3.1363119738276297	-0.684891698123845	0.49383908553916706	0.733836425990846	-6.394353217694429	0	Gene
ENSG00000139292.12	ENSG00000139292	LGR5	-0.036446384931978	3.0876580628251	-0.6848476955117611	0.49386682287005795	0.733836425990846	-6.3974061795992805	0	Gene
ENSG00000228331.2	ENSG00000228331	RPL17P43	-0.0406967369347973	0.11081179390566999	-0.6848465615523511	0.49386753767976393	0.733836425990846	-5.760508035525639	0	Gene
ENSG00000153066.12	ENSG00000153066	TXNDC11	0.0126560863935206	4.22627778231778	0.684609998119782	0.49401667143043	0.733975051591257	-6.6337161454066305	0	Gene
ENSG00000228135.1	ENSG00000228135	LINC01494	-0.0510335803691198	-1.0364887381394499	-0.6845971973685439	0.494024741939171	0.733975051591257	-5.51504271756497	0	Gene
ENSG00000065357.19	ENSG00000065357	DGKA	-0.0218935684836138	3.56556843895535	-0.684434000785713	0.494127638939507	0.734080443619529	-6.49702830144635	0	Gene
ENSG00000239857.6	ENSG00000239857	GET4	0.0202483477821063	1.6451035445616897	0.684346008572135	0.494183123644802	0.7341153904409158	-6.0687946300915	0	Gene
ENSG00000214439.3	ENSG00000214439	FAM185BP	0.0280903345439868	2.1926900802259697	0.6839982383388009	0.494402447710735	0.7343261030723209	-6.17676884358359	0	Gene
ENSG00000196247.11	ENSG00000196247	ZNF107	0.0126252113527125	4.13800752283874	0.683978354662693	0.494414989088646	0.7343261030723209	-6.61451153190173	0	Gene
ENSG00000219712.1	ENSG00000219712		-0.0335007578856347	-0.8983819496656791	-0.6839238025535961	0.49444939802053495	0.7343261030723209	-5.5416154446128	0	Gene
ENSG00000102225.15	ENSG00000102225	CDK16	0.0105153827944209	5.93572170856758	0.6838322115845411	0.49450717223301893	0.7343261030723209	-6.82690351411103	0	Gene
ENSG00000230185.4	ENSG00000230185	C9orf147	0.0280953075854028	-0.0288166915933474	0.6838081994537769	0.49452231932530105	0.7343261030723209	-5.71521174577829	0	Gene
ENSG00000224420.3	ENSG00000224420	ADM5	-0.0488644846307655	-0.768599532023478	-0.6837941655009789	0.49453117219843395	0.7343261030723209	-5.56684962401421	0	Gene
ENSG00000196663.15	ENSG00000196663	TECPR2	-0.0106955430992527	6.288197191215531	-0.68372331270576	0.494575868731651	0.7343261030723209	-6.841251147983639	0	Gene
ENSG00000127666.9	ENSG00000127666	TICAM1	-0.0185221822050495	2.1932960155321397	-0.6837003304375489	0.494590367252305	0.7343261030723209	-6.18083300296171	0	Gene
ENSG00000204922.4	ENSG00000204922	UQCC3	-0.016853629504966997	2.20361735239536	-0.683664928116016	0.494612701494705	0.7343261030723209	-6.18516552370064	0	Gene
ENSG00000149243.15	ENSG00000149243	KLHL35	-0.0174607226094591	2.43348619271415	-0.683555475961667	0.494681754936859	0.734381154934379	-6.251989554257539	0	Gene
ENSG00000274461.1	ENSG00000274461		0.0581434605819211	-1.43361616128355	0.6833279603773771	0.49482531123604706	0.734546795953	-5.453435843912191	0	Gene
ENSG00000136231.13	ENSG00000136231	IGF2BP3	0.0673507388754667	-1.6179624572920301	0.6832154913494	0.494896284465654	0.7345833267234771	-5.411840368820389	0	Gene
ENSG00000111859.16	ENSG00000111859	NEDD9	0.0330037412171171	4.15939567060771	0.6831873636799639	0.49491403519757504	0.7345833267234771	-6.619317527668249	0	Gene
ENSG00000240677.1	ENSG00000240677	MYL6P4	0.0695283623904528	-2.1193384368953203	0.6831369283901529	0.49494586461633205	0.7345833267234771	-5.32539289756875	0	Gene
ENSG00000254363.6	ENSG00000254363		-0.0553010375757354	0.00669628404494644	-0.6829071418845261	0.49509089544650303	0.734751100181607	-5.7563985024544095	0	Gene
ENSG00000128059.8	ENSG00000128059	PPAT	0.0111706319472339	3.95477282140077	0.682789684253369	0.495165038184446	0.734813655644045	-6.5810555926845895	0	Gene
ENSG00000230513.1	ENSG00000230513	THAP7-AS1	-0.0384418778433726	0.6070290953735821	-0.6826033440897049	0.495282673835499	0.7349055782256531	-5.84580735793553	0	Gene
ENSG00000233013.8	ENSG00000233013	FAM157B	0.0849577610575052	-1.5804073111283201	0.682590199281186	0.49529097265588795	0.7349055782256531	-5.41333781502698	0	Gene
ENSG00000110713.15	ENSG00000110713	NUP98	-0.008810880707624359	6.15090385348284	-0.6823816603291459	0.495422641247721	0.735042130253446	-6.83752384872019	0	Gene
ENSG00000277406.1	ENSG00000277406		-0.0577604037466448	-1.0664480666913398	-0.682303255792723	0.49547214963475505	0.735042130253446	-5.51182461400285	0	Gene
ENSG00000253846.2	ENSG00000253846	PCDHGA10	0.0185228965363524	3.45327627053285	0.6822923970024599	0.49547900660516797	0.735042130253446	-6.4697257258053895	0	Gene
ENSG00000124214.19	ENSG00000124214	STAU1	-0.0071901154524437	6.343650025604429	-0.682134836810912	0.49557850643034795	0.7351069129165619	-6.843293895703289	0	Gene
ENSG00000112306.7	ENSG00000112306	RPS12	-0.0116046296201363	7.15507388282876	-0.682120488177801	0.495587568175634	0.7351069129165619	-6.853555581067799	0	Gene
ENSG00000259797.1	ENSG00000259797		-0.0379882863353875	-1.02987344224352	-0.6820712126030071	0.495618688381117	0.7351069129165619	-5.519770378328889	0	Gene
ENSG00000178607.15	ENSG00000178607	ERN1	-0.0142359974025301	2.9369100464485403	-0.6820144724409489	0.495654524176924	0.7351125954555291	-6.34906966145146	0	Gene
ENSG00000172315.5	ENSG00000172315	TP53RK	-0.011101796736903998	3.9044685689480096	-0.6818404021253001	0.49576447169449	0.7352281863604551	-6.567305460358419	0	Gene
ENSG00000110955.8	ENSG00000110955	ATP5B	0.00922655222649332	8.35783349901887	0.6815827823199799	0.49592721531168105	0.735422054909549	-6.852935104758299	0	Gene
ENSG00000173011.11	ENSG00000173011	TADA2B	0.0096383355569253	4.79566999789708	0.681467061000721	0.496000328114261	0.7354329826591329	-6.728284069828599	0	Gene
ENSG00000229944.3	ENSG00000229944	EIF4EP2	0.0112841556130021	3.3152163180810397	0.68146400140046	0.4960022612499911	0.7354329826591329	-6.445791328724789	0	Gene
ENSG00000252080.1	ENSG00000252080	RNU7-99P	-0.0509766930807913	-1.4820469116892099	-0.681419086894647	0.49603063987789103	0.7354329826591329	-5.46104790636495	0	Gene
ENSG00000131495.8	ENSG00000131495	NDUFA2	-0.011084122782188998	4.59898079044309	-0.6812172538193729	0.49615817613472796	0.735574591598693	-6.691014047570901	0	Gene
ENSG00000163728.10	ENSG00000163728	TTC14	0.0107723574779854	5.51864394582901	0.6810166311707421	0.49628496493938	0.735715074202442	-6.802978215600111	0	Gene
ENSG00000117523.15	ENSG00000117523	PRRC2C	0.00837958463112959	7.70535540834785	0.6806798505356109	0.49649784140000003	0.73598315063676	-6.85861241375772	0	Gene
ENSG00000154822.16	ENSG00000154822	PLCL2	0.0143102598482465	6.2510016536659005	0.680483455502403	0.496622003759052	0.7360948101147758	-6.82807942712297	0	Gene
ENSG00000279122.1	ENSG00000279122		0.0552694719735761	-1.9767501208728602	0.680459322341957	0.496637262064029	0.7360948101147758	-5.35389151352555	0	Gene
ENSG00000241939.3	ENSG00000241939	RN7SL517P	0.0488753575561935	-1.66258585326879	0.6803319480316031	0.49671779923212	0.7361666750911451	-5.404574675012309	0	Gene
ENSG00000196189.12	ENSG00000196189	SEMA4A	0.0179680675586796	4.707214050357139	0.6801646846263221	0.49682356838662994	0.7362563819176421	-6.71613002730302	0	Gene
ENSG00000221634.1	ENSG00000221634	MIR1276	0.0621001158644675	-2.0117487882258502	0.680134848875593	0.49684243631518393	0.7362563819176421	-5.35521713003619	0	Gene
ENSG00000261542.1	ENSG00000261542		-0.0262151988801784	0.5987325560052529	-0.68002152782922	0.496914103278274	0.7363150789109529	-5.86129534727375	0	Gene
ENSG00000269883.1	ENSG00000269883		-0.0533010067467353	-1.70420169061356	-0.6797900944191422	0.49706048453084795	0.736484470983683	-5.386102024699791	0	Gene
ENSG00000139579.12	ENSG00000139579	NABP2	0.00973821168712248	4.65717965583545	0.679655214864685	0.497145806266354	0.7365633763872729	-6.704492403269461	0	Gene
ENSG00000277481.1	ENSG00000277481	PKD1L3	-0.0692219217852918	-0.8343181489081221	-0.6795182371951379	0.497232463238665	0.7366442497503158	-5.56708398394529	0	Gene
ENSG00000229385.1	ENSG00000229385		-0.0514504495743457	-1.5098936042982	-0.679253844890449	0.497399750108667	0.7368160307704692	-5.4284258712451505	0	Gene
ENSG00000168802.12	ENSG00000168802	CHTF8	-0.0096677077154498	5.44298194763139	-0.6792335817334171	0.49741257229861496	0.7368160307704692	-6.7966899806235395	0	Gene
ENSG00000215424.9	ENSG00000215424	MCM3AP-AS1	-0.0270880739812724	2.4410419617819596	-0.679134379098296	0.497475348632582	0.7368555645827779	-6.24330235314189	0	Gene
ENSG00000125538.11	ENSG00000125538	IL1B	-0.118666930949046	-0.199762335406022	-0.6790900184766729	0.497503421809818	0.7368555645827779	-5.721716754801509	0	Gene
ENSG00000230428.1	ENSG00000230428		0.0590735449545435	-2.01643822208744	0.6788289643933361	0.49766864444067405	0.737030758716636	-5.35100633701548	0	Gene
ENSG00000170439.6	ENSG00000170439	METTL7B	0.0597592420625856	-0.6791230274930279	0.678801728446902	0.49768588391723706	0.737030758716636	-5.606791721296849	0	Gene
ENSG00000270983.1	ENSG00000270983		-0.0545593138626178	-1.97544259161292	-0.6787039362428281	0.497747785862055	0.737035119634522	-5.34752029072483	0	Gene
ENSG00000019991.15	ENSG00000019991	HGF	-0.0510048057273795	1.16916915742592	-0.6786956911170079	0.497753005170913	0.737035119634522	-5.9754200858543305	0	Gene
ENSG00000144191.11	ENSG00000144191	CNGA3	0.10435391387004402	-0.21767403556332202	0.678617836451994	0.497802289977629	0.7370605813508772	-5.7374614754775095	0	Gene
ENSG00000071073.12	ENSG00000071073	MGAT4A	-0.0122787345517733	6.99857177908613	-0.6784403311095479	0.497914667002135	0.7371577353868539	-6.853783602898151	0	Gene
ENSG00000119946.10	ENSG00000119946	CNNM1	0.0185666654168326	5.76391295943247	0.6784128063552789	0.497932093888591	0.7371577353868539	-6.814771423899339	0	Gene
ENSG00000259959.1	ENSG00000259959		-0.0147851469241904	2.8786313495811497	-0.6782395365270371	0.498041804571202	0.7372726352923392	-6.33973359292474	0	Gene
ENSG00000269374.1	ENSG00000269374		-0.0352478465249164	0.7055417652830771	-0.6781104475812421	0.4981235492746571	0.73733609460053	-5.88030222089854	0	Gene
ENSG00000173838.11	ENSG00000173838	MARCH10	0.0351710073168611	1.69528134102323	0.67807045577948	0.498148875267144	0.73733609460053	-6.0812282973445795	0	Gene
ENSG00000122375.11	ENSG00000122375	OPN4	-0.0582554256133481	2.4466038527661	-0.6776648530148879	0.498405774083851	0.737668807586312	-6.26245111130978	0	Gene
ENSG00000173862.3	ENSG00000173862		-0.0601646222696636	-1.7617420234994798	-0.6775537254021171	0.49847617192499494	0.737709940067716	-5.38944991820146	0	Gene
ENSG00000268670.1	ENSG00000268670		-0.0252728950089955	1.08973498136907	-0.6775195849522789	0.49849780050463793	0.737709940067716	-5.95232981223526	0	Gene
ENSG00000270885.1	ENSG00000270885	RASL10B	-0.0213507635707535	6.04465480637564	-0.677400705527443	0.49857311663536696	0.7377738639349151	-6.831066849138581	0	Gene
ENSG00000146409.10	ENSG00000146409	SLC18B1	0.0189702234684398	4.69833797255595	0.6772928004155511	0.49864148524255203	0.737827499486967	-6.71525223137685	0	Gene
ENSG00000114770.16	ENSG00000114770	ABCC5	0.0119541726576432	6.85610924250793	0.677170232130724	0.498719150496599	0.737894883261813	-6.85468742285456	0	Gene
ENSG00000187950.8	ENSG00000187950	OVCH1	0.0246337700838824	2.11160499192804	0.676893905952287	0.49889426794730396	0.73810643739012	-6.180265481185599	0	Gene
ENSG00000257809.1	ENSG00000257809		-0.0642045529537486	-1.9482138250173402	-0.6768375430783579	0.498929991077091	0.738111745784472	-5.3480538093131695	0	Gene
ENSG00000137404.14	ENSG00000137404	NRM	-0.0311939134380112	-0.20393088247662303	-0.676731310550069	0.4989973256052171	0.738163816051152	-5.68525444727929	0	Gene
ENSG00000113231.13	ENSG00000113231	PDE8B	0.024334945118666	6.5891418450316	0.676584222752413	0.49909056387972206	0.7382346236989319	-6.848223340168929	0	Gene
ENSG00000129518.8	ENSG00000129518	EAPP	-0.0103380531803777	4.0522576200066505	-0.676554395462525	0.499109472394128	0.7382346236989319	-6.6037463962816	0	Gene
ENSG00000163808.16	ENSG00000163808	KIF15	-0.0223178520497713	1.3373792155626998	-0.676452302290622	0.499174195555048	0.738248763026788	-5.995792010846599	0	Gene
ENSG00000186352.8	ENSG00000186352	ANKRD37	-0.0408780254624221	3.0128554923674398	-0.676434249476722	0.4991856408134361	0.738248763026788	-6.366685840129841	0	Gene
ENSG00000258634.3	ENSG00000258634		-0.0189605251092345	2.4290425549539	-0.676370045653273	0.49922634636914903	0.738248763026788	-6.23698260394742	0	Gene
ENSG00000173757.9	ENSG00000173757	STAT5B	-0.007311535336759991	6.275335330940321	-0.676336530022465	0.499247596155475	0.738248763026788	-6.84528398655422	0	Gene
ENSG00000120053.10	ENSG00000120053	GOT1	-0.0115486622537174	6.832244340323941	-0.6761898730708821	0.499340586171247	0.7383387359191049	-6.84516834111001	0	Gene
ENSG00000128915.11	ENSG00000128915	ICE2	-0.007708207571334091	5.43425267767964	-0.676119454170475	0.499385239601681	0.7383572300232379	-6.799638617485349	0	Gene
ENSG00000127824.13	ENSG00000127824	TUBA4A	0.0190249065495119	5.469575157608499	0.676049906469337	0.499429342684514	0.738374908092213	-6.789960053276791	0	Gene
ENSG00000212128.2	ENSG00000212128	TAS2R13	0.0246361567695181	0.9721116293452621	0.6756485203211788	0.49968391886995894	0.7385819420169921	-5.935900661340559	0	Gene
ENSG00000236501.5	ENSG00000236501		-0.0495540098959171	-1.5886584439847902	-0.675627758417493	0.49969708883439296	0.7385819420169921	-5.41184471805821	0	Gene
ENSG00000227986.1	ENSG00000227986	TRIM60P18	0.0219872861415736	1.58996260086799	0.6754710317397711	0.499796511735996	0.7385819420169921	-6.06188668465763	0	Gene
ENSG00000172349.17	ENSG00000172349	IL16	-0.0286322050145426	3.1216264587336005	-0.6754663264316079	0.49979949681130603	0.7385819420169921	-6.39830866792848	0	Gene
ENSG00000233836.7	ENSG00000233836		-0.0226376078199858	2.5265348227861097	-0.6754314261292629	0.49982163806598706	0.7385819420169921	-6.26281326498987	0	Gene
ENSG00000147955.16	ENSG00000147955	SIGMAR1	-0.0107089018376276	3.9117236642678397	-0.6754268235637451	0.49982455803888104	0.7385819420169921	-6.57892411364444	0	Gene
ENSG00000200608.1	ENSG00000200608	SNORD114-11	0.05315790391017599	-1.7089120274973402	0.67536766896797	0.4998620878774229	0.7385819420169921	-5.41125974972013	0	Gene
ENSG00000112874.9	ENSG00000112874	NUDT12	-0.0141660924746738	4.7613705649346505	-0.675321010044493	0.499891691063854	0.7385819420169921	-6.72114523313288	0	Gene
ENSG00000179796.11	ENSG00000179796	LRRC3B	0.0268957292160329	3.62198066569655	0.67522418880365	0.49995312317789004	0.7385819420169921	-6.5123298239541105	0	Gene
ENSG00000148411.7	ENSG00000148411	NACC2	-0.0124963928667684	7.37768479046681	-0.6752085400431409	0.49996305253833	0.7385819420169921	-6.8618623382352695	0	Gene
ENSG00000188783.5	ENSG00000188783	PRELP	0.0302929385333643	3.7939485069200294	0.675164333654896	0.499991102686146	0.7385819420169921	-6.55754813444541	0	Gene
ENSG00000175489.9	ENSG00000175489	LRRC25	-0.0408504446323148	-0.35334360256187997	-0.675106591534442	0.500027742884614	0.7385819420169921	-5.686310446351791	0	Gene
ENSG00000233527.8	ENSG00000233527	ZNF529-AS1	0.0229354117459895	1.23666648134566	0.675044931842661	0.5000668705529121	0.7385819420169921	-5.97831470255113	0	Gene
ENSG00000273419.1	ENSG00000273419		-0.0383538741557013	0.0379130215395434	-0.6750380999676421	0.5000712059869821	0.7385819420169921	-5.72943262060358	0	Gene
ENSG00000137288.9	ENSG00000137288	UQCC2	-0.0110284141906344	5.35394087372937	-0.675032890124871	0.50007451211037	0.7385819420169921	-6.793648049596701	0	Gene
ENSG00000233396.7	ENSG00000233396		0.0392911691787702	1.10858734662359	0.6750181471884139	0.500083867919729	0.7385819420169921	-5.964486133422589	0	Gene
ENSG00000176853.15	ENSG00000176853	FAM91A1	0.00874890330439628	5.4605657939943	0.674922579121483	0.5001445172994899	0.738624022236995	-6.80203581725709	0	Gene
ENSG00000092978.10	ENSG00000092978	GPATCH2	0.00905285818145927	4.63012070327378	0.6747381113367491	0.500261595272411	0.7387494266305781	-6.7071637695473205	0	Gene
ENSG00000159720.11	ENSG00000159720	ATP6V0D1	-0.00928944540021307	6.33360853621555	-0.6744234096384562	0.500461363763223	0.738952818062271	-6.844121326756411	0	Gene
ENSG00000124224.16	ENSG00000124224	PPP4R1L	0.0195599884736855	1.9465493889144099	0.67441977683437	0.5004636700673379	0.738952818062271	-6.132584263770631	0	Gene
ENSG00000240048.1	ENSG00000240048	DDX50P2	-0.0271581678466328	2.2486715255207796	-0.674151822938109	0.500633797559455	0.7390579941592349	-6.24584798372154	0	Gene
ENSG00000225151.10	ENSG00000225151	GOLGA2P7	0.0692488818136135	-0.810958564969609	0.674136124537204	0.500643765637483	0.7390579941592349	-5.56055239616495	0	Gene
ENSG00000173581.7	ENSG00000173581	CCDC106	-0.013377677778071003	4.90241582395052	-0.674128814008421	0.5006484076699911	0.7390579941592349	-6.74268152619912	0	Gene
ENSG00000132680.10	ENSG00000132680	KIAA0907	-0.0109116374389667	4.90921269720293	-0.674104877522293	0.5006636069971571	0.7390579941592349	-6.7469926118393095	0	Gene
ENSG00000053918.15	ENSG00000053918	KCNQ1	0.0315739924758495	0.7688490188594119	0.673940085256674	0.500768254400486	0.7391649659613628	-5.89569482287163	0	Gene
ENSG00000232024.2	ENSG00000232024	LSM12P1	0.0181701077619705	1.7950046458369397	0.6737975466712031	0.500858779522517	0.739184133755751	-6.101596703933341	0	Gene
ENSG00000230116.1	ENSG00000230116		-0.0591088962105055	-2.02533545225157	-0.673778125397771	0.5008711144928689	0.739184133755751	-5.36061329536391	0	Gene
ENSG00000267222.1	ENSG00000267222		-0.041538059253634005	-1.10282009617478	-0.673767621897451	0.500877785614285	0.739184133755751	-5.51797243978129	0	Gene
ENSG00000186704.9	ENSG00000186704	DTX2P1	0.0590257975141633	-2.14552655269882	0.673614635099636	0.500974957962936	0.739192740255716	-5.32868466781237	0	Gene
ENSG00000125971.16	ENSG00000125971	DYNLRB1	-0.0106708275425996	5.86470885053843	-0.6735242243402549	0.50103238871694	0.739192740255716	-6.824068162663941	0	Gene
ENSG00000264187.1	ENSG00000264187		-0.0541724778231734	-1.78668609906082	-0.673496236617118	0.501050167798096	0.739192740255716	-5.379912577993379	0	Gene
ENSG00000175029.16	ENSG00000175029	CTBP2	0.0115667804273129	4.7919383561102	0.673471314378616	0.501065999825775	0.739192740255716	-6.7306038527658405	0	Gene
ENSG00000171867.16	ENSG00000171867	PRNP	-0.0110901886417179	8.77378700529339	-0.67340653303149	0.501107153878062	0.739192740255716	-6.8551892827445995	0	Gene
ENSG00000254087.7	ENSG00000254087	LYN	-0.0261140499889775	2.8142236403495495	-0.673395140350194	0.501114391563999	0.739192740255716	-6.344001689927571	0	Gene
ENSG00000257354.2	ENSG00000257354		0.0276910712060886	1.54237573242151	0.6732719648884611	0.5011926475719771	0.739192740255716	-6.04888804531044	0	Gene
ENSG00000168795.4	ENSG00000168795	ZBTB5	-0.0117670044407744	3.8265967937123198	-0.673240609170353	0.5012125695688989	0.739192740255716	-6.55710257124508	0	Gene
ENSG00000111452.12	ENSG00000111452	ADGRD1	0.0341076095564548	2.33689998045055	0.673225053460005	0.5012224531159319	0.739192740255716	-6.22733073269529	0	Gene
ENSG00000122958.14	ENSG00000122958	VPS26A	-0.008751588290138059	5.51510632711215	-0.67316970722402	0.501257618993204	0.739192740255716	-6.804968352888111	0	Gene
ENSG00000144504.15	ENSG00000144504	ANKMY1	0.0155466517768145	3.6517524415032296	0.6731469466188511	0.501272081001456	0.739192740255716	-6.52333342285995	0	Gene
ENSG00000229743.2	ENSG00000229743	LINC01159	-0.0321431792865136	-0.0719187495079701	-0.673124509058028	0.5012863379656721	0.739192740255716	-5.70495169825741	0	Gene
ENSG00000125484.11	ENSG00000125484	GTF3C4	0.00960585736443552	5.55489889049099	0.6730163226430711	0.5013550833059771	0.739192740255716	-6.810156770825549	0	Gene
ENSG00000136250.11	ENSG00000136250	AOAH	-0.0232989179726638	3.41489563155917	-0.6730122310727149	0.5013576833278031	0.739192740255716	-6.48043725826497	0	Gene
ENSG00000110700.6	ENSG00000110700	RPS13	-0.00973651224721658	6.7449827185226106	-0.6729985921924231	0.5013663503175501	0.739192740255716	-6.85349872779325	0	Gene
ENSG00000250986.1	ENSG00000250986		0.0234662700960879	4.39565294325306	0.672655821826962	0.501584194008816	0.739466453927375	-6.66859460013021	0	Gene
ENSG00000267053.6	ENSG00000267053		0.0374095006528458	0.7639954014656221	0.672568772675139	0.5016395250885061	0.739500561694237	-5.888732871906179	0	Gene
ENSG00000224689.8	ENSG00000224689	ZNF812P	0.0819959195478498	-1.35451603471196	0.672268009430836	0.5018307242918789	0.7396846503149742	-5.46960167794705	0	Gene
ENSG00000081692.12	ENSG00000081692	JMJD4	-0.0157112492323177	3.30629661679012	-0.672215525710035	0.5018640928609229	0.7396846503149742	-6.44323684785406	0	Gene
ENSG00000111640.14	ENSG00000111640	GAPDH	0.0127161009379501	10.1473562952077	0.67214943697163	0.501906113026701	0.7396846503149742	-6.83073803238631	0	Gene
ENSG00000268575.1	ENSG00000268575		-0.0449834349154491	2.6599978064244	-0.6721380672259281	0.501913342262218	0.7396846503149742	-6.28832617315616	0	Gene
ENSG00000255306.1	ENSG00000255306		0.0496352175390462	-1.43223748291564	0.6721190730488751	0.50192541947012	0.7396846503149742	-5.45451348629897	0	Gene
ENSG00000272375.1	ENSG00000272375		-0.0285787900118889	0.32500377286126503	-0.671852344880127	0.502095031519461	0.7398808743824741	-5.80168940050253	0	Gene
ENSG00000271743.1	ENSG00000271743		0.0369422347602826	0.770295389796385	0.671758465398323	0.502154736586856	0.7398808743824741	-5.895670219270429	0	Gene
ENSG00000248121.8	ENSG00000248121	SMURF2P1	-0.0401459117595735	-0.8987716896347171	-0.6717577256704991	0.502155207050738	0.7398808743824741	-5.54184117489179	0	Gene
ENSG00000196196.2	ENSG00000196196	HRCT1	-0.061326794760269004	-0.771850801113265	-0.6716127858250209	0.5022473927186341	0.7399692343395949	-5.57646662183954	0	Gene
ENSG00000088682.13	ENSG00000088682	COQ9	-0.00954962529520423	4.64743716222532	-0.671495849734277	0.502321773790428	0.740031352844098	-6.71189433063508	0	Gene
ENSG00000259924.1	ENSG00000259924		0.0178425098633529	1.96692097388495	0.671293618573706	0.502450423420299	0.74009191034898	-6.14724597197827	0	Gene
ENSG00000175170.14	ENSG00000175170	FAM182B	0.0192144673283198	2.82836361404194	0.671251636589624	0.502477132509615	0.74009191034898	-6.33153514270709	0	Gene
ENSG00000137460.8	ENSG00000137460	FHDC1	0.0198407873774149	4.630503577091241	0.671230924095439	0.502490310150626	0.74009191034898	-6.707041182087769	0	Gene
ENSG00000224051.6	ENSG00000224051	CPTP	-0.0155914805363552	2.8096664815771497	-0.671228637968648	0.502491764634609	0.74009191034898	-6.32805273832507	0	Gene
ENSG00000182841.12	ENSG00000182841	RRP7BP	0.0201117405429935	3.74808612855323	0.6711132449936511	0.5025651830787671	0.7401525833634391	-6.54278342165121	0	Gene
ENSG00000069974.15	ENSG00000069974	RAB27A	0.0230524233078833	2.4980725906179	0.671050589607277	0.5026050497711579	0.7401638384428879	-6.258581015074	0	Gene
ENSG00000253854.1	ENSG00000253854		0.0445136039390977	-1.09813389209758	0.670806050711021	0.5027606623020751	0.7403455348388491	-5.511831309663861	0	Gene
ENSG00000105696.8	ENSG00000105696	TMEM59L	0.0131164635101072	6.1804130145355405	0.6705470094438609	0.502925531314207	0.740519529185133	-6.84206008546901	0	Gene
ENSG00000170899.10	ENSG00000170899	GSTA4	0.0088443220917459	5.05116049352716	0.670490476644239	0.5029615159072061	0.740519529185133	-6.76276036494995	0	Gene
ENSG00000227141.2	ENSG00000227141		0.0393585378417514	-0.17166602138670803	0.670458568189761	0.502981827069053	0.740519529185133	-5.70674698200017	0	Gene
ENSG00000120616.15	ENSG00000120616	EPC1	0.00949390555523445	5.21554605286155	0.670368863819809	0.5030389302536289	0.740519529185133	-6.78540137974196	0	Gene
ENSG00000231007.5	ENSG00000231007	CDC20P1	-0.0382474752035634	-0.0850676243240009	-0.670367152347566	0.5030400197603571	0.740519529185133	-5.71688446371634	0	Gene
ENSG00000108961.13	ENSG00000108961	RANGRF	0.011900535662107	3.53259589070592	0.670265726662496	0.503104588608813	0.7405386272955251	-6.503763910757559	0	Gene
ENSG00000258526.5	ENSG00000258526		0.0283866358365695	0.287213963223993	0.6702454856546259	0.503117474811558	0.7405386272955251	-5.802927797167291	0	Gene
ENSG00000270696.1	ENSG00000270696		0.0149583583392098	3.76095117172507	0.670094494643296	0.503213607010646	0.7406124761316172	-6.54619254633211	0	Gene
ENSG00000157514.16	ENSG00000157514	TSC22D3	-0.0209538116912482	5.64219346932793	-0.670065394805926	0.503232135268673	0.7406124761316172	-6.81825085294287	0	Gene
ENSG00000273680.1	ENSG00000273680		0.0203270866705007	1.22162962516292	0.669831117510231	0.503381315956734	0.7407432401772259	-5.98387974065943	0	Gene
ENSG00000257303.1	ENSG00000257303		-0.033241968196034	-0.43731829764043706	-0.669807724490224	0.503396213211111	0.7407432401772259	-5.63448465724928	0	Gene
ENSG00000106804.7	ENSG00000106804	C5	0.0154514283651572	3.8713286745012905	0.6697739280360829	0.503417736042775	0.7407432401772259	-6.569903416045129	0	Gene
ENSG00000158122.11	ENSG00000158122	AAED1	0.0158751771514501	2.9107139783722995	0.669625699569766	0.5035121391737271	0.7408088292457851	-6.361516266150921	0	Gene
ENSG00000204954.9	ENSG00000204954	C12orf73	0.0178792881589735	2.57224491622152	0.669602655483671	0.503526816238634	0.7408088292457851	-6.27489050643424	0	Gene
ENSG00000253389.2	ENSG00000253389		-0.0806585422947852	-2.5149586232462	-0.669515370839025	0.50358241097041	0.740843168998869	-5.30043301250115	0	Gene
ENSG00000205078.5	ENSG00000205078	SYCE1L	-0.0665554085195395	-1.66486264785434	-0.669377568864713	0.5036701886311079	0.7408902060265409	-5.40243078313514	0	Gene
ENSG00000119969.14	ENSG00000119969	HELLS	0.0235910581178066	2.0551174647601202	0.669363899544158	0.50367889621248	0.7408902060265409	-6.156758663245459	0	Gene
ENSG00000136897.7	ENSG00000136897	MRPL50	0.00971625571707103	5.24582546356219	0.669195532303634	0.503786155449684	0.7410005253921479	-6.781037770912991	0	Gene
ENSG00000251022.6	ENSG00000251022	THAP9-AS1	-0.0312295861341713	3.92410053419789	-0.6690046031481589	0.5039078025186721	0.7411319918070941	-6.576861149099389	0	Gene
ENSG00000249669.8	ENSG00000249669	CARMN	-0.0334526999162099	3.57686339911681	-0.668909437385159	0.503968441480438	0.741173718297105	-6.5098891615023895	0	Gene
ENSG00000278867.1	ENSG00000278867		0.0258072274876251	0.233058487036506	0.6687020179601629	0.5041006210894979	0.741320645739463	-5.78255029756386	0	Gene
ENSG00000101489.19	ENSG00000101489	CELF4	0.0187305968024322	6.27249652097366	0.668629010875064	0.504147149779878	0.7413416058446871	-6.8396641524033095	0	Gene
ENSG00000273293.1	ENSG00000273293		0.0479659208597136	-0.6893310658284549	0.668520191612781	0.504216506418288	0.741355613661162	-5.60787508276243	0	Gene
ENSG00000163499.11	ENSG00000163499	CRYBA2	0.0593067984466344	-1.77961685415905	0.6685127830983559	0.504221228465091	0.741355613661162	-5.41719574631267	0	Gene
ENSG00000227470.1	ENSG00000227470		0.0491997084670338	-1.6629200518930802	0.668419581292533	0.5042806355318971	0.7413659027304029	-5.4081214736606595	0	Gene
ENSG00000055163.19	ENSG00000055163	CYFIP2	-0.0116006745458701	8.72835653372014	-0.668370791692148	0.504311735624647	0.7413659027304029	-6.85925801630755	0	Gene
ENSG00000163877.9	ENSG00000163877	SNIP1	-0.0113030927979546	3.84487931766462	-0.6683234977370849	0.504341883313434	0.7413659027304029	-6.5667780995067	0	Gene
ENSG00000233452.6	ENSG00000233452	STXBP5-AS1	-0.0225077910429348	4.21972460922104	-0.668299260757548	0.504357333626421	0.7413659027304029	-6.638830647152769	0	Gene
ENSG00000236269.1	ENSG00000236269	ENO1-IT1	0.0374835100267293	-0.616853924876309	0.668134120299353	0.504462612151555	0.7413770587703341	-5.603618083077349	0	Gene
ENSG00000272523.1	ENSG00000272523	LINC01023	-0.0478599508098944	-1.68613089177977	-0.668096051327298	0.5044868831132511	0.7413770587703341	-5.399042652072869	0	Gene
ENSG00000171307.18	ENSG00000171307	ZDHHC16	-0.0114151852849592	4.15953811314242	-0.668084418864218	0.504494299540465	0.7413770587703341	-6.629024377461961	0	Gene
ENSG00000166436.15	ENSG00000166436	TRIM66	-0.0144005412250538	4.97091158451705	-0.668057603933094	0.504511395966345	0.7413770587703341	-6.75991930056958	0	Gene
ENSG00000230534.6	ENSG00000230534		0.053777928423176	-1.8505360818982801	0.66803421297083	0.504526309619012	0.7413770587703341	-5.373224419230221	0	Gene
ENSG00000275895.5	ENSG00000275895	U2AF1L5	-0.0716193654911864	1.4513982698942802	-0.6678962999524489	0.5046142451989879	0.741448746679657	-6.02349244975232	0	Gene
ENSG00000143776.18	ENSG00000143776	CDC42BPA	-0.00666672974647188	7.98021595659032	-0.6678454139075749	0.504646693016361	0.741448746679657	-6.86659526113067	0	Gene
ENSG00000273007.1	ENSG00000273007		-0.0388419996787969	-0.8266575007502142	-0.6677315175526479	0.504719323769833	0.741448746679657	-5.560206468831249	0	Gene
ENSG00000184009.9	ENSG00000184009	ACTG1	-0.0143518606199959	9.43095567155387	-0.667711892499125	0.504731839061169	0.741448746679657	-6.84916567673782	0	Gene
ENSG00000118873.15	ENSG00000118873	RAB3GAP2	-0.00816744289662766	6.22018738802589	-0.6676756463672839	0.504754954380239	0.741448746679657	-6.84617630093566	0	Gene
ENSG00000229390.1	ENSG00000229390	MICD	0.0610638796081329	-1.1264075944198602	0.667635490579719	0.504780563666122	0.741448746679657	-5.514983552531639	0	Gene
ENSG00000065308.4	ENSG00000065308	TRAM2	0.018645956400633	2.19653463776488	0.667603355941581	0.5048010579727671	0.741448746679657	-6.1973558542449005	0	Gene
ENSG00000231153.1	ENSG00000231153		-0.0477740584207971	-1.82192186104974	-0.667504470188208	0.504864126481823	0.7414799783300079	-5.389623183404	0	Gene
ENSG00000124357.12	ENSG00000124357	NAGK	-0.0115009842629926	4.63003599332997	-0.6674687885153521	0.5048868849789421	0.7414799783300079	-6.71241950121234	0	Gene
ENSG00000234465.10	ENSG00000234465	PINLYP	0.0221880869181427	2.00540593493786	0.667353935767071	0.5049601440849	0.7415401540493621	-6.14959937446072	0	Gene
ENSG00000265802.2	ENSG00000265802	RN7SL49P	-0.0466553328819551	-1.44267296905858	-0.6671285832107491	0.505103902105063	0.741692614311054	-5.45518408144128	0	Gene
ENSG00000064933.16	ENSG00000064933	PMS1	0.0107084836282948	4.586555681506651	0.667089955784639	0.5051285456775569	0.741692614311054	-6.70369990327307	0	Gene
ENSG00000126773.12	ENSG00000126773	PCNX4	-0.00905429344805162	6.03169662993636	-0.666709561367787	0.505371264138322	0.7420015703140579	-6.8432705602280794	0	Gene
ENSG00000141696.12	ENSG00000141696	P3H4	0.0168477739150096	2.60166217809584	0.666619944650772	0.505428454897438	0.7420381067778359	-6.2854066952702405	0	Gene
ENSG00000171747.8	ENSG00000171747	LGALS4	0.0648537343651827	-1.76587210032959	0.666477996226801	0.5055190492186711	0.7421236764351049	-5.39005606132367	0	Gene
ENSG00000125454.11	ENSG00000125454	SLC25A19	-0.0197253115738429	2.38625508385719	-0.666391149518231	0.50557448075639	0.742157617977473	-6.23658515363319	0	Gene
ENSG00000244289.1	ENSG00000244289	RPS3AP35	-0.07272924606152201	-2.22228977222934	-0.6662403897525401	0.5056707136289811	0.742224554135408	-5.332077707905039	0	Gene
ENSG00000256925.2	ENSG00000256925	ADGRA1-AS1	-0.0436028335405053	-1.0660752068330601	-0.6661403451872889	0.5057345793525421	0.742224554135408	-5.51230237280818	0	Gene
ENSG00000104760.16	ENSG00000104760	FGL1	-0.0632007706812369	-0.50834102741577	-0.666121346990961	0.505746707764861	0.742224554135408	-5.62174476245998	0	Gene
ENSG00000205106.4	ENSG00000205106		0.0391659097124562	-0.11135649645167	0.666077454305629	0.50577472935932	0.742224554135408	-5.70984321259541	0	Gene
ENSG00000006837.11	ENSG00000006837	CDKL3	-0.0178725861635404	1.6510436973852198	-0.6658924579131221	0.5058928421972979	0.742224554135408	-6.06593625406599	0	Gene
ENSG00000115884.10	ENSG00000115884	SDC1	-0.049476624298949994	-1.02196147767181	-0.665847323871798	0.505921660698836	0.742224554135408	-5.528245457724321	0	Gene
ENSG00000155428.12	ENSG00000155428	TRIM74	-0.0679786130109	-2.1935861414983298	-0.665803853208884	0.505949417937936	0.742224554135408	-5.314100907846361	0	Gene
ENSG00000256124.5	ENSG00000256124	LINC01152	0.0326882404408111	1.2772609667552601	0.6657848049547099	0.505961581036702	0.742224554135408	-5.996016497026219	0	Gene
ENSG00000198169.8	ENSG00000198169	ZNF251	-0.0125022975588883	3.9308384475683904	-0.665774699980571	0.505968033543686	0.742224554135408	-6.5834936746028205	0	Gene
ENSG00000274560.1	ENSG00000274560		-0.0614888014445431	-2.0840206811648203	-0.665747962561632	0.5059851068680811	0.742224554135408	-5.3341998346189	0	Gene
ENSG00000170144.19	ENSG00000170144	HNRNPA3	-0.0098048066692195	7.3772128060833895	-0.6657167429007321	0.506005042737659	0.742224554135408	-6.8672998450007	0	Gene
ENSG00000171456.16	ENSG00000171456	ASXL1	0.00788761387350837	5.767141840115559	0.665712347684112	0.506007849414704	0.742224554135408	-6.83230912480781	0	Gene
ENSG00000177879.14	ENSG00000177879	AP3S1	-0.00908171407963845	5.22524206440523	-0.66546133884073	0.506168151123819	0.7423723090691758	-6.7818181700375995	0	Gene
ENSG00000108797.11	ENSG00000108797	CNTNAP1	-0.0125897506746574	7.042040023147861	-0.6654533995394771	0.506173221835185	0.7423723090691758	-6.86413879415863	0	Gene
ENSG00000237101.1	ENSG00000237101		0.0511539743219915	-1.48461418150274	0.6652897362497739	0.506277757074485	0.7424092956449059	-5.4561021698706105	0	Gene
ENSG00000164970.14	ENSG00000164970	FAM219A	0.0106367595240609	6.3738129506169106	0.6652741612122509	0.506287705777742	0.7424092956449059	-6.85552303061252	0	Gene
ENSG00000165417.11	ENSG00000165417	GTF2A1	0.0088340957711468	6.6457277627960805	0.665262104549316	0.5062954071566811	0.7424092956449059	-6.85850923458184	0	Gene
ENSG00000262222.1	ENSG00000262222		0.0655502046898136	-1.9924147192197001	0.6649920558716811	0.506467921113985	0.742614853499337	-5.35587225105464	0	Gene
ENSG00000170852.10	ENSG00000170852	KBTBD2	-0.0090496082016057	5.56182617076731	-0.6647508042487261	0.506622065023676	0.742793451521052	-6.815982310073251	0	Gene
ENSG00000223584.1	ENSG00000223584	TVP23CP1	0.0583443457968624	-2.1111748911332398	0.66466024960853	0.506679929870359	0.742830874397923	-5.34325227513539	0	Gene
ENSG00000263753.6	ENSG00000263753	LINC00667	-0.0153496241253633	5.5246745157487	-0.6645869116712609	0.5067267957182071	0.742852168167698	-6.81347766191858	0	Gene
ENSG00000230772.1	ENSG00000230772	VN1R108P	0.0289218004005452	0.255140085071495	0.6644264546102161	0.5068293421161599	0.74291991673638	-5.78659716722236	0	Gene
ENSG00000051523.10	ENSG00000051523	CYBA	-0.025751521382413	2.9860275050330003	-0.664413380018497	0.506837698430889	0.74291991673638	-6.3838022156790695	0	Gene
ENSG00000112941.13	ENSG00000112941	PAPD7	-0.0105374086114234	4.16506790937193	-0.66434581218377	0.506880883966106	0.742935806509954	-6.631989996537559	0	Gene
ENSG00000146386.7	ENSG00000146386	ABRACL	0.018362406416204	2.40971413637941	0.664050966438197	0.507069355395988	0.743152932318295	-6.27463220316758	0	Gene
ENSG00000100058.12	ENSG00000100058	CRYBB2P1	0.021872858429268	3.6216608657599996	0.664012837270831	0.5070937310385579	0.743152932318295	-6.5178543081001505	0	Gene
ENSG00000187742.14	ENSG00000187742	SECISBP2	0.00651791257817086	6.13154955819222	0.663754928299655	0.5072586262127029	0.743347159977005	-6.84780137716925	0	Gene
ENSG00000171729.13	ENSG00000171729	TMEM51	-0.0253843819008444	1.5751265010466298	-0.6635970035000501	0.507359610047583	0.7434477118458008	-6.05736798357808	0	Gene
ENSG00000120727.12	ENSG00000120727	PAIP2	0.008066311137446991	6.25811398705685	0.6634594098379121	0.507447601928754	0.7434943040028441	-6.84964586324061	0	Gene
ENSG00000242614.3	ENSG00000242614	RN7SL164P	-0.0507342241511151	-1.78632720473215	-0.6634416263374661	0.507458975159297	0.7434943040028441	-5.420581722940081	0	Gene
ENSG00000109667.11	ENSG00000109667	SLC2A9	0.0264751234864409	0.789040948709082	0.663395438196325	0.5074885148746829	0.7434943040028441	-5.90073136590144	0	Gene
ENSG00000259287.2	ENSG00000259287		0.0594177548645359	-2.18555718681847	0.663309117325188	0.5075437239856501	0.7435277630095279	-5.32349394750803	0	Gene
ENSG00000254893.5	ENSG00000254893		-0.0477328088368716	-0.6099276469147811	-0.663172005273423	0.5076314246329829	0.743608813290496	-5.61205015455253	0	Gene
ENSG00000110693.16	ENSG00000110693	SOX6	0.0160810022307204	5.3106935015916505	0.663043400057698	0.507713691332505	0.74368189377057	-6.79975867129875	0	Gene
ENSG00000138674.16	ENSG00000138674	SEC31A	0.00725492355327812	6.192130867279121	0.662933557635771	0.50778396133601	0.7437373936951159	-6.8512232896578	0	Gene
ENSG00000116514.16	ENSG00000116514	RNF19B	-0.0111550264734915	4.40151232143236	-0.662815778427037	0.507859314470704	0.7437626758715941	-6.67678101879091	0	Gene
ENSG00000227927.2	ENSG00000227927	MACROD2-IT1	-0.0305653564888313	0.0328832087029784	-0.66278296399994	0.5078803096325071	0.7437626758715941	-5.75796412258506	0	Gene
ENSG00000119509.12	ENSG00000119509	INVS	0.0104773304372694	4.411615132640191	0.662754743175777	0.507898366104139	0.7437626758715941	-6.6780653448221505	0	Gene
ENSG00000106608.16	ENSG00000106608	URGCP	-0.00785521767306756	5.558982478967231	-0.6626092828185639	0.507991441068506	0.7438049482321372	-6.819361976871471	0	Gene
ENSG00000165650.11	ENSG00000165650	PDZD8	0.0088336635937509	7.19640674070046	0.662560121585198	0.508022899643432	0.7438049482321372	-6.8685444989526	0	Gene
ENSG00000105197.10	ENSG00000105197	TIMM50	-0.00862121987766318	4.92505269528674	-0.662557805258834	0.5080243819002029	0.7438049482321372	-6.75579957196751	0	Gene
ENSG00000058453.16	ENSG00000058453	CROCC	-0.0218240967190532	4.18621812882349	-0.662219829923421	0.508240682500906	0.744066571780544	-6.63753601057452	0	Gene
ENSG00000175265.17	ENSG00000175265	GOLGA8A	0.02058412330216	4.772343029542321	0.662177367355627	0.508267861519297	0.744066571780544	-6.73418857079141	0	Gene
ENSG00000243547.1	ENSG00000243547	HNRNPKP4	0.0194118990056204	1.14669112142759	0.662119728205887	0.50830475583802	0.744073158934643	-5.9825571136129705	0	Gene
ENSG00000259172.1	ENSG00000259172		0.0421148495876931	-0.643287505273718	0.661909105249307	0.50843958575277	0.744223097448086	-5.6035017291281	0	Gene
ENSG00000081870.11	ENSG00000081870	HSPB11	0.0124385331895507	3.32083630520531	0.6616992531986711	0.5085739408969739	0.744372321956451	-6.45489276548983	0	Gene
ENSG00000276505.1	ENSG00000276505		-0.0490970770231712	-1.55926887707822	-0.6615371793259489	0.5086777194507179	0.744476776988884	-5.431142178947769	0	Gene
ENSG00000253309.6	ENSG00000253309	SERPINE3	-0.063715415912822	-2.20173444512776	-0.661325039504936	0.508813572890373	0.744597571045787	-5.33462887593173	0	Gene
ENSG00000261654.1	ENSG00000261654		0.0415511859004044	0.0941583857466767	0.661307057673308	0.508825089256592	0.744597571045787	-5.76544530539467	0	Gene
ENSG00000171105.13	ENSG00000171105	INSR	-0.0122202338756207	6.26259567726053	-0.6611777992532359	0.508907876144691	0.744671275222489	-6.8553210008331	0	Gene
ENSG00000115041.12	ENSG00000115041	KCNIP3	0.0140481030163802	4.490704545839481	0.660871727755008	0.509103935782236	0.744869257308685	-6.693488761022509	0	Gene
ENSG00000157916.19	ENSG00000157916	RER1	-0.00764705808267607	5.537228545006419	-0.6608653280790141	0.5091080356345089	0.744869257308685	-6.81928974184443	0	Gene
ENSG00000265354.3	ENSG00000265354	TIMM23	0.00824351564373294	4.72379926767265	0.6607951763404599	0.509152978386471	0.7448875643668058	-6.726866190108839	0	Gene
ENSG00000225623.1	ENSG00000225623	AGBL4-IT1	-0.0417438606810013	-1.0639336471323102	-0.660558055097349	0.509304905693705	0.7450024919637209	-5.54323646712378	0	Gene
ENSG00000198221.8	ENSG00000198221	MLLT4-AS1	0.0500242181332507	-1.17747794388264	0.6604949492691229	0.509345342605526	0.7450024919637209	-5.49969954162883	0	Gene
ENSG00000104131.12	ENSG00000104131	EIF3J	0.00851936369892023	5.540881011011809	0.66047633052766	0.509357273433141	0.7450024919637209	-6.8167979067925195	0	Gene
ENSG00000186529.14	ENSG00000186529	CYP4F3	0.096991148783899	1.77549580826177	0.660470085338698	0.50936127536237	0.7450024919637209	-6.17075527204209	0	Gene
ENSG00000247624.6	ENSG00000247624	CPEB2-AS1	0.0239028511996686	0.8488604057735141	0.660172941892699	0.50955170456475	0.7451959408905509	-5.91792599805334	0	Gene
ENSG00000266385.1	ENSG00000266385		-0.0396517150901592	-0.670814241773061	-0.660146774790984	0.5095684759694711	0.7451959408905509	-5.60944959769433	0	Gene
ENSG00000223599.1	ENSG00000223599		0.0210982647429312	0.893824791102958	0.660111839214606	0.509590867846571	0.7451959408905509	-5.93096450979311	0	Gene
ENSG00000218350.1	ENSG00000218350	LYPLA1P3	0.0665530699661702	-1.7027039664168502	0.659982963260664	0.509673475064776	0.7452672843961992	-5.419838445827691	0	Gene
ENSG00000005339.14	ENSG00000005339	CREBBP	-0.00924605344723946	6.646385601230191	-0.659887893730313	0.509734417470849	0.7452672843961992	-6.86577217586192	0	Gene
ENSG00000267568.6	ENSG00000267568		-0.05323049226699501	-1.44369349451464	-0.6598838729626011	0.5097369949873429	0.7452672843961992	-5.460340347231861	0	Gene
ENSG00000278987.1	ENSG00000278987		0.0439219016862909	-1.1872031064053201	0.659773703781206	0.509807621697701	0.745323102461619	-5.50521925955177	0	Gene
ENSG00000103043.14	ENSG00000103043	VAC14	-0.0086531510828265	4.84305487609301	-0.659720585207772	0.509841676525515	0.745325449854542	-6.7505385530329205	0	Gene
ENSG00000201136.1	ENSG00000201136	RNU6-353P	0.060910035105961005	-1.5208864117111698	0.659520219991823	0.509970143347447	0.7454400306312572	-5.473067627143919	0	Gene
ENSG00000162139.9	ENSG00000162139	NEU3	0.0112812347466262	5.06472476914308	0.659497106224842	0.509984964140345	0.7454400306312572	-6.77399850591037	0	Gene
ENSG00000213906.9	ENSG00000213906	LTB4R2	0.0236648547664105	0.8289113701600009	0.659443682550191	0.510019220833849	0.745442665181845	-5.9102384941302	0	Gene
ENSG00000280809.2	ENSG00000280809	LINC00836	0.0714002932885873	-0.7264531373328941	0.6593079693165171	0.510106249235556	0.7454453281097969	-5.634869025610531	0	Gene
ENSG00000227036.6	ENSG00000227036	LINC00511	-0.0182038785785676	3.2498461769903	-0.659277766243765	0.510125618526769	0.7454453281097969	-6.43247309212023	0	Gene
ENSG00000187186.14	ENSG00000187186		0.0230584269276724	0.9886284118537049	0.659252343118317	0.5101419227275911	0.7454453281097969	-5.94624367653898	0	Gene
ENSG00000166803.10	ENSG00000166803	KIAA0101	-0.0573370841014165	-1.94969963037922	-0.659225506200546	0.5101591339098529	0.7454453281097969	-5.364871902442441	0	Gene
ENSG00000174945.13	ENSG00000174945	AMZ1	-0.0218833654168693	3.91645042907197	-0.6591878023978249	0.5101833148106579	0.7454453281097969	-6.585686643370139	0	Gene
ENSG00000174442.11	ENSG00000174442	ZWILCH	0.018954847380338	2.6878977772842503	0.6590740665862479	0.510256261613384	0.7455044890908851	-6.32700271183396	0	Gene
ENSG00000200170.1	ENSG00000200170		0.0465129100285738	-1.1473888207836298	0.658723655911401	0.510481039135404	0.74578376172999	-5.51263641118132	0	Gene
ENSG00000133195.11	ENSG00000133195	SLC39A11	-0.0202427925586964	4.3214291492128805	-0.658674856665469	0.510512346453073	0.74578376172999	-6.66442771229117	0	Gene
ENSG00000279742.1	ENSG00000279742		-0.051425659480705994	-1.56350040754	-0.658613171017302	0.510551922526931	0.745794143253693	-5.43023599124012	0	Gene
ENSG00000196396.9	ENSG00000196396	PTPN1	-0.0109666395793293	4.79095741911347	-0.6585174573684289	0.510613333360582	0.7458006645761039	-6.741638712920589	0	Gene
ENSG00000271761.1	ENSG00000271761		0.0427018797266748	-0.980982425498784	0.658480167667215	0.510637259854944	0.7458006645761039	-5.56716893455809	0	Gene
ENSG00000248546.3	ENSG00000248546	ANP32C	0.0372133933810082	-0.517544371359153	0.658402486614844	0.5106871048701379	0.7458006645761039	-5.64381199950408	0	Gene
ENSG00000144671.10	ENSG00000144671	SLC22A14	-0.0312377763049446	-0.152413783913676	-0.658376211526273	0.510703965186002	0.7458006645761039	-5.71262434112488	0	Gene
ENSG00000165259.13	ENSG00000165259	HDX	-0.0105559541447871	3.4893418030973	-0.6583265619180171	0.510735825365261	0.7458006645761039	-6.49035552325503	0	Gene
ENSG00000213904.8	ENSG00000213904	LIPE-AS1	-0.015073400492401003	2.12366378109459	-0.6583025937288131	0.51075120613793	0.7458006645761039	-6.179259184232709	0	Gene
ENSG00000164037.16	ENSG00000164037	SLC9B1	-0.0199541309391513	1.9451176234807	-0.658138127032434	0.510856753619104	0.745907365957485	-6.137500294955619	0	Gene
ENSG00000261351.2	ENSG00000261351		-0.0212467820287848	1.08796358145691	-0.658011213336563	0.510938209060665	0.745978878967354	-5.96048339950968	0	Gene
ENSG00000279483.1	ENSG00000279483		0.0227343922629596	5.39739726036044	0.657848650327057	0.511042554810886	0.746083801020228	-6.80537965163115	0	Gene
ENSG00000138092.10	ENSG00000138092	CENPO	0.0167327060406974	3.11379636021805	0.657502135031915	0.5112650129351011	0.7463611339841321	-6.408314744463179	0	Gene
ENSG00000167881.14	ENSG00000167881	SRP68	-0.00796438165894646	5.532054192971491	-0.6573396593141079	0.511369337627799	0.7464559453464541	-6.819654439987861	0	Gene
ENSG00000157450.15	ENSG00000157450	RNF111	-0.00778536281850548	5.864745531264241	-0.6572997630237171	0.5113949565053679	0.7464559453464541	-6.83895047628088	0	Gene
ENSG00000164985.14	ENSG00000164985	PSIP1	0.006881698346664001	7.060500905622559	0.6571309582791179	0.5115033596954871	0.746548596274067	-6.87009088192531	0	Gene
ENSG00000258754.7	ENSG00000258754	LINC01579	-0.0704783242403782	-1.90798001682594	-0.657099697193519	0.511523436290708	0.746548596274067	-5.36787364608254	0	Gene
ENSG00000266932.1	ENSG00000266932		0.0497765985883956	-1.8876450562595002	0.6568067414746321	0.511711599327923	0.7467757624349108	-5.394596204556639	0	Gene
ENSG00000276533.1	ENSG00000276533		-0.0596667099406453	-1.6669853892165902	-0.656744074467004	0.511751854537745	0.746787061428047	-5.40766500691659	0	Gene
ENSG00000137285.9	ENSG00000137285	TUBB2B	0.025661035495268995	6.6945918712436505	0.6565519617615121	0.511875271716048	0.746919707518322	-6.86804780209367	0	Gene
ENSG00000172724.11	ENSG00000172724	CCL19	0.09724190778030001	-1.7832133854569598	0.6564461779066629	0.5119432361103761	0.746933049769466	-5.41433600285076	0	Gene
ENSG00000223694.1	ENSG00000223694	ADH5P3	-0.0328931673748125	-0.16453626714209502	-0.656362672542256	0.5119968902779579	0.746933049769466	-5.713788366838349	0	Gene
ENSG00000232453.6	ENSG00000232453		0.0380544225175581	-0.94763347669388	0.6563547218058079	0.512001998967356	0.746933049769466	-5.5439962134252205	0	Gene
ENSG00000255811.1	ENSG00000255811		-0.0540160075422512	-2.0502179955907	-0.6563252609007321	0.512020929096039	0.746933049769466	-5.36042611768843	0	Gene
ENSG00000280061.1	ENSG00000280061		-0.0226317370825404	2.36702550486524	-0.656284670235523	0.5120470112617009	0.746933049769466	-6.251329025141731	0	Gene
ENSG00000135336.14	ENSG00000135336	ORC3	0.00926296797769206	4.93907173669679	0.6561702503338399	0.5121205373013801	0.7469928634835459	-6.76083474596948	0	Gene
ENSG00000086232.12	ENSG00000086232	EIF2AK1	-0.00769912602167718	5.96641057008569	-0.6559558485759089	0.512258326402771	0.747097790190198	-6.846089472645191	0	Gene
ENSG00000275714.1	ENSG00000275714	HIST1H3A	-0.0322560309099446	0.588454594550473	-0.65592350856335	0.512279111971521	0.747097790190198	-5.868101398544531	0	Gene
ENSG00000198237.8	ENSG00000198237		-0.0721232481498745	1.38767451226729	-0.6558664548466601	0.5123157826057589	0.747097790190198	-6.0203148893091605	0	Gene
ENSG00000093144.18	ENSG00000093144	ECHDC1	-0.0088855363502786	5.34846781490312	-0.6558558825749511	0.512322577965336	0.747097790190198	-6.79919522868989	0	Gene
ENSG00000231217.1	ENSG00000231217		0.045422695822470986	-1.0574640976059801	0.655725020362086	0.5124066939549521	0.7471539787698058	-5.534322232150821	0	Gene
ENSG00000205659.10	ENSG00000205659	LIN52	0.0104686315319009	3.80711383285401	0.65568382264269	0.51243317663978	0.7471539787698058	-6.565428759393161	0	Gene
ENSG00000266019.1	ENSG00000266019	MIR3609	-0.0232001193237134	4.67388876989869	-0.655635452533395	0.512464270788944	0.7471539787698058	-6.72393209784886	0	Gene
ENSG00000090339.8	ENSG00000090339	ICAM1	0.0634044377594447	2.41723643102683	0.6555935245409449	0.512491224499033	0.7471539787698058	-6.276349872037191	0	Gene
ENSG00000153495.10	ENSG00000153495	TEX29	0.0311246120704302	0.44409754235782506	0.655392443074101	0.512620501471972	0.74729501766373	-5.82818782604874	0	Gene
ENSG00000185515.14	ENSG00000185515	BRCC3	0.0100979939611088	4.23771877190058	0.655335687530614	0.5126569931781789	0.747300785448346	-6.65583562778682	0	Gene
ENSG00000090975.12	ENSG00000090975	PITPNM2	0.012908809937192	5.89870219615852	0.6551771743100389	0.512758918490742	0.747401929103558	-6.843770952217191	0	Gene
ENSG00000140105.17	ENSG00000140105	WARS	0.0258711757531711	5.852355692955509	0.655086405715825	0.512817288221796	0.747439576950722	-6.8409716619025005	0	Gene
ENSG00000167555.13	ENSG00000167555	ZNF528	0.0116266585054716	5.38832042125204	0.6550103453763211	0.512866202326689	0.7474634391650841	-6.81032394158268	0	Gene
ENSG00000254694.1	ENSG00000254694		0.0639602958058999	-2.2000306015119198	0.6548669441248779	0.512958429745492	0.7475442565385041	-5.324682266946559	0	Gene
ENSG00000173465.7	ENSG00000173465	SSSCA1	-0.0141019237293497	2.98158826471875	-0.6547816264601469	0.513013305265354	0.7475442565385041	-6.38451626274213	0	Gene
ENSG00000157005.3	ENSG00000157005	SST	-0.0361283186725142	3.03398745523238	-0.6547723190229671	0.513019291907198	0.7475442565385041	-6.43068356156253	0	Gene
ENSG00000181234.9	ENSG00000181234	TMEM132C	0.0222999461715674	4.440726792000429	0.654702667180655	0.513064093867286	0.747562114440351	-6.691119738267031	0	Gene
ENSG00000178127.12	ENSG00000178127	NDUFV2	0.0203686641767106	1.55175810437719	0.654592667735571	0.513134852670721	0.7476177882013191	-6.0581019070002995	0	Gene
ENSG00000125841.12	ENSG00000125841	NRSN2	0.0148204382909041	5.486353655953501	0.6543722301973129	0.513276667803969	0.747776974679016	-6.81717258037126	0	Gene
ENSG00000176473.13	ENSG00000176473	WDR25	-0.0108599571123553	3.2370995568447993	-0.653994295932278	0.513519853733666	0.748013063148976	-6.44280290097397	0	Gene
ENSG00000163931.15	ENSG00000163931	TKT	-0.0127343346470038	6.74187136827785	-0.653965742009631	0.513538229513486	0.748013063148976	-6.870825078702401	0	Gene
ENSG00000226048.1	ENSG00000226048	YBX1P8	-0.0456149465195216	-1.36739592420223	-0.653941492609866	0.5135538354021041	0.748013063148976	-5.50986097817307	0	Gene
ENSG00000111726.12	ENSG00000111726	CMAS	-0.0087945675740531	5.002767385060309	-0.653917953308847	0.513568984538262	0.748013063148976	-6.76277027768744	0	Gene
ENSG00000077684.15	ENSG00000077684	JADE1	0.010037711616802	5.27921208567715	0.6538549845719079	0.513609510337711	0.7480246555669829	-6.800289501688661	0	Gene
ENSG00000100266.18	ENSG00000100266	PACSIN2	-0.010720987312480999	4.898725838473861	-0.6536604715343101	0.513734706765352	0.748096504314155	-6.76094675626687	0	Gene
ENSG00000228427.1	ENSG00000228427		0.0585920668923225	-1.9101203458934501	0.6536465800035101	0.51374364852426	0.748096504314155	-5.385126550463151	0	Gene
ENSG00000163214.20	ENSG00000163214	DHX57	0.0084047673779561	4.98406131518096	0.653626532849843	0.513756552703709	0.748096504314155	-6.7704354374651805	0	Gene
ENSG00000251493.4	ENSG00000251493	FOXD1	0.0340870855898276	-0.36944106443742	0.6533722900061121	0.51392022131541	0.748222584328558	-5.66996582978322	0	Gene
ENSG00000146856.14	ENSG00000146856	AGBL3	0.0165133168854326	2.41464556049214	0.653340243767537	0.513940852986582	0.748222584328558	-6.249340284943269	0	Gene
ENSG00000116663.10	ENSG00000116663	FBXO6	-0.0150553976275199	2.56364412835835	-0.6533402261379639	0.513940864336787	0.748222584328558	-6.28733662510641	0	Gene
ENSG00000239883.8	ENSG00000239883	PARGP1	0.017051520572886	4.94172613571539	0.653138942576058	0.5140704624894861	0.7483638263988459	-6.762590417856	0	Gene
ENSG00000059378.12	ENSG00000059378	PARP12	0.0218715193034145	2.72464794064569	0.6530306524776041	0.514140193061221	0.7484179031892509	-6.32203231624134	0	Gene
ENSG00000264070.1	ENSG00000264070	DND1P1	0.069293064307937	-1.82617317179229	0.6528289544597751	0.514270084381482	0.748514615590937	-5.3888225337853495	0	Gene
ENSG00000116741.7	ENSG00000116741	RGS2	0.0447524735473438	5.731254305303779	0.652826278796398	0.514271807594609	0.748514615590937	-6.80939790169709	0	Gene
ENSG00000187498.14	ENSG00000187498	COL4A1	0.0421830821601001	3.39768291562859	0.652674269141356	0.514369711643809	0.7486096760072641	-6.4878553873702804	0	Gene
ENSG00000152670.18	ENSG00000152670	DDX4	0.0482985608688523	-0.9780791639710921	0.6524317768717529	0.514525912487108	0.7487165217109608	-5.5546063442416	0	Gene
ENSG00000250326.1	ENSG00000250326		0.0277502210130883	0.295543756294352	0.652395000592427	0.51454960400547	0.7487165217109608	-5.80134266466987	0	Gene
ENSG00000266680.1	ENSG00000266680		-0.0447614566530863	-1.38562512883494	-0.6523744296286701	0.514562856202416	0.7487165217109608	-5.47217349686677	0	Gene
ENSG00000274364.1	ENSG00000274364		0.0504389383900585	-1.8911577510895698	0.652357888186838	0.5145735126356931	0.7487165217109608	-5.3849728542634105	0	Gene
ENSG00000248624.1	ENSG00000248624		-0.0256503897734723	1.3672885536964898	-0.65213307844892	0.5147183524188879	0.748841189944037	-6.060127346678731	0	Gene
ENSG00000135218.17	ENSG00000135218	CD36	0.0984861907411986	1.10720554658652	0.652053529789135	0.5147696088994961	0.748841189944037	-6.0016531233723	0	Gene
ENSG00000274180.1	ENSG00000274180	NATD1	-0.0149074643063689	3.16431672254828	-0.652051922765838	0.514770644398291	0.748841189944037	-6.41836537210385	0	Gene
ENSG00000278727.1	ENSG00000278727		-0.0362455847112196	-0.224348849016846	-0.652022500752202	0.514789602908979	0.748841189944037	-5.72064006119384	0	Gene
ENSG00000164776.9	ENSG00000164776	PHKG1	0.0265166944660232	3.1364025581729402	0.651958888778442	0.514830593472495	0.7488533912652611	-6.42256279503075	0	Gene
ENSG00000237280.1	ENSG00000237280		0.0415258426762506	-1.30845869969669	0.651718341953397	0.5149856134858121	0.7489941822210809	-5.489267656323791	0	Gene
ENSG00000198954.7	ENSG00000198954	KIF1BP	-0.00859873791833106	5.60351325717695	-0.651707495658697	0.514992603936503	0.7489941822210809	-6.82424702172458	0	Gene
ENSG00000164236.11	ENSG00000164236	ANKRD33B	0.0225944626892571	6.5442030794237995	0.651462774206376	0.515150340377209	0.7491761534838621	-6.86463097471169	0	Gene
ENSG00000279689.1	ENSG00000279689		-0.0515035955631193	-1.4272520979214498	-0.6512326026962281	0.5152987215662329	0.749344497350732	-5.45620563525794	0	Gene
ENSG00000114853.13	ENSG00000114853	ZBTB47	-0.0107207792919713	6.360472259801769	-0.651029538282118	0.5154296465302199	0.7494813527376708	-6.86530491986089	0	Gene
ENSG00000273352.1	ENSG00000273352		-0.0401156204883283	-1.2262652332142099	-0.650919127583403	0.515500840659877	0.7494813527376708	-5.495554663185691	0	Gene
ENSG00000272755.1	ENSG00000272755		-0.0987413466229855	-1.8207761553596002	-0.650842913799313	0.515549987202573	0.7494813527376708	-5.3933591971480705	0	Gene
ENSG00000224324.1	ENSG00000224324	THAP5P1	0.0502570973914398	-2.02124640911504	0.6507156653442759	0.515632048950591	0.7494813527376708	-5.35557671830322	0	Gene
ENSG00000270165.1	ENSG00000270165		0.0464652187414638	-1.7846061499601102	0.6507138911890721	0.515633193140506	0.7494813527376708	-5.40876500380998	0	Gene
ENSG00000111885.6	ENSG00000111885	MAN1A1	-0.026080094995753998	6.0558242769920305	-0.650710787655777	0.515635194677424	0.7494813527376708	-6.8369821972326195	0	Gene
ENSG00000272994.1	ENSG00000272994		0.0158351115370603	2.1103107766620903	0.6506987966559721	0.515642927975111	0.7494813527376708	-6.18555465085642	0	Gene
ENSG00000200792.1	ENSG00000200792	SNORA80A	0.0447120801228434	-0.29354894122812497	0.650681825251156	0.515653873364683	0.7494813527376708	-5.70205955535096	0	Gene
ENSG00000187080.7	ENSG00000187080	OR2AK2	0.0784195507089799	-1.1163744827909499	0.650623059892458	0.515691773917089	0.7494890125981791	-5.523444361516	0	Gene
ENSG00000231711.2	ENSG00000231711	LINC00899	-0.0294134088880418	1.61682235256699	-0.650517551290509	0.5157598250345661	0.749540488530146	-6.074664885416559	0	Gene
ENSG00000224616.1	ENSG00000224616	RTCA-AS1	-0.0216958154401152	0.9067696966640191	-0.650407596868046	0.5158307486028479	0.7495521820516899	-5.92711899975286	0	Gene
ENSG00000167461.11	ENSG00000167461	RAB8A	-0.00879268954640398	4.33900382959211	-0.650403893007942	0.515833137780969	0.7495521820516899	-6.67572899720595	0	Gene
ENSG00000160229.11	ENSG00000160229	ZNF66	0.0177953722104675	2.22400907214202	0.6502853608209289	0.5159096001132929	0.749615865701052	-6.21149060585479	0	Gene
ENSG00000047188.15	ENSG00000047188	YTHDC2	0.010552498657964	5.64914391670837	0.650121885184598	0.5160150640947511	0.749707357761769	-6.83212268248453	0	Gene
ENSG00000203876.9	ENSG00000203876	ADD3-AS1	-0.0296938236268975	0.953903036608833	-0.650070777244031	0.5160480379592579	0.749707357761769	-5.9371812509166695	0	Gene
ENSG00000270012.1	ENSG00000270012		-0.0208939166096384	1.5463397855518402	-0.6500359820665489	0.5160704877692249	0.749707357761769	-6.06398993310441	0	Gene
ENSG00000241015.2	ENSG00000241015	TPM3P9	-0.0311451709618805	2.3088876578499	-0.649902214325835	0.516156799303002	0.749743485409952	-6.21993631180996	0	Gene
ENSG00000088280.18	ENSG00000088280	ASAP3	0.0182126218026461	4.35141821006012	0.6498839553686651	0.516168581191306	0.749743485409952	-6.67650523275445	0	Gene
ENSG00000187492.8	ENSG00000187492	CDHR4	0.14300263018309303	-2.2301321021197005	0.6498456771240311	0.5161932813040611	0.749743485409952	-5.34794508203944	0	Gene
ENSG00000168101.14	ENSG00000168101	NUDT16L1	-0.0125943298034135	3.9306671433626605	-0.6496852687093231	0.5162967960327001	0.749783448662106	-6.5944632350831505	0	Gene
ENSG00000198695.2	ENSG00000198695	MT-ND6	0.0321120284804638	6.67412572592461	0.649666688119367	0.516308787153899	0.749783448662106	-6.868705892811789	0	Gene
ENSG00000248713.1	ENSG00000248713		-0.0474243988453602	3.47286318929982	-0.6496512884344089	0.516318725564393	0.749783448662106	-6.50833241692296	0	Gene
ENSG00000146085.7	ENSG00000146085	MUT	-0.00951717221975903	5.606339239057339	-0.6495190640131999	0.516404062614386	0.749859964229981	-6.82665798739829	0	Gene
ENSG00000128534.7	ENSG00000128534	LSM8	0.0095201437705028	4.110820753539279	0.649457832597487	0.516443583583022	0.7498699457183409	-6.63239903513295	0	Gene
ENSG00000118985.15	ENSG00000118985	ELL2	-0.0235880822270195	6.20399907781387	-0.649329651416548	0.516526321446345	0.749942672395771	-6.85715375707	0	Gene
ENSG00000059804.15	ENSG00000059804	SLC2A3	-0.0297317121223207	5.858909912666321	-0.64891678576291	0.516792863159274	0.7502822371471691	-6.8417133757985304	0	Gene
ENSG00000265688.1	ENSG00000265688	MAFG-AS1	-0.0263161976212146	0.756294795053269	-0.648713643880461	0.516924035674726	0.750408786222009	-5.900246903712961	0	Gene
ENSG00000012174.11	ENSG00000012174	MBTPS2	-0.0102501152037107	4.38217861796206	-0.648672767791661	0.516950432222873	0.750408786222009	-6.6841129586027	0	Gene
ENSG00000174628.16	ENSG00000174628	IQCK	-0.015901792944813	3.88933924982889	-0.6486300150432629	0.51697804141134	0.750408786222009	-6.58581659701961	0	Gene
ENSG00000245571.6	ENSG00000245571		-0.0251880163181226	0.470446703377181	-0.6482700059589829	0.51721056117368	0.750620104502539	-5.84496378530629	0	Gene
ENSG00000175356.12	ENSG00000175356	SCUBE2	0.0237110244066865	1.6915433844172498	0.6482617954653179	0.517215864735121	0.750620104502539	-6.087206819314411	0	Gene
ENSG00000185666.14	ENSG00000185666	SYN3	0.0134897158079092	4.91657635813472	0.6482266957834449	0.517238537663728	0.750620104502539	-6.7626298950781	0	Gene
ENSG00000272542.1	ENSG00000272542		0.0364123817346869	-0.513534151674099	0.6482022275562149	0.5172543434222729	0.750620104502539	-5.669926808627	0	Gene
ENSG00000174738.12	ENSG00000174738	NR1D2	0.0140911847874359	6.801195626621389	0.648096503981446	0.517322640642928	0.750671788042669	-6.87343185054409	0	Gene
ENSG00000165591.6	ENSG00000165591	FAAH2	0.0214323406093016	0.877219006471172	0.647863770502414	0.517473002526065	0.750842539167479	-5.92653201961239	0	Gene
ENSG00000232876.1	ENSG00000232876		-0.0614604967631332	-1.91253235035703	-0.647733554379313	0.517557141032414	0.7508981370069119	-5.37455877979624	0	Gene
ENSG00000275963.1	ENSG00000275963		-0.0286019067126077	0.33049096204579	-0.647696662012235	0.517580980145855	0.7508981370069119	-5.8212282003448	0	Gene
ENSG00000237481.1	ENSG00000237481		-0.0460760618597601	-1.10039620230365	-0.647652688944364	0.517609395412532	0.7508981370069119	-5.5213756568894805	0	Gene
ENSG00000171302.16	ENSG00000171302	CANT1	-0.0108825408690711	4.04682128184023	-0.6475074837913549	0.517703232310906	0.750967849322615	-6.622530796763099	0	Gene
ENSG00000254713.2	ENSG00000254713	HNRNPA1P72	-0.0542241285583428	-1.906864628116	-0.647343844701915	0.517808992486247	0.750967849322615	-5.398093044195041	0	Gene
ENSG00000245904.3	ENSG00000245904		-0.0474868368735084	-1.5063856378325502	-0.6473359260032	0.517814110637104	0.750967849322615	-5.44906287778851	0	Gene
ENSG00000198182.12	ENSG00000198182	ZNF607	0.0123305120637005	3.80754043760716	0.6473328544801711	0.517816095884276	0.750967849322615	-6.57238553320935	0	Gene
ENSG00000175772.10	ENSG00000175772	LINC01106	0.0378965733718353	1.80052207052175	0.6473253849596771	0.517820923748164	0.750967849322615	-6.143664474348769	0	Gene
ENSG00000125352.5	ENSG00000125352	RNF113A	-0.0138058504436785	2.6225862311239903	-0.6472595344528791	0.517863486699847	0.750982159606591	-6.31683561585591	0	Gene
ENSG00000225447.1	ENSG00000225447	RPS15AP10	0.0300269352545886	-0.310147298148586	0.647153698568357	0.517931898296732	0.7510339502511129	-5.68666020755587	0	Gene
ENSG00000119650.12	ENSG00000119650	IFT43	-0.009246018365391821	3.9326517473451	-0.6470119737173361	0.518023515627836	0.7510874907149448	-6.596168834619559	0	Gene
ENSG00000197056.9	ENSG00000197056	ZMYM1	-0.0113825863387676	3.4695108481086803	-0.6469668298515301	0.518052700424379	0.7510874907149448	-6.4946407571794005	0	Gene
ENSG00000280739.2	ENSG00000280739	EIF1B-AS1	0.0199064341765636	1.5326515999529198	0.6469448330749841	0.518066921302489	0.7510874907149448	-6.06050523968064	0	Gene
ENSG00000272397.1	ENSG00000272397		0.045916204478171005	-0.9317842287850171	0.64676930106531	0.518180409706033	0.751096803563225	-5.57904747114817	0	Gene
ENSG00000273369.1	ENSG00000273369		0.0402338335572308	-1.15791865034765	0.646745963276033	0.5181954994840701	0.751096803563225	-5.5146947761378495	0	Gene
ENSG00000125730.16	ENSG00000125730	C3	0.034879285967269996	7.0568361247865	0.6467433351494549	0.51819719879585	0.751096803563225	-6.8716425422835306	0	Gene
ENSG00000227755.1	ENSG00000227755		-0.0688765167640104	-2.08645646277419	-0.6467325896514771	0.518204146722383	0.751096803563225	-5.34412196690863	0	Gene
ENSG00000224441.1	ENSG00000224441		-0.0492983225986341	-1.79489933193876	-0.646082768903027	0.518624403890751	0.7516585015753829	-5.3990792369798895	0	Gene
ENSG00000133606.10	ENSG00000133606	MKRN1	0.00674656565507693	5.82766555190315	0.6458406699719791	0.51878102120753	0.7518380513670109	-6.8440378094293095	0	Gene
ENSG00000278000.1	ENSG00000278000		0.0455258476488997	-0.38668506713026896	0.645767304231271	0.518828487414459	0.7518594023610541	-5.666665137958519	0	Gene
ENSG00000165863.16	ENSG00000165863	C10orf82	0.0503456197481724	-1.4171851350680802	0.6456412267688101	0.5189100623409799	0.751930176134627	-5.467459114527579	0	Gene
ENSG00000221916.3	ENSG00000221916	C19orf73	-0.0351484350156775	-0.775591649561203	-0.64537584176898	0.519081794080526	0.752124661510056	-5.58657369641325	0	Gene
ENSG00000205560.12	ENSG00000205560	CPT1B	0.035532060482609	-0.38464842115509706	0.645304793119214	0.519127774957757	0.752124661510056	-5.66916483412091	0	Gene
ENSG00000086189.9	ENSG00000086189	DIMT1	-0.0119292426077575	3.5446633686840703	-0.645282020740818	0.519142513108121	0.752124661510056	-6.51929048300569	0	Gene
ENSG00000152465.17	ENSG00000152465	NMT2	0.0112615320222621	4.777685993480961	0.645228626480599	0.519177070412181	0.752127286679116	-6.74830470591002	0	Gene
ENSG00000079691.17	ENSG00000079691	LRRC16A	-0.0144876272057642	5.84403267290057	-0.64508834372683	0.51926786850796	0.752211381922259	-6.848968173049281	0	Gene
ENSG00000263494.1	ENSG00000263494		0.0493946053705069	-1.78555342910263	0.644911794840619	0.5193821515758901	0.7523294847415408	-5.40670197482239	0	Gene
ENSG00000270959.1	ENSG00000270959	LPP-AS2	0.0301382533734584	0.7592302773705492	0.644852465596674	0.519420559320806	0.7523376735426658	-5.90644812176783	0	Gene
ENSG00000010626.14	ENSG00000010626	LRRC23	0.0238977672142843	3.6051258043393903	0.6447697918042379	0.519474081990796	0.7523677526481239	-6.53071343305671	0	Gene
ENSG00000167721.10	ENSG00000167721	TSR1	0.00924533178438173	5.16505462652899	0.644664790819779	0.5195420633116071	0.752418767478203	-6.7952803313145	0	Gene
ENSG00000130208.9	ENSG00000130208	APOC1	-0.0415427665558714	5.703704894969991	-0.644388572074481	0.5197209190262779	0.7526303378799929	-6.8300638826538895	0	Gene
ENSG00000279227.1	ENSG00000279227		0.0406948795958983	-0.98151358899279	0.64430751430301	0.51977341118194	0.7526409432138119	-5.565188320676009	0	Gene
ENSG00000272617.2	ENSG00000272617	COG8	-0.0130875793846411	2.62124241258798	-0.644232508537569	0.519821986568476	0.7526409432138119	-6.29937697528018	0	Gene
ENSG00000187762.5	ENSG00000187762	HSPE1P11	-0.0317654499704853	-0.388636959770182	-0.644192400486432	0.519847962390914	0.7526409432138119	-5.66635094778401	0	Gene
ENSG00000241258.6	ENSG00000241258	CRCP	0.0105212088162908	4.840381683297321	0.6441748746135	0.519859313165011	0.7526409432138119	-6.755110825171929	0	Gene
ENSG00000165629.19	ENSG00000165629	ATP5C1	0.0108295407915761	6.32340708540771	0.643927870929356	0.520019300759884	0.752825117808759	-6.8603801984401	0	Gene
ENSG00000186818.12	ENSG00000186818	LILRB4	-0.0324702413439562	2.499824084563	-0.6437492549102121	0.520135008628361	0.752921864082188	-6.311257124187889	0	Gene
ENSG00000122643.18	ENSG00000122643	NT5C3A	0.0106000224422322	3.84152336496486	0.6437235077985429	0.5201516887655601	0.752921864082188	-6.5798197176118896	0	Gene
ENSG00000133226.16	ENSG00000133226	SRRM1	-0.00920003318205957	5.97704760043088	-0.6436668725336179	0.52018838061239	0.7529275262641619	-6.85595802391428	0	Gene
ENSG00000258643.5	ENSG00000258643	BCL2L2-PABPN1	0.0524956005991239	-1.80511572310819	0.643453170684579	0.520326842024745	0.753075813110899	-5.3951499502000795	0	Gene
ENSG00000183474.15	ENSG00000183474	GTF2H2C	-0.0256100084493758	2.59176496766613	-0.6434075493501751	0.520356403408206	0.753075813110899	-6.29167476210754	0	Gene
ENSG00000101347.8	ENSG00000101347	SAMHD1	0.023079865348756	5.36242177959113	0.6433421697613599	0.520398769118151	0.7530896753953379	-6.8141377931152	0	Gene
ENSG00000132485.13	ENSG00000132485	ZRANB2	-0.007756012125628159	6.21999206430558	-0.643178416435005	0.52050488844663	0.753195790507821	-6.863021031919541	0	Gene
ENSG00000215018.9	ENSG00000215018	COL28A1	-0.0315283594612425	1.69152397441876	-0.643120182258807	0.520542629442242	0.7532029517235009	-6.09591429750219	0	Gene
ENSG00000088298.12	ENSG00000088298	EDEM2	-0.011756820186187001	3.25112999162321	-0.6430631251657429	0.520579608954957	0.753209010273159	-6.450504782787941	0	Gene
ENSG00000100307.12	ENSG00000100307	CBX7	-0.0120125639241378	6.97356778994441	-0.642935548851885	0.520662297892943	0.7532811993136179	-6.880263021044001	0	Gene
ENSG00000143674.10	ENSG00000143674		0.0138190252884282	3.12140423666041	0.642703211443826	0.520812905472679	0.753451636064872	-6.4278147224885895	0	Gene
ENSG00000149179.13	ENSG00000149179	C11orf49	0.00976159126876036	5.7990015968140805	0.6426289704718161	0.520861035288058	0.7534738077548442	-6.84677465523571	0	Gene
ENSG00000248079.2	ENSG00000248079	DPH6-AS1	0.0299533462014898	1.5953871063951	0.6425150965800239	0.520934863270692	0.753502131150764	-6.0840840537035294	0	Gene
ENSG00000185033.14	ENSG00000185033	SEMA4B	0.0170620462480373	4.6212698476377305	0.6424975726981099	0.520946225028261	0.753502131150764	-6.7285865729504595	0	Gene
ENSG00000089916.17	ENSG00000089916	GPATCH2L	-0.007040211617456941	6.88991854102939	-0.642414044729079	0.5210003828567129	0.7535330139056629	-6.879633562448991	0	Gene
ENSG00000253973.2	ENSG00000253973		0.0282739714542732	0.5180156035816029	0.642151910221443	0.52117036441554	0.75373140034382	-5.8696007467274205	0	Gene
ENSG00000104611.11	ENSG00000104611	SH2D4A	0.0276384497289406	0.9557680177575301	0.641902209355251	0.5213323100126359	0.753915898536405	-5.94564133394894	0	Gene
ENSG00000187522.14	ENSG00000187522	HSPA14	-0.00900174359554777	4.201209120079731	-0.6418438575609351	0.521370158307772	0.753915898536405	-6.652519886620821	0	Gene
ENSG00000132254.12	ENSG00000132254	ARFIP2	-0.0105137456962111	4.81756755805171	-0.6418033921098449	0.5213964059493571	0.753915898536405	-6.75414508526812	0	Gene
ENSG00000213465.7	ENSG00000213465	ARL2	-0.0121520768644632	5.300304990082879	-0.64158988368642	0.521534908050861	0.7540686958970301	-6.80218809308627	0	Gene
ENSG00000175175.5	ENSG00000175175	PPM1E	-0.0188923723935316	3.73120497674816	-0.641468621042239	0.521613579128502	0.754088301807989	-6.564499608817529	0	Gene
ENSG00000143207.19	ENSG00000143207	RFWD2	-0.007373452686914541	5.5333090947558405	-0.641467772830845	0.521614129440783	0.754088301807989	-6.8265065809696	0	Gene
ENSG00000160404.17	ENSG00000160404	TOR2A	-0.0171723771289269	1.81622839311219	-0.64127677519839	0.5217380547036721	0.7542199873175551	-6.121972796229691	0	Gene
ENSG00000249330.1	ENSG00000249330		-0.0573688109926681	-2.04235433533158	-0.641141919455995	0.5218255625020929	0.754266439440293	-5.3522965131586	0	Gene
ENSG00000125991.18	ENSG00000125991	ERGIC3	-0.007708705104421359	5.729031167954919	-0.641065844952386	0.521874930538558	0.754266439440293	-6.840110880605559	0	Gene
ENSG00000219545.10	ENSG00000219545	UMAD1	0.0110655239476775	3.74102792210806	0.640973707921037	0.521934725473133	0.754266439440293	-6.563337362245179	0	Gene
ENSG00000172336.4	ENSG00000172336	POP7	-0.0120098639489725	3.44498380555932	-0.6408992155661329	0.5219830719813351	0.754266439440293	-6.507318565805741	0	Gene
ENSG00000121864.9	ENSG00000121864	ZNF639	-0.009439049572758791	4.729390258863139	-0.6408983063173189	0.5219836621099361	0.754266439440293	-6.740362415221631	0	Gene
ENSG00000163412.12	ENSG00000163412	EIF4E3	0.0101103927503664	6.849271532767191	0.640761049856576	0.522072749446179	0.754266439440293	-6.87503462430442	0	Gene
ENSG00000001167.14	ENSG00000001167	NFYA	-0.00843385251977595	5.31302763875126	-0.640755096874702	0.5220766134513279	0.754266439440293	-6.81362644277169	0	Gene
ENSG00000171680.20	ENSG00000171680	PLEKHG5	-0.0213344032178838	3.9556615581633103	-0.640752539541424	0.522078273388507	0.754266439440293	-6.6079748209797	0	Gene
ENSG00000134954.14	ENSG00000134954	ETS1	-0.0218475962230368	4.37164681796773	-0.640734431375529	0.522090027279717	0.754266439440293	-6.68441858620031	0	Gene
ENSG00000118162.13	ENSG00000118162	KPTN	-0.0147703525618803	2.71839937983157	-0.640683476346556	0.522123102586349	0.754266439440293	-6.323635583884231	0	Gene
ENSG00000235159.1	ENSG00000235159		0.0356525772455346	-0.23348989592455302	0.6405673630810771	0.522198476652474	0.754266439440293	-5.7022098330862905	0	Gene
ENSG00000185482.7	ENSG00000185482	STAC3	-0.0288454147878936	0.43523204321372705	-0.6405542144752939	0.5222070123264629	0.754266439440293	-5.83611265444426	0	Gene
ENSG00000181035.13	ENSG00000181035	SLC25A42	0.011940486901341998	4.29414234336132	0.6405352118725429	0.5222193483640329	0.754266439440293	-6.673130038208599	0	Gene
ENSG00000126016.14	ENSG00000126016	AMOT	-0.0150090796800561	7.02075588749285	-0.640518917039	0.5222299267020329	0.754266439440293	-6.8824513907401395	0	Gene
ENSG00000241597.2	ENSG00000241597		0.0478919043159544	-0.9716107598264471	0.640231549162183	0.522416499372388	0.754479216936045	-5.563590551649081	0	Gene
ENSG00000260232.1	ENSG00000260232	PWRN4	0.0393588363456219	0.10589804571194197	0.640167792631035	0.5224578977561071	0.754479216936045	-5.78747467937006	0	Gene
ENSG00000232587.1	ENSG00000232587	EEF1A1P3	0.025906770488774	0.504781297065867	0.640062422659031	0.522526320284349	0.754479216936045	-5.86166175047262	0	Gene
ENSG00000165194.15	ENSG00000165194	PCDH19	0.0299688934618149	2.54170858927301	0.6400490207439871	0.522535023217511	0.754479216936045	-6.286805533028341	0	Gene
ENSG00000104894.11	ENSG00000104894	CD37	0.0317414621676724	1.1847340150613899	0.639953747885793	0.5225968936439539	0.754479216936045	-6.01411898215958	0	Gene
ENSG00000236073.2	ENSG00000236073		-0.054670435570632	-2.2005880177116497	-0.6399442959766429	0.522603031942828	0.754479216936045	-5.3357826419574	0	Gene
ENSG00000158220.13	ENSG00000158220	ESYT3	0.0186690990172697	2.8943596069451805	0.6399379071137371	0.5226071810463	0.754479216936045	-6.37412908470043	0	Gene
ENSG00000186010.18	ENSG00000186010	NDUFA13	-0.0207618972962521	1.42708437597036	-0.6398820487933411	0.5226434577011311	0.7544841669245991	-6.04519146164243	0	Gene
ENSG00000280828.1	ENSG00000280828		-0.0231420615822092	0.6662866526749921	-0.6397275373046221	0.522743810482212	0.754536752366852	-5.886718040045401	0	Gene
ENSG00000139842.14	ENSG00000139842	CUL4A	-0.00759497371326415	5.38820313432804	-0.639724805344361	0.522745584936816	0.754536752366852	-6.820895503201929	0	Gene
ENSG00000087266.15	ENSG00000087266	SH3BP2	0.0196660778762733	5.49183072165568	0.639579128833494	0.5228402088041161	0.7546259115258109	-6.82958544888706	0	Gene
ENSG00000278175.2	ENSG00000278175	GLIDR	-0.0294402360475515	1.68238846469789	-0.639460707162172	0.522917135855515	0.754644074006856	-6.09633540262279	0	Gene
ENSG00000108826.15	ENSG00000108826	MRPL27	0.00989128155232344	4.663549841787259	0.639458603563869	0.5229185024116471	0.754644074006856	-6.7320661252110705	0	Gene
ENSG00000111737.11	ENSG00000111737	RAB35	-0.00869058692967113	4.35471563606926	-0.6393605859102379	0.5229821794549171	0.7546664664628199	-6.68592442485986	0	Gene
ENSG00000244021.4	ENSG00000244021		0.0494008482444361	2.30564442914946	0.639333570562443	0.522999730643701	0.7546664664628199	-6.233909127151801	0	Gene
ENSG00000259207.7	ENSG00000259207	ITGB3	-0.0561363367358414	-0.795843908186859	-0.639209331738189	0.523080449377058	0.7546794811739109	-5.60005986362816	0	Gene
ENSG00000201516.1	ENSG00000201516		-0.0519766857219414	-1.6516040392435403	-0.639168387521172	0.5231070524950809	0.7546794811739109	-5.4513180742733205	0	Gene
ENSG00000279259.1	ENSG00000279259		0.0360045740843264	-0.657037052460624	0.6391679767081129	0.5231073194205159	0.7546794811739109	-5.61725166091889	0	Gene
ENSG00000283141.1	ENSG00000283141		0.0249812697030871	0.5735653107987789	0.639098577950909	0.5231524122115689	0.754697133280212	-5.87574475531621	0	Gene
ENSG00000132530.16	ENSG00000132530	XAF1	-0.0318136657800595	4.3665223564557305	-0.638960442875745	0.523242173326508	0.7547792174299159	-6.684397390742119	0	Gene
ENSG00000140263.13	ENSG00000140263	SORD	0.0251670894216206	3.4635900454089503	0.6388454700138729	0.523316889528315	0.7548395902773101	-6.50285204328301	0	Gene
ENSG00000180096.11	ENSG00000180096	SEPT1	-0.0309301493353673	-0.10303848540972199	-0.638761602989986	0.523371394774371	0.7548487751638241	-5.72891522154415	0	Gene
ENSG00000253336.1	ENSG00000253336		0.0293535480158511	0.12922509597508	0.6387345381490109	0.523388984860423	0.7548487751638241	-5.78688087719395	0	Gene
ENSG00000114786.16	ENSG00000114786	ABHD14A-ACY1	0.0450659076146378	-1.6868377207021499	0.638007802900353	0.5238614213059051	0.7554811695849301	-5.44600180312847	0	Gene
ENSG00000253910.2	ENSG00000253910	PCDHGB2	0.0179887995777413	2.8795288262197594	0.637958853219745	0.523893250430962	0.7554811695849301	-6.36769204733202	0	Gene
ENSG00000243678.11	ENSG00000243678	NME2	-0.0442530345949068	-0.9469108701111999	-0.6375904772364179	0.52413281580252	0.755779185521255	-5.5502172847875295	0	Gene
ENSG00000113649.11	ENSG00000113649	TCERG1	-0.00803325564428063	5.70625544284752	-0.637433686215756	0.524234798560926	0.755878787705331	-6.845111345980281	0	Gene
ENSG00000204536.13	ENSG00000204536	CCHCR1	-0.0148253377015208	3.5120626175418996	-0.637135078812788	0.524429052247153	0.756111411779854	-6.51244998923505	0	Gene
ENSG00000214578.5	ENSG00000214578	HMGN2P15	0.0532864824914426	-1.72285014789525	0.6369993543298579	0.52451735761125	0.7561912620495109	-5.41581281823105	0	Gene
ENSG00000229689.3	ENSG00000229689		0.0159611592366927	3.6654369331669105	0.63676792980952	0.524667945181461	0.756306893086261	-6.54971487198121	0	Gene
ENSG00000234851.4	ENSG00000234851	RPL23AP42	0.0244341824293233	2.4005636686786	0.6367268564794151	0.524694673855312	0.756306893086261	-6.26412527432501	0	Gene
ENSG00000198839.9	ENSG00000198839	ZNF277	-0.00999489539430312	4.2934873023218705	-0.636625368346845	0.5247607207646161	0.756306893086261	-6.671004370032411	0	Gene
ENSG00000146350.13	ENSG00000146350	TBC1D32	-0.0104614539803782	4.80269864413903	-0.636623187957266	0.524762139775382	0.756306893086261	-6.7559012149859905	0	Gene
ENSG00000231351.2	ENSG00000231351		-0.0302218654022434	-0.28554255029054804	-0.636586821079098	0.524785807851198	0.756306893086261	-5.68943830960577	0	Gene
ENSG00000203797.9	ENSG00000203797	DDO	0.0180994131172297	3.98880698652921	0.6365514064954361	0.524808856687802	0.756306893086261	-6.6221449805015995	0	Gene
ENSG00000238998.1	ENSG00000238998	RNU7-187P	0.0500586236000736	-1.69433817369153	0.6365219106261479	0.524828053850926	0.756306893086261	-5.442017394565131	0	Gene
ENSG00000124588.19	ENSG00000124588	NQO2	-0.0172965566812821	4.2760662627621	-0.636447158985816	0.524876707006595	0.7563295535278851	-6.67162624475042	0	Gene
ENSG00000176401.5	ENSG00000176401	EID2B	0.0161214864547593	2.71621776886284	0.636251879143141	0.525003818575782	0.7564652599502621	-6.34835765355748	0	Gene
ENSG00000185624.14	ENSG00000185624	P4HB	-0.0105518986387925	5.98698977450462	-0.636146316719631	0.5250725378633669	0.7565168186039201	-6.86149819547549	0	Gene
ENSG00000108433.15	ENSG00000108433	GOSR2	-0.00843158207948662	4.41022053688386	-0.6360464812137541	0.525137533280863	0.756563005828775	-6.695700278396711	0	Gene
ENSG00000177788.5	ENSG00000177788		-0.0239635318705552	0.354046850165456	-0.635909124860487	0.525226962467057	0.7565715996771372	-5.82372063008715	0	Gene
ENSG00000197694.14	ENSG00000197694	SPTAN1	0.0107586452730111	10.215443170512401	0.635906667668757	0.5252285623525851	0.7565715996771372	-6.852744698125139	0	Gene
ENSG00000164180.13	ENSG00000164180	TMEM161B	-0.008377270593445509	4.7772283858297495	-0.635883165820355	0.52524386460903	0.7565715996771372	-6.75021521500646	0	Gene
ENSG00000100614.17	ENSG00000100614	PPM1A	0.0071563319735257	7.53841288269016	0.63574710393552	0.525332460178675	0.7565715996771372	-6.88662269381515	0	Gene
ENSG00000162747.9	ENSG00000162747	FCGR3B	-0.0925272435531215	-0.688414933494131	-0.6356823487667671	0.5253746276666521	0.7565715996771372	-5.63610052618307	0	Gene
ENSG00000005471.15	ENSG00000005471	ABCB4	-0.0457747069496677	-0.43637037946286894	-0.6356551784789379	0.525392321023599	0.7565715996771372	-5.65539404329517	0	Gene
ENSG00000268659.2	ENSG00000268659		0.0458514467129231	-1.34546927374275	0.635650854417039	0.525395136891365	0.7565715996771372	-5.484462660006431	0	Gene
ENSG00000170855.3	ENSG00000170855	TRIAP1	-0.0137976935025821	2.57223889474627	-0.635632623891847	0.525407008857591	0.7565715996771372	-6.3106548135377	0	Gene
ENSG00000281005.1	ENSG00000281005	LINC00921	0.031213328108047996	0.25251262512540096	0.635264959255407	0.525646466483231	0.7568689624281171	-5.80594384060878	0	Gene
ENSG00000130203.9	ENSG00000130203	APOE	-0.0233837040767801	8.53782704600365	-0.635176565864021	0.52570404488816	0.756904419672547	-6.88413228133592	0	Gene
ENSG00000164692.17	ENSG00000164692	COL1A2	0.0280037279360729	3.5828892472923304	0.6350548230840699	0.525783351989494	0.75697115531194	-6.53730339174832	0	Gene
ENSG00000072110.13	ENSG00000072110	ACTN1	0.0137577155490873	7.26513501622959	0.634709621720396	0.5260082604812549	0.757247492008395	-6.88594111579187	0	Gene
ENSG00000199627.1	ENSG00000199627	RNU6-1010P	0.0488890258188437	-1.67984248272957	0.6346133916973771	0.5260709658730071	0.757284053880149	-5.43706660983856	0	Gene
ENSG00000111261.13	ENSG00000111261	MANSC1	-0.0114792654864494	3.9104284209889704	-0.6345694549784421	0.526099597186013	0.757284053880149	-6.6056700295294	0	Gene
ENSG00000103335.20	ENSG00000103335	PIEZO1	0.0184512671400895	4.58416796836053	0.634449802829814	0.5261775724262999	0.7573162802823541	-6.72585025661628	0	Gene
ENSG00000189298.13	ENSG00000189298	ZKSCAN3	0.0143795615011285	2.88172785708235	0.634433913080788	0.5261879279474989	0.7573162802823541	-6.36687592812373	0	Gene
ENSG00000067369.13	ENSG00000067369	TP53BP1	0.007134207912036691	7.495231850763741	0.634370392055818	0.5262293263305761	0.7573284083011909	-6.888009140708769	0	Gene
ENSG00000138131.3	ENSG00000138131	LOXL4	0.0480864309403812	0.434810572571493	0.634234566150339	0.526317853380945	0.757408356262573	-5.85556175876916	0	Gene
ENSG00000213337.8	ENSG00000213337	ANKRD39	0.0126120997940744	2.79945367793918	0.6340799140233709	0.52641866007024	0.7575059643624441	-6.34770384459001	0	Gene
ENSG00000164296.6	ENSG00000164296	TIGD6	-0.0155330228483719	2.4551706152268	-0.633929509937603	0.5265167072619461	0.7575663858615049	-6.27285987325066	0	Gene
ENSG00000239627.3	ENSG00000239627	RPL12P20	-0.0278595796156614	0.156260023086329	-0.6338871136233449	0.52654434676381	0.7575663858615049	-5.78816081752471	0	Gene
ENSG00000006007.11	ENSG00000006007	GDE1	0.0100211194637264	6.351967700381239	0.633863723947181	0.526559595553961	0.7575663858615049	-6.8711724260474005	0	Gene
ENSG00000100221.10	ENSG00000100221	JOSD1	-0.0103989929880315	5.577206264682139	-0.6336177188139129	0.526719991166333	0.757729642639595	-6.8368709816378	0	Gene
ENSG00000131504.15	ENSG00000131504	DIAPH1	0.0130686519038845	6.24312929715688	0.633586218689043	0.5267405310905421	0.757729642639595	-6.8690067636765395	0	Gene
ENSG00000207721.1	ENSG00000207721	MIR186	-0.0460136825167351	-1.3009941121701398	-0.633524246496975	0.526780941783719	0.757729642639595	-5.497115585146611	0	Gene
ENSG00000252326.1	ENSG00000252326	SNORD116-25	0.0390453066293157	-1.06562997435337	0.633487311673575	0.5268050269194	0.757729642639595	-5.54152050840315	0	Gene
ENSG00000150457.8	ENSG00000150457	LATS2	-0.0197543830729594	2.6554846815936	-0.633433861649417	0.526839882588939	0.757732327062326	-6.31764417522714	0	Gene
ENSG00000140876.11	ENSG00000140876	NUDT7	0.0180708941518449	2.18336550749196	0.63330116681949	0.526926420253397	0.757809338601232	-6.22082870186381	0	Gene
ENSG00000237989.1	ENSG00000237989		0.0819053131343506	-2.2190018833516003	0.6331958442680351	0.526995112121031	0.7578606768286971	-5.34635211216138	0	Gene
ENSG00000126460.10	ENSG00000126460	PRRG2	0.0432614285269791	-1.4508765817569598	0.633054987334463	0.527086986853065	0.7579453453345061	-5.46060459494388	0	Gene
ENSG00000178031.16	ENSG00000178031	ADAMTSL1	-0.0489044954972812	0.171489975001023	-0.6328469395668299	0.527222702197802	0.758093041616458	-5.785269948840599	0	Gene
ENSG00000139354.10	ENSG00000139354	GAS2L3	0.0310097349656431	-0.10447979156250801	0.632609275007297	0.527377759301227	0.7582386579133008	-5.73358077306658	0	Gene
ENSG00000185798.7	ENSG00000185798	WDR53	-0.0127459834445379	2.34886378328674	-0.6325905219570079	0.527389995159689	0.7582386579133008	-6.25290287255053	0	Gene
ENSG00000213300.5	ENSG00000213300	HNRNPA3P6	-0.0259313327116325	0.42263261160066606	-0.632469261572547	0.527469117792562	0.7583049487749479	-5.83983112461656	0	Gene
ENSG00000122299.11	ENSG00000122299	ZC3H7A	-0.007441668115648109	5.265652172361349	-0.632219801726	0.5276319099330901	0.7584040082337241	-6.81526808918771	0	Gene
ENSG00000139410.14	ENSG00000139410	SDSL	0.0303147246474103	1.9130669369601003	0.63220418350239	0.527642102906074	0.7584040082337241	-6.157578936123559	0	Gene
ENSG00000241913.1	ENSG00000241913		0.054765521560835	-2.2388331381000297	0.632145015488645	0.527680718837112	0.7584040082337241	-5.33631921296021	0	Gene
ENSG00000273151.1	ENSG00000273151		0.0323078359259785	1.60299974908234	0.632101443312015	0.5277091570893	0.7584040082337241	-6.09939629345467	0	Gene
ENSG00000228305.2	ENSG00000228305		-0.0266735283227259	1.10431546142207	-0.632100072310222	0.527710051913761	0.7584040082337241	-5.983863521884019	0	Gene
ENSG00000088926.13	ENSG00000088926	F11	-0.0839360837926559	-2.15315410931046	-0.632060111149818	0.527736134076347	0.7584040082337241	-5.342389528980809	0	Gene
ENSG00000272578.5	ENSG00000272578		0.0188562794404621	1.37302968333375	0.6319937310506619	0.527779461016816	0.75841882132728	-6.0424017932026395	0	Gene
ENSG00000237406.1	ENSG00000237406	NDUFA9P1	-0.0242499853813032	0.6559820231918629	-0.631894827040555	0.527844020009487	0.758424310687061	-5.90180979570789	0	Gene
ENSG00000213152.5	ENSG00000213152	RPL7AP60	0.0276497631959143	-0.142604345040452	0.631886707789316	0.5278493199809899	0.758424310687061	-5.73885798944135	0	Gene
ENSG00000259205.2	ENSG00000259205	PRKXP1	-0.0641077103107803	-0.7548441943765221	-0.631679756149921	0.527984420177442	0.758570973106627	-5.607570894202679	0	Gene
ENSG00000079277.19	ENSG00000079277	MKNK1	-0.0145790549186755	4.21135784512349	-0.631616329898478	0.528025829040251	0.758583016463943	-6.66376558241856	0	Gene
ENSG00000171298.12	ENSG00000171298	GAA	0.0135188325561879	4.795328646044821	0.631387701881499	0.528175106359155	0.758750016759236	-6.76172079285442	0	Gene
ENSG00000152082.13	ENSG00000152082	MZT2B	-0.0175161170884309	4.21690834268025	-0.631062440866775	0.528387515131606	0.758926302729246	-6.66352028481148	0	Gene
ENSG00000107140.15	ENSG00000107140	TESK1	-0.0102674615490549	4.4078323804582995	-0.631058563885594	0.5283900472226221	0.758926302729246	-6.6990569357841805	0	Gene
ENSG00000016391.10	ENSG00000016391	CHDH	-0.0182417440335531	4.90523367077929	-0.631048002247563	0.528396945154169	0.758926302729246	-6.77494366285588	0	Gene
ENSG00000018236.14	ENSG00000018236	CNTN1	0.0151858215780426	8.073096334452929	0.630888646671115	0.528501027767131	0.75896237043497	-6.88876897731247	0	Gene
ENSG00000234248.1	ENSG00000234248		0.04800151534061	-1.1912333620776798	0.630863429585818	0.528517499190741	0.75896237043497	-5.5197225761455	0	Gene
ENSG00000143632.14	ENSG00000143632	ACTA1	-0.0562816554519218	-1.63085984531443	-0.630851553717688	0.5285252564214	0.75896237043497	-5.4401190256880705	0	Gene
ENSG00000259030.6	ENSG00000259030	FPGT-TNNI3K	-0.0262993751780272	0.802539366821101	-0.630729493653741	0.528604988540735	0.75896237043497	-5.926291628050669	0	Gene
ENSG00000096080.11	ENSG00000096080	MRPS18A	-0.00980367193878242	4.21642372176398	-0.6307223925358589	0.528609627324803	0.75896237043497	-6.66490375881554	0	Gene
ENSG00000230002.2	ENSG00000230002	ALMS1-IT1	-0.0267917477385358	0.49620498737241997	-0.6307060326765029	0.528620314433308	0.75896237043497	-5.859373942514429	0	Gene
ENSG00000154162.14	ENSG00000154162	CDH12	-0.0260045173182256	3.4342047941608103	-0.630436843220681	0.528796178804614	0.7591674123984741	-6.51837767852206	0	Gene
ENSG00000272444.1	ENSG00000272444		-0.0343270541693641	-0.500288785299857	-0.63005172960343	0.529047829657755	0.7594051054093071	-5.645915278786559	0	Gene
ENSG00000224790.2	ENSG00000224790		-0.0433863539389084	-1.12047168299278	-0.629996071439069	0.529084204307639	0.7594051054093071	-5.52518360503839	0	Gene
ENSG00000076242.14	ENSG00000076242	MLH1	-0.008534747609094841	4.814197325165121	-0.6299471364896321	0.5291161861456	0.7594051054093071	-6.76091056845029	0	Gene
ENSG00000205018.2	ENSG00000205018		0.037459701490431	-0.219739031819837	0.6299076728409959	0.5291419786564671	0.7594051054093071	-5.7108178693300795	0	Gene
ENSG00000070388.11	ENSG00000070388	FGF22	-0.0323433353730491	-0.0554003772999504	-0.6299038619698331	0.5291444693860661	0.7594051054093071	-5.7425624053515705	0	Gene
ENSG00000131409.12	ENSG00000131409	LRRC4B	0.0147464834624789	5.94929089007839	0.6298799220043161	0.529160116334014	0.7594051054093071	-6.86396904948187	0	Gene
ENSG00000162783.10	ENSG00000162783	IER5	-0.036263173643833	2.9061376640077903	-0.629589163538196	0.529350172338134	0.759544934595761	-6.38030956804451	0	Gene
ENSG00000155366.16	ENSG00000155366	RHOC	0.0162361495582434	4.81082193343733	0.629586362601738	0.529352003356438	0.759544934595761	-6.7618840343095705	0	Gene
ENSG00000122378.13	ENSG00000122378	FAM213A	0.012644493419454998	7.44832229895069	0.629579093469863	0.52935675532278	0.759544934595761	-6.890780811443929	0	Gene
ENSG00000182963.9	ENSG00000182963	GJC1	-0.0194186212990779	3.1037169643363303	-0.629446317187305	0.5294435574741121	0.759611529794866	-6.426826084697731	0	Gene
ENSG00000274471.1	ENSG00000274471		0.0510291468009862	1.15826851616499	0.6294069264528289	0.5294693104626149	0.759611529794866	-5.99334449471705	0	Gene
ENSG00000279162.1	ENSG00000279162		0.0281215756346013	-0.22853921550355	0.6292994989128149	0.529539548001305	0.7596648477947641	-5.71839182300159	0	Gene
ENSG00000267919.1	ENSG00000267919		-0.0535233299664838	-1.46605099403952	-0.629036300821406	0.529711650475427	0.7598603936164521	-5.46715966007007	0	Gene
ENSG00000173418.11	ENSG00000173418	NAA20	0.008038401827219509	4.67810474282603	0.6289898592201271	0.529742021114556	0.7598603936164521	-6.7397044003485	0	Gene
ENSG00000132405.18	ENSG00000132405	TBC1D14	0.00738824769104415	6.8649101805287005	0.628630093346722	0.529977321302289	0.760150436679922	-6.88828399984084	0	Gene
ENSG00000247925.2	ENSG00000247925		0.0495476996607235	-1.5763712135990802	0.628482568149928	0.530073823650012	0.760241377172472	-5.45472244788979	0	Gene
ENSG00000269958.1	ENSG00000269958		-0.0151604067702159	2.6227499868126603	-0.6281211113652629	0.530310305397352	0.7604862225425791	-6.3078519465116205	0	Gene
ENSG00000229156.1	ENSG00000229156		0.07855876623255499	-2.5766265898094103	0.628069193738128	0.530344276728275	0.7604862225425791	-5.3144729828668	0	Gene
ENSG00000237640.1	ENSG00000237640		-0.0351782816152063	-0.7820001597207908	-0.628057345907501	0.53035202929075	0.7604862225425791	-5.60023447615042	0	Gene
ENSG00000258636.1	ENSG00000258636		0.037472455784868	-0.46242566620536496	0.628019219299511	0.530376977618075	0.7604862225425791	-5.66121637792517	0	Gene
ENSG00000147869.4	ENSG00000147869	CER1	0.0407317382744163	-0.683837759296769	0.6279083586439189	0.530449523214737	0.760499492441297	-5.62481078013865	0	Gene
ENSG00000276216.1	ENSG00000276216		-0.0619062854476725	-1.23935839337082	-0.627865046378265	0.530477867504084	0.760499492441297	-5.50867416182891	0	Gene
ENSG00000171503.11	ENSG00000171503	ETFDH	0.0137020821941846	4.51460589235981	0.6278532891752889	0.530485561752556	0.760499492441297	-6.71885270520626	0	Gene
ENSG00000051128.18	ENSG00000051128	HOMER3	-0.0194918084228947	2.45698644048314	-0.6275497967686721	0.5306841955130189	0.7607367713123969	-6.27588728928218	0	Gene
ENSG00000250222.1	ENSG00000250222		0.0219705198852732	1.1080376428443002	0.627407191471198	0.5307775428188061	0.7608129980063191	-5.99205262302496	0	Gene
ENSG00000092470.11	ENSG00000092470	WDR76	0.0231647922261348	1.11276546065098	0.6273673596710021	0.5308036176172779	0.7608129980063191	-5.986341002465791	0	Gene
ENSG00000104904.12	ENSG00000104904	OAZ1	-0.00904342860851496	7.5850148540334	-0.627256143289061	0.530876425834769	0.7608698755147141	-6.89076101703267	0	Gene
ENSG00000252494.1	ENSG00000252494	RNU6-126P	0.0596882730302796	-2.16198626421322	0.627022129906948	0.531029640178738	0.761041979488702	-5.3582745103695	0	Gene
ENSG00000198832.10	ENSG00000198832		0.0161743371594834	4.47252529721686	0.6268042351608051	0.531172321499948	0.7611271220638409	-6.711895321259449	0	Gene
ENSG00000137936.16	ENSG00000137936	BCAR3	0.021157282102422	4.26924849140046	0.626795740577511	0.531177884298202	0.7611271220638409	-6.67561011575804	0	Gene
ENSG00000267270.5	ENSG00000267270	PARD6G-AS1	-0.0303773152705653	2.15360648408941	-0.626779589319691	0.531188461260106	0.7611271220638409	-6.20560847794803	0	Gene
ENSG00000123338.12	ENSG00000123338	NCKAP1L	-0.0230085490311936	3.7105678209287296	-0.626546120801503	0.53134136458992	0.7612987214313429	-6.57757070327047	0	Gene
ENSG00000134121.9	ENSG00000134121	CHL1	0.0131423964330698	7.9983246723923	0.6263002851123199	0.531502391650351	0.761400455612983	-6.891785735901379	0	Gene
ENSG00000159147.17	ENSG00000159147	DONSON	0.0130885974961295	2.8416593529658596	0.626294742576	0.5315060224035429	0.761400455612983	-6.36306310955405	0	Gene
ENSG00000254806.5	ENSG00000254806	SYS1-DBNDD2	0.035303213026493994	-0.9156418766147422	0.6262858981463271	0.531511816156496	0.761400455612983	-5.5862683659093095	0	Gene
ENSG00000174579.3	ENSG00000174579	MSL2	-0.00690095779415257	5.394386213274549	-0.626010233215129	0.53169241310634	0.761564512708386	-6.829362842162441	0	Gene
ENSG00000272677.1	ENSG00000272677		-0.0364777900928131	-0.949211102544779	-0.626009868463951	0.531692652087234	0.761564512708386	-5.5549841330091	0	Gene
ENSG00000266733.5	ENSG00000266733	TBC1D29	-0.0426973286302723	-1.13844949924581	-0.625786128914398	0.531839254037892	0.761717955513	-5.53141847989277	0	Gene
ENSG00000013573.16	ENSG00000013573	DDX11	-0.0653907558407537	2.30142778524667	-0.625745152855136	0.53186610520778	0.761717955513	-6.236038126154469	0	Gene
ENSG00000272145.1	ENSG00000272145	NFYC-AS1	-0.0208258803889596	1.37114497795916	-0.625474090330736	0.53204374692626	0.761903676510633	-6.037669683837861	0	Gene
ENSG00000203644.3	ENSG00000203644		-0.0226168453333469	1.05386807409109	-0.625432365453957	0.532071094141385	0.761903676510633	-5.97503909151881	0	Gene
ENSG00000120915.13	ENSG00000120915	EPHX2	-0.018111680466551996	3.83180647374619	-0.6253954390984039	0.532095296917892	0.761903676510633	-6.58824565037659	0	Gene
ENSG00000115486.11	ENSG00000115486	GGCX	-0.00890419353688067	4.74637181225481	-0.625099001022561	0.532289612697482	0.762087932045352	-6.75785899205734	0	Gene
ENSG00000279048.1	ENSG00000279048		-0.0369211433668601	-0.7611968162633629	-0.625031331860383	0.532333975032053	0.762087932045352	-5.5973539224805995	0	Gene
ENSG00000273100.1	ENSG00000273100		-0.0866096299725396	-2.44358970515233	-0.6249750219857341	0.5323708919136411	0.762087932045352	-5.3163910096615306	0	Gene
ENSG00000268475.1	ENSG00000268475		-0.0520651899151986	-2.07243587110757	-0.624963251347707	0.5323786089350829	0.762087932045352	-5.36454481288355	0	Gene
ENSG00000258099.1	ENSG00000258099	ATXN2-AS	-0.0463325091565202	-1.90791014637465	-0.6249460729684829	0.532389871461523	0.762087932045352	-5.3842994558246895	0	Gene
ENSG00000120370.12	ENSG00000120370	GORAB	0.0143141553266386	2.7119183233735096	0.624674333367393	0.53256804608033	0.762284526196077	-6.3328161414845	0	Gene
ENSG00000102189.16	ENSG00000102189	EEA1	0.008904643681386621	6.24446922111141	0.6246245439907889	0.532600695335926	0.762284526196077	-6.8775675809260095	0	Gene
ENSG00000248367.1	ENSG00000248367		-0.0359421199728448	-0.290817175217368	-0.624584776467804	0.532626773517386	0.762284526196077	-5.6977589405632605	0	Gene
ENSG00000180104.15	ENSG00000180104	EXOC3	0.00777614679198998	5.602624422833349	0.624422627983343	0.532733111663487	0.762389211327018	-6.847453025781291	0	Gene
ENSG00000114923.16	ENSG00000114923	SLC4A3	0.0151268729630456	7.151700842996559	0.624312544811885	0.5328053111481029	0.7623898987331741	-6.891985173169	0	Gene
ENSG00000176907.4	ENSG00000176907	C8orf4	-0.0498050961646258	1.5568919985155703	-0.624265197170752	0.532836366245091	0.7623898987331741	-6.096655212679041	0	Gene
ENSG00000149357.9	ENSG00000149357	LAMTOR1	-0.00927089148441467	5.622808714254299	-0.624209073941159	0.532873178400455	0.7623898987331741	-6.8461522407163296	0	Gene
ENSG00000275438.1	ENSG00000275438		-0.0592643383719922	-1.55652492028181	-0.624123688861436	0.532929186365307	0.7623898987331741	-5.46463921380115	0	Gene
ENSG00000136160.14	ENSG00000136160	EDNRB	0.0303590782305061	7.34966666643973	0.624109196706722	0.5329386927267871	0.7623898987331741	-6.89377544930963	0	Gene
ENSG00000101132.9	ENSG00000101132	PFDN4	-0.00996906847581751	4.050154632824601	-0.624077038360659	0.53295978781761	0.7623898987331741	-6.6356499734524705	0	Gene
ENSG00000107438.8	ENSG00000107438	PDLIM1	0.0562476697301938	0.387762839933859	0.624067664578974	0.532965936869632	0.7623898987331741	-5.87348247408238	0	Gene
ENSG00000243970.1	ENSG00000243970	PPIEL	-0.0212681652452133	0.950619281320343	-0.6239648646813429	0.533033374335204	0.762404195547827	-5.9506589657829405	0	Gene
ENSG00000224464.2	ENSG00000224464	PGAM1P6	-0.0471637042809578	-1.68069120085217	-0.623951233404984	0.53304231687503	0.762404195547827	-5.42721834702218	0	Gene
ENSG00000224177.6	ENSG00000224177	LINC00570	0.0330726519603624	-0.569420118221236	0.623868350627102	0.5330966921863179	0.7624344908360849	-5.669755343301509	0	Gene
ENSG00000241679.2	ENSG00000241679		0.0463573236274958	-1.39118974022152	0.623566015845064	0.5332950630285721	0.762670711830102	-5.4895802626225105	0	Gene
ENSG00000249328.2	ENSG00000249328		0.0305029505246616	0.508762292535307	0.623498220467553	0.533339550734673	0.762686847268379	-5.86307512591214	0	Gene
ENSG00000086065.13	ENSG00000086065	CHMP5	-0.0071789645244460095	5.84354924309789	-0.623102994819139	0.5335989375112461	0.7630036880959681	-6.85254513244757	0	Gene
ENSG00000166535.19	ENSG00000166535	A2ML1	-0.0328708856415998	2.77595872800151	-0.623030519837795	0.5336465098190201	0.7630036880959681	-6.3492986907791105	0	Gene
ENSG00000259815.1	ENSG00000259815		-0.0720853742817156	-0.69621225828947	-0.622973696289723	0.533683810089146	0.7630036880959681	-5.63966491031198	0	Gene
ENSG00000145491.11	ENSG00000145491	ROPN1L	0.0799285713571972	0.355149734376714	0.622958188699969	0.533693989853708	0.7630036880959681	-5.8398431717427695	0	Gene
ENSG00000200478.1	ENSG00000200478	SNORD115-41	0.0586902018342475	-2.08098527435425	0.622793588084564	0.5338020459533029	0.7631106736479379	-5.36951580307661	0	Gene
ENSG00000137831.14	ENSG00000137831	UACA	0.0139384846240342	4.79137766011115	0.622685618672552	0.533872931140768	0.76316451054097	-6.76320430604645	0	Gene
ENSG00000225193.5	ENSG00000225193	RPS12P26	-0.0297346108998378	0.00116394335661187	-0.6225646678309039	0.533952344698858	0.7631913194646709	-5.77099633589186	0	Gene
ENSG00000137947.11	ENSG00000137947	GTF2B	0.00929052475000858	4.2772798507361	0.6225558425722459	0.533958139396459	0.7631913194646709	-6.680035154322639	0	Gene
ENSG00000129646.14	ENSG00000129646	QRICH2	0.0176063583177569	3.49861167565309	0.622357660961672	0.534088274575988	0.7633256844098779	-6.51508741092646	0	Gene
ENSG00000129295.8	ENSG00000129295	LRRC6	0.0124033403907038	4.9599857858256	0.62221582810762	0.534181418436003	0.7633256844098779	-6.783504349191519	0	Gene
ENSG00000002822.15	ENSG00000002822	MAD1L1	-0.00953183245449505	4.40162115059296	-0.622190469666594	0.534198072589702	0.7633256844098779	-6.7034589901035	0	Gene
ENSG00000198901.13	ENSG00000198901	PRC1	0.0196224404702883	1.85508325815941	0.622139445569264	0.534231583458291	0.7633256844098779	-6.149563838313429	0	Gene
ENSG00000280439.1	ENSG00000280439		-0.0338177051229589	-0.281260276059677	-0.6220880458719611	0.5342653420853329	0.7633256844098779	-5.704680999340731	0	Gene
ENSG00000226995.7	ENSG00000226995	LINC00658	-0.0765566466606281	-2.24785658603666	-0.622087502297651	0.5342656991033771	0.7633256844098779	-5.35576781031976	0	Gene
ENSG00000235381.1	ENSG00000235381		-0.0180251950594879	1.49051418414337	-0.622058456673061	0.534284776361949	0.7633256844098779	-6.06491841091724	0	Gene
ENSG00000255872.3	ENSG00000255872		0.0403569115732044	-1.24430317765711	0.621845525241344	0.534424640945736	0.7634780182785551	-5.506127877141121	0	Gene
ENSG00000261462.1	ENSG00000261462		0.0348520578974871	-0.5440056299818901	0.621622461741242	0.534571180702233	0.7635971729946929	-5.66555872025546	0	Gene
ENSG00000236886.2	ENSG00000236886		-0.0218639395163935	1.1566342566266499	-0.6216173530392011	0.534574537061024	0.7635971729946929	-6.0091317429245805	0	Gene
ENSG00000215808.2	ENSG00000215808	LINC01139	-0.0584295351311718	-2.13387162166532	-0.6213363048599699	0.534759198947271	0.7638134469634891	-5.355757239822309	0	Gene
ENSG00000106819.11	ENSG00000106819	ASPN	0.0405478123179797	0.8882407719942591	0.6212143581846931	0.53483933370388	0.7638804039201859	-5.95031457465899	0	Gene
ENSG00000083937.8	ENSG00000083937	CHMP2B	-0.009566138381396291	5.584614277158019	-0.6210769242526071	0.5349296528819351	0.7639618974721859	-6.83787546029546	0	Gene
ENSG00000226321.5	ENSG00000226321	CROCC2	0.16010854638287	-1.4334139437771398	0.620951905732589	0.5350118195757161	0.7639765797753821	-5.52206629562592	0	Gene
ENSG00000149781.12	ENSG00000149781	FERMT3	-0.0334533753589223	1.7629907602830401	-0.62094002967383	0.5350196252834579	0.7639765797753821	-6.13484479220747	0	Gene
ENSG00000089327.14	ENSG00000089327	FXYD5	0.0223721149616925	1.6970270180403701	0.6209094612034229	0.535039717108572	0.7639765797753821	-6.11918028618078	0	Gene
ENSG00000183778.17	ENSG00000183778	B3GALT5	-0.0160602626700001	6.14318825629675	-0.620825642557582	0.535094810786932	0.763996749528756	-6.87112599461339	0	Gene
ENSG00000204446.4	ENSG00000204446	C9orf170	-0.0373693749858923	0.0514414999330201	-0.620773299901754	0.535129216872912	0.763996749528756	-5.77606209731727	0	Gene
ENSG00000249252.5	ENSG00000249252		-0.0630363812895889	-2.04270941826982	-0.620696639182626	0.53517960982755	0.763996749528756	-5.37129926385924	0	Gene
ENSG00000101443.17	ENSG00000101443	WFDC2	0.0299337827491731	2.45623586065141	0.620685562902343	0.535186891023453	0.763996749528756	-6.29572048422417	0	Gene
ENSG00000116678.18	ENSG00000116678	LEPR	0.0194470889726084	4.41619986593817	0.620606650377571	0.5352387670693789	0.764023319918996	-6.7084003713960305	0	Gene
ENSG00000066336.11	ENSG00000066336	SPI1	-0.026703038627684	1.54486825427834	-0.6205006736356279	0.535308438775922	0.7640752877357779	-6.09581954937569	0	Gene
ENSG00000225544.1	ENSG00000225544		-0.0459787355329049	-1.05852072510031	-0.6202691853049771	0.535460640835744	0.764245041903698	-5.54775543157307	0	Gene
ENSG00000256030.1	ENSG00000256030	CBX3P4	-0.0400549868925772	-0.9645942197087478	-0.620143140214154	0.5355435238621529	0.764292080510617	-5.5621809093954	0	Gene
ENSG00000235613.2	ENSG00000235613	NSRP1P1	-0.0292355203487555	-0.139990841445316	-0.620090054361528	0.535578433281492	0.764292080510617	-5.7431305942126505	0	Gene
ENSG00000108309.12	ENSG00000108309	RUNDC3A	-0.0147567125379806	7.24412285862774	-0.6200672607510129	0.535593422782833	0.764292080510617	-6.89470454350798	0	Gene
ENSG00000163867.16	ENSG00000163867	ZMYM6	0.00885833098387155	4.2155911232989	0.6199621590265	0.535662542372729	0.764343227667218	-6.6708025048133806	0	Gene
ENSG00000164162.12	ENSG00000164162	ANAPC10	0.00891726254263576	3.6206283417801406	0.619879082974234	0.535717180088782	0.764373705395654	-6.546828252594239	0	Gene
ENSG00000251023.1	ENSG00000251023		-0.0217055821790821	0.4326945252070589	-0.619806795172957	0.5357647248476091	0.764394059570454	-5.850167119247019	0	Gene
ENSG00000172331.11	ENSG00000172331	BPGM	-0.00988882803092306	3.82001665850432	-0.6192686224606899	0.53611875608712	0.764818546348774	-6.59253818642779	0	Gene
ENSG00000165572.7	ENSG00000165572	KBTBD6	-0.00877949203836352	5.60171997364704	-0.61925329038075	0.536128843866151	0.764818546348774	-6.8430816746744	0	Gene
ENSG00000266107.1	ENSG00000266107	MIR4525	0.0450826691157436	-1.6231418906276	0.61919806191214	0.536165182365671	0.7648228837260659	-5.4671194465237996	0	Gene
ENSG00000142856.16	ENSG00000142856	ITGB3BP	0.0316498789321838	2.9138377770613504	0.619008168624949	0.5362901353441459	0.7649273877205319	-6.3814057559515405	0	Gene
ENSG00000248840.2	ENSG00000248840		-0.054625798565764994	-2.14370702519413	-0.6189256990744421	0.5363444062786961	0.7649273877205319	-5.36392145739428	0	Gene
ENSG00000167619.11	ENSG00000167619	TMEM145	0.0152182969491208	3.19184040339764	0.6188501863450091	0.5363941015549071	0.7649273877205319	-6.456105448755599	0	Gene
ENSG00000252481.1	ENSG00000252481	SCARNA13	0.0189614959947493	5.90032438248597	0.618829025788843	0.5364080278319849	0.7649273877205319	-6.864075854369889	0	Gene
ENSG00000187954.12	ENSG00000187954	CYHR1	-0.009891405383985141	5.17497449254076	-0.6188188436016949	0.536414729042285	0.7649273877205319	-6.81510380157429	0	Gene
ENSG00000206732.1	ENSG00000206732	RNU6-936P	0.0520718819601955	-2.1469584212640402	0.6187830920329621	0.536438258583409	0.7649273877205319	-5.36269527292775	0	Gene
ENSG00000214826.5	ENSG00000214826	DDX12P	0.0574388093073526	-0.600217199927843	0.618697700317178	0.53649446040591	0.7649600385538109	-5.64064152442763	0	Gene
ENSG00000146197.8	ENSG00000146197	SCUBE3	-0.0405287758486063	-0.38727083731230294	-0.618591555229718	0.536564325513689	0.76501151587881	-5.6771692332189	0	Gene
ENSG00000176087.14	ENSG00000176087	SLC35A4	-0.009740136945098309	4.28934664187722	-0.618529175388296	0.536605386310771	0.76501151587881	-6.68653772915217	0	Gene
ENSG00000122335.13	ENSG00000122335	SERAC1	-0.0114601407194611	4.20969562527171	-0.6184910508500471	0.536630482121093	0.76501151587881	-6.66935988180433	0	Gene
ENSG00000273723.1	ENSG00000273723		-0.0317492727580681	-0.5769121532374959	-0.618352459030856	0.536721716390409	0.765027996591752	-5.638843285239051	0	Gene
ENSG00000200953.1	ENSG00000200953		-0.0382865838478743	-1.1646778294106102	-0.618333664269203	0.536734089486748	0.765027996591752	-5.5303190733497	0	Gene
ENSG00000207609.3	ENSG00000207609	MIR491	0.0468507804580505	-1.53500660882007	0.618278338156077	0.5367705129888621	0.765027996591752	-5.4791538175718095	0	Gene
ENSG00000244398.1	ENSG00000244398		0.0149644944235104	3.51793194390697	0.618240169867405	0.53679564150257	0.765027996591752	-6.5301616404400304	0	Gene
ENSG00000183840.6	ENSG00000183840	GPR39	0.0432944394441092	-0.20894386647713697	0.618220521133636	0.536808577694687	0.765027996591752	-5.7231062083474695	0	Gene
ENSG00000155304.5	ENSG00000155304	HSPA13	0.009593191676899971	6.75648223568322	0.618081888362625	0.536899854214947	0.7650834880481521	-6.885019574134329	0	Gene
ENSG00000154262.12	ENSG00000154262	ABCA6	0.0461443566378628	3.72726152421183	0.618060200989683	0.536914134000094	0.7650834880481521	-6.57250300232067	0	Gene
ENSG00000100095.18	ENSG00000100095	SEZ6L	0.0216388682878093	4.545799699111111	0.6179718188690451	0.5369723301078859	0.7651189485265529	-6.7312652908992305	0	Gene
ENSG00000227543.4	ENSG00000227543	SPAG5-AS1	-0.0554455532969574	-1.68566724934934	-0.617903287779238	0.5370174572937271	0.7651357841684531	-5.431839454182691	0	Gene
ENSG00000186676.3	ENSG00000186676	EEF1GP1	-0.040163033353888995	-1.0903844211206	-0.617694375297775	0.537155036337475	0.7652843338069392	-5.55572140436335	0	Gene
ENSG00000261722.1	ENSG00000261722		-0.0498279931686082	-1.9910541154837298	-0.617623071169722	0.537201997649613	0.7653037700188521	-5.396575856420149	0	Gene
ENSG00000160299.16	ENSG00000160299	PCNT	-0.0117789997254148	7.2236615798615995	-0.617244919734951	0.5374510849994509	0.7655689885846708	-6.89801376689816	0	Gene
ENSG00000230457.3	ENSG00000230457	PA2G4P4	0.0232957902230145	0.133339510183902	0.617239238205876	0.537454827851793	0.7655689885846708	-5.79019991047024	0	Gene
ENSG00000116752.5	ENSG00000116752	BCAS2	-0.0114703594469913	4.9565074659074595	-0.6171071853384361	0.5375418247537239	0.7656454280521079	-6.778915388647691	0	Gene
ENSG00000241157.1	ENSG00000241157		0.0476934870536326	-1.5010246368451898	0.617026959491964	0.537594681296462	0.765655406911181	-5.478928468283111	0	Gene
ENSG00000239884.3	ENSG00000239884	RN7SL608P	-0.0424239889982833	-1.3083544276676498	-0.616995362994972	0.537615499266991	0.765655406911181	-5.5005422841629805	0	Gene
ENSG00000184207.8	ENSG00000184207	PGP	-0.0118748049182456	4.53331389698165	-0.616901195099299	0.537677546039523	0.7656962958014641	-6.728939140445781	0	Gene
ENSG00000106605.10	ENSG00000106605	BLVRA	0.0134622375960263	3.24096617451904	0.616828078193996	0.5377257249060601	0.7657174318268628	-6.468533403881709	0	Gene
ENSG00000103245.13	ENSG00000103245	NARFL	0.0124787595143611	4.35013546984721	0.616576098321019	0.537891778485895	0.7659064075409159	-6.697749820036679	0	Gene
ENSG00000163762.6	ENSG00000163762	TM4SF18	-0.033597120978995	2.9244945294393303	-0.6160911677400649	0.538211418233555	0.766306969718634	-6.388412353428769	0	Gene
ENSG00000164830.18	ENSG00000164830	OXR1	-0.00938230458604094	6.07347840077886	-0.61604809147482	0.5382398163816761	0.766306969718634	-6.8727047303695	0	Gene
ENSG00000261199.1	ENSG00000261199	UBE2FP2	0.0554345211744629	-1.11036206719012	0.615803467821249	0.538401099522673	0.766444984214713	-5.57635667370033	0	Gene
ENSG00000237082.1	ENSG00000237082	COX5BP6	-0.0448671027596924	-0.0467245197885364	-0.6157998385178721	0.5384034925466671	0.766444984214713	-5.7629660688426	0	Gene
ENSG00000167657.12	ENSG00000167657	DAPK3	0.0122655257496133	3.84859058655469	0.615724452901519	0.5384532001533421	0.7664504542922119	-6.60178421250286	0	Gene
ENSG00000264429.1	ENSG00000264429	MIR3183	0.05897931747278	-2.4166598390644305	0.61569279870227	0.538474072920607	0.7664504542922119	-5.33089886682742	0	Gene
ENSG00000020129.15	ENSG00000020129	NCDN	-0.0207593586667397	10.142047569098699	-0.6156283865316	0.5385165475402871	0.7664634143297091	-6.86562587366434	0	Gene
ENSG00000267281.2	ENSG00000267281		0.0444773883761566	-1.48901219095636	0.6152821987787579	0.5387448592768771	0.766740855860374	-5.46817468608456	0	Gene
ENSG00000233723.7	ENSG00000233723	LINC01122	0.0133436608296485	3.0259431404482595	0.615162358894202	0.5388239053491439	0.766782280880138	-6.42377194515227	0	Gene
ENSG00000102805.14	ENSG00000102805	CLN5	-0.0117128706370553	4.25794537347546	-0.615136848071385	0.5388407329742829	0.766782280880138	-6.6800513298552096	0	Gene
ENSG00000123815.11	ENSG00000123815	ADCK4	0.0120228212944468	4.32706246925798	0.6149284033249379	0.538978238647406	0.7668897028889391	-6.69619278127888	0	Gene
ENSG00000135940.6	ENSG00000135940	COX5B	0.0102505199020563	6.45866836270718	0.6149211895885971	0.538982997681055	0.7668897028889391	-6.884089866047031	0	Gene
ENSG00000239272.1	ENSG00000239272	RPL21P10	-0.044149544957818	-1.8429280097401801	-0.614701538875907	0.539127915392657	0.766959307673986	-5.411797059551491	0	Gene
ENSG00000113073.14	ENSG00000113073	SLC4A9	0.0284594593456452	0.507396670458266	0.614701010689434	0.539128263894892	0.766959307673986	-5.87426784868592	0	Gene
ENSG00000164096.12	ENSG00000164096	C4orf3	-0.009218659499252829	6.99083353725106	-0.614620461305783	0.5391814124367751	0.766959307673986	-6.896749537750241	0	Gene
ENSG00000116793.15	ENSG00000116793	PHTF1	0.0101777430381262	4.51255014844251	0.614616588062912	0.539183968167825	0.766959307673986	-6.72761050697992	0	Gene
ENSG00000163681.14	ENSG00000163681	SLMAP	-0.00912630603247626	7.27438829279162	-0.614594000682892	0.539198872407137	0.766959307673986	-6.89811663739544	0	Gene
ENSG00000172771.11	ENSG00000172771	EFCAB12	0.0430889784528257	1.64020843878521	0.6143771717484691	0.5393419571061779	0.767115326817252	-6.11524794115224	0	Gene
ENSG00000151276.23	ENSG00000151276	MAGI1	0.00779082349135112	5.85148136009712	0.614226471506036	0.539441414946752	0.767209279251514	-6.86847201475896	0	Gene
ENSG00000138764.13	ENSG00000138764	CCNG2	0.0141135180200825	5.77087097683922	0.614159897136411	0.539485355059484	0.767224266012092	-6.860931384590111	0	Gene
ENSG00000224222.1	ENSG00000224222		-0.029138890906811998	0.0176435602530014	-0.614104219169317	0.539522104760083	0.767229025769833	-5.790291458020589	0	Gene
ENSG00000199730.1	ENSG00000199730	RN7SKP95	-0.0410710001603282	-1.3685238244748799	-0.6140398070197359	0.539564620943201	0.7672419846743259	-5.49354054671906	0	Gene
ENSG00000279766.1	ENSG00000279766		-0.0356076025379661	-1.018906165462	-0.613798157072146	0.539724140544527	0.767421306436007	-5.56434032588171	0	Gene
ENSG00000167799.9	ENSG00000167799	NUDT8	-0.0280389987753438	0.0145256281764422	-0.6136738965851689	0.539806177447427	0.767459752214578	-5.76337969501417	0	Gene
ENSG00000100191.5	ENSG00000100191	SLC5A4	-0.0696757082542289	-1.6683324590330602	-0.613655982295284	0.539818004997114	0.767459752214578	-5.44309035265754	0	Gene
ENSG00000106948.16	ENSG00000106948	AKNA	0.0113214343596306	5.2335380694068	0.6133880838318772	0.5399948951066911	0.7676637213409409	-6.825213236152639	0	Gene
ENSG00000135870.11	ENSG00000135870	RC3H1	0.00821543827957249	5.9388521845305595	0.6132002650423921	0.540118926941739	0.767792525864885	-6.8733944893791294	0	Gene
ENSG00000257337.6	ENSG00000257337		-0.0221806078415993	3.4775349678562795	-0.6131039659001379	0.540182526551023	0.7678207108942141	-6.52028161585017	0	Gene
ENSG00000122882.10	ENSG00000122882	ECD	-0.00715160064151432	5.35034374596425	-0.613069013472566	0.5402056113914621	0.7678207108942141	-6.83073637791196	0	Gene
ENSG00000183779.6	ENSG00000183779	ZNF703	0.0240930414871515	2.24822543827808	0.6128286234196451	0.540364393929213	0.7679278363768149	-6.241692430767679	0	Gene
ENSG00000187987.9	ENSG00000187987	ZSCAN23	-0.0218753373091828	2.32397354846892	-0.612779056610849	0.5403971367325	0.7679278363768149	-6.25443791533059	0	Gene
ENSG00000159239.12	ENSG00000159239	C2orf81	0.0296913637122013	1.33237076759058	0.6127586681246271	0.54041060523174	0.7679278363768149	-6.0419132897290195	0	Gene
ENSG00000123349.13	ENSG00000123349	PFDN5	-0.00689987527012115	6.81586524808826	-0.612752449591578	0.540414713187115	0.7679278363768149	-6.89400601641886	0	Gene
ENSG00000219682.4	ENSG00000219682		-0.0369815400221068	-1.03332769123232	-0.6125541417785201	0.540545723309505	0.7679868775375579	-5.56145952884145	0	Gene
ENSG00000271382.1	ENSG00000271382		-0.0374944600753022	-0.939987546613998	-0.612541185182354	0.5405542835132371	0.7679868775375579	-5.5736357374835	0	Gene
ENSG00000203684.5	ENSG00000203684	IBA57-AS1	-0.044167907190673	-1.3787977325053502	-0.612514794340205	0.540571719706322	0.7679868775375579	-5.488944251509169	0	Gene
ENSG00000266402.3	ENSG00000266402	SNHG25	-0.0442033953189438	-1.65215102126066	-0.612465690465052	0.5406041629482801	0.7679868775375579	-5.453047616928379	0	Gene
ENSG00000225470.6	ENSG00000225470	JPX	-0.0169137477938934	4.29722112633955	-0.61243651279	0.540623441286289	0.7679868775375579	-6.684126908882769	0	Gene
ENSG00000101336.12	ENSG00000101336	HCK	-0.0313319771357046	2.01552430954584	-0.6123275283160401	0.5406954528006079	0.7680416731834979	-6.2142724589327	0	Gene
ENSG00000116544.11	ENSG00000116544	DLGAP3	-0.0202935902078497	7.134663791034041	-0.612203790872555	0.540777218178075	0.768110316265674	-6.898680806446491	0	Gene
ENSG00000197863.8	ENSG00000197863	ZNF790	-0.0116946330893847	3.5582675578913796	-0.6120563631556889	0.5408746461260171	0.768201196318852	-6.53640647458996	0	Gene
ENSG00000100883.11	ENSG00000100883	SRP54	-0.00913019521866628	5.24605975151451	-0.6119705869086209	0.540931335609972	0.768234208101493	-6.81985721537429	0	Gene
ENSG00000234215.2	ENSG00000234215		-0.051577581103185	-2.06209133885912	-0.6118816192454829	0.5409901374486801	0.7682702155965591	-5.3683054062599505	0	Gene
ENSG00000232953.1	ENSG00000232953	HSPA8P18	0.0731016550208633	-1.7746568640317	0.6115717804315639	0.541194945778841	0.7685135523705829	-5.432354571319911	0	Gene
ENSG00000279589.1	ENSG00000279589		-0.0296989385485673	-0.38333638009268	-0.6114379023933921	0.54128345329748	0.768558385027585	-5.690244490573161	0	Gene
ENSG00000273314.1	ENSG00000273314		0.0248649983951764	0.136620583922508	0.611422798914204	0.541293438747497	0.768558385027585	-5.79967347505401	0	Gene
ENSG00000004799.7	ENSG00000004799	PDK4	-0.0310280143140401	6.2281085763728	-0.6112833412826079	0.541385643536866	0.7685944420321099	-6.88079028691517	0	Gene
ENSG00000082258.12	ENSG00000082258	CCNT2	0.00703115456047719	5.734428581255469	0.611265472859982	0.541397458118034	0.7685944420321099	-6.862182100809539	0	Gene
ENSG00000162511.7	ENSG00000162511	LAPTM5	0.0278558030860287	4.6947358581277	0.6111644872168199	0.54146423214253	0.7685944420321099	-6.74803709417673	0	Gene
ENSG00000224546.2	ENSG00000224546	EIF4BP3	-0.0280978600804819	0.038868574772192	-0.6111000657190999	0.5415068312718551	0.7685944420321099	-5.782173217877769	0	Gene
ENSG00000241923.2	ENSG00000241923	RPL14P3	0.0360694104188723	-0.7573211021943241	0.611093751256715	0.541511006841085	0.7685944420321099	-5.613627600730539	0	Gene
ENSG00000176732.6	ENSG00000176732	PFN4	0.0353024738435443	-0.7767010085805941	0.610999837938099	0.541573110875988	0.7685944420321099	-5.60418409152606	0	Gene
ENSG00000112514.15	ENSG00000112514	CUTA	-0.007580345571188359	5.732591040757691	-0.610962296757414	0.541597937520621	0.7685944420321099	-6.851551443340441	0	Gene
ENSG00000155026.16	ENSG00000155026	RSPH10B	0.0573290437327087	-0.7176576570240849	0.610961172975236	0.5415986807063801	0.7685944420321099	-5.62122524425353	0	Gene
ENSG00000185379.20	ENSG00000185379	RAD51D	-0.00945169977257943	4.016762198770951	-0.6109289453850401	0.541619993849612	0.7685944420321099	-6.638085736880861	0	Gene
ENSG00000165555.9	ENSG00000165555	NOXRED1	0.0303470614644558	-0.128095189129226	0.610814255702244	0.54169584523981	0.768599421939338	-5.738386841634839	0	Gene
ENSG00000136159.3	ENSG00000136159	NUDT15	-0.0126079587788731	2.9257963412109	-0.6107551323587951	0.541734949247746	0.768599421939338	-6.401911874586309	0	Gene
ENSG00000258461.5	ENSG00000258461		-0.0259346896441883	0.48927366336596706	-0.6107470638376221	0.541740285853944	0.768599421939338	-5.8701298444351195	0	Gene
ENSG00000184677.16	ENSG00000184677	ZBTB40	-0.0120363604057811	5.546591046430731	-0.6107195517190029	0.5417584828614921	0.768599421939338	-6.85186073796789	0	Gene
ENSG00000270164.1	ENSG00000270164	LINC01480	-0.0674016215103676	-1.14918706458762	-0.610577366750526	0.541852531425135	0.768599421939338	-5.558914314813941	0	Gene
ENSG00000164616.15	ENSG00000164616	FBXL21	0.031239758902101	1.63151589070366	0.6105733941735471	0.54185515921247	0.768599421939338	-6.1372378380543	0	Gene
ENSG00000154079.5	ENSG00000154079	SDHAF4	0.0142989593774369	3.43452325315767	0.61056949203934	0.541857740409408	0.768599421939338	-6.5209758370159605	0	Gene
ENSG00000232034.1	ENSG00000232034		-0.0241644044832102	1.56515434972353	-0.6104616251575881	0.54192909499799	0.768653166790715	-6.09924240928024	0	Gene
ENSG00000232117.1	ENSG00000232117	LINC00384	-0.0374763909436362	-0.686802101780026	-0.6101968190099589	0.542104285810372	0.768843574027682	-5.62710907628052	0	Gene
ENSG00000167815.11	ENSG00000167815	PRDX2	0.009574948790807641	6.900870687511049	0.6101575235323039	0.542130285382574	0.768843574027682	-6.89851567148169	0	Gene
ENSG00000213144.2	ENSG00000213144		0.044193089514905	-0.0628275964748173	0.61000384529871	0.542231971484561	0.76893642610771	-5.764008423019691	0	Gene
ENSG00000113924.11	ENSG00000113924	HGD	0.0558189615316597	-0.133627845979465	0.60995739011082	0.542262711920096	0.76893642610771	-5.74580238399066	0	Gene
ENSG00000148429.14	ENSG00000148429	USP6NL	0.0114653118933103	4.21651452892308	0.6097501942187801	0.542399828693917	0.7689427207117	-6.675485353715861	0	Gene
ENSG00000235126.1	ENSG00000235126		0.0375080023497781	-1.01185290100884	0.609735773143427	0.542409372827022	0.7689427207117	-5.58151826085532	0	Gene
ENSG00000176973.7	ENSG00000176973	FAM89B	0.0145982337907425	2.55875493384578	0.6096730556700649	0.54245088138305	0.7689427207117	-6.31746399019957	0	Gene
ENSG00000224418.1	ENSG00000224418	STK24-AS1	0.0420844223196441	-1.47353397170528	0.609642750470277	0.542470938964261	0.7689427207117	-5.47262582807582	0	Gene
ENSG00000092203.13	ENSG00000092203	TOX4	0.00569913273392099	6.101524020788469	0.609631758689797	0.542478213996639	0.7689427207117	-6.8797869191796694	0	Gene
ENSG00000228242.6	ENSG00000228242		0.0466912832504485	-0.9857137005209209	0.6096087446246049	0.5424934462702561	0.7689427207117	-5.570232877080199	0	Gene
ENSG00000240233.3	ENSG00000240233	RN7SL587P	-0.0413427044908714	-1.7532282840951399	-0.609546042205414	0.542534948082008	0.7689427207117	-5.43221023412109	0	Gene
ENSG00000166477.12	ENSG00000166477	LEO1	-0.00818800389944322	4.80829515062374	-0.609546008701919	0.5425349702579051	0.7689427207117	-6.773582882494191	0	Gene
ENSG00000178460.17	ENSG00000178460	MCMDC2	-0.0239161956633025	0.8972437381114471	-0.60948411661123	0.542575937284184	0.7689533351934609	-5.94668680024209	0	Gene
ENSG00000242265.5	ENSG00000242265	PEG10	-0.0175076552465317	8.74221266339094	-0.6092590109226179	0.542724950161949	0.769117064429283	-6.893766437947919	0	Gene
ENSG00000212802.4	ENSG00000212802	RPL15P3	0.0126190669906792	3.31439251731852	0.6091763166410171	0.542779696314569	0.76914719258741	-6.48891882873947	0	Gene
ENSG00000025796.13	ENSG00000025796	SEC63	0.00773674758618783	6.28451431997576	0.6090662334320239	0.542852579064352	0.769203015948741	-6.8869588403626	0	Gene
ENSG00000225965.1	ENSG00000225965		-0.0459700922301622	-1.54237694792692	-0.6089864700682671	0.542905391023744	0.769230394573091	-5.45906083182966	0	Gene
ENSG00000137628.16	ENSG00000137628	DDX60	0.0217670964743043	3.78437536165442	0.6086868065297429	0.543103823603358	0.769464083663061	-6.59563633015823	0	Gene
ENSG00000107518.16	ENSG00000107518	ATRNL1	0.0130383390599122	8.59977590753684	0.608529806500325	0.543207801080149	0.7695179382975179	-6.897796097885769	0	Gene
ENSG00000170043.11	ENSG00000170043	TRAPPC1	0.0150096320090127	3.79754527247903	0.6085185207077191	0.543215275782137	0.7695179382975179	-6.59960976592414	0	Gene
ENSG00000261799.1	ENSG00000261799		0.0108595786766163	3.55319659448718	0.608477653958044	0.5432423427007821	0.7695179382975179	-6.540331572696429	0	Gene
ENSG00000254419.1	ENSG00000254419		0.0462401451085933	-1.6705995990792	0.608402980467304	0.543291802285491	0.7695405406200941	-5.44420573035416	0	Gene
ENSG00000272953.1	ENSG00000272953		-0.0305354174493496	0.16528052432012802	-0.60828064989722	0.5433728321442121	0.7696078548141079	-5.798120977138491	0	Gene
ENSG00000256427.1	ENSG00000256427		-0.0434868765589472	-0.512956722469439	-0.608183447113514	0.543437222056187	0.769620344989176	-5.65364379554124	0	Gene
ENSG00000226010.1	ENSG00000226010		0.0427971287792304	-1.4016261782141102	0.60816617421161	0.543448664520852	0.769620344989176	-5.502401947632589	0	Gene
ENSG00000240692.3	ENSG00000240692	RN7SL538P	-0.0306230827458952	-0.28286034281726	-0.6078184437521159	0.54367904479166	0.769891265242272	-5.724326465541299	0	Gene
ENSG00000101825.7	ENSG00000101825	MXRA5	-0.0457552778173528	0.9594482758126379	-0.607776245265506	0.543707005681348	0.769891265242272	-5.979208390068081	0	Gene
ENSG00000140459.17	ENSG00000140459	CYP11A1	0.0241792463971826	0.856131124934677	0.607635111537042	0.543800526685343	0.7699762234888199	-5.94500573876684	0	Gene
ENSG00000196267.12	ENSG00000196267	ZNF836	-0.011277311648181998	3.13277174237463	-0.6074698443483211	0.543910049723301	0.7700838274113609	-6.44726333895978	0	Gene
ENSG00000116580.18	ENSG00000116580	GON4L	0.00636406403025079	6.15162928082156	0.607292200826492	0.544027786875425	0.7701660182069731	-6.886386556130719	0	Gene
ENSG00000184492.6	ENSG00000184492	FOXD4L1	-0.0558177299457675	-1.8632035612453501	-0.607235986796122	0.544065046611087	0.7701660182069731	-5.4036521457058795	0	Gene
ENSG00000101307.15	ENSG00000101307	SIRPB1	-0.0551667332689342	-0.23194755511740803	-0.607207775398647	0.5440837461456389	0.7701660182069731	-5.71854430252215	0	Gene
ENSG00000187955.11	ENSG00000187955	COL14A1	-0.0267362072542988	1.73434142258817	-0.607179899287148	0.544102223755695	0.7701660182069731	-6.129268503217441	0	Gene
ENSG00000181555.19	ENSG00000181555	SETD2	-0.00611336461378745	7.1977212715310595	-0.607042073833039	0.544193585613044	0.770202295077665	-6.90463708739919	0	Gene
ENSG00000247095.2	ENSG00000247095	MIR210HG	-0.0524752980119442	0.0887657270545665	-0.607040065547857	0.544194916923481	0.770202295077665	-5.79277259618558	0	Gene
ENSG00000117245.12	ENSG00000117245	KIF17	0.0191204057263393	3.6154514785381697	0.6069213601456279	0.544273610697742	0.770251430678332	-6.56054138219021	0	Gene
ENSG00000092929.11	ENSG00000092929	UNC13D	-0.0227982860214653	2.4128929273610296	-0.606850693156152	0.5443204609012691	0.770251430678332	-6.28283740102846	0	Gene
ENSG00000278590.1	ENSG00000278590	RN7SL113P	0.048553358360739006	-2.0170668462468098	0.606739825392234	0.544393967130098	0.770251430678332	-5.38228954154902	0	Gene
ENSG00000174453.9	ENSG00000174453	VWC2L	-0.0322394954957372	-0.0269790788847667	-0.6067184230383961	0.544408157635093	0.770251430678332	-5.77164520510671	0	Gene
ENSG00000141574.7	ENSG00000141574	SECTM1	0.0760234657917313	-1.57349918473827	0.606646958891235	0.544455542187401	0.770251430678332	-5.492965213554809	0	Gene
ENSG00000257243.1	ENSG00000257243		-0.0435114631322951	-1.49169475978673	-0.6066059789215711	0.544482715027732	0.770251430678332	-5.47773786020096	0	Gene
ENSG00000204428.12	ENSG00000204428	LY6G5C	0.0514868792530874	1.37039736727395	0.6065905657976489	0.54449293527764	0.770251430678332	-6.05652388991747	0	Gene
ENSG00000167261.13	ENSG00000167261	DPEP2	-0.0426611119780472	-0.147195089037091	-0.60653353598687	0.54453075186494	0.770251430678332	-5.740304424190071	0	Gene
ENSG00000185869.14	ENSG00000185869	ZNF829	-0.0124300726155631	3.12606277698094	-0.606532492607876	0.544531443743949	0.770251430678332	-6.442094526525151	0	Gene
ENSG00000231389.7	ENSG00000231389	HLA-DPA1	0.0324221533277373	4.171175816569121	0.6062695658146	0.5447058081084001	0.770438743831995	-6.67792967381974	0	Gene
ENSG00000241549.8	ENSG00000241549	GUSBP2	-0.0293249587116671	1.2265577753463601	-0.606231656811268	0.544730950404092	0.770438743831995	-6.01689102697631	0	Gene
ENSG00000271198.1	ENSG00000271198	VDAC3P1	0.0559986216609864	-1.76759934866654	0.606117676974694	0.5448065484589529	0.770498221264313	-5.44941506749046	0	Gene
ENSG00000130590.13	ENSG00000130590	SAMD10	0.0184070074765518	2.64623899284885	0.60591025821413	0.54494413406383	0.770645352500438	-6.3401140885102105	0	Gene
ENSG00000234377.7	ENSG00000234377	RNF219-AS1	0.0254971824726934	4.66280786284723	0.605650948818213	0.545116164276898	0.770837493219977	-6.753536208329309	0	Gene
ENSG00000262202.4	ENSG00000262202		0.0640802015338649	0.28466808399473403	0.6056042894390351	0.54514712176696	0.770837493219977	-5.8356733025259	0	Gene
ENSG00000171161.12	ENSG00000171161	ZNF672	-0.00960831071736393	4.03967591826885	-0.605529350098535	0.545196844234259	0.770860345658153	-6.6452163315552	0	Gene
ENSG00000206532.2	ENSG00000206532		-0.0476285975334024	-1.319833609804	-0.605459665473447	0.5452430822108449	0.7708782688231501	-5.52421482971948	0	Gene
ENSG00000281325.1	ENSG00000281325		0.027310216922659	0.25289413382465803	0.6053789678310171	0.545296630118387	0.770900522273135	-5.827981435329731	0	Gene
ENSG00000144285.16	ENSG00000144285	SCN1A	0.0173044998945567	6.82194725351095	0.6053189510336779	0.545336456697442	0.770900522273135	-6.8957018272707495	0	Gene
ENSG00000126705.13	ENSG00000126705	AHDC1	0.0130084569293191	4.96071306261376	0.605262127199755	0.545374165791928	0.770900522273135	-6.7979555858256795	0	Gene
ENSG00000114126.17	ENSG00000114126	TFDP2	0.00744543887726738	6.17706409022459	0.605211475175594	0.5454077802819269	0.770900522273135	-6.886818774688639	0	Gene
ENSG00000087008.15	ENSG00000087008	ACOX3	-0.008722456841466709	4.157545510455029	-0.60518306407341	0.5454266353546401	0.770900522273135	-6.66916765285381	0	Gene
ENSG00000136636.12	ENSG00000136636	KCTD3	-0.00991102843056303	6.13467029442019	-0.6051005084966921	0.545481425335923	0.770930522922768	-6.88463065597675	0	Gene
ENSG00000280214.1	ENSG00000280214		0.0248789517203029	0.44377594595672204	0.604976754312025	0.545563562893294	0.7709991679133751	-5.872485007447441	0	Gene
ENSG00000197343.10	ENSG00000197343	ZNF655	0.00612775222208709	6.325691007377549	0.604870570057656	0.545634043927907	0.771051332286212	-6.892461434025071	0	Gene
ENSG00000147164.11	ENSG00000147164	SNX12	-0.0075530431774215295	5.457953789178701	-0.6047066012240301	0.545742889057096	0.7711577003231279	-6.845268447549749	0	Gene
ENSG00000160221.16	ENSG00000160221	C21orf33	-0.0365199048061595	3.69040148693339	-0.6045735754482321	0.545831201634072	0.771201307445364	-6.57390450057633	0	Gene
ENSG00000280365.1	ENSG00000280365		0.0304148770176906	-0.6479204759421889	0.604558965882461	0.5458409010030599	0.771201307445364	-5.65063727907426	0	Gene
ENSG00000144445.16	ENSG00000144445	KANSL1L	0.0112673609207729	5.3901081779038	0.60442243241041	0.5459315504549029	0.771281940115553	-6.84040400826755	0	Gene
ENSG00000120071.12	ENSG00000120071	KANSL1	-0.013482392427613002	6.13059929732323	-0.6042729102219261	0.546030832176845	0.771374757627773	-6.88695774603781	0	Gene
ENSG00000164309.14	ENSG00000164309	CMYA5	0.0167748845168555	4.79187179263672	0.6041727543318871	0.54609734003612	0.7713830947086749	-6.77478325127894	0	Gene
ENSG00000224063.5	ENSG00000224063		-0.0676682074755111	-2.05714662948102	-0.604125015346669	0.546129042213684	0.7713830947086749	-5.3814561817882005	0	Gene
ENSG00000274963.1	ENSG00000274963	RN7SL600P	0.0537632495149523	-2.00532232690629	0.604077428512782	0.5461606442631379	0.7713830947086749	-5.38842145388121	0	Gene
ENSG00000180626.9	ENSG00000180626	ZNF594	0.0129426358872192	4.589776658154901	0.604061732048296	0.546171068363759	0.7713830947086749	-6.74735461789721	0	Gene
ENSG00000274015.1	ENSG00000274015		-0.0352838521030598	-1.08751810063437	-0.6040069732973371	0.5462074346994821	0.771387024570364	-5.54845980488625	0	Gene
ENSG00000204584.1	ENSG00000204584		0.0288533552849357	0.507927466829247	0.603761563644381	0.546370430751249	0.771569777062738	-5.889085306328349	0	Gene
ENSG00000198754.5	ENSG00000198754	OXCT2	-0.0527958940605597	-1.2634006811248102	-0.603647999617265	0.5464458658346609	0.7716180148588649	-5.51365937345425	0	Gene
ENSG00000180257.13	ENSG00000180257	ZNF816	0.021023133696162	2.40279526688398	0.60360899323863	0.5464717770781989	0.7716180148588649	-6.279263074642099	0	Gene
ENSG00000259954.1	ENSG00000259954	IL21R-AS1	0.0740904310207265	-0.18875974509583202	0.603482040346037	0.546556113857813	0.7716896594049731	-5.75613684192443	0	Gene
ENSG00000136240.9	ENSG00000136240	KDELR2	-0.00857214382190428	5.072249928464741	-0.603384856335058	0.546620679080719	0.7717333811423591	-6.80966952740035	0	Gene
ENSG00000185808.13	ENSG00000185808	PIGP	-0.0130272321339169	3.9346907752215694	-0.6033228853323129	0.5466618521504629	0.7717440738810072	-6.622260855584379	0	Gene
ENSG00000224067.2	ENSG00000224067		0.055745974826277	-1.9898640342329401	0.6029527258528	0.546907815445075	0.772022652553508	-5.4036249017439495	0	Gene
ENSG00000200279.1	ENSG00000200279	SNORD114-10	0.0418840346139884	-1.2688988304778501	0.602870500441895	0.546962459990651	0.772022652553508	-5.52632823766634	0	Gene
ENSG00000101109.11	ENSG00000101109	STK4	-0.00683984494439901	5.8897810299404005	-0.6028330448200749	0.546987352774755	0.772022652553508	-6.8760972155228695	0	Gene
ENSG00000134323.10	ENSG00000134323	MYCN	0.0296753357483726	1.44162899624156	0.602823602359949	0.546993628266611	0.772022652553508	-6.07024181440514	0	Gene
ENSG00000261453.1	ENSG00000261453		0.0757468509682823	-1.6397592985119798	0.602024273768142	0.547524994517302	0.772725136655479	-5.47593305074458	0	Gene
ENSG00000100243.20	ENSG00000100243	CYB5R3	0.01029849100624	5.60508496053403	0.601699536107141	0.5477409421816579	0.772982409742597	-6.863107242277981	0	Gene
ENSG00000251369.8	ENSG00000251369	ZNF550	-0.0117250543916776	3.3093518387951404	-0.601492328073667	0.547878755778568	0.7731293937137019	-6.4874733627028895	0	Gene
ENSG00000272989.1	ENSG00000272989		0.0308714641923726	0.897563233074532	0.601417455400989	0.547928557657002	0.773152171078982	-5.96399715216385	0	Gene
ENSG00000253495.1	ENSG00000253495	CYCSP23	-0.0448583225488295	-1.75821006007184	-0.6012948261058599	0.548010129909766	0.7732197723384381	-5.443762219245389	0	Gene
ENSG00000233912.1	ENSG00000233912		0.0460131368029516	-1.5419688496621	0.601195934403968	0.548075916450321	0.773265093669989	-5.46508158307438	0	Gene
ENSG00000276128.1	ENSG00000276128		-0.0388956531164586	1.3269255236435702	-0.601022563629277	0.548191258772557	0.7733803220162679	-6.057457668017969	0	Gene
ENSG00000179774.8	ENSG00000179774	ATOH7	-0.0363362813708365	-0.9549281916517909	-0.6009284982999179	0.54825384479423	0.7734211129516441	-5.60653974127509	0	Gene
ENSG00000260360.1	ENSG00000260360		-0.0475004218072142	-1.8755991498217401	-0.600755838693634	0.548368732451937	0.7735036986521908	-5.39947370921197	0	Gene
ENSG00000259994.1	ENSG00000259994		-0.0171711190726648	2.12245540478997	-0.600739298132425	0.548379739163755	0.7735036986521908	-6.2150675837311695	0	Gene
ENSG00000004776.11	ENSG00000004776	HSPB6	-0.0366175200058224	-0.0382363147984144	-0.6006425711956329	0.548444107100712	0.77351080901607	-5.77718991393033	0	Gene
ENSG00000251165.5	ENSG00000251165	F11-AS1	-0.0509085716994911	-1.1768927658456998	-0.6006305113908771	0.548452132684736	0.77351080901607	-5.529524579372571	0	Gene
ENSG00000105755.7	ENSG00000105755	ETHE1	-0.0128919828161235	2.82188099200222	-0.600482672599626	0.548550521484221	0.7735839749496941	-6.3791473479749	0	Gene
ENSG00000101670.11	ENSG00000101670	LIPG	-0.0532079541657584	1.30639191650968	-0.600331092351449	0.5486514093608039	0.7735839749496941	-6.07019116899846	0	Gene
ENSG00000226758.1	ENSG00000226758	DISC1-IT1	0.0434984397663803	-1.47011207959891	0.6002485468331529	0.5487063533819471	0.7735839749496941	-5.47761076773688	0	Gene
ENSG00000229320.3	ENSG00000229320	KRT8P12	-0.0155386072949926	2.02464506567479	-0.600227297112143	0.548720498081497	0.7735839749496941	-6.1909861268282995	0	Gene
ENSG00000134574.11	ENSG00000134574	DDB2	-0.0187979318126186	2.2326868361011	-0.600222336342375	0.548723800202535	0.7735839749496941	-6.24541427176035	0	Gene
ENSG00000143436.10	ENSG00000143436	MRPL9	-0.00794904480902166	3.81223006910412	-0.6002039130298921	0.548736063709666	0.7735839749496941	-6.60658541506545	0	Gene
ENSG00000138696.10	ENSG00000138696	BMPR1B	0.0201042717336964	5.86072632355368	0.6001983499491911	0.548739766809847	0.7735839749496941	-6.87570327401108	0	Gene
ENSG00000159399.9	ENSG00000159399	HK2	-0.0332232199703641	3.51146104802296	-0.5999248336167471	0.5489218499757911	0.773793173689331	-6.54684082454277	0	Gene
ENSG00000279175.1	ENSG00000279175		-0.0284933942816672	0.491961086070709	-0.599798889430692	0.549005702624895	0.7738638836202041	-5.88347976382269	0	Gene
ENSG00000224460.1	ENSG00000224460		0.0329392976179432	-0.42572991396947496	0.599701698310163	0.549070416046854	0.77390760838121	-5.6929380611008	0	Gene
ENSG00000169519.20	ENSG00000169519	METTL15	-0.0106903789925534	4.04473837134533	-0.599492619682317	0.549209641091968	0.773994850116377	-6.64893852606169	0	Gene
ENSG00000126249.7	ENSG00000126249	PDCD2L	-0.0169043708306729	1.2279858366055802	-0.599463301087892	0.549229165683739	0.773994850116377	-6.03398234267607	0	Gene
ENSG00000131023.12	ENSG00000131023	LATS1	0.00663139308851275	5.94485747471542	0.5994569364347211	0.549233404242537	0.773994850116377	-6.88240678031701	0	Gene
ENSG00000251379.1	ENSG00000251379		0.0572568495103627	-1.49958160971413	0.599266556158176	0.549360196015534	0.7741260332687611	-5.48129735563766	0	Gene
ENSG00000227455.2	ENSG00000227455		-0.0542306650046361	-1.63764922144943	-0.5991600579169429	0.549431129330738	0.7741784927058292	-5.445790897361539	0	Gene
ENSG00000283045.1	ENSG00000283045		-0.0371195141286268	-1.08017366310239	-0.599034591808696	0.549514702039924	0.774248754211448	-5.55446682410035	0	Gene
ENSG00000265206.4	ENSG00000265206	MIR142	-0.0640361353446336	-1.9511180022298702	-0.598857306618749	0.549632802056676	0.774367651992872	-5.39825169568309	0	Gene
ENSG00000261582.1	ENSG00000261582		-0.0310750940074753	-0.5434351601673789	-0.598550766997004	0.5498370356320871	0.77460787974935	-5.64896249899742	0	Gene
ENSG00000228484.1	ENSG00000228484		0.0436435602715061	0.0169945967456691	0.5984349378466429	0.549914217163363	0.774636361631303	-5.793772246265769	0	Gene
ENSG00000238250.1	ENSG00000238250	ST6GAL2-IT1	0.0423057835915574	-1.3553044788625	0.598340556543568	0.549977111110759	0.774636361631303	-5.50932666449603	0	Gene
ENSG00000215452.3	ENSG00000215452	ZNF663P	0.0234304208064903	1.31454783266745	0.598318515918552	0.5499917990863771	0.774636361631303	-6.04878111180375	0	Gene
ENSG00000204837.3	ENSG00000204837		0.053465473077740994	1.7105989249494902	0.5983179833256159	0.549992154011202	0.774636361631303	-6.149568056694571	0	Gene
ENSG00000080503.21	ENSG00000080503	SMARCA2	-0.0083010698897147	8.05009460868049	-0.59820693039367	0.550066163179837	0.7746930959640491	-6.91003463121449	0	Gene
ENSG00000100336.17	ENSG00000100336	APOL4	0.081445782365912	0.0217460122322036	0.598105626239145	0.5501336797521271	0.7746981438310211	-5.8072246824175595	0	Gene
ENSG00000180425.10	ENSG00000180425	C11orf71	-0.012089090563658	3.3583070214143103	-0.59810033946384	0.5501372033622621	0.7746981438310211	-6.504487388036621	0	Gene
ENSG00000240857.1	ENSG00000240857	RDH14	-0.0108202418271554	3.0128794738093996	-0.598009441616325	0.5501977880829351	0.7747359609169281	-6.43392118048478	0	Gene
ENSG00000258646.1	ENSG00000258646		-0.044303661650355	-1.6394426104412099	-0.5978811414176279	0.550283307622216	0.774808882043442	-5.455737433872759	0	Gene
ENSG00000117640.17	ENSG00000117640	MTFR1L	0.00764612272596455	5.80203560479467	0.597764976941944	0.550360743665434	0.7748566721400469	-6.87353005706201	0	Gene
ENSG00000233008.5	ENSG00000233008		0.0297554103593472	0.528334708637201	0.5976536375217929	0.55043496834886	0.7748566721400469	-5.896819422298759	0	Gene
ENSG00000197808.11	ENSG00000197808	ZNF461	-0.00964180909989127	3.4970923339388	-0.5976507287939671	0.550436907525352	0.7748566721400469	-6.53268809023185	0	Gene
ENSG00000178209.14	ENSG00000178209	PLEC	-0.0138831252883426	8.00101240628944	-0.5976278076921671	0.550452188571951	0.7748566721400469	-6.91067298605457	0	Gene
ENSG00000224786.1	ENSG00000224786	CETN4P	-0.0227153891262487	0.0913676807555804	-0.5975464378439019	0.550506437938743	0.7748808243384651	-5.80371037672858	0	Gene
ENSG00000144647.5	ENSG00000144647	POMGNT2	0.0124786399729092	4.81721675888428	0.597481756287234	0.5505495630883299	0.7748808243384651	-6.78380926233997	0	Gene
ENSG00000272899.3	ENSG00000272899		-0.0189924603165262	2.4942324887697103	-0.597399684957686	0.5506042849284429	0.7748808243384651	-6.3001284122598395	0	Gene
ENSG00000283122.1	ENSG00000283122	HYMAI	0.0327405607019844	-0.601758627291658	0.597352756251776	0.550635576297575	0.7748808243384651	-5.6529806314773206	0	Gene
ENSG00000137558.7	ENSG00000137558	PI15	-0.0386858623958963	1.83928767631926	-0.5973490826907579	0.550638025810981	0.7748808243384651	-6.16352049767259	0	Gene
ENSG00000237720.1	ENSG00000237720		0.0255108260112544	3.5805672056474305	0.5971675784777671	0.5507590586811011	0.774934655168342	-6.551624461816879	0	Gene
ENSG00000243854.3	ENSG00000243854	RN7SL67P	-0.0302807659057712	-0.32108156336275	-0.5970958686457131	0.5508068807346079	0.774934655168342	-5.73074101508538	0	Gene
ENSG00000143149.12	ENSG00000143149	ALDH9A1	-0.0119054408065446	5.98872283031672	-0.597038542804306	0.550845111827491	0.774934655168342	-6.8826072079156395	0	Gene
ENSG00000270765.5	ENSG00000270765	GAS2L2	0.0316634001844905	0.902961525206842	0.5970316295934339	0.550849722395391	0.774934655168342	-5.96276109907846	0	Gene
ENSG00000272797.1	ENSG00000272797		-0.0483355977427847	-1.79794130667921	-0.5970173924732409	0.550859217494808	0.774934655168342	-5.4487696965405	0	Gene
ENSG00000052850.5	ENSG00000052850	ALX4	0.0762035990734676	-1.5685025597362	0.596988168083009	0.55087870824105	0.774934655168342	-5.4842830601205	0	Gene
ENSG00000259659.1	ENSG00000259659		-0.0334083904458793	-0.80073267756967	-0.596890239271537	0.550944022800812	0.7749790715727751	-5.60701951429689	0	Gene
ENSG00000123243.14	ENSG00000123243	ITIH5	0.0226129433143248	4.98534499644458	0.596803462017524	0.5510019029184731	0.7750130256052921	-6.80702206266649	0	Gene
ENSG00000168280.16	ENSG00000168280	KIF5C	-0.0092464639929256	9.582306118677279	-0.596695578011938	0.551073865351013	0.7750667817798922	-6.891406778691059	0	Gene
ENSG00000132300.18	ENSG00000132300	PTCD3	-0.00677246208927077	6.33979974771479	-0.596463088086961	0.5512289600970229	0.7752374470039509	-6.8977467543980095	0	Gene
ENSG00000204271.11	ENSG00000204271	SPIN3	-0.00916052157506676	4.6269626112233295	-0.596212815130051	0.5513959420393989	0.7754248082227979	-6.7561040004135595	0	Gene
ENSG00000040731.10	ENSG00000040731	CDH10	0.0165404401486087	3.6872489453929598	0.596034822990897	0.551514713459788	0.775544352483033	-6.57531985865555	0	Gene
ENSG00000102796.10	ENSG00000102796	DHRS12	-0.018087791722136003	2.5767737339749703	-0.595882205742777	0.5516165626571171	0.7756400873995299	-6.318137281107401	0	Gene
ENSG00000165752.16	ENSG00000165752	STK32C	-0.0131778424940756	4.99103419744797	-0.595597514022514	0.5518065766168779	0.7758050680634029	-6.803006029161151	0	Gene
ENSG00000240729.1	ENSG00000240729		-0.02844387363587	-0.6055843000608779	-0.595585068326553	0.5518148840788231	0.7758050680634029	-5.65593109294299	0	Gene
ENSG00000214067.2	ENSG00000214067		0.0268228405093654	-0.152071413250388	0.595554600562799	0.551835221473285	0.7758050680634029	-5.7484668619772	0	Gene
ENSG00000089234.15	ENSG00000089234	BRAP	0.00617608263462233	4.92329189515774	0.595182508473359	0.552083624744891	0.7761067860190579	-6.797569021392059	0	Gene
ENSG00000166171.12	ENSG00000166171	DPCD	0.0120321667947085	3.8585074849233596	0.595127125529275	0.552120602306171	0.77611079837731	-6.618978130858361	0	Gene
ENSG00000236850.4	ENSG00000236850	BMS1P20	0.024527239943814	0.5312202469688411	0.595077019143957	0.55215405791648	0.77611079837731	-5.886142799073419	0	Gene
ENSG00000126003.6	ENSG00000126003	PLAGL2	-0.0156948868440015	3.5447253935728997	-0.594948730513255	0.5522397197062161	0.776133574070518	-6.5448239408536795	0	Gene
ENSG00000172081.13	ENSG00000172081	MOB3A	-0.0100200953105906	3.75307675520907	-0.5949118631660949	0.552264338243036	0.776133574070518	-6.589758541425001	0	Gene
ENSG00000229623.1	ENSG00000229623	METTL21AP1	-0.0327787745384639	-0.7743648541385129	-0.594900939346336	0.552271632835933	0.776133574070518	-5.62247072833868	0	Gene
ENSG00000265888.1	ENSG00000265888	DSCAS	-0.0367910656818474	-0.5431019765392521	-0.5948195934157591	0.552325954655059	0.776162425969535	-5.666230688001361	0	Gene
ENSG00000234322.1	ENSG00000234322	ST13P18	-0.0466913430213073	-1.7748143728033998	-0.5943298824916121	0.5526530332608571	0.7765745455138029	-5.42816229466085	0	Gene
ENSG00000271425.6	ENSG00000271425	NBPF10	0.0252940024484286	1.9859969776192299	0.594182480435312	0.552751501975551	0.7766490963089441	-6.1897373204147605	0	Gene
ENSG00000239335.4	ENSG00000239335	LLPH-AS1	0.0705842961628796	-2.04067510871758	0.594149232766006	0.552773713546895	0.7766490963089441	-5.38339466045234	0	Gene
ENSG00000148356.13	ENSG00000148356	LRSAM1	-0.00922732888818765	4.3035677908556496	-0.5940582665437829	0.552834487052644	0.7766549025669179	-6.70343326671872	0	Gene
ENSG00000276547.1	ENSG00000276547	PCDHGB5	-0.0181363889539664	3.08781684709225	-0.5940237775513051	0.552857529619177	0.7766549025669179	-6.4378419297632	0	Gene
ENSG00000185585.19	ENSG00000185585	OLFML2A	0.0278360835923148	1.9564813278018898	0.593946629272921	0.5529090751488129	0.7766549025669179	-6.198050335958889	0	Gene
ENSG00000152520.13	ENSG00000152520	PAN3	-0.0071182270783003	5.24173052402692	-0.593912753461811	0.552931709539846	0.7766549025669179	-6.834909146434519	0	Gene
ENSG00000184270.4	ENSG00000184270	HIST2H2AB	-0.0212777035697596	2.1460130254831298	-0.5938900010530059	0.552946911997771	0.7766549025669179	-6.23031481213438	0	Gene
ENSG00000221986.6	ENSG00000221986	MYBPHL	-0.0376750910628384	-0.37629170816815005	-0.593829715628829	0.5529871938540789	0.776663987748217	-5.69749928643109	0	Gene
ENSG00000243323.5	ENSG00000243323	PTPRVP	-0.0426175818262919	0.530469965169588	-0.593681734690667	0.553086078720766	0.776755374022456	-5.899377215756531	0	Gene
ENSG00000027847.13	ENSG00000027847	B4GALT7	-0.0106067399046311	3.22387139955599	-0.5935403624192349	0.553180555626135	0.7768405589494191	-6.472322942066589	0	Gene
ENSG00000149564.11	ENSG00000149564	ESAM	-0.0177708230275447	3.6126298756716095	-0.59343667370466	0.553249854241068	0.776890377334664	-6.56245250904338	0	Gene
ENSG00000227725.3	ENSG00000227725	GCOM2	0.029844602948904998	-0.40808971174863207	0.593305858044735	0.553337288789519	0.776926523637644	-5.689117127740349	0	Gene
ENSG00000232389.1	ENSG00000232389		0.0313853602159535	-0.7152937160605509	0.5932594780078979	0.5533682899030821	0.776926523637644	-5.63762745235809	0	Gene
ENSG00000204498.10	ENSG00000204498	NFKBIL1	0.0111133790493251	3.1953880130786496	0.593246342160612	0.5533770702560781	0.776926523637644	-6.4676972244731	0	Gene
ENSG00000072062.13	ENSG00000072062	PRKACA	0.0114061949515642	4.82171407798345	0.593085597019704	0.5534845221750849	0.77697539502984	-6.79003443538319	0	Gene
ENSG00000076351.12	ENSG00000076351	SLC46A1	-0.013260572174885	4.75869874687167	-0.593018259880027	0.55352953750253	0.77697539502984	-6.7805116691133	0	Gene
ENSG00000278053.4	ENSG00000278053	DDX52	-0.007578106819334059	4.32285871540405	-0.593002302164211	0.553540205606033	0.77697539502984	-6.70602999916237	0	Gene
ENSG00000197429.10	ENSG00000197429	IPP	-0.009460283626152059	4.112512356876549	-0.592947985744253	0.553576518151723	0.77697539502984	-6.666656004624491	0	Gene
ENSG00000251745.1	ENSG00000251745	RNU7-124P	0.0406860737978792	-1.56354112633912	0.592900852358212	0.553608029521662	0.77697539502984	-5.46880963383762	0	Gene
ENSG00000071909.18	ENSG00000071909	MYO3B	0.0428141803482268	-0.975990020575328	0.592890662115672	0.553614842398814	0.77697539502984	-5.58556449596406	0	Gene
ENSG00000081148.11	ENSG00000081148	IMPG2	0.0204386116366599	1.6961919180020202	0.592793154706104	0.5536800348852111	0.776995676583327	-6.125583496181361	0	Gene
ENSG00000116273.5	ENSG00000116273	PHF13	-0.0134312701186971	3.62397927425083	-0.592767856615293	0.5536969495544389	0.776995676583327	-6.56539802541531	0	Gene
ENSG00000168306.12	ENSG00000168306	ACOX2	0.0191160514437657	2.14628270323729	0.592526041437449	0.553858643499434	0.7771750982062741	-6.22491231287855	0	Gene
ENSG00000100749.7	ENSG00000100749	VRK1	-0.0114039486053674	4.58954594024269	-0.5923733126467571	0.553960780233957	0.7772709322659591	-6.747667999366049	0	Gene
ENSG00000100764.13	ENSG00000100764	PSMC1	0.007201415457290891	5.6016746303715	0.592247120999121	0.5540451773502291	0.777305752517096	-6.8586096196530795	0	Gene
ENSG00000280232.1	ENSG00000280232		-0.0452182967824433	-1.50584456142776	-0.592235006838546	0.554053279646911	0.777305752517096	-5.485061675693061	0	Gene
ENSG00000196096.3	ENSG00000196096		0.0552823079017518	-1.92918246382979	0.592120940500277	0.554129573328138	0.7773591970244409	-5.410857052646331	0	Gene
ENSG00000279673.1	ENSG00000279673		-0.0298936371284906	0.962107399372504	-0.592065839526883	0.5541664296618051	0.7773591970244409	-5.97255176954501	0	Gene
ENSG00000132603.13	ENSG00000132603	NIP7	0.0128021328169676	3.1626089088558595	0.5920262584027199	0.554192905710968	0.7773591970244409	-6.46355218418115	0	Gene
ENSG00000123415.15	ENSG00000123415	SMUG1	-0.00975977000718522	3.97207594943031	-0.591844503144689	0.5543144908622789	0.7774457126591179	-6.640950184899321	0	Gene
ENSG00000087076.8	ENSG00000087076	HSD17B14	-0.0236765402919346	3.01280490945498	-0.591832860835704	0.554322279429595	0.7774457126591179	-6.42158026943593	0	Gene
ENSG00000113594.9	ENSG00000113594	LIFR	-0.0136620679053413	8.58487198188582	-0.591682660835657	0.554422766277506	0.777539169534011	-6.909992549034821	0	Gene
ENSG00000279147.1	ENSG00000279147		-0.0605596968612214	-2.49377515126261	-0.591443443668964	0.5545828258863299	0.777716156528672	-5.34154158251437	0	Gene
ENSG00000174807.3	ENSG00000174807	CD248	-0.0439208502642808	-0.40341410793540394	-0.591343154067195	0.55464993615817	0.777762782882601	-5.6984544632713305	0	Gene
ENSG00000104231.10	ENSG00000104231	ZFAND1	-0.009451437875497341	4.80415375931631	-0.591291984617338	0.554684178489249	0.777763316996494	-6.77801248117554	0	Gene
ENSG00000215802.3	ENSG00000215802	RFKP1	-0.0442160920761066	-1.54737346270028	-0.591183043487597	0.554757084786524	0.77781806131496	-5.49414005194643	0	Gene
ENSG00000213197.3	ENSG00000213197		0.0228565670452436	1.75620037259682	0.591024979246356	0.554862873938038	0.777829163513256	-6.160892172054501	0	Gene
ENSG00000237861.1	ENSG00000237861		-0.037523163440118995	-0.9036846387766829	-0.590953011960775	0.554911043444936	0.777829163513256	-5.600364198852611	0	Gene
ENSG00000237152.3	ENSG00000237152	DLEU7-AS1	-0.0616911806199038	-0.351635151077203	-0.590856701996577	0.554975509327232	0.777829163513256	-5.718954867941299	0	Gene
ENSG00000233521.5	ENSG00000233521		-0.0596570902674919	-2.13355596623634	-0.5908565606219379	0.5549756039602329	0.777829163513256	-5.38420132019603	0	Gene
ENSG00000263597.1	ENSG00000263597	MIR3936	-0.0240081510836835	0.22523687643176898	-0.590839088767154	0.5549872992875771	0.777829163513256	-5.82419816497782	0	Gene
ENSG00000272009.1	ENSG00000272009		-0.0357260204243275	-0.911443067865503	-0.5907876707597571	0.555021718225635	0.777829163513256	-5.58629139289283	0	Gene
ENSG00000232692.1	ENSG00000232692		-0.0481854733042721	-1.35448247143281	-0.590766979962156	0.55503556882999	0.777829163513256	-5.50748476036363	0	Gene
ENSG00000185272.13	ENSG00000185272	RBM11	0.0175127602404487	2.13726014508539	0.590674229053797	0.5550976591989439	0.777829163513256	-6.24466452735925	0	Gene
ENSG00000111206.12	ENSG00000111206	FOXM1	-0.0396926841206582	-0.7631047143800741	-0.590670475217856	0.5551001722062839	0.777829163513256	-5.613406131719639	0	Gene
ENSG00000110925.6	ENSG00000110925	CSRNP2	-0.008430795176090891	5.57839610821843	-0.590665285992154	0.555103646145208	0.777829163513256	-6.8631391065928495	0	Gene
ENSG00000198736.11	ENSG00000198736	MSRB1	0.0148157343577701	2.9746123695815294	0.590452681919898	0.5552459835940029	0.7779646541427959	-6.42169118103438	0	Gene
ENSG00000095303.14	ENSG00000095303	PTGS1	-0.0295306191744855	2.34725673896497	-0.5903974247368601	0.555282980954952	0.7779646541427959	-6.302728687455491	0	Gene
ENSG00000110315.6	ENSG00000110315	RNF141	-0.0125611396010558	7.374255597083531	-0.5903690933522789	0.555301950658328	0.7779646541427959	-6.91284400234524	0	Gene
ENSG00000243806.1	ENSG00000243806	RPL7P18	-0.0307702113677592	-0.0824291882372685	-0.5902163441987529	0.5554042316207719	0.7780604901254891	-5.79846455231347	0	Gene
ENSG00000183020.13	ENSG00000183020	AP2A2	-0.00687086824766414	6.257420017946861	-0.590037146869039	0.555524234079674	0.778181138780023	-6.89902266862777	0	Gene
ENSG00000259554.1	ENSG00000259554		0.0299482150660369	-0.136051675211914	0.589924615720103	0.5555995989243989	0.778234514026298	-5.78505876455533	0	Gene
ENSG00000099377.13	ENSG00000099377	HSD3B7	-0.0310348255901406	0.9906198738267259	-0.589879073253005	0.555630101245908	0.778234514026298	-5.98874202502279	0	Gene
ENSG00000264707.1	ENSG00000264707	L3MBTL4-AS1	-0.061132048746342996	-2.3705984279352097	-0.5897705840967971	0.555702765770502	0.778288830913577	-5.3576885054795005	0	Gene
ENSG00000159322.17	ENSG00000159322	ADPGK	0.00874067081853205	4.30729064929395	0.589387912322727	0.555959111175909	0.778600379525605	-6.705274837225041	0	Gene
ENSG00000153896.17	ENSG00000153896	ZNF599	0.0122960938329503	2.9008831102865296	0.5892207057125171	0.556071138266537	0.778709789955132	-6.40205805898413	0	Gene
ENSG00000234350.4	ENSG00000234350		-0.0208286099703664	0.8873422409443941	-0.5889421133816329	0.556257817456431	0.7788798073314	-5.9577054322647	0	Gene
ENSG00000254319.5	ENSG00000254319		0.0591637198884389	-1.7088764908290701	0.5889383095248371	0.556260366557721	0.7788798073314	-5.44618301657712	0	Gene
ENSG00000177045.7	ENSG00000177045	SIX5	0.0246086672930086	0.9036679747891179	0.5888507904380711	0.556319017826332	0.7788919013182249	-5.967956089190951	0	Gene
ENSG00000272479.1	ENSG00000272479		0.0258883259869997	0.57664483489141	0.588824219595634	0.5563368249826629	0.7788919013182249	-5.92437247500476	0	Gene
ENSG00000279312.1	ENSG00000279312		-0.0265111618963917	0.7510948324539709	-0.58876537297725	0.556376263601672	0.7788996403161341	-5.9299844455816695	0	Gene
ENSG00000261173.1	ENSG00000261173		-0.0309121292171359	-0.8538533868270841	-0.5885719198076469	0.556505924297627	0.779033677181386	-5.59906125672876	0	Gene
ENSG00000073578.16	ENSG00000073578	SDHA	-0.0117439654311659	6.38889043270563	-0.588411580424367	0.556613401908698	0.779136646257596	-6.902353115592519	0	Gene
ENSG00000213250.5	ENSG00000213250	RBMS2P1	-0.0377548007498299	-1.4195011825618402	-0.5881992971871639	0.5567557138001159	0.779250414588997	-5.48975603220278	0	Gene
ENSG00000268288.1	ENSG00000268288		0.0378945370169692	-0.99493687182946	0.588147196622991	0.5567906440542939	0.779250414588997	-5.58069936374219	0	Gene
ENSG00000274070.1	ENSG00000274070	GATSL2	0.0105523628721292	4.25165377877435	0.588118071895985	0.5568101708766391	0.779250414588997	-6.696532358020019	0	Gene
ENSG00000243759.1	ENSG00000243759	ST13P15	-0.0355210639736842	-0.862880323270228	-0.5880879263625649	0.5568303824567551	0.779250414588997	-5.59964370650509	0	Gene
ENSG00000175792.11	ENSG00000175792	RUVBL1	0.0106275670074498	4.14983575316133	0.58794365870483	0.556927114104556	0.779319521325361	-6.68070845407875	0	Gene
ENSG00000169100.13_PAR_Y	ENSG00000169100	SLC25A6	0.0853160145470116	0.634559620489321	0.5879018237756569	0.556955166015145	0.779319521325361	-5.92181651191946	0	Gene
ENSG00000260198.1	ENSG00000260198		-0.0151131121398511	2.2912685295089905	-0.5878624746257309	0.556981551747012	0.779319521325361	-6.27433327023249	0	Gene
ENSG00000136933.16	ENSG00000136933	RABEPK	0.00832439149931825	4.41495620439595	0.587787453264885	0.55703185931851	0.77934243629694	-6.72432773390084	0	Gene
ENSG00000163832.15	ENSG00000163832	ELP6	-0.00787678762741255	4.09766603256596	-0.5876657695184101	0.557113462320962	0.7793644972291641	-6.66901219651943	0	Gene
ENSG00000184254.16	ENSG00000184254	ALDH1A3	-0.0251790666302224	2.20273049263642	-0.587662746656773	0.5571154895731479	0.7793644972291641	-6.241621468589389	0	Gene
ENSG00000254016.2	ENSG00000254016	ALG1L10P	-0.0260082997332612	1.55605140261363	-0.587493709148068	0.5572288586434311	0.779475618403226	-6.1097095460121	0	Gene
ENSG00000275700.4	ENSG00000275700	AATF	-0.0155235102347283	4.82312601690503	-0.587430562261172	0.5572712125155289	0.7794873929888059	-6.78935540682974	0	Gene
ENSG00000127362.2	ENSG00000127362	TAS2R3	-0.0237504218973858	1.39809277192201	-0.5870750470391071	0.5575096930116071	0.779773483058312	-6.0713951031450994	0	Gene
ENSG00000081320.10	ENSG00000081320	STK17B	0.0212869661790953	3.6966830538347204	0.5867351968883691	0.557737711958701	0.779980452102862	-6.584807097244361	0	Gene
ENSG00000130544.11	ENSG00000130544	ZNF557	-0.0112148117173655	4.13481659410678	-0.586691767494695	0.557766853744496	0.779980452102862	-6.67493386209543	0	Gene
ENSG00000279786.1	ENSG00000279786		-0.0364903753114918	-0.9384777428204821	-0.586683570303556	0.557772354268272	0.779980452102862	-5.60120654972397	0	Gene
ENSG00000216753.3	ENSG00000216753	HMGA1P7	-0.0641345183856237	-1.13393492853074	-0.586652057800138	0.557793500206435	0.779980452102862	-5.556734697418599	0	Gene
ENSG00000269335.5	ENSG00000269335	IKBKG	-0.0216785438935606	2.22184062674034	-0.586376579921547	0.557978371701511	0.7801487104124549	-6.24799227203884	0	Gene
ENSG00000148660.20	ENSG00000148660	CAMK2G	0.0135678350439613	6.0633073110888605	0.5863715334151149	0.557981758659751	0.7801487104124549	-6.895128472239111	0	Gene
ENSG00000132676.15	ENSG00000132676	DAP3	0.00804141974694729	5.17183198090228	0.5862397501804201	0.5580702084130711	0.780186240824031	-6.830787107639769	0	Gene
ENSG00000112186.11	ENSG00000112186	CAP2	0.0148267180521623	6.574248184719501	0.5862303241696779	0.558076535188246	0.780186240824031	-6.891272820826059	0	Gene
ENSG00000278231.1	ENSG00000278231		-0.0279076387674572	-0.0114369037360121	-0.5860347043794361	0.558207843859287	0.780250738971635	-5.773363462565019	0	Gene
ENSG00000221562.1	ENSG00000221562	RNU6ATAC10P	-0.0437210459134287	-1.8205121291051698	-0.5859949190527409	0.5582345513789979	0.780250738971635	-5.44618864259889	0	Gene
ENSG00000176971.3	ENSG00000176971	FIBIN	-0.0191244523902595	3.57651959030046	-0.585977587466849	0.558246186106434	0.780250738971635	-6.56219968076438	0	Gene
ENSG00000125657.4	ENSG00000125657	TNFSF9	-0.0400457141358447	-0.177880990502907	-0.585959169273485	0.558258550405322	0.780250738971635	-5.7489571709422504	0	Gene
ENSG00000175197.11	ENSG00000175197	DDIT3	-0.0235456797168425	4.416829792994429	-0.585892739907194	0.5583031461469891	0.780265589525415	-6.7190073452883	0	Gene
ENSG00000226833.5	ENSG00000226833		-0.0372930099462548	-0.7653136519428579	-0.5857389308145021	0.5584064088193	0.780362424201175	-5.621257887281691	0	Gene
ENSG00000253327.2	ENSG00000253327	RAD21-AS1	0.0500560805203838	-1.95164557589544	0.5856152872304871	0.5584894260586729	0.780396093879109	-5.39995011602366	0	Gene
ENSG00000177600.8	ENSG00000177600	RPLP2	-0.0126008356550216	6.58712889046803	-0.585601841723041	0.5584984540548039	0.780396093879109	-6.907363613859121	0	Gene
ENSG00000164654.15	ENSG00000164654	MIOS	0.00786589259429556	4.89595690513112	0.585490934742116	0.558572925347067	0.7804036414036	-6.7988572944273304	0	Gene
ENSG00000279819.1	ENSG00000279819		0.0183844132645024	1.87787551729719	0.585466787230798	0.5585891404453989	0.7804036414036	-6.184488172903629	0	Gene
ENSG00000099860.8	ENSG00000099860	GADD45B	0.056417743421437995	4.250911663365	0.58544200100567	0.558605784680072	0.7804036414036	-6.6944662215456505	0	Gene
ENSG00000140262.17	ENSG00000140262	TCF12	-0.00871652539804103	6.7116564242629195	-0.5853038818672679	0.55869853769731	0.7804072332253531	-6.911738968128481	0	Gene
ENSG00000126698.10	ENSG00000126698	DNAJC8	-0.00662881329108368	5.8576857128271795	-0.5852441327211769	0.558738664179011	0.7804072332253531	-6.880236061395121	0	Gene
ENSG00000102575.10	ENSG00000102575	ACP5	0.05081626813165099	-1.1352213580880302	0.585187935905196	0.5587764062606989	0.7804072332253531	-5.584384795801769	0	Gene
ENSG00000104756.15	ENSG00000104756	KCTD9	0.0109231388687837	3.4903173174851	0.585177329895961	0.558783529452614	0.7804072332253531	-6.5392794164467505	0	Gene
ENSG00000178773.14	ENSG00000178773	CPNE7	-0.0251581951049652	2.72385994271138	-0.5851599183999481	0.558795223431316	0.7804072332253531	-6.37378425158193	0	Gene
ENSG00000259820.1	ENSG00000259820		0.0170318835454325	2.4316507084907997	0.5851099603832429	0.558828777097155	0.7804072332253531	-6.29978461331731	0	Gene
ENSG00000225963.7	ENSG00000225963		-0.0308402969942919	-0.334127038159593	-0.5850840327050191	0.5588461914794121	0.7804072332253531	-5.71483619666667	0	Gene
ENSG00000103351.12	ENSG00000103351	CLUAP1	0.0105656147823575	5.22702815622916	0.5849523202216751	0.558934660546071	0.780483325313558	-6.83922176711457	0	Gene
ENSG00000272235.1	ENSG00000272235		0.0494810017927657	-1.3797738699748998	0.584899405109742	0.558970204662311	0.7804855094765111	-5.505386258519	0	Gene
ENSG00000196295.11	ENSG00000196295		0.0122880387928716	5.93288692089096	0.584728654746595	0.559084908538282	0.780598216778055	-6.88815838375168	0	Gene
ENSG00000257052.1	ENSG00000257052		-0.05264335598763201	-2.02242960840647	-0.58465129645822	0.559136878795896	0.7806233265902579	-5.38531153202255	0	Gene
ENSG00000158062.20	ENSG00000158062	UBXN11	0.0134923225016513	4.42756189021051	0.584599475227185	0.559171694258687	0.780624484618475	-6.731603132784059	0	Gene
ENSG00000223727.6	ENSG00000223727		-0.0367883941209891	-0.79788571417483	-0.584474719796986	0.559255514008303	0.7806903759849291	-5.615785912502591	0	Gene
ENSG00000249931.4	ENSG00000249931	GOLGA8K	-0.0630906800224142	-2.2061580618945498	-0.58440379872724	0.559303166658412	0.7806903759849291	-5.35739839700412	0	Gene
ENSG00000196459.13	ENSG00000196459	TRAPPC2	-0.0101792682518667	4.2836038001926	-0.5843774670110761	0.559320859733031	0.7806903759849291	-6.70402120744588	0	Gene
ENSG00000105186.15	ENSG00000105186	ANKRD27	-0.00923065240517594	5.07282681225941	-0.584216878451165	0.55942876993549	0.7807194968222141	-6.82445179333969	0	Gene
ENSG00000136807.12	ENSG00000136807	CDK9	-0.0089616986631014	4.86325164350772	-0.58419560359105	0.5594430666989201	0.7807194968222141	-6.798279611552191	0	Gene
ENSG00000185201.16	ENSG00000185201	IFITM2	0.0375820462703044	3.03054375716362	0.58414415533027	0.5594776408047659	0.7807194968222141	-6.45772297684923	0	Gene
ENSG00000213203.2	ENSG00000213203	GIMAP1	-0.0247343209941585	1.18224813244396	-0.5841412286646739	0.55947960760509	0.7807194968222141	-6.03353978167016	0	Gene
ENSG00000206573.8	ENSG00000206573	THUMPD3-AS1	0.0152559762518529	3.99661506548903	0.584055378358227	0.559537302886896	0.7807194968222141	-6.64034180686463	0	Gene
ENSG00000172782.11	ENSG00000172782	FADS6	0.0190849160354168	2.0774520574358	0.5840429374016519	0.559545664011811	0.7807194968222141	-6.23246015612548	0	Gene
ENSG00000226986.4	ENSG00000226986		0.0457676218617357	-1.65168814143653	0.583818326580569	0.5596966274320611	0.780882696682683	-5.45687040996255	0	Gene
ENSG00000273045.5	ENSG00000273045	C2orf15	0.0232328799521636	0.46902795063000896	0.583757315686709	0.559737636954876	0.780883328149772	-5.88494147282246	0	Gene
ENSG00000158373.8	ENSG00000158373	HIST1H2BD	0.016032100391741997	4.00856994710092	0.583716497262947	0.55976507457817	0.780883328149772	-6.65572650427507	0	Gene
ENSG00000274677.1	ENSG00000274677		-0.0332859866181342	-0.588783016081051	-0.583603862776908	0.559840789438407	0.7809415214752079	-5.6663281799684295	0	Gene
ENSG00000137801.10	ENSG00000137801	THBS1	0.0640993397326241	3.2208236182310404	0.583527168927119	0.5598923472313511	0.78096601224005	-6.4957055056480595	0	Gene
ENSG00000244242.1	ENSG00000244242	IFITM10	-0.0311632888380888	0.632232613663918	-0.5834285489689119	0.5599586483486321	0.78101106351225	-5.90980320689579	0	Gene
ENSG00000207014.1	ENSG00000207014	SNORD116-3	0.0477053003290494	-1.68201432852434	0.583348907453764	0.560012193255902	0.7810383184707521	-5.45362231094863	0	Gene
ENSG00000198763.3	ENSG00000198763	MT-ND2	-0.0252805949961568	9.21494971282594	-0.583263105500428	0.5600698827627261	0.7810565139870029	-6.906186859363119	0	Gene
ENSG00000152464.14	ENSG00000152464	RPP38	-0.0130571673191894	2.2693486353020003	-0.583228353615491	0.56009324924376	0.7810565139870029	-6.26157800322546	0	Gene
ENSG00000106682.14	ENSG00000106682	EIF4H	-0.00638113529068592	7.8600936912420405	-0.5831282609404139	0.560160552232593	0.7810771565321121	-6.9184210922681295	0	Gene
ENSG00000123545.5	ENSG00000123545	NDUFAF4	0.0146137902202233	5.2619691311594	0.583028521950967	0.56022762131534	0.7810771565321121	-6.8264684642503	0	Gene
ENSG00000259520.5	ENSG00000259520		-0.0648292861075965	0.21049299858136397	-0.5830052219462579	0.560243289872901	0.7810771565321121	-5.8285111250859405	0	Gene
ENSG00000167207.11	ENSG00000167207	NOD2	-0.0479197954977044	-0.920386963170042	-0.582975344146426	0.560263382113315	0.7810771565321121	-5.609322352334731	0	Gene
ENSG00000056736.9	ENSG00000056736	IL17RB	-0.0223786443119073	3.8199007741208195	-0.58290997725244	0.560307341303199	0.7810771565321121	-6.61055367805025	0	Gene
ENSG00000197746.13	ENSG00000197746	PSAP	0.0090507469897586	10.0342534109292	0.5829029217692749	0.560312086210963	0.7810771565321121	-6.888831374566621	0	Gene
ENSG00000149231.11	ENSG00000149231	CCDC82	0.00956183591880024	5.3725509886214295	0.582845358735739	0.560350798859167	0.781083717623267	-6.8535028311078605	0	Gene
ENSG00000089006.16	ENSG00000089006	SNX5	-0.00828855641292104	5.81783642624691	-0.58267507785649	0.5604653248290071	0.7811916665165491	-6.8836084385887	0	Gene
ENSG00000235272.1	ENSG00000235272	FAM103A2P	0.0758720032565933	-1.2681809376178899	0.582629080939208	0.560496262971515	0.7811916665165491	-5.531739931547261	0	Gene
ENSG00000185985.8	ENSG00000185985	SLITRK2	-0.0110024521260422	5.901545272930651	-0.582388967202812	0.560657780170111	0.781351270933872	-6.890421987311571	0	Gene
ENSG00000280385.1	ENSG00000280385		-0.029059376209284997	0.39254981319926	-0.582344822821417	0.560687477213874	0.781351270933872	-5.878599719389429	0	Gene
ENSG00000133460.19	ENSG00000133460	SLC2A11	-0.0131577299874294	4.24458972771261	-0.5823071366156459	0.560712830284427	0.781351270933872	-6.7004493817913096	0	Gene
ENSG00000261360.1	ENSG00000261360		-0.032600521338639	-0.11088243708853099	-0.582069712301962	0.560872568263651	0.7815114667356851	-5.758046983460231	0	Gene
ENSG00000107614.21	ENSG00000107614	TRDMT1	0.0145949515846259	4.46948837877555	0.582006425247468	0.560915151234516	0.7815114667356851	-6.7380628584827	0	Gene
ENSG00000257875.1	ENSG00000257875		0.0316335843584029	-0.768125703938729	0.5819845599572672	0.560929863755693	0.7815114667356851	-5.632815538766849	0	Gene
ENSG00000041802.10	ENSG00000041802	LSG1	-0.0105322518773529	4.84156278955961	-0.5818517541416011	0.5610192289757371	0.781541576244542	-6.7948355043064	0	Gene
ENSG00000139832.4	ENSG00000139832	RAB20	0.0387382822987249	0.717438364684577	0.58185131168772	0.561019526715139	0.781541576244542	-5.94492881018868	0	Gene
ENSG00000152822.13	ENSG00000152822	GRM1	-0.0173944428554896	4.66802696932178	-0.581663283090184	0.561146063286257	0.7815837159970309	-6.76897782391732	0	Gene
ENSG00000160190.13	ENSG00000160190	SLC37A1	0.0117382021187155	3.6472082766585294	0.5816614243953321	0.561147314191119	0.7815837159970309	-6.57689605251016	0	Gene
ENSG00000276103.1	ENSG00000276103		-0.0487830992626252	-2.0635406012314	-0.581612083196535	0.5611805213988679	0.7815837159970309	-5.38858447996301	0	Gene
ENSG00000169018.5	ENSG00000169018	FEM1B	0.00697657564528361	6.99317086300188	0.581604110437699	0.561185887249033	0.7815837159970309	-6.915564929794001	0	Gene
ENSG00000060749.14	ENSG00000060749	QSER1	0.008103837246306641	6.559170912410471	0.58138548571815	0.561333036428499	0.78174125469752	-6.9123761638813	0	Gene
ENSG00000185565.11	ENSG00000185565	LSAMP	0.0112469471972364	8.267156313028421	0.5813156751654929	0.5613800275853671	0.781759297539002	-6.91854585042273	0	Gene
ENSG00000232036.2	ENSG00000232036		0.0382581005764894	-1.20974965018592	0.581168677004333	0.5614789818187371	0.7818496958711469	-5.542534882539929	0	Gene
ENSG00000060558.3	ENSG00000060558	GNA15	-0.0343052535743164	0.38623969578820794	-0.5810336684537231	0.561569872509478	0.781928855581364	-5.8764384526232005	0	Gene
ENSG00000243926.1	ENSG00000243926	TIPARP-AS1	-0.0388075575687828	-1.40819350100652	-0.580897591898689	0.561661489431838	0.7820010392993829	-5.49591238356325	0	Gene
ENSG00000232795.1	ENSG00000232795	SCAND3P1	-0.0287611101799465	-0.142167527439655	-0.5807708820682939	0.561746806497348	0.7820010392993829	-5.77476600630647	0	Gene
ENSG00000141401.11	ENSG00000141401	IMPA2	0.0186845910738811	1.8512343172547998	0.5807073461731121	0.561789589256431	0.7820010392993829	-6.1669416677525595	0	Gene
ENSG00000234160.1	ENSG00000234160		-0.0206125285986312	0.563498578945975	-0.580694186025086	0.5617984510187739	0.7820010392993829	-5.8986208288619695	0	Gene
ENSG00000261971.6	ENSG00000261971	MMP25-AS1	-0.0189483803248467	1.1580587155104198	-0.5806716213936469	0.561813645717086	0.7820010392993829	-6.02696323689875	0	Gene
ENSG00000267655.1	ENSG00000267655		-0.0392153727475206	-1.30021759071716	-0.580653290833416	0.5618259893995571	0.7820010392993829	-5.517222122990121	0	Gene
ENSG00000235978.6	ENSG00000235978		0.0397756204514342	-0.9732483665620649	0.5805849334828069	0.561872021964492	0.7820177223839558	-5.581434918769981	0	Gene
ENSG00000185825.15	ENSG00000185825	BCAP31	-0.00917712343369632	6.25274987060537	-0.5805201569459381	0.5619156448603779	0.7820310498544609	-6.9007595375149595	0	Gene
ENSG00000153201.15	ENSG00000153201	RANBP2	0.00901412199894413	8.11799866394555	0.580362090236451	0.562022099677795	0.782088802517734	-6.91968351836532	0	Gene
ENSG00000272219.1	ENSG00000272219		-0.0267003575684441	-0.368008797850486	-0.58035742525137	0.56202524160206	0.782088802517734	-5.71638871782156	0	Gene
ENSG00000231113.2	ENSG00000231113		-0.0157388539397144	1.7999654587729699	-0.5801217872514561	0.5621839577501501	0.782200399695795	-6.154265116738159	0	Gene
ENSG00000279267.1	ENSG00000279267		-0.0248505338451042	2.00507341602788	-0.580076847845735	0.5622142295695379	0.782200399695795	-6.208260670416019	0	Gene
ENSG00000169246.16	ENSG00000169246	NPIPB3	0.025288383315671	0.8665216222610942	0.5800348248097329	0.562242537596294	0.782200399695795	-5.97426073925151	0	Gene
ENSG00000272267.2	ENSG00000272267		-0.0557931763735786	-1.90340458753792	-0.57999366479844	0.562270264932803	0.782200399695795	-5.411945982361621	0	Gene
ENSG00000250251.6	ENSG00000250251	PKD1P6	-0.016550089798706	2.94716756509328	-0.5799684545478571	0.562287248081196	0.782200399695795	-6.417456312585321	0	Gene
ENSG00000166188.2	ENSG00000166188	ZNF319	-0.0135204095091743	2.9149799985976803	-0.5799350299020799	0.562309765326177	0.782200399695795	-6.40689593859158	0	Gene
ENSG00000184384.13	ENSG00000184384	MAML2	0.0124269834747565	4.64355835869306	0.5797859726224139	0.5624101863512329	0.7822616005002099	-6.768259476841131	0	Gene
ENSG00000173208.3	ENSG00000173208	ABCD2	-0.0208631404598844	5.109746324883679	-0.5797686221887429	0.5624218760355459	0.7822616005002099	-6.8239516788262105	0	Gene
ENSG00000171509.15	ENSG00000171509	RXFP1	0.025723033800500998	1.8666330389697399	0.579685502559842	0.5624778787032161	0.7822921220668579	-6.19132635900527	0	Gene
ENSG00000121766.15	ENSG00000121766	ZCCHC17	-0.006440755057196	5.330304663544281	-0.5795753052206329	0.562552129412212	0.782348017708228	-6.846135855973049	0	Gene
ENSG00000061918.12	ENSG00000061918	GUCY1B3	0.0131876403923692	7.16659849909897	0.57950128308026	0.5626020080244599	0.782370014065135	-6.90487309133567	0	Gene
ENSG00000259673.5	ENSG00000259673	IQCH-AS1	0.0133775757610593	2.53573979257751	0.57940810487814	0.5626647976838071	0.782409961133271	-6.31944452347991	0	Gene
ENSG00000282608.1	ENSG00000282608	ADORA3	0.0324264694134087	1.2579140166948202	0.5793483960201999	0.562705035262156	0.7824185456102951	-6.0991674173239305	0	Gene
ENSG00000004766.15	ENSG00000004766	VPS50	0.0072789818825035905	5.844854748109809	0.578974080468859	0.562957316894304	0.7827219498635151	-6.883662284268071	0	Gene
ENSG00000139637.13	ENSG00000139637	C12orf10	-0.00858518896068014	4.21914187988793	-0.5780691489993521	0.563567449908548	0.783438808911463	-6.697052119966361	0	Gene
ENSG00000100023.18	ENSG00000100023	PPIL2	-0.00898535504616463	4.47428277535222	-0.578046592211764	0.5635826624848829	0.783438808911463	-6.743773138617001	0	Gene
ENSG00000242687.2	ENSG00000242687		0.015753065481996002	2.4691286217387503	0.5780433923598549	0.5635848205206521	0.783438808911463	-6.30763602696686	0	Gene
ENSG00000188997.7	ENSG00000188997	KCTD21	0.0163550300284393	3.83511300855021	0.577957111927924	0.5636430110517789	0.783438808911463	-6.620120212979519	0	Gene
ENSG00000070061.14	ENSG00000070061	IKBKAP	0.00952540587220704	6.15341727104566	0.577923695494249	0.5636655490405721	0.783438808911463	-6.90121962125672	0	Gene
ENSG00000137561.4	ENSG00000137561	TTPA	0.0254130218957187	2.2262775174825	0.5779058951692271	0.5636775547943249	0.783438808911463	-6.253427456010881	0	Gene
ENSG00000172578.11	ENSG00000172578	KLHL6	-0.0455400682129647	1.2431237391472199	-0.5774805983298129	0.563964440788525	0.7837901155970011	-6.052602377710611	0	Gene
ENSG00000275807.1	ENSG00000275807		-0.0395250853862525	-1.46598185951542	-0.5772773334716049	0.564101578994449	0.7838507700497299	-5.48962900494086	0	Gene
ENSG00000273604.1	ENSG00000273604	C17orf96	0.0293412098577547	2.3686190796129303	0.577150373746757	0.564187244031221	0.7838507700497299	-6.2975240793522	0	Gene
ENSG00000237886.1	ENSG00000237886	NALT1	0.0534122381308656	-1.9657307128082702	0.577149429983401	0.5641878808513809	0.7838507700497299	-5.40848521789417	0	Gene
ENSG00000154252.11	ENSG00000154252	GAL3ST2	0.0456355590723201	-1.44384066925697	0.577132928701115	0.564199015424631	0.7838507700497299	-5.5091226145594	0	Gene
ENSG00000101115.12	ENSG00000101115	SALL4	0.0497774153690475	-1.8773407941248301	0.577129292802125	0.564201468835135	0.7838507700497299	-5.42228424848067	0	Gene
ENSG00000272301.1	ENSG00000272301		-0.0215110223362088	0.6053805562209771	-0.5771124372680251	0.5642128425805301	0.7838507700497299	-5.91683651751043	0	Gene
ENSG00000169629.11	ENSG00000169629	RGPD8	0.0267231861290496	3.44877229829433	0.576953047523	0.564320400770278	0.783952781256351	-6.53514139163357	0	Gene
ENSG00000176953.11	ENSG00000176953	NFATC2IP	-0.00796614642572877	4.2524441390344	-0.5768600921588511	0.564383132785251	0.783992511457177	-6.704190351541199	0	Gene
ENSG00000023516.8	ENSG00000023516	AKAP11	-0.0102680824727143	9.47690073140954	-0.5767963311105551	0.5644261646232149	0.78400487271593	-6.90377263633267	0	Gene
ENSG00000050327.14	ENSG00000050327	ARHGEF5	0.036134609896813	0.845178131982528	0.5766137954552629	0.564549365290053	0.784121312000327	-5.96148176133943	0	Gene
ENSG00000267532.4	ENSG00000267532	MIR497HG	0.0207390539886664	1.9294729953744998	0.5765709743236429	0.564578268878114	0.784121312000327	-6.1846778502924	0	Gene
ENSG00000175322.11	ENSG00000175322	ZNF519	-0.014007239207521999	4.65167326198557	-0.576386258541006	0.564702957309104	0.7842470661123889	-6.76936531607685	0	Gene
ENSG00000169627.7	ENSG00000169627	BOLA2B	0.11626406928475401	-1.93179019225465	0.576069212252651	0.564917003615578	0.78449689577063	-5.43688949020813	0	Gene
ENSG00000028137.17	ENSG00000028137	TNFRSF1B	-0.0296878002575888	3.18476951614515	-0.5759422419632529	0.565002735589371	0.784525081434467	-6.48717508811443	0	Gene
ENSG00000239900.12	ENSG00000239900	ADSL	0.00823074808270117	4.5319871983286	0.575905913404514	0.5650272662555239	0.784525081434467	-6.751405614107321	0	Gene
ENSG00000146587.17	ENSG00000146587	RBAK	0.00992715379667215	4.9465707360885505	0.5758526706436911	0.565063219075666	0.784525081434467	-6.81228009982252	0	Gene
ENSG00000261227.2	ENSG00000261227		-0.0234944762131311	0.8593877124031429	-0.5757874940435079	0.5651072318689311	0.784525081434467	-5.97050465753618	0	Gene
ENSG00000278963.1	ENSG00000278963		-0.0194989113981691	0.660637305835014	-0.5757862392158	0.565108079251741	0.784525081434467	-5.9248056766237305	0	Gene
ENSG00000261819.1	ENSG00000261819		0.0571838625575883	-0.523365839220763	0.575691798108424	0.565171856915578	0.784566202193515	-5.69673726453757	0	Gene
ENSG00000117479.12	ENSG00000117479	SLC19A2	0.0170813185262355	3.11728082281902	0.575591085610402	0.5652398735822299	0.784613202170197	-6.4615824656775995	0	Gene
ENSG00000204482.10	ENSG00000204482	LST1	-0.026438155334762996	1.38650679868226	-0.575206736038083	0.565499482200134	0.7848792435721078	-6.110000522789449	0	Gene
ENSG00000260385.1	ENSG00000260385		-0.0404712604492079	-1.2451451843523	-0.5752061563040171	0.565499873824495	0.7848792435721078	-5.556957374051451	0	Gene
ENSG00000249876.1	ENSG00000249876		-0.0519015481257667	-2.32535131433356	-0.575125395032675	0.565554431292082	0.784891215371922	-5.3533821544080995	0	Gene
ENSG00000241529.3	ENSG00000241529	RN7SL767P	-0.0256761230032315	0.32081641061696897	-0.575092220211466	0.5655768429457391	0.784891215371922	-5.86515244521057	0	Gene
ENSG00000215447.7	ENSG00000215447		-0.0253585567180533	3.3789145138543795	-0.575033548989048	0.565616480051773	0.784898799559519	-6.519117978654769	0	Gene
ENSG00000073008.14	ENSG00000073008	PVR	-0.0148198980113679	4.10697972287974	-0.574932397061434	0.5656848194196021	0.7849147055998791	-6.67787517413723	0	Gene
ENSG00000214457.3	ENSG00000214457	RPL7P29	-0.0321351690703829	-0.628354009309807	-0.574863168074376	0.565731593588624	0.7849147055998791	-5.68505032111896	0	Gene
ENSG00000222365.1	ENSG00000222365	SNORD12B	0.0474501825493188	-1.8782024505964698	0.574859706570482	0.5657339323828809	0.7849147055998791	-5.4198928214554405	0	Gene
ENSG00000085871.8	ENSG00000085871	MGST2	0.0165559961197059	2.33101010814684	0.5748142684577889	0.565764633458644	0.7849147055998791	-6.28040993184425	0	Gene
ENSG00000270923.1	ENSG00000270923	TAS2R6P	-0.036787175689088	-0.5136975642631361	-0.57476162792393	0.5658002019838521	0.7849166418655	-5.68170499111221	0	Gene
ENSG00000162878.12	ENSG00000162878	PKDCC	0.0307734131620578	1.4997402437623901	0.574697227658677	0.565843717873135	0.784921884358889	-6.09536945560323	0	Gene
ENSG00000261072.2	ENSG00000261072		-0.0274514298193958	-0.220562048459015	-0.574654889316201	0.5658723271844159	0.784921884358889	-5.74547045470253	0	Gene
ENSG00000263072.6	ENSG00000263072	ZNF213-AS1	-0.0140214469068641	3.26995205776999	-0.574444919746671	0.566014220340062	0.7850712939004159	-6.489671495365809	0	Gene
ENSG00000240370.6	ENSG00000240370		-0.0215776635588605	0.49131445301244103	-0.57438854489151	0.5660523202382111	0.7850760326501159	-5.88656074709091	0	Gene
ENSG00000082146.12	ENSG00000082146	STRADB	0.0101207676437766	4.410707543640309	0.57426784376566	0.566133898006796	0.7850760326501159	-6.73127771133819	0	Gene
ENSG00000281649.1	ENSG00000281649	EBLN3	0.007753084422064859	5.908205076007731	0.5742444882668161	0.566149683844946	0.7850760326501159	-6.8894736616623	0	Gene
ENSG00000218510.6	ENSG00000218510	LINC00339	0.0246729262937039	2.3752540984159	0.574171604046197	0.5661989472054589	0.7850760326501159	-6.289462286271559	0	Gene
ENSG00000228252.8	ENSG00000228252	COL6A4P2	0.0577481028074003	-0.0955728997708344	0.574141509562192	0.5662192890478079	0.7850760326501159	-5.76838330521422	0	Gene
ENSG00000275445.1	ENSG00000275445		-0.046620981865443	-1.8797821454050099	-0.574136440097799	0.566222715698629	0.7850760326501159	-5.41492704974992	0	Gene
ENSG00000141298.17	ENSG00000141298	SSH2	-0.00845819577839412	5.860926961428531	-0.57400523480743	0.56631140600203	0.785151607681573	-6.89242960097621	0	Gene
ENSG00000125810.9	ENSG00000125810	CD93	0.0521060380851196	2.64118097312415	0.57395299913688	0.5663467173970229	0.785153171891129	-6.38568554606336	0	Gene
ENSG00000139697.12	ENSG00000139697	SBNO1	0.0060495282705892205	7.0994468271363695	0.5738398426181889	0.5664232150178421	0.785211830873609	-6.92220520720547	0	Gene
ENSG00000276757.1	ENSG00000276757	RN7SL192P	0.0491758639439406	-2.16589996992721	0.573713181930866	0.56650884781447	0.7852831457725151	-5.373391485518019	0	Gene
ENSG00000240823.3	ENSG00000240823	RN7SL23P	0.0417292157341378	-1.7821414923745	0.573626664261781	0.5665673442904929	0.7852963361117691	-5.43624635053345	0	Gene
ENSG00000241956.9	ENSG00000241956		0.0261595143523864	3.1498826711658103	0.5735979752162421	0.566586742219698	0.7852963361117691	-6.48325512912608	0	Gene
ENSG00000122674.11	ENSG00000122674	CCZ1	0.0252653583070535	3.76407415480218	0.5733318505057801	0.5667666961159721	0.7854983553422891	-6.6061593883	0	Gene
ENSG00000169715.14	ENSG00000169715	MT1E	0.0297962020445784	4.87342068204274	0.573242229969878	0.566827303838155	0.78553495486054	-6.80305083546988	0	Gene
ENSG00000109861.15	ENSG00000109861	CTSC	0.0188135044374248	3.41684262954617	0.5731870558616179	0.566864618009807	0.785539270652625	-6.54380064642124	0	Gene
ENSG00000267749.1	ENSG00000267749		-0.0211261132000325	1.7427666529346202	-0.5730071259301421	0.566986312582531	0.7856605099968721	-6.18327581741096	0	Gene
ENSG00000207128.1	ENSG00000207128	RNU6-729P	0.0496080714825189	-1.56364618397576	0.572905430407243	0.5670550993238609	0.7857084259136009	-5.493615698699809	0	Gene
ENSG00000203875.10	ENSG00000203875	SNHG5	0.0167856763426584	4.531077208675059	0.5726456886152479	0.5672308066122641	0.785873370806435	-6.751386892760321	0	Gene
ENSG00000237877.6	ENSG00000237877	LINC01473	0.016936376572075	1.69308983022439	0.572628299041015	0.567242571056636	0.785873370806435	-6.138559826940121	0	Gene
ENSG00000110013.12	ENSG00000110013	SIAE	0.011141516501470999	5.21971959645776	0.572514670158673	0.567319446481088	0.7859324708217199	-6.841684361768629	0	Gene
ENSG00000273350.1	ENSG00000273350		0.0327742771646251	-0.9015007133788221	0.572348121897188	0.567432133473785	0.7860411720498979	-5.60176832594298	0	Gene
ENSG00000239445.5	ENSG00000239445	ST3GAL6-AS1	-0.0399416819795686	-0.17315114487965397	-0.572222645115445	0.567517038503229	0.786068148799368	-5.742334463641289	0	Gene
ENSG00000236963.6	ENSG00000236963	LINC01141	-0.0373085743551713	1.08660000841975	-0.5722095863280621	0.56752587520387	0.786068148799368	-6.027508832204781	0	Gene
ENSG00000013375.15	ENSG00000013375	PGM3	0.009538624529949009	5.2017376224700405	0.5721676156625151	0.567554276620172	0.786068148799368	-6.842158975232249	0	Gene
ENSG00000229146.2	ENSG00000229146	SNX18P4	-0.0399011602531664	-0.66817146558855	-0.5719254228574161	0.567718181070137	0.786233709268218	-5.680405650255341	0	Gene
ENSG00000116731.22	ENSG00000116731	PRDM2	0.008971909032671341	6.78930098835174	0.5718898241918929	0.567742274453509	0.786233709268218	-6.921031559947981	0	Gene
ENSG00000261916.1	ENSG00000261916		0.0313970795867471	-0.687292657421265	0.571482740450838	0.5680178260254151	0.7865678812309491	-5.65323977820737	0	Gene
ENSG00000112578.9	ENSG00000112578	BYSL	0.0136387982657775	2.46544535563849	0.571400640058803	0.568073406876538	0.786579540049759	-6.317787895992219	0	Gene
ENSG00000236819.1	ENSG00000236819	LINC01563	0.0178722721672791	1.3998452860747799	0.57136913518291	0.5680947359434649	0.786579540049759	-6.0772177699353005	0	Gene
ENSG00000270362.1	ENSG00000270362	HMGN3-AS1	0.0216831868324074	0.664406713146211	0.571112698117327	0.568268360307562	0.786757072218484	-5.930208526975889	0	Gene
ENSG00000242516.1	ENSG00000242516	LINC00960	0.120617518829851	-1.5496415703649098	0.571048591991178	0.568311768253126	0.786757072218484	-5.4847774095807695	0	Gene
ENSG00000110917.7	ENSG00000110917	MLEC	0.008244702922218121	6.99034244421693	0.570968393530161	0.568366074983807	0.786757072218484	-6.92397171744441	0	Gene
ENSG00000213492.2	ENSG00000213492	NT5C3AP1	-0.0382636026395612	-1.4365312744456797	-0.5709456485090301	0.568381477325571	0.786757072218484	-5.49949893210465	0	Gene
ENSG00000236636.2	ENSG00000236636		-0.0310407156416035	-0.8436653950102379	-0.570898746435966	0.568413238832568	0.786757072218484	-5.6171231873476195	0	Gene
ENSG00000231500.6	ENSG00000231500	RPS18	-0.0104812834093522	8.06777828965611	-0.570876249555398	0.5684284737457329	0.786757072218484	-6.92478432130165	0	Gene
ENSG00000231713.2	ENSG00000231713		0.0277643208213804	0.37909698006201	0.5707788530488621	0.5684944330322099	0.786800953983902	-5.88911585367533	0	Gene
ENSG00000138738.10	ENSG00000138738	PRDM5	0.0136705941778412	3.7994908613953595	0.57051837287924	0.5686708545963299	0.78690390183094	-6.612781434886969	0	Gene
ENSG00000116001.15	ENSG00000116001	TIA1	-0.0079003626533044	5.81541734555828	-0.570484457199134	0.568693827403896	0.78690390183094	-6.88937602413304	0	Gene
ENSG00000043462.11	ENSG00000043462	LCP2	-0.0295546169256058	2.26064207048679	-0.570467218962563	0.5687055039051221	0.78690390183094	-6.27366939892215	0	Gene
ENSG00000145782.12	ENSG00000145782	ATG12	-0.00705931304190876	5.5339295537919995	-0.570440051740838	0.568723906142593	0.78690390183094	-6.868646909549611	0	Gene
ENSG00000152556.15	ENSG00000152556	PFKM	-0.0105501722863606	7.30823892300552	-0.570327469419285	0.56880016897742	0.78690390183094	-6.925105945778901	0	Gene
ENSG00000163141.18	ENSG00000163141	BNIPL	0.0331853009195465	-1.19301867984634	0.570285284886766	0.5688287458822221	0.78690390183094	-5.5413546420734905	0	Gene
ENSG00000228506.1	ENSG00000228506		-0.0171574737141492	1.70957131970104	-0.570284230577068	0.5688294601079871	0.78690390183094	-6.1382464393225	0	Gene
ENSG00000239763.2	ENSG00000239763		-0.0270475625281198	1.4813810638354998	-0.570148991499318	0.5689210792920121	0.78690390183094	-6.10757561570518	0	Gene
ENSG00000281392.1	ENSG00000281392	LINC00506	0.0197968292235791	1.6965857012543502	0.57011910252358	0.5689413288586701	0.78690390183094	-6.14677396238523	0	Gene
ENSG00000234788.1	ENSG00000234788	HSPA8P3	-0.0411668864940464	-1.3542909958256102	-0.5700663247704421	0.5689770862519561	0.78690390183094	-5.53504237498203	0	Gene
ENSG00000230823.3	ENSG00000230823	CBX1P1	-0.0376059412083752	-1.4568656579187098	-0.570063314230845	0.5689791259515821	0.78690390183094	-5.516593526523139	0	Gene
ENSG00000140650.11	ENSG00000140650	PMM2	0.0139201765209038	2.91988043034815	0.5700621281579821	0.568979929540174	0.78690390183094	-6.41805650167067	0	Gene
ENSG00000103194.15	ENSG00000103194	USP10	0.00555093177665396	5.8636264436208	0.5699916293336129	0.569027694911373	0.7869225795905429	-6.89343337060956	0	Gene
ENSG00000127084.17	ENSG00000127084	FGD3	0.0250606364204088	1.55733524667298	0.569937674725686	0.56906425230755	0.786925756246364	-6.11699059397508	0	Gene
ENSG00000182578.13	ENSG00000182578	CSF1R	-0.026014540388824	5.371914857088901	-0.569703843978	0.5692226993037081	0.7870797775912171	-6.84629408599978	0	Gene
ENSG00000176102.11	ENSG00000176102	CSTF3	0.009130479069501691	4.62396143872166	0.5696117018566751	0.569285141906962	0.7870797775912171	-6.770161098659309	0	Gene
ENSG00000116898.11	ENSG00000116898	MRPS15	-0.00780381031209862	4.40606110970029	-0.569570610928565	0.569312989345542	0.7870797775912171	-6.732561422830139	0	Gene
ENSG00000178409.13	ENSG00000178409	BEND3	0.020853224010227	1.09344930601411	0.569520287156054	0.5693470947984549	0.7870797775912171	-6.01266717979328	0	Gene
ENSG00000160752.14	ENSG00000160752	FDPS	-0.0089937627794286	5.113523225003901	-0.569448679334777	0.5693956265759069	0.7870797775912171	-6.83186702371687	0	Gene
ENSG00000202337.1	ENSG00000202337	RNU6-8	-0.0341589333128795	-0.382887694927459	-0.569429882588427	0.5694083662881271	0.7870797775912171	-5.71518289875971	0	Gene
ENSG00000240265.1	ENSG00000240265		-0.0245110774157134	0.18756131835667603	-0.569416852251977	0.5694171978295219	0.7870797775912171	-5.84026891906577	0	Gene
ENSG00000178974.9	ENSG00000178974	FBXO34	-0.010274991700567	5.716888641075901	-0.569368796560312	0.569449768993462	0.7870797775912171	-6.87550730324555	0	Gene
ENSG00000259332.3	ENSG00000259332	ST20-MTHFS	0.0448048723700816	-1.9783982132665199	0.569198695318844	0.5695650673053699	0.7870955033686359	-5.4059285035638	0	Gene
ENSG00000256188.3	ENSG00000256188	TAS2R30	0.0202271963431689	0.9738639778935191	0.5691658513107299	0.56958733097494	0.7870955033686359	-5.99476205414423	0	Gene
ENSG00000185909.14	ENSG00000185909	KLHDC8B	-0.0128003427177002	2.8465488934582104	-0.5691166671917149	0.569620671746823	0.7870955033686359	-6.399759510941781	0	Gene
ENSG00000225264.3	ENSG00000225264	ZNRF2P2	-0.0182353757642442	1.22150984869077	-0.5691062192481949	0.569627754285463	0.7870955033686359	-6.038051877275269	0	Gene
ENSG00000151247.12	ENSG00000151247	EIF4E	0.0069360382516444295	6.3413792813593695	0.5689276969045111	0.5697487790118221	0.7870955033686359	-6.908057718384651	0	Gene
ENSG00000260388.2	ENSG00000260388	LINC00562	0.0385814984247782	-1.18969449055114	0.568925238613196	0.569750445634465	0.7870955033686359	-5.55561486889305	0	Gene
ENSG00000115364.13	ENSG00000115364	MRPL19	0.00705663710274309	5.63168310824435	0.5689234324844621	0.5697516701185941	0.7870955033686359	-6.87988910725901	0	Gene
ENSG00000253506.2	ENSG00000253506	NACA2	0.0460209553800669	-2.03245609323461	0.5688344328159219	0.569812009949107	0.7870955033686359	-5.40443120849158	0	Gene
ENSG00000100592.15	ENSG00000100592	DAAM1	0.014538168984466998	5.1491698816447595	0.568828960279856	0.569815720308858	0.7870955033686359	-6.840941238368651	0	Gene
ENSG00000207650.1	ENSG00000207650	MIR570	-0.041380783389929995	-0.13805043614822401	-0.568813240797963	0.569826378125343	0.7870955033686359	-5.7672852674628095	0	Gene
ENSG00000268129.1	ENSG00000268129		0.0313316929453482	-0.522838249514961	0.568795964490141	0.569838091580698	0.7870955033686359	-5.6923338102302505	0	Gene
ENSG00000215174.2	ENSG00000215174	NLRP2B	-0.0537155340952465	-1.9962176976349597	-0.56870029034792	0.5699029613936739	0.787100115052383	-5.409387185186611	0	Gene
ENSG00000260693.1	ENSG00000260693		0.0556930089598058	-0.7375547386503459	0.5686899595378521	0.5699099661907869	0.787100115052383	-5.63671983346105	0	Gene
ENSG00000228221.5	ENSG00000228221	LINC00578	-0.0464520817447402	-1.7934229855433703	-0.5686107946325301	0.56996364525695	0.7871269220723242	-5.44357455113804	0	Gene
ENSG00000157399.14	ENSG00000157399	ARSE	-0.0223508042833397	1.2548411786401001	-0.568557116947314	0.5700000436714879	0.7871298625076899	-6.050947759969049	0	Gene
ENSG00000106633.15	ENSG00000106633	GCK	-0.0250594307122869	0.310384823729416	-0.568408387357933	0.570100901845244	0.787184936485399	-5.85666698099408	0	Gene
ENSG00000105697.7	ENSG00000105697	HAMP	-0.0738007954831184	0.182661946934762	-0.568397229416838	0.5701084687376291	0.787184936485399	-5.87762073959141	0	Gene
ENSG00000152147.10	ENSG00000152147	GEMIN6	0.0104599358311943	3.1028090994437796	0.56817437918137	0.570259607381966	0.787275955507356	-6.466828434561809	0	Gene
ENSG00000253516.1	ENSG00000253516	HMGB1P41	-0.0229301825061635	0.305035777994674	-0.5681200905654399	0.5702964292191021	0.787275955507356	-5.8509426278929695	0	Gene
ENSG00000198216.10	ENSG00000198216	CACNA1E	0.0186722052018073	8.8357844499745	0.5681141637354821	0.5703004492240981	0.787275955507356	-6.917590722222969	0	Gene
ENSG00000177971.8	ENSG00000177971	IMP3	-0.0096844614556248	4.1969581316556095	-0.568097494201079	0.5703117557813909	0.787275955507356	-6.699828138448971	0	Gene
ENSG00000283366.1	ENSG00000283366		-0.0249629899883075	1.36092661412709	-0.568047353030955	0.57034576601691	0.787275955507356	-6.08357916220221	0	Gene
ENSG00000104312.7	ENSG00000104312	RIPK2	0.0194829025687499	2.68567876715613	0.567362761756341	0.5708102142312199	0.7878644920151422	-6.36613827929988	0	Gene
ENSG00000138185.17	ENSG00000138185	ENTPD1	0.0145126405722012	3.44097238139231	0.5672192173694991	0.570907622179432	0.7878644920151422	-6.54097538686085	0	Gene
ENSG00000101198.14	ENSG00000101198	NKAIN4	0.0224367232843048	4.370876445524161	0.5672171434530779	0.5709090295789611	0.7878644920151422	-6.72907176557042	0	Gene
ENSG00000236200.5	ENSG00000236200	KDM4A-AS1	-0.0449958485991693	-1.67299812773869	-0.5672166876500071	0.5709093388959039	0.7878644920151422	-5.46169322106053	0	Gene
ENSG00000265281.1	ENSG00000265281	MIR3935	0.0306463284503417	-0.535379012257379	0.567116157271885	0.5709775627483721	0.787896713624468	-5.68464584654245	0	Gene
ENSG00000010165.19	ENSG00000010165	METTL13	0.0078100634486122705	4.48856051218836	0.5670811914632671	0.571001292829157	0.787896713624468	-6.75180013364878	0	Gene
ENSG00000247877.6	ENSG00000247877		-0.0418693423208876	-1.5795243742539498	-0.566781542417149	0.571204673564771	0.7881171934874359	-5.47320496842362	0	Gene
ENSG00000255669.2	ENSG00000255669		0.0223587278219191	0.761636591476719	0.566744669770971	0.571229702519867	0.7881171934874359	-5.955047159687219	0	Gene
ENSG00000185009.12	ENSG00000185009	AP3M1	0.007461578425589109	4.9661243220294	0.5664585453846199	0.571423940031123	0.788337826810912	-6.8195194378960595	0	Gene
ENSG00000262074.6	ENSG00000262074	SNORD3B-2	0.0604775031426703	0.9413141881102269	0.566327110671715	0.5715131759646539	0.7883940065447029	-6.00496497139598	0	Gene
ENSG00000132589.15	ENSG00000132589	FLOT2	-0.0109797233560445	5.2701607721117405	-0.5662974564497161	0.5715333102431911	0.7883940065447029	-6.85457860198768	0	Gene
ENSG00000105993.14	ENSG00000105993	DNAJB6	0.0113242146045218	6.50639804910659	0.566210145691219	0.571592593452735	0.788394928414879	-6.91674462771842	0	Gene
ENSG00000004142.11	ENSG00000004142	POLDIP2	-0.0075930088674516	5.51549853077721	-0.566187743798827	0.571607804606903	0.788394928414879	-6.8728384970504495	0	Gene
ENSG00000186854.10	ENSG00000186854	TRABD2A	0.0237075054505707	0.44444333381004497	0.566144819224822	0.571636951448535	0.788394928414879	-5.881264390428799	0	Gene
ENSG00000270804.1	ENSG00000270804		-0.0172740792897389	1.39478309601855	-0.565962183497915	0.571760973532089	0.7885186311052859	-6.07701095344183	0	Gene
ENSG00000185130.5	ENSG00000185130	HIST1H2BL	-0.0374401153275333	0.252685522493918	-0.565702866179606	0.5719370896967629	0.788714157855725	-5.86273076440117	0	Gene
ENSG00000143178.12	ENSG00000143178	TBX19	-0.0323819573909723	-0.23451121115504897	-0.565524057211448	0.572058543442939	0.7888342849457208	-5.741553047145111	0	Gene
ENSG00000253683.1	ENSG00000253683		0.0120884603428391	2.6003017537525497	0.565425723152993	0.5721253408614929	0.788879034352721	-6.35265657945174	0	Gene
ENSG00000126775.8	ENSG00000126775	ATG14	-0.0102037571118056	4.73026991429684	-0.5652965191781301	0.572213113585703	0.788891929476381	-6.78835192215587	0	Gene
ENSG00000236939.2	ENSG00000236939	BAALC-AS2	-0.0420247051745455	-1.08834219646499	-0.565212129624041	0.572270445793072	0.788891929476381	-5.56707941519479	0	Gene
ENSG00000120265.16	ENSG00000120265	PCMT1	-0.0078028265290760405	6.791513041265019	-0.565194645075007	0.5722823247124029	0.788891929476381	-6.91320801969699	0	Gene
ENSG00000265015.1	ENSG00000265015		-0.03925254584461	0.862886109719508	-0.565180215588059	0.572292128125682	0.788891929476381	-5.983227324145	0	Gene
ENSG00000248568.1	ENSG00000248568	KRT8P48	0.0217051132248283	1.36701541726898	0.5651307604541851	0.5723257286193411	0.788891929476381	-6.08543086146868	0	Gene
ENSG00000272631.1	ENSG00000272631		0.0200947962705136	1.37805632069081	0.5650786717706071	0.572361119399953	0.788891929476381	-6.0793973439495	0	Gene
ENSG00000251495.1	ENSG00000251495	PPIAP11	0.0409995882260413	-1.15767072401234	0.565058074010035	0.572375114490134	0.788891929476381	-5.573112893700969	0	Gene
ENSG00000154429.10	ENSG00000154429	CCSAP	-0.007784354641964609	6.820621061870849	-0.56484671185404	0.572518733337448	0.789009110037875	-6.9203135168240895	0	Gene
ENSG00000081041.8	ENSG00000081041	CXCL2	-0.0712090133310029	-0.48348730191399897	-0.564798861797831	0.5725512494421561	0.789009110037875	-5.70880150993153	0	Gene
ENSG00000184985.16	ENSG00000184985	SORCS2	0.013703062229813998	5.714498897684259	0.56478129479868	0.5725631871701551	0.789009110037875	-6.89164074389462	0	Gene
ENSG00000075131.9	ENSG00000075131	TIPIN	-0.0178161171817184	2.06203435849198	-0.564605909006932	0.5726823778266279	0.78909363756466	-6.22236499328632	0	Gene
ENSG00000266208.1	ENSG00000266208		0.0440416380216879	-1.43717800959874	0.5645899323332622	0.572693236022591	0.78909363756466	-5.50536687840588	0	Gene
ENSG00000218305.3	ENSG00000218305	CDC14C	-0.0227893567384641	0.505809638721784	-0.5642718264072261	0.572909450164727	0.789344200157976	-5.89232441826112	0	Gene
ENSG00000180185.11	ENSG00000180185	FAHD1	-0.0129304462316956	3.32529099493646	-0.5640594560971679	0.5730538182712239	0.789495750472154	-6.51820951846709	0	Gene
ENSG00000164053.18	ENSG00000164053	ATRIP	-0.0394148717549915	-1.47208535191058	-0.563908957076404	0.5731561371239949	0.789589354861216	-5.49665709599756	0	Gene
ENSG00000130429.12	ENSG00000130429	ARPC1B	0.0165206970606108	2.6347422918174503	0.56369902025348	0.573298880125225	0.7897386336569681	-6.36104764575686	0	Gene
ENSG00000226056.1	ENSG00000226056	MTND4P32	-0.03652694141324	-1.4358992823513201	-0.563612288445271	0.573357856895661	0.7897725106468629	-5.5138859159049405	0	Gene
ENSG00000255328.1	ENSG00000255328		0.066941909816875	-2.33512850805809	0.563360297041431	0.573529224939664	0.7899611877931851	-5.35339800891246	0	Gene
ENSG00000139263.11	ENSG00000139263	LRIG3	-0.0209279748610667	3.1172033153410204	-0.5631962186179449	0.573640820414082	0.790027741020256	-6.46685905906857	0	Gene
ENSG00000105722.9	ENSG00000105722	ERF	-0.0169999841993176	4.5886634771503205	-0.563155640295426	0.573668420744058	0.790027741020256	-6.769543703192719	0	Gene
ENSG00000157404.15	ENSG00000157404	KIT	-0.0199027715527436	5.17523210654105	-0.5631043909690201	0.5737032801190539	0.790027741020256	-6.83710846039307	0	Gene
ENSG00000259660.2	ENSG00000259660	DNM1P47	0.0351515903482797	2.13033265896568	0.563086976375197	0.5737151256135611	0.790027741020256	-6.255666503160679	0	Gene
ENSG00000196141.13	ENSG00000196141	SPATS2L	0.0113971460379925	5.111701841687751	0.5630316456691129	0.5737527626109951	0.790032204568788	-6.839341370468009	0	Gene
ENSG00000187134.13	ENSG00000187134	AKR1C1	-0.0388907763808325	3.0670073629790497	-0.5625194355958101	0.574101233393329	0.7904646463140731	-6.45140922486397	0	Gene
ENSG00000198712.1	ENSG00000198712	MT-CO2	0.0227445111419035	11.495358090483402	0.562429441604736	0.5741624692049899	0.7904709436287309	-6.8605104356011495	0	Gene
ENSG00000174197.16	ENSG00000174197	MGA	-0.005592823825096629	7.42558340296003	-0.5623678235091509	0.5742043986185721	0.7904709436287309	-6.931331977337919	0	Gene
ENSG00000204253.4	ENSG00000204253	HNRNPCP2	-0.0124709731033812	2.2034273232289503	-0.5623428576238559	0.574221387628914	0.7904709436287309	-6.262922249839259	0	Gene
ENSG00000068308.13	ENSG00000068308	OTUD5	0.0057941046312295	5.56499196775799	0.56229375001799	0.574254805511838	0.7904709436287309	-6.87929756502409	0	Gene
ENSG00000170468.7	ENSG00000170468	C14orf169	-0.0111206618594109	2.8773288211801202	-0.562259842152948	0.5742778804620411	0.7904709436287309	-6.41431440978316	0	Gene
ENSG00000165609.12	ENSG00000165609	NUDT5	-0.00927806692668389	4.924525491327371	-0.5621915963115109	0.574324324397652	0.7904875004248371	-6.81772749816215	0	Gene
ENSG00000124541.6	ENSG00000124541	RRP36	0.00817440445364193	4.2387584192473	0.5619732358589828	0.574472939127739	0.790614930623325	-6.70882673548743	0	Gene
ENSG00000167613.15	ENSG00000167613	LAIR1	-0.0282626882673049	2.7496728172955605	-0.561954414007125	0.5744857500153809	0.790614930623325	-6.413934838394329	0	Gene
ENSG00000231458.2	ENSG00000231458	RNASEH1P2	-0.0557639651615975	-1.9177158007584099	-0.56188453476895	0.5745333137422479	0.7906330167962199	-5.4386548384513995	0	Gene
ENSG00000276085.1	ENSG00000276085	CCL3L3	-0.12772643317174698	-2.48853209409369	-0.561728011924935	0.574639858753229	0.790732261904081	-5.369598793522309	0	Gene
ENSG00000248714.6	ENSG00000248714		0.0330493178131391	-0.169111026821155	0.561644754985479	0.574696535528581	0.790762878125919	-5.76121162796842	0	Gene
ENSG00000250284.1	ENSG00000250284		0.0670446488701812	-1.45244780850627	0.5614222993893659	0.5748479841681651	0.79084200064797	-5.5161523691175995	0	Gene
ENSG00000223442.1	ENSG00000223442	TH2LCRR	0.0363745734208634	-0.989224697145961	0.561419557264724	0.5748498511355921	0.79084200064797	-5.6036088941658795	0	Gene
ENSG00000251405.2	ENSG00000251405		-0.0632680891210002	-1.5252934830846998	-0.561408570738548	0.5748573313082199	0.79084200064797	-5.51958852867095	0	Gene
ENSG00000228701.1	ENSG00000228701	TNKS2-AS1	-0.0538403353772839	-1.56630743268799	-0.561294053846679	0.5749353028470289	0.790857604058037	-5.47767560949531	0	Gene
ENSG00000259336.1	ENSG00000259336		0.0243575829021758	1.3230993854971203	0.561290773598037	0.574937536356006	0.790857604058037	-6.09899419443738	0	Gene
ENSG00000183309.11	ENSG00000183309	ZNF623	0.00781243660761436	5.379335395300861	0.5612389036471701	0.5749728549583181	0.7908588242132829	-6.8661651061839	0	Gene
ENSG00000198455.4	ENSG00000198455	ZXDB	0.00749145691950588	4.2001674912003795	0.5611499003314899	0.5750334603214289	0.790894823360653	-6.7031538581606505	0	Gene
ENSG00000254630.1	ENSG00000254630		0.0408871934465296	-1.75062776367321	0.560933102506942	0.575181097970219	0.791050514297226	-5.463643644201929	0	Gene
ENSG00000280115.1	ENSG00000280115		0.0334085970056533	-1.05358051278894	0.5607591364096021	0.575299580551414	0.7910958362443159	-5.580172019358519	0	Gene
ENSG00000005022.5	ENSG00000005022	SLC25A5	-0.0106712553398565	6.326797163738361	-0.5607382290444829	0.575313820648973	0.7910958362443159	-6.91315471513106	0	Gene
ENSG00000283503.1	ENSG00000283503		-0.0315962508143027	1.7657675629293899	-0.5606696068296949	0.575360560714078	0.7910958362443159	-6.18109170654866	0	Gene
ENSG00000140955.10	ENSG00000140955	ADAD2	0.111187955963538	-0.4837894376365349	0.5606142450029399	0.5753982701570151	0.7910958362443159	-5.72814184102021	0	Gene
ENSG00000256654.2	ENSG00000256654		-0.0290928292657634	-0.137441285577565	-0.5605880286394761	0.575416127716432	0.7910958362443159	-5.792478348541289	0	Gene
ENSG00000259426.5	ENSG00000259426		0.0495509972043046	-1.1954514426336498	0.560533993594748	0.575452935100807	0.7910958362443159	-5.55309227160296	0	Gene
ENSG00000182489.8	ENSG00000182489	XKRX	0.0354936165745333	-0.7543782913867549	0.560530748993371	0.575455145281468	0.7910958362443159	-5.640771745553	0	Gene
ENSG00000242836.1	ENSG00000242836	MTCO3P35	0.0464305063698626	-1.8490349921129001	0.560346510379698	0.5755806528578299	0.791177671228784	-5.449993216592031	0	Gene
ENSG00000268225.2	ENSG00000268225		0.0230096402249126	1.1760490046068501	0.560315898468282	0.575601507652914	0.791177671228784	-6.03866217664497	0	Gene
ENSG00000188649.12	ENSG00000188649	CC2D2B	-0.0212042645163816	2.65944021783252	-0.560291676209853	0.57561800966103	0.791177671228784	-6.36053425217013	0	Gene
ENSG00000108587.15	ENSG00000108587	GOSR1	0.0062267658956414	5.6339244624064095	0.560025719037827	0.575799214267878	0.7913793772450269	-6.886651297994661	0	Gene
ENSG00000198930.12	ENSG00000198930	CSAG1	-0.0482690534092697	-1.8353819425665199	-0.559937174816566	0.575859548104793	0.7914149440805949	-5.43124975944289	0	Gene
ENSG00000177710.5	ENSG00000177710	SLC35G5	-0.0479270932866155	-1.9771640631224998	-0.5598149114408721	0.575942863025148	0.791480133763001	-5.41158541715919	0	Gene
ENSG00000138399.17	ENSG00000138399	FASTKD1	0.0080185697085585	5.06455790544671	0.5597629550645921	0.575978269808438	0.791480133763001	-6.833092961897299	0	Gene
ENSG00000253347.1	ENSG00000253347		-0.0412778598654537	-1.3508985012741002	-0.559686249279327	0.576030544491384	0.791480133763001	-5.52793473240633	0	Gene
ENSG00000138207.13	ENSG00000138207	RBP4	-0.0180541631904235	3.6822854679687596	-0.559665307297653	0.576044816758069	0.791480133763001	-6.61544779019165	0	Gene
ENSG00000200823.1	ENSG00000200823	SNORD114-2	0.0436498027554707	-1.49788124427948	0.559492625888614	0.576162508050788	0.79159448782262	-5.52536231767655	0	Gene
ENSG00000124535.15	ENSG00000124535	WRNIP1	-0.0068980021030621294	5.137033856708349	-0.5593924751270579	0.5762307711835141	0.791609255542384	-6.84183795594217	0	Gene
ENSG00000011083.8	ENSG00000011083	SLC6A7	0.0486701357154878	-1.5925480242874301	0.5593410762512491	0.576265806336844	0.791609255542384	-5.47842303397704	0	Gene
ENSG00000196951.10	ENSG00000196951	SCOC-AS1	0.0216681174907404	0.508556536241111	0.5592926033684661	0.5762988479622989	0.791609255542384	-5.9049895529862795	0	Gene
ENSG00000170502.12	ENSG00000170502	NUDT9	0.00947240633269705	4.48191931500215	0.5592287739981661	0.5763423587333121	0.791609255542384	-6.7517220288658795	0	Gene
ENSG00000237149.5	ENSG00000237149	ZNF503-AS2	-0.0173427141853291	2.82631586547952	-0.559224051534795	0.576345577971844	0.791609255542384	-6.40366148573514	0	Gene
ENSG00000233509.2	ENSG00000233509	ZNF197-AS1	0.0302756166041097	-0.641129681025639	0.5590290701224789	0.576478501562471	0.791687948118483	-5.65799971389941	0	Gene
ENSG00000174876.16	ENSG00000174876	AMY1B	-0.0425243205150523	-1.81502289096716	-0.558956299719131	0.576528114643678	0.791687948118483	-5.43225852649079	0	Gene
ENSG00000279189.1	ENSG00000279189		-0.0245093569144113	0.30622949614893297	-0.558949410616205	0.576532811570325	0.791687948118483	-5.88078289838601	0	Gene
ENSG00000025156.12	ENSG00000025156	HSF2	-0.00805410719895815	4.16478056206491	-0.558937778580907	0.576540742225516	0.791687948118483	-6.69706964287483	0	Gene
ENSG00000124217.4	ENSG00000124217	MOCS3	-0.0113225761290496	2.83882830689969	-0.5585888946553721	0.576778633298994	0.7919672661552242	-6.4119345842304805	0	Gene
ENSG00000227583.1	ENSG00000227583		-0.0401323108211827	-1.6811949934119998	-0.5584791155673	0.57685349721642	0.791985683679668	-5.469100868719799	0	Gene
ENSG00000198900.5	ENSG00000198900	TOP1	0.007508995818955691	5.84405529450765	0.5584230027470171	0.57689176516513	0.791985683679668	-6.90009743719954	0	Gene
ENSG00000254740.2	ENSG00000254740		0.0418459047923245	-1.21577099085179	0.5583861705939399	0.5769168846936851	0.791985683679668	-5.56065212374174	0	Gene
ENSG00000196498.13	ENSG00000196498	NCOR2	-0.00972810456452702	6.3552048960155	-0.5583374646973921	0.576950102910097	0.791985683679668	-6.919502684087809	0	Gene
ENSG00000185019.16	ENSG00000185019	UBOX5	0.0106410904228954	3.8836733354407	0.558316429271725	0.5769644496935821	0.791985683679668	-6.6425170225391605	0	Gene
ENSG00000069849.10	ENSG00000069849	ATP1B3	0.0154151094770081	5.06754250635098	0.558098064854198	0.5771133906662249	0.7921427913357549	-6.834454951156441	0	Gene
ENSG00000180370.10	ENSG00000180370	PAK2	-0.0076055211206149205	6.262086127966911	-0.557992011017438	0.577185733928678	0.7921825372403001	-6.91746213362063	0	Gene
ENSG00000165219.21	ENSG00000165219	GAPVD1	0.00560554977942996	6.4688457976053	0.557954495269106	0.5772113258415109	0.7921825372403001	-6.92302540124589	0	Gene
ENSG00000267534.2	ENSG00000267534	S1PR2	-0.0258949795198028	0.513356455631524	-0.5577243320530861	0.577368346769383	0.7923506934902289	-5.90329446019773	0	Gene
ENSG00000244227.6	ENSG00000244227	LINC01330	0.116225077005105	-2.6679664156972303	0.557649074441131	0.577419693064916	0.7923738158685659	-5.31784222606158	0	Gene
ENSG00000197989.13	ENSG00000197989	SNHG12	-0.0185792478385557	1.9859371743238703	-0.5572648627816589	0.577681864248334	0.792686226173606	-6.207412652260049	0	Gene
ENSG00000182093.14	ENSG00000182093	WRB	0.00903672834357783	5.69524329550862	0.557030774352408	0.5778416247171639	0.7928580811307371	-6.885077650946861	0	Gene
ENSG00000107341.4	ENSG00000107341	UBE2R2	-0.0061493374743301	5.95074588433687	-0.556866569781558	0.5779537033665288	0.79296449510936	-6.90458564880108	0	Gene
ENSG00000015285.10	ENSG00000015285	WAS	-0.0258150830245277	0.964918324925169	-0.556688107726205	0.5780755251769979	0.7930601576734709	-6.0060417313305905	0	Gene
ENSG00000183935.5	ENSG00000183935	HTR7P1	-0.0180967703200155	2.86269147437537	-0.556663268293479	0.57809248203783	0.7930601576734709	-6.42410135162798	0	Gene
ENSG00000230839.1	ENSG00000230839		0.0240351119633004	1.3148302972369499	0.5565465149410029	0.578172187904547	0.7931221323446941	-6.064809055463471	0	Gene
ENSG00000276718.1	ENSG00000276718		-0.0489611291880883	-2.1422178758769	-0.5564808441325539	0.578217022719283	0.7931362672343509	-5.37958740063414	0	Gene
ENSG00000273091.1	ENSG00000273091		-0.0382177809532831	-1.12613248428473	-0.5562806604951279	0.5783537023433721	0.793261607410447	-5.562835473372219	0	Gene
ENSG00000264099.1	ENSG00000264099	MIR4803	-0.0429476885119711	-1.99895248003883	-0.556216629344732	0.5783974241884761	0.793261607410447	-5.414209605319849	0	Gene
ENSG00000188643.10	ENSG00000188643	S100A16	0.0194564214897726	4.1426192826336905	0.556195272382632	0.5784120075279799	0.793261607410447	-6.69370222490451	0	Gene
ENSG00000121410.11	ENSG00000121410	A1BG	0.0271386882891292	-0.293315907171039	0.556080822539437	0.5784901611559621	0.793284425742049	-5.73557084767627	0	Gene
ENSG00000224126.2	ENSG00000224126	UBE2SP2	-0.0510381205480096	-1.9828260758293998	-0.5559581132875601	0.57857396036896	0.793284425742049	-5.41617497997328	0	Gene
ENSG00000100379.17	ENSG00000100379	KCTD17	-0.0154954858052597	7.007554545135441	-0.555924585890219	0.57859685751587	0.793284425742049	-6.929312328140281	0	Gene
ENSG00000254732.1	ENSG00000254732		0.0398825122144142	-1.79878584749508	0.5559152083298531	0.578603261888411	0.793284425742049	-5.43938473729218	0	Gene
ENSG00000138668.18	ENSG00000138668	HNRNPD	0.008655850632728371	6.2038886537387405	0.555889534910048	0.578620795633147	0.793284425742049	-6.915400412114379	0	Gene
ENSG00000123975.4	ENSG00000123975	CKS2	-0.0343931946995928	0.982382602539009	-0.5557966996393411	0.5786841998724821	0.793284425742049	-6.009591143322541	0	Gene
ENSG00000133773.11	ENSG00000133773	CCDC59	-0.0100028318010377	3.6886954034857498	-0.5557441502155911	0.5787200913077621	0.793284425742049	-6.5966736812859805	0	Gene
ENSG00000148824.18	ENSG00000148824	MTG1	-0.0152301574114982	2.23763337526513	-0.555701884047831	0.5787489600061999	0.793284425742049	-6.265702131391599	0	Gene
ENSG00000249502.1	ENSG00000249502		0.0444152429701602	-1.8981018671352499	0.555698614278789	0.578751193356844	0.793284425742049	-5.42710366121438	0	Gene
ENSG00000265750.1	ENSG00000265750		-0.0309672530371315	0.0111358299403255	-0.5556651986933481	0.578774017440257	0.793284425742049	-5.79197524938385	0	Gene
ENSG00000233830.2	ENSG00000233830	EIF4HP1	-0.0144531067480037	1.90342014473131	-0.555572358779902	0.57883743277077	0.793310927938361	-6.20846984756133	0	Gene
ENSG00000173681.16	ENSG00000173681	CXorf23	0.00783463017566096	4.88281810495641	0.5555357643604271	0.5788624298945071	0.793310927938361	-6.8160627935035505	0	Gene
ENSG00000253954.3	ENSG00000253954	HMGN1P38	-0.0478238503012643	-1.99759345487085	-0.555450540818249	0.5789206468488299	0.7933433767359209	-5.412981116731711	0	Gene
ENSG00000123159.15	ENSG00000123159	GIPC1	0.0117731840293979	5.520105385170241	0.555380390177599	0.578968569442741	0.793361715280415	-6.880996590601259	0	Gene
ENSG00000103876.11	ENSG00000103876	FAH	0.0151858806193309	2.7829967367593396	0.555282493874809	0.579035449289532	0.793406027246391	-6.391289219890389	0	Gene
ENSG00000231043.3	ENSG00000231043		-0.0480019157120656	-1.86774321017563	-0.5551573502667421	0.579120948990285	0.793475845702569	-5.42533202875433	0	Gene
ENSG00000225489.6	ENSG00000225489		-0.0364308529969239	-0.645542553385211	-0.5550881981266961	0.579168197162666	0.7934765465982472	-5.66329109642985	0	Gene
ENSG00000202343.1	ENSG00000202343		0.0382885422357289	-1.5824135959790702	0.55497901942349	0.579242797167516	0.7934765465982472	-5.479560158856129	0	Gene
ENSG00000234219.1	ENSG00000234219	CDCA4P4	0.0382487230261508	-1.54807297849598	0.5549370030954399	0.579271507437386	0.7934765465982472	-5.49221780175193	0	Gene
ENSG00000113263.12	ENSG00000113263	ITK	-0.0548536726920757	-0.761122916660279	-0.5549026340012	0.579294992757725	0.7934765465982472	-5.650245423455809	0	Gene
ENSG00000272195.1	ENSG00000272195		-0.0394885685508656	-0.6710539964079579	-0.55489362205862	0.5793011509331221	0.7934765465982472	-5.653827422134089	0	Gene
ENSG00000085514.15	ENSG00000085514	PILRA	-0.0216047940752454	1.49840074295369	-0.55485325755021	0.57932873379131	0.7934765465982472	-6.10694495017423	0	Gene
ENSG00000273044.1	ENSG00000273044		-0.0461652286486216	-0.131887754688401	-0.5547658904779621	0.5793884377047839	0.793511002661808	-5.78233955006721	0	Gene
ENSG00000114656.10	ENSG00000114656	KIAA1257	-0.0186002784723844	1.9141211867437198	-0.554524151997112	0.579553649298932	0.7936899457874531	-6.20250266309896	0	Gene
ENSG00000120337.8	ENSG00000120337	TNFSF18	0.0469809125214463	-0.7786218203622529	0.554417860468699	0.579626299257987	0.7937421133760629	-5.64564444737926	0	Gene
ENSG00000187699.10	ENSG00000187699	C2orf88	0.0247730768534009	4.11508134409271	0.554274762495375	0.579724113092422	0.7938287321819391	-6.687469015750559	0	Gene
ENSG00000238230.1	ENSG00000238230	LINC00391	0.0324864068069642	0.0585408436077329	0.554159437549923	0.579802948482538	0.793889354616716	-5.81491701036927	0	Gene
ENSG00000272320.1	ENSG00000272320		0.0620841267727495	-2.31255775312623	0.5540699318706811	0.579864137467691	0.793925809102014	-5.368660568088901	0	Gene
ENSG00000184056.14	ENSG00000184056	VPS33B	-0.0093513946332359	3.7744900933226297	-0.55397971281004	0.579925817220184	0.7939629311396791	-6.623371431123211	0	Gene
ENSG00000159214.12	ENSG00000159214	CCDC24	-0.0172739826932017	2.21515067985439	-0.553828938241182	0.580028903640761	0.794019374746477	-6.2616881313420905	0	Gene
ENSG00000189050.15	ENSG00000189050	RNFT1	-0.0136495971727825	2.5027156265642003	-0.553775935820413	0.580065144094292	0.794019374746477	-6.3284977430145	0	Gene
ENSG00000272572.1	ENSG00000272572		-0.0304507792028502	-0.542570773618984	-0.553767733926469	0.580070752241973	0.794019374746477	-5.68740698512238	0	Gene
ENSG00000189269.12	ENSG00000189269	DRICH1	0.0380194675238206	-0.384526189237731	0.5534124277505589	0.580313721782995	0.794294667178336	-5.7307675510397	0	Gene
ENSG00000174130.12	ENSG00000174130	TLR6	-0.0230351354261161	2.15037047752359	-0.553372498851137	0.580341029412984	0.794294667178336	-6.26864953916302	0	Gene
ENSG00000089195.14	ENSG00000089195	TRMT6	-0.0122694991159028	3.42368871616803	-0.553219216094784	0.5804458660859699	0.794390817978231	-6.55019732366279	0	Gene
ENSG00000113391.17	ENSG00000113391	FAM172A	0.00555587402605449	5.549761850460549	0.552986896943964	0.5806047761296489	0.7945609570377691	-6.88046120945572	0	Gene
ENSG00000183876.8	ENSG00000183876	ARSI	-0.0386849424833553	0.13755123168292302	-0.552858230081709	0.5806927951389439	0.7946340668183741	-5.83613607749843	0	Gene
ENSG00000142684.8	ENSG00000142684	ZNF593	-0.0181649201169083	1.8905252594640902	-0.5527345502736689	0.580777408494739	0.7947025077871829	-6.19375362961031	0	Gene
ENSG00000164125.15	ENSG00000164125	FAM198B	-0.0195723106449602	6.39052033539853	-0.5526409332571129	0.5808414587764029	0.7947110013763259	-6.92176279947096	0	Gene
ENSG00000224531.5	ENSG00000224531	SMIM13	0.00813042119443539	6.375134826831321	0.552601452527337	0.5808684714407161	0.7947110013763259	-6.91740792320444	0	Gene
ENSG00000124635.8	ENSG00000124635	HIST1H2BJ	-0.0243246707531532	1.2029036198216798	-0.552544487668866	0.5809074477638511	0.7947110013763259	-6.05350658394271	0	Gene
ENSG00000138964.16	ENSG00000138964	PARVG	-0.0285649433363309	2.40887736553859	-0.5525217166770121	0.5809230284068779	0.7947110013763259	-6.319243811026761	0	Gene
ENSG00000187474.4	ENSG00000187474	FPR3	-0.063913455069276	-1.38839003070941	-0.552453465155651	0.580969729463516	0.7947110013763259	-5.568616465504499	0	Gene
ENSG00000012983.11	ENSG00000012983	MAP4K5	-0.00960789665999057	6.26520943904099	-0.5523075155535191	0.58106960129841	0.7947110013763259	-6.91901780086138	0	Gene
ENSG00000108785.7	ENSG00000108785	HSD17B1P1	-0.0399979609528337	-0.584769141003619	-0.552306900906811	0.581070021911985	0.7947110013763259	-5.68201076244565	0	Gene
ENSG00000198743.6	ENSG00000198743	SLC5A3	0.0194158139497551	6.21345242701648	0.55228731852418	0.581083422556439	0.7947110013763259	-6.9164860730639806	0	Gene
ENSG00000181847.11	ENSG00000181847	TIGIT	0.0405803374565908	-1.1885061563138402	0.552270387000367	0.5810950092783921	0.7947110013763259	-5.555516852094231	0	Gene
ENSG00000133874.1	ENSG00000133874	RNF122	0.0478813311955816	0.284478502592789	0.552113067053608	0.581202672969438	0.794747525087228	-5.8586527912977004	0	Gene
ENSG00000268996.3	ENSG00000268996	MAN1B1-AS1	0.0263820412724932	0.6849859718909571	0.5520878111729699	0.581219957990848	0.794747525087228	-5.94483532820467	0	Gene
ENSG00000080845.17	ENSG00000080845	DLGAP4	-0.0118478406953149	6.51318129988023	-0.5520796870609499	0.5812255181512149	0.794747525087228	-6.926202933311959	0	Gene
ENSG00000106809.10	ENSG00000106809	OGN	-0.0324726355607939	1.95819178753783	-0.5514468050834009	0.58165874075226	0.7952064129313878	-6.216034261756639	0	Gene
ENSG00000007350.16	ENSG00000007350	TKTL1	0.0554238888124358	-1.8758942728860601	0.551401826739915	0.581689535254078	0.7952064129313878	-5.435228742010679	0	Gene
ENSG00000258558.1	ENSG00000258558		0.0482948602796721	-1.8988973172143502	0.551399122961741	0.581691386424932	0.7952064129313878	-5.45526233753934	0	Gene
ENSG00000280036.1	ENSG00000280036		0.0335174828781587	-1.1795274239765001	0.551387124053369	0.5816996016401751	0.7952064129313878	-5.56648964434404	0	Gene
ENSG00000165124.17	ENSG00000165124	SVEP1	-0.0360258888759378	4.744445074674401	-0.551289218439209	0.58176663608067	0.7952507209508359	-6.7942256697546695	0	Gene
ENSG00000279738.1	ENSG00000279738		-0.0137908138969617	2.11389952127657	-0.5511290248794061	0.5818763259197	0.7953533283771479	-6.24324310588141	0	Gene
ENSG00000260729.1	ENSG00000260729		-0.0274036669599943	-0.0662233665681932	-0.550662428734475	0.5821958750445079	0.7955896029492	-5.79254672745607	0	Gene
ENSG00000275549.1	ENSG00000275549	C9orf173-AS1	0.0368690833237478	-1.18313842273014	0.550656697817548	0.5821998003837691	0.7955896029492	-5.5598801617061	0	Gene
ENSG00000179119.14	ENSG00000179119	SPTY2D1	-0.0128234312979149	4.47561183355058	-0.550609453688395	0.582232160291835	0.7955896029492	-6.7550396053259405	0	Gene
ENSG00000131620.17	ENSG00000131620	ANO1	0.0363503702123666	-0.19991458033287196	0.550578437154053	0.5822534055530739	0.7955896029492	-5.75793957647385	0	Gene
ENSG00000149582.15	ENSG00000149582	TMEM25	-0.009722499102122471	5.26559630613889	-0.550575922777216	0.582255127830818	0.7955896029492	-6.85921788635024	0	Gene
ENSG00000215883.10	ENSG00000215883	CYB5RL	-0.0138095081102662	2.73848911786237	-0.5505005659384	0.582306746264359	0.7955896029492	-6.381485262863481	0	Gene
ENSG00000158717.10	ENSG00000158717	RNF166	-0.0115737866000186	3.32860926514692	-0.550497425955505	0.582308897157491	0.7955896029492	-6.51983559511668	0	Gene
ENSG00000075413.17	ENSG00000075413	MARK3	0.00600288461545871	6.308078483049541	0.55042057044488	0.582361544462298	0.7955896029492	-6.92381643774253	0	Gene
ENSG00000184916.8	ENSG00000184916	JAG2	0.0134602532808397	3.41182582186566	0.5504083850550041	0.5823698918622521	0.7955896029492	-6.54674748748687	0	Gene
ENSG00000227157.1	ENSG00000227157		0.0534658904192626	-1.6786634407422798	0.550370917803766	0.582395558534888	0.7955896029492	-5.47418354753863	0	Gene
ENSG00000171291.8	ENSG00000171291	ZNF439	-0.009285501556515521	4.19615710682716	-0.55007580039527	0.582597745141782	0.7956791486712891	-6.70658921539186	0	Gene
ENSG00000187713.6	ENSG00000187713	TMEM203	0.00748940895734625	4.15267834169727	0.550038426239005	0.582623352734152	0.7956791486712891	-6.699425641356339	0	Gene
ENSG00000078795.16	ENSG00000078795	PKD2L2	0.0380398517199462	-1.1299666954785401	0.5500228429561209	0.582634030063586	0.7956791486712891	-5.565552959947389	0	Gene
ENSG00000250306.1	ENSG00000250306		-0.0406691274677425	-1.7739841489711499	-0.549997780359707	0.5826512026065771	0.7956791486712891	-5.46942887973706	0	Gene
ENSG00000168995.13	ENSG00000168995	SIGLEC7	0.0636856599930302	-2.08705982911609	0.549985352099043	0.582659718366141	0.7956791486712891	-5.43464936855294	0	Gene
ENSG00000138735.15	ENSG00000138735	PDE5A	0.0159714816308543	3.4788021827154396	0.549971868476246	0.582668957318607	0.7956791486712891	-6.56136181383119	0	Gene
ENSG00000205937.11	ENSG00000205937	RNPS1	-0.00641804443849536	5.86110969851665	-0.54978694654991	0.5827956723931971	0.7958048748112091	-6.90659236359566	0	Gene
ENSG00000108666.9	ENSG00000108666	C17orf75	-0.00753999262561155	4.6065198331504495	-0.549681106443487	0.582868203603054	0.7958566025774909	-6.77667241201894	0	Gene
ENSG00000263063.1	ENSG00000263063		-0.0427625733242187	-1.5263564832989698	-0.5495817156514121	0.582936319008855	0.795902295150353	-5.48995909966492	0	Gene
ENSG00000227028.6	ENSG00000227028	SLC8A1-AS1	-0.0588239953610394	-2.17175704847542	-0.549424082193956	0.58304435745461	0.7959608171827329	-5.38272107459624	0	Gene
ENSG00000227232.5	ENSG00000227232	WASH7P	-0.0290859436074571	1.6789956016482401	-0.549418054001595	0.583048489228938	0.7959608171827329	-6.14588819925753	0	Gene
ENSG00000189171.14	ENSG00000189171	S100A13	-0.0201247538306705	4.74011800041076	-0.549333862626996	0.583106196146152	0.795985476963963	-6.79171302083828	0	Gene
ENSG00000200769.1	ENSG00000200769		0.0420091503050792	-1.8336492209807398	0.5492905827968689	0.583135862287109	0.795985476963963	-5.441072984020081	0	Gene
ENSG00000102409.9	ENSG00000102409	BEX4	0.007143876516150009	6.73903173618186	0.549099832298606	0.58326662055349	0.7961039760781451	-6.92563169849619	0	Gene
ENSG00000199568.1	ENSG00000199568	RNU5A-1	0.0413354924678597	1.09675561975539	0.549062819562774	0.583291994140759	0.7961039760781451	-6.062371114304121	0	Gene
ENSG00000147166.10	ENSG00000147166	ITGB1BP2	0.0404723961399902	-1.48376740762566	0.54887208482451	0.583422757986268	0.7962351353646229	-5.49903730506271	0	Gene
ENSG00000274943.1	ENSG00000274943		0.0410748617148217	-1.64085218523449	0.5487635274331161	0.5834971888442121	0.796263657131544	-5.47662865761078	0	Gene
ENSG00000279527.1	ENSG00000279527		0.0435449564778118	-1.91425204028514	0.54874048167933	0.5835129904148261	0.796263657131544	-5.436024156437111	0	Gene
ENSG00000244018.1	ENSG00000244018	RPL35P6	-0.0403165279711476	-1.0727530989221998	-0.548521844297136	0.5836629114618729	0.7963706923125351	-5.5854823393396	0	Gene
ENSG00000229403.1	ENSG00000229403		0.0472267505670464	-1.9776648783449298	0.548495443071216	0.583681016169921	0.7963706923125351	-5.42753074949471	0	Gene
ENSG00000109943.8	ENSG00000109943	CRTAM	-0.0431730735952339	-1.89986288105563	-0.5484664122175911	0.583700924455092	0.7963706923125351	-5.4470801897789505	0	Gene
ENSG00000184640.17	ENSG00000184640	SEPT9	0.0132176293538368	5.4739022119225895	0.5483481914189829	0.583781999184013	0.7963706923125351	-6.8810513912004	0	Gene
ENSG00000141867.17	ENSG00000141867	BRD4	0.00787486620142075	5.608034819075731	0.548330015300658	0.5837944646647021	0.7963706923125351	-6.89065325473957	0	Gene
ENSG00000185404.16	ENSG00000185404	SP140L	-0.0192776170735406	1.1967686545942	-0.548301709482486	0.5838138775078922	0.7963706923125351	-6.048860973435611	0	Gene
ENSG00000197705.9	ENSG00000197705	KLHL14	-0.0868605146616122	-2.52043170776463	-0.5482721826440891	0.583834128079184	0.7963706923125351	-5.33173256329542	0	Gene
ENSG00000177125.5	ENSG00000177125	ZBTB34	-0.00847005189313577	4.58655549322299	-0.548176541682213	0.583899724357095	0.796412872254045	-6.7773434720138	0	Gene
ENSG00000254598.2	ENSG00000254598	CSNK2A3	0.0111234987923852	2.88420600749615	0.548079473259905	0.583966303195708	0.796456387275234	-6.425537338758	0	Gene
ENSG00000070444.14	ENSG00000070444	MNT	0.0118455641160997	4.2840497969603	0.548020878409008	0.584006494884878	0.7964632818961371	-6.7275316184431695	0	Gene
ENSG00000105401.7	ENSG00000105401	CDC37	0.00809895956107985	5.49465255277077	0.5479350024978761	0.584065401678987	0.7964632818961371	-6.88351573501626	0	Gene
ENSG00000280182.1	ENSG00000280182		0.0381060633100257	-0.38013879429249703	0.5478862377226189	0.584098853233711	0.7964632818961371	-5.734795790395009	0	Gene
ENSG00000260060.1	ENSG00000260060		0.032300307093378	-0.8363497777593609	0.547869900115151	0.5841100606704879	0.7964632818961371	-5.62544573669822	0	Gene
ENSG00000151208.16	ENSG00000151208	DLG5	0.0125351304593534	5.107673525953441	0.5477629706463271	0.584183415707651	0.796516020146565	-6.8478221101512595	0	Gene
ENSG00000129055.12	ENSG00000129055	ANAPC13	0.00862182206307462	4.77830511847329	0.5474031167036439	0.58443031191323	0.796805356107021	-6.80051705604071	0	Gene
ENSG00000176124.11	ENSG00000176124	DLEU1	0.0181496196483126	0.9629571530629659	0.547185090314182	0.584579923778965	0.7969620292781959	-5.999309458269559	0	Gene
ENSG00000230444.1	ENSG00000230444	TFAMP1	-0.0490037155799733	-2.04175517776682	-0.546916805282709	0.5847640481639079	0.797127371033984	-5.424723431953111	0	Gene
ENSG00000231515.1	ENSG00000231515		-0.0346317803623328	-1.07323153421693	-0.546830387587654	0.5848233625109399	0.797127371033984	-5.61729015325073	0	Gene
ENSG00000163507.13	ENSG00000163507	KIAA1524	0.0134840816455437	2.67263933087486	0.546786313064758	0.584853614937796	0.797127371033984	-6.3778618704258605	0	Gene
ENSG00000233296.1	ENSG00000233296		0.0727407640301626	-2.38826314761745	0.546776646673806	0.584860249974791	0.797127371033984	-5.358449118736821	0	Gene
ENSG00000110090.12	ENSG00000110090	CPT1A	0.0130961708820196	5.56677394088209	0.5467528160141379	0.58487660755437	0.797127371033984	-6.891110034517981	0	Gene
ENSG00000272515.1	ENSG00000272515		0.0513984581044795	-2.1132035887623997	0.546704998460796	0.584909430598057	0.797127371033984	-5.41626612390767	0	Gene
ENSG00000180340.6	ENSG00000180340	FZD2	0.0355680570887936	0.9422986222591859	0.5465774580534489	0.5849969814054521	0.7971993868823392	-6.0086082922942605	0	Gene
ENSG00000278621.1	ENSG00000278621		0.0452242849599213	-1.72331229606282	0.546454537232128	0.585081366859594	0.7972087740295529	-5.464729344761549	0	Gene
ENSG00000139194.7	ENSG00000139194	RBP5	0.0445892214847882	-1.78742633693973	0.546383970972914	0.5851298133406899	0.7972087740295529	-5.44915782275725	0	Gene
ENSG00000159461.14	ENSG00000159461	AMFR	-0.0069792263771602395	7.11535371960631	-0.5463779709723641	0.585133932660723	0.7972087740295529	-6.93781695513475	0	Gene
ENSG00000243444.7	ENSG00000243444	PALM2	-0.0137408576546871	4.57889046050693	-0.546341060938515	0.5851592736629849	0.7972087740295529	-6.772852002555139	0	Gene
ENSG00000213540.3	ENSG00000213540		-0.0247946627946645	-0.29914474119608303	-0.5462927813337801	0.585192421345889	0.7972087740295529	-5.739305889091929	0	Gene
ENSG00000092850.11	ENSG00000092850	TEKT2	0.0501313460101465	0.648636003334532	0.546110597402163	0.585317512594751	0.7972087740295529	-5.94382807998553	0	Gene
ENSG00000250286.1	ENSG00000250286		0.0433488320532468	-1.64992726440179	0.545994013201351	0.585397568257307	0.7972087740295529	-5.47450278840736	0	Gene
ENSG00000204282.4	ENSG00000204282	TNRC6C-AS1	-0.0247565283295823	2.60746425871231	-0.545981910565051	0.5854058791490551	0.7972087740295529	-6.3645786181325	0	Gene
ENSG00000273599.1	ENSG00000273599		-0.0410292841778049	-0.835553573260097	-0.545956427234614	0.5854233787559661	0.7972087740295529	-5.622199070215481	0	Gene
ENSG00000166741.7	ENSG00000166741	NNMT	0.0505526175367742	-0.59252449697037	0.545918937504759	0.585449123696814	0.7972087740295529	-5.694515534164751	0	Gene
ENSG00000233862.5	ENSG00000233862		0.0270951427074515	-0.355112813100861	0.545918039488342	0.585449740388968	0.7972087740295529	-5.726890710170139	0	Gene
ENSG00000276744.1	ENSG00000276744		-0.0416236846880321	-1.44805696499161	-0.5459066031822271	0.58545759403608	0.7972087740295529	-5.506692491869139	0	Gene
ENSG00000156136.9	ENSG00000156136	DCK	0.00946288483106834	5.2682867203655395	0.5457879716379039	0.585539064697527	0.7972087740295529	-6.850739456011451	0	Gene
ENSG00000070610.14	ENSG00000070610	GBA2	-0.00819564756254724	6.02340498474324	-0.545772247551521	0.585549863669988	0.7972087740295529	-6.91508632036433	0	Gene
ENSG00000186862.17	ENSG00000186862	PDZD7	0.0181588659723429	3.59946277796939	0.545693046007202	0.5856042590397329	0.7972087740295529	-6.59060264682598	0	Gene
ENSG00000207197.1	ENSG00000207197	SNORD116-12	0.0370471654835555	-1.1084543543941698	0.5455699449546589	0.585688809128186	0.7972087740295529	-5.58629051514693	0	Gene
ENSG00000165630.13	ENSG00000165630	PRPF18	0.008304460221079479	3.5206529621354403	0.545559006563719	0.5856963222711271	0.7972087740295529	-6.571644513895709	0	Gene
ENSG00000272033.1	ENSG00000272033		0.0237077911455275	1.0537727105572399	0.5455483707515341	0.5857036276279051	0.7972087740295529	-6.0296938466301295	0	Gene
ENSG00000173928.2	ENSG00000173928	SWSAP1	-0.0256114430565667	-0.37828273799761697	-0.545546098455557	0.5857051883917739	0.7972087740295529	-5.72095959773391	0	Gene
ENSG00000067208.14	ENSG00000067208	EVI5	-0.00776691806549235	6.15054715542158	-0.5455405288100711	0.5857090140025911	0.7972087740295529	-6.919767182718201	0	Gene
ENSG00000104415.13	ENSG00000104415	WISP1	0.0491375858907872	-1.7623818377941	0.54550598907836	0.585732738496353	0.7972087740295529	-5.460923615866151	0	Gene
ENSG00000064270.12	ENSG00000064270	ATP2C2	-0.0267986795036521	2.08006094319337	-0.545312768334428	0.5858654653416671	0.7973073532401009	-6.23560848867714	0	Gene
ENSG00000279344.1	ENSG00000279344		0.0447404763758267	-1.49838743013742	0.54529185948908	0.5858798288482809	0.7973073532401009	-5.5042751907794	0	Gene
ENSG00000109066.13	ENSG00000109066	TMEM104	-0.0115519487042828	3.48074233424318	-0.5452489527413821	0.585909304512154	0.7973073532401009	-6.559249346366791	0	Gene
ENSG00000124209.3	ENSG00000124209	RAB22A	0.007807518189284999	6.97798818499999	0.5449511410726691	0.5861139113389761	0.79753853255598	-6.936116445649611	0	Gene
ENSG00000236187.1	ENSG00000236187	GJA6P	-0.0269192300838216	-0.16629978065889497	-0.544829481533737	0.5861975051861701	0.797605029122749	-5.7833371851456	0	Gene
ENSG00000179598.5	ENSG00000179598	PLD6	-0.0160309908517869	2.78971876550905	-0.544759405194227	0.586245658067845	0.7976232981969151	-6.403199375937951	0	Gene
ENSG00000119979.16	ENSG00000119979	FAM45A	-0.00909969339064884	4.6047356883951	-0.544663572777954	0.586311512191569	0.79766564730961	-6.77990506399461	0	Gene
ENSG00000235111.1	ENSG00000235111		-0.0580785022797974	-2.05628459252534	-0.544381372137938	0.5865054548399711	0.797882243083351	-5.4078426430524695	0	Gene
ENSG00000197943.9	ENSG00000197943	PLCG2	-0.0472347439888583	3.51202533428664	-0.5439624832883829	0.5867933916270051	0.798182463506213	-6.5741387081329	0	Gene
ENSG00000261103.1	ENSG00000261103		0.0580373893588979	-2.15482514993283	0.5439592112491339	0.586795641027729	0.798182463506213	-5.3942492978054	0	Gene
ENSG00000167011.8	ENSG00000167011	NAT16	0.0644523109194796	-1.70885821165786	0.5438647603203379	0.586860574125633	0.7982235167342719	-5.48211318837763	0	Gene
ENSG00000142149.8	ENSG00000142149	HUNK	0.0238401698135639	2.44742175522956	0.543727160323968	0.58695517731298	0.79829970681797	-6.32913140100955	0	Gene
ENSG00000253661.1	ENSG00000253661	ZFHX4-AS1	-0.020389373936871003	1.63605451235827	-0.543660766595991	0.5870008270765931	0.79829970681797	-6.1401962538894495	0	Gene
ENSG00000126453.9	ENSG00000126453	BCL2L12	-0.0288725379112657	-0.626167575596616	-0.543631636551639	0.587020856291328	0.79829970681797	-5.66780684764325	0	Gene
ENSG00000153208.16	ENSG00000153208	MERTK	-0.0147485407159216	5.45937839324465	-0.5434374306805639	0.587154396344146	0.798434037631205	-6.88321619238876	0	Gene
ENSG00000269570.2	ENSG00000269570		-0.0410663481466647	-0.7705884540369609	-0.543325060406989	0.5872316709635721	0.7984805982378891	-5.664544671869991	0	Gene
ENSG00000135314.12	ENSG00000135314	KHDC1	0.012049860673206998	2.21463713190158	0.5432386455788221	0.587291099796982	0.7984805982378891	-6.276458234091869	0	Gene
ENSG00000233170.4	ENSG00000233170		0.0196791687277334	0.7615478288858271	0.54323598958993	0.5872929264065	0.7984805982378891	-5.967926759203089	0	Gene
ENSG00000181097.5	ENSG00000181097		0.0361492332235393	-1.04711797616331	0.543019202470437	0.5874420268271071	0.798636041088595	-5.5873423359697405	0	Gene
ENSG00000172014.12	ENSG00000172014	ANKRD20A4	0.0638446918813817	1.34051967113173	0.542922317436195	0.58750866746571	0.798645613318617	-6.09616207739816	0	Gene
ENSG00000258419.1	ENSG00000258419		-0.0221882180645479	0.556443529047558	-0.5429078645613621	0.587518608918311	0.798645613318617	-5.93262971730856	0	Gene
ENSG00000169241.17	ENSG00000169241	SLC50A1	-0.0180050020111871	1.54064347554894	-0.542854399463264	0.5875553857231031	0.7986483403168391	-6.1217295073416995	0	Gene
ENSG00000279406.1	ENSG00000279406		0.0340229824566958	-0.8071180902297191	0.542763061310935	0.587618216575254	0.7986864794672471	-5.632554928946759	0	Gene
ENSG00000187151.7	ENSG00000187151	ANGPTL5	-0.04410872666436	-1.54878047576268	-0.542541535407503	0.58777061559917	0.7988198857315519	-5.5020046331499195	0	Gene
ENSG00000137154.12	ENSG00000137154	RPS6	-0.008079778222751771	8.05553232754043	-0.542519284697987	0.5877859240171079	0.7988198857315519	-6.9411439650786795	0	Gene
ENSG00000160172.10	ENSG00000160172	FAM86C2P	-0.0235097913136244	0.8299905879122941	-0.542365170319916	0.587891959304867	0.798887102440662	-5.97697116308097	0	Gene
ENSG00000074706.13	ENSG00000074706	IPCEF1	0.0174991189233315	5.79908132918674	0.5423157823778529	0.587925941560712	0.798887102440662	-6.88892380373211	0	Gene
ENSG00000147144.12	ENSG00000147144	CCDC120	-0.0146975554998723	1.6556072495015002	-0.542295748376734	0.5879397265730739	0.798887102440662	-6.146532408467981	0	Gene
ENSG00000236709.1	ENSG00000236709	DAPK1-IT1	-0.0265993121713326	-0.23044719720829698	-0.542202714656432	0.588003743259932	0.79889848258557	-5.778459710609901	0	Gene
ENSG00000234616.8	ENSG00000234616	JRK	0.0106499547850211	5.1094930362866195	0.542182483240613	0.5880176649654599	0.79889848258557	-6.85254246510707	0	Gene
ENSG00000241014.1	ENSG00000241014		0.0251642483436886	0.625535829421896	0.541962566883847	0.588169004370764	0.7990568321637241	-5.941526765093441	0	Gene
ENSG00000167193.7	ENSG00000167193	CRK	0.0067614766912331105	5.87609420085963	0.541836794556209	0.588255564989333	0.799127163013957	-6.90917059888358	0	Gene
ENSG00000081026.18	ENSG00000081026	MAGI3	0.00933984642744048	4.960772598569361	0.541507707932658	0.588482081099999	0.7993875995497001	-6.83429333812273	0	Gene
ENSG00000171943.11	ENSG00000171943	SRGAP2C	-0.0126242252553913	4.842125555176731	-0.5413212150935011	0.5886104653571229	0.7994090600135321	-6.81473126243458	0	Gene
ENSG00000226853.2	ENSG00000226853		0.0319210210274167	-1.11422866268742	0.541262415730438	0.588650946346985	0.7994090600135321	-5.58342584872833	0	Gene
ENSG00000124678.17	ENSG00000124678	TCP11	-0.0419112002297031	-1.5191640735291898	-0.541259853417446	0.588652710425483	0.7994090600135321	-5.505892814747901	0	Gene
ENSG00000267731.1	ENSG00000267731		0.0346909385278648	0.9952998274875731	0.541236114709478	0.588669053956922	0.7994090600135321	-6.01131699301745	0	Gene
ENSG00000061492.11	ENSG00000061492	WNT8A	-0.0455054818792882	-0.37385570622810793	-0.541107967339896	0.5887572839824239	0.7994090600135321	-5.7592944731398	0	Gene
ENSG00000135248.15	ENSG00000135248	FAM71F1	-0.0353524896666962	-0.7867493699244459	-0.5410621387161629	0.588788838678821	0.7994090600135321	-5.6413253264086105	0	Gene
ENSG00000236466.1	ENSG00000236466		-0.0398206785736621	-1.07571540399976	-0.5410393271431889	0.5888045455797281	0.7994090600135321	-5.583894219726191	0	Gene
ENSG00000074527.11	ENSG00000074527	NTN4	-0.0160495440574547	4.00482614627854	-0.541037900440576	0.588805527941786	0.7994090600135321	-6.675193404395809	0	Gene
ENSG00000187243.16	ENSG00000187243	MAGED4B	0.0935728406568453	-0.934995390055622	0.541029787735671	0.588811113993162	0.7994090600135321	-5.6389873566387	0	Gene
ENSG00000163444.11	ENSG00000163444	TMEM183A	0.00867310994732939	5.81608025482661	0.540609250647589	0.5891007109493179	0.79975496363821	-6.89720459889249	0	Gene
ENSG00000143248.12	ENSG00000143248	RGS5	-0.0192709253021403	7.669220630524	-0.5403535615596071	0.5892768198984699	0.7999065521104641	-6.94325034637581	0	Gene
ENSG00000073614.12	ENSG00000073614	KDM5A	0.006276396605275229	6.86893606452575	0.540315032960423	0.589303359050557	0.7999065521104641	-6.9399180080882	0	Gene
ENSG00000230409.3	ENSG00000230409	TCEA1P2	-0.025773752205704	2.8671589563821804	-0.540295450926362	0.58931684769965	0.7999065521104641	-6.416356198211	0	Gene
ENSG00000243155.1	ENSG00000243155		0.0300210366742183	-0.208457618512077	0.540187172821634	0.5893914352474561	0.799932465658468	-5.76193393256953	0	Gene
ENSG00000232558.1	ENSG00000232558	KCND3-IT1	0.0311387624602273	-0.911014376665845	0.540153750335763	0.5894144592638609	0.799932465658468	-5.639153979024451	0	Gene
ENSG00000264456.1	ENSG00000264456		0.0307808979400401	-0.632871468952996	0.540065636352572	0.5894751610476779	0.799932465658468	-5.67528235286789	0	Gene
ENSG00000113812.13	ENSG00000113812	ACTR8	-0.009536176720170441	5.040017230129769	-0.540017409706314	0.589508385643107	0.799932465658468	-6.842372841105139	0	Gene
ENSG00000260818.2	ENSG00000260818	UNGP1	0.0407802524270298	-1.51806457023772	0.540014961780929	0.589510072105921	0.799932465658468	-5.51218931009565	0	Gene
ENSG00000125449.6	ENSG00000125449	ARMC7	-0.0128803780559526	2.08866597140943	-0.539935068211686	0.589565114851746	0.7999598962092249	-6.2438160364275	0	Gene
ENSG00000186326.3	ENSG00000186326	RGS9BP	-0.027292802852169	0.49735375238821	-0.5398659652612839	0.589612725309806	0.799962901651739	-5.90759937862609	0	Gene
ENSG00000197859.9	ENSG00000197859	ADAMTSL2	-0.014973048105232001	3.69622227029625	-0.539830754121161	0.589636985718313	0.799962901651739	-6.61194721831959	0	Gene
ENSG00000232502.1	ENSG00000232502		0.0405542034547901	-0.9067060708745921	0.539671961261561	0.589746399436026	0.800064086506768	-5.658844396560401	0	Gene
ENSG00000215912.12	ENSG00000215912	TTC34	0.0282689908663979	1.4297496086071	0.5394310469418	0.589912415589863	0.8002420430949431	-6.114550203475339	0	Gene
ENSG00000138777.19	ENSG00000138777	PPA2	-0.0068058217164212705	5.0937079097648095	-0.539200159852698	0.5900715421784289	0.800408254955764	-6.845488520552929	0	Gene
ENSG00000173409.13	ENSG00000173409	ARV1	0.00827600415147946	4.029755581536411	0.539152145173562	0.590104636223645	0.800408254955764	-6.68326607799405	0	Gene
ENSG00000118900.14	ENSG00000118900	UBN1	0.0064610939307009705	5.3554992910023795	0.5389331295798669	0.590255603278072	0.800565748549988	-6.87810291265563	0	Gene
ENSG00000206262.8	ENSG00000206262	FOXL2NB	-0.0448817638153985	-1.2944422049331201	-0.538666668624991	0.590439298409087	0.8007676101298019	-5.54327129101754	0	Gene
ENSG00000256064.1	ENSG00000256064		0.0452299929094116	-2.16883721778798	0.538418890617569	0.590610137435319	0.800952013151789	-5.40883716531846	0	Gene
ENSG00000280161.1	ENSG00000280161		0.0401516369276095	-1.6805477619552698	0.5381668971270639	0.590783906393042	0.801140367572428	-5.472157633838941	0	Gene
ENSG00000079102.16	ENSG00000079102	RUNX1T1	-0.0109067395057356	5.14438982279059	-0.538081727205302	0.5908426429658771	0.8011727177686541	-6.85655690279433	0	Gene
ENSG00000272841.1	ENSG00000272841		0.0207549487471685	1.27555534195092	0.5378453133499671	0.591005697516185	0.801346509223687	-6.08061413857218	0	Gene
ENSG00000172817.3	ENSG00000172817	CYP7B1	-0.013511785785273999	4.77113193755039	-0.537709672143451	0.5910992585862579	0.8014022821318092	-6.8081353903234	0	Gene
ENSG00000189223.14	ENSG00000189223	PAX8-AS1	0.12246330035017099	2.7002823849038196	0.537659162955566	0.5911340999944611	0.8014022821318092	-6.39356784944242	0	Gene
ENSG00000223548.1	ENSG00000223548		-0.0461207355133278	-0.914449458976448	-0.537606189848768	0.5911706420407359	0.8014022821318092	-5.62185949787508	0	Gene
ENSG00000118260.14	ENSG00000118260	CREB1	-0.00697551527152351	5.9218222609602	-0.537583356486075	0.591186393331942	0.8014022821318092	-6.91425459434971	0	Gene
ENSG00000175084.11	ENSG00000175084	DES	0.0626398061441776	-1.783191314492	0.5372464694990221	0.59141881284439	0.8016278124303009	-5.479488620485831	0	Gene
ENSG00000233297.4	ENSG00000233297	RASA4DP	-0.0677245978280652	-2.11801175240208	-0.537241030452084	0.591422565607727	0.8016278124303009	-5.399253262747769	0	Gene
ENSG00000178295.14	ENSG00000178295	GEN1	0.0153734945004456	2.76493370663818	0.537173891193113	0.591468890391062	0.801643296358783	-6.400193556125599	0	Gene
ENSG00000088305.18	ENSG00000088305	DNMT3B	-0.024310350514909998	0.112538474241914	-0.537047963754913	0.591555782389225	0.8017137577117119	-5.82939062333719	0	Gene
ENSG00000204758.7	ENSG00000204758		-0.0323105690772089	-1.09616051682043	-0.536905441929401	0.591654131889625	0.801799737764635	-5.5770557462291395	0	Gene
ENSG00000232815.1	ENSG00000232815	DUX4L50	0.0456430901073064	-1.7905159956548402	0.5367397989876149	0.5917684459663339	0.8019073413215759	-5.45003154719697	0	Gene
ENSG00000144852.16	ENSG00000144852	NR1I2	0.0373493485580718	-1.1099433222018502	0.53664126310961	0.5918364527161329	0.8019519113920691	-5.57677588807562	0	Gene
ENSG00000078902.15	ENSG00000078902	TOLLIP	0.007887038092439909	6.24951279938454	0.536590969213263	0.591871165567433	0.8019519113920691	-6.929285465978411	0	Gene
ENSG00000155957.17	ENSG00000155957	TMBIM4	0.0150834664258824	3.3989707259743	0.536507276789551	0.591928932165489	0.8019595245259771	-6.548518739441321	0	Gene
ENSG00000117862.11	ENSG00000117862	TXNDC12	0.00741096427974496	4.3294306025424705	0.536481659929802	0.59194661408043	0.8019595245259771	-6.74055609224862	0	Gene
ENSG00000019582.14	ENSG00000019582	CD74	-0.0257886537323218	6.258538578874449	-0.536273552827206	0.592090268035121	0.8021068337657741	-6.91393030835067	0	Gene
ENSG00000136875.12	ENSG00000136875	PRPF4	0.008329288079770021	4.18900002015851	0.536056511982133	0.59224010596299	0.802262502586925	-6.71523386114779	0	Gene
ENSG00000125534.9	ENSG00000125534	PPDPF	-0.0192905116250887	3.8465570004374703	-0.5358351981607199	0.5923929118011689	0.8023902560423208	-6.65002638377581	0	Gene
ENSG00000187555.14	ENSG00000187555	USP7	0.006291534102638679	6.7216325198653	0.5358187308224911	0.592404282379106	0.8023902560423208	-6.93877433401874	0	Gene
ENSG00000188827.10	ENSG00000188827	SLX4	-0.00956356941568307	3.5817657059654504	-0.535749488680179	0.592452094677481	0.802407698723218	-6.5859204739685095	0	Gene
ENSG00000239268.2	ENSG00000239268		-0.0122259864629485	3.8874548588069904	-0.535526402870315	0.592606149444595	0.8025189542300258	-6.65423680759303	0	Gene
ENSG00000249604.1	ENSG00000249604		-0.0284697137516826	-0.31365347338884103	-0.535474434031415	0.592642039841348	0.8025189542300258	-5.74973264283999	0	Gene
ENSG00000113389.15	ENSG00000113389	NPR3	0.0277457035114177	0.8114310543828641	0.53542087481987	0.5926790296184691	0.8025189542300258	-5.98880388873088	0	Gene
ENSG00000075292.18	ENSG00000075292	ZNF638	0.00651502075454499	8.08737453066287	0.535410005353221	0.59268653656425	0.8025189542300258	-6.945375182456501	0	Gene
ENSG00000062096.14	ENSG00000062096	ARSF	0.0315694374328461	1.99409212345467	0.535377573830146	0.592708935502554	0.8025189542300258	-6.2241783370618995	0	Gene
ENSG00000238072.1	ENSG00000238072		-0.0271192803051056	0.694472358132134	-0.53519098777131	0.5928378093483471	0.8026452120822459	-5.95079515189675	0	Gene
ENSG00000118939.17	ENSG00000118939	UCHL3	-0.0151523677767217	2.30295563713537	-0.535095107667651	0.5929040381632359	0.8026452120822459	-6.30684850616395	0	Gene
ENSG00000237631.2	ENSG00000237631		-0.034000763526514	-1.1737676104634198	-0.535090792775885	0.592907018738276	0.8026452120822459	-5.574771526181741	0	Gene
ENSG00000260077.1	ENSG00000260077		-0.0313953032135692	-0.435888731585628	-0.534971357609857	0.592989523074979	0.8026930278582328	-5.715939097223231	0	Gene
ENSG00000139722.6	ENSG00000139722	VPS37B	0.0139074377744339	3.70074725792895	0.5349384829175949	0.5930122334331639	0.8026930278582328	-6.60911187236097	0	Gene
ENSG00000249352.4	ENSG00000249352		0.0393356347109363	-1.27794702574758	0.534855956737725	0.593069245588569	0.802722893454557	-5.548926927108309	0	Gene
ENSG00000204390.9	ENSG00000204390	HSPA1L	-0.0191923458783193	2.2679110369802	-0.5347121662135901	0.593168587455957	0.8028100456823921	-6.286588606686079	0	Gene
ENSG00000259891.1	ENSG00000259891		-0.0129122325361851	3.04488553254963	-0.5344881384565989	0.5933233787999821	0.8029722300057021	-6.46019545664026	0	Gene
ENSG00000018699.11	ENSG00000018699	TTC27	-0.0107198334209216	3.2445478977320703	-0.534433082527881	0.593361422380999	0.8029764043285901	-6.510091902034451	0	Gene
ENSG00000104731.13	ENSG00000104731	KLHDC4	-0.00970533121804503	4.18527524821474	-0.534280846085255	0.593466623419099	0.803027688614116	-6.71369240802948	0	Gene
ENSG00000147912.12	ENSG00000147912	FBXO10	0.0113339221531992	2.4957295555933197	0.534277057226803	0.593469241770413	0.803027688614116	-6.33944162434618	0	Gene
ENSG00000276070.4	ENSG00000276070	CCL4L2	0.10218324577598199	-1.6945380359259499	0.534139771269664	0.593564119011933	0.8030651606614799	-5.49594338677246	0	Gene
ENSG00000196152.10	ENSG00000196152	ZNF79	-0.010223295844535	3.43618258726009	-0.534135803662525	0.593566861097564	0.8030651606614799	-6.55136782003137	0	Gene
ENSG00000128298.16	ENSG00000128298	BAIAP2L2	0.0257884849225869	-0.420493229309761	0.533917870778015	0.5937174874296189	0.803221637929727	-5.72145643280944	0	Gene
ENSG00000227910.1	ENSG00000227910		0.0595347127552097	-2.17041024798499	0.53351994403632	0.593992563487031	0.8035406031927991	-5.3886233329849995	0	Gene
ENSG00000149308.16	ENSG00000149308	NPAT	-0.00668735375417604	5.41125126179636	-0.53347559495095	0.594023224442236	0.8035406031927991	-6.88316962855798	0	Gene
ENSG00000073282.12	ENSG00000073282	TP63	-0.0498919726471808	-1.52379276005178	-0.533369761100199	0.594096396124798	0.8035922573812191	-5.50282663854282	0	Gene
ENSG00000010244.17	ENSG00000010244	ZNF207	0.0048092436779343	6.752712852381119	0.533252280493823	0.5941776250181879	0.8036548032647951	-6.941806723086651	0	Gene
ENSG00000079387.13	ENSG00000079387	SENP1	-0.00836234505763057	3.8959277713465204	-0.5331459540134601	0.5942511460783511	0.8037008681422909	-6.6524318911516	0	Gene
ENSG00000118600.11	ENSG00000118600	TMEM5	0.00955190920971478	3.1859236968451805	0.533101820375729	0.594281664179053	0.8037008681422909	-6.50487100707024	0	Gene
ENSG00000159579.13	ENSG00000159579	RSPRY1	-0.0062899773891371205	4.870287649727611	-0.532770875533581	0.594510533135199	0.803930862766279	-6.8259441352997	0	Gene
ENSG00000167522.14	ENSG00000167522	ANKRD11	0.00598299392259784	6.830019055833191	0.532686814701019	0.5945686728731829	0.803930862766279	-6.943821512917331	0	Gene
ENSG00000169359.13	ENSG00000169359	SLC33A1	0.00719167771605498	5.5041287211237195	0.532654141643437	0.594591271533302	0.803930862766279	-6.8890823186237595	0	Gene
ENSG00000152128.13	ENSG00000152128	TMEM163	0.0198036353149508	2.49024857246575	0.532620572052174	0.59461449070069	0.803930862766279	-6.33917590605477	0	Gene
ENSG00000103375.10	ENSG00000103375	AQP8	-0.0527484323732139	-1.7857698906349297	-0.5326028729094939	0.5946267328806789	0.803930862766279	-5.45911235055545	0	Gene
ENSG00000118096.7	ENSG00000118096	IFT46	0.0117366629575045	4.70916300474744	0.532430117116988	0.594746231039916	0.804045095983274	-6.802458646522701	0	Gene
ENSG00000169855.19	ENSG00000169855	ROBO1	-0.00773533538593271	6.8417987306803605	-0.5323148046720829	0.594826000774684	0.8041056095458611	-6.94364029578897	0	Gene
ENSG00000132164.9	ENSG00000132164	SLC6A11	0.0249625687633905	3.2897457361811298	0.5321915302167189	0.594911283818368	0.804173568621946	-6.5257429679182195	0	Gene
ENSG00000136997.15	ENSG00000136997	MYC	-0.0424715913144948	0.5912667137577271	-0.5320872162182271	0.594983454123903	0.804223795549458	-5.944555248758639	0	Gene
ENSG00000134153.9	ENSG00000134153	EMC7	-0.00781760636435917	4.68538198856853	-0.531977372071718	0.595059454836013	0.8042366258525409	-6.79707945427434	0	Gene
ENSG00000238262.1	ENSG00000238262	NTM-IT	-0.0453728362304788	-1.82647744476776	-0.531972285552471	0.5950629742855121	0.8042366258525409	-5.45467323513499	0	Gene
ENSG00000234335.1	ENSG00000234335	RPS4XP11	-0.039680048317048994	-1.6077705095487198	-0.53191915234656	0.595099738628119	0.8042389913243849	-5.492371748041119	0	Gene
ENSG00000196405.12	ENSG00000196405	EVL	0.0068625389090754205	6.63323722691707	0.531639749592626	0.5952930822921949	0.804452950942485	-6.94092437906586	0	Gene
ENSG00000166716.9	ENSG00000166716	ZNF592	0.007107321482949741	5.75348169801696	0.531479193643673	0.5954041982812049	0.804513093861726	-6.91163220387879	0	Gene
ENSG00000272865.1	ENSG00000272865		-0.118462365065977	-1.69036961801784	-0.5314742208233689	0.5954076399736811	0.804513093861726	-5.49931715546434	0	Gene
ENSG00000234354.3	ENSG00000234354	RPS26P47	0.0485133108345509	0.0448771148522238	0.531403640973362	0.595456489320778	0.804526689804375	-5.834746199977849	0	Gene
ENSG00000136819.15	ENSG00000136819	C9orf78	0.00581017828672008	5.48652375664765	0.531358467679841	0.595487755381783	0.804526689804375	-6.887659195694099	0	Gene
ENSG00000270100.1	ENSG00000270100		0.0384215606803363	-1.32141458602328	0.5312091715590109	0.595591093945099	0.804618976404246	-5.55101903354225	0	Gene
ENSG00000138061.11	ENSG00000138061	CYP1B1	0.0286260868909523	4.30961222045228	0.531147452527467	0.59563381651682	0.80462936726312	-6.74273809309938	0	Gene
ENSG00000271941.1	ENSG00000271941		0.0394771849560721	-1.6152347792949098	0.531013366899455	0.595726636853928	0.804707428951886	-5.49190195183837	0	Gene
ENSG00000248240.1	ENSG00000248240		-0.0469899091816521	-2.1151748399800603	-0.530938487335813	0.595778474868396	0.8047235471475649	-5.396143012534031	0	Gene
ENSG00000182050.13	ENSG00000182050	MGAT4C	0.0223456472396224	5.39893823611256	0.530789612691816	0.5958815447163389	0.8047235471475649	-6.88089963235586	0	Gene
ENSG00000240634.1	ENSG00000240634		-0.0416255330710791	-2.08177362234231	-0.530751208823285	0.595908134052968	0.8047235471475649	-5.40739540499321	0	Gene
ENSG00000253893.2	ENSG00000253893	FAM85B	0.0457915998704245	0.6832669090828339	0.530707890405628	0.5959381266829089	0.8047235471475649	-5.96555798335086	0	Gene
ENSG00000127564.16	ENSG00000127564	PKMYT1	-0.0276497838276254	0.18846155305294604	-0.5307007582819979	0.595943064859915	0.8047235471475649	-5.847438948489491	0	Gene
ENSG00000125266.6	ENSG00000125266	EFNB2	0.0104395006388329	4.96228946331919	0.530692503461819	0.5959487803988021	0.8047235471475649	-6.838569875175099	0	Gene
ENSG00000184497.12	ENSG00000184497	TMEM255B	0.028327325881886002	0.21745655604747002	0.53049331918965	0.596086700814755	0.804819984519744	-5.85659717561298	0	Gene
ENSG00000078403.16	ENSG00000078403	MLLT10	-0.00568415235632025	5.24150855982347	-0.530488154487221	0.5960902771844611	0.804819984519744	-6.871679355045461	0	Gene
ENSG00000140740.10	ENSG00000140740	UQCRC2	-0.00574325793929602	7.01155440113144	-0.53023484908561	0.596265694064265	0.8050095060813549	-6.94394407759589	0	Gene
ENSG00000129559.12	ENSG00000129559	NEDD8	0.007457904532796941	5.2705143916751	0.5299724195507329	0.59644745440876	0.805151587662175	-6.8576065489759195	0	Gene
ENSG00000231662.1	ENSG00000231662		0.0290544800177357	-0.5053892583373271	0.529964519243746	0.596452926603806	0.805151587662175	-5.71636852283835	0	Gene
ENSG00000137845.14	ENSG00000137845	ADAM10	0.007187983706062809	7.085127616650571	0.5299310716315929	0.596476094547415	0.805151587662175	-6.9464034264763	0	Gene
ENSG00000201348.1	ENSG00000201348	RNU105B	-0.0323567056968214	-1.10074973426285	-0.529789079097842	0.596574452188366	0.8051743421214108	-5.60217105645362	0	Gene
ENSG00000180376.16	ENSG00000180376	CCDC66	0.00881630717741178	4.984722623584769	0.529749491327281	0.5966018757949909	0.8051743421214108	-6.84242312237888	0	Gene
ENSG00000213015.8	ENSG00000213015	ZNF580	0.012842542608827	2.5352694761577	0.529701797815506	0.596634915250941	0.8051743421214108	-6.3488426223617	0	Gene
ENSG00000223414.2	ENSG00000223414	LINC00473	0.0637376281731436	-0.6419255303784941	0.52966102884261	0.596663158428147	0.8051743421214108	-5.6789785199114	0	Gene
ENSG00000109906.13	ENSG00000109906	ZBTB16	-0.0266006507939318	4.652010514925481	-0.529653714266625	0.59666822574986	0.8051743421214108	-6.79022089161054	0	Gene
ENSG00000151498.11	ENSG00000151498	ACAD8	-0.007084288262988941	4.3868930049137695	-0.5295600153368529	0.596733139334441	0.8052146326737621	-6.75323465498372	0	Gene
ENSG00000099290.15	ENSG00000099290	FAM21A	-0.00778657935917325	5.53068043107083	-0.529404099758799	0.5968411630793139	0.805313086692637	-6.89557581211948	0	Gene
ENSG00000279745.1	ENSG00000279745		-0.0334177634619836	-1.05954640023608	-0.529231115817958	0.596961022835283	0.805420313154583	-5.597012033153911	0	Gene
ENSG00000165688.11	ENSG00000165688	PMPCA	-0.0071908274289336094	4.524563190983231	-0.5291881969328189	0.5969907628306321	0.805420313154583	-6.777416590577519	0	Gene
ENSG00000211460.11	ENSG00000211460	TSN	-0.0053658361821409106	6.0671842460495595	-0.528733643924713	0.597305780027316	0.8057979831697059	-6.9220866412015	0	Gene
ENSG00000279205.1	ENSG00000279205		-0.0505454643182983	-0.833777356187388	-0.5286308742810479	0.5973770126118261	0.805846749438012	-5.66722206029038	0	Gene
ENSG00000254470.2	ENSG00000254470	AP5B1	-0.0109184289534	3.7572757928050096	-0.528528620838593	0.597447891250792	0.805895032542838	-6.62905867477368	0	Gene
ENSG00000138115.13	ENSG00000138115	CYP2C8	0.0350755521451487	0.861809299610478	0.5283700665088571	0.5975578033562541	0.805995958969394	-6.00518525036201	0	Gene
ENSG00000188321.13	ENSG00000188321	ZNF559	0.0126734529864316	4.33442854092692	0.5281413743020801	0.59771635228101	0.806138140300329	-6.745135049459179	0	Gene
ENSG00000265623.1	ENSG00000265623	MIR3139	-0.0372010528865047	-1.4778213674428302	-0.5281167734491641	0.597733408831682	0.806138140300329	-5.519864304416309	0	Gene
ENSG00000258102.3	ENSG00000258102	MAP1LC3B2	-0.0180946707540826	1.45093460596623	-0.527971360751919	0.597834232595985	0.806226778328862	-6.11272673256021	0	Gene
ENSG00000135090.13	ENSG00000135090	TAOK3	-0.007637583774271841	6.19921059929766	-0.5277906072001171	0.59795957120873	0.8063484642219999	-6.932197796603219	0	Gene
ENSG00000114391.12	ENSG00000114391	RPL24	0.00622133362363939	7.2138091070331205	0.527675850108579	0.5980391525970681	0.806408435834335	-6.94674376960346	0	Gene
ENSG00000271964.1	ENSG00000271964		-0.0258374389565131	-0.34313960809707394	-0.527552442668024	0.5981247381905049	0.8064397644556791	-5.743523162679829	0	Gene
ENSG00000154781.15	ENSG00000154781	CCDC174	0.008643279851381759	4.08275512811387	0.527541098329593	0.5981326060023051	0.8064397644556791	-6.69770938502557	0	Gene
ENSG00000120471.14	ENSG00000120471	TP53AIP1	0.0360292239637128	-0.29261139210132203	0.5274138598122979	0.598220854900813	0.806511405541866	-5.75165534524088	0	Gene
ENSG00000153933.9	ENSG00000153933	DGKE	0.0103781312441949	6.1668145724553005	0.5268462806748161	0.598614583377195	0.8069948565319159	-6.92098721072374	0	Gene
ENSG00000231770.5	ENSG00000231770	TMEM44-AS1	-0.0228237039813548	1.34188913103893	-0.526710793104823	0.598708588271605	0.807074215858355	-6.091750343006559	0	Gene
ENSG00000263327.6	ENSG00000263327	TAPT1-AS1	0.0157541834435979	3.62560035188661	0.526572460612312	0.59880457398414	0.8071093879612242	-6.59821562345504	0	Gene
ENSG00000144736.13	ENSG00000144736	SHQ1	-0.00868001538491545	3.6990940275495396	-0.52655102770929	0.598819446405963	0.8071093879612242	-6.61411543218503	0	Gene
ENSG00000269318.1	ENSG00000269318		-0.0317639415778461	-0.9979515611633392	-0.526521268081697	0.598840097071495	0.8071093879612242	-5.60866765249496	0	Gene
ENSG00000257267.2	ENSG00000257267	ZNF271P	-0.009275663087223659	5.630842555475991	-0.526391991479487	0.5989298078667911	0.807148013264167	-6.9017165736639905	0	Gene
ENSG00000279623.1	ENSG00000279623		-0.0347428223247401	-1.3774716991715499	-0.526378692628665	0.5989390368790309	0.807148013264167	-5.52984145121341	0	Gene
ENSG00000072315.3	ENSG00000072315	TRPC5	-0.0257961203552724	1.13051490610374	-0.526218496465908	0.5990502134011839	0.8071536642928779	-6.05032816006503	0	Gene
ENSG00000253379.5	ENSG00000253379		0.0243709264780047	0.871591550286925	0.526183157438817	0.5990747400352969	0.8071536642928779	-5.99118439485453	0	Gene
ENSG00000270039.1	ENSG00000270039		-0.0167594810356362	0.9048627293708772	-0.526178966832479	0.599077648506408	0.8071536642928779	-6.005520540920251	0	Gene
ENSG00000271141.1	ENSG00000271141		-0.0316952966288148	-0.7658984191503	-0.5260905654033879	0.599139004610313	0.8071536642928779	-5.65700881080993	0	Gene
ENSG00000165568.17	ENSG00000165568	AKR1E2	-0.0241859481156096	2.8734674909533195	-0.526069008073904	0.599153967174775	0.8071536642928779	-6.424608596214499	0	Gene
ENSG00000224383.7	ENSG00000224383	PRR29	0.0389372171728999	2.94029064913939	0.526068850999377	0.599154076198074	0.8071536642928779	-6.44980753576803	0	Gene
ENSG00000252922.1	ENSG00000252922	RNU6-365P	0.0506079594583134	-2.26419634843198	0.525945413476794	0.599239755299326	0.8072217429752059	-5.400452031209331	0	Gene
ENSG00000273416.1	ENSG00000273416		-0.0417567757867144	-1.59345203105073	-0.525875237845972	0.599288467324617	0.8072281333799342	-5.48974716408936	0	Gene
ENSG00000196296.13	ENSG00000196296	ATP2A1	0.0380544041573251	-1.1250112055261001	0.525837321215154	0.599314787693326	0.8072281333799342	-5.58295858009061	0	Gene
ENSG00000273214.1	ENSG00000273214		0.05936068719361	-2.09708081364889	0.525565186267033	0.599503709466918	0.807435247023903	-5.431687798493679	0	Gene
ENSG00000145362.17	ENSG00000145362	ANK2	0.00680160699164091	10.0806921253078	0.525458697617015	0.599577643486106	0.80745815836066	-6.9196257560178305	0	Gene
ENSG00000011485.14	ENSG00000011485	PPP5C	-0.00614162375283079	5.083997151704071	-0.5254278342350179	0.5995990724025739	0.80745815836066	-6.857783739706591	0	Gene
ENSG00000273249.1	ENSG00000273249		0.0430359866621744	-1.8742585525730902	0.525388787812027	0.5996261834280021	0.80745815836066	-5.44017377126664	0	Gene
ENSG00000112640.14	ENSG00000112640	PPP2R5D	0.0077615800389570794	6.12828379156782	0.525249749666251	0.599722726032836	0.80748270601168	-6.9254262106528	0	Gene
ENSG00000235001.3	ENSG00000235001	EIF4A1P2	-0.0370237373129308	-1.7361012969674001	-0.525238156785288	0.599730775991249	0.80748270601168	-5.4761310733882596	0	Gene
ENSG00000198133.8	ENSG00000198133	TMEM229B	0.00997472133741356	4.28108911521314	0.525210646891263	0.5997498787304311	0.80748270601168	-6.73809688270217	0	Gene
ENSG00000125843.10	ENSG00000125843	AP5S1	-0.00859816474975433	3.90089371052786	-0.5249772272489911	0.59991197534354	0.807624232143499	-6.66207944876205	0	Gene
ENSG00000145423.4	ENSG00000145423	SFRP2	0.056469220066276	2.0315895247727203	0.524927046099986	0.5999468258857199	0.807624232143499	-6.29332872391856	0	Gene
ENSG00000239264.8	ENSG00000239264	TXNDC5	-0.0239979015184801	-0.44262339111931503	-0.5248630436183379	0.5999912766049179	0.807624232143499	-5.71647393354525	0	Gene
ENSG00000201098.1	ENSG00000201098	RNY1	-0.0445990234176933	5.69365055677999	-0.52479346267982	0.600039603346629	0.807624232143499	-6.88747592555404	0	Gene
ENSG00000279561.2	ENSG00000279561		0.0243907197196813	3.0954829442962097	0.5247654824657271	0.600059037221663	0.807624232143499	-6.489871478777849	0	Gene
ENSG00000280057.1	ENSG00000280057		0.023956309442257007	0.0621586783255571	0.5247555084631579	0.600065964811744	0.807624232143499	-5.829629798267809	0	Gene
ENSG00000148143.12	ENSG00000148143	ZNF462	0.00774480421758203	6.76529492658479	0.524573490301799	0.600192394581422	0.80774706223359	-6.9474587562796195	0	Gene
ENSG00000254862.5	ENSG00000254862		0.0402046235162798	-1.52690396890017	0.524094697907581	0.600525021408232	0.8081033884717029	-5.504069230661889	0	Gene
ENSG00000120526.10	ENSG00000120526	NUDCD1	-0.00866408716861909	4.08351536074342	-0.524091093615095	0.600527525700879	0.8081033884717029	-6.7001387581856795	0	Gene
ENSG00000260018.1	ENSG00000260018		-0.0375568318410672	-1.52439440025509	-0.523952062981758	0.6006241289683161	0.8081860350482281	-5.50672471471231	0	Gene
ENSG00000233684.2	ENSG00000233684		0.0561300118408417	-1.83446744208473	0.52364619290129	0.600836682842061	0.8083939154424671	-5.46834741404467	0	Gene
ENSG00000178035.11	ENSG00000178035	IMPDH2	0.010455162923008	5.03471010490709	0.5236284544729211	0.6008490105983629	0.8083939154424671	-6.84977521584674	0	Gene
ENSG00000152049.6	ENSG00000152049	KCNE4	-0.0354114940708433	1.93504247575746	-0.5234589322694051	0.600966830002741	0.808505073410235	-6.22931262008734	0	Gene
ENSG00000227372.11	ENSG00000227372	TP73-AS1	-0.0100251604501883	4.40836212804658	-0.5233803092906589	0.601021477212273	0.8085092820993809	-6.759985042164461	0	Gene
ENSG00000147697.8	ENSG00000147697	GSDMC	-0.0635632935333812	-1.8894528112767401	-0.523353144990294	0.601040358389435	0.8085092820993809	-5.4517905868805006	0	Gene
ENSG00000273036.2	ENSG00000273036	FAM95C	0.0207478285597514	2.42245621184375	0.5231681588146779	0.601168944473849	0.808634896089239	-6.33849264034201	0	Gene
ENSG00000258915.1	ENSG00000258915	BHLHB9P1	-0.0600052385216585	-2.03919263631665	-0.523099027347912	0.6012170017770961	0.808645505784508	-5.4505576859280005	0	Gene
ENSG00000251451.1	ENSG00000251451	GTF2IP9	-0.0316796307779407	-0.9187718638826791	-0.5230555245203611	0.601247244015317	0.808645505784508	-5.61673035016955	0	Gene
ENSG00000258743.5	ENSG00000258743		-0.0459674259135269	-0.6498692607225961	-0.5226819493372039	0.601506973896824	0.8089474608253491	-5.671297774238661	0	Gene
ENSG00000168913.6	ENSG00000168913	ENHO	-0.0193823562751043	6.64148516440771	-0.522484566251156	0.6016442259249829	0.80903356039932	-6.94451521161614	0	Gene
ENSG00000279880.1	ENSG00000279880		-0.0217713135113305	0.293539576705166	-0.522474537762639	0.601651199699451	0.80903356039932	-5.878643755882191	0	Gene
ENSG00000166482.11	ENSG00000166482	MFAP4	-0.0257984587918184	1.5652316841907001	-0.522437920856152	0.60167666327403	0.80903356039932	-6.147807527340679	0	Gene
ENSG00000139436.20	ENSG00000139436	GIT2	-0.00762951886758921	6.28877225265534	-0.522288414910557	0.6017806354990071	0.809125997586881	-6.937152224383169	0	Gene
ENSG00000128567.16	ENSG00000128567	PODXL	0.0168467348070948	6.0176816444840595	0.521846511747073	0.602087999625057	0.8094918791493749	-6.927683422407321	0	Gene
ENSG00000254876.5	ENSG00000254876		-0.0147719727502536	1.3546541499498201	-0.521709777903959	0.6021831187392691	0.809503659412673	-6.094998933263379	0	Gene
ENSG00000159131.16	ENSG00000159131	GART	-0.007479350185862391	5.063822376021459	-0.521668479174852	0.602211849602424	0.809503659412673	-6.85653806552135	0	Gene
ENSG00000274029.1	ENSG00000274029		-0.0312681349203155	-0.30618267460729803	-0.521660315291132	0.6022175291587479	0.809503659412673	-5.745511000643769	0	Gene
ENSG00000236552.2	ENSG00000236552	RPL13AP5	0.0116122024944161	4.847657622012769	0.521631271577526	0.602237734861934	0.809503659412673	-6.8229411882822	0	Gene
ENSG00000100122.5	ENSG00000100122	CRYBB1	0.0461493828557571	-2.11730320134666	0.521548855571506	0.60229507332361	0.8095333570817479	-5.435960206752861	0	Gene
ENSG00000205220.11	ENSG00000205220	PSMB10	-0.0237482103190913	0.439479715309343	-0.521439756545174	0.602370979493705	0.8095601088219279	-5.9148632531372405	0	Gene
ENSG00000235423.8	ENSG00000235423		0.026562067444612	0.0978784255205295	0.521418932759069	0.6023854682343841	0.8095601088219279	-5.833626568865331	0	Gene
ENSG00000230316.6	ENSG00000230316	FEZF1-AS1	0.0207428749161351	1.7253423719048602	0.5213627415465121	0.6024245656531539	0.809565284840119	-6.173029015825191	0	Gene
ENSG00000119812.18	ENSG00000119812	FAM98A	-0.008407551611640621	5.029166774924571	-0.521248850196931	0.602503813909212	0.809582454528544	-6.8504346068700706	0	Gene
ENSG00000178952.9	ENSG00000178952	TUFM	-0.00765705261298998	6.10846435447437	-0.521243070505404	0.602507835678999	0.809582454528544	-6.9310055367050305	0	Gene
ENSG00000221439.1	ENSG00000221439	RNU4ATAC16P	0.0395693324483784	-1.67274214543722	0.521098140707434	0.602608688331364	0.809601837034484	-5.48886063572999	0	Gene
ENSG00000138463.8	ENSG00000138463	DIRC2	0.00895632902477624	4.1163869514576605	0.521070663438701	0.602627809866116	0.809601837034484	-6.7103712539219496	0	Gene
ENSG00000168890.13	ENSG00000168890	TMEM150A	-0.0153976688985845	1.8987787774691498	-0.521070385481231	0.602628003299167	0.809601837034484	-6.2080608038608	0	Gene
ENSG00000198223.16_PAR_Y	ENSG00000198223	CSF2RA	0.0760368075554899	-2.15889274991326	0.5209438225594301	0.6027160824672	0.8096210790261559	-5.4159098113899695	0	Gene
ENSG00000171631.14	ENSG00000171631	P2RY6	0.0535051206836394	-0.6542918333468499	0.520918392030834	0.602733781084047	0.8096210790261559	-5.70234308670538	0	Gene
ENSG00000181704.11	ENSG00000181704	YIPF6	-0.00628941276953172	6.042701586594251	-0.5208978590578499	0.602748071372165	0.8096210790261559	-6.92782193680728	0	Gene
ENSG00000170549.3	ENSG00000170549	IRX1	-0.0582433379166462	-2.2149546661385497	-0.520835705268152	0.60279132934208	0.809631836948613	-5.38552844600024	0	Gene
ENSG00000260528.3	ENSG00000260528	FAM157C	-0.0471820783035202	0.0831876121613405	-0.520781640733149	0.602828958470765	0.809635033745468	-5.8336951594548	0	Gene
ENSG00000229956.10	ENSG00000229956	ZRANB2-AS2	0.0187919030664968	1.30093890727897	0.5207172359723959	0.602873785822708	0.8096478972438629	-6.08760925955961	0	Gene
ENSG00000196576.14	ENSG00000196576	PLXNB2	0.0114234015642537	5.6240475654153	0.520499359667146	0.6030254444403941	0.809767637061782	-6.90865867323966	0	Gene
ENSG00000197594.11	ENSG00000197594	ENPP1	-0.0218613776302784	1.04597307653727	-0.5204304520449969	0.603073413017385	0.809767637061782	-6.03484575088807	0	Gene
ENSG00000185955.4	ENSG00000185955	C7orf61	0.0326703117510815	-0.0461576187626941	0.520395756616711	0.603097566154996	0.809767637061782	-5.804062005047691	0	Gene
ENSG00000229391.7	ENSG00000229391	HLA-DRB6	0.0933607949584076	-2.6348584020131804	0.520386565232283	0.6031039647880151	0.809767637061782	-5.34688083349336	0	Gene
ENSG00000175745.11	ENSG00000175745	NR2F1	-0.0149645988426854	4.39378791269607	-0.520166331519154	0.6032572908727011	0.8099261581748342	-6.759539162916799	0	Gene
ENSG00000148908.14	ENSG00000148908	RGS10	0.023073845387226004	2.21672676008237	0.5197231597461269	0.603565879137303	0.8102931017537379	-6.3249049332702505	0	Gene
ENSG00000136213.9	ENSG00000136213	CHST12	0.00798080063661596	4.670538505782799	0.519554125951995	0.6036835990938341	0.810314506172369	-6.80572161920575	0	Gene
ENSG00000086288.11	ENSG00000086288	NME8	0.0497885239405032	-1.8156347414945502	0.519517574475993	0.603709055946781	0.810314506172369	-5.4625728623045395	0	Gene
ENSG00000164674.15	ENSG00000164674	SYTL3	-0.0290311694837442	1.1554707358735	-0.5194607216201521	0.603748652979052	0.810314506172369	-6.05916961902326	0	Gene
ENSG00000267169.1	ENSG00000267169		-0.0191453787716593	1.20433049936481	-0.519460033954314	0.603749131933605	0.810314506172369	-6.06186477983317	0	Gene
ENSG00000256596.1	ENSG00000256596		0.0221036936025533	0.43771622895202206	0.5193553041215639	0.6038220775468179	0.810314506172369	-5.914311781151791	0	Gene
ENSG00000148444.15	ENSG00000148444	COMMD3	-0.0103946295213249	2.8418362361436804	-0.519346196682324	0.603828421177869	0.810314506172369	-6.4338453806128095	0	Gene
ENSG00000182173.12	ENSG00000182173	TSEN54	-0.0130749989007845	2.7043153672656297	-0.519345691540674	0.603828773026525	0.810314506172369	-6.38848267179919	0	Gene
ENSG00000165152.8	ENSG00000165152	TMEM246	0.00974411914460047	5.55080496083785	0.5190450286067511	0.6040382115828311	0.810548208321905	-6.89372512107082	0	Gene
ENSG00000102554.13	ENSG00000102554	KLF5	0.0201953794015266	3.8771676950251504	0.51899297165255	0.604074477222124	0.8105495190626809	-6.66742694254093	0	Gene
ENSG00000277702.1	ENSG00000277702		0.0357270157188348	0.644270546790737	0.5187696083667329	0.604230095093337	0.8107109675914979	-5.95620961233546	0	Gene
ENSG00000185129.5	ENSG00000185129	PURA	0.00906451892761994	8.229100677774591	0.518197977955652	0.604628433992275	0.811198043245827	-6.95346013557417	0	Gene
ENSG00000144668.11	ENSG00000144668	ITGA9	0.0174418992130898	3.3807647774759	0.518059835195459	0.6047247160952839	0.811233624563991	-6.551658745346861	0	Gene
ENSG00000198846.5	ENSG00000198846	TOX	0.0134783771407066	3.1107455389487004	0.517982809497088	0.6047784041090201	0.811233624563991	-6.486457444914559	0	Gene
ENSG00000099624.7	ENSG00000099624	ATP5D	-0.0111810897604723	4.587657090167281	-0.517897117691429	0.60483813504561	0.811233624563991	-6.79386804894601	0	Gene
ENSG00000165948.10	ENSG00000165948	IFI27L1	-0.0126437735137578	2.80155851213491	-0.5178878047715579	0.6048446267181179	0.811233624563991	-6.42100785338347	0	Gene
ENSG00000272644.1	ENSG00000272644		-0.0322408974806773	-1.25177505398459	-0.5178518712520479	0.604869674864387	0.811233624563991	-5.55867625107751	0	Gene
ENSG00000248569.1	ENSG00000248569		-0.02213716466581	-0.166237399518611	-0.5177718861190179	0.604925431706174	0.811233624563991	-5.78358398469421	0	Gene
ENSG00000269967.1	ENSG00000269967		-0.0237044033093906	-0.00630085742414527	-0.5177542118302321	0.604937752589463	0.811233624563991	-5.81649720671486	0	Gene
ENSG00000096696.13	ENSG00000096696	DSP	0.0251711339193425	3.0821615981295403	0.517704298717357	0.6049725480161371	0.811233624563991	-6.489618719268769	0	Gene
ENSG00000238961.1	ENSG00000238961	SNORA47	0.022444866618932	2.5195166599115097	0.5177039052853389	0.6049728222890239	0.811233624563991	-6.39547660988235	0	Gene
ENSG00000267296.2	ENSG00000267296	CEBPA-AS1	-0.0175059047650696	1.6248061647843999	-0.517496813611516	0.6051171996780171	0.8113740756025509	-6.15722676206578	0	Gene
ENSG00000154814.13	ENSG00000154814	OXNAD1	0.00713237143280773	4.742599642954019	0.517430008411283	0.605163777337014	0.8113740756025509	-6.816467237873371	0	Gene
ENSG00000165732.12	ENSG00000165732	DDX21	-0.0105409631993765	5.5316802609085896	-0.5174016681908591	0.60518353708141	0.8113740756025509	-6.899419151852291	0	Gene
ENSG00000259447.1	ENSG00000259447		0.0490457950097311	-1.6180649318125702	0.517224976515967	0.605306738941636	0.8114918862283571	-5.519130425835169	0	Gene
ENSG00000258591.2	ENSG00000258591		0.0377402555037096	-1.49313205941551	0.51701097992764	0.605455967516865	0.811641872864897	-5.526959541799389	0	Gene
ENSG00000136367.13	ENSG00000136367	ZFHX2	-0.0172234704377592	3.40149034692115	-0.516918880992096	0.6055201969646979	0.811641872864897	-6.55804331450683	0	Gene
ENSG00000224761.4	ENSG00000224761		-0.0305039751940873	-0.5721945380056359	-0.5169125304112561	0.6055246259485779	0.811641872864897	-5.69526550930048	0	Gene
ENSG00000121988.17	ENSG00000121988	ZRANB3	0.00889413440791308	3.9435273881347994	0.5168424544486	0.605573498872061	0.811660016081717	-6.6769851145308206	0	Gene
ENSG00000078401.6	ENSG00000078401	EDN1	-0.0418044607904831	2.7060971237916	-0.516558006773298	0.605771898793787	0.811794120929172	-6.4189201241301	0	Gene
ENSG00000150076.23	ENSG00000150076		-0.0159478460722745	4.11506336622576	-0.516447433181219	0.605849030853203	0.811794120929172	-6.703545721223691	0	Gene
ENSG00000164188.8	ENSG00000164188	RANBP3L	0.0223469046980362	6.35035165723025	0.516421399546497	0.605867191598465	0.811794120929172	-6.94008977726513	0	Gene
ENSG00000213862.4	ENSG00000213862		-0.0299211913271627	-0.0426391071539161	-0.516404774580161	0.6058787890996989	0.811794120929172	-5.8132767464149495	0	Gene
ENSG00000090432.6	ENSG00000090432	MUL1	-0.009557473039224109	4.03987911927909	-0.516396969410457	0.605884233985156	0.811794120929172	-6.696766418672969	0	Gene
ENSG00000148331.11	ENSG00000148331	ASB6	-0.00895092307104622	4.7999446136659	-0.516394994482874	0.6058856116978879	0.811794120929172	-6.8268911212931105	0	Gene
ENSG00000087301.8	ENSG00000087301	TXNDC16	-0.00826023045242409	5.22293738707188	-0.5162864642283	0.6059613247464599	0.81184013498962	-6.87102023644508	0	Gene
ENSG00000225569.1	ENSG00000225569	CCT4P2	0.0221189622033435	-0.0121291371797782	0.516244437647696	0.605990644538162	0.81184013498962	-5.833365602241581	0	Gene
ENSG00000087299.11	ENSG00000087299	L2HGDH	0.008736421255099441	4.33942016956427	0.51618988389554	0.606028704846197	0.811843772402444	-6.752517365639269	0	Gene
ENSG00000232346.1	ENSG00000232346		0.105728252478827	-0.867518097112484	0.515959470986198	0.606189467986681	0.811960141165971	-5.6568937556422005	0	Gene
ENSG00000116221.15	ENSG00000116221	MRPL37	-0.00786197075681165	4.31194440705307	-0.515916871652355	0.6062191923891801	0.811960141165971	-6.74718258568138	0	Gene
ENSG00000146731.10	ENSG00000146731	CCT6A	0.00747818058868782	6.36478442152348	0.515913388144496	0.6062216230943989	0.811960141165971	-6.93788567281586	0	Gene
ENSG00000118816.9	ENSG00000118816	CCNI	-0.00833676423030722	8.18071442962704	-0.515725002194136	0.606353080647445	0.8120888576904469	-6.9547326146783695	0	Gene
ENSG00000149016.15	ENSG00000149016	TUT1	0.0136469911780896	2.05142395582422	0.515580829626016	0.6064536943162011	0.812130394934037	-6.24644404375597	0	Gene
ENSG00000230701.2	ENSG00000230701	FBXW4P1	-0.0153347224241823	1.51621432774928	-0.515579230798639	0.606454810131421	0.812130394934037	-6.136353583831889	0	Gene
ENSG00000167880.7	ENSG00000167880	EVPL	0.0491647719737874	-1.8092784118185201	0.515506528232819	0.606505549934496	0.812150992622016	-5.46632473686196	0	Gene
ENSG00000242551.2	ENSG00000242551	POU5F1P6	-0.0442249948732379	-1.16453524994906	-0.5152812824337311	0.606662763187634	0.8122514084246519	-5.58207766477388	0	Gene
ENSG00000213763.4	ENSG00000213763	ACTBP2	0.0328807341273233	-1.1409518686911102	0.515280303601514	0.6066634464162929	0.8122514084246519	-5.61513034254508	0	Gene
ENSG00000142185.16	ENSG00000142185	TRPM2	-0.018230783122738996	5.894211141512099	-0.51521340353961	0.6067101437355661	0.8122514084246519	-6.92226115732204	0	Gene
ENSG00000167972.13	ENSG00000167972	ABCA3	0.006854066933738721	6.589376667952501	0.5151809182420429	0.606732819577487	0.8122514084246519	-6.9494059877916206	0	Gene
ENSG00000228589.3	ENSG00000228589	SPCS2P4	0.0313645857186563	1.78430852813928	0.515145770857225	0.606757354075066	0.8122514084246519	-6.19173178608873	0	Gene
ENSG00000171603.16	ENSG00000171603	CLSTN1	0.0075033191100024	8.35731803640344	0.515087004175335	0.606798376926918	0.812258984768015	-6.95363208914805	0	Gene
ENSG00000173264.14	ENSG00000173264	GPR137	-0.0100738200657365	4.535213361295019	-0.514951240605348	0.606893153222121	0.812338510277326	-6.78612996990198	0	Gene
ENSG00000233757.6	ENSG00000233757		0.009477516158626421	3.0647618834621797	0.514317286675742	0.607335803143014	0.81283993123551	-6.47715134958047	0	Gene
ENSG00000060642.10	ENSG00000060642	PIGV	-0.009212314828870341	3.58180156092254	-0.514313369234271	0.607338538894328	0.81283993123551	-6.5988147661394905	0	Gene
ENSG00000167653.4	ENSG00000167653	PSCA	-0.0702745660563119	-2.45686137987382	-0.5140446155817371	0.60752623660815	0.813003173238794	-5.35257205894579	0	Gene
ENSG00000166788.9	ENSG00000166788	SAAL1	0.0115167694480166	2.66313689753012	0.5140373638853749	0.6075313015573449	0.813003173238794	-6.38552617600796	0	Gene
ENSG00000196408.11	ENSG00000196408	NOXO1	0.0343320190575638	-1.19522677482258	0.513833892719465	0.607673423757052	0.813136995973847	-5.57575860172732	0	Gene
ENSG00000254373.1	ENSG00000254373		-0.0400879895997155	-1.96367107162582	-0.5137928319733971	0.607702106007535	0.813136995973847	-5.4418941893129595	0	Gene
ENSG00000283103.1	ENSG00000283103		0.0127217106614914	2.90648168108202	0.513666414607245	0.607790416406556	0.813207786709512	-6.455624496724759	0	Gene
ENSG00000140320.11	ENSG00000140320	BAHD1	0.00858827494546195	4.72013622857392	0.5135774004309	0.6078526017968691	0.8132436166514599	-6.8177815108341395	0	Gene
ENSG00000262533.1	ENSG00000262533		-0.0657542949825729	-1.84378544784525	-0.513331988445815	0.60802406160027	0.8133566897535021	-5.45171859083561	0	Gene
ENSG00000162869.15	ENSG00000162869	PPP1R21	0.00838224620624313	5.7667440232152	0.513308508003911	0.6080404676058749	0.8133566897535021	-6.91895454704174	0	Gene
ENSG00000068971.13	ENSG00000068971	PPP2R5B	-0.00945763161046517	5.7703415975971195	-0.5132786288900789	0.608061344710214	0.8133566897535021	-6.91865679196311	0	Gene
ENSG00000220749.4	ENSG00000220749	RPL21P28	-0.0665396978674901	1.4347704746448002	-0.5132537022755079	0.608078761654714	0.8133566897535021	-6.129903926729599	0	Gene
ENSG00000258861.1	ENSG00000258861	MIR381HG	0.0363915437826452	-1.16630138319769	0.513006301671416	0.6082516396956851	0.8134678833636441	-5.590597200509701	0	Gene
ENSG00000174446.12	ENSG00000174446	SNAPC5	0.007239782568037991	4.06549030429412	0.512993273912019	0.6082607438136999	0.8134678833636441	-6.70416294042213	0	Gene
ENSG00000155660.10	ENSG00000155660	PDIA4	-0.0161684759414185	4.9966177942415895	-0.5129826909017371	0.608268139525908	0.8134678833636441	-6.84861932519769	0	Gene
ENSG00000008952.16	ENSG00000008952	SEC62	-0.00648439297107171	7.97769243612278	-0.512819031401651	0.6083825146165239	0.8135734733480979	-6.95695556236784	0	Gene
ENSG00000019102.11	ENSG00000019102	VSIG2	-0.0407508116495999	-1.3959739484578602	-0.512657519672252	0.60849539814611	0.81365894716255	-5.532596211288309	0	Gene
ENSG00000263551.5	ENSG00000263551		-0.0417421620578889	-1.3260679941798301	-0.512626213679242	0.608517279566298	0.81365894716255	-5.53844696428521	0	Gene
ENSG00000175595.14	ENSG00000175595	ERCC4	-0.007394675403894341	4.646632695788	-0.512557766413082	0.608565122219313	0.81366842186586	-6.8043817212748	0	Gene
ENSG00000234282.1	ENSG00000234282		-0.0368980541418559	-0.423386805160337	-0.512514715023979	0.6085952147527309	0.81366842186586	-5.7247217515490805	0	Gene
ENSG00000147256.10	ENSG00000147256	ARHGAP36	-0.029512598702657	0.401574063926389	-0.512162945275202	0.608841123563772	0.8139498147451409	-5.907476693979651	0	Gene
ENSG00000029639.10	ENSG00000029639	TFB1M	-0.0112623038243263	2.78629518743456	-0.511829346192194	0.6090743709709411	0.8142142490298879	-6.41551031930922	0	Gene
ENSG00000204850.4	ENSG00000204850		-0.0330385758664025	0.0786886899020384	-0.511636232392026	0.609209411443155	0.814283901786995	-5.8364716098102	0	Gene
ENSG00000229018.5	ENSG00000229018	PMS2P7	-0.0462107707967701	-1.54744424134569	-0.511590173622277	0.609241621359631	0.814283901786995	-5.50363801387787	0	Gene
ENSG00000260874.5	ENSG00000260874		0.0207002137455949	0.293180034529412	0.5115333206905	0.609281380921073	0.814283901786995	-5.878240562878441	0	Gene
ENSG00000100211.10	ENSG00000100211	CBY1	0.00880995110014004	3.28453739889576	0.511512500483226	0.609295941626439	0.814283901786995	-6.53031234396929	0	Gene
ENSG00000171723.15	ENSG00000171723	GPHN	0.00648906010884551	5.884677809033719	0.511501361215418	0.60930373198716	0.814283901786995	-6.9247283749645305	0	Gene
ENSG00000254454.2	ENSG00000254454	RCC2P6	-0.0317759566796737	-0.679663992764266	-0.511365780131201	0.6093985555681379	0.8143084511222769	-5.676479027002831	0	Gene
ENSG00000119411.10	ENSG00000119411	BSPRY	0.0175899360267826	4.98325575897884	0.511303630840777	0.609442024145328	0.8143084511222769	-6.84425596312226	0	Gene
ENSG00000160233.7	ENSG00000160233	LRRC3	0.0308834552381448	-0.00163282268440783	0.511261286905519	0.60947164121537	0.8143084511222769	-5.8204786516499505	0	Gene
ENSG00000175832.12	ENSG00000175832	ETV4	0.0567140802838423	-1.64878997846275	0.511224010655574	0.609497714271975	0.8143084511222769	-5.4947830496358705	0	Gene
ENSG00000236438.7	ENSG00000236438	FAM157A	0.021136214034666	1.66253538438544	0.511221652089969	0.60949936399905	0.8143084511222769	-6.166539391569389	0	Gene
ENSG00000117118.9	ENSG00000117118	SDHB	-0.00645026258550714	5.3580887104015495	-0.510904981416886	0.6097208812052309	0.8145409539769359	-6.88394945930952	0	Gene
ENSG00000270074.1	ENSG00000270074		0.0477784512468252	-0.456640688611758	0.5108714850914979	0.6097443146275171	0.8145409539769359	-5.73145602063811	0	Gene
ENSG00000143624.13	ENSG00000143624	INTS3	0.00668147451086986	6.4282271228283205	0.510738224708545	0.6098375451555209	0.814618120074275	-6.94835164495613	0	Gene
ENSG00000114554.11	ENSG00000114554	PLXNA1	-0.0124116113895157	4.69785282709825	-0.5106793023925321	0.609878769926653	0.814625812191515	-6.8162309656756195	0	Gene
ENSG00000179915.22	ENSG00000179915	NRXN1	-0.0114189274768565	7.806401236358839	-0.510593143337266	0.6099390530148969	0.8146270245625459	-6.958909547550371	0	Gene
ENSG00000142694.6	ENSG00000142694	EVA1B	0.0241286691040237	-0.29558315582001	0.510568813983452	0.609956076066426	0.8146270245625459	-5.76496128316905	0	Gene
ENSG00000100288.19	ENSG00000100288	CHKB	0.0229656683587779	0.170604092702896	0.510525937816779	0.609986076688198	0.8146270245625459	-5.85406713507855	0	Gene
ENSG00000231050.1	ENSG00000231050		0.0266374859601267	-0.423471816938769	0.510395895401443	0.610077071899785	0.8147011781666371	-5.7301848020974	0	Gene
ENSG00000119596.17	ENSG00000119596	YLPM1	-0.0053281253202429706	7.0702318561913895	-0.510299758078954	0.6101443464267111	0.814703827596712	-6.95761429737669	0	Gene
ENSG00000106526.10	ENSG00000106526	ACTR3C	0.0171083244360541	2.6923405075417994	0.510250671466019	0.6101786973030339	0.814703827596712	-6.396363650742639	0	Gene
ENSG00000260317.1	ENSG00000260317		0.024750746148586	-0.191715437797535	0.510241000692912	0.6101854650244339	0.814703827596712	-5.7894655423102	0	Gene
ENSG00000196284.14	ENSG00000196284	SUPT3H	0.0123479619544585	4.047941825525919	0.51007250877778	0.6103033830292061	0.8148139040221949	-6.694902438458401	0	Gene
ENSG00000267786.1	ENSG00000267786		-0.0294962010041567	-0.747912987030892	-0.5098922614732211	0.6104295392113821	0.81482713405093	-5.65987023409258	0	Gene
ENSG00000271383.6	ENSG00000271383	NBPF19	0.015468706799441002	3.70744901319682	0.509860755919289	0.61045159133269	0.81482713405093	-6.62670217060424	0	Gene
ENSG00000256338.2	ENSG00000256338	RPL41P2	0.031247453964945	-1.01591473067684	0.5098427591767679	0.610464188202704	0.81482713405093	-5.6164724534883606	0	Gene
ENSG00000196470.11	ENSG00000196470	SIAH1	0.008855935376858	4.11535997965718	0.509840072744331	0.6104660685884991	0.81482713405093	-6.7119354407949805	0	Gene
ENSG00000005100.12	ENSG00000005100	DHX33	0.00797066533754423	4.59494450452522	0.50980492909464	0.6104906678515589	0.81482713405093	-6.801008769302861	0	Gene
ENSG00000228889.6	ENSG00000228889	UBAC2-AS1	0.0250327960746424	-0.023546492232466	0.509673022750779	0.610583001383174	0.8149030191034359	-5.81171900873332	0	Gene
ENSG00000124222.22	ENSG00000124222	STX16	0.0064184659728493895	5.47058132006983	0.509507706421385	0.6106987304570239	0.8149711143017858	-6.90182728841853	0	Gene
ENSG00000257315.1	ENSG00000257315	ZBED6	-0.00934337780433266	4.52616148495546	-0.509498771172332	0.6107049858227329	0.8149711143017858	-6.78379560398926	0	Gene
ENSG00000230300.1	ENSG00000230300	STARD13-IT1	-0.0238976442331122	-0.10497305707933301	-0.509382559121919	0.610786345848815	0.8149956123146801	-5.79911938933324	0	Gene
ENSG00000077943.7	ENSG00000077943	ITGA8	0.0249330443237583	1.94118292350987	0.509371185993311	0.610794308432448	0.8149956123146801	-6.235730996440691	0	Gene
ENSG00000145494.11	ENSG00000145494	NDUFS6	0.007244827605112991	4.4059154767562	0.5092991120049821	0.610844770130404	0.815015598322698	-6.76469877001508	0	Gene
ENSG00000177917.10	ENSG00000177917	ARL6IP6	0.0114065689017434	3.0090909626060895	0.509172419507238	0.61093347679056	0.8150452711371509	-6.46717293477308	0	Gene
ENSG00000099994.10	ENSG00000099994	SUSD2	0.0320931491297242	0.29360575765983304	0.5091332169130329	0.610960926548352	0.8150452711371509	-5.88788895687417	0	Gene
ENSG00000189227.5	ENSG00000189227	C15orf61	-0.0118541574179296	4.0616161106448505	-0.5091150883888089	0.6109736203735021	0.8150452711371509	-6.705070371666159	0	Gene
ENSG00000135736.5	ENSG00000135736	CCDC102A	-0.0286292239564184	-0.29780340300798697	-0.509064636753247	0.611008947873682	0.8150452711371509	-5.7567332987771795	0	Gene
ENSG00000151617.15	ENSG00000151617	EDNRA	-0.0260353950770999	1.48703829899557	-0.508989853810101	0.6110613144380059	0.8150677892756429	-6.13560054991658	0	Gene
ENSG00000163798.13	ENSG00000163798	SLC4A1AP	-0.00697547239668946	5.28011931340557	-0.5087106096945809	0.611256872065862	0.815184583851367	-6.8799446814722005	0	Gene
ENSG00000267361.1	ENSG00000267361		0.0456170280644351	-0.9412465787564631	0.508632015877473	0.611311917173417	0.815184583851367	-5.63819852461678	0	Gene
ENSG00000277053.4	ENSG00000277053	GTF2IP1	0.0227472889220435	3.84382135072635	0.508631216285477	0.611312477198614	0.815184583851367	-6.65691972966759	0	Gene
ENSG00000235100.3	ENSG00000235100		0.0288598384670359	-0.575550665852771	0.5086287990713	0.611314170189493	0.815184583851367	-5.70063153084003	0	Gene
ENSG00000121318.2	ENSG00000121318	TAS2R10	0.0366262594780106	-1.11462474041677	0.508533668137635	0.611380800531036	0.815184583851367	-5.5971702726724	0	Gene
ENSG00000108187.15	ENSG00000108187	PBLD	-0.0164116038415519	3.0089181740752595	-0.508490801044033	0.611410825985463	0.815184583851367	-6.47085163539122	0	Gene
ENSG00000137767.13	ENSG00000137767	SQRDL	0.0201175983931038	1.20219541215708	0.508480135919797	0.611418296274255	0.815184583851367	-6.074841696331901	0	Gene
ENSG00000204713.10	ENSG00000204713	TRIM27	-0.00681121280928796	4.60148426544465	-0.508459427815539	0.611432801192536	0.815184583851367	-6.80082345178397	0	Gene
ENSG00000223536.5	ENSG00000223536		0.05997852185159	-2.06084003659345	0.508273666483448	0.6115629239026179	0.815303172198986	-5.46626177419394	0	Gene
ENSG00000268520.1	ENSG00000268520		-0.0393862078185966	-2.19145094310317	-0.5082311031800499	0.6115927405193321	0.815303172198986	-5.40082396143397	0	Gene
ENSG00000172986.12	ENSG00000172986	GXYLT2	0.0116724063710655	3.4027335701055597	0.508176263053449	0.611631158298461	0.8153070672019829	-6.5606653654547	0	Gene
ENSG00000233718.5	ENSG00000233718	MYCNOS	0.0400186018886178	-1.83500650012566	0.508046024534787	0.6117224000718299	0.815381372287016	-5.46192972175745	0	Gene
ENSG00000235655.3	ENSG00000235655	H3F3AP4	-0.0343190891093353	1.57276374161674	-0.507760316995435	0.6119225806527371	0.815591839316073	-6.1553280859626	0	Gene
ENSG00000168476.11	ENSG00000168476	REEP4	0.0185075030162254	1.0662377452346399	0.507678713304012	0.611979761506362	0.815591839316073	-6.047994023024451	0	Gene
ENSG00000183605.16	ENSG00000183605	SFXN4	-0.008094615427922421	3.9556508626089197	-0.5076686351553951	0.611986823571445	0.815591839316073	-6.6801862976569195	0	Gene
ENSG00000267213.4	ENSG00000267213		-0.0274243239658592	-0.121885276076396	-0.5075848711631071	0.612045520947924	0.8156227413931809	-5.788843313425191	0	Gene
ENSG00000117360.12	ENSG00000117360	PRPF3	0.0071515952906649905	5.16866999822055	0.50747106103387	0.612125277075386	0.8156479919016221	-6.87608820546075	0	Gene
ENSG00000111254.7	ENSG00000111254	AKAP3	-0.029876018330552995	1.28947917802344	-0.507456486998529	0.6121354906352111	0.8156479919016221	-6.0897800720606305	0	Gene
ENSG00000056050.6	ENSG00000056050	HPF1	0.00977011713508083	3.96939762287293	0.507385019205387	0.6121855767322111	0.815667411796633	-6.68872614513018	0	Gene
ENSG00000244026.6	ENSG00000244026	FAM86DP	-0.0282683557572735	2.7176179164888503	-0.507274391212801	0.6122631106898871	0.8157233984591651	-6.40356046664	0	Gene
ENSG00000177173.5	ENSG00000177173	NAP1L4P1	-0.032802914415219	-1.00149707840312	-0.5072213823704439	0.612300263639843	0.815725581784326	-5.6168228315835895	0	Gene
ENSG00000280106.1	ENSG00000280106		0.0174467099408185	1.05198505521225	0.507154783446563	0.612346943053746	0.8157404555736859	-6.04838178979671	0	Gene
ENSG00000213918.10	ENSG00000213918	DNASE1	0.0113057223676421	4.19280698146465	0.5070282483679279	0.612435636275949	0.8158083610296321	-6.72831044410428	0	Gene
ENSG00000150540.13	ENSG00000150540	HNMT	0.0158236597657411	4.18880514029872	0.506903862929029	0.612522828291718	0.8158083610296321	-6.726927441488219	0	Gene
ENSG00000163191.5	ENSG00000163191	S100A11	0.0268334303553358	1.81888967480849	0.506834069569298	0.612571754628161	0.8158083610296321	-6.237151533558261	0	Gene
ENSG00000224664.2	ENSG00000224664	RPL36AP53	-0.0380747493157949	-1.51561386172774	-0.506830184450196	0.6125744782139211	0.8158083610296321	-5.548162538972419	0	Gene
ENSG00000016864.17	ENSG00000016864	GLT8D1	0.00660632330310051	4.60706943887486	0.506790636700636	0.612602202685835	0.8158083610296321	-6.80276766469126	0	Gene
ENSG00000086475.14	ENSG00000086475	SEPHS1	0.0076346298080685205	4.72745170074385	0.5067780535987779	0.6126110240340931	0.8158083610296321	-6.81921985168803	0	Gene
ENSG00000245680.9	ENSG00000245680	ZNF585B	0.00665758882382524	4.60279983176822	0.506571435896325	0.612755880855463	0.815953958337823	-6.80268149871734	0	Gene
ENSG00000135622.12	ENSG00000135622	SEMA4F	0.0103422804493967	4.14701176187307	0.506518205019532	0.6127932027504189	0.815956352114456	-6.72578390845631	0	Gene
ENSG00000276408.1	ENSG00000276408		-0.0373896076944466	-1.66047245391577	-0.506318126044254	0.61293349362912	0.816080721102843	-5.50026633760684	0	Gene
ENSG00000109323.8	ENSG00000109323	MANBA	-0.008705557274075291	4.5667344973932895	-0.506221454671744	0.6130012825248311	0.816080721102843	-6.79392042868429	0	Gene
ENSG00000232112.3	ENSG00000232112	TMA7	0.00676243489680302	5.96826622622378	0.506151745412169	0.6130501668327121	0.816080721102843	-6.926982021485361	0	Gene
ENSG00000105281.12	ENSG00000105281	SLC1A5	-0.0301145633468969	1.19283660903993	-0.5061215875739989	0.613071315850661	0.816080721102843	-6.099443342289339	0	Gene
ENSG00000153339.13	ENSG00000153339	TRAPPC8	-0.0056166433085902	6.439290370519941	-0.506072971317774	0.613105410025689	0.816080721102843	-6.94717605564063	0	Gene
ENSG00000247199.3	ENSG00000247199		0.0183597936299508	0.8615512463688392	0.5060482817508211	0.6131227249349	0.816080721102843	-5.99821039798767	0	Gene
ENSG00000178440.5	ENSG00000178440	LINC00843	0.0197667881187874	0.344520322081729	0.506009720916239	0.613149768262874	0.816080721102843	-5.898974971487191	0	Gene
ENSG00000168702.17	ENSG00000168702	LRP1B	0.008749136938323871	7.447007141462589	0.505955002028836	0.613188144398338	0.816080721102843	-6.96138336403916	0	Gene
ENSG00000064995.16	ENSG00000064995	TAF11	-0.00796378756372529	4.00236686677912	-0.505929012166883	0.61320637230676	0.816080721102843	-6.69093966505849	0	Gene
ENSG00000229921.6	ENSG00000229921	KIF25-AS1	-0.10581719995706099	-1.7308406118575799	-0.505787951664402	0.613305308837957	0.8161298292298059	-5.472941187756799	0	Gene
ENSG00000248527.1	ENSG00000248527	MTATP6P1	-0.0410818433710698	6.52474505511909	-0.50577508160862	0.613314335945652	0.8161298292298059	-6.94059426983994	0	Gene
ENSG00000187553.8	ENSG00000187553	CYP26C1	0.0527523409428487	-1.4935584986855701	0.505614775715463	0.6134267800626629	0.816197493460578	-5.522594431129449	0	Gene
ENSG00000267041.5	ENSG00000267041	ZNF850	0.0139959473728132	2.02809728211216	0.505597943696612	0.6134385871546899	0.816197493460578	-6.246254986888631	0	Gene
ENSG00000225921.6	ENSG00000225921	NOL7	0.006969833074843171	4.70812648947895	0.505504154367445	0.613504379040926	0.816197493460578	-6.81589207254601	0	Gene
ENSG00000137054.15	ENSG00000137054	POLR1E	-0.009106865107033209	3.8693950646515898	-0.505499956320684	0.613507323984365	0.816197493460578	-6.66730197245357	0	Gene
ENSG00000279196.1	ENSG00000279196		0.0230855008190729	1.1188025608973797	0.505406215300313	0.61357308524564	0.8162157684997471	-6.06432992188234	0	Gene
ENSG00000165071.14	ENSG00000165071	TMEM71	-0.0299208170997967	-0.207745722841029	-0.5053444243038471	0.613616434612657	0.8162157684997471	-5.772867316970941	0	Gene
ENSG00000238141.2	ENSG00000238141	BRWD1-AS1	-0.0390864655795933	-1.8514079935989698	-0.5053284133222561	0.6136276673104449	0.8162157684997471	-5.4544516285308005	0	Gene
ENSG00000265683.1	ENSG00000265683		-0.0344370637818323	-0.7399630198860251	-0.505251969323916	0.613681298777355	0.8162398373743158	-5.667025176134	0	Gene
ENSG00000264546.1	ENSG00000264546		0.0267117097984124	-0.5722093693227019	0.505115086890262	0.613777337737759	0.8163203051823159	-5.7089245273966505	0	Gene
ENSG00000235245.1	ENSG00000235245		-0.0219299531191686	0.150657130760346	-0.5050118431363321	0.613849779650819	0.8163693815528721	-5.8583046713658895	0	Gene
ENSG00000145020.15	ENSG00000145020	AMT	0.0390054062211033	-1.78929354439383	0.504888188197979	0.613936548236911	0.8163966961633441	-5.47299893825977	0	Gene
ENSG00000255471.1	ENSG00000255471		-0.0190284828590738	1.1051808989596599	-0.504841748178069	0.613969136569443	0.8163966961633441	-6.0502166907638095	0	Gene
ENSG00000168487.17	ENSG00000168487	BMP1	-0.0108962651845501	3.10301156493093	-0.504830615979967	0.6139769484751451	0.8163966961633441	-6.4905225462816105	0	Gene
ENSG00000163714.17	ENSG00000163714	U2SURP	0.006181172791047461	6.72873951316782	0.5047112525376289	0.614060713309505	0.816460811809321	-6.9555191725750705	0	Gene
ENSG00000280406.1	ENSG00000280406		-0.033326339259008	-1.44261369951351	-0.5045954406523839	0.6141419906260551	0.8165216127975149	-5.53493834586713	0	Gene
ENSG00000225345.3	ENSG00000225345	SNX18P3	0.0205243987723081	3.86819064783106	0.504459191118199	0.614237617272375	0.816575571564336	-6.669805649481231	0	Gene
ENSG00000110442.11	ENSG00000110442	COMMD9	-0.00702524800345723	4.4984519703611205	-0.504436308876941	0.614253677804371	0.816575571564336	-6.78435209026505	0	Gene
ENSG00000146090.15	ENSG00000146090	RASGEF1C	-0.0247536523336195	2.0160541797168	-0.504105745824601	0.61448571331928	0.8168017542053291	-6.25720624500732	0	Gene
ENSG00000101194.17	ENSG00000101194	SLC17A9	0.0336247102922544	-0.0187668402650287	0.504074512258634	0.614507639420466	0.8168017542053291	-5.82347005768957	0	Gene
ENSG00000231826.5	ENSG00000231826		0.0411905148336256	-0.8343446248425971	0.503973471791208	0.614578572644005	0.8168017542053291	-5.6483909389331295	0	Gene
ENSG00000279739.1	ENSG00000279739		-0.0287767598743542	-0.9962325713343821	-0.503973412819982	0.614578614044505	0.8168017542053291	-5.638081360250981	0	Gene
ENSG00000255081.1	ENSG00000255081		-0.0354126522748281	-1.44816650404178	-0.503940636505765	0.6146016247085511	0.8168017542053291	-5.527734619996441	0	Gene
ENSG00000207001.1	ENSG00000207001	SNORD116-2	0.0280778149541446	-0.6445627800410649	0.503764364260035	0.6147253834530121	0.816918961613761	-5.687791947716611	0	Gene
ENSG00000268279.4	ENSG00000268279		-0.0291024628288553	-0.767317753501076	-0.5036008011740201	0.6148402290905689	0.8170243113671559	-5.662041060525559	0	Gene
ENSG00000241527.1	ENSG00000241527	CA15P1	-0.0501870917566323	-1.4752066320266297	-0.503519516214735	0.614897306759775	0.817052888983298	-5.5224115184321905	0	Gene
ENSG00000100100.12	ENSG00000100100	PIK3IP1	-0.0166843512960169	5.36446904180605	-0.50346283289453	0.6149371107338111	0.817058511971129	-6.8962503562452495	0	Gene
ENSG00000256824.1	ENSG00000256824		-0.0292608966258736	-1.00139210257286	-0.503334168661162	0.6150274651310319	0.817131296077896	-5.611526918182269	0	Gene
ENSG00000160326.13	ENSG00000160326	SLC2A6	-0.0123073138387598	3.19397947124579	-0.503229383433876	0.615101054839613	0.817178925924035	-6.516991801828719	0	Gene
ENSG00000198001.13	ENSG00000198001	IRAK4	0.00897105813350332	3.30662388949826	0.503181805789276	0.6151344694686999	0.817178925924035	-6.54013987519309	0	Gene
ENSG00000224016.2	ENSG00000224016		-0.025102280808051	1.57511720231961	-0.5030998674565379	0.6151920181013389	0.8172081119524409	-6.16537006934935	0	Gene
ENSG00000116017.10	ENSG00000116017	ARID3A	-0.0164585776071398	1.58499733255694	-0.502959601438745	0.6152905381634051	0.817218923240131	-6.14949311573246	0	Gene
ENSG00000146143.17	ENSG00000146143	PRIM2	-0.0118324921163369	2.21091768661304	-0.502912009391459	0.61532396745368	0.817218923240131	-6.28653172936529	0	Gene
ENSG00000007080.10	ENSG00000007080	CCDC124	-0.0105979784150991	3.4594752800908197	-0.502905160242052	0.6153287784537839	0.817218923240131	-6.575663080410041	0	Gene
ENSG00000197872.11	ENSG00000197872	FAM49A	-0.0100876108142518	7.10457774365068	-0.502885663282707	0.615342473657454	0.817218923240131	-6.955384582869871	0	Gene
ENSG00000225031.1	ENSG00000225031	EIF4BP7	0.012892305639991001	2.95888570850855	0.502617636557795	0.615530756681385	0.817421713125273	-6.47042338307117	0	Gene
ENSG00000105971.14	ENSG00000105971	CAV2	0.0207735123935325	3.49770558780349	0.502493115983989	0.615618238360786	0.8174540688806	-6.593771952250919	0	Gene
ENSG00000184897.5	ENSG00000184897	H1FX	-0.0137907528838117	4.00988417277532	-0.502481641592393	0.6156262999476079	0.8174540688806	-6.70057847519246	0	Gene
ENSG00000260643.1	ENSG00000260643		0.0271805194518347	-0.719556807669086	0.5024117591824551	0.615675398381145	0.817472005631338	-5.665892473159079	0	Gene
ENSG00000269947.1	ENSG00000269947		0.037954777757812995	-1.7400365472544301	0.502194017828863	0.615828391578337	0.8176021684418621	-5.47298914750147	0	Gene
ENSG00000107562.16	ENSG00000107562	CXCL12	0.0255847086418702	3.56249136431589	0.5021709203433831	0.615844621716777	0.8176021684418621	-6.60781360647191	0	Gene
ENSG00000165480.15	ENSG00000165480	SKA3	-0.0232271689728295	0.0308720060278296	-0.502064378355709	0.6159194890701271	0.8176543026500841	-5.83313300682877	0	Gene
ENSG00000198542.13	ENSG00000198542	ITGBL1	0.0308704976233853	0.541738654975401	0.501987420970884	0.615973569736319	0.8176788373850501	-5.950414828896589	0	Gene
ENSG00000186230.6	ENSG00000186230	ZNF749	-0.0117284371457548	2.5996957065724398	-0.501744252805965	0.616144466331824	0.8178584285237901	-6.37641627796754	0	Gene
ENSG00000145016.14	ENSG00000145016	RUBCN	-0.0063108506109560295	6.262921199685629	-0.5016796632748789	0.616189862837751	0.817871422104612	-6.94833152749441	0	Gene
ENSG00000180015.12	ENSG00000180015		0.0629271339871344	-1.5409855870541698	0.501490121820273	0.616323089836094	0.8180009852331701	-5.516657710228519	0	Gene
ENSG00000139684.13	ENSG00000139684	ESD	0.006515088711824379	5.73048613849164	0.5013590351802241	0.6164152368896391	0.818076014105166	-6.9174054716005005	0	Gene
ENSG00000270641.1	ENSG00000270641	TSIX	-0.0645592850208486	-2.2070180727693196	-0.501079553413705	0.6166117182174901	0.818244595113201	-5.43405420475834	0	Gene
ENSG00000150281.6	ENSG00000150281	CTF1	-0.0210197777616857	0.41401237478334396	-0.501053770041455	0.6166298458384251	0.818244595113201	-5.911386405989941	0	Gene
ENSG00000278845.4	ENSG00000278845	MRPL45	0.00899922851050808	4.016574774664369	0.501026337449199	0.6166491332408679	0.818244595113201	-6.7014581546407195	0	Gene
ENSG00000251682.1	ENSG00000251682		-0.0142121710620437	2.21768596810811	-0.50063710556473	0.6169228243663709	0.818560473275442	-6.299116924928139	0	Gene
ENSG00000136878.12	ENSG00000136878	USP20	0.0066408568102156	5.170801909014429	0.500455222114488	0.6170507353123461	0.8185925020853871	-6.880926767106639	0	Gene
ENSG00000255153.1	ENSG00000255153	TOLLIP-AS1	0.0292489284442426	-0.5741108139198001	0.500444193771133	0.617058491455469	0.8185925020853871	-5.70851004635474	0	Gene
ENSG00000162402.13	ENSG00000162402	USP24	-0.0055398761917017795	6.960402811628669	-0.500393033964504	0.617094472287447	0.8185925020853871	-6.961524156873269	0	Gene
ENSG00000199753.1	ENSG00000199753	SNORD104	0.0481446325837335	-2.16026968385201	0.5002928585976	0.617164928570045	0.8185925020853871	-5.41043388679021	0	Gene
ENSG00000158615.8	ENSG00000158615	PPP1R15B	-0.007821551371918421	6.1165399587330995	-0.500251355738156	0.617194119788713	0.8185925020853871	-6.94195673148191	0	Gene
ENSG00000261668.1	ENSG00000261668		0.0387242599569142	-1.5264772536936	0.5002488924384471	0.617195852380486	0.8185925020853871	-5.53073065729622	0	Gene
ENSG00000227540.1	ENSG00000227540		-0.0209829164605317	-0.068240047351409	-0.50023693271717	0.617204264426134	0.8185925020853871	-5.81007536969686	0	Gene
ENSG00000129450.8	ENSG00000129450	SIGLEC9	0.0391964577950325	0.309643205732345	0.5001251536646211	0.6172828883028431	0.8185925020853871	-5.919533706324071	0	Gene
ENSG00000070413.19	ENSG00000070413	DGCR2	-0.007423214493098959	6.57321814517445	-0.5000962735951211	0.6173032028698922	0.8185925020853871	-6.95627084701031	0	Gene
ENSG00000179406.6	ENSG00000179406	LINC00174	0.0157320911503559	2.07702159532169	0.500096059325681	0.617303353590534	0.8185925020853871	-6.2674655515296696	0	Gene
ENSG00000189369.8	ENSG00000189369	GSPT2	0.0084463082306625	3.78006539236841	0.49975283198876397	0.6175448061072559	0.8188654111232859	-6.65912905763839	0	Gene
ENSG00000167978.16	ENSG00000167978	SRRM2	-0.0074126546279739206	8.46453263715713	-0.49964486488751203	0.617620767055374	0.8189188592330942	-6.961107301718321	0	Gene
ENSG00000114346.13	ENSG00000114346	ECT2	-0.0108076998683373	3.5119957564798	-0.499532598964601	0.617699756821689	0.818944959220391	-6.5948145510246805	0	Gene
ENSG00000184887.13	ENSG00000184887	BTBD6	-0.0119727213100589	5.371236751746861	-0.499477198101915	0.617738738239417	0.818944959220391	-6.89185734088701	0	Gene
ENSG00000182308.6	ENSG00000182308	DCAF4L1	0.0339831461716989	-0.62966353760521	0.499464867516615	0.61774741449138	0.818944959220391	-5.69076771363081	0	Gene
ENSG00000072694.20	ENSG00000072694	FCGR2B	-0.04933171657033901	-0.7228833288172759	-0.499282117026975	0.617876010713875	0.819049644679031	-5.69795289333766	0	Gene
ENSG00000279757.1	ENSG00000279757		0.044512990378299	-2.09594900766062	0.49921683530858896	0.617921950417301	0.819049644679031	-5.42197807274196	0	Gene
ENSG00000259407.1	ENSG00000259407		0.0278311450265543	0.77205644916707	0.49919155836627604	0.617939738575523	0.819049644679031	-5.98475568883186	0	Gene
ENSG00000163885.11	ENSG00000163885	CFAP100	-0.0360619251019377	2.27155416391251	-0.499149955039479	0.6179690166000961	0.819049644679031	-6.3043680712278	0	Gene
ENSG00000172590.18	ENSG00000172590	MRPL52	-0.00885160021282907	3.82083937451966	-0.49902235691782504	0.61805881660649	0.8190949149997281	-6.65768340810747	0	Gene
ENSG00000160767.20	ENSG00000160767	FAM189B	-0.0105499828913218	3.62971772395525	-0.49897687854222206	0.618090824406447	0.8190949149997281	-6.6163282127259695	0	Gene
ENSG00000162063.12	ENSG00000162063	CCNF	0.0133098949024215	2.24845016666274	0.49894941240196206	0.61811015550047	0.8190949149997281	-6.30022576517591	0	Gene
ENSG00000259404.5	ENSG00000259404	EFTUD1P1	0.0155467832138356	1.2935913767678202	0.498813901968519	0.6182055337233591	0.819159698793328	-6.09290461771929	0	Gene
ENSG00000230204.1	ENSG00000230204	FTH1P5	-0.0326886592345067	-0.872433978014449	-0.49877861623816205	0.618230370437648	0.819159698793328	-5.6431596777056505	0	Gene
ENSG00000197467.13	ENSG00000197467	COL13A1	-0.0334335425543488	-0.967576950048063	-0.498687269968815	0.618294668752064	0.81919763766533	-5.62852204989638	0	Gene
ENSG00000251247.9	ENSG00000251247	ZNF345	0.0109704751512053	2.36311156481798	0.49860312905455895	0.618353897839487	0.819215553378015	-6.321977050330629	0	Gene
ENSG00000260572.1	ENSG00000260572		-0.0179178616297408	0.8556432795067859	-0.49856672697417403	0.61837952302965	0.819215553378015	-5.99857833231152	0	Gene
ENSG00000062194.15	ENSG00000062194	GPBP1	0.006259000118387621	6.977873519673281	0.49842978213317995	0.6184759293201221	0.819259737419678	-6.96157908671715	0	Gene
ENSG00000115677.16	ENSG00000115677	HDLBP	-0.004774704090389929	8.25678303312458	-0.498385126905534	0.618507367087773	0.819259737419678	-6.9630927771440305	0	Gene
ENSG00000129315.9	ENSG00000129315	CCNT1	0.00625143637845029	5.67905551617413	0.49836186301964297	0.618523745395116	0.819259737419678	-6.920957816912559	0	Gene
ENSG00000104972.15	ENSG00000104972	LILRB1	0.0291792299977295	1.80379427523075	0.49826620585964004	0.6185910922215141	0.819259737419678	-6.223878459721969	0	Gene
ENSG00000254826.1	ENSG00000254826		-0.0270451101990037	-0.5960983994674139	-0.49826603093327904	0.618591215380273	0.819259737419678	-5.71976759372683	0	Gene
ENSG00000271858.5	ENSG00000271858		0.0245250865876918	-0.10223516658792199	0.49801474509930105	0.6187681469404009	0.819308579920381	-5.80527430876729	0	Gene
ENSG00000269982.1	ENSG00000269982		0.0249008579015878	-0.17783751875089399	0.497982547313631	0.618790819159436	0.819308579920381	-5.79761703482291	0	Gene
ENSG00000107175.11	ENSG00000107175	CREB3	-0.00619779488106436	5.21431546056681	-0.49793729393527203	0.618822685149935	0.819308579920381	-6.87997153884824	0	Gene
ENSG00000152942.18	ENSG00000152942	RAD17	-0.00596698467330182	4.58004150600945	-0.49791817347871997	0.618836149383857	0.819308579920381	-6.80012690085869	0	Gene
ENSG00000079257.7	ENSG00000079257	LXN	0.0260951683550413	0.7893517636365258	0.497876352006725	0.618865599655656	0.819308579920381	-5.996264582307591	0	Gene
ENSG00000123999.4	ENSG00000123999	INHA	0.0251910254377979	0.68522894515493	0.497789574543837	0.618926709457014	0.819308579920381	-5.98145574265987	0	Gene
ENSG00000239332.5	ENSG00000239332	LINC01119	0.0268984777831401	0.153643675300708	0.49776988213631707	0.6189405774709879	0.819308579920381	-5.869386373278981	0	Gene
ENSG00000175591.11	ENSG00000175591	P2RY2	0.0337031066470813	0.156349933270398	0.497741018316416	0.6189609045287371	0.819308579920381	-5.86874088696748	0	Gene
ENSG00000185055.10	ENSG00000185055	EFCAB10	-0.0313491699800368	1.6620133470165301	-0.497714925529529	0.618979280365914	0.819308579920381	-6.181866461310941	0	Gene
ENSG00000175544.13	ENSG00000175544	CABP4	-0.0390011957057955	-1.5035599924470902	-0.49770020229869	0.618989649302259	0.819308579920381	-5.52284588303126	0	Gene
ENSG00000248863.2	ENSG00000248863		-0.0249829578674651	-0.30324889048991305	-0.49765644441827794	0.619020466539174	0.819308579920381	-5.77449991612358	0	Gene
ENSG00000227258.5	ENSG00000227258	SMIM2-AS1	0.0429853468102545	-0.21820751992228896	0.497585020020981	0.6190707698391651	0.819321375867067	-5.78412628623795	0	Gene
ENSG00000243083.5	ENSG00000243083	LINC00870	0.0312366156646875	0.350809547710782	0.497492934642931	0.619135627050323	0.819321375867067	-5.91024804820065	0	Gene
ENSG00000110721.11	ENSG00000110721	CHKA	-0.009009799648021259	5.29476453406808	-0.497379036800043	0.619215851249542	0.819321375867067	-6.8918275546605	0	Gene
ENSG00000066427.21	ENSG00000066427	ATXN3	-0.00677026240731739	5.40094997283567	-0.49736547933090397	0.6192254007864311	0.819321375867067	-6.9011369819175306	0	Gene
ENSG00000279041.1	ENSG00000279041		0.035646158295387996	-1.3112695558500902	0.49730066086538705	0.619271058158749	0.819321375867067	-5.57244205455644	0	Gene
ENSG00000100099.20	ENSG00000100099	HPS4	-0.00591812729375663	5.538063471709111	-0.497257982368204	0.619301121200373	0.819321375867067	-6.913882294620691	0	Gene
ENSG00000267457.1	ENSG00000267457		0.0253472187317387	-0.0402332178600808	0.49724414757634794	0.6193108666648771	0.819321375867067	-5.8274203061124	0	Gene
ENSG00000069020.18	ENSG00000069020	MAST4	-0.0107887200149857	5.34707027871293	-0.497237569552005	0.619315500361531	0.819321375867067	-6.89802358804984	0	Gene
ENSG00000023287.12	ENSG00000023287	RB1CC1	-0.00646227163507016	7.3358001306955005	-0.49715654531885994	0.619372576755856	0.81934969276653	-6.9645848710945	0	Gene
ENSG00000133704.9	ENSG00000133704	IPO8	0.0064907002674418	5.8807912687535095	0.496985856596955	0.619492823590879	0.819461567902494	-6.93480595472663	0	Gene
ENSG00000269139.2	ENSG00000269139		0.0500779037214405	-2.19563027475977	0.49688775884175107	0.619561936148412	0.8195057939183921	-5.41098588700477	0	Gene
ENSG00000162923.14	ENSG00000162923	WDR26	-0.0059614719043745105	6.8661249115495195	-0.496777849080051	0.619639374598151	0.819524212690213	-6.96126975398813	0	Gene
ENSG00000229852.2	ENSG00000229852		0.0092900324190923	2.97508647259131	0.4967255109008621	0.61967625167871	0.819524212690213	-6.46648996866801	0	Gene
ENSG00000085982.13	ENSG00000085982	USP40	-0.0077012642650828795	5.2272085800937695	-0.496690534836416	0.6197008960815881	0.819524212690213	-6.88511762336283	0	Gene
ENSG00000134760.5	ENSG00000134760	DSG1	-0.0400384970443126	0.115823417836132	-0.496616444168043	0.619753102350839	0.819524212690213	-5.8708867778492	0	Gene
ENSG00000251107.1	ENSG00000251107	PDCD5P2	0.032149565700292	-1.0877522665069599	0.49661480272636294	0.6197542589764029	0.819524212690213	-5.64796428789075	0	Gene
ENSG00000273619.1	ENSG00000273619		-0.0217326002757734	-0.172412826284911	-0.49628304010419505	0.619988051599768	0.819761588140631	-5.78257087819839	0	Gene
ENSG00000115756.12	ENSG00000115756	HPCAL1	0.0112075884825627	3.3618743928019903	0.496258777662889	0.620005150819759	0.819761588140631	-6.556171157968509	0	Gene
ENSG00000149927.17	ENSG00000149927	DOC2A	0.017565660255479	3.09020298391465	0.49611757018615604	0.620104672422309	0.8198092937015359	-6.4978094494452	0	Gene
ENSG00000207816.1	ENSG00000207816	MIR124-2	-0.0287216307805406	-0.493361552934749	-0.49610630027070396	0.6201126156458922	0.8198092937015359	-5.74000102938939	0	Gene
ENSG00000132718.8	ENSG00000132718	SYT11	0.00730922933789669	9.58690427789548	0.495899438799639	0.620258422950459	0.819954861395631	-6.9457654108258495	0	Gene
ENSG00000104974.10	ENSG00000104974	LILRA1	0.0277895962650364	0.261155370312022	0.49553281129364796	0.620516878934213	0.8202493204557979	-5.902754351432621	0	Gene
ENSG00000135722.8	ENSG00000135722	FBXL8	-0.026350998385685002	-0.5423931037580421	-0.495456065241596	0.620570987423033	0.8202497162221021	-5.709489345933259	0	Gene
ENSG00000236908.2	ENSG00000236908		-0.0439193698487368	-1.4280931062428799	-0.49543108372534106	0.6205886006577421	0.8202497162221021	-5.538334087045589	0	Gene
ENSG00000254061.1	ENSG00000254061		0.0397661353309861	-1.8336043463237301	0.49523446408842997	0.620727235088588	0.8203857450227159	-5.47634970261229	0	Gene
ENSG00000257557.2	ENSG00000257557		-0.0216902209945618	0.287268670548101	-0.495124334461784	0.6208048922366429	0.8204411720243641	-5.88320672042271	0	Gene
ENSG00000008256.15	ENSG00000008256	CYTH3	0.00808748490067334	5.37731309219596	0.49495586904341704	0.620923692676282	0.8205259163130391	-6.90216885461195	0	Gene
ENSG00000107371.12	ENSG00000107371	EXOSC3	-0.00878353731971594	4.01155582107359	-0.494833330989568	0.6210101117491059	0.8205259163130391	-6.6993803854896905	0	Gene
ENSG00000244378.1	ENSG00000244378	RPS2P45	-0.029764536477839002	-1.25129303646573	-0.494795494788641	0.621036796516128	0.8205259163130391	-5.580159307646951	0	Gene
ENSG00000217624.2	ENSG00000217624		0.0282529686703555	-0.946465086964006	0.494770867513172	0.621054165682916	0.8205259163130391	-5.633279428882611	0	Gene
ENSG00000261318.1	ENSG00000261318		-0.0423793428104092	-2.02519442986295	-0.49471758765052004	0.6210917437208909	0.8205259163130391	-5.438962106852831	0	Gene
ENSG00000178096.8	ENSG00000178096	BOLA1	-0.0111942900100703	2.56041667494761	-0.49469653754334897	0.6211065905365749	0.8205259163130391	-6.3786865038235305	0	Gene
ENSG00000167851.13	ENSG00000167851	CD300A	-0.0268026707351567	1.2983257728709	-0.49467883247357597	0.621119078189508	0.8205259163130391	-6.12727722984877	0	Gene
ENSG00000265366.6	ENSG00000265366	GLUD1P7	-0.0401501209176679	-0.6912512131813161	-0.494269260350757	0.6214079861747049	0.820860365450126	-5.67719164466308	0	Gene
ENSG00000274422.1	ENSG00000274422		0.0223697045934461	1.19767286357094	0.49412701845814505	0.621508335864615	0.820901752356879	-6.10158353278165	0	Gene
ENSG00000277539.1	ENSG00000277539		0.0212315896832216	0.152638400698454	0.494123531425032	0.6215107960070579	0.820901752356879	-5.873769872861541	0	Gene
ENSG00000270067.1	ENSG00000270067		0.0175092093881632	0.721871282084495	0.49406437012391	0.621552535640853	0.820909676909594	-5.97098351246374	0	Gene
ENSG00000252759.1	ENSG00000252759		-0.0397881342611871	-0.934195602730626	-0.4939998973477971	0.6215980240322719	0.8209225514027859	-5.634138971512001	0	Gene
ENSG00000105393.15	ENSG00000105393	BABAM1	-0.007154872877304791	3.81827387572958	-0.49381867633206206	0.621725891238463	0.8210442129509721	-6.662941749355639	0	Gene
ENSG00000170242.17	ENSG00000170242	USP47	0.00573400154435772	6.96464331532457	0.4936951418669289	0.621813062132894	0.8211121205088209	-6.9643218495101396	0	Gene
ENSG00000279968.1	ENSG00000279968	GVQW2	0.02738684598962	-0.717424461399415	0.49358850354518197	0.62188831471228	0.8211260174087271	-5.679884643012151	0	Gene
ENSG00000166548.15	ENSG00000166548	TK2	0.00632763038567836	5.647970090202469	0.49351246342846794	0.621941977160652	0.8211260174087271	-6.9225227388412405	0	Gene
ENSG00000154764.5	ENSG00000154764	WNT7A	-0.0185192882378806	2.74031978436396	-0.493510068293441	0.621943667469769	0.8211260174087271	-6.4158683169124995	0	Gene
ENSG00000168876.8	ENSG00000168876	ANKRD49	0.008569886436517179	3.26942838935589	0.493477597347231	0.621966583259047	0.8211260174087271	-6.53847840286762	0	Gene
ENSG00000228253.1	ENSG00000228253	MT-ATP8	0.0263238891861563	6.27986165262777	0.49324791256515294	0.622128689689555	0.821292825649715	-6.94268798238558	0	Gene
ENSG00000245768.6	ENSG00000245768		-0.0272160820575528	-0.572477642450507	-0.49316003379844003	0.6221907174442081	0.821296026174022	-5.71000481421569	0	Gene
ENSG00000204560.9	ENSG00000204560	DHX16	-0.00804987532634455	4.62798643303558	-0.493094369939927	0.622237066936605	0.821296026174022	-6.81279770071987	0	Gene
ENSG00000179240.9	ENSG00000179240		-0.00968647051108415	3.39166092995731	-0.493092503740113	0.622238384234417	0.821296026174022	-6.570883260415879	0	Gene
ENSG00000087253.12	ENSG00000087253	LPCAT2	-0.0198297545907778	3.9078171282420997	-0.49303247404937794	0.622280758147907	0.8213047597482769	-6.68511924350742	0	Gene
ENSG00000254682.1	ENSG00000254682		-0.0316307255424943	0.856058991729871	-0.492913883131655	0.622364473105389	0.821366736985854	-6.00589824414886	0	Gene
ENSG00000071082.10	ENSG00000071082	RPL31	0.00785674148531759	7.7953808076469	0.49284607238427	0.6224123438469189	0.821366736985854	-6.9662912053594805	0	Gene
ENSG00000163950.12	ENSG00000163950	SLBP	-0.00871730152008561	4.5841345446171	-0.49278211379768794	0.622457496639171	0.821366736985854	-6.80003792685361	0	Gene
ENSG00000092847.11	ENSG00000092847	AGO1	-0.0053447930702525	7.0119293287029505	-0.492698355332386	0.622516629692509	0.821366736985854	-6.96607676202854	0	Gene
ENSG00000178996.13	ENSG00000178996	SNX18	0.00960537516334914	5.35431871879197	0.49269425399881495	0.6225195252760921	0.821366736985854	-6.899295921106829	0	Gene
ENSG00000227671.4	ENSG00000227671		-0.0115500380541	3.0242004994507794	-0.49266203075219706	0.6225422754228189	0.821366736985854	-6.476475914822661	0	Gene
ENSG00000275401.1	ENSG00000275401		-0.0389113551246237	-1.5253079058539298	-0.49255517787605607	0.622617717915832	0.821376597784027	-5.52577335368041	0	Gene
ENSG00000279822.1	ENSG00000279822		-0.0280806715291955	-0.246634142636091	-0.49255014743293896	0.622621269712121	0.821376597784027	-5.7704588208300995	0	Gene
ENSG00000005436.13	ENSG00000005436	GCFC2	-0.00980557772370595	3.85427507680395	-0.49249884270138794	0.6226574944510059	0.8213772105470459	-6.6653719440292	0	Gene
ENSG00000133639.4	ENSG00000133639	BTG1	0.0121672348490644	4.402367567724499	0.49241682865447206	0.622715404025383	0.8214064270980892	-6.774520126837451	0	Gene
ENSG00000224019.1	ENSG00000224019	RPL21P32	0.0309345766013312	-1.00279361242671	0.492269858265573	0.622819184704304	0.821496144106647	-5.624756435900821	0	Gene
ENSG00000216285.5	ENSG00000216285		-0.022105490498654	1.5782563619040701	-0.49214381522292205	0.622908193881437	0.821565162001085	-6.1644645592274	0	Gene
ENSG00000226375.1	ENSG00000226375		0.0332119273982929	-1.25367382598224	0.492094462056854	0.622943047647303	0.821565162001085	-5.571813584334789	0	Gene
ENSG00000269951.1	ENSG00000269951		-0.0154188690254884	1.3778037058178798	-0.49196817896625505	0.623032234060516	0.821635607977034	-6.116180020061929	0	Gene
ENSG00000232160.6	ENSG00000232160	RAP2C-AS1	0.0149702926333179	1.4282351905749398	0.491916547571973	0.6230686999150811	0.821636523616346	-6.12512125504547	0	Gene
ENSG00000197111.15	ENSG00000197111	PCBP2	0.00710576282619172	6.198053295214809	0.49186141547444895	0.623107639246067	0.8216407007200709	-6.94933422610361	0	Gene
ENSG00000141497.13	ENSG00000141497	ZMYND15	0.0266438346815562	0.0374754065846812	0.49175157819720394	0.623185219533382	0.821695827064423	-5.845382465704629	0	Gene
ENSG00000255893.1	ENSG00000255893		-0.0405733025752481	-1.33063392947293	-0.49155794696042604	0.623321995412196	0.821828994467754	-5.56086130002947	0	Gene
ENSG00000007062.11	ENSG00000007062	PROM1	-0.0249088787524609	2.7471210415258502	-0.491492555875751	0.623368188856176	0.8218354588149691	-6.422376769331599	0	Gene
ENSG00000162669.15	ENSG00000162669	HFM1	-0.021633129015476	2.5393025727157403	-0.49143498249513107	0.623408860964253	0.8218354588149691	-6.3660373529316	0	Gene
ENSG00000184809.12	ENSG00000184809	B3GALT5-AS1	0.0127383570682407	3.4343670733722202	0.49139905953121504	0.6234342389478	0.8218354588149691	-6.587744962465051	0	Gene
ENSG00000100601.9	ENSG00000100601	ALKBH1	-0.00849233066714628	2.9511102875197404	-0.491114325191934	0.623635407030403	0.8220534670921851	-6.465160405357009	0	Gene
ENSG00000231534.1	ENSG00000231534	FBXO36-IT1	-0.0420607064523597	-1.94052422789552	-0.490897991035968	0.623788268443744	0.822207777911418	-5.455677350489969	0	Gene
ENSG00000163870.14	ENSG00000163870	TPRA1	-0.00791975229606935	3.5250196663725095	-0.49081563953471996	0.623846462175062	0.8222192699998531	-6.59612214217739	0	Gene
ENSG00000221245.1	ENSG00000221245		-0.0375899267505023	-1.66880307599255	-0.49077408014244295	0.623875831036196	0.8222192699998531	-5.518751224349001	0	Gene
ENSG00000243642.3	ENSG00000243642	RN7SL526P	-0.0334020101607775	-1.4376000585892401	-0.49070016267831296	0.623928067925636	0.8222192699998531	-5.537045660626191	0	Gene
ENSG00000137944.16	ENSG00000137944	KYAT3	-0.0160329793961351	3.97196280221183	-0.4906754850946121	0.623945507802326	0.8222192699998531	-6.69406357196052	0	Gene
ENSG00000230359.5	ENSG00000230359	TPI1P2	0.0241520980676148	0.0026907116372326	0.490632379035757	0.623975971760522	0.8222192699998531	-5.831396410984389	0	Gene
ENSG00000114650.18	ENSG00000114650	SCAP	-0.0055171072255339295	6.21137199969199	-0.490456988726367	0.624099930437245	0.822335434959447	-6.9522855737729	0	Gene
ENSG00000145780.7	ENSG00000145780	FEM1C	0.00923145477936374	6.41519276454914	0.490273967772966	0.6242292935328929	0.8223815565230921	-6.95590869241749	0	Gene
ENSG00000221564.1	ENSG00000221564	RNU6ATAC42P	-0.0400406686719046	-1.81791250245283	-0.49026181100138	0.624237886609167	0.8223815565230921	-5.4964560385450305	0	Gene
ENSG00000185049.13	ENSG00000185049	NELFA	-0.0074025630775784905	3.84903634991639	-0.49025550270296203	0.6242423456824461	0.8223815565230921	-6.66673205387852	0	Gene
ENSG00000113580.14	ENSG00000113580	NR3C1	-0.0079348827148595	6.5757712281611	-0.48997034456665395	0.62444392651476	0.82253101209464	-6.95973544940859	0	Gene
ENSG00000252690.3	ENSG00000252690	SCARNA15	0.0188099120996892	1.0893862499526	0.489881656042951	0.624506626978666	0.82253101209464	-6.055072378952991	0	Gene
ENSG00000234287.1	ENSG00000234287		0.0203694874772964	0.819118996322475	0.48985703179214	0.624524036163382	0.82253101209464	-6.01266934021829	0	Gene
ENSG00000231401.1	ENSG00000231401		0.0289360180370639	-0.607105693946097	0.48981499257128003	0.6245537581046129	0.82253101209464	-5.71302274687268	0	Gene
ENSG00000171055.14	ENSG00000171055	FEZ2	-0.00879227210510195	5.791284030442539	-0.489800914534645	0.624563711484611	0.82253101209464	-6.92968192283268	0	Gene
ENSG00000124253.10	ENSG00000124253	PCK1	0.069332196031895	-0.302503776409165	0.489791093254549	0.6245706553155389	0.82253101209464	-5.80203309094539	0	Gene
ENSG00000078668.13	ENSG00000078668	VDAC3	0.00553124748701106	6.028656964801231	0.48966291005727397	0.6246612863313089	0.822553559211205	-6.93506608167175	0	Gene
ENSG00000225675.2	ENSG00000225675		-0.0443998477702744	-2.0157061623839	-0.489628472045446	0.624685636453566	0.822553559211205	-5.43449040705037	0	Gene
ENSG00000237711.1	ENSG00000237711	MTCO3P11	0.0392813467901222	-1.8764906986666399	0.48956879125717295	0.6247278359873629	0.822553559211205	-5.47689845635837	0	Gene
ENSG00000214975.4	ENSG00000214975	PPIAP29	0.0190765626570249	0.27025584201588	0.489549623172394	0.6247413897608559	0.822553559211205	-5.90108398145115	0	Gene
ENSG00000257842.5	ENSG00000257842	NOVA1-AS1	-0.0315426648121804	-1.2576740195781002	-0.48941429793265095	0.62483708201011	0.822553559211205	-5.56400563213509	0	Gene
ENSG00000112309.10	ENSG00000112309	B3GAT2	-0.0230607788553472	5.77696626349183	-0.48938983815928794	0.624854378875413	0.822553559211205	-6.92130743497851	0	Gene
ENSG00000270343.1	ENSG00000270343	UNGP3	0.0290171328879505	-0.606517385745302	0.489379316973859	0.624861819054249	0.822553559211205	-5.70422581510624	0	Gene
ENSG00000207357.1	ENSG00000207357	RNU6-2	-0.0548812849304496	-1.24313671178405	-0.48933161669227004	0.624895551345554	0.822553559211205	-5.5822304631579005	0	Gene
ENSG00000067955.13	ENSG00000067955	CBFB	0.011461463038785	4.52233145138246	0.489311073490534	0.624910079160413	0.822553559211205	-6.792299220448481	0	Gene
ENSG00000174405.13	ENSG00000174405	LIG4	0.00833776192584129	5.174930846550599	0.48905361347672904	0.625092163061026	0.8227200503893609	-6.87846694720604	0	Gene
ENSG00000249042.5	ENSG00000249042		0.0113688572126899	3.7938904753408997	0.489030934854711	0.6251082032041071	0.8227200503893609	-6.670366782668509	0	Gene
ENSG00000267249.1	ENSG00000267249		-0.0266190000675324	-0.583394869176996	-0.48896397485897397	0.6251555637315761	0.822735239978833	-5.715676599432089	0	Gene
ENSG00000283597.1	ENSG00000283597		0.0335599861883051	-0.596748516877917	0.48887767870603704	0.6252166029345411	0.822768428601093	-5.73704302911618	0	Gene
ENSG00000229992.1	ENSG00000229992	HMGB3P9	0.0211551223319901	-0.104884677387458	0.488754077952974	0.6253040330119389	0.8228363411200931	-5.81177255783121	0	Gene
ENSG00000185915.5	ENSG00000185915	KLHL34	0.0462185320280916	-1.7553378876499799	0.488590927822584	0.625419446792192	0.822926257282592	-5.49285628099947	0	Gene
ENSG00000261537.1	ENSG00000261537		-0.0330200535684937	-0.529951728684534	-0.48852724013851895	0.625464502499807	0.822926257282592	-5.713337154319019	0	Gene
ENSG00000257727.5	ENSG00000257727	CNPY2	0.0102506178522372	3.23549989022022	0.48848160051121897	0.625496791014624	0.822926257282592	-6.533894001302	0	Gene
ENSG00000279879.1	ENSG00000279879		0.0291281534171377	-0.862852423667069	0.48845490939155395	0.62551567442626	0.822926257282592	-5.6518480545725795	0	Gene
ENSG00000279166.1	ENSG00000279166		-0.0126983240683474	3.1292525292069397	-0.488358541232815	0.6255838549460411	0.8229688181131509	-6.51112488327209	0	Gene
ENSG00000109220.10	ENSG00000109220	CHIC2	0.0109764675633242	2.27353374782996	0.488234981100561	0.6256712785046961	0.8229823419354669	-6.306941325680981	0	Gene
ENSG00000235238.1	ENSG00000235238	SUMO2P1	0.0307720801489827	-1.61213060981422	0.488203703748144	0.625693409275997	0.8229823419354669	-5.51308374865829	0	Gene
ENSG00000143870.12	ENSG00000143870	PDIA6	0.00977803188970714	6.316742381136	0.488161659366375	0.6257231589578989	0.8229823419354669	-6.95409347544205	0	Gene
ENSG00000031691.6	ENSG00000031691	CENPQ	-0.0143765197207178	2.3651991376898303	-0.488115384511201	0.625755902737242	0.8229823419354669	-6.33768025263344	0	Gene
ENSG00000249751.3	ENSG00000249751	ECSCR	0.0463187078821404	-1.43850166070128	0.48809081845552704	0.6257732858157921	0.8229823419354669	-5.5474405508335	0	Gene
ENSG00000100197.20	ENSG00000100197	CYP2D6	-0.0353282079180311	0.30126677374973404	-0.487955036337391	0.625869369770217	0.823037406798976	-5.89676279529801	0	Gene
ENSG00000253248.5	ENSG00000253248		0.0371492088456558	0.767283977104863	0.487870599481769	0.62592912332185	0.823037406798976	-5.991979194554791	0	Gene
ENSG00000204650.13	ENSG00000204650	CRHR1-IT1	-0.0082828601448077	5.00678577732333	-0.487742684731884	0.626019649636367	0.823037406798976	-6.86544820926069	0	Gene
ENSG00000230383.1	ENSG00000230383		-0.0183716673108679	0.6236727287045051	-0.48768767727011203	0.626058580607177	0.823037406798976	-5.96310672348186	0	Gene
ENSG00000205531.12	ENSG00000205531	NAP1L4	0.00447266604136432	6.88262494753334	0.48767810858125893	0.626065352856114	0.823037406798976	-6.96652939502509	0	Gene
ENSG00000251219.1	ENSG00000251219	LINC01217	-0.0472714674505111	-2.18197235380062	-0.48765343097840896	0.6260828185999239	0.823037406798976	-5.432398413229341	0	Gene
ENSG00000169026.12	ENSG00000169026	MFSD7	0.0198519095315759	0.623800537301077	0.48760363110872	0.626118065442916	0.823037406798976	-5.96293122073576	0	Gene
ENSG00000221923.8	ENSG00000221923	ZNF880	-0.0142420766596744	4.66825406410345	-0.48759736223404104	0.626122502423768	0.823037406798976	-6.81895759442227	0	Gene
ENSG00000205138.3	ENSG00000205138	SDHAF1	-0.0110335851633482	2.76539686195512	-0.48757596307282897	0.6261376484133089	0.823037406798976	-6.42942403733521	0	Gene
ENSG00000255929.5	ENSG00000255929		-0.0202364339609853	1.77861357035992	-0.487234783449065	0.626379151367199	0.8232238348876509	-6.1967373573403	0	Gene
ENSG00000155755.18	ENSG00000155755	TMEM237	0.00987348045602464	4.31569359994326	0.487224879654481	0.6263861623389039	0.8232238348876509	-6.76260251565886	0	Gene
ENSG00000100345.20	ENSG00000100345	MYH9	-0.00981300091601308	7.40962068418363	-0.48722369886729905	0.626386998229417	0.8232238348876509	-6.970559372529941	0	Gene
ENSG00000176165.10	ENSG00000176165	FOXG1	0.0111476942973243	5.618541199372681	0.487154753179502	0.626435806375099	0.8232408763376609	-6.921802266170991	0	Gene
ENSG00000013583.8	ENSG00000013583	HEBP1	0.010765217506483	3.60531089869645	0.48693621646915003	0.626590524100406	0.8233965208649909	-6.62012110884128	0	Gene
ENSG00000182405.5	ENSG00000182405	PGBD4	0.010041626277786998	3.21148280208128	0.48673704686008795	0.626731544843683	0.8233965208649909	-6.53605644634756	0	Gene
ENSG00000231920.1	ENSG00000231920	NEBL-AS1	-0.0313610621472669	-0.835665247994925	-0.486704421231758	0.626754646513111	0.8233965208649909	-5.652924489231241	0	Gene
ENSG00000254427.1	ENSG00000254427		-0.0309785202269768	0.226881455048398	-0.48668836603753	0.62676601506635	0.8233965208649909	-5.87768801643531	0	Gene
ENSG00000231841.1	ENSG00000231841		0.0362956326797103	-1.7648212377699	0.48668742208861704	0.6267666834717149	0.8233965208649909	-5.47509380709476	0	Gene
ENSG00000153060.7	ENSG00000153060	TEKT5	0.0445181703673266	-1.47818017140132	0.486683682712707	0.626769331307567	0.8233965208649909	-5.5339443312755705	0	Gene
ENSG00000128699.13	ENSG00000128699	ORMDL1	0.00709185947412356	4.8868085737417	0.48652221324819805	0.62688367174016	0.823499631466957	-6.84959387352254	0	Gene
ENSG00000105835.11	ENSG00000105835	NAMPT	-0.0226629002978836	6.1144664821531	-0.486273040688922	0.627060134516787	0.823666681909299	-6.94570265099887	0	Gene
ENSG00000143761.14	ENSG00000143761	ARF1	0.00596399463954581	7.294588206791509	0.4862413804939161	0.627082557644996	0.823666681909299	-6.9695619645107	0	Gene
ENSG00000280128.1	ENSG00000280128		-0.0100927667102326	5.181904408304691	-0.486093607958448	0.627187221161611	0.8236976901229129	-6.887243911345919	0	Gene
ENSG00000203880.11	ENSG00000203880	PCMTD2	0.007836013170040809	6.55969598055736	0.48604457560168696	0.627221951193609	0.8236976901229129	-6.96096951635319	0	Gene
ENSG00000202279.1	ENSG00000202279		0.0382049326028549	-2.01625079544965	0.48603867661281397	0.627226129553095	0.8236976901229129	-5.44352530982479	0	Gene
ENSG00000228280.1	ENSG00000228280		0.0334533707311082	-1.4618023933138702	0.48600552698057203	0.6272496102546861	0.8236976901229129	-5.53710609802563	0	Gene
ENSG00000171720.9	ENSG00000171720	HDAC3	-0.00655995620627705	4.419803353685861	-0.485797119430339	0.6273972391415911	0.8238394495855871	-6.781985057340799	0	Gene
ENSG00000168256.17	ENSG00000168256	NKIRAS2	0.0115588932008222	3.44327440625862	0.48575186809537607	0.627429295641982	0.8238394495855871	-6.57668710377435	0	Gene
ENSG00000112701.17	ENSG00000112701	SENP6	-0.00541953138369682	7.264214038361981	-0.48567737661803795	0.6274820676908989	0.823855081408823	-6.97035654378101	0	Gene
ENSG00000274002.1	ENSG00000274002		0.0220583450688503	0.94860623067348	0.48563380370142295	0.6275129369692779	0.823855081408823	-6.035286813547651	0	Gene
ENSG00000144674.16	ENSG00000144674	GOLGA4	0.00618304767514569	7.4474401235412	0.48542818837320395	0.6276586141951801	0.82393372283539	-6.97159010244517	0	Gene
ENSG00000166881.9	ENSG00000166881	NEMP1	0.0102922090704777	3.78580112959949	0.485406238315044	0.627674166540489	0.82393372283539	-6.6594192355097	0	Gene
ENSG00000270075.1	ENSG00000270075		0.0609210442645368	-2.5055399321343903	0.48539736851246706	0.627680451137344	0.82393372283539	-5.37971319304518	0	Gene
ENSG00000260671.2	ENSG00000260671		-0.0513713193115021	-0.882925438925018	-0.485295124627311	0.6277528968266801	0.8239817296538091	-5.6545126106512	0	Gene
ENSG00000103423.13	ENSG00000103423	DNAJA3	-0.00545129992403305	5.36511759165229	-0.48516991366160994	0.6278416209238199	0.8240146962114281	-6.9036475683748195	0	Gene
ENSG00000111328.6	ENSG00000111328	CDK2AP1	0.0113676495759451	5.27855369226755	0.485126136695592	0.6278726424188311	0.8240146962114281	-6.893271641399711	0	Gene
ENSG00000101189.6	ENSG00000101189	MRGBP	-0.009798466019685441	2.8365358445570896	-0.48510779822275696	0.6278856377331371	0.8240146962114281	-6.439604435294029	0	Gene
ENSG00000179277.9	ENSG00000179277	MEIS3P1	-0.0194841466374296	1.40020100812435	-0.485018931415497	0.6279486136522621	0.824048294860231	-6.1214821735449405	0	Gene
ENSG00000133124.11	ENSG00000133124	IRS4	0.0300785432094451	-0.102983217827112	0.48497042032292004	0.6279829924347379	0.824048294860231	-5.811546643487179	0	Gene
ENSG00000277310.1	ENSG00000277310		0.0372382039578539	-1.76364277495942	0.48480600449535793	0.628099516472853	0.824137237983136	-5.4795452961623	0	Gene
ENSG00000243403.1	ENSG00000243403		-0.0509973888512838	-1.89575367887059	-0.484696405597772	0.628177196075731	0.824137237983136	-5.46184421546921	0	Gene
ENSG00000255980.1	ENSG00000255980		0.038865981929754996	-0.285197695722357	0.484687058932799	0.628183820833946	0.824137237983136	-5.82005487125361	0	Gene
ENSG00000259460.1	ENSG00000259460		0.0176389291643506	0.862333808993623	0.48467228129851	0.628194295032815	0.824137237983136	-6.01607480388865	0	Gene
ENSG00000228451.3	ENSG00000228451	SDAD1P1	0.0200277511245105	2.0384129106511	0.48458830167880895	0.6282538201445171	0.8241659779338442	-6.261620896886241	0	Gene
ENSG00000199855.1	ENSG00000199855	RNU6-490P	0.0419048777843601	-2.251886018812	0.484521329424999	0.6283012921027579	0.8241659779338442	-5.41238458345419	0	Gene
ENSG00000225986.1	ENSG00000225986	UBXN10-AS1	0.0399885415662463	-2.03551617937911	0.484473939533629	0.628334884423082	0.8241659779338442	-5.43567938252524	0	Gene
ENSG00000108100.17	ENSG00000108100	CCNY	-0.00664284765486575	7.019705263028	-0.4844388917023879	0.6283597285723129	0.8241659779338442	-6.9678304867298	0	Gene
ENSG00000196557.11	ENSG00000196557	CACNA1H	-0.0172659653115026	6.58340664712609	-0.484379380131206	0.628401915156668	0.824174247086936	-6.96152910070348	0	Gene
ENSG00000165168.7	ENSG00000165168	CYBB	-0.0193674253063746	4.37034330891607	-0.48431520661859706	0.628447407865293	0.8241868511623791	-6.77540038676604	0	Gene
ENSG00000125733.17	ENSG00000125733	TRIP10	0.0237299788045883	2.22583037315309	0.484120179978407	0.6285856712665191	0.824238575556741	-6.30510230954577	0	Gene
ENSG00000144659.10	ENSG00000144659	SLC25A38	-0.00798145633835996	4.02289543922887	-0.484096059168824	0.6286027725326391	0.824238575556741	-6.70889217451315	0	Gene
ENSG00000108510.9	ENSG00000108510	MED13	0.00455267905268772	7.57159040824775	0.48407847907291907	0.628615236664006	0.824238575556741	-6.97222148803951	0	Gene
ENSG00000251623.1	ENSG00000251623		0.0367868488679502	-1.6177893776233998	0.48404743780144394	0.628637244908449	0.824238575556741	-5.52379766826873	0	Gene
ENSG00000091651.8	ENSG00000091651	ORC6	0.0163374756064386	1.0311298344356101	0.48399109402997703	0.6286771934580999	0.824238575556741	-6.04950675129873	0	Gene
ENSG00000143028.8	ENSG00000143028	SYPL2	0.0302190134375721	-0.16551240125588298	0.483949719705313	0.628706529148396	0.824238575556741	-5.797261884956519	0	Gene
ENSG00000225082.2	ENSG00000225082	DAP3P1	0.0363137263213145	-1.7359639077223301	0.48384506432512603	0.6287807357137359	0.824238575556741	-5.49615123915833	0	Gene
ENSG00000239149.1	ENSG00000239149	SNORA59A	-0.0336132159220841	-1.2108164415573501	-0.48381553664422294	0.628801673185448	0.824238575556741	-5.57519726954039	0	Gene
ENSG00000249114.1	ENSG00000249114		0.0242121491750985	-0.300775985499737	0.48380405951552297	0.628809811462439	0.824238575556741	-5.80301606320461	0	Gene
ENSG00000184988.8	ENSG00000184988	TMEM106A	0.0166876997256766	1.95826463050522	0.483629976770865	0.628933256737948	0.824319781648553	-6.244384970154719	0	Gene
ENSG00000228261.1	ENSG00000228261		0.055842438657852	-0.447382909144568	0.483615475767133	0.6289435401363089	0.824319781648553	-5.75011219533613	0	Gene
ENSG00000260495.1	ENSG00000260495		0.017062328203202	1.7494557552404197	0.48350623410030796	0.629021011274147	0.82437427866917	-6.2078521261115895	0	Gene
ENSG00000136045.11	ENSG00000136045	PWP1	0.00585410529407676	5.00915015933764	0.48328509416410104	0.629177850089359	0.824499805891348	-6.864568499724999	0	Gene
ENSG00000070495.14	ENSG00000070495	JMJD6	-0.010733496060735	4.76184922249955	-0.483269959684906	0.629188584512323	0.824499805891348	-6.83054878521552	0	Gene
ENSG00000231991.4	ENSG00000231991	ANXA2P2	0.0386433726550887	-0.0581113639653873	0.483132628679561	0.62928599278762	0.824580407800722	-5.84089928262392	0	Gene
ENSG00000268231.1	ENSG00000268231		-0.0306328401125078	-0.9130214311315771	-0.48303072089982896	0.6293582797116999	0.8246199335312622	-5.667206562946951	0	Gene
ENSG00000273597.1	ENSG00000273597		-0.0283230994940802	-0.3770708423066021	-0.482988879948185	0.6293879600651551	0.8246199335312622	-5.77064518026394	0	Gene
ENSG00000173272.14	ENSG00000173272	MZT2A	-0.0158887302464454	3.74135165351698	-0.48257234784222997	0.6296834646056739	0.8249268161130681	-6.647365740164031	0	Gene
ENSG00000125046.14	ENSG00000125046	SSUH2	-0.0218320637591424	0.6317504863834921	-0.48254501747621203	0.629702855942225	0.8249268161130681	-5.96956889143089	0	Gene
ENSG00000256771.2	ENSG00000256771	ZNF253	0.009343484980156129	5.00047084497082	0.482506857665063	0.629729931373875	0.8249268161130681	-6.86607564674286	0	Gene
ENSG00000276603.1	ENSG00000276603		-0.0192660305392	0.8264090440491179	-0.482435787493606	0.629780358939526	0.8249365794626641	-6.00503380969682	0	Gene
ENSG00000225791.6	ENSG00000225791	TRAM2-AS1	-0.0133593014540113	2.5011367254499905	-0.48230781421040003	0.629871166256978	0.8249365794626641	-6.36445198433794	0	Gene
ENSG00000273265.1	ENSG00000273265		-0.026431174464123	-0.6627633711357199	-0.48229608285446296	0.6298794908768001	0.8249365794626641	-5.69194190208262	0	Gene
ENSG00000151224.12	ENSG00000151224	MAT1A	-0.040466236910852	-1.00203454319651	-0.48229389224358	0.629881045348784	0.8249365794626641	-5.623962999554861	0	Gene
ENSG00000145592.13	ENSG00000145592	RPL37	-0.00709390731953987	8.13274248419234	-0.48223650565859993	0.6299217678355911	0.8249428750450809	-6.971531028816	0	Gene
ENSG00000184357.4	ENSG00000184357	HIST1H1B	-0.0584007009169338	-1.35756298261926	-0.482100115758494	0.6300185569361079	0.8250056770878149	-5.59500764553213	0	Gene
ENSG00000145337.4	ENSG00000145337	PYURF	0.006594610951930571	4.92535825199944	0.481953043507497	0.630122933913907	0.8250056770878149	-6.85024433269248	0	Gene
ENSG00000168172.8	ENSG00000168172	HOOK3	0.00488957551269326	7.2514897845764805	0.481951323574024	0.6301241545922299	0.8250056770878149	-6.9720211445748	0	Gene
ENSG00000197535.14	ENSG00000197535	MYO5A	0.0082834259136201	8.985884104237382	0.48194981604448206	0.630125224523188	0.8250056770878149	-6.961758591434821	0	Gene
ENSG00000115266.11	ENSG00000115266	APC2	-0.0112450553021525	7.13280659697353	-0.48191587399250296	0.63014931424218	0.8250056770878149	-6.9721504134586	0	Gene
ENSG00000165802.20	ENSG00000165802	NSMF	-0.0105603166493232	6.85220141518432	-0.48184091199892104	0.630202518475254	0.825024073347675	-6.969143813516201	0	Gene
ENSG00000199562.1	ENSG00000199562	RNU6-37P	0.0308217649834581	-1.19297854524397	0.48179486173825803	0.630235203576921	0.825024073347675	-5.600190467333309	0	Gene
ENSG00000163116.9	ENSG00000163116	STPG2	-0.017545080966097998	1.8251542966424399	-0.481734876759111	0.630277780215978	0.8250327881564251	-6.20997332389483	0	Gene
ENSG00000141052.17	ENSG00000141052	MYOCD	-0.0394446417752305	-0.614990627966891	-0.48162903808171004	0.630352906282311	0.825048900805081	-5.7045957215141705	0	Gene
ENSG00000115947.13	ENSG00000115947	ORC4	0.00597692454342209	5.622337539408929	0.48160037952703205	0.630373249264807	0.825048900805081	-6.9187588987536	0	Gene
ENSG00000118181.10	ENSG00000118181	RPS25	0.0069812604641933205	7.15751709921577	0.48156572377484597	0.6303978496725661	0.825048900805081	-6.96990156715234	0	Gene
ENSG00000175106.16	ENSG00000175106	TVP23C	0.0145788770182805	3.00024695139896	0.481382404512851	0.630527985810849	0.8251653078475509	-6.484181873513889	0	Gene
ENSG00000233674.2	ENSG00000233674		-0.0334737217681319	-1.7525552376001998	-0.48130668005984395	0.630581745047794	0.8251653078475509	-5.48792499172312	0	Gene
ENSG00000133398.3	ENSG00000133398	MED10	-0.0088124709966366	3.38240120125592	-0.481288617253764	0.630594568707739	0.8251653078475509	-6.5698836253279005	0	Gene
ENSG00000162851.7	ENSG00000162851	TFB2M	-0.009354996072535829	2.8533246063103097	-0.481235177957678	0.6306325085036569	0.825167943934175	-6.45392441577057	0	Gene
ENSG00000264529.1	ENSG00000264529		-0.0229669810246306	-0.216518893509034	-0.48114203738978994	0.6306986369762679	0.8252074618460781	-5.811680390783071	0	Gene
ENSG00000144134.18	ENSG00000144134	RABL2A	-0.0101295653943665	3.9269705058408397	-0.48108440626706506	0.6307395557373441	0.825213992693726	-6.68797303789475	0	Gene
ENSG00000227379.2	ENSG00000227379	PPIAP2	0.030410795390282994	-1.27117363042964	0.48095795147216996	0.630829344082362	0.825284456583003	-5.58242492609816	0	Gene
ENSG00000108561.8	ENSG00000108561	C1QBP	0.007816432500978509	4.98759359641413	0.4806556960202079	0.631043980627786	0.825518236190889	-6.86084005239221	0	Gene
ENSG00000094804.9	ENSG00000094804	CDC6	-0.0180163425007589	1.20972980141735	-0.48046600748705603	0.6311786975214879	0.8255560193648821	-6.08176042258867	0	Gene
ENSG00000124839.12	ENSG00000124839	RAB17	0.0482850592094959	-1.87566585026173	0.480465683197443	0.6311789278426739	0.8255560193648821	-5.461489052557781	0	Gene
ENSG00000276768.1	ENSG00000276768		-0.041713827068846	-1.98375718315605	-0.4804632028705251	0.6311806894539019	0.8255560193648821	-5.4506307091582205	0	Gene
ENSG00000160007.17	ENSG00000160007	ARHGAP35	0.00622065301811952	7.9393939893108705	0.480270960215204	0.631317233024322	0.825687593971965	-6.973954680596981	0	Gene
ENSG00000182636.5	ENSG00000182636	NDN	-0.0082701198518507	4.977786355597059	-0.479881650581571	0.631593785414587	0.825858108204422	-6.86015789542655	0	Gene
ENSG00000180178.10	ENSG00000180178	FAR2P1	0.0723582734756388	-0.489961620313887	0.479857713292764	0.631610791344594	0.825858108204422	-5.740932335508701	0	Gene
ENSG00000204706.14	ENSG00000204706	MAMDC2-AS1	0.0239229094129268	0.7858770417497459	0.47985269669431396	0.631614355345375	0.825858108204422	-5.99591491182863	0	Gene
ENSG00000187535.13	ENSG00000187535	IFT140	-0.0107401704222062	4.48163742184335	-0.47984674279574296	0.631618585254413	0.825858108204422	-6.79754292096635	0	Gene
ENSG00000149923.13	ENSG00000149923	PPP4C	-0.0078085924600849906	3.78500746226704	-0.479834357759924	0.6316273841624399	0.825858108204422	-6.65952699950337	0	Gene
ENSG00000136436.14	ENSG00000136436	CALCOCO2	-0.00934646720798734	5.75302678187326	-0.479778473369628	0.6316670876956351	0.8258630087250141	-6.93439135217774	0	Gene
ENSG00000270135.1	ENSG00000270135		0.0254317803140965	-0.656647624260816	0.479689561258123	0.631730258248709	0.82587084939377	-5.69755246365408	0	Gene
ENSG00000025293.16	ENSG00000025293	PHF20	-0.0047178947159664	6.34635262335178	-0.479668817865827	0.631744996466914	0.82587084939377	-6.9586854985426	0	Gene
ENSG00000243414.5	ENSG00000243414	TICAM2	0.0353502654745444	-1.84189538351374	0.479575866841035	0.631811040144698	0.825910180472573	-5.46263699348294	0	Gene
ENSG00000280355.1	ENSG00000280355		-0.0145578281090593	2.99143247877448	-0.479388723643265	0.631944018311298	0.8259997043476089	-6.475234611593231	0	Gene
ENSG00000131779.10	ENSG00000131779	PEX11B	-0.00650267248206407	4.22689906969182	-0.47935995955970206	0.6319644582392641	0.8259997043476089	-6.75206469841247	0	Gene
ENSG00000224934.2	ENSG00000224934		0.0144494556800403	2.23321462151038	0.47932766215925104	0.631987409299703	0.8259997043476089	-6.309770788294459	0	Gene
ENSG00000269891.2	ENSG00000269891	ARHGAP19-SLIT1	0.0287814401023595	-0.232596347496744	0.479192857099413	0.6320832078218721	0.8260779061428499	-5.79300268063838	0	Gene
ENSG00000248994.1	ENSG00000248994		-0.0235255960922545	0.116256264636382	-0.479063445889491	0.6321751790665121	0.826151097404341	-5.86281609188825	0	Gene
ENSG00000124641.15	ENSG00000124641	MED20	-0.00995681854373984	3.01088680724816	-0.47876276152259795	0.632388894479588	0.82635872738068	-6.48332979298211	0	Gene
ENSG00000148200.16	ENSG00000148200	NR6A1	-0.0102250331161281	2.50665639660305	-0.47873867886514393	0.6324060128824761	0.82635872738068	-6.36320786850734	0	Gene
ENSG00000005194.14	ENSG00000005194	CIAPIN1	0.00676395707375115	4.47979507851534	0.478673639656569	0.632452244955426	0.826372126650047	-6.79461618723371	0	Gene
ENSG00000187686.4	ENSG00000187686	KRT18P59	0.0333894125223401	-1.2615090996768001	0.478535343582923	0.632550555283875	0.826422864450119	-5.57379558571167	0	Gene
ENSG00000248100.2	ENSG00000248100		-0.0460876608189626	-1.6381101484287102	-0.47847012028540903	0.6325969227370071	0.826422864450119	-5.52163114147997	0	Gene
ENSG00000156232.7	ENSG00000156232	WHAMM	-0.00871788890654926	3.56499514055592	-0.478424395855972	0.632629429246361	0.826422864450119	-6.60705769481152	0	Gene
ENSG00000280163.1	ENSG00000280163		-0.0160040724083768	0.87960324312453	-0.478416565475137	0.6326349961089489	0.826422864450119	-6.0272719820389495	0	Gene
ENSG00000141431.10	ENSG00000141431	ASXL3	0.0100465408283072	3.9634280812249	0.47820807450867997	0.6327832265414229	0.82656949103901	-6.6929614042723	0	Gene
ENSG00000276007.1	ENSG00000276007		0.0208819732081815	0.45249427621228705	0.4780764975422899	0.6328767811940551	0.8266446850865079	-5.93056502329055	0	Gene
ENSG00000267268.1	ENSG00000267268		-0.0378025326814181	-1.49840530807455	-0.478008505562921	0.6329251275747529	0.826654841625609	-5.5383092669853	0	Gene
ENSG00000231028.8	ENSG00000231028	LINC00271	0.0172028205910748	1.1946324777556998	0.47793819190071396	0.632975126467525	0.826654841625609	-6.08199423352126	0	Gene
ENSG00000126266.3	ENSG00000126266	FFAR1	-0.0428873019020802	-1.11473126620217	-0.477895706612971	0.633005337875372	0.826654841625609	-5.618172534847179	0	Gene
ENSG00000153266.12	ENSG00000153266	FEZF2	-0.0255716132505092	0.9003280140235891	-0.477863111029128	0.633028517103611	0.826654841625609	-6.01809480846207	0	Gene
ENSG00000214046.8	ENSG00000214046	SMIM7	-0.00661348347239673	5.05646936274025	-0.47780953933141795	0.633066613559638	0.8266554076460029	-6.875374364850741	0	Gene
ENSG00000147526.19	ENSG00000147526	TACC1	-0.00607022143409926	8.23795147139929	-0.477761283412029	0.6331009306413361	0.8266554076460029	-6.97352868254705	0	Gene
ENSG00000263648.1	ENSG00000263648		-0.0349855743210237	-1.11682523881999	-0.47759115229133203	0.6332219253055781	0.8267290219089342	-5.61292417939282	0	Gene
ENSG00000119689.14	ENSG00000119689	DLST	0.00620180629865902	5.558386171135809	0.47758078983761	0.633229295243323	0.8267290219089342	-6.92514248507707	0	Gene
ENSG00000142687.17	ENSG00000142687	KIAA0319L	-0.00477167389998364	6.539112814955231	-0.47744632103630996	0.6333249348537571	0.826783290981758	-6.96654585769005	0	Gene
ENSG00000172985.10	ENSG00000172985	SH3RF3	0.0145427347807825	3.4699721026665897	0.47742112830365097	0.633342853621143	0.826783290981758	-6.58759197127158	0	Gene
ENSG00000122970.15	ENSG00000122970	IFT81	0.008344471414742559	4.60791713552711	0.47719920184979603	0.6335007119846279	0.8268753567137	-6.815630071452429	0	Gene
ENSG00000063438.16	ENSG00000063438	AHRR	-0.0344746093221935	-0.210506069478833	-0.47717469456690403	0.633518145271587	0.8268753567137	-5.784864418108469	0	Gene
ENSG00000130066.16	ENSG00000130066	SAT1	0.0189087909107597	6.20484560615539	0.47717015034362803	0.6335213778330661	0.8268753567137	-6.9570065678276505	0	Gene
ENSG00000070501.11	ENSG00000070501	POLB	-0.00666706028919253	3.9584904886633905	-0.47710934825877505	0.6335646304498411	0.8268848228196151	-6.69614057116269	0	Gene
ENSG00000280222.1	ENSG00000280222		0.0294947583540376	0.6347426708757281	0.477018068270594	0.6336295664120101	0.8268920602520409	-5.96902445777347	0	Gene
ENSG00000122557.9	ENSG00000122557	HERPUD2	-0.00621981748171184	4.997462577814719	-0.476972695416369	0.633661845405879	0.8268920602520409	-6.87072530588146	0	Gene
ENSG00000196912.12	ENSG00000196912	ANKRD36B	-0.0195338586069543	5.09431922024542	-0.476939525301373	0.6336854436135421	0.8268920602520409	-6.87425480164851	0	Gene
ENSG00000225726.1	ENSG00000225726		-0.0376023812601433	-1.9149839542194	-0.47689913747345597	0.633714177222199	0.8268920602520409	-5.474479192331719	0	Gene
ENSG00000207652.1	ENSG00000207652	MIR621	-0.0223682136630275	-0.30156452757751895	-0.476817759130784	0.6337720749008989	0.8268924511289469	-5.77554469420004	0	Gene
ENSG00000261617.1	ENSG00000261617		-0.0249215325802055	2.18357606105103	-0.476797515958165	0.633786477518617	0.8268924511289469	-6.30203573637139	0	Gene
ENSG00000272821.1	ENSG00000272821		-0.0143137172665043	1.73172534215717	-0.47646475048897297	0.6340232535439161	0.8271543854737142	-6.19492930196275	0	Gene
ENSG00000246273.6	ENSG00000246273	SBF2-AS1	-0.0123191298842198	3.3924129698225998	-0.47613410381644106	0.634258559223676	0.827407516586805	-6.5816400705133296	0	Gene
ENSG00000123684.12	ENSG00000123684	LPGAT1	-0.00696934541730411	7.9723183642643205	-0.47607067221217103	0.634303704756722	0.827407516586805	-6.97351372825347	0	Gene
ENSG00000250616.2	ENSG00000250616		0.0160317632422007	0.908005069674817	0.47604026058446897	0.634325349800907	0.827407516586805	-6.0259871689935895	0	Gene
ENSG00000225096.1	ENSG00000225096		-0.0418849185461258	-2.02736127544352	-0.47580604239378205	0.634492061793145	0.827542841580847	-5.431881285218509	0	Gene
ENSG00000142556.18	ENSG00000142556	ZNF614	-0.0075518029117776905	4.18601836607351	-0.47579327067414096	0.634501152992307	0.827542841580847	-6.74053958967973	0	Gene
ENSG00000143921.6	ENSG00000143921	ABCG8	0.0355165950663309	-1.3709777497499498	0.475589091203503	0.634646500077751	0.82757294880559	-5.563601507068631	0	Gene
ENSG00000120341.18	ENSG00000120341	SEC16B	-0.0410204045083399	-1.44985753944959	-0.475573720097881	0.6346574427170649	0.82757294880559	-5.536096168120941	0	Gene
ENSG00000102967.11	ENSG00000102967	DHODH	-0.011639332838533998	2.5812726018511802	-0.475570871557692	0.634659470592219	0.82757294880559	-6.38721455930481	0	Gene
ENSG00000197935.6	ENSG00000197935	ZNF311	0.0276827163379728	0.234239160721742	0.475526457095647	0.634691089594374	0.82757294880559	-5.896112719990879	0	Gene
ENSG00000279583.1	ENSG00000279583		-0.0367765219111181	-1.9498802440136498	-0.47550777875557	0.634704387050341	0.82757294880559	-5.466665854128269	0	Gene
ENSG00000134255.13	ENSG00000134255	CEPT1	-0.007556189174242859	4.94867973923223	-0.47537106072288104	0.634801722751257	0.8276440098673779	-6.86364671404809	0	Gene
ENSG00000176014.12	ENSG00000176014	TUBB6	0.0288850390704795	1.8304355361526399	0.47533000517122903	0.634830953278047	0.8276440098673779	-6.241334963179249	0	Gene
ENSG00000246090.6	ENSG00000246090		0.0309754742548226	-0.10845313077580901	0.47524917199614203	0.634888506149306	0.827672064120745	-5.81501910124336	0	Gene
ENSG00000152939.14	ENSG00000152939	MARVELD2	0.0202372280080904	1.55461830880741	0.475044157369608	0.6350344856122779	0.827815385926698	-6.163161820263281	0	Gene
ENSG00000275673.1	ENSG00000275673		-0.0364562246505826	-1.5573812268297198	-0.47499281428954	0.635071046382453	0.8278160640348772	-5.51875909478528	0	Gene
ENSG00000113739.10	ENSG00000113739	STC2	-0.0521873896912611	-0.7833812348132301	-0.47477907092050003	0.635223259984647	0.827932879499542	-5.68635364411243	0	Gene
ENSG00000224281.4	ENSG00000224281	SLC25A5-AS1	0.0154821134098852	1.6031758343297402	0.47476573929307697	0.6352327543828821	0.827932879499542	-6.17239882396318	0	Gene
ENSG00000156709.13	ENSG00000156709	AIFM1	-0.00674756037121019	4.06090682819383	-0.47468849901313104	0.6352877638542621	0.827957594641882	-6.72257123759427	0	Gene
ENSG00000117000.8	ENSG00000117000	RLF	0.00818457856903074	6.2524501480000305	0.47460239935653903	0.635349085234751	0.8279905326954331	-6.95770709615414	0	Gene
ENSG00000163421.8	ENSG00000163421	PROK2	0.0588066216770831	-2.00677290146275	0.474541880489178	0.635392189121944	0.8279997272178559	-5.46344447959795	0	Gene
ENSG00000062582.13	ENSG00000062582	MRPS24	-0.0374294594293052	-1.4640170719928403	-0.474431290529875	0.6354709587894761	0.828029214843717	-5.5327075996505	0	Gene
ENSG00000145700.9	ENSG00000145700	ANKRD31	0.0155023602968117	1.59588417365377	0.474401260696179	0.635492348788222	0.828029214843717	-6.16626944827547	0	Gene
ENSG00000271304.1	ENSG00000271304	DPRXP2	0.0375342561685629	-2.0176780223918303	0.47431903819404	0.635550916749693	0.828029214843717	-5.461461455025951	0	Gene
ENSG00000254094.1	ENSG00000254094		0.0393549673632186	-2.07321841918918	0.47430766688297205	0.635559016835506	0.828029214843717	-5.4387461079898	0	Gene
ENSG00000163046.15	ENSG00000163046	ANKRD30BL	0.0732245114360224	2.18376738740897	0.47422571499552396	0.6356173946284011	0.828056801821481	-6.3351197081234405	0	Gene
ENSG00000160505.15	ENSG00000160505	NLRP4	0.10713378783563199	-3.00329205102229	0.474080110361566	0.63572112057071	0.828056801821481	-5.32827117650414	0	Gene
ENSG00000261455.1	ENSG00000261455	LINC01003	-0.0187563083065888	1.58498839950597	-0.474074342908574	0.6357252293411011	0.828056801821481	-6.17261222543827	0	Gene
ENSG00000156482.10	ENSG00000156482	RPL30	0.0065054217902034	7.27921584503229	0.474020164971949	0.635763826599152	0.828056801821481	-6.9745218341448	0	Gene
ENSG00000087903.12	ENSG00000087903	RFX2	0.0186194661904151	3.47903968370397	0.473998755514502	0.635779079324535	0.828056801821481	-6.59448925782876	0	Gene
ENSG00000272734.1	ENSG00000272734	ADIRF-AS1	0.0331157903346382	0.24493295351486802	0.47395818479866	0.6358079835178171	0.828056801821481	-5.891818569252031	0	Gene
ENSG00000145391.13	ENSG00000145391	SETD7	0.007624873229301509	6.6725801051523606	0.473923704890905	0.6358325488147271	0.828056801821481	-6.96998964930539	0	Gene
ENSG00000232474.1	ENSG00000232474	NCKAP5-IT1	0.0263329019801468	-0.280988533426974	0.473679847568229	0.636006297058485	0.828236117311279	-5.779011526206159	0	Gene
ENSG00000171517.5	ENSG00000171517	LPAR3	0.0582848791284819	0.41225259099215905	0.473411301213969	0.6361976594971851	0.8284201466016509	-5.93824727951244	0	Gene
ENSG00000271601.3	ENSG00000271601	LIX1L	-0.0110609955141442	4.81306333617304	-0.473380306113234	0.636219747749276	0.8284201466016509	-6.84827670427084	0	Gene
ENSG00000143545.8	ENSG00000143545	RAB13	0.0175826595446589	3.19213869966137	0.473095725729415	0.636422565405674	0.828637260064788	-6.53264677538199	0	Gene
ENSG00000056291.17	ENSG00000056291	NPFFR2	-0.0469601755879785	-0.6341601235617779	-0.472934337062992	0.636537597690659	0.82871688948677	-5.7217430694233	0	Gene
ENSG00000272068.1	ENSG00000272068		0.0336061950826319	-0.806931880097999	0.47290868388986296	0.636555883199751	0.82871688948677	-5.6686484486053095	0	Gene
ENSG00000253958.1	ENSG00000253958	CLDN23	0.0385469055919865	-1.8151191168956	0.4727569820753211	0.636664020367024	0.828810693936192	-5.48748256366732	0	Gene
ENSG00000273855.1	ENSG00000273855		-0.0258497961844389	0.10194437626760099	-0.472685078742247	0.636715277727681	0.8288304456858671	-5.870226566232111	0	Gene
ENSG00000136816.15	ENSG00000136816	TOR1B	-0.007621677640591729	3.5572894726515605	-0.47239369359041705	0.636923013838169	0.8290538765073622	-6.613732891338401	0	Gene
ENSG00000181350.11	ENSG00000181350	LRRC75A	-0.016546458645863	2.72696323952385	-0.47233389214766	0.636965651398343	0.829062392869528	-6.4206215587555	0	Gene
ENSG00000173727.12	ENSG00000173727		-0.0188248433008674	2.31336113120072	-0.47215966019112	0.637089883132975	0.8291698207720829	-6.32306510731161	0	Gene
ENSG00000138326.18	ENSG00000138326	RPS24	-0.0070278927934538	7.35331210375591	-0.47207693537423107	0.6371488715785639	0.8291698207720829	-6.97634966348267	0	Gene
ENSG00000118363.11	ENSG00000118363	SPCS2	0.00860419876522941	5.024263461027309	0.47204579753512704	0.6371710755829639	0.8291698207720829	-6.87373146101204	0	Gene
ENSG00000254837.2	ENSG00000254837		0.0113571774382039	2.9066646117731203	0.47201563287191795	0.637192585939659	0.8291698207720829	-6.46450323237944	0	Gene
ENSG00000146205.13	ENSG00000146205	ANO7	0.0244430745560547	0.680056824542952	0.4719407154530829	0.637246010718147	0.829192364615065	-5.98508725755445	0	Gene
ENSG00000135164.18	ENSG00000135164	DMTF1	-0.00503063459298689	6.4234050860622505	-0.4718307693026911	0.637324418458132	0.829239245762734	-6.96631410137728	0	Gene
ENSG00000188707.5	ENSG00000188707	ZBED6CL	0.0216516393165872	0.896985198932488	0.471788947486291	0.637354244620806	0.829239245762734	-6.021320945804441	0	Gene
ENSG00000244734.3	ENSG00000244734	HBB	-0.0462253303057949	6.90612487598279	-0.471478480444817	0.6375756795636329	0.829480361591453	-6.9670271286755	0	Gene
ENSG00000224167.1	ENSG00000224167		0.0284660562274943	-0.7800468059158671	0.47140906404743	0.637625193984297	0.82949779568562	-5.67702097378022	0	Gene
ENSG00000224216.1	ENSG00000224216		0.0284837908037105	-0.779783911129304	0.47131677400145205	0.637691026595465	0.829514858252481	-5.67408264062395	0	Gene
ENSG00000093000.18	ENSG00000093000	NUP50	-0.00648915446558064	5.67667023994923	-0.471289420738908	0.637710538857691	0.829514858252481	-6.9302133516327205	0	Gene
ENSG00000171827.10	ENSG00000171827	ZNF570	-0.00623089073309501	4.54225158017435	-0.47120356046221296	0.637771788334533	0.8295475511782031	-6.80680730497893	0	Gene
ENSG00000223774.5	ENSG00000223774		-0.0267189637267666	1.4702308271268099	-0.471128071476723	0.6378256413755831	0.8295564303973371	-6.14261380170794	0	Gene
ENSG00000277130.1	ENSG00000277130		0.0216480766183415	0.0575664714727079	0.47109273942680796	0.6378508475444019	0.8295564303973371	-5.847756395545571	0	Gene
ENSG00000135740.16	ENSG00000135740	SLC9A5	0.013287652939225	4.081847034612339	0.47072714591029907	0.6381116895799069	0.829848680668151	-6.72895413889068	0	Gene
ENSG00000144021.2	ENSG00000144021	CIAO1	0.00487592819876259	6.2213177753513005	0.470447174920726	0.638311472454293	0.8300223766206031	-6.95875692437187	0	Gene
ENSG00000164983.7	ENSG00000164983	TMEM65	0.007760163291151691	4.70267320862536	0.4704386918400879	0.638317526258276	0.8300223766206031	-6.8324624113368895	0	Gene
ENSG00000226913.1	ENSG00000226913	BSN-AS2	-0.0217356104028018	0.343896876906368	-0.47038136328488106	0.638358438426179	0.8300285860294878	-5.90702222964941	0	Gene
ENSG00000182518.13	ENSG00000182518	FAM104B	0.00842155085578066	3.1342894745904397	0.4703003953671479	0.638416222561913	0.830056731349744	-6.52050953026433	0	Gene
ENSG00000255423.1	ENSG00000255423	EBLN2	-0.0164869871352322	0.820669694431709	-0.470186792395785	0.6384973009776109	0.830076887830794	-6.010106070239219	0	Gene
ENSG00000180481.10	ENSG00000180481	GLIPR1L2	-0.0283381716192809	2.16710532163	-0.470177401566889	0.6385040034043481	0.830076887830794	-6.294412620443519	0	Gene
ENSG00000259939.1	ENSG00000259939		0.0289994755613487	-1.24190218628774	0.46993026167418606	0.638680402861179	0.8302592208567781	-5.59548753374897	0	Gene
ENSG00000132481.6	ENSG00000132481	TRIM47	0.0210485392447748	3.4922331614269195	0.469836414852707	0.638747392684108	0.830263791749504	-6.604322139915331	0	Gene
ENSG00000222078.1	ENSG00000222078	RN7SKP110	-0.0411656313011095	-2.17647476267588	-0.46982405821456896	0.63875621333125	0.830263791749504	-5.413852244153019	0	Gene
ENSG00000204791.8	ENSG00000204791	SMPD5	0.0475878407215299	-1.6321752226359498	0.46972397520679793	0.638827658351494	0.830276626820222	-5.51237516940825	0	Gene
ENSG00000279131.1	ENSG00000279131		-0.0438531161817393	-2.00915608368435	-0.46970895169577703	0.6388383832902521	0.830276626820222	-5.44041575445483	0	Gene
ENSG00000124731.12	ENSG00000124731	TREM1	-0.0650350339384119	-1.9712445274375099	-0.46956100472672097	0.6389440032770961	0.8303669124856641	-5.46650240384276	0	Gene
ENSG00000177888.7	ENSG00000177888	ZBTB41	0.00666752424060525	6.22830274636026	0.4692981519619229	0.639131673148967	0.830481774653453	-6.96038081797159	0	Gene
ENSG00000130023.15	ENSG00000130023	ERMARD	-0.00789522501821548	3.99222975117108	-0.469296712578316	0.639132700894397	0.830481774653453	-6.705452456361741	0	Gene
ENSG00000078618.20	ENSG00000078618	NRDC	0.00508896793493296	6.717752897590719	0.469285290626151	0.639140856395537	0.830481774653453	-6.97261144557055	0	Gene
ENSG00000241935.8	ENSG00000241935	HOGA1	-0.0244054588288614	1.37069522344089	-0.469195482653735	0.639204982601278	0.8304877656673699	-6.125094198680889	0	Gene
ENSG00000272564.1	ENSG00000272564		-0.0273490114512619	0.384121715777065	-0.469099655383576	0.639273409793835	0.8304877656673699	-5.923860423497991	0	Gene
ENSG00000279348.1	ENSG00000279348		-0.00981044586638663	4.92901737134926	-0.46908837182291296	0.639281467226926	0.8304877656673699	-6.86100960962343	0	Gene
ENSG00000270571.2	ENSG00000270571		0.0354784409046809	-1.46450909085029	0.469076290073822	0.6392900946826059	0.8304877656673699	-5.54885381351454	0	Gene
ENSG00000146425.10	ENSG00000146425	DYNLT1	0.0113040253782426	3.3793343208190203	0.46896049736017	0.6393727835813829	0.8305093634203531	-6.574079322629349	0	Gene
ENSG00000149639.14	ENSG00000149639	SOGA1	-0.008779637891288291	6.66441608609066	-0.46893103388843893	0.6393938245010989	0.8305093634203531	-6.97246230563707	0	Gene
ENSG00000183484.11	ENSG00000183484	GPR132	-0.0285424888466578	0.0534424258224217	-0.46890111123039097	0.639415193640364	0.8305093634203531	-5.84741933497882	0	Gene
ENSG00000154310.16	ENSG00000154310	TNIK	-0.0094065842375292	8.07250815995057	-0.468730533472659	0.6395370167601121	0.8305762266544878	-6.97890458034582	0	Gene
ENSG00000106484.14	ENSG00000106484	MEST	0.0130294678561696	5.06043612809588	0.46872776556014595	0.639538993626682	0.8305762266544878	-6.8814953266193495	0	Gene
ENSG00000273989.1	ENSG00000273989		-0.0409314660880923	-1.7599522833000099	-0.468608783947201	0.6396239737325239	0.8306109813975809	-5.49831062440266	0	Gene
ENSG00000258227.6	ENSG00000258227	CLEC5A	0.0711379839941136	-1.36494928796166	0.46855364524871707	0.639663356994301	0.8306109813975809	-5.633199310463341	0	Gene
ENSG00000279114.1	ENSG00000279114		0.0343261250942361	-1.1827969147055901	0.468538406790526	0.6396742413662679	0.8306109813975809	-5.603240146507191	0	Gene
ENSG00000235043.3	ENSG00000235043	TECRP1	-0.0294108095515029	-0.8644520020282941	-0.468427813132166	0.639753237420661	0.8306665975305341	-5.65995512032224	0	Gene
ENSG00000249159.6	ENSG00000249159		0.0355863731539044	-1.5504795142205399	0.468300559945812	0.639844138300147	0.830701588055068	-5.52757845542264	0	Gene
ENSG00000130939.18	ENSG00000130939	UBE4B	0.0053132807760150206	6.41972568127123	0.468288828885136	0.639852518432246	0.830701588055068	-6.96797744572838	0	Gene
ENSG00000269343.6	ENSG00000269343	ZNF587B	0.009355630470764471	3.50555143344677	0.468212172036587	0.639907279707215	0.830725728118183	-6.60531383720396	0	Gene
ENSG00000198732.10	ENSG00000198732	SMOC1	0.0223602158638028	4.868933335001549	0.4679538911503421	0.640091802057958	0.830864719356436	-6.8545513367969795	0	Gene
ENSG00000240441.1	ENSG00000240441		0.0374394254113844	-1.87786309347727	0.467950456654889	0.6400942558983511	0.830864719356436	-5.467327418079491	0	Gene
ENSG00000280474.1	ENSG00000280474		0.0315676993476571	-1.1990902653345301	0.467910415352233	0.640122864457812	0.830864719356436	-5.607740264174759	0	Gene
ENSG00000082212.11	ENSG00000082212	ME2	0.005111559864892021	5.75342110722707	0.467837381452329	0.640175046827492	0.830885497574767	-6.93849983001924	0	Gene
ENSG00000149196.15	ENSG00000149196	HIKESHI	-0.0076038244431353205	4.232847989860209	-0.467734078277585	0.640248859499172	0.8309217159063481	-6.752612576522091	0	Gene
ENSG00000237200.1	ENSG00000237200	ZBTB40-IT1	-0.038655563865416	-2.12154137005701	-0.467697070049286	0.6402753036626079	0.8309217159063481	-5.43103885591532	0	Gene
ENSG00000063660.8	ENSG00000063660	GPC1	-0.0111279460620852	6.2363504276120105	-0.46758027371584604	0.6403587632819561	0.830945997778671	-6.963170721527081	0	Gene
ENSG00000281383.1	ENSG00000281383		0.117381655172339	-2.00413629322895	0.467569631717716	0.6403663680038421	0.830945997778671	-5.50496167897048	0	Gene
ENSG00000275026.1	ENSG00000275026	GXYLT1P4	-0.0275285406631223	1.86464560546808	-0.46742525122201894	0.64046954537481	0.8310329334376909	-6.2425008399617505	0	Gene
ENSG00000154027.18	ENSG00000154027	AK5	-0.0125463687439945	7.09492061160915	-0.46737351387988396	0.640506519677507	0.8310339631967841	-6.97359653518774	0	Gene
ENSG00000145817.16	ENSG00000145817	YIPF5	0.005607761060233821	5.12201371139761	0.467056158257714	0.640733338768405	0.831281295649091	-6.88248072360613	0	Gene
ENSG00000180921.6	ENSG00000180921	FAM83H	0.0164729996968624	1.97834467013183	0.46695210276734295	0.640807716211544	0.8312818584276658	-6.25512568309742	0	Gene
ENSG00000173320.10	ENSG00000173320	STOX2	-0.006670670496001579	6.74952925753749	-0.46692998635282895	0.6408235251892329	0.8312818584276658	-6.97347015355562	0	Gene
ENSG00000144730.16	ENSG00000144730	IL17RD	-0.0132122817445048	4.90045382502082	-0.46690365541391404	0.6408423469536629	0.8312818584276658	-6.862137174353499	0	Gene
ENSG00000198131.13	ENSG00000198131	ZNF544	0.008517093000279129	4.510613784114611	0.46678964272265205	0.640923847673275	0.831302610986685	-6.805357668780661	0	Gene
ENSG00000008513.14	ENSG00000008513	ST3GAL1	-0.0131848250839938	4.013235837365	-0.466758668287785	0.640945990158591	0.831302610986685	-6.711652984344781	0	Gene
ENSG00000017260.19	ENSG00000017260	ATP2C1	-0.0058698143665887395	7.092241611851031	-0.46671563421075607	0.640976754171419	0.831302610986685	-6.9775757189490495	0	Gene
ENSG00000254035.1	ENSG00000254035		0.0189880046913034	0.21420039371184196	0.46667876051354296	0.641003114771439	0.831302610986685	-5.88799214447161	0	Gene
ENSG00000132561.13	ENSG00000132561	MATN2	0.0230810930880725	4.33052939254354	0.46660569373373606	0.641055350750384	0.8313234164061409	-6.772078941172481	0	Gene
ENSG00000234432.4	ENSG00000234432		-0.0295035814658539	-0.8444900947930171	-0.46650978886545597	0.641123916555519	0.8313279498412691	-5.65412023768289	0	Gene
ENSG00000158691.14	ENSG00000158691	ZSCAN12	-0.00790824842021531	3.69832323856386	-0.46649955463416704	0.641131233553409	0.8313279498412691	-6.6462824058894405	0	Gene
ENSG00000204104.11	ENSG00000204104	TRAF3IP1	-0.008114116152812179	4.53480436049384	-0.466309769375784	0.6412669275017789	0.8314569606428659	-6.81036958176069	0	Gene
ENSG00000259915.2	ENSG00000259915		0.0219243608358229	-0.457995658831287	0.46615036933486	0.641380905720533	0.8315578021841791	-5.7470283404769305	0	Gene
ENSG00000241772.2	ENSG00000241772		0.039557919667884	-1.9241936592913502	0.465908969816973	0.641553533422322	0.8317346677867199	-5.468696926532401	0	Gene
ENSG00000242876.3	ENSG00000242876	RN7SL812P	-0.0373691216103689	-1.91518384701936	-0.46585760316777	0.641590268842552	0.831735347389355	-5.46957605507729	0	Gene
ENSG00000243725.6	ENSG00000243725	TTC4	-0.0147491255362963	1.4207262289749099	-0.465778231029394	0.6416470344265071	0.831761991858595	-6.1396419392170705	0	Gene
ENSG00000124766.6	ENSG00000124766	SOX4	0.0181616291063828	2.95856198677431	0.46534795644308796	0.641954795981709	0.8320291589741221	-6.47669281288535	0	Gene
ENSG00000204909.7	ENSG00000204909	SPINK9	-0.0744265268918063	-2.1483334214327	-0.46532672035497596	0.641969987071274	0.8320291589741221	-5.43912699666984	0	Gene
ENSG00000169884.13	ENSG00000169884	WNT10B	0.0157175291029259	2.63633145822954	0.46529675392563297	0.641991423606297	0.8320291589741221	-6.41960642862233	0	Gene
ENSG00000262410.1	ENSG00000262410		-0.0200332094193328	0.24420810454813296	-0.465287516806281	0.641998031455369	0.8320291589741221	-5.89258998863695	0	Gene
ENSG00000161835.10	ENSG00000161835	GRASP	0.0155747373533854	4.665276490155151	0.465142004355707	0.6421021287352211	0.8321171177453901	-6.8326206928687405	0	Gene
ENSG00000182749.5	ENSG00000182749	PAQR7	0.0108696006051371	2.96698036106757	0.464893789034002	0.6422797143003071	0.8322488921133829	-6.48686853545529	0	Gene
ENSG00000136044.11	ENSG00000136044	APPL2	0.007662399034352341	5.49173623564172	0.4648619506335349	0.6423024945590179	0.8322488921133829	-6.9264024847047105	0	Gene
ENSG00000181585.3	ENSG00000181585	TMIE	-0.0351271979457021	0.571247732390287	-0.464847948733978	0.642312512973744	0.8322488921133829	-5.96124383639886	0	Gene
ENSG00000264978.2	ENSG00000264978	RN7SL630P	0.0367040060962349	-1.93762817557953	0.464717782746363	0.6424056503818261	0.8323226186608841	-5.464900880508259	0	Gene
ENSG00000239774.1	ENSG00000239774		0.0220669941126455	-0.187626310169777	0.464083786854141	0.6428593728891221	0.8328217840538711	-5.79787241362682	0	Gene
ENSG00000228828.1	ENSG00000228828		-0.0157613361959846	1.92448667329948	-0.46401316503178797	0.642909922053873	0.8328217840538711	-6.263385484378281	0	Gene
ENSG00000076003.4	ENSG00000076003	MCM6	0.0147395279077995	3.51672727796336	0.464001419161375	0.642918329586979	0.8328217840538711	-6.61627707715199	0	Gene
ENSG00000279845.1	ENSG00000279845		0.0277523585254148	-1.04310511319441	0.463976800116866	0.6429359517107079	0.8328217840538711	-5.62627516277824	0	Gene
ENSG00000105617.3	ENSG00000105617	LENG1	-0.0114654779321571	2.21533798864197	-0.463890632186744	0.642997631644433	0.8328547116247099	-6.30872931163071	0	Gene
ENSG00000159593.14	ENSG00000159593	NAE1	0.00588125308848948	4.92316192801482	0.463811423898952	0.643054331970598	0.8328811859159051	-6.86624150494759	0	Gene
ENSG00000235888.1	ENSG00000235888		0.0284137890914653	-0.35170933077946	0.463675781819771	0.64315143461416	0.832909295165774	-5.7716984162972595	0	Gene
ENSG00000266578.1	ENSG00000266578		-0.0410617725769318	-1.84467565229709	-0.46363538234053797	0.6431803567356209	0.832909295165774	-5.4695915500803896	0	Gene
ENSG00000262587.2	ENSG00000262587		0.016458212221978002	0.916295771012995	0.4636291456595779	0.6431848216446221	0.832909295165774	-6.03386034793834	0	Gene
ENSG00000107771.15	ENSG00000107771	CCSER2	0.00529727692413192	7.485393726391361	0.463553946051291	0.64323865889584	0.832913163815768	-6.98077976337477	0	Gene
ENSG00000157703.15	ENSG00000157703	SVOPL	-0.0267187316179527	0.26370490557559	-0.46348977342489506	0.6432846031464731	0.832913163815768	-5.9009692972422005	0	Gene
ENSG00000272950.1	ENSG00000272950		-0.0489720980527804	-1.99287998259801	-0.463473021958796	0.6432965965471611	0.832913163815768	-5.4559982428263	0	Gene
ENSG00000253719.3	ENSG00000253719	ATXN7L3B	0.0048896176175468	7.252163570605379	0.4633540953198811	0.64338174609544	0.832969269954408	-6.979185969845481	0	Gene
ENSG00000240859.1	ENSG00000240859		0.0201588716231938	0.943804858324987	0.463290996154592	0.643426925985683	0.832969269954408	-6.04774915334337	0	Gene
ENSG00000176236.6	ENSG00000176236	C10orf111	0.0286308920354333	-0.422768102577247	0.46326055233294705	0.643448724663723	0.832969269954408	-5.7500660090833495	0	Gene
ENSG00000077254.14	ENSG00000077254	USP33	-0.00450287840913728	6.9706567646357405	-0.462989573977175	0.643642766766446	0.8331735070930171	-6.9773047666941395	0	Gene
ENSG00000172461.10	ENSG00000172461	FUT9	0.0115231562635935	8.26246705833082	0.462715940870045	0.643838734639925	0.8333802139162829	-6.98013438256181	0	Gene
ENSG00000186076.5	ENSG00000186076		0.0171607700396657	1.17580663303129	0.462625977807198	0.6439031689356329	0.8334166509231691	-6.0969574291585005	0	Gene
ENSG00000163131.10	ENSG00000163131	CTSS	0.0187108498074147	3.4900148976533596	0.46255318807169	0.643955305136221	0.833437167052114	-6.619663197582099	0	Gene
ENSG00000154898.15	ENSG00000154898	CCDC144CP	0.0152889471682485	4.29839783214098	0.46226083640475296	0.644164721955788	0.8336612293555609	-6.76446332407423	0	Gene
ENSG00000179761.11	ENSG00000179761	PIPOX	-0.0160742207295123	3.24424803868038	-0.462012942118309	0.644342315366393	0.833844083703345	-6.544153816052259	0	Gene
ENSG00000115828.15	ENSG00000115828	QPCT	0.0169800508720056	1.65759891090831	0.46188608958138505	0.64443320140338	0.8339147156639001	-6.1999876038459005	0	Gene
ENSG00000010671.15	ENSG00000010671	BTK	-0.0229101927221738	1.2055991916160702	-0.4616696646849521	0.6445882756673481	0.833971339332319	-6.1194603994964405	0	Gene
ENSG00000142173.14	ENSG00000142173	COL6A2	0.0299482438290803	2.73871801466241	0.46165029136514396	0.6446021579297739	0.833971339332319	-6.44194525955446	0	Gene
ENSG00000149260.15	ENSG00000149260	CAPN5	0.0144683292002645	3.43591572517769	0.461496475668305	0.6447123814447111	0.833971339332319	-6.5918773612227595	0	Gene
ENSG00000175445.14	ENSG00000175445	LPL	0.0162592724659313	8.19499891829757	0.46141295939004706	0.6447722320527121	0.833971339332319	-6.9703171434568	0	Gene
ENSG00000131165.14	ENSG00000131165	CHMP1A	-0.006544137057873579	5.17824760751797	-0.461363442276814	0.644807718793142	0.833971339332319	-6.89867650335474	0	Gene
ENSG00000111275.12	ENSG00000111275	ALDH2	-0.0114329260429585	7.1683504930236195	-0.461345178708823	0.644820807695337	0.833971339332319	-6.9813091810593795	0	Gene
ENSG00000279570.1	ENSG00000279570		-0.0210837602421951	-0.0246976525375276	-0.46134387626976797	0.644821741115057	0.833971339332319	-5.83778476588233	0	Gene
ENSG00000279837.1	ENSG00000279837		0.0352760165561054	-1.6477365032723201	0.46124438839782395	0.6448930428044979	0.833971339332319	-5.519182707147309	0	Gene
ENSG00000233623.2	ENSG00000233623	PGAM1P11	-0.0308942131271464	-1.53119003579902	-0.46122674994590507	0.6449056844003249	0.833971339332319	-5.53858968917611	0	Gene
ENSG00000262514.1	ENSG00000262514		0.0250718595140177	-0.830562455799237	0.46121531238777297	0.644913881829408	0.833971339332319	-5.67352969230845	0	Gene
ENSG00000197124.11	ENSG00000197124	ZNF682	-0.0116714098841103	3.57616564542662	-0.46119108046626295	0.644931249268612	0.833971339332319	-6.62320929931029	0	Gene
ENSG00000113851.13	ENSG00000113851	CRBN	-0.00604740305649584	6.27760912158208	-0.46117308767771603	0.6449441451386401	0.833971339332319	-6.96309509961514	0	Gene
ENSG00000244357.3	ENSG00000244357	RN7SL145P	-0.0432294663758749	-2.16495035456376	-0.461166355369286	0.6449489703757231	0.833971339332319	-5.4266630712142	0	Gene
ENSG00000213326.4	ENSG00000213326	RPS7P11	0.0122727757112254	1.6682514311489698	0.46109063713617293	0.645003240822575	0.833994564200278	-6.1944869442842805	0	Gene
ENSG00000197978.9	ENSG00000197978	GOLGA6L9	-0.0209435552813283	1.3724930354993201	-0.4609870741151071	0.645077471876273	0.834043594231698	-6.12482812202679	0	Gene
ENSG00000255185.5	ENSG00000255185	PDXDC2P	-0.0263478962954343	-0.8797545272432851	-0.460577161518599	0.6453713205106679	0.8343450489256741	-5.65731252348522	0	Gene
ENSG00000233540.1	ENSG00000233540	DNM3-IT1	0.0212338127987314	-0.26997062212865697	0.46056048442536496	0.645383276775761	0.8343450489256741	-5.78740288133286	0	Gene
ENSG00000163617.10	ENSG00000163617	CCDC191	-0.0122258707306364	3.79174696676387	-0.4604531555454361	0.645460225992459	0.834397564769292	-6.67008245472402	0	Gene
ENSG00000236548.1	ENSG00000236548	RNF217-AS1	-0.0201593835430293	0.8291444421817191	-0.46039604551415897	0.6455011724637839	0.8344035359514129	-6.01342860680972	0	Gene
ENSG00000142669.14	ENSG00000142669	SH3BGRL3	-0.0101468180148091	5.04919388205633	-0.460336252982657	0.645544043377135	0.834411993940879	-6.88116593776658	0	Gene
ENSG00000242229.1	ENSG00000242229	RPS3AP14	0.0311292895995352	-0.7681042436055798	0.460248472010109	0.645606983989771	0.83444639104502	-5.71314914660182	0	Gene
ENSG00000198483.12	ENSG00000198483	ANKRD35	0.012776071398564	2.4142873884652203	0.46015154153721005	0.645676487927248	0.8344716553771729	-6.35601429080479	0	Gene
ENSG00000240032.1	ENSG00000240032		-0.0338367368956113	-0.9575622347562809	-0.460119879893072	0.6456991915633461	0.8344716553771729	-5.64382228777105	0	Gene
ENSG00000109680.10	ENSG00000109680	TBC1D19	0.00651314463220094	4.1732573201631205	0.46005199844865	0.645747868472651	0.8344876106080971	-6.74656074660634	0	Gene
ENSG00000158195.10	ENSG00000158195	WASF2	0.00777850492167735	6.1456383184444	0.459913926571989	0.6458468827370429	0.834540021611287	-6.963020106629901	0	Gene
ENSG00000143061.17	ENSG00000143061	IGSF3	-0.013221389969166998	4.52897103095691	-0.45975877826948	0.645958150385874	0.834540021611287	-6.814693403103679	0	Gene
ENSG00000142864.14	ENSG00000142864	SERBP1	-0.00458620748382015	7.120762795192761	-0.45970020260309996	0.6460001611426329	0.834540021611287	-6.98140849182644	0	Gene
ENSG00000137261.13	ENSG00000137261	KIAA0319	-0.0137323496941122	5.44078695013175	-0.45965896665074996	0.646029736450937	0.834540021611287	-6.92254614117972	0	Gene
ENSG00000134697.12	ENSG00000134697	GNL2	-0.00754313051926277	4.10703325749798	-0.4596147663984121	0.6460614384424921	0.834540021611287	-6.73631873471873	0	Gene
ENSG00000226854.1	ENSG00000226854		-0.0301024790452301	-1.2183799429545	-0.459602574401905	0.6460701830891751	0.834540021611287	-5.60797051839941	0	Gene
ENSG00000178665.14	ENSG00000178665	ZNF713	0.00900185569083569	3.7843419640465403	0.459582938382419	0.646084267026218	0.834540021611287	-6.666399119418499	0	Gene
ENSG00000234165.1	ENSG00000234165		-0.0309309476055952	-0.376906023952105	-0.45955290554990796	0.646105808324878	0.834540021611287	-5.758993655771071	0	Gene
ENSG00000282860.1	ENSG00000282860		-0.0358106359833196	-1.65760824053073	-0.45950989834268197	0.6461366561204089	0.834540021611287	-5.5056514417186	0	Gene
ENSG00000161999.11	ENSG00000161999	JMJD8	-0.00909876282378079	4.16912854516008	-0.459488843098794	0.646151758645789	0.834540021611287	-6.748463921262231	0	Gene
ENSG00000224316.1	ENSG00000224316	GTF2IP5	0.0417035369320144	-1.6632279628496	0.45922194709593794	0.646343210754659	0.8347403546710009	-5.506607281705411	0	Gene
ENSG00000282160.1	ENSG00000282160		-0.027402950412186003	-0.4296789372939221	-0.45915591686581203	0.6463905797495579	0.834754594977376	-5.786357172637549	0	Gene
ENSG00000186399.10	ENSG00000186399	GOLGA8R	0.0290426262869776	0.6226615634126601	0.45898118437009705	0.646515936894729	0.834797871233833	-5.9732325241414905	0	Gene
ENSG00000163738.18	ENSG00000163738	MTHFD2L	-0.0063683792761251	4.31712496399907	-0.45885868993560797	0.6466038232506961	0.834797871233833	-6.770933042344849	0	Gene
ENSG00000272910.1	ENSG00000272910		0.0248346465621191	-0.7457770195315809	0.458806262703108	0.646641439847375	0.834797871233833	-5.680964053795139	0	Gene
ENSG00000159387.7	ENSG00000159387	IRX6	-0.0420880767028558	-0.831738042951801	-0.45879776597197997	0.6466475363466441	0.834797871233833	-5.68674579164375	0	Gene
ENSG00000259390.2	ENSG00000259390		0.04237699833428799	-1.78314863186155	0.45878635800514506	0.6466557217274289	0.834797871233833	-5.511122219352111	0	Gene
ENSG00000226149.5	ENSG00000226149		0.0229681517460525	0.0636469300800625	0.458776158937125	0.6466630397422221	0.834797871233833	-5.8523629518448494	0	Gene
ENSG00000166148.3	ENSG00000166148	AVPR1A	0.0463449875459696	-1.59209723803351	0.45875460881709396	0.646678502453898	0.834797871233833	-5.52570755520333	0	Gene
ENSG00000162971.10	ENSG00000162971	TYW5	0.0084873873822779	3.7285805041441695	0.45858204426717797	0.646802327051053	0.8348670424177471	-6.65579967217378	0	Gene
ENSG00000133818.13	ENSG00000133818	RRAS2	-0.0129721204922415	3.2398737545322103	-0.458566002363408	0.6468138385020961	0.8348670424177471	-6.543829188471321	0	Gene
ENSG00000256571.1	ENSG00000256571		-0.0218480458349286	-0.15208846964051098	-0.458527972186816	0.646841128776448	0.8348670424177471	-5.819604590123411	0	Gene
ENSG00000153015.15	ENSG00000153015	CWC27	-0.00531625658170679	4.98536443086265	-0.458365816726567	0.646957496117127	0.834932131592266	-6.87524537597919	0	Gene
ENSG00000140943.16	ENSG00000140943	MBTPS1	0.0052818083079205205	6.635314810859519	0.458356392366635	0.646964259570688	0.834932131592266	-6.97658283849632	0	Gene
ENSG00000232531.3	ENSG00000232531		0.0285086089629715	-1.2241993570197	0.4582950861950061	0.647008257060513	0.8349419999113961	-5.588268901539481	0	Gene
ENSG00000174977.8	ENSG00000174977		-0.0207436479053585	1.35548471266721	-0.45805326454288603	0.647181816849564	0.8351190534391929	-6.13291367918682	0	Gene
ENSG00000103490.13	ENSG00000103490	PYCARD	-0.0229539412473956	-0.178614222597587	-0.45790800154141403	0.647286084005808	0.8351812300767758	-5.831922907775559	0	Gene
ENSG00000127993.15	ENSG00000127993	RBM48	-0.00908590194362204	4.22029014488332	-0.45787452477528995	0.647310114008834	0.8351812300767758	-6.756687259496269	0	Gene
ENSG00000115268.9	ENSG00000115268	RPS15	-0.008104376770739241	6.099538886862379	-0.457812043538588	0.647354964737697	0.8351812300767758	-6.9606801930319	0	Gene
ENSG00000121060.15	ENSG00000121060	TRIM25	0.0104047559524652	4.657866451257769	0.457783511763514	0.647375446048453	0.8351812300767758	-6.8361451224912795	0	Gene
ENSG00000274115.1	ENSG00000274115	MIR6081	0.0343069076116217	-1.3998809955733	0.45769477936299396	0.647439143618832	0.8352164947925269	-5.565838122415019	0	Gene
ENSG00000110169.10	ENSG00000110169	HPX	-0.0299000935646006	-0.7968789784573871	-0.45762945592996596	0.647486038450485	0.8352300807126359	-5.67406055364707	0	Gene
ENSG00000196151.10	ENSG00000196151	WDSUB1	0.009525255895451409	3.65829814872867	0.457560543699673	0.647535511155159	0.835234857610294	-6.64370338300009	0	Gene
ENSG00000135119.14	ENSG00000135119	RNFT2	0.0067630764508023	5.2315697166075	0.457504225447662	0.6475759436913721	0.835234857610294	-6.90417021670596	0	Gene
ENSG00000215105.4	ENSG00000215105	TTC3P1	0.0194264864385176	4.55397753357427	0.45747234467315995	0.647598832303615	0.835234857610294	-6.816506829635481	0	Gene
ENSG00000257335.8	ENSG00000257335	MGAM	-0.0382009442772263	0.673503165603497	-0.4572258883701029	0.647775785426822	0.8353712945670492	-5.99453243519449	0	Gene
ENSG00000168546.10	ENSG00000168546	GFRA2	-0.023067311296127997	0.7748415600686608	-0.45721441115707895	0.647784026436285	0.8353712945670492	-6.007652386373731	0	Gene
ENSG00000241685.8	ENSG00000241685	ARPC1A	-0.00512638028825281	5.75875308535866	-0.45717304762590105	0.6478137271465141	0.8353712945670492	-6.94167561831395	0	Gene
ENSG00000101546.12	ENSG00000101546	RBFA	0.00892135398418589	3.09839333778748	0.457109659515549	0.6478592434992021	0.8353830889762058	-6.51449844017979	0	Gene
ENSG00000205746.9	ENSG00000205746		-0.0299250514329787	1.9184189429226202	-0.457035370678918	0.6479125888899621	0.8354049766595679	-6.24763035030826	0	Gene
ENSG00000119227.7	ENSG00000119227	PIGZ	0.0133559402441873	2.68906217497588	0.45693338885145396	0.6479858230431479	0.835452504601631	-6.42778799369214	0	Gene
ENSG00000187122.16	ENSG00000187122	SLIT1	-0.0186113592179212	6.144716898073041	-0.456781201219545	0.6480951168379311	0.8355465165385291	-6.96472040732088	0	Gene
ENSG00000276980.1	ENSG00000276980		0.0432482183219413	-1.40886881612003	0.45670605067794107	0.6481490891296989	0.8355691995408921	-5.57395418893664	0	Gene
ENSG00000178700.7	ENSG00000178700	DHFRL1	-0.00991293183945537	4.130555839924701	-0.45647840487034796	0.648312593170797	0.835733076245372	-6.745742379283941	0	Gene
ENSG00000107872.12	ENSG00000107872	FBXL15	-0.0113648777812805	3.5518232300912596	-0.45635453050909003	0.6484015716918521	0.835800869868688	-6.62845727141716	0	Gene
ENSG00000238260.1	ENSG00000238260		-0.029074439181859	-1.074780675009	-0.45621174548118504	0.648504139932552	0.8358861722845559	-5.62031714243711	0	Gene
ENSG00000064763.10	ENSG00000064763	FAR2	0.0104624634790849	5.535954779688059	0.4560666132960589	0.648608401092646	0.835973647084731	-6.91520166014583	0	Gene
ENSG00000047597.5	ENSG00000047597	XK	0.0105828016624105	3.4325728041612593	0.455985541616309	0.648666644991729	0.8360018050058929	-6.618156321254281	0	Gene
ENSG00000261426.1	ENSG00000261426		-0.0226491007084232	0.252502058866993	-0.45589938763653204	0.648728542505694	0.8360346682833021	-5.91826409237787	0	Gene
ENSG00000157110.15	ENSG00000157110	RBPMS	0.0152468005522043	2.16049633091778	0.455540441942707	0.6489864540365721	0.836320122462187	-6.30342526522072	0	Gene
ENSG00000263232.2	ENSG00000263232	ATP5A1P3	-0.0434569006021933	-1.62740136746005	-0.45535633507649104	0.649118755862126	0.8364436860250859	-5.522085694646	0	Gene
ENSG00000248682.1	ENSG00000248682	ARHGAP22-IT1	-0.0291898293820863	-1.0998042622376498	-0.455253650101201	0.64919255158204	0.836491849954442	-5.62749169665601	0	Gene
ENSG00000242318.1	ENSG00000242318		-0.0313435821389838	-1.1864325409111498	-0.45497689123000706	0.6493914646920501	0.8366489305014659	-5.61437128434083	0	Gene
ENSG00000163631.16	ENSG00000163631	ALB	-0.0328926334753843	0.0930351072679183	-0.45496144090579704	0.649402569943343	0.8366489305014659	-5.86520136703775	0	Gene
ENSG00000221978.11	ENSG00000221978	CCNL2	-0.00734380821738422	5.59449672247087	-0.454931160860277	0.6494243346012011	0.8366489305014659	-6.93642652794226	0	Gene
ENSG00000143110.11	ENSG00000143110	C1orf162	-0.0225009523819671	1.48419908716916	-0.454881318784574	0.649460160687933	0.8366489305014659	-6.16398777414492	0	Gene
ENSG00000180628.14	ENSG00000180628	PCGF5	0.0053107675096937396	7.318975783010419	0.45481169644180897	0.6495102060356129	0.8366664753761421	-6.984365439555839	0	Gene
ENSG00000233247.3	ENSG00000233247		-0.0232857750987616	-0.811539799665247	-0.454630834391068	0.6496402191966629	0.8367870230332071	-5.6699643236269495	0	Gene
ENSG00000119203.13	ENSG00000119203	CPSF3	0.0066681598663053294	4.46892576782378	0.45453297594703496	0.649710569463473	0.8368307110416929	-6.80295986379794	0	Gene
ENSG00000231187.2	ENSG00000231187		0.0397488745942079	0.779334693743415	0.454459830015045	0.6497631559960091	0.8368515156483309	-6.014891120395111	0	Gene
ENSG00000144028.14	ENSG00000144028	SNRNP200	0.005443579585390279	7.306191383294849	0.45438418530434793	0.649817540808838	0.836874633856922	-6.9855707509838405	0	Gene
ENSG00000233716.1	ENSG00000233716		0.021858127528959	-0.41398750330962397	0.454085898552104	0.6500320125144909	0.8370578518115629	-5.7740553439011	0	Gene
ENSG00000111011.17	ENSG00000111011	RSRC2	0.00586553070276441	5.92960398581528	0.454073945453451	0.6500406075407161	0.8370578518115629	-6.95645119149703	0	Gene
ENSG00000197619.13	ENSG00000197619	ZNF615	-0.007306511194600059	5.1028604433746	-0.45403427286882	0.650069134947741	0.8370578518115629	-6.88998076049763	0	Gene
ENSG00000272308.1	ENSG00000272308		-0.0319872446088901	-1.72374503868642	-0.4537306042486429	0.650287511314564	0.8372921042314151	-5.4996804166667905	0	Gene
ENSG00000105613.9	ENSG00000105613	MAST1	0.0144721999563305	3.4382987965771603	0.45361885041791	0.650367884126342	0.8373486508126651	-6.59895342011574	0	Gene
ENSG00000279536.1	ENSG00000279536		0.0226933621772465	0.6927603657829959	0.45342746867511297	0.650505534428735	0.83745384186917	-5.9890207069407495	0	Gene
ENSG00000276672.1	ENSG00000276672		-0.0247255896189764	0.0549966885942022	-0.45340387306512	0.650522506274968	0.83745384186917	-5.858936400588981	0	Gene
ENSG00000002933.7	ENSG00000002933	TMEM176A	-0.0188290550454633	2.495183419878	-0.4532607431151721	0.6506254606596371	0.83753943876541	-6.381385843079211	0	Gene
ENSG00000155256.17	ENSG00000155256	ZFYVE27	-0.00710325054547171	5.3077047021	-0.453134696309169	0.650716132561147	0.83757005711708	-6.91441456816581	0	Gene
ENSG00000267623.3	ENSG00000267623		0.0327445124500439	-0.573954940564817	0.453068518136474	0.650763739976641	0.83757005711708	-5.7533179387794195	0	Gene
ENSG00000279118.1	ENSG00000279118		0.0164043591112967	4.07329585602425	0.45295221980526795	0.6508474064198989	0.83757005711708	-6.73062824598689	0	Gene
ENSG00000130826.16	ENSG00000130826	DKC1	-0.00627990991147256	4.2561846482213195	-0.45294066713521003	0.6508557177933579	0.83757005711708	-6.767420472196809	0	Gene
ENSG00000279980.1	ENSG00000279980		-0.0318432778183967	-1.59292983421076	-0.45292723160866605	0.650865383810951	0.83757005711708	-5.5452441262459695	0	Gene
ENSG00000262681.2	ENSG00000262681		-0.0405472567171246	-1.15067285785931	-0.45292354329380696	0.650868037332177	0.83757005711708	-5.613081650793611	0	Gene
ENSG00000031081.10	ENSG00000031081	ARHGAP31	-0.009755286613698679	5.36347400187707	-0.4527803969340479	0.650971025980159	0.8376556580245541	-6.92016883137758	0	Gene
ENSG00000258092.1	ENSG00000258092		0.0360531948085193	-1.7490546581431499	0.452716214126811	0.651017205369562	0.8376681524919308	-5.50376368561816	0	Gene
ENSG00000237975.6	ENSG00000237975	FLG-AS1	0.0322618004444812	2.47092826280853	0.45249127053151506	0.6511790624083149	0.8377432699603321	-6.370850243129491	0	Gene
ENSG00000129009.12	ENSG00000129009	ISLR	0.0269768888436105	1.1171155455636799	0.452381710275621	0.6512579019219771	0.8377432699603321	-6.0913965995116905	0	Gene
ENSG00000279203.1	ENSG00000279203		-0.0176643459996779	0.462854812160755	-0.45235004137126	0.651280691581715	0.8377432699603321	-5.948353410710219	0	Gene
ENSG00000267504.1	ENSG00000267504		-0.0286127482755957	-0.504757169663829	-0.452330919368546	0.6512944523657089	0.8377432699603321	-5.755390420474019	0	Gene
ENSG00000174306.21	ENSG00000174306	ZHX3	-0.00684438218380516	7.486601289782981	-0.45232537443747706	0.651298442691746	0.8377432699603321	-6.9872531620937695	0	Gene
ENSG00000264808.1	ENSG00000264808		0.0471641428503091	-2.2534467906219	0.4522888617068811	0.651324718778237	0.8377432699603321	-5.412653271777401	0	Gene
ENSG00000199347.1	ENSG00000199347	RNU5E-1	0.0491839918762633	-0.5057456027770391	0.45228028018319005	0.651330894464348	0.8377432699603321	-5.748550978515559	0	Gene
ENSG00000237879.1	ENSG00000237879	LINC00398	0.0301355931941966	-0.802267973231345	0.45222829424278205	0.6513683066149529	0.837744478114052	-5.70016215497144	0	Gene
ENSG00000180720.7	ENSG00000180720	CHRM4	0.0141419640930266	4.46676338405312	0.452117017736866	0.651448390717984	0.8377878965581741	-6.806786982962789	0	Gene
ENSG00000233926.1	ENSG00000233926		0.0297406693305918	-1.21050826803389	0.452056309032692	0.6514920836027961	0.8377878965581741	-5.59404307116891	0	Gene
ENSG00000236554.1	ENSG00000236554	ASNSP3	-0.0410136997035719	-2.06117078419138	-0.452029345847937	0.651511489761074	0.8377878965581741	-5.44832903276109	0	Gene
ENSG00000249249.1	ENSG00000249249		0.0245145675228486	-0.188812756351213	0.45173235242338	0.6517252599181429	0.83801587051782	-5.80753445484927	0	Gene
ENSG00000271959.1	ENSG00000271959		-0.047848335242783	-1.8631120045724299	-0.451620285586615	0.6518059309426729	0.838019983651222	-5.50944705284729	0	Gene
ENSG00000234664.1	ENSG00000234664	HMGN2P5	-0.0143974137602091	2.15540120458604	-0.451602805137232	0.651818514568169	0.838019983651222	-6.30573473615418	0	Gene
ENSG00000138829.11	ENSG00000138829	FBN2	-0.0229650300207045	0.8077284399698509	-0.45157585796646504	0.65183791318354	0.838019983651222	-6.010408695837491	0	Gene
ENSG00000166012.15	ENSG00000166012	TAF1D	0.00873296137325859	5.417713092785269	0.451487362210726	0.651901620798099	0.838054980025273	-6.923121041839	0	Gene
ENSG00000146352.12	ENSG00000146352	CLVS2	0.0154780462039676	6.4844035022134605	0.4513855248488521	0.6519749361193	0.838102323020159	-6.9712303944825	0	Gene
ENSG00000065320.8	ENSG00000065320	NTN1	0.0149206521764551	2.95972774568927	0.451288373859132	0.6520448807492321	0.8381266844901278	-6.48907593362018	0	Gene
ENSG00000189320.8	ENSG00000189320	FAM180A	-0.0421509334082368	-1.94233176751919	-0.451257837483811	0.6520668662910261	0.8381266844901278	-5.4669384674469805	0	Gene
ENSG00000257060.6	ENSG00000257060		-0.0221323210833456	0.798971630649466	-0.45096677183552003	0.652276442613705	0.8383491472438129	-6.010385360216921	0	Gene
ENSG00000254013.1	ENSG00000254013	MAP2K1P1	0.038058657255126	-2.25776709395141	0.450849435319291	0.65236093635418	0.838352823426106	-5.449832639264519	0	Gene
ENSG00000279752.1	ENSG00000279752		-0.0274537690917495	-0.939820802426669	-0.45080477674565295	0.652393096061591	0.838352823426106	-5.67608250595717	0	Gene
ENSG00000148690.11	ENSG00000148690	FRA10AC1	0.0097968617585028	5.33504683344612	0.45073164367394297	0.652445762337631	0.838352823426106	-6.91601709154886	0	Gene
ENSG00000275029.1	ENSG00000275029	HMGB1P24	0.0231740729893146	-0.7527239732648051	0.45072478258632004	0.652450703391724	0.838352823426106	-5.69892094053854	0	Gene
ENSG00000261071.1	ENSG00000261071		-0.0358371528183174	-1.76630796987706	-0.45062947029519995	0.652519344703241	0.838352823426106	-5.4960428707592	0	Gene
ENSG00000235831.6	ENSG00000235831	BHLHE40-AS1	-0.0181690230729014	0.727766026821842	-0.450612392155831	0.65253164422539	0.838352823426106	-6.0033788256022405	0	Gene
ENSG00000242173.8	ENSG00000242173	ARHGDIG	0.0100777011320834	4.15278152986274	0.45060801297828706	0.6525347980848929	0.838352823426106	-6.74869021149922	0	Gene
ENSG00000251503.8	ENSG00000251503	APITD1-CORT	0.037299502566497	-2.1498948629667	0.45052736667086796	0.652592880225471	0.838380550696283	-5.46764426218979	0	Gene
ENSG00000186666.5	ENSG00000186666	BCDIN3D	0.0134696515881713	1.6859003178860301	0.450465635208605	0.652637341166457	0.838390776803823	-6.19916362440138	0	Gene
ENSG00000233038.5	ENSG00000233038		-0.0475429028151825	-1.57078488851655	-0.45040328006962	0.65268225255691	0.8384015803914592	-5.54646678286091	0	Gene
ENSG00000270024.5	ENSG00000270024	C8orf44-SGK3	0.0325245822337516	-2.05171051358881	0.45033111622389205	0.652734230262324	0.838408161158337	-5.448821161370031	0	Gene
ENSG00000160223.16	ENSG00000160223	ICOSLG	-0.0649666493242554	1.28925600996026	-0.450294813166511	0.652760379032372	0.838408161158337	-6.12069369097334	0	Gene
ENSG00000201684.1	ENSG00000201684	RN7SKP239	0.0339883339495295	-1.8420495906708703	0.45001447580547704	0.6529623179698261	0.8385782404615251	-5.5063947022161	0	Gene
ENSG00000249460.1	ENSG00000249460		-0.0360704883801775	-1.15780051264212	-0.450009619874795	0.6529658161284511	0.8385782404615251	-5.655931593051339	0	Gene
ENSG00000173894.10	ENSG00000173894	CBX2	0.0217907726516824	0.45198387303197896	0.44992758570867003	0.653024913789993	0.8385984374481259	-5.94476170554564	0	Gene
ENSG00000159164.9	ENSG00000159164	SV2A	-0.009144596509382841	7.13521652292768	-0.44986354775854	0.6530710484423411	0.8385984374481259	-6.98058964125463	0	Gene
ENSG00000274210.1	ENSG00000274210		-0.0399348007428296	-0.619071382862146	-0.44983575332566095	0.6530910727098299	0.8385984374481259	-5.729772164808559	0	Gene
ENSG00000159714.10	ENSG00000159714	ZDHHC1	-0.0132029141575897	2.06331811260431	-0.44978128612008794	0.653130313881657	0.8386019441862479	-6.27955174259776	0	Gene
ENSG00000180035.11	ENSG00000180035	ZNF48	-0.0102964247755019	2.54231506510048	-0.44973029113901297	0.653167054345156	0.83860223986886	-6.393512940862111	0	Gene
ENSG00000250120.6	ENSG00000250120	PCDHA10	0.0145331039800332	2.9055786208754597	0.449547657074128	0.653298644029063	0.8386487290442092	-6.47531019684406	0	Gene
ENSG00000280069.1	ENSG00000280069		0.0155812348869706	1.8900592001916399	0.44951229663735204	0.6533241228312641	0.8386487290442092	-6.25226630271762	0	Gene
ENSG00000267747.1	ENSG00000267747		-0.0285619196228254	-1.33670145814595	-0.449495686950315	0.6533360910059561	0.8386487290442092	-5.58539691346388	0	Gene
ENSG00000112031.15	ENSG00000112031	MTRF1L	-0.011504817841312999	4.09775067744726	-0.44947733810280605	0.6533493124436011	0.8386487290442092	-6.7340868960399405	0	Gene
ENSG00000183495.13	ENSG00000183495	EP400	-0.00469262818125485	6.55730246505617	-0.449307636003696	0.653471598093428	0.8387588229454009	-6.979990162577339	0	Gene
ENSG00000154309.8	ENSG00000154309	DISP1	0.0130331606172526	2.83520124112589	0.449167082294274	0.6535728867775711	0.8388190465751071	-6.4582148951458205	0	Gene
ENSG00000278272.1	ENSG00000278272	HIST1H3C	-0.0420476704341053	-1.00517489525489	-0.44914117521387303	0.653591557166385	0.8388190465751071	-5.642871626217871	0	Gene
ENSG00000161217.11	ENSG00000161217	PCYT1A	0.00653869801947728	5.625366826624889	0.44906013268629297	0.653649963281436	0.83884713412735	-6.9430622004769695	0	Gene
ENSG00000166821.8	ENSG00000166821	PEX11A	-0.0116391332841133	3.4246436035269796	-0.448940779389781	0.6537359832626191	0.8388879456756079	-6.593917727225291	0	Gene
ENSG00000091527.15	ENSG00000091527	CDV3	-0.0068141489619396	6.38024924098248	-0.4488879923130179	0.653774029293411	0.8388879456756079	-6.97390762324413	0	Gene
ENSG00000178162.8	ENSG00000178162	FAR2P2	0.0234540745282231	2.2349119106866002	0.44886398538255395	0.653791332471551	0.8388879456756079	-6.313231426619541	0	Gene
ENSG00000149792.8	ENSG00000149792	MRPL49	0.00635561130678778	4.81508073785391	0.448697686252229	0.65391119896741	0.838994879291835	-6.85788365469383	0	Gene
ENSG00000217094.2	ENSG00000217094	PPIAP31	0.0200160718331717	0.185518538869226	0.44850351068778	0.654051169818954	0.8391010439959259	-5.90202803983917	0	Gene
ENSG00000162728.4	ENSG00000162728	KCNJ9	-0.00922547711541324	6.41624919264818	-0.44846521182149796	0.654078778880114	0.8391010439959259	-6.97588322489753	0	Gene
ENSG00000213024.11	ENSG00000213024	NUP62	-0.00673409142700974	4.09074969795931	-0.44842879023751603	0.654105035078318	0.8391010439959259	-6.739656534946509	0	Gene
ENSG00000170348.8	ENSG00000170348	TMED10	-0.00667913509908516	7.22936551350255	-0.448380190507997	0.654140071130265	0.8391010439959259	-6.986955388305111	0	Gene
ENSG00000260260.1	ENSG00000260260	SNHG19	-0.0171018140868326	1.34008324042518	-0.448090976187815	0.654348584572749	0.8393216417630799	-6.124204460447411	0	Gene
ENSG00000102981.9	ENSG00000102981	PARD6A	0.0116944377010633	3.58792852451105	0.44792191134087195	0.654470486977276	0.839375499323408	-6.63268759116835	0	Gene
ENSG00000224843.6	ENSG00000224843	LINC00240	-0.0225137013103854	0.751156902474115	-0.447915904077554	0.6544748186206361	0.839375499323408	-6.00492861398882	0	Gene
ENSG00000118418.14	ENSG00000118418	HMGN3	0.00639813254634924	5.139109139070531	0.447842587785556	0.6545276855695871	0.839375499323408	-6.89774127450014	0	Gene
ENSG00000204438.10	ENSG00000204438	GPANK1	-0.007599876508275409	3.35981242572349	-0.44783001996396504	0.654536748155407	0.839375499323408	-6.581123213896269	0	Gene
ENSG00000224861.1	ENSG00000224861	YBX1P1	-0.0219930127922295	-0.705133198030898	-0.447569722303265	0.654724458833102	0.8395693442908401	-5.69434075014887	0	Gene
ENSG00000198755.10	ENSG00000198755	RPL10A	-0.00680089292238855	7.05348919804724	-0.447373584867846	0.6548659155787839	0.839703858367057	-6.984901041865901	0	Gene
ENSG00000081853.14	ENSG00000081853	PCDHGA2	-0.0139410752958784	2.6101735819140197	-0.447313095195681	0.654909543988931	0.839712923740189	-6.40368442220591	0	Gene
ENSG00000235571.1	ENSG00000235571	SNX18P14	0.0328692007137403	-0.38669993699965904	0.44722043224644703	0.6549763797938729	0.8397517425333778	-5.8166132945936395	0	Gene
ENSG00000225292.2	ENSG00000225292		0.0160191033447348	0.465667753964281	0.4468190739263929	0.655265903015658	0.8400531144890929	-5.94106993677448	0	Gene
ENSG00000160446.18	ENSG00000160446	ZDHHC12	-0.0138519443733658	1.25126857380359	-0.44679317689479203	0.655284585846188	0.8400531144890929	-6.11244892559258	0	Gene
ENSG00000182508.13	ENSG00000182508	LHFPL1	-0.0282584841018771	2.9589274090947004	-0.446643969618265	0.6553922322968061	0.8401442227718121	-6.48672080652342	0	Gene
ENSG00000144895.11	ENSG00000144895	EIF2A	0.0063596651991958296	5.6313296082675395	0.44645988419266497	0.6555250516959511	0.840224632855915	-6.931840908004349	0	Gene
ENSG00000278932.3	ENSG00000278932		0.0511809102569422	-1.6865038785457098	0.446455629793802	0.6555281214148639	0.840224632855915	-5.50975385148275	0	Gene
ENSG00000226746.2	ENSG00000226746	SMCR5	-0.0342623337283984	-1.22411687154103	-0.44611661395012	0.655772753684033	0.8404912883973299	-5.5975710996838295	0	Gene
ENSG00000107815.7	ENSG00000107815	C10orf2	-0.00973996067942151	2.7006917167156694	-0.44604052123797105	0.655827666930428	0.8405147685372729	-6.425964492444861	0	Gene
ENSG00000263766.5	ENSG00000263766		0.0230536146545981	-0.27385068914760397	0.44590297697742404	0.655926932185798	0.8405950848281871	-5.78605741449834	0	Gene
ENSG00000214456.8	ENSG00000214456	PLIN5	-0.0226500385503327	1.72802464772724	-0.44580411456906105	0.655998284640371	0.8406396228467241	-6.209568457160669	0	Gene
ENSG00000162877.12	ENSG00000162877	PM20D1	0.0596291946593241	-2.30045461236174	0.44565352086183796	0.656106979437454	0.84068638934507	-5.419527853907041	0	Gene
ENSG00000120656.11	ENSG00000120656	TAF12	-0.0085824935593199	3.05951833753875	-0.445652133282483	0.656107980991759	0.84068638934507	-6.509247198225809	0	Gene
ENSG00000174013.7	ENSG00000174013	FBXO45	0.00629202327525588	5.4492773948817	0.44557391007870795	0.656164443477247	0.8407118370184019	-6.92440002215891	0	Gene
ENSG00000169093.15_PAR_Y	ENSG00000169093	ASMTL	-0.0674460322092697	0.998685676411605	-0.445470247154792	0.656239271709071	0.840760811684831	-6.06386041060066	0	Gene
ENSG00000248278.1	ENSG00000248278	SUMO2P17	-0.0293664694358235	-0.7768951814720442	-0.44533304287442604	0.6563383168189929	0.840767640084565	-5.689576737046409	0	Gene
ENSG00000059691.11	ENSG00000059691	GATB	-0.00704069372603052	4.660171850866809	-0.44528542782305097	0.656372690619133	0.840767640084565	-6.8389515062964295	0	Gene
ENSG00000128891.15	ENSG00000128891	C15orf57	0.0101245669602846	4.23090344204321	0.44528338131961503	0.65637416802759	0.840767640084565	-6.7663944954089805	0	Gene
ENSG00000145675.14	ENSG00000145675	PIK3R1	-0.007644765053993959	7.94327405818121	-0.445260039119183	0.656391019286709	0.840767640084565	-6.989601418932639	0	Gene
ENSG00000236508.1	ENSG00000236508	ATP13A5-AS1	-0.0320082103651658	-1.8098286526163603	-0.44517199535507596	0.6564545816383549	0.840802168385177	-5.48985731776433	0	Gene
ENSG00000196502.11	ENSG00000196502	SULT1A1	0.0158143577298507	4.30821817710967	0.445053275897579	0.656540293965866	0.840843236313154	-6.78242231486508	0	Gene
ENSG00000146247.13	ENSG00000146247	PHIP	-0.005222810095933061	7.0139403257531905	-0.445026174880052	0.656559860824434	0.840843236313154	-6.987801927083191	0	Gene
ENSG00000279800.2	ENSG00000279800	BCLAF1P2	0.0150943345632762	0.9095099842554369	0.4447818331347971	0.656736285555501	0.8409764220785529	-6.05059629009942	0	Gene
ENSG00000086717.18	ENSG00000086717	PPEF1	-0.0188710798292287	0.716515019637308	-0.44478072735337	0.6567370840185911	0.8409764220785529	-5.99501894357854	0	Gene
ENSG00000161594.6	ENSG00000161594	KLHL10	0.03792750089887	-1.9002194109738701	0.44469872983618497	0.656796293914769	0.841005355944271	-5.49348970455911	0	Gene
ENSG00000279954.1	ENSG00000279954		-0.0282788454530535	-0.716155289023854	-0.444518122768329	0.65692671678404	0.8410791636575071	-5.710703419648	0	Gene
ENSG00000265544.1	ENSG00000265544		0.0268740847369594	-0.8531802812504821	0.44451749348371794	0.656927171231471	0.8410791636575071	-5.71225285066159	0	Gene
ENSG00000077514.8	ENSG00000077514	POLD3	-0.007075633097581659	3.5772523013507795	-0.44439411624179703	0.657016272439954	0.8411463553688922	-6.630303431984809	0	Gene
ENSG00000233878.1	ENSG00000233878		-0.0329905578837833	-0.37654414630769795	-0.444206450802091	0.657151811015286	0.8412729878057129	-5.773690961609981	0	Gene
ENSG00000085760.14	ENSG00000085760	MTIF2	0.00555715678621464	4.809789176808589	0.44413405575004794	0.657204100292838	0.841293037932687	-6.85797818096229	0	Gene
ENSG00000173163.10	ENSG00000173163	COMMD1	-0.0061576755778828	3.84967067455154	-0.44395278929877796	0.657335032263333	0.84138507368352	-6.69133538970322	0	Gene
ENSG00000267723.1	ENSG00000267723		0.04310899470290701	-1.8153251197143798	0.44387107666209497	0.6573940582023039	0.84138507368352	-5.48824958423045	0	Gene
ENSG00000108375.12	ENSG00000108375	RNF43	0.0246709920776383	2.27044819501894	0.443854125768318	0.657406303118385	0.84138507368352	-6.32800929141438	0	Gene
ENSG00000144596.12	ENSG00000144596	GRIP2	-0.0166122864052312	3.0754510638936	-0.44383167325020395	0.65742252241709	0.84138507368352	-6.5158044962553605	0	Gene
ENSG00000272010.1	ENSG00000272010		0.0189303446688691	1.40442531555453	0.44359775187354	0.657591512681692	0.8415190255465229	-6.15468138984617	0	Gene
ENSG00000185298.12	ENSG00000185298	CCDC137	0.00864878048828249	2.98755998302743	0.44358536597229	0.6576004610359419	0.8415190255465229	-6.49668406012209	0	Gene
ENSG00000248727.5	ENSG00000248727		-0.0310609339876274	-0.9843033219214742	-0.44349257754716603	0.6576674987985489	0.84155792645704	-5.64935711324378	0	Gene
ENSG00000258337.1	ENSG00000258337		-0.022210473916637	-0.7248936919316741	-0.44331357541376293	0.6577968320345121	0.841676532505193	-5.70219711124707	0	Gene
ENSG00000245317.2	ENSG00000245317		-0.023199972115251	0.18592895243435997	-0.44309721080837705	0.657953174261797	0.841829682465419	-5.88948253401251	0	Gene
ENSG00000068323.16	ENSG00000068323	TFE3	0.00734152974478595	5.733070299790139	0.442992124150093	0.658029113923497	0.8418799486274609	-6.95259461898472	0	Gene
ENSG00000166483.10	ENSG00000166483	WEE1	0.0309042931875458	1.0972645583290401	0.44282363865716395	0.658150875415452	0.841955495584416	-6.08690858382914	0	Gene
ENSG00000197566.9	ENSG00000197566	ZNF624	-0.00868133598278902	3.6240431915683597	-0.442762493706069	0.658195066044145	0.841955495584416	-6.64370786421878	0	Gene
ENSG00000242082.1	ENSG00000242082		0.0396918788863998	-0.47822460301221004	0.442758252432312	0.65819813133849	0.841955495584416	-5.7560557154364	0	Gene
ENSG00000114742.13	ENSG00000114742	WDR48	-0.0055285350986364	6.22932510096623	-0.44241105418650395	0.6584490813698941	0.842139096388875	-6.971766774728839	0	Gene
ENSG00000198298.12	ENSG00000198298	ZNF485	0.0124476771298585	1.78137374347647	0.44240591156039094	0.658452798678465	0.842139096388875	-6.224990547001539	0	Gene
ENSG00000232759.1	ENSG00000232759		-0.0299787465463533	-0.33593896237710996	-0.44239670611622206	0.658459452785648	0.842139096388875	-5.78151277192026	0	Gene
ENSG00000138376.10	ENSG00000138376	BARD1	0.0126004239422568	3.98209115195145	0.44231504246573	0.65851848411742	0.842139096388875	-6.713261276127139	0	Gene
ENSG00000064652.10	ENSG00000064652	SNX24	0.00783657652082561	3.75599705965248	0.44226057288279996	0.658557859151732	0.842139096388875	-6.670102119180321	0	Gene
ENSG00000139597.17	ENSG00000139597	N4BP2L1	-0.00748899983440053	4.80142885719019	-0.44225533426082597	0.658561646102876	0.842139096388875	-6.86007424818249	0	Gene
ENSG00000196449.3	ENSG00000196449	YRDC	-0.0106869318807585	2.50294355624276	-0.442072543829421	0.658693789112515	0.842199185588823	-6.38795915718734	0	Gene
ENSG00000273259.2	ENSG00000273259		0.0673957028607738	-2.22771803756857	0.442057281258359	0.658704823227125	0.842199185588823	-5.5103225125876705	0	Gene
ENSG00000204444.10	ENSG00000204444	APOM	0.0224874700829037	-0.20675892674560603	0.442038174213066	0.6587186368193311	0.842199185588823	-5.80981084485325	0	Gene
ENSG00000167065.13	ENSG00000167065	DUSP18	0.0130319527163967	2.7405599818280093	0.441953517615992	0.658779841394277	0.842230556439116	-6.436617609694901	0	Gene
ENSG00000241472.6	ENSG00000241472	PTPRG-AS1	-0.0160253424880013	1.2246673901628602	-0.44182440263545797	0.658873192673205	0.8423030201208241	-6.1063018754952	0	Gene
ENSG00000279861.1	ENSG00000279861		0.0211316486821963	-0.4995274706345201	0.44170933765146203	0.6589563901772161	0.8423416822573809	-5.748001518175861	0	Gene
ENSG00000118855.18	ENSG00000118855	MFSD1	-0.00682378294760086	4.6692165855107	-0.44158102824694795	0.6590491690302099	0.8423416822573809	-6.841058937859139	0	Gene
ENSG00000204352.2	ENSG00000204352	C9orf129	0.0180622474807852	0.903866392405376	0.441573798384328	0.659054397006155	0.8423416822573809	-6.04206130262315	0	Gene
ENSG00000270055.1	ENSG00000270055		-0.046762283051899	0.49012281702676797	-0.441545717007173	0.659074703050542	0.8423416822573809	-5.948925180287441	0	Gene
ENSG00000205702.10	ENSG00000205702	CYP2D7	-0.0208085845613338	0.5043459450635039	-0.44152898795255996	0.6590868001885	0.8423416822573809	-5.95654040155731	0	Gene
ENSG00000073910.19	ENSG00000073910	FRY	-0.00729783136890322	7.594079952168309	-0.441455721008939	0.659139782140687	0.842359086953817	-6.98969390740114	0	Gene
ENSG00000182747.4	ENSG00000182747	SLC35D3	-0.014851886615402	3.0621492679960496	-0.441395168015667	0.659183571476052	0.842359086953817	-6.54974385267885	0	Gene
ENSG00000132357.13	ENSG00000132357	CARD6	0.0148004195213039	1.9378309470796	0.44135801485212794	0.6592104396358069	0.842359086953817	-6.26008970927883	0	Gene
ENSG00000235974.1	ENSG00000235974	VN2R19P	0.0307018762353725	-1.3225138370995302	0.441255594914282	0.659284509241995	0.842406869869792	-5.57953642894912	0	Gene
ENSG00000227646.7	ENSG00000227646	STEAP2-AS1	0.0335941986372448	-1.61970605034417	0.44105489707625106	0.6594296626799829	0.842499226953053	-5.52525473435824	0	Gene
ENSG00000146007.10	ENSG00000146007	ZMAT2	-0.007154038238272341	6.337534567936621	-0.440993464114758	0.659474096253927	0.842499226953053	-6.96316883540663	0	Gene
ENSG00000091972.18	ENSG00000091972	CD200	-0.007704172941543391	5.62827317755179	-0.440920663863303	0.659526753186435	0.842499226953053	-6.93158394982752	0	Gene
ENSG00000164675.10	ENSG00000164675	IQUB	0.0208809960814656	2.15365849735776	0.440911669389974	0.6595332590696579	0.842499226953053	-6.29963845786491	0	Gene
ENSG00000186132.14	ENSG00000186132	C2orf76	-0.0087891330525666	2.4663816529193197	-0.440877613733128	0.6595578924445881	0.842499226953053	-6.37571564584543	0	Gene
ENSG00000169871.12	ENSG00000169871	TRIM56	-0.0117003000257424	4.58903141623733	-0.440851379282784	0.659576868782698	0.842499226953053	-6.8273154232207505	0	Gene
ENSG00000213453.3	ENSG00000213453	FTH1P3	0.0283550041856999	-1.18444907268455	0.44065360061588504	0.6597199364098161	0.842592015293825	-5.61505285832214	0	Gene
ENSG00000163719.19	ENSG00000163719	MTMR14	-0.00637586767010127	4.23954541994051	-0.44062153002624393	0.6597431365664761	0.842592015293825	-6.76873828659209	0	Gene
ENSG00000237651.6	ENSG00000237651	C2orf74	-0.0198747371558004	1.8258065714300302	-0.440598823775123	0.659759562674014	0.842592015293825	-6.242561044406901	0	Gene
ENSG00000136810.12	ENSG00000136810	TXN	0.00826388649219857	4.89909782148163	0.440495076212117	0.659834617609003	0.842641017005515	-6.86518962232632	0	Gene
ENSG00000101882.9	ENSG00000101882	NKAP	0.00659386357467154	4.48789471182969	0.44030905353262106	0.65996920210125	0.842766031192728	-6.81396930215409	0	Gene
ENSG00000122707.11	ENSG00000122707	RECK	-0.00729726740237037	3.6952875267278498	-0.440145444973691	0.660087579460058	0.84287033648088	-6.65735935151528	0	Gene
ENSG00000270898.5	ENSG00000270898	GPR75-ASB3	0.0274977484788659	-0.9523334252052499	0.439877566752024	0.660281418549018	0.843014876782738	-5.64691717565756	0	Gene
ENSG00000174428.16	ENSG00000174428	GTF2IRD2B	-0.0151683753355414	3.05093302620018	-0.439822139612065	0.660321528984354	0.843014876782738	-6.509113207763161	0	Gene
ENSG00000278948.1	ENSG00000278948		-0.0135181219129179	2.67552811828728	-0.439805319748474	0.6603337010501309	0.843014876782738	-6.42424724960266	0	Gene
ENSG00000236333.3	ENSG00000236333	TRHDE-AS1	-0.026773108290351	1.49654105330359	-0.4396945523808449	0.660413862555927	0.843014876782738	-6.16782437609197	0	Gene
ENSG00000262652.1	ENSG00000262652		-0.0222741147215085	-0.457462048896094	-0.43966313243468896	0.660436601645594	0.843014876782738	-5.76106784807932	0	Gene
ENSG00000127561.14	ENSG00000127561	SYNGR3	0.0127136989229015	5.0404652429879	0.43963994382310495	0.6604533837959891	0.843014876782738	-6.88693438454742	0	Gene
ENSG00000242689.2	ENSG00000242689	CNTF	-0.0221759515123868	0.595802312914272	-0.439633992226109	0.6604576911361121	0.843014876782738	-5.973769061373201	0	Gene
ENSG00000168781.21	ENSG00000168781	PPIP5K1	-0.00756849693590593	4.40694886132157	-0.439551742992549	0.660517218403723	0.843044009197327	-6.80234379027758	0	Gene
ENSG00000207008.1	ENSG00000207008	SNORA54	-0.0207796460160127	2.91186686777511	-0.439445476467252	0.660594131199973	0.8430502344409009	-6.50240884871242	0	Gene
ENSG00000162711.16	ENSG00000162711	NLRP3	0.0197927935509339	1.92644241233967	0.43944358050030297	0.660595503481533	0.8430502344409009	-6.2691837926434095	0	Gene
ENSG00000151320.10	ENSG00000151320	AKAP6	0.00729387419774676	8.56178090807793	0.439385103343062	0.6606378292147789	0.843057408702386	-6.987416159552059	0	Gene
ENSG00000171812.11	ENSG00000171812	COL8A2	0.0241296734031943	1.41184629429703	0.439198656921005	0.660772786305963	0.8430602169278391	-6.1657104017136595	0	Gene
ENSG00000164885.12	ENSG00000164885	CDK5	-0.009181917164265571	4.698298463692231	-0.43917799891706	0.6607877400453821	0.8430602169278391	-6.841157962198401	0	Gene
ENSG00000072609.17	ENSG00000072609	CHFR	-0.00677076932532309	4.621777422895249	-0.439143590039329	0.6608126479516839	0.8430602169278391	-6.83489878029031	0	Gene
ENSG00000135766.8	ENSG00000135766	EGLN1	-0.006043110788046721	6.53099693346969	-0.43909916249714004	0.660844808729022	0.8430602169278391	-6.98090813598287	0	Gene
ENSG00000176095.11	ENSG00000176095	IP6K1	-0.00585888742122672	6.59742500839579	-0.439066817861027	0.660868223173318	0.8430602169278391	-6.98429068039429	0	Gene
ENSG00000238083.7	ENSG00000238083	LRRC37A2	0.0359057275525455	3.0819097573641496	0.43902177015234	0.660900833990816	0.8430602169278391	-6.5170052975656905	0	Gene
ENSG00000136982.5	ENSG00000136982	DSCC1	0.027880353884761004	0.5926950749260179	0.438995768011949	0.660919657685369	0.8430602169278391	-5.978572102929291	0	Gene
ENSG00000232303.2	ENSG00000232303	DFFBP1	0.0241586075457825	-0.667977645856057	0.438976420692068	0.660933663904375	0.8430602169278391	-5.72094548033244	0	Gene
ENSG00000204929.12	ENSG00000204929		-0.0201117071992155	1.33974965977362	-0.43888382145699895	0.661000701463567	0.8430925006605229	-6.120421893396009	0	Gene
ENSG00000260778.4	ENSG00000260778	MIR940	-0.0231822225185799	-0.155316611215125	-0.43884005858136105	0.661032384709624	0.8430925006605229	-5.81471128735474	0	Gene
ENSG00000273402.1	ENSG00000273402		-0.0247516806205825	-0.9100341257430379	-0.438760052741409	0.661090308547225	0.843119561189407	-5.664615361696639	0	Gene
ENSG00000164978.17	ENSG00000164978	NUDT2	-0.009983023496604291	3.82747667662853	-0.43835744324464704	0.6613818267806639	0.843398630697376	-6.68997495363125	0	Gene
ENSG00000228395.1	ENSG00000228395		0.0201936377766287	-0.325213514825377	0.438356423758133	0.6613825650276949	0.843398630697376	-5.77373236433347	0	Gene
ENSG00000135823.13	ENSG00000135823	STX6	0.0051547015818184105	6.02303640843521	0.438297701634379	0.6614250883978411	0.843406032055183	-6.964619176840331	0	Gene
ENSG00000163781.12	ENSG00000163781	TOPBP1	-0.00647509188055755	5.149683820912941	-0.438236943827698	0.661469087053453	0.8434153136744058	-6.90142632252687	0	Gene
ENSG00000235545.1	ENSG00000235545		-0.0180595103868967	0.53389949904624	-0.438141088472616	0.6615385045000649	0.8434570030453509	-5.960187442291191	0	Gene
ENSG00000136881.11	ENSG00000136881	BAAT	0.0261791500589979	0.47160031339704606	0.43795249273786296	0.6616750920897329	0.843584324500948	-5.968045704609421	0	Gene
ENSG00000137817.16	ENSG00000137817	PARP6	0.0056909770997510606	5.78182187565734	0.4378773210293479	0.6617295372068779	0.8436069123663651	-6.95512489791487	0	Gene
ENSG00000198833.6	ENSG00000198833	UBE2J1	0.0059909007848388	5.6453457909159805	0.43779845478771595	0.661786660118898	0.8436175029245501	-6.943370228496339	0	Gene
ENSG00000119820.10	ENSG00000119820	YIPF4	-0.005747849235767689	6.49898795584237	-0.437764434663314	0.6618113015454511	0.8436175029245501	-6.980366610567581	0	Gene
ENSG00000206527.9	ENSG00000206527	HACD2	0.00672286568878256	6.98171024375422	0.43752421097934996	0.661985310618795	0.8437351180147651	-6.9849851139456	0	Gene
ENSG00000186687.15	ENSG00000186687	LYRM7	0.00604472849746619	5.8103970166010095	0.43751402147087604	0.6619926919238279	0.8437351180147651	-6.952036028968309	0	Gene
ENSG00000124140.13	ENSG00000124140	SLC12A5	0.0144052562077191	7.9387275854440205	0.43746981392861106	0.6620247163582211	0.8437351180147651	-6.98953511514107	0	Gene
ENSG00000164751.14	ENSG00000164751	PEX2	-0.0061631169299489605	4.7361169254828095	-0.437434216138115	0.6620505042439859	0.8437351180147651	-6.84999937599777	0	Gene
ENSG00000152219.4	ENSG00000152219	ARL14EP	0.005718996913417321	5.2117119087794	0.43722653258110405	0.662200963172397	0.843880044557634	-6.9057568937049405	0	Gene
ENSG00000166326.6	ENSG00000166326	TRIM44	0.0054462271642722795	7.701175886001709	0.437138791312277	0.6622645325374039	0.84388536660798	-6.99328573468447	0	Gene
ENSG00000184840.11	ENSG00000184840	TMED9	-0.00729053457274835	4.61801590154083	-0.43711934788416995	0.6622786198125931	0.84388536660798	-6.83787774864579	0	Gene
ENSG00000064225.12	ENSG00000064225	ST3GAL6	-0.0127893068482196	3.8477143090492003	-0.437031424153606	0.6623423243665749	0.843919723102893	-6.68689431979928	0	Gene
ENSG00000134030.13	ENSG00000134030	CTIF	-0.0066624261112869995	6.76666384338554	-0.436918035902986	0.6624244826909829	0.843977587249234	-6.98897819877263	0	Gene
ENSG00000230267.7	ENSG00000230267	HERC2P4	0.0798834710631602	-0.7785834998089941	0.43682226201688296	0.6624938812600589	0.844019189010055	-5.696076841330661	0	Gene
ENSG00000180211.5	ENSG00000180211		0.0266083501985142	-1.27066826637027	0.43669353178149606	0.662587164862782	0.8440912140728359	-5.601096480193009	0	Gene
ENSG00000126709.14	ENSG00000126709	IFI6	-0.0253686409886552	4.4500931471922405	-0.43654695007984207	0.662693390824049	0.844179717921223	-6.81163336846324	0	Gene
ENSG00000123106.10	ENSG00000123106	CCDC91	0.00576048027589945	6.08945857312328	0.43642565442965203	0.662781297445046	0.8442448769418399	-6.96685344682449	0	Gene
ENSG00000213430.6	ENSG00000213430	HSPD1P1	-0.0173782410148307	1.17332919367623	-0.436336962344829	0.6628455782294351	0.8442799360257242	-6.09683286145411	0	Gene
ENSG00000117593.9	ENSG00000117593	DARS2	0.008681756317475609	3.6278989937480097	0.43627342386107704	0.662891630135084	0.844291774014236	-6.6472715957777	0	Gene
ENSG00000273139.1	ENSG00000273139		0.0258077871205126	-0.734861643439961	0.436150628875005	0.662980634044616	0.8443462663117259	-5.694340457509051	0	Gene
ENSG00000148400.9	ENSG00000148400	NOTCH1	-0.0106348864299466	5.95511253546521	-0.43608826323093	0.66302583956121	0.8443462663117259	-6.96495802524173	0	Gene
ENSG00000259895.1	ENSG00000259895		-0.0270210423257947	-0.6673919716530601	-0.436014811453813	0.663079082402281	0.8443462663117259	-5.7230783020149	0	Gene
ENSG00000167186.10	ENSG00000167186	COQ7	0.00660749548328545	4.4434916098163395	0.43601153765318795	0.6630814555153001	0.8443462663117259	-6.807931438193769	0	Gene
ENSG00000088179.8	ENSG00000088179	PTPN4	0.005262629538528929	6.7496292434139	0.435864918562377	0.6631877402609679	0.8444333071480441	-6.98710972667675	0	Gene
ENSG00000274341.1	ENSG00000274341		-0.0268387673418879	-1.00622321537749	-0.435815813194132	0.6632233384540339	0.8444333071480441	-5.64127916772238	0	Gene
ENSG00000215068.7	ENSG00000215068		0.0211704528094656	0.8887506390955201	0.43560687797227204	0.6633748114135439	0.8445793494461329	-6.04053632594886	0	Gene
ENSG00000254929.6	ENSG00000254929		-0.0375621953216116	-1.8183862455782398	-0.435461199816752	0.663480432712466	0.844622530027019	-5.48548863149366	0	Gene
ENSG00000134575.9	ENSG00000134575	ACP2	0.007278331969369721	4.30062408011626	0.43545866283909707	0.6634822721615	0.844622530027019	-6.787894888736401	0	Gene
ENSG00000234028.3	ENSG00000234028		0.0241881782134502	0.20210286687668302	0.43531367842792207	0.663587397257307	0.844704686723822	-5.89480136536537	0	Gene
ENSG00000100994.11	ENSG00000100994	PYGB	-0.00902721981907114	6.885379962642469	-0.435266202619553	0.663621822395898	0.844704686723822	-6.99089671102427	0	Gene
ENSG00000183647.10	ENSG00000183647	ZNF530	-0.0113974673929064	1.7851977559778798	-0.435217501356562	0.663657136863515	0.844704686723822	-6.22769240311422	0	Gene
ENSG00000214432.9	ENSG00000214432		0.0315318598480558	-1.78572424879109	0.435108269985258	0.6637363459095239	0.8447339976395641	-5.49547511532498	0	Gene
ENSG00000214413.7	ENSG00000214413	BBIP1	-0.00668794348950324	5.05786138932963	-0.43508431166741207	0.6637537197700749	0.8447339976395641	-6.892430357211139	0	Gene
ENSG00000279020.1	ENSG00000279020	C18orf15	-0.0147074253503163	1.32046737738252	-0.434988186063084	0.663823429028332	0.84476468387052	-6.143590121605259	0	Gene
ENSG00000161021.11	ENSG00000161021	MAML1	0.0056973754027403204	5.16875476438732	0.434918974817642	0.663873622090787	0.84476468387052	-6.90965587004982	0	Gene
ENSG00000182774.10	ENSG00000182774	RPS17	0.00638241074542377	6.828844244172861	0.4348989191799	0.66388816703151	0.84476468387052	-6.98736509101904	0	Gene
ENSG00000200785.1	ENSG00000200785	SNORD8	0.0251319297414508	-0.652362939342528	0.434796704779704	0.6639622979079829	0.844812210317332	-5.72125875440696	0	Gene
ENSG00000245958.6	ENSG00000245958		-0.0124015257655731	5.18039144052902	-0.434490365530107	0.664184489871343	0.845048110998443	-6.90606360545971	0	Gene
ENSG00000196236.12	ENSG00000196236	XPNPEP3	0.00678735733005752	5.01741078451165	0.43442751515456496	0.6642300797560601	0.8450504588838922	-6.89274138380435	0	Gene
ENSG00000085721.12	ENSG00000085721	RRN3	-0.00694078076223397	5.267431907612741	-0.43433267866430497	0.6642988738250389	0.8450504588838922	-6.91445756613078	0	Gene
ENSG00000198844.10	ENSG00000198844	ARHGEF15	-0.0218515769187646	1.08668915553414	-0.4343249311183289	0.664304493994146	0.8450504588838922	-6.082843203141629	0	Gene
ENSG00000146757.13	ENSG00000146757	ZNF92	0.0105620907865369	3.77509553671044	0.43425424263013507	0.664355773204412	0.8450504588838922	-6.67854677706504	0	Gene
ENSG00000268362.5	ENSG00000268362		-0.0120702098471053	2.7918759315978505	-0.43423423186410903	0.664370289804751	0.8450504588838922	-6.45309929653106	0	Gene
ENSG00000102886.14	ENSG00000102886	GDPD3	0.0208627427236879	0.43147817948839395	0.4341543934847639	0.6644282089779909	0.845077331636053	-5.946443399863321	0	Gene
ENSG00000151388.10	ENSG00000151388	ADAMTS12	0.0234806403080056	1.4075183924411898	0.43376560853936796	0.664710283815884	0.8453334343032158	-6.14879204938783	0	Gene
ENSG00000197977.3	ENSG00000197977	ELOVL2	-0.0149684719822971	4.691489777209379	-0.433730792753417	0.664735546012326	0.8453334343032158	-6.84740087527326	0	Gene
ENSG00000140395.8	ENSG00000140395	WDR61	0.00534271111019662	5.09002513995091	0.433724688600795	0.6647399752006921	0.8453334343032158	-6.89718119288447	0	Gene
ENSG00000264164.1	ENSG00000264164		-0.0356218844934726	-1.93729891580138	-0.43345893225317	0.664932820061062	0.8454240270145731	-5.47856311815338	0	Gene
ENSG00000185475.9	ENSG00000185475	TMEM179B	-0.0100447994499541	2.93359457822746	-0.43343146583120706	0.664952752212333	0.8454240270145731	-6.48845541555745	0	Gene
ENSG00000275613.1	ENSG00000275613		0.0332645849416681	-1.55870002336601	0.433399916711044	0.6649756474367859	0.8454240270145731	-5.541842650138721	0	Gene
ENSG00000214223.4	ENSG00000214223	HNRNPA1P10	-0.0248620789512492	3.08387436437854	-0.43338668383179707	0.6649852506423759	0.8454240270145731	-6.53176477312977	0	Gene
ENSG00000100949.14	ENSG00000100949	RABGGTA	0.00731401813024555	3.7814920136014303	0.43333039134448603	0.6650261031643872	0.8454240270145731	-6.6835352424739005	0	Gene
ENSG00000180229.12	ENSG00000180229	HERC2P3	-0.0370416284273973	5.07862513092192	-0.433322187235413	0.665032057124791	0.8454240270145731	-6.89990683784088	0	Gene
ENSG00000122642.10	ENSG00000122642	FKBP9	0.0101737291784665	5.210820767612	0.43324917189573	0.665085047413422	0.845444598707116	-6.91531616696293	0	Gene
ENSG00000188636.3	ENSG00000188636	LDOC1L	0.00527442093521858	6.230896205964901	0.432999310854448	0.665266394740533	0.8456283243384219	-6.978579624174	0	Gene
ENSG00000088986.10	ENSG00000088986	DYNLL1	-0.00765530058034026	7.042242315866281	-0.43270912549379104	0.665477033844984	0.845849260715258	-6.989009508005941	0	Gene
ENSG00000169379.15	ENSG00000169379	ARL13B	0.00727645394648478	4.09739782544694	0.432593647634046	0.6655608640313149	0.845893527844325	-6.74413717849816	0	Gene
ENSG00000272323.1	ENSG00000272323		0.0143100938498794	1.16257174057668	0.432559689421129	0.665585516510535	0.845893527844325	-6.09785826582145	0	Gene
ENSG00000226676.1	ENSG00000226676		-0.0349084030634291	-1.69121135762259	-0.43237571827069604	0.665719079463059	0.8460120452883559	-5.52670649412385	0	Gene
ENSG00000248228.1	ENSG00000248228	SLIT2-IT1	0.0252754771353183	-0.730621221923279	0.432329773915472	0.665752436701077	0.8460120452883559	-5.71619629630144	0	Gene
ENSG00000174749.5	ENSG00000174749	C4orf32	0.0197975532184616	1.61264545022008	0.432186768973178	0.665856267631508	0.8460971792004921	-6.19429831846549	0	Gene
ENSG00000214999.3	ENSG00000214999		0.0275246584170063	-0.716663404963129	0.43201859293742895	0.665978382649228	0.8462055358228759	-5.71766166317925	0	Gene
ENSG00000278828.1	ENSG00000278828	HIST1H3H	-0.0305139069314121	-0.9552656417089191	-0.431933318211383	0.6660403052414621	0.8462374029810341	-5.66492530652619	0	Gene
ENSG00000164366.3	ENSG00000164366	CCDC127	-0.00956007047273279	4.8027312560559405	-0.431503570908579	0.666352402787853	0.8465511185038209	-6.86569221684865	0	Gene
ENSG00000183255.11	ENSG00000183255	PTTG1IP	0.00720529468579995	6.416638588450461	0.431442244012363	0.666396945258954	0.8465511185038209	-6.98325018538173	0	Gene
ENSG00000262227.1	ENSG00000262227		-0.0162275437182144	0.12395139314091802	-0.431441084859775	0.66639778717696	0.8465511185038209	-5.87891641760062	0	Gene
ENSG00000134668.12	ENSG00000134668	SPOCD1	0.0440058401675583	0.23848473397715603	0.43117109601307796	0.666593897504839	0.846717003505216	-5.91203337236978	0	Gene
ENSG00000184984.9	ENSG00000184984	CHRM5	0.139390225874358	-0.0531318033567024	0.431120089243785	0.66663094958402	0.846717003505216	-5.8715005564469305	0	Gene
ENSG00000162989.4	ENSG00000162989	KCNJ3	-0.0227240877547137	2.8715606622074197	-0.430996900024067	0.6667204394409211	0.846717003505216	-6.47991830950226	0	Gene
ENSG00000237731.1	ENSG00000237731	RNGTTP1	-0.0347073042716303	-1.4790944988002	-0.4309104755280971	0.666783224690621	0.846717003505216	-5.55678720437728	0	Gene
ENSG00000115211.15	ENSG00000115211	EIF2B4	-0.006557156581312979	3.91160175853329	-0.430879051069859	0.666806054359965	0.846717003505216	-6.708514423738099	0	Gene
ENSG00000278969.1	ENSG00000278969		-0.0217396843310843	-0.468699458563831	-0.43086376716825797	0.666817158129395	0.846717003505216	-5.757739301663589	0	Gene
ENSG00000100092.20	ENSG00000100092	SH3BP1	-0.017384134634882	1.5164066304551298	-0.43082913607374296	0.666842317924499	0.846717003505216	-6.172803226946519	0	Gene
ENSG00000230707.1	ENSG00000230707		0.0148082769395467	0.8649217220693449	0.43082293500046404	0.666846823098552	0.846717003505216	-6.04789868238652	0	Gene
ENSG00000185973.10	ENSG00000185973	TMLHE	0.0123658388563161	3.86069316644423	0.43080460300379997	0.666860141643492	0.846717003505216	-6.69936420539596	0	Gene
ENSG00000083828.15	ENSG00000083828	ZNF586	-0.007499149871279141	3.7549509975060404	-0.43067306865314403	0.6669557069474089	0.84679153351805	-6.67332189097359	0	Gene
ENSG00000112983.17	ENSG00000112983	BRD8	-0.00481337341087502	5.6482364889138	-0.430418877316065	0.667140403144893	0.8469455557190931	-6.951903773879629	0	Gene
ENSG00000279821.1	ENSG00000279821		-0.036764391783135	-1.74697104875341	-0.430404616360654	0.667150765798491	0.8469455557190931	-5.5368455751952	0	Gene
ENSG00000175115.11	ENSG00000175115	PACS1	-0.00648969259718488	6.23753720438208	-0.430257642029006	0.6672575676922761	0.8470238687594209	-6.97932989248564	0	Gene
ENSG00000213189.5	ENSG00000213189	BTF3L4P2	0.0132284031127476	0.972637822833673	0.430218230927376	0.6672862077235279	0.8470238687594209	-6.06019489775038	0	Gene
ENSG00000198246.7	ENSG00000198246	SLC29A3	0.0159961514748843	1.7883868605271998	0.429961602119719	0.6674727116723771	0.847213788373278	-6.22969285708165	0	Gene
ENSG00000060138.12	ENSG00000060138	YBX3	0.0277217125694778	3.42900020649028	0.42967476708853103	0.6676811922811999	0.847431580124158	-6.6106616617845795	0	Gene
ENSG00000123268.8	ENSG00000123268	ATF1	0.00799194451066698	3.34917526702712	0.42945607023648297	0.66784016524866	0.8475850126997919	-6.5824583337734195	0	Gene
ENSG00000185008.17	ENSG00000185008	ROBO2	0.00934765157064934	7.01176025736401	0.42940693737101704	0.6678758824874189	0.8475850126997919	-6.9863721977453395	0	Gene
ENSG00000232056.1	ENSG00000232056		-0.0411657855771527	-1.8684620402938301	-0.42922268502281896	0.66800983184113	0.8477081672684491	-5.522410710723599	0	Gene
ENSG00000245552.6	ENSG00000245552		0.0179946424278114	0.6726625370474241	0.42915740614543296	0.66805729138706	0.8477215582492329	-5.990762481527799	0	Gene
ENSG00000155754.14	ENSG00000155754	ALS2CR11	0.0173043063820657	1.9907284385768702	0.42906233733003707	0.668126411423646	0.8477366664055022	-6.269173264608309	0	Gene
ENSG00000270062.1	ENSG00000270062		0.0275189691671391	-1.1126742419979299	0.42903950345271996	0.668143013276103	0.8477366664055022	-5.631710445033339	0	Gene
ENSG00000234741.7	ENSG00000234741	GAS5	-0.0102183182834555	4.96003590810057	-0.42892375941376	0.6682271699296939	0.8477513473723821	-6.881525586244731	0	Gene
ENSG00000270248.1	ENSG00000270248		-0.0369026962284022	-1.84992591948098	-0.4288576533982561	0.668275237014202	0.8477513473723821	-5.48284629017551	0	Gene
ENSG00000273340.1	ENSG00000273340	MICE	0.0263988665451011	-0.593167367452022	0.4288245327341811	0.6682993202643549	0.8477513473723821	-5.7492085599703895	0	Gene
ENSG00000260895.1	ENSG00000260895		0.0213123451054981	-0.44190314365411	0.428760960835033	0.668345546685323	0.8477513473723821	-5.7842318567846505	0	Gene
ENSG00000164828.17	ENSG00000164828	SUN1	-0.0047847374915774106	6.42331508821596	-0.42874833998536793	0.6683547241091279	0.8477513473723821	-6.985991723968941	0	Gene
ENSG00000134077.15	ENSG00000134077	THUMPD3	0.00640180564068355	4.73430280433107	0.42870996374522097	0.668382630223851	0.8477513473723821	-6.85476201356004	0	Gene
ENSG00000257261.5	ENSG00000257261		0.0203612226613007	0.238845122413999	0.428668277815594	0.6684129435723729	0.8477513473723821	-5.9027420010366205	0	Gene
ENSG00000274001.1	ENSG00000274001		0.0303973402898689	-1.5399853085400301	0.42857220755283504	0.66848280641472	0.847774181695237	-5.55580746140567	0	Gene
ENSG00000239961.2	ENSG00000239961	LILRA4	-0.0462711209687251	-0.402232279860359	-0.42850637974771605	0.668530678434049	0.847774181695237	-5.80913609375208	0	Gene
ENSG00000168827.14	ENSG00000168827	GFM1	0.0056519193079979995	5.674772188874201	0.42849125766884705	0.668541675869469	0.847774181695237	-6.95243274537382	0	Gene
ENSG00000267287.1	ENSG00000267287		0.0270249818108223	0.5471921061794051	0.428100989035754	0.6688255209430539	0.8480873021166501	-5.977172444488749	0	Gene
ENSG00000281538.1	ENSG00000281538		-0.0276026059982626	-0.766128578750357	-0.427957171473363	0.6689301324370539	0.8481731279021091	-5.688844772922901	0	Gene
ENSG00000138623.9	ENSG00000138623	SEMA7A	-0.0206499886098002	4.3583263551287095	-0.42753133959320894	0.669239916231894	0.848485758944419	-6.7937044699724005	0	Gene
ENSG00000273136.6	ENSG00000273136	NBPF26	0.0333288474964918	3.10486176318502	0.427516687076469	0.669250576637905	0.848485758944419	-6.52991729818413	0	Gene
ENSG00000243915.1	ENSG00000243915	THAP12P2	-0.0132636110278578	1.20517287519913	-0.42723939463688704	0.6694523327519859	0.8486330286837621	-6.1149347057569505	0	Gene
ENSG00000274600.1	ENSG00000274600	RIMBP3B	-0.0634355752259417	-2.27473829609452	-0.42722735099831105	0.669461096165342	0.8486330286837621	-5.428025313709671	0	Gene
ENSG00000107338.9	ENSG00000107338	SHB	0.0106463303717398	2.79016906684829	0.42720470058984206	0.669477577593703	0.8486330286837621	-6.4551684296044005	0	Gene
ENSG00000166262.15	ENSG00000166262	FAM227B	0.0115254461282037	2.47183174264639	0.427072305028512	0.669573917594927	0.8486368121593331	-6.384152944726111	0	Gene
ENSG00000051596.9	ENSG00000051596	THOC3	-0.0226387011959078	3.2411341821291297	-0.42705025604517294	0.669589962462871	0.8486368121593331	-6.58488348066136	0	Gene
ENSG00000132010.15	ENSG00000132010	ZNF20	0.0329016079761781	-1.9513743263607901	0.427026691066709	0.669607110675665	0.8486368121593331	-5.4646946568936805	0	Gene
ENSG00000168495.12	ENSG00000168495	POLR3D	-0.00780163928008046	4.34769043776904	-0.426997503691625	0.669628350540979	0.8486368121593331	-6.79510932288033	0	Gene
ENSG00000279917.1	ENSG00000279917		0.0241426666677207	-0.16535100992334198	0.426422109100915	0.6700471235206229	0.849061252622542	-5.83315790790752	0	Gene
ENSG00000103356.15	ENSG00000103356	EARS2	0.00688350693720226	5.26792381708421	0.4263711108452371	0.670084245091949	0.849061252622542	-6.9213420758615	0	Gene
ENSG00000138080.13	ENSG00000138080	EMILIN1	-0.0164481883589624	2.42459460950319	-0.42636970145400604	0.670085270997683	0.849061252622542	-6.38150606284684	0	Gene
ENSG00000112539.14	ENSG00000112539	C6orf118	0.0432178361311748	0.986910003453358	0.426306765218211	0.670131083353686	0.849061252622542	-6.071197277176241	0	Gene
ENSG00000139173.9	ENSG00000139173	TMEM117	0.00898473918290252	2.74261366880817	0.426113936158548	0.6702714545730021	0.849061252622542	-6.44573663782086	0	Gene
ENSG00000115355.15	ENSG00000115355	CCDC88A	0.006723838165007921	8.36612918627474	0.42607927497790204	0.6702966876399	0.849061252622542	-6.99592703372476	0	Gene
ENSG00000232611.1	ENSG00000232611		0.00927203478344539	2.67746744831763	0.42607501582187196	0.670299788297757	0.849061252622542	-6.429673103544281	0	Gene
ENSG00000229962.1	ENSG00000229962		-0.0294434859186145	-1.29377677093575	-0.42607418236717703	0.670300395051923	0.849061252622542	-5.596222234142691	0	Gene
ENSG00000127948.14	ENSG00000127948	POR	0.007376680580792309	5.0387729299116	0.42602516470139706	0.6703360802422239	0.849061252622542	-6.900033111181839	0	Gene
ENSG00000217241.1	ENSG00000217241	CBX3P9	-0.0182644347110336	-0.0233296935671494	-0.42597959628376203	0.670369255026554	0.849061252622542	-5.8522519795860495	0	Gene
ENSG00000131269.15	ENSG00000131269	ABCB7	-0.0063984216027050895	4.28252807773487	-0.425965093349905	0.6703798136085161	0.849061252622542	-6.78332294575811	0	Gene
ENSG00000213523.10	ENSG00000213523	SRA1	-0.00886698264473254	3.93491238251229	-0.42592796102118796	0.6704068473839699	0.849061252622542	-6.71381883490668	0	Gene
ENSG00000014216.15	ENSG00000014216	CAPN1	0.00653379448356357	5.44045980358294	0.42562081804201	0.6706304758133349	0.8492364802562758	-6.93864421512099	0	Gene
ENSG00000105649.9	ENSG00000105649	RAB3A	-0.011604630558655002	5.922555293533059	-0.42558880048944703	0.6706537892325871	0.8492364802562758	-6.95746299698757	0	Gene
ENSG00000198464.13	ENSG00000198464	ZNF480	-0.008234250129540491	3.80260044459436	-0.42557594869287496	0.670663147292924	0.8492364802562758	-6.6866505549914095	0	Gene
ENSG00000215184.2	ENSG00000215184		-0.0260826680310647	-1.0255178937458398	-0.425505690736362	0.670714306665472	0.8492364802562758	-5.65999973008564	0	Gene
ENSG00000154485.4	ENSG00000154485	MMP21	-0.0366421197238468	-1.6730280609415702	-0.42548404250208505	0.670730070457098	0.8492364802562758	-5.512657481400191	0	Gene
ENSG00000259993.1	ENSG00000259993		0.0455026268842427	-1.55383987855861	0.425365272281823	0.670816559037631	0.8492872811982629	-5.5502645544541105	0	Gene
ENSG00000151687.14	ENSG00000151687	ANKAR	0.00868059578337173	4.3652320679169	0.425312802735769	0.6708547688026539	0.8492872811982629	-6.79441340489414	0	Gene
ENSG00000179841.8	ENSG00000179841	AKAP5	0.0167710453265485	7.06290779405877	0.425276618936325	0.670881119337424	0.8492872811982629	-6.9803124459443895	0	Gene
ENSG00000102931.7	ENSG00000102931	ARL2BP	0.0046010399095867	5.355823913770481	0.42508684087312	0.671019330202898	0.849415430996438	-6.92501064291108	0	Gene
ENSG00000274308.1	ENSG00000274308		0.0247372664964647	-1.24089632114724	0.42499616215007296	0.67108537331333	0.8494297150951969	-5.611990199138299	0	Gene
ENSG00000267838.2	ENSG00000267838		0.0189993093124067	0.0563901003504957	0.424969795059187	0.671104577466696	0.8494297150951969	-5.8739410598166595	0	Gene
ENSG00000234546.3	ENSG00000234546		-0.0320181201765819	-1.4212469377359798	-0.424855196068218	0.671188046768251	0.8494885522492808	-5.56654334099399	0	Gene
ENSG00000009844.15	ENSG00000009844	VTA1	0.00518889778993736	5.3539844044402	0.424795972315704	0.671231184566949	0.8494963402015681	-6.922276625415701	0	Gene
ENSG00000130827.6	ENSG00000130827	PLXNA3	0.0126858819073705	4.3735090744949	0.42469063532335	0.67130791332779	0.849546636982149	-6.80135955371789	0	Gene
ENSG00000100632.10	ENSG00000100632	ERH	-0.00618916527980731	4.89097964307399	-0.42447877545836105	0.671462245076036	0.8496654801114271	-6.87492255189731	0	Gene
ENSG00000111684.10	ENSG00000111684	LPCAT3	0.0115462733250428	2.7391201953163797	0.42446016011211296	0.671475806303393	0.8496654801114271	-6.448712347707059	0	Gene
ENSG00000278599.5	ENSG00000278599	TBC1D3E	0.0492676315967642	-1.3493470985525	0.42424691370719003	0.671631163369644	0.8497409512421089	-5.58432992331251	0	Gene
ENSG00000215414.4	ENSG00000215414	PSMA6P1	0.0210503822125594	-0.567247866790155	0.424222545418591	0.671648917371629	0.8497409512421089	-5.751976709797809	0	Gene
ENSG00000065491.8	ENSG00000065491	TBC1D22B	-0.00561163928271626	4.00568649305975	-0.42415786628163793	0.671696041537033	0.8497409512421089	-6.73227992012788	0	Gene
ENSG00000186787.8	ENSG00000186787	SPIN2B	-0.0160049647831491	1.76404656838195	-0.424155128564925	0.671698036221409	0.8497409512421089	-6.2323199051075004	0	Gene
ENSG00000196458.10	ENSG00000196458	ZNF605	-0.00791427285325167	5.023838930976769	-0.424118296784459	0.671724871866813	0.8497409512421089	-6.89869619189157	0	Gene
ENSG00000134247.9	ENSG00000134247	PTGFRN	-0.00843798666836383	4.43641798311911	-0.42401786514322104	0.6717980485229	0.8497409512421089	-6.81405119422977	0	Gene
ENSG00000151743.10	ENSG00000151743	AMN1	0.00582806814024465	5.02092938458091	0.424008933437067	0.671804556507538	0.8497409512421089	-6.88850522021788	0	Gene
ENSG00000138303.17	ENSG00000138303	ASCC1	-0.00713106476069789	4.621817328441491	-0.423972078360256	0.6718314107952769	0.8497409512421089	-6.841031143186001	0	Gene
ENSG00000106591.3	ENSG00000106591	MRPL32	-0.0061062351006164	4.31506402187369	-0.42367973043613205	0.6720444437056651	0.8499464972967601	-6.7901754665408	0	Gene
ENSG00000232466.1	ENSG00000232466		0.0295126004763071	-1.51935178183388	0.423619675948806	0.672088208475478	0.8499464972967601	-5.552594331191231	0	Gene
ENSG00000164708.5	ENSG00000164708	PGAM2	-0.0306960375048443	1.53945221415605	-0.423595340566945	0.672105943227911	0.8499464972967601	-6.19585665224718	0	Gene
ENSG00000261587.2	ENSG00000261587	TMEM249	-0.0358049737709701	-1.7614118594158101	-0.42354594963393205	0.6721419381295811	0.8499464972967601	-5.505243133598079	0	Gene
ENSG00000160161.9	ENSG00000160161	CILP2	-0.0304668508511267	-0.920638174074366	-0.42345272954940105	0.6722098766991099	0.849985612876513	-5.66000632838763	0	Gene
ENSG00000175691.8	ENSG00000175691	ZNF77	-0.014114929912738002	1.9915046462069	-0.423281374591505	0.672334766784041	0.8500967333624699	-6.273379938536861	0	Gene
ENSG00000214988.4	ENSG00000214988	RPL7AP26	-0.0355700108309957	-2.23833739987702	-0.4230745734475251	0.6724855035026851	0.850236722913163	-5.432447647190241	0	Gene
ENSG00000226688.6	ENSG00000226688	ENTPD1-AS1	-0.007816913958302479	3.4871575277955897	-0.423027911854938	0.672519516822079	0.850236722913163	-6.61710657686566	0	Gene
ENSG00000065978.18	ENSG00000065978	YBX1	-0.0076982159642177	6.10992331155721	-0.42294080780910903	0.672583011906052	0.8502701965143991	-6.97746677894187	0	Gene
ENSG00000231686.1	ENSG00000231686		-0.0227161051882848	-0.8634538288793969	-0.42284975651521206	0.672649386869344	0.850307306934616	-5.6711138229469205	0	Gene
ENSG00000069424.14	ENSG00000069424	KCNAB2	0.0118877911441158	7.40715275465704	0.42276979935008	0.672707676499121	0.8503341930278091	-6.99828097561898	0	Gene
ENSG00000272619.1	ENSG00000272619		-0.0228049609787575	-0.475267451858192	-0.422716896413299	0.672746244392224	0.850336148329572	-5.75385392654279	0	Gene
ENSG00000234694.1	ENSG00000234694		-0.0277475553406283	-1.3733387411241298	-0.42257560304497205	0.6728492559074871	0.8503504095488009	-5.578043492425199	0	Gene
ENSG00000204599.14	ENSG00000204599	TRIM39	-0.006902725792155021	3.0813259811824705	-0.422562353944145	0.6728589156292181	0.8503504095488009	-6.5262315186420405	0	Gene
ENSG00000135837.15	ENSG00000135837	CEP350	0.0061373039562568395	7.40964977697615	0.42254908184934103	0.672868592169858	0.8503504095488009	-6.99988911253434	0	Gene
ENSG00000169169.14	ENSG00000169169	CPT1C	-0.00857471034698855	5.6181054237737	-0.422385518906404	0.6729878486055921	0.8504298123464592	-6.95032108997882	0	Gene
ENSG00000154124.4	ENSG00000154124	OTULIN	-0.00704364060741175	4.33464900116503	-0.422361348220853	0.6730054725508989	0.8504298123464592	-6.790247940911679	0	Gene
ENSG00000108786.10	ENSG00000108786	HSD17B1	0.0229985268638657	0.8577507928421121	0.422287290986339	0.673059472168801	0.8504512606582241	-6.040269455000731	0	Gene
ENSG00000279078.1	ENSG00000279078	SND1-IT1	0.0158286565775144	0.31918111758138	0.42218771148075296	0.67313208428922	0.850474402395568	-5.93205174072861	0	Gene
ENSG00000148481.13	ENSG00000148481	FAM188A	-0.00569025158731961	6.16894044353531	-0.4220883867575321	0.673204513673331	0.850474402395568	-6.9740366249202195	0	Gene
ENSG00000134716.9	ENSG00000134716	CYP2J2	-0.0111462876765321	4.46090148276668	-0.4220638383857921	0.673222415258926	0.850474402395568	-6.8143072137935	0	Gene
ENSG00000167468.16	ENSG00000167468	GPX4	-0.00847561915814796	6.55739815380761	-0.422059066535111	0.67322589509148	0.850474402395568	-6.98784512439023	0	Gene
ENSG00000130699.17	ENSG00000130699	TAF4	-0.0068952290447143105	3.52607540917661	-0.42191982910318604	0.6733274359268621	0.8505558970359179	-6.62550597600332	0	Gene
ENSG00000262185.1	ENSG00000262185		0.0399214402706212	-2.16218320033937	0.42186529144955104	0.673367209899502	0.850559362306515	-5.442955620724209	0	Gene
ENSG00000207525.1	ENSG00000207525		-0.0405297510451721	-2.3091266512572597	-0.42172644344691795	0.673468475026429	0.850640495071875	-5.42090236049181	0	Gene
ENSG00000246100.3	ENSG00000246100	LINC00900	-0.0178781354743494	1.58564054298515	-0.42163622610669205	0.673534275848293	0.850655914259463	-6.19397814332251	0	Gene
ENSG00000251408.1	ENSG00000251408		0.0206971563885066	0.467179767787467	0.421608151798378	0.67355475260729	0.850655914259463	-5.97158330209345	0	Gene
ENSG00000095383.19	ENSG00000095383	TBC1D2	-0.0156135668289196	3.13649740226095	-0.421435155144044	0.6736809377737399	0.850708544962793	-6.54160834630645	0	Gene
ENSG00000138653.9	ENSG00000138653	NDST4	-0.0364821775822953	-1.41199778445227	-0.42142424908977	0.6736888930474061	0.850708544962793	-5.566316076483611	0	Gene
ENSG00000186130.4	ENSG00000186130	ZBTB6	-0.0064214458830739295	4.33322035440085	-0.421395679839473	0.6737097326740451	0.850708544962793	-6.7928597003275195	0	Gene
ENSG00000163347.5	ENSG00000163347	CLDN1	-0.0249541984790957	0.395500511682125	-0.42134791502494895	0.6737445749235129	0.850708544962793	-5.941143900865559	0	Gene
ENSG00000261610.1	ENSG00000261610		0.0278352890814577	-1.57612303144927	0.421212483945203	0.6738433695283821	0.850745500663158	-5.55258396840869	0	Gene
ENSG00000256152.2	ENSG00000256152		-0.0435801327152	-2.0338275641663404	-0.42120624504803494	0.673847920830895	0.850745500663158	-5.45469134468742	0	Gene
ENSG00000162924.13	ENSG00000162924	REL	0.01044080558153	3.81244567428792	0.421104286694011	0.673922301590376	0.85079264291686	-6.69057499691327	0	Gene
ENSG00000078579.8	ENSG00000078579	FGF20	0.0372007741186823	-1.70480864743101	0.4209876389692879	0.674007402479681	0.850841569409953	-5.54466574491212	0	Gene
ENSG00000168818.9	ENSG00000168818	STX18	0.00511169445827602	4.50285645070749	0.420942127333975	0.674040606840519	0.850841569409953	-6.82569349685129	0	Gene
ENSG00000275638.1	ENSG00000275638		0.0177807840351759	0.23983851727019298	0.42089884419574897	0.6740721859268111	0.850841569409953	-5.919859643812621	0	Gene
ENSG00000180613.10	ENSG00000180613	GSX2	0.0375970994648345	-1.7116081842583502	0.420640816637381	0.674260453058733	0.850991515927369	-5.5205394906486	0	Gene
ENSG00000127528.5	ENSG00000127528	KLF2	-0.0288952140802809	1.7420484021858098	-0.42063447702600604	0.674265078948243	0.850991515927369	-6.23131277832093	0	Gene
ENSG00000204261.8	ENSG00000204261	PSMB8-AS1	0.018348939831128	0.500635099790418	0.420453494188902	0.6743971437722349	0.851111428313432	-5.97107796812199	0	Gene
ENSG00000197582.5	ENSG00000197582	GPX1P1	-0.0563155773741731	-2.20538178600099	-0.42025537584299794	0.674541724080551	0.851212129587934	-5.425586671808389	0	Gene
ENSG00000233276.3	ENSG00000233276	GPX1	-0.0116336423995515	4.8212797237787495	-0.42024259022759003	0.674551055020226	0.851212129587934	-6.87035027626982	0	Gene
ENSG00000184903.9	ENSG00000184903	IMMP2L	-0.008880155605164709	2.9356542814305495	-0.42014307051323496	0.6746236862062851	0.8512131625083041	-6.495310544617361	0	Gene
ENSG00000127774.6	ENSG00000127774	EMC6	0.0102175518295896	2.19974349958577	0.42013991116511407	0.6746259920023149	0.8512131625083041	-6.33260845630546	0	Gene
ENSG00000067141.16	ENSG00000067141	NEO1	0.00736847760550748	7.008301528456871	0.420069762124181	0.674677189866608	0.851216981039177	-6.99838741247177	0	Gene
ENSG00000176393.10	ENSG00000176393	RNPEP	-0.008236650352915759	3.59082935342066	-0.42003421112314393	0.674703137132625	0.851216981039177	-6.64515515250963	0	Gene
ENSG00000230303.5	ENSG00000230303		0.0202077767440544	0.40386658441383794	0.41987040143971793	0.674822700341807	0.8512937794929449	-5.94351782252287	0	Gene
ENSG00000151789.10	ENSG00000151789	ZNF385D	0.0150967803714882	4.532007669643731	0.4198492548905	0.6748381356179001	0.8512937794929449	-6.8293886092508105	0	Gene
ENSG00000198888.2	ENSG00000198888	MT-ND1	-0.0196636145468087	9.539200491403689	-0.41978439958579294	0.6748854756182271	0.8513067433398349	-6.981287044123991	0	Gene
ENSG00000239822.3	ENSG00000239822	RN7SL754P	-0.0364469839454729	-2.06860840371702	-0.41972576532041	0.6749282757910361	0.8513139794972159	-5.46448609570177	0	Gene
ENSG00000197712.11	ENSG00000197712	FAM114A1	-0.0105750083004045	3.67395585849034	-0.41966918562957795	0.674969577224804	0.8513193245443159	-6.66373310553766	0	Gene
ENSG00000196517.11	ENSG00000196517	SLC6A9	0.0157564090566345	4.29813494173557	0.41925047812629296	0.67527525136468	0.851658096232997	-6.78807028731202	0	Gene
ENSG00000272384.1	ENSG00000272384		0.0322752584088737	-1.34850142883772	0.41905740539108294	0.6754162207263971	0.8517891162282221	-5.584455640885509	0	Gene
ENSG00000185278.15	ENSG00000185278	ZBTB37	-0.00630819402399277	6.50300284743054	-0.41899032514561696	0.6754652011069741	0.851804117943674	-6.99141981279156	0	Gene
ENSG00000175857.8	ENSG00000175857	GAPT	0.0388991278807897	-1.41249016280892	0.418906300575173	0.6755265557722641	0.8518180707990451	-5.6112769588337805	0	Gene
ENSG00000241506.1	ENSG00000241506	PSMC1P1	0.0175254285254464	-0.22758121430891398	0.418808384499685	0.675598056732687	0.8518180707990451	-5.81833012633881	0	Gene
ENSG00000273167.1	ENSG00000273167		0.0345759088933744	-2.0649797413753	0.418642281295805	0.6757193564947811	0.8518180707990451	-5.45921978188059	0	Gene
ENSG00000279089.1	ENSG00000279089		0.0111522137789929	1.59761616674261	0.41862364624269205	0.675732965594856	0.8518180707990451	-6.193868705397559	0	Gene
ENSG00000068489.12	ENSG00000068489	PRR11	-0.0191100653240473	1.0095605607695	-0.418592502433932	0.6757557100235121	0.8518180707990451	-6.07608855914646	0	Gene
ENSG00000182983.14	ENSG00000182983	ZNF662	-0.00885853423664102	3.1214991896090094	-0.41857241291824604	0.675770381622297	0.8518180707990451	-6.53453133007722	0	Gene
ENSG00000196209.12	ENSG00000196209	SIRPB2	-0.0258136621357635	0.7500739789443609	-0.418542669004309	0.675792104163538	0.8518180707990451	-6.03296576588359	0	Gene
ENSG00000225484.6	ENSG00000225484	NUTM2B-AS1	0.0152007107825378	4.35441116332186	0.41847876667662504	0.6758387741550841	0.8518180707990451	-6.798886937190581	0	Gene
ENSG00000078687.17	ENSG00000078687	TNRC6C	-0.00541632515602802	6.3141351013233695	-0.418433708847616	0.6758716821355141	0.8518180707990451	-6.9878756302804295	0	Gene
ENSG00000163659.12	ENSG00000163659	TIPARP	-0.0147919188870278	5.25935567018573	-0.41839165910073994	0.675902393724428	0.8518180707990451	-6.919527774078291	0	Gene
ENSG00000147684.7	ENSG00000147684	NDUFB9	-0.0065952400374967605	6.02852917692787	-0.418369374926985	0.675918669485064	0.8518180707990451	-6.967382435746759	0	Gene
ENSG00000275759.1	ENSG00000275759		0.0196903602548951	0.7933029172987941	0.418365784150151	0.67592129210603	0.8518180707990451	-6.03059124389758	0	Gene
ENSG00000275111.4	ENSG00000275111	ZNF2	-0.00963177362359581	2.6748033255532597	-0.418079825638296	0.6761301623142401	0.8520345475501059	-6.434126140684691	0	Gene
ENSG00000184588.17	ENSG00000184588	PDE4B	0.00725799287353083	7.264987518076481	0.418020819247832	0.6761732649583628	0.8520421177764229	-7.00032854566505	0	Gene
ENSG00000116030.16	ENSG00000116030	SUMO1	0.00469699316940949	5.97245817737809	0.417810411818455	0.676326970823967	0.852189050022256	-6.9650842679388605	0	Gene
ENSG00000018607.6	ENSG00000018607	ZNF806	0.0302784366194764	-1.6232741840994098	0.41773486887260297	0.676382159412948	0.8522118387030171	-5.52538949163242	0	Gene
ENSG00000280098.1	ENSG00000280098		-0.0237016068099249	-0.569716163748597	-0.417574193657545	0.676499547962745	0.852281236183009	-5.76328444663161	0	Gene
ENSG00000003393.14	ENSG00000003393	ALS2	0.0049229784870826	5.7464826874193005	0.41755790320304603	0.6765114501322921	0.852281236183009	-6.96318687922454	0	Gene
ENSG00000230735.1	ENSG00000230735		0.0269535466050225	-1.2536867358376398	0.41734626551193604	0.676666084725294	0.8524292930431241	-5.603421851768731	0	Gene
ENSG00000170954.11	ENSG00000170954	ZNF415	0.0106150138055759	4.76531953831786	0.41718975949309295	0.6767804457725101	0.852526601894744	-6.86477689536278	0	Gene
ENSG00000228824.6	ENSG00000228824	MIR4500HG	0.0198327144648668	-0.108881876724556	0.416989016987336	0.676927141969397	0.8526646297721461	-5.8431316345478095	0	Gene
ENSG00000201457.1	ENSG00000201457	SNORA55	-0.0342490056653206	-2.06097273684146	-0.41677176563382395	0.6770859161707671	0.8527727950102081	-5.455888597711691	0	Gene
ENSG00000152683.14	ENSG00000152683	SLC30A6	0.00517888098871328	4.6926231701787	0.41667758575888003	0.6771547502972579	0.8527727950102081	-6.8545612588045	0	Gene
ENSG00000253284.2	ENSG00000253284		-0.0128779965638091	2.9276744938894304	-0.416556565419031	0.6772432055399891	0.8527727950102081	-6.512724098149969	0	Gene
ENSG00000188021.8	ENSG00000188021	UBQLN2	-0.00671017955414486	6.4828859203637	-0.416533618354049	0.677259978333802	0.8527727950102081	-6.98782086860965	0	Gene
ENSG00000263485.1	ENSG00000263485		0.0228199102342809	-0.385107447280082	0.41653129373854103	0.677261677483663	0.8527727950102081	-5.81713720896316	0	Gene
ENSG00000257759.2	ENSG00000257759		0.0231423628747826	-0.8215009790641709	0.4165028301405829	0.677282482743355	0.8527727950102081	-5.69349268767999	0	Gene
ENSG00000260585.1	ENSG00000260585		0.0229417766569548	-0.38779485897158006	0.416496407543545	0.677287177328081	0.8527727950102081	-5.80083794621117	0	Gene
ENSG00000222321.1	ENSG00000222321	MIR1912	0.0385930863179001	-2.22974462150478	0.416339844481136	0.6774016206844239	0.8527727950102081	-5.467222949496991	0	Gene
ENSG00000067840.12	ENSG00000067840	PDZD4	-0.0110561370138169	8.10653588090592	-0.416338019004675	0.677402955102355	0.8527727950102081	-7.00045687165145	0	Gene
ENSG00000130755.12	ENSG00000130755	GMFG	-0.0143943691465551	1.60921621038558	-0.41632152386993104	0.6774150130434771	0.8527727950102081	-6.2018262142642	0	Gene
ENSG00000131653.12	ENSG00000131653	TRAF7	-0.00584894991443036	4.79961626130455	-0.41630071738008395	0.67743022270292	0.8527727950102081	-6.87272119249025	0	Gene
ENSG00000271749.1	ENSG00000271749		-0.0293959316178975	-1.44118052437951	-0.416261981278575	0.6774585393596261	0.8527727950102081	-5.587583210453019	0	Gene
ENSG00000282826.1	ENSG00000282826	FRG1CP	-0.0236111625690059	4.130664040029931	-0.41611404419567205	0.6775666877414991	0.852818657714553	-6.76362184753713	0	Gene
ENSG00000100216.5	ENSG00000100216	TOMM22	-0.00606982894946303	4.84885360163682	-0.416070712119527	0.677598366619778	0.852818657714553	-6.869853257716111	0	Gene
ENSG00000152705.7	ENSG00000152705	CATSPER3	0.026619272043549	-1.29407874192993	0.41602709589711895	0.677630253807566	0.852818657714553	-5.58711253992911	0	Gene
ENSG00000146463.11	ENSG00000146463	ZMYM4	-0.00465257572800632	6.82523570518163	-0.41600453905533796	0.677646745015035	0.852818657714553	-6.99732827324526	0	Gene
ENSG00000251488.1	ENSG00000251488		0.0319812570810418	-1.55824440660042	0.41595820637213393	0.677680619121687	0.852818657714553	-5.54551897392354	0	Gene
ENSG00000123416.15	ENSG00000123416	TUBA1B	0.011737995163213001	8.16577223234346	0.415887509166767	0.677732307539607	0.8528369786817092	-6.99995282362747	0	Gene
ENSG00000274251.1	ENSG00000274251		-0.0237292807391758	-1.07368943956514	-0.41569576652605295	0.6778725028376469	0.8528958053264591	-5.659785807880531	0	Gene
ENSG00000259194.1	ENSG00000259194		-0.0249364753509352	-0.298865956666385	-0.415689738785383	0.677876910285656	0.8528958053264591	-5.8149882522965095	0	Gene
ENSG00000267346.1	ENSG00000267346	EIF5AP3	-0.0318036157695036	-1.926035563333	-0.415671217089568	0.6778904533083651	0.8528958053264591	-5.484333162437639	0	Gene
ENSG00000134160.13	ENSG00000134160	TRPM1	-0.12509997789094698	-2.27950506907356	-0.41548017038075996	0.678030152333449	0.8529608460447751	-5.42876423130827	0	Gene
ENSG00000253263.1	ENSG00000253263		-0.0280346528470257	-1.11384087074419	-0.41545511030500604	0.67804847782942	0.8529608460447751	-5.63385410107783	0	Gene
ENSG00000147536.11	ENSG00000147536	GINS4	-0.0197472494508675	0.605587133836216	-0.415447128065983	0.67805431498238	0.8529608460447751	-5.99532037640231	0	Gene
ENSG00000184979.9	ENSG00000184979	USP18	-0.0187303292863584	1.39772360421572	-0.415397386834067	0.6780906895719271	0.8529608460447751	-6.15249326855295	0	Gene
ENSG00000086062.12	ENSG00000086062	B4GALT1	0.0179080887635568	2.16538054035057	0.41513302430850496	0.678284024289308	0.8531269327430742	-6.32660043320009	0	Gene
ENSG00000254154.8	ENSG00000254154		0.0249578682276889	-0.979579310134232	0.41509296954042396	0.6783133191666989	0.8531269327430742	-5.65813773127837	0	Gene
ENSG00000119640.8	ENSG00000119640	ACYP1	0.00924703349387338	2.91044585781344	0.41506448319013295	0.678334153541154	0.8531269327430742	-6.489530413321839	0	Gene
ENSG00000249936.3	ENSG00000249936	RAC1P2	-0.0245208432574225	-0.833569955810619	-0.414920619045683	0.678439376810036	0.8531406527620029	-5.6863262443507505	0	Gene
ENSG00000184261.4	ENSG00000184261	KCNK12	0.0176764666531994	1.45848531163084	0.41492011544875607	0.6784397451555041	0.8531406527620029	-6.16455537076378	0	Gene
ENSG00000144036.15	ENSG00000144036	EXOC6B	-0.00545485208793186	7.6752553898504505	-0.414893927674774	0.678458899762868	0.8531406527620029	-7.00309410775888	0	Gene
ENSG00000274987.1	ENSG00000274987		0.0213492023094084	-0.017449530420922	0.41479815094071	0.678528955822422	0.8531406527620029	-5.86191838857988	0	Gene
ENSG00000105372.6	ENSG00000105372	RPS19	-0.00628504128779404	7.2897835817796395	-0.41479565952796293	0.678530778207857	0.8531406527620029	-7.00183824510012	0	Gene
ENSG00000125148.6	ENSG00000125148	MT2A	-0.0214114858636683	5.46527071245088	-0.41449347026779	0.678751833581689	0.8533236267774449	-6.939143744382959	0	Gene
ENSG00000187091.13	ENSG00000187091	PLCD1	0.0120148188411452	4.13631527006187	0.41447795937891796	0.678763180747548	0.8533236267774449	-6.76220749928071	0	Gene
ENSG00000185485.14	ENSG00000185485	SDHAP1	-0.0178340094601093	4.04063178804625	-0.41444436581023103	0.67878775675261	0.8533236267774449	-6.7397493975542195	0	Gene
ENSG00000221325.1	ENSG00000221325	MIR1200	0.0230741078094896	-0.918484251370942	0.414350143786209	0.678856688470672	0.853363576920034	-5.671626080362589	0	Gene
ENSG00000183775.10	ENSG00000183775	KCTD16	-0.0118410157362243	6.846294878722531	-0.414295441969075	0.6788967089104571	0.8533671814679742	-6.986125247183679	0	Gene
ENSG00000202374.1	ENSG00000202374		0.0370092939363309	-1.9992942965795002	0.414241935918496	0.6789358553939399	0.853369687126158	-5.46868108643524	0	Gene
ENSG00000261003.1	ENSG00000261003		-0.0376561332923465	-0.839731322610757	-0.41403658512559294	0.679086103697681	0.853409532762828	-5.7016955522688795	0	Gene
ENSG00000198040.10	ENSG00000198040	ZNF84	0.00464077865792508	6.358069301907509	0.413881663545139	0.679199463107661	0.853409532762828	-6.98944766210921	0	Gene
ENSG00000271122.1	ENSG00000271122		-0.00952782412770605	3.23733674183429	-0.41388053724419804	0.679200287272651	0.853409532762828	-6.5674708821406105	0	Gene
ENSG00000263266.2	ENSG00000263266	RPS7P1	0.00756645094880063	4.310015631582529	0.413867779957757	0.679209622379062	0.853409532762828	-6.789562975588759	0	Gene
ENSG00000131400.7	ENSG00000131400	NAPSA	0.0284785305151626	-1.2567976296246102	0.41373350599792497	0.6793078799457111	0.853409532762828	-5.601670730175001	0	Gene
ENSG00000203778.7	ENSG00000203778	FAM229B	-0.00772541277364496	5.378427701722879	-0.41371111030915403	0.6793242689564329	0.853409532762828	-6.933268219167941	0	Gene
ENSG00000178175.11	ENSG00000178175	ZNF366	-0.0259326775093076	1.90782580386767	-0.413646840708593	0.679371301852278	0.853409532762828	-6.27023609309999	0	Gene
ENSG00000277152.1	ENSG00000277152		0.0275632467276217	-0.883909252956364	0.4136210875604	0.6793901485189641	0.853409532762828	-5.6869166999201	0	Gene
ENSG00000108468.14	ENSG00000108468	CBX1	-0.00485201395725779	6.00607978606746	-0.41359303760014504	0.6794106762673741	0.853409532762828	-6.97509286726184	0	Gene
ENSG00000128564.6	ENSG00000128564	VGF	0.0225632907201054	3.7151565763075203	0.41357297982129	0.679425355259417	0.853409532762828	-6.68887938205337	0	Gene
ENSG00000162456.9	ENSG00000162456	KNCN	0.0216919432718173	0.3925241920732921	0.41349798982887	0.679480236669411	0.853409532762828	-5.95679539190195	0	Gene
ENSG00000115464.14	ENSG00000115464	USP34	0.0049723701519515705	8.0240132032532	0.41344000549853294	0.679522673658519	0.853409532762828	-7.003253842923269	0	Gene
ENSG00000110237.3	ENSG00000110237	ARHGEF17	-0.00653607750992538	7.29891458767771	-0.413424571429953	0.6795339695613871	0.853409532762828	-7.002900827616509	0	Gene
ENSG00000095932.6	ENSG00000095932	SMIM24	0.0413056846618327	-1.4230014067953998	0.41342068125488496	0.679536816718338	0.853409532762828	-5.58759644514611	0	Gene
ENSG00000140368.12	ENSG00000140368	PSTPIP1	-0.0211613560441955	0.779748791438981	-0.4134162125966211	0.679540087263557	0.853409532762828	-6.02594388629904	0	Gene
ENSG00000128513.14	ENSG00000128513	POT1	-0.0067807055075104605	4.455480528973291	-0.413386226511274	0.679562033794772	0.853409532762828	-6.81813686356565	0	Gene
ENSG00000188993.3	ENSG00000188993	LRRC66	-0.0197679873498628	-0.0159155569237664	-0.41328755892968894	0.67963424958561	0.8534207134154	-5.85504067091694	0	Gene
ENSG00000125877.12	ENSG00000125877	ITPA	-0.008464485287291771	3.79896357443017	-0.413217681017282	0.679685395714672	0.8534207134154	-6.6976021479057595	0	Gene
ENSG00000006756.15	ENSG00000006756	ARSD	0.0109686509376294	3.3730836695888002	0.413213245131724	0.6796886425470239	0.8534207134154	-6.600924556565619	0	Gene
ENSG00000260723.1	ENSG00000260723		0.0330145089894752	-1.9560216074843002	0.413030987181588	0.6798220508315439	0.8534207134154	-5.48064268485832	0	Gene
ENSG00000161270.19	ENSG00000161270	NPHS1	0.0200855994831919	0.49671922108437605	0.413030321959012	0.679822537776355	0.8534207134154	-5.97212586119876	0	Gene
ENSG00000106018.13	ENSG00000106018	VIPR2	-0.0215292217238479	0.831083624907645	-0.41302391720858395	0.679827226078689	0.8534207134154	-6.0303715671425	0	Gene
ENSG00000206991.1	ENSG00000206991	RNU6-610P	-0.0387141020679734	-2.2649616073809202	-0.413018728646923	0.6798310241352071	0.8534207134154	-5.435887564831849	0	Gene
ENSG00000131446.16	ENSG00000131446	MGAT1	-0.00592857318783195	5.10971217429879	-0.41291606537940395	0.679906175905801	0.8534318881305178	-6.91394155554451	0	Gene
ENSG00000279221.1	ENSG00000279221		0.0303843230289767	-1.36617026904521	0.412886183322252	0.679928050829063	0.8534318881305178	-5.61959379322944	0	Gene
ENSG00000259495.2	ENSG00000259495		-0.0125200616267959	3.66815094744866	-0.412816459874168	0.679979092378857	0.8534318881305178	-6.66309728590585	0	Gene
ENSG00000221869.4	ENSG00000221869	CEBPD	-0.0304077167239707	1.91753887429344	-0.41280354206219	0.6799885491173591	0.8534318881305178	-6.293758910954651	0	Gene
ENSG00000141433.12	ENSG00000141433	ADCYAP1	0.035216642913934997	0.89980373834915	0.41267882726335703	0.6800798516396449	0.8534998422200308	-6.07396233119048	0	Gene
ENSG00000068305.17	ENSG00000068305	MEF2A	-0.00640984904441114	6.620410397429321	-0.41251307406672605	0.6802012052731371	0.853605500951685	-6.99434918103285	0	Gene
ENSG00000227815.2	ENSG00000227815		0.0320443299824284	-1.9372605863316898	0.412290603272216	0.680364096888057	0.8537632725864179	-5.47277628209254	0	Gene
ENSG00000130545.15	ENSG00000130545	CRB3	0.0239116086068726	-0.992389897900204	0.41223523317104205	0.680404640830197	0.853767505885212	-5.66134868677163	0	Gene
ENSG00000181449.3	ENSG00000181449	SOX2	0.011772906579156	5.94590008370098	0.41218144781686	0.680444025252736	0.853770283843008	-6.97572181541584	0	Gene
ENSG00000261013.1	ENSG00000261013		0.0276520172548994	-1.4416351103603997	0.412079730703969	0.680518510184244	0.8538073668746708	-5.56845001313512	0	Gene
ENSG00000232850.3	ENSG00000232850	PTGES2-AS1	0.0277467733674935	-1.4455563398119098	0.41202665952321904	0.6805573741424361	0.8538073668746708	-5.5661901688202695	0	Gene
ENSG00000164548.10	ENSG00000164548	TRA2A	0.00541808973308106	5.53646605156224	0.4119888036932679	0.680585096439042	0.8538073668746708	-6.9509254003049	0	Gene
ENSG00000187796.13	ENSG00000187796	CARD9	-0.0188780349867692	1.58060694506224	-0.4118867467266621	0.6806598361878289	0.8538238205804659	-6.19399527583789	0	Gene
ENSG00000249494.5	ENSG00000249494		-0.0295737417442359	-0.929959960139457	-0.41186937590752004	0.680672557736467	0.8538238205804659	-5.66681352977648	0	Gene
ENSG00000263235.1	ENSG00000263235		0.0373717780250455	-2.06529850417764	0.411800302661533	0.680723144546941	0.853840645866027	-5.45670600278134	0	Gene
ENSG00000183208.12	ENSG00000183208	GDPGP1	-0.0102909916569869	2.58447096401814	-0.411618668821957	0.680856173649911	0.853929535042571	-6.41371456072459	0	Gene
ENSG00000134253.9	ENSG00000134253	TRIM45	0.0123814207282775	1.93559799996108	0.411570366655363	0.6808915519621479	0.853929535042571	-6.268475334453781	0	Gene
ENSG00000197584.11	ENSG00000197584	KCNMB2	0.0206191395556725	0.215058207849198	0.411551263876225	0.6809055437461229	0.853929535042571	-5.90392065227816	0	Gene
ENSG00000144566.10	ENSG00000144566	RAB5A	0.00531147788257363	6.015784300017611	0.41148289637193003	0.6809556202611579	0.853945710951001	-6.9766147532938705	0	Gene
ENSG00000243989.8	ENSG00000243989	ACY1	-0.0303674532038044	-1.8656846450819498	-0.411192144203021	0.6811686005875799	0.8541661618658141	-5.484597968523119	0	Gene
ENSG00000101811.13	ENSG00000101811	CSTF2	-0.00614071565343013	3.6461585166498196	-0.410893342508632	0.681387503902961	0.8543940155664979	-6.66440645549959	0	Gene
ENSG00000160766.14	ENSG00000160766	GBAP1	-0.0170389503453574	2.346139375014	-0.41080874487493896	0.6814494853611679	0.854425090303001	-6.357204796251991	0	Gene
ENSG00000112304.10	ENSG00000112304	ACOT13	0.00916958754551469	4.48551947601453	0.410704475587258	0.6815258824599161	0.8544328252787231	-6.82564198597001	0	Gene
ENSG00000070010.18	ENSG00000070010	UFD1L	-0.0077770928154572	4.421076592723701	-0.41069878335320004	0.6815300531991589	0.8544328252787231	-6.81382275357839	0	Gene
ENSG00000099139.13	ENSG00000099139	PCSK5	0.00884854291237235	3.4145256302126605	0.41032643917228706	0.681802893575373	0.8547282317723371	-6.60353190564824	0	Gene
ENSG00000174963.17	ENSG00000174963	ZIC4	0.0166216834811824	1.7639435412886297	0.41019876832894103	0.681896455782016	0.854753715959688	-6.234250677541831	0	Gene
ENSG00000137965.10	ENSG00000137965	IFI44	-0.0173951566748298	3.1721467228518505	-0.4101679305127029	0.681919055680926	0.854753715959688	-6.55339133124915	0	Gene
ENSG00000213757.3	ENSG00000213757		-0.0338021923381621	-2.02297511140416	-0.41010074119286893	0.681968297249107	0.854753715959688	-5.46761877529366	0	Gene
ENSG00000176125.4	ENSG00000176125	UFSP1	-0.0214785449494818	-0.5214590357909	-0.41009558611441704	0.6819720753483929	0.854753715959688	-5.752488043962599	0	Gene
ENSG00000228043.5	ENSG00000228043		-0.0258599417752712	-0.8133961310718679	-0.409999398620057	0.6820425715542571	0.854795428931616	-5.6884217458449395	0	Gene
ENSG00000163823.3	ENSG00000163823	CCR1	0.0252959112751452	1.5953700036460199	0.409923108072079	0.6820984871886671	0.854801281071633	-6.2516710013641	0	Gene
ENSG00000273387.1	ENSG00000273387		0.0188604109195423	-0.0319478411202757	0.40989147592744896	0.6821216718517111	0.854801281071633	-5.85722622125954	0	Gene
ENSG00000162068.1	ENSG00000162068	NTN3	-0.0274080261503226	-1.24729534358997	-0.409813784025533	0.682178617121649	0.854826004182605	-5.604850924977269	0	Gene
ENSG00000160551.10	ENSG00000160551	TAOK1	-0.00376902712586591	8.49621971647698	-0.40946355766104997	0.6824353425553821	0.8549875588620359	-7.00149087730098	0	Gene
ENSG00000127080.9	ENSG00000127080	IPPK	0.00633526953529605	4.25704095944584	0.40941616754457794	0.6824700836323578	0.8549875588620359	-6.78650854967062	0	Gene
ENSG00000170681.6	ENSG00000170681	MURC	0.0108998648783231	2.62521472052408	0.40938119182877203	0.6824957243072378	0.8549875588620359	-6.419910194058501	0	Gene
ENSG00000228801.5	ENSG00000228801		0.0128729716114433	1.2933989238563501	0.40936481852761497	0.6825077276902869	0.8549875588620359	-6.13481271136723	0	Gene
ENSG00000137414.5	ENSG00000137414	FAM8A1	-0.0053782419179464296	6.224288708280961	-0.40918254897958795	0.6826413562314599	0.8549875588620359	-6.98242118519084	0	Gene
ENSG00000223930.5	ENSG00000223930		-0.0311621726870532	-1.71635983830964	-0.40914582651776293	0.6826682800343511	0.8549875588620359	-5.52129264021239	0	Gene
ENSG00000223745.7	ENSG00000223745	CCDC18-AS1	-0.0109043489238735	4.04252734326569	-0.40904524960189	0.68274202207534	0.8549875588620359	-6.742855424470661	0	Gene
ENSG00000196998.17	ENSG00000196998	WDR45	-0.00626026384080129	4.8407013812075705	-0.40903678796782794	0.6827482262038721	0.8549875588620359	-6.87998165357147	0	Gene
ENSG00000213963.6	ENSG00000213963		0.0116327506048327	2.2522358670322795	0.40900137825753297	0.682774189081472	0.8549875588620359	-6.33976380510888	0	Gene
ENSG00000138434.16	ENSG00000138434	SSFA2	0.009060325591053721	7.25752986388769	0.40899054897744	0.6827821293310771	0.8549875588620359	-7.00441604647573	0	Gene
ENSG00000235672.1	ENSG00000235672		-0.0318937681684315	-1.74975326378263	-0.40897326273465	0.682794804030802	0.8549875588620359	-5.526437678421201	0	Gene
ENSG00000075914.12	ENSG00000075914	EXOSC7	-0.00568206773744292	3.9486215608508504	-0.408933851852609	0.682823701397689	0.8549875588620359	-6.72650998674371	0	Gene
ENSG00000131351.14	ENSG00000131351	HAUS8	-0.0149267720086745	0.651129025655051	-0.40892039691186505	0.6828335671137379	0.8549875588620359	-5.99794120424858	0	Gene
ENSG00000257591.5	ENSG00000257591	ZNF625	-0.0229847925123592	-0.9208859183743149	-0.408856705021668	0.682880269365989	0.8549875588620359	-5.66667730609483	0	Gene
ENSG00000124243.17	ENSG00000124243	BCAS4	-0.00917192583159986	5.07323862098203	-0.40884692318658	0.6828874420312341	0.8549875588620359	-6.90412385195433	0	Gene
ENSG00000088320.3	ENSG00000088320	REM1	-0.0371268193041839	-1.5709296060972	-0.408825542745059	0.682903119634416	0.8549875588620359	-5.559003994255541	0	Gene
ENSG00000213071.10	ENSG00000213071	LPAL2	0.0242269008760084	-0.524247895330745	0.408677465787033	0.6830117035649399	0.8550360113275189	-5.74652773204833	0	Gene
ENSG00000257272.1	ENSG00000257272		0.0186626010192135	-0.645152133042378	0.40867123689870594	0.6830162713151351	0.8550360113275189	-5.73217453941123	0	Gene
ENSG00000090006.17	ENSG00000090006	LTBP4	-0.0172210259356643	3.8008949228042503	-0.40847132061755703	0.683162879526816	0.8551729347567409	-6.696896450530231	0	Gene
ENSG00000125319.14	ENSG00000125319	C17orf53	0.0342676461406544	-2.01349326005831	0.408340130959932	0.683259093725335	0.8552467642385401	-5.475803038232519	0	Gene
ENSG00000011243.17	ENSG00000011243	AKAP8L	0.007397339478510909	5.56839057422068	0.408159955263322	0.683391242593308	0.855364467709534	-6.956896078530481	0	Gene
ENSG00000138769.10	ENSG00000138769	CDKL2	0.00853347690577312	4.958797197217731	0.40811037691057006	0.683427607270903	0.855364467709534	-6.89067867580024	0	Gene
ENSG00000047315.14	ENSG00000047315	POLR2B	0.00483684511724487	6.30824465822876	0.40799829124872	0.683509822461329	0.8554207547602171	-6.98506678584715	0	Gene
ENSG00000111788.10	ENSG00000111788		0.0709236583313783	0.402660609087297	0.407925879037558	0.6835629390528261	0.8554406204154059	-5.94673281325467	0	Gene
ENSG00000248673.1	ENSG00000248673	LINC01331	-0.0275566386398977	-1.6169702928627199	-0.40783083743111603	0.683632657390535	0.855481258926898	-5.557029622236319	0	Gene
ENSG00000102119.10	ENSG00000102119	EMD	-0.00921577795993554	3.79615985957236	-0.407723250524709	0.6837115816762049	0.8555098749072242	-6.69548195218273	0	Gene
ENSG00000174227.15	ENSG00000174227	PIGG	0.00651683526825658	5.00885527684761	0.40769812001544903	0.68373001757464	0.8555098749072242	-6.903080313930629	0	Gene
ENSG00000231729.1	ENSG00000231729	ARHGEF9-IT1	-0.0235004160342131	-1.08099748756421	-0.40761660132973604	0.6837898214942459	0.85551135402733	-5.6565308500262	0	Gene
ENSG00000161298.16	ENSG00000161298	ZNF382	0.00623263378196047	5.3162239734992305	0.4075949681725661	0.6838056923935629	0.85551135402733	-6.935124699379831	0	Gene
ENSG00000178965.13	ENSG00000178965	ERICH3	-0.0114795363712108	6.09114850459773	-0.40737612191302597	0.6839662541417221	0.8556426413613629	-6.96938678120459	0	Gene
ENSG00000140995.16	ENSG00000140995	DEF8	-0.00533402321907415	5.79586904493914	-0.407347676803284	0.683987124624789	0.8556426413613629	-6.970950110680731	0	Gene
ENSG00000264026.1	ENSG00000264026		-0.0436734641027439	-1.87388210806765	-0.40729128587600105	0.684028499971364	0.8556426413613629	-5.488955759512679	0	Gene
ENSG00000271200.1	ENSG00000271200		0.034473627506937006	-2.05687002050731	0.40724884847395504	0.6840596379171372	0.8556426413613629	-5.4622415182037996	0	Gene
ENSG00000226002.1	ENSG00000226002	GTF2IP14	0.0320977508792767	-0.0252151327053417	0.4071958473561911	0.6840985276228079	0.855644689662833	-5.854416488212	0	Gene
ENSG00000226360.5	ENSG00000226360	RPL10AP6	-0.0166747668671109	0.29450618708549603	-0.40713656932702796	0.684142024024798	0.8556502779035021	-5.92811816888476	0	Gene
ENSG00000082175.14	ENSG00000082175	PGR	0.0196054844354812	2.28534250884841	0.407088222421729	0.6841775002819329	0.8556502779035021	-6.3591411503646205	0	Gene
ENSG00000242193.9	ENSG00000242193		-0.0128410520220257	2.0727754604481996	-0.40695124698917	0.684278014665228	0.8557293906923079	-6.297614839493519	0	Gene
ENSG00000159840.15	ENSG00000159840	ZYX	-0.0142840890399941	3.8412545706057	-0.406841958018471	0.684358216384595	0.8557371270533208	-6.702957784835041	0	Gene
ENSG00000111405.8	ENSG00000111405	ENDOU	-0.0200613160913868	1.9963953691353202	-0.406817448873399	0.6843762029132199	0.8557371270533208	-6.28139362869697	0	Gene
ENSG00000270084.1	ENSG00000270084	GAS5-AS1	0.0193159065139191	-0.5070288883263879	0.406763631828909	0.684415698263419	0.8557371270533208	-5.76007231223087	0	Gene
ENSG00000101188.4	ENSG00000101188	NTSR1	-0.0346654528903239	-1.17005396122038	-0.406739749020586	0.6844332256997061	0.8557371270533208	-5.630764469119541	0	Gene
ENSG00000125651.13	ENSG00000125651	GTF2F1	-0.00529494343003543	5.6690512830283	-0.406565738359401	0.684560936132533	0.8558502145671759	-6.962279364588901	0	Gene
ENSG00000261783.1	ENSG00000261783		0.0326365273449575	-2.01341530445643	0.40649287159796	0.6846144174175229	0.855870492225716	-5.472606765889231	0	Gene
ENSG00000112761.19	ENSG00000112761	WISP3	-0.035024150362614	-1.2405474891221298	-0.406388906301844	0.6846907265302679	0.8559186597623492	-5.64289274265447	0	Gene
ENSG00000131116.11	ENSG00000131116	ZNF428	0.007491745676620879	4.36946333020735	0.406338840917649	0.6847274749938249	0.8559186597623492	-6.80861167909281	0	Gene
ENSG00000196466.10	ENSG00000196466	ZNF799	-0.0117843094688825	1.9283690766473502	-0.40603561482496997	0.684950061810838	0.8561112453343359	-6.26361085706396	0	Gene
ENSG00000162804.13	ENSG00000162804	SNED1	-0.0152484170061912	4.27826481437522	-0.406027407739257	0.6849560867042139	0.8561112453343359	-6.7917241276757405	0	Gene
ENSG00000226564.1	ENSG00000226564	FTH1P20	-0.0338527163599288	-1.19324624869119	-0.40582927796167	0.685101541611807	0.8562464527849392	-5.619489335178361	0	Gene
ENSG00000100263.13	ENSG00000100263	RHBDD3	-0.00911113347724223	3.1323427649491102	-0.405735463433823	0.685170418657572	0.856267120226855	-6.53955943635969	0	Gene
ENSG00000083635.7	ENSG00000083635	NUFIP1	0.00664890874823363	3.7095954989049704	0.40570520208968497	0.685192636587121	0.856267120226855	-6.678748294007269	0	Gene
ENSG00000276809.1	ENSG00000276809		-0.0170669125537763	0.25167289375290497	-0.40556298761059	0.685297054356965	0.85635101689381	-5.91775868093218	0	Gene
ENSG00000228238.1	ENSG00000228238		0.0281128580447909	-1.19459664613944	0.40542081867234997	0.685401444722766	0.8564348701902521	-5.633695855329781	0	Gene
ENSG00000229321.1	ENSG00000229321		-0.0189604095668356	2.8184117114285	-0.405139199714156	0.6856082468374151	0.8566466747325558	-6.4721000835873	0	Gene
ENSG00000145287.10	ENSG00000145287	PLAC8	-0.0417647356425392	-1.26249081209898	-0.40495805507031796	0.6857412798393551	0.8567301750914399	-5.6228953609981795	0	Gene
ENSG00000103522.15	ENSG00000103522	IL21R	0.0448728852412716	-1.0261855057920501	0.40494662518000396	0.685749674302587	0.8567301750914399	-5.671306748743239	0	Gene
ENSG00000077463.14	ENSG00000077463	SIRT6	-0.00965044381425369	2.35074308906287	-0.40489464078607107	0.685787853732751	0.856731274469029	-6.3616006127347005	0	Gene
ENSG00000180871.7	ENSG00000180871	CXCR2	-0.0559547605795773	-1.53313015607141	-0.4047764719635879	0.6858746446659539	0.856747706791069	-5.576179171291961	0	Gene
ENSG00000014919.12	ENSG00000014919	COX15	-0.00613729428821523	5.1666006368044695	-0.40476103928738294	0.6858859797426959	0.856747706791069	-6.919878710117089	0	Gene
ENSG00000133119.12	ENSG00000133119	RFC3	0.0110984723962756	2.08073662982995	0.404724377143183	0.685912907840175	0.856747706791069	-6.3124950866246	0	Gene
ENSG00000090238.11	ENSG00000090238	YPEL3	0.00816634226820206	4.727627372453941	0.404406385495421	0.686146487356313	0.85696108168163	-6.868769309817309	0	Gene
ENSG00000167380.16	ENSG00000167380	ZNF226	-0.00589336004145087	5.13504514494758	-0.40429417456428995	0.686228918642676	0.85696108168163	-6.9180056911120404	0	Gene
ENSG00000179344.16	ENSG00000179344	HLA-DQB1	-0.073281752119324	1.0877553740169001	-0.40420893943651603	0.6862915357355811	0.85696108168163	-6.146887910902361	0	Gene
ENSG00000081803.15	ENSG00000081803	CADPS2	-0.00816807766971834	4.5374638753016905	-0.404162390002899	0.686325733701805	0.85696108168163	-6.833437933352231	0	Gene
ENSG00000272008.1	ENSG00000272008		0.0238138119120276	-0.8596244793163	0.40411280771183794	0.6863621604936551	0.85696108168163	-5.679115279068919	0	Gene
ENSG00000123992.18	ENSG00000123992	DNPEP	0.0057736647161061895	4.42191437104091	0.40410912776830504	0.6863648640795551	0.85696108168163	-6.818322222235099	0	Gene
ENSG00000183780.12	ENSG00000183780	SLC35F3	0.012505807337526001	4.969348101309481	0.40408992866457105	0.686378969368449	0.85696108168163	-6.8950746351159005	0	Gene
ENSG00000129317.14	ENSG00000129317	PUS7L	-0.00676990778199164	5.47328278914266	-0.40402859482203	0.6864240311425899	0.85696108168163	-6.94773453072758	0	Gene
ENSG00000100926.14	ENSG00000100926	TM9SF1	-0.0152964699684464	0.409807714450652	-0.404005019311066	0.6864413522914129	0.85696108168163	-5.951293968089191	0	Gene
ENSG00000239263.1	ENSG00000239263	RBM43P1	0.0231237641859483	-0.424993562470203	0.40398395225926104	0.686456830591681	0.85696108168163	-5.791251736571669	0	Gene
ENSG00000267475.1	ENSG00000267475		0.017092923345927002	-0.340312117648335	0.403734416229974	0.6866401787499511	0.857099433586106	-5.80115489539837	0	Gene
ENSG00000263956.6	ENSG00000263956	NBPF11	-0.0127958336695959	3.61535141672081	-0.403731547809168	0.686642286447731	0.857099433586106	-6.6529206373346295	0	Gene
ENSG00000088876.11	ENSG00000088876	ZNF343	-0.00755279928336528	3.4765210460795997	-0.4036645634239279	0.686691506853243	0.8571142930611959	-6.622257835376871	0	Gene
ENSG00000180198.15	ENSG00000180198	RCC1	0.0130837926925956	2.49780061675083	0.4035633741164771	0.686765863707641	0.8571494765961291	-6.398588699486691	0	Gene
ENSG00000243260.3	ENSG00000243260	RN7SL558P	0.0276265133757878	-1.4862561804067098	0.40350414411046004	0.68680938905566	0.8571494765961291	-5.56488744502718	0	Gene
ENSG00000272379.1	ENSG00000272379		0.0377585575913733	-1.66971559725243	0.40344383316487104	0.6868537098066769	0.8571494765961291	-5.5314525150981	0	Gene
ENSG00000130810.19	ENSG00000130810	PPAN	-0.011893759155918998	1.3922463846493	-0.40340446028992494	0.686882644364742	0.8571494765961291	-6.153142302515019	0	Gene
ENSG00000236753.5	ENSG00000236753	MKLN1-AS	-0.0120370281411652	1.50060814234418	-0.403363288759259	0.686912901221616	0.8571494765961291	-6.17456437005135	0	Gene
ENSG00000259088.1	ENSG00000259088		-0.0330504866899589	-1.88528074523077	-0.403311557925323	0.6869509187984699	0.8571494765961291	-5.50070192398355	0	Gene
ENSG00000134049.4	ENSG00000134049	IER3IP1	-0.0077174643263716	3.37411584420399	-0.40323140383773604	0.687009826517096	0.8571494765961291	-6.61202769602038	0	Gene
ENSG00000175267.14	ENSG00000175267	VWA3A	0.0386098503722011	2.6601607817336403	0.403219961415065	0.68701823606316	0.8571494765961291	-6.4454135201715195	0	Gene
ENSG00000101558.13	ENSG00000101558	VAPA	-0.00391892665373613	7.302077647330449	-0.403153752814904	0.6870668964758	0.857163627459272	-7.00571800009962	0	Gene
ENSG00000227165.7	ENSG00000227165	WDR11-AS1	-0.0164750362903661	1.9581893409456101	-0.402902428792836	0.6872516204397809	0.8573107790783321	-6.27872147812405	0	Gene
ENSG00000270876.1	ENSG00000270876	ZNF30-AS1	-0.024430329731289	-1.20633904190347	-0.402845637037958	0.6872933651594101	0.8573107790783321	-5.61596208373111	0	Gene
ENSG00000167553.14	ENSG00000167553	TUBA1C	0.0394428371935949	3.68175208651496	0.40282614944805295	0.6873076897124399	0.8573107790783321	-6.67739983180113	0	Gene
ENSG00000229097.1	ENSG00000229097	CALM2P2	-0.0151519125372507	1.61478239012858	-0.40272611222747795	0.6873812248725921	0.8573107790783321	-6.22369112932271	0	Gene
ENSG00000157343.8	ENSG00000157343	ARMC12	-0.0205050423898545	-0.173434779183707	-0.402705750519101	0.687396192680202	0.8573107790783321	-5.82067771731417	0	Gene
ENSG00000240929.2	ENSG00000240929	HIST2H2BB	0.0439071531851389	-1.21253041408983	0.40268860652029603	0.687408795258202	0.8573107790783321	-5.619871640339	0	Gene
ENSG00000174740.7	ENSG00000174740	PABPC5	-0.0116141445871389	2.18053119449536	-0.402364763292085	0.687646869255089	0.85756113258335	-6.32990144191652	0	Gene
ENSG00000248734.2	ENSG00000248734		-0.0396116460399704	-2.10019766355566	-0.40229073782275	0.687701293593777	0.8575824427251999	-5.45125844735247	0	Gene
ENSG00000171587.14	ENSG00000171587	DSCAM	-0.00917282342697877	4.96207300223446	-0.40187174226125	0.6880093743468549	0.8579200499116669	-6.899043536634151	0	Gene
ENSG00000137876.9	ENSG00000137876	RSL24D1	0.00522611017606588	5.5644893114516405	0.40163032761358297	0.688186906299928	0.858094840171708	-6.94391979729416	0	Gene
ENSG00000231165.3	ENSG00000231165	TRBV26OR9-2	-0.0268824286021153	-0.19933268243111898	-0.40137310764920003	0.688376080180386	0.858284126895196	-5.81714592213691	0	Gene
ENSG00000154783.10	ENSG00000154783	FGD5	0.0130966774782738	2.81084617524679	0.401295857698029	0.688432897917581	0.85830837715187	-6.47465251940953	0	Gene
ENSG00000138095.18	ENSG00000138095	LRPPRC	0.00580685589960444	7.52204345355933	0.40122128273798896	0.688487749859734	0.8583301740408291	-7.00659055360626	0	Gene
ENSG00000229065.1	ENSG00000229065		-0.0313588617898343	-1.54833813519364	-0.40111788960764	0.6885638010830489	0.8583769410932621	-5.568372511043741	0	Gene
ENSG00000011600.11	ENSG00000011600	TYROBP	-0.0184011391240524	1.99906827167258	-0.401068671079156	0.6886000050757299	0.8583769410932621	-6.328899310465679	0	Gene
ENSG00000266173.5	ENSG00000266173	STRADA	-0.00970579874745153	2.78759903300018	-0.400964047175627	0.688676966339528	0.858385968331178	-6.46867526600489	0	Gene
ENSG00000233061.1	ENSG00000233061	TTLL7-IT1	0.0116946338847464	2.9859411182843703	0.400929588383987	0.6887023149088621	0.858385968331178	-6.52547718385404	0	Gene
ENSG00000272086.1	ENSG00000272086		-0.0198650803525725	-0.112825814559727	-0.400873933086293	0.688743256788944	0.858385968331178	-5.84371646465735	0	Gene
ENSG00000277791.4	ENSG00000277791	PSMB3	-0.00643984067867814	5.0162527220195	-0.400799172723075	0.688798254428763	0.858385968331178	-6.897067101666971	0	Gene
ENSG00000114302.15	ENSG00000114302	PRKAR2A	0.0064225747685151	4.67726349434795	0.400767544005558	0.6888215226675911	0.858385968331178	-6.86038297263865	0	Gene
ENSG00000241770.1	ENSG00000241770		0.0242221877620383	-0.307181170750379	0.400751881536901	0.6888330451557391	0.858385968331178	-5.80553831987126	0	Gene
ENSG00000189350.12	ENSG00000189350	FAM179A	0.0324671880133757	3.12033894606596	0.400703216428251	0.688868847326771	0.858385968331178	-6.5517128915077905	0	Gene
ENSG00000204315.3	ENSG00000204315	FKBPL	-0.0120796220125291	1.4648946516574401	-0.40062196312107207	0.688928625693074	0.858413887574277	-6.183749345761019	0	Gene
ENSG00000268350.7	ENSG00000268350	FAM156A	0.0381998484750677	0.8902135661192471	0.400557947493293	0.6889757236068499	0.858426004639313	-6.0599248945682005	0	Gene
ENSG00000232415.1	ENSG00000232415		0.0393883485418062	-2.0792741529783	0.40049081705451206	0.689025114465929	0.8584409771191099	-5.46315079483844	0	Gene
ENSG00000279576.1	ENSG00000279576		0.0690756261176628	-0.898109498167363	0.40042493689277003	0.68907358673435	0.8584548035852521	-5.70261144393396	0	Gene
ENSG00000138622.3	ENSG00000138622	HCN4	-0.0205776157950271	0.9131831340150759	-0.400083549067149	0.689324788218974	0.8587211769498649	-6.06127181938646	0	Gene
ENSG00000249700.8	ENSG00000249700	SRD5A3-AS1	0.0228927429038873	-0.6365972001340621	0.399799780354149	0.6895336183301669	0.858934740464537	-5.73117235315424	0	Gene
ENSG00000210135.1	ENSG00000210135	MT-TN	0.0634002044896436	-1.81195621200836	0.399514304929852	0.6897437283999901	0.8591101342057771	-5.51134133497816	0	Gene
ENSG00000144791.9	ENSG00000144791	LIMD1	0.0109471006231672	3.77272422386138	0.39950683504567297	0.689749226561397	0.8591101342057771	-6.69080736686373	0	Gene
ENSG00000186350.9	ENSG00000186350	RXRA	-0.00990320943396922	5.57421324125411	-0.39945402420406995	0.689788098119298	0.859111963219942	-6.960315175117309	0	Gene
ENSG00000185823.3	ENSG00000185823	NPAP1	-0.0176717839781548	2.21281449294433	-0.399396112204471	0.689830725342655	0.859118469359402	-6.37246882855031	0	Gene
ENSG00000104112.8	ENSG00000104112	SCG3	0.0127979368950573	6.58635498290678	0.399321091437026	0.6898859472676049	0.859140659444244	-6.999700329982621	0	Gene
ENSG00000129353.14	ENSG00000129353	SLC44A2	-0.00831424188373313	6.3320968784100495	-0.39916955207285504	0.6899974987094539	0.859232992564785	-6.996023939664309	0	Gene
ENSG00000182552.14	ENSG00000182552	RWDD4	0.0100774774133299	3.52874385816063	0.39900682238455	0.6901172951244671	0.859335582332965	-6.6388757205708	0	Gene
ENSG00000279598.1	ENSG00000279598		0.0164771832889418	1.09364294488847	0.398936577419274	0.6901690096404229	0.8593533898428399	-6.09919730452376	0	Gene
ENSG00000186026.6	ENSG00000186026	ZNF284	0.0104261376947296	1.6552388863761003	0.39880195555205	0.690268122648765	0.859379641436996	-6.21223138023017	0	Gene
ENSG00000227268.3	ENSG00000227268	KLLN	0.0162735933412814	0.565412630968275	0.39876744850362705	0.6902935287218029	0.859379641436996	-5.9864166344250895	0	Gene
ENSG00000145604.15	ENSG00000145604	SKP2	-0.00779924261255619	3.5011278152819103	-0.398729307913086	0.6903216104251321	0.859379641436996	-6.630394457232519	0	Gene
ENSG00000215154.6	ENSG00000215154		0.0154438246210649	1.4280638879876102	0.39862029913232294	0.690401872481923	0.859379641436996	-6.166796380229111	0	Gene
ENSG00000266947.1	ENSG00000266947		-0.0176909696645516	0.514966710350119	-0.39860710716789394	0.690411585828314	0.859379641436996	-5.97735636347564	0	Gene
ENSG00000140830.8	ENSG00000140830	TXNL4B	-0.021053368386106	3.5740542381705405	-0.398479490042378	0.69050555395684	0.859379641436996	-6.649129945555821	0	Gene
ENSG00000204682.5	ENSG00000204682	CASC10	-0.0135855815107811	2.62267027304521	-0.398453903260711	0.690524394810233	0.859379641436996	-6.426861602202471	0	Gene
ENSG00000035403.16	ENSG00000035403	VCL	0.00884968895919136	5.31668847991604	0.3982884696728521	0.690646216651344	0.859379641436996	-6.94145347465765	0	Gene
ENSG00000166886.12	ENSG00000166886	NAB2	-0.0093194076628735	4.37289343715263	-0.39823612467070296	0.690684764094038	0.859379641436996	-6.81298928428893	0	Gene
ENSG00000170089.15	ENSG00000170089		0.0223430372477154	2.1638294142979198	0.39822474073229297	0.690693147459722	0.859379641436996	-6.34328105303532	0	Gene
ENSG00000068745.14	ENSG00000068745	IP6K2	-0.00706510233655615	5.43433663050407	-0.39818650071972794	0.690721308468	0.859379641436996	-6.94662231412613	0	Gene
ENSG00000149548.14	ENSG00000149548	CCDC15	0.0182979427439906	1.02055768029667	0.39815519815970796	0.690744360863265	0.859379641436996	-6.0802836537150196	0	Gene
ENSG00000212123.3	ENSG00000212123	PRR22	-0.0207658681187216	-0.21437711505282	-0.398132510581621	0.6907610690382979	0.859379641436996	-5.82018217965149	0	Gene
ENSG00000234636.2	ENSG00000234636	MED14OS	0.0348444889573484	-2.01670853722328	0.398110831718259	0.690777034490778	0.859379641436996	-5.46949112124182	0	Gene
ENSG00000235072.2	ENSG00000235072		-0.0130847836444868	1.7002295286816498	-0.39805910990478205	0.6908151257058771	0.859379641436996	-6.22999609913015	0	Gene
ENSG00000237765.6	ENSG00000237765	FAM200B	-0.00687246563432426	5.48545365096104	-0.39801788728259296	0.690845485215268	0.859379641436996	-6.9441941863383	0	Gene
ENSG00000239344.1	ENSG00000239344		-0.0293920165136687	-1.9837360411877298	-0.39799756210331105	0.690860454424259	0.859379641436996	-5.50272983076838	0	Gene
ENSG00000124610.4	ENSG00000124610	HIST1H1A	-0.027278335539143	-0.25164806472392803	-0.397945918587609	0.690898489693973	0.859379641436996	-5.822784514301679	0	Gene
ENSG00000136631.12	ENSG00000136631	VPS45	0.00487882332171595	5.574328364490321	0.397942546254685	0.690900973432695	0.859379641436996	-6.95866480896436	0	Gene
ENSG00000261485.1	ENSG00000261485	PAN3-AS1	0.01400392344346	0.871215309185136	0.397814868520694	0.690995011128815	0.859425743472297	-6.045968823248151	0	Gene
ENSG00000167094.15	ENSG00000167094	TTC16	0.0304410667472812	-0.8023078608817491	0.39779062059502796	0.6910128708453299	0.859425743472297	-5.69625602964455	0	Gene
ENSG00000242593.5	ENSG00000242593		-0.0157219304891743	1.25380942584504	-0.39768459819827295	0.6910909632622421	0.8594489204864291	-6.13517380756008	0	Gene
ENSG00000165156.14	ENSG00000165156	ZHX1	0.00708020201097852	6.77883148645489	0.397663720211991	0.6911063416511101	0.8594489204864291	-7.00413978961555	0	Gene
ENSG00000150722.10	ENSG00000150722	PPP1R1C	-0.0261211502748998	0.134294628257909	-0.397439683123395	0.6912713718200171	0.8596076086478249	-5.905668732339599	0	Gene
ENSG00000149531.15	ENSG00000149531	FRG1BP	-0.0256841934996369	3.87040409496305	-0.39718781668925607	0.691456919223548	0.859791791773802	-6.71885265967729	0	Gene
ENSG00000276692.1	ENSG00000276692		-0.0484060389948038	-0.7014000959750439	-0.397086456240584	0.691531595671123	0.8598380999821371	-5.724384189106869	0	Gene
ENSG00000165716.10	ENSG00000165716	FAM69B	-0.00824065451367197	3.64693623351492	-0.397006559202779	0.6915904612567	0.859864745296371	-6.67057723345458	0	Gene
ENSG00000267586.6	ENSG00000267586	LINC00907	-0.0314567719944086	0.7480304254481429	-0.396927209595195	0.691648925365441	0.859890888591005	-6.02513097183104	0	Gene
ENSG00000233892.1	ENSG00000233892	PAIP1P1	0.0316116694976926	-1.33364572443485	0.39681870156429605	0.691728876137244	0.8599316006079291	-5.59846829373757	0	Gene
ENSG00000165240.18	ENSG00000165240	ATP7A	-0.0057970985739830005	4.306497969761271	-0.39678114482868204	0.6917565494550361	0.8599316006079291	-6.79989300377079	0	Gene
ENSG00000108055.9	ENSG00000108055	SMC3	-0.00513814469495145	5.984944128773379	-0.39657431408053895	0.6919089580985129	0.8600474550578009	-6.982993265667489	0	Gene
ENSG00000170374.5	ENSG00000170374	SP7	-0.0358534416956629	-1.8038672618629399	-0.39639183580550397	0.692043432389656	0.8600474550578009	-5.506855905568769	0	Gene
ENSG00000166947.11	ENSG00000166947	EPB42	-0.025207785516636005	-1.0466189155578	-0.396364480294043	0.692063592413461	0.8600474550578009	-5.65040994880906	0	Gene
ENSG00000246792.2	ENSG00000246792		-0.0192093565873949	-0.437210422613829	-0.39631361754805794	0.692101077002345	0.8600474550578009	-5.771993461278	0	Gene
ENSG00000230330.1	ENSG00000230330	HMGN2P3	-0.0257259317972426	-1.70860902137673	-0.396260756402039	0.6921400351652829	0.8600474550578009	-5.52719230110149	0	Gene
ENSG00000140612.13	ENSG00000140612	SEC11A	-0.00545519802978684	4.60617824109129	-0.39622880743090205	0.692163581650363	0.8600474550578009	-6.848204121738401	0	Gene
ENSG00000087087.18	ENSG00000087087	SRRT	-0.00795626195184005	5.33676409145087	-0.396166171232448	0.6922097455786229	0.8600474550578009	-6.94246436052067	0	Gene
ENSG00000201969.1	ENSG00000201969	SNORD115-20	-0.020913217942213003	-0.36303464402899	-0.39612376812927796	0.6922409980282139	0.8600474550578009	-5.795679118410679	0	Gene
ENSG00000125878.6	ENSG00000125878	TCF15	-0.0324443050533534	-1.74252018420626	-0.396093616002481	0.6922632214346391	0.8600474550578009	-5.52228576387796	0	Gene
ENSG00000205978.5	ENSG00000205978	NYNRIN	0.0121210453731569	3.22202922607605	0.396030071148322	0.692310057579684	0.8600474550578009	-6.5711273441558005	0	Gene
ENSG00000269867.1	ENSG00000269867		0.0274557696823628	-1.62644234404329	0.395965505428548	0.6923576473702919	0.8600474550578009	-5.5430259841529	0	Gene
ENSG00000144119.3	ENSG00000144119	C1QL2	-0.023792492027282997	0.7520479936817059	-0.3959515934027229	0.692367901739156	0.8600474550578009	-6.02696111873453	0	Gene
ENSG00000232977.6	ENSG00000232977	LINC00327	0.0179779360917612	0.16926486559063503	0.39594525281015003	0.692372575324237	0.8600474550578009	-5.9152403788988694	0	Gene
ENSG00000219133.2	ENSG00000219133		0.0172598385903398	0.184272773460633	0.39594337399140095	0.6923739601843261	0.8600474550578009	-5.913246138611621	0	Gene
ENSG00000198440.9	ENSG00000198440	ZNF583	-0.006105422184742779	4.13805467165416	-0.39588668385686704	0.6924157464487751	0.8600528488093191	-6.767240600600519	0	Gene
ENSG00000264672.5	ENSG00000264672	SEPT4-AS1	-0.0372461100363351	-1.6688521494900599	-0.39579037319925303	0.692486739132046	0.860079642994428	-5.52942198613517	0	Gene
ENSG00000259416.2	ENSG00000259416		-0.0205900852471231	0.38782891554756393	-0.395700576733808	0.6925529325057739	0.860079642994428	-5.95333314982162	0	Gene
ENSG00000272054.1	ENSG00000272054		0.0162734617291227	0.740834255978702	0.395681090374039	0.692567297167486	0.860079642994428	-6.0254716634045105	0	Gene
ENSG00000184743.12	ENSG00000184743	ATL3	-0.0063666343436286	6.18958569733197	-0.39565422848170795	0.6925870989953821	0.860079642994428	-6.990519398618701	0	Gene
ENSG00000279852.1	ENSG00000279852		-0.024053479293642002	-0.7329290932071109	-0.395491435163415	0.692707110141332	0.8601821707755992	-5.71855258608654	0	Gene
ENSG00000197054.11	ENSG00000197054	ZNF763	0.0193529463439678	0.591763128521297	0.39540828090637997	0.692768414402938	0.8601976286908529	-5.9912297115314805	0	Gene
ENSG00000163026.11	ENSG00000163026	WDCP	-0.00820470957104194	3.0631153356717795	-0.39533807525646797	0.692820174065945	0.8601976286908529	-6.53481880576221	0	Gene
ENSG00000110514.19	ENSG00000110514	MADD	-0.00486591408751593	6.891678791687571	-0.3953221577605279	0.6928319095642289	0.8601976286908529	-7.00661621670941	0	Gene
ENSG00000224312.1	ENSG00000224312	MCCD1P2	0.0324340128937174	-1.79482210832699	0.39511872320136704	0.6929819023559229	0.860337350154759	-5.51047847466513	0	Gene
ENSG00000208772.1	ENSG00000208772	SNORD94	0.0161550398655727	2.6045977421818103	0.39504245280886	0.69303813981536	0.860360665518268	-6.455096091145281	0	Gene
ENSG00000197614.10	ENSG00000197614	MFAP5	0.0374229662178989	-1.17251459057595	0.394963439906548	0.6930964012369061	0.8603864908398899	-5.64146834195511	0	Gene
ENSG00000269693.1	ENSG00000269693		-0.0112039720127646	1.4336948017975	-0.394758694551868	0.693247381962705	0.8605274057663951	-6.16584559438294	0	Gene
ENSG00000077713.18	ENSG00000077713	SLC25A43	-0.0172764689361804	2.0560043451023997	-0.394633359109528	0.693339811272622	0.8605956295661099	-6.297887599681769	0	Gene
ENSG00000130635.15	ENSG00000130635	COL5A1	-0.0219506946974728	2.24120169943751	-0.394562842042759	0.6933918164849301	0.860613673016446	-6.345440446784049	0	Gene
ENSG00000143398.19	ENSG00000143398	PIP5K1A	0.00526574641980566	5.1507358472758495	0.394291264717943	0.693592113977403	0.8607807830774841	-6.9251018169702006	0	Gene
ENSG00000094880.10	ENSG00000094880	CDC23	-0.0050028435058030295	4.37302149942694	-0.39426885732859607	0.693608641147615	0.8607807830774841	-6.813658531488401	0	Gene
ENSG00000179058.6	ENSG00000179058	C9orf50	-0.0296380809656226	-1.23679545937849	-0.394227855598508	0.693638883450788	0.8607807830774841	-5.6043945352485505	0	Gene
ENSG00000278002.1	ENSG00000278002		0.0335215727993066	-1.92378538557384	0.39411536877632397	0.693721854674778	0.860837238250944	-5.48412263271711	0	Gene
ENSG00000161203.13	ENSG00000161203	AP2M1	0.004794457312992871	7.665963137177581	0.39395118186481104	0.693842966936169	0.8608487639132909	-7.0092917831246195	0	Gene
ENSG00000228624.7	ENSG00000228624		0.00804063834372148	3.72433973259732	0.3939329456636721	0.693856419330713	0.8608487639132909	-6.6801238977185	0	Gene
ENSG00000048342.15	ENSG00000048342	CC2D2A	0.0114831066034326	4.23709542170793	0.39387867490929	0.693896454096974	0.8608487639132909	-6.789151522728259	0	Gene
ENSG00000177954.11	ENSG00000177954	RPS27	-0.00691755736713936	8.3576476265662	-0.39386671948364793	0.6939052735603038	0.8608487639132909	-7.007516180865389	0	Gene
ENSG00000282375.1	ENSG00000282375		-0.0205885943831769	0.20133990324424103	-0.39384874076784604	0.693918536455857	0.8608487639132909	-5.92162424250178	0	Gene
ENSG00000196388.8	ENSG00000196388	INCA1	-0.0250081471608558	-0.5412991584932779	-0.393760975862536	0.6939832819626011	0.860882588215543	-5.74415936290597	0	Gene
ENSG00000166927.12	ENSG00000166927	MS4A7	0.027835904211621	1.91460618272446	0.39367269390280396	0.694048411170743	0.8608923146144721	-6.306007594996519	0	Gene
ENSG00000216613.2	ENSG00000216613		-0.0185804957820547	0.0445909328520071	-0.393648739178798	0.694066083940563	0.8608923146144721	-5.88903585946307	0	Gene
ENSG00000205578.5	ENSG00000205578	POM121B	-0.0548338959024607	-2.29750650042027	-0.39344808522711894	0.694214124394121	0.861029441287789	-5.422087664232629	0	Gene
ENSG00000149483.11	ENSG00000149483	TMEM138	-0.0064275976739931	3.5001071859013395	-0.393323812849312	0.694305817170555	0.8610966692543459	-6.63076207231826	0	Gene
ENSG00000169682.17	ENSG00000169682	SPNS1	-0.0197637639135211	-0.538949858501669	-0.39320446414144894	0.694393881309161	0.8611593898704242	-5.7584866990251395	0	Gene
ENSG00000164099.3	ENSG00000164099	PRSS12	-0.0217284595201816	1.1664948955377301	-0.39298036663612396	0.6945592479028461	0.8612763212533242	-6.113443672600889	0	Gene
ENSG00000263883.1	ENSG00000263883	EEF1DP7	0.0189724264012462	-0.6008426753861321	0.39297506085903494	0.6945631633321141	0.8612763212533242	-5.745788609844349	0	Gene
ENSG00000212195.2	ENSG00000212195		-0.0402438627718123	-0.985196390614077	-0.392843087497566	0.694660556479609	0.8613505896016059	-5.67482033583753	0	Gene
ENSG00000229348.1	ENSG00000229348	HYI-AS1	0.0275048534723586	-1.65435144855522	0.392512075910754	0.694904857284081	0.8616069995658872	-5.53672117203676	0	Gene
ENSG00000178199.13	ENSG00000178199	ZC3H12D	-0.0171892662628645	0.375103194360025	-0.39225146729158605	0.6950972200527149	0.8617675289274208	-5.95039302056734	0	Gene
ENSG00000100418.7	ENSG00000100418	DESI1	-0.0051345984826111106	6.32907965082898	-0.39223501427346996	0.6951093651634079	0.8617675289274208	-6.997128085346251	0	Gene
ENSG00000233654.1	ENSG00000233654		0.0163086438963128	-0.26202726972735896	0.39213185217257795	0.6951855180359471	0.8618154233467009	-5.8095959827006105	0	Gene
ENSG00000280129.1	ENSG00000280129		0.0230762073771882	-1.04423641915524	0.392007692275424	0.6952771752930021	0.8618585905810429	-5.654195528937549	0	Gene
ENSG00000137124.7	ENSG00000137124	ALDH1B1	0.0155673589173406	2.47178446037256	0.391983026794421	0.6952953843644359	0.8618585905810429	-6.403453412324599	0	Gene
ENSG00000134709.10	ENSG00000134709	HOOK1	0.010570791731253	5.213641165152009	0.391745133985661	0.6954710156660661	0.861993760428535	-6.92036813013149	0	Gene
ENSG00000137142.4	ENSG00000137142	IGFBPL1	0.0128337946278239	2.48693030754075	0.391733658266359	0.695479488365258	0.861993760428535	-6.437325439536529	0	Gene
ENSG00000168394.10	ENSG00000168394	TAP1	-0.0190655968000798	3.64189089150222	-0.391368397323267	0.695749186049581	0.862188886345101	-6.67156643599008	0	Gene
ENSG00000204120.14	ENSG00000204120	GIGYF2	-0.00337617041325672	6.9102962986312	-0.39131100076628	0.6957915694534991	0.862188886345101	-7.00961569757306	0	Gene
ENSG00000207827.1	ENSG00000207827	MIR30A	0.0361261026618517	-2.1637460666568797	0.3913072237360539	0.6957943585636229	0.862188886345101	-5.456130936564049	0	Gene
ENSG00000242110.7	ENSG00000242110	AMACR	-0.0167403803098845	0.637223217176454	-0.391247160555554	0.695838712172655	0.862188886345101	-6.0090095368186	0	Gene
ENSG00000079246.15	ENSG00000079246	XRCC5	-0.00405450992911899	7.7819994785238595	-0.39121741307353003	0.695860679564503	0.862188886345101	-7.0115500418801995	0	Gene
ENSG00000236297.1	ENSG00000236297		0.0377623093762239	-1.96124264029753	0.391215430615281	0.695862143544146	0.862188886345101	-5.48014449753028	0	Gene
ENSG00000226751.2	ENSG00000226751		-0.0272252023045363	0.20637744906207398	-0.39102585863307593	0.696002141420041	0.862315830750144	-5.9501821993863295	0	Gene
ENSG00000145824.12	ENSG00000145824	CXCL14	0.0202288633898586	4.45347031817922	0.390693447836943	0.6962476500897888	0.8624438147579971	-6.82483286026783	0	Gene
ENSG00000232065.1	ENSG00000232065	LINC01063	0.0234289724895461	-1.0875406186616	0.390624409709932	0.6962986435939	0.8624438147579971	-5.64487856336653	0	Gene
ENSG00000125804.13	ENSG00000125804	FAM182A	0.0507223478514074	1.6088031591364398	0.3905685547573621	0.6963399006429289	0.8624438147579971	-6.21075380104939	0	Gene
ENSG00000161057.10	ENSG00000161057	PSMC2	-0.00470467716805441	5.6627633966069295	-0.39050019611753906	0.696390394720755	0.8624438147579971	-6.96075189863279	0	Gene
ENSG00000165661.16	ENSG00000165661	QSOX2	-0.00666352452561251	4.45503034297295	-0.39049716048639	0.696392637064043	0.8624438147579971	-6.830437147782919	0	Gene
ENSG00000251381.7	ENSG00000251381	LINC00958	0.0324500562524498	1.04597713242679	0.390471821909822	0.6964113541280711	0.8624438147579971	-6.09456153656646	0	Gene
ENSG00000272370.1	ENSG00000272370		0.0217296030916623	-0.8987492851557329	0.390471523138074	0.6964115748254721	0.8624438147579971	-5.6969937159665704	0	Gene
ENSG00000103042.8	ENSG00000103042	SLC38A7	0.00645926099355861	3.86315839209872	0.3904666525360879	0.696415172656572	0.8624438147579971	-6.71763986839058	0	Gene
ENSG00000149761.8	ENSG00000149761	NUDT22	-0.00789564697825401	3.49032698214971	-0.390428473886462	0.6964433748152441	0.8624438147579971	-6.62916390228847	0	Gene
ENSG00000139567.12	ENSG00000139567	ACVRL1	-0.0178060896525931	3.35576934795862	-0.390324038787572	0.6965205220543399	0.8624779742552149	-6.61455474342499	0	Gene
ENSG00000281721.1	ENSG00000281721	LINC01080	0.0233408769773987	-0.09088188707609801	0.390289470469521	0.6965460587067019	0.8624779742552149	-5.84899249849487	0	Gene
ENSG00000122952.16	ENSG00000122952	ZWINT	-0.0249142734667036	0.9257119883444549	-0.389978431385638	0.696775848127124	0.862665027562139	-6.0747874224207905	0	Gene
ENSG00000277744.1	ENSG00000277744		-0.0224734199715786	-0.797741583382774	-0.38994922409795796	0.696797427319133	0.862665027562139	-5.71254637035617	0	Gene
ENSG00000206190.11	ENSG00000206190	ATP10A	-0.0207713423276475	3.78013662010122	-0.3898887596836261	0.6968421009665041	0.862665027562139	-6.69905253306633	0	Gene
ENSG00000238035.8	ENSG00000238035		-0.0156802525849443	1.00473530638456	-0.389773530431407	0.6969272400974479	0.862665027562139	-6.076018411568169	0	Gene
ENSG00000260318.1	ENSG00000260318	COX6CP1	-0.0270810641487682	-1.02331258468238	-0.389770153119974	0.6969297355403771	0.862665027562139	-5.65127060777339	0	Gene
ENSG00000142606.15	ENSG00000142606	MMEL1	-0.0453423702780789	-1.1457233605136399	-0.389728107337585	0.6969608027911579	0.862665027562139	-5.628713991293121	0	Gene
ENSG00000236423.5	ENSG00000236423	LINC01134	-0.0300791997908562	-1.58318566605272	-0.3896877821893971	0.6969905991601411	0.862665027562139	-5.546724480685401	0	Gene
ENSG00000155265.10	ENSG00000155265	GOLGA7B	0.00953276077189725	4.439294911902481	0.389678324898244	0.69699758724795	0.862665027562139	-6.827144210285031	0	Gene
ENSG00000172716.16	ENSG00000172716	SLFN11	0.0151075175576376	3.20633548670552	0.38948561682881	0.697139986804811	0.8627947818804741	-6.57315045068544	0	Gene
ENSG00000278601.1	ENSG00000278601		-0.0236377551702154	-0.7981466877358822	-0.389390788920796	0.697210062801418	0.8627960308066049	-5.70524818103627	0	Gene
ENSG00000196233.12	ENSG00000196233	LCOR	0.00506364138225105	6.52085670428163	0.389347481989415	0.6972420666518541	0.8627960308066049	-7.003883063536481	0	Gene
ENSG00000225099.1	ENSG00000225099	ATP6V1E1P1	-0.0348786657682013	-2.18610484517941	-0.389331758520219	0.697253686439645	0.8627960308066049	-5.47269676278036	0	Gene
ENSG00000185433.8	ENSG00000185433	LINC00158	-0.0135497566587259	1.1483540697939298	-0.38925563854942896	0.697309940803456	0.8628191580194241	-6.111625754607281	0	Gene
ENSG00000115419.12	ENSG00000115419	GLS	0.007283162157775009	7.50332688280985	0.38913493773037394	0.697399144837651	0.8628830509467791	-7.008326773412089	0	Gene
ENSG00000025708.13	ENSG00000025708	TYMP	-0.034858331211609	1.32791021210932	-0.38898621609324396	0.6975090634541279	0.862933330206135	-6.1823599222056504	0	Gene
ENSG00000167740.9	ENSG00000167740	CYB5D2	0.007585749192142541	4.39826983103507	0.388978291680046	0.6975149204844399	0.862933330206135	-6.81994159353518	0	Gene
ENSG00000279199.1	ENSG00000279199		0.0227713594948517	-1.2786163763645602	0.38888703937575103	0.697582367477819	0.862970291301665	-5.60709477867749	0	Gene
ENSG00000274460.1	ENSG00000274460		0.0192508534203671	0.0605527848402593	0.38875105245458497	0.6976828834617579	0.86304815544125	-5.88410400113468	0	Gene
ENSG00000227773.1	ENSG00000227773	ASH1L-IT1	-0.0285150945640669	-1.83018793605222	-0.388659377296334	0.69775064900409	0.8630486660791821	-5.507475574168099	0	Gene
ENSG00000238259.1	ENSG00000238259		0.0252553462587112	-1.50632564227598	0.388555524235546	0.697827419277997	0.8630486660791821	-5.56995682111003	0	Gene
ENSG00000204291.10	ENSG00000204291	COL15A1	-0.0214276027218024	1.1613435385981499	-0.388545999652799	0.6978344601968219	0.8630486660791821	-6.11696604630785	0	Gene
ENSG00000279179.1	ENSG00000279179		-0.0176704180067494	-0.0440221373887597	-0.388527335903385	0.697848257196579	0.8630486660791821	-5.873226073324	0	Gene
ENSG00000139734.17	ENSG00000139734	DIAPH3	0.0216172024305725	1.4069332471270901	0.38841561872025604	0.6979308451611371	0.8630486660791821	-6.16542743015791	0	Gene
ENSG00000091106.18	ENSG00000091106	NLRC4	-0.0295687592842171	-0.43428483541315205	-0.388353172837676	0.697977010424528	0.8630486660791821	-5.80824862790954	0	Gene
ENSG00000228793.1	ENSG00000228793		-0.0357478816093698	1.5296018855641398	-0.388322421600734	0.697999744744948	0.8630486660791821	-6.201184641682481	0	Gene
ENSG00000196440.11	ENSG00000196440	ARMCX4	-0.0056878358492645	5.15197188779424	-0.38829297493410103	0.6980215148544979	0.8630486660791821	-6.92654223668537	0	Gene
ENSG00000197497.10	ENSG00000197497	ZNF665	-0.0111053763113628	2.46903582984548	-0.388251154372815	0.6980524334925151	0.8630486660791821	-6.395148948801731	0	Gene
ENSG00000005421.8	ENSG00000005421	PON1	0.0289823726195509	-0.79595686218864	0.388242216808926	0.698059041247727	0.8630486660791821	-5.7013871276067105	0	Gene
ENSG00000279995.1	ENSG00000279995		-0.0310436704730386	-1.7721697152983502	-0.38811325917901	0.6981543852723231	0.8631200858668392	-5.523814004162411	0	Gene
ENSG00000230124.6	ENSG00000230124	ACBD6	-0.00542664038210276	4.72789455664818	-0.387971250622168	0.6982593839524001	0.8632034332617159	-6.87316218441862	0	Gene
ENSG00000175482.8	ENSG00000175482	POLD4	-0.013446261888544999	1.3398415499133898	-0.38762557220892696	0.698514996847083	0.8633876987069351	-6.15009613508572	0	Gene
ENSG00000198804.2	ENSG00000198804	MT-CO1	0.0126165533044588	13.640386334656801	0.38761700285649503	0.6985213339155211	0.8633876987069351	-6.87105752536383	0	Gene
ENSG00000101457.12	ENSG00000101457	DNTTIP1	-0.00723629581956673	3.21131629224204	-0.387585638324071	0.6985445282854399	0.8633876987069351	-6.5730732711870505	0	Gene
ENSG00000184047.15	ENSG00000184047	DIABLO	-0.00803870006824762	2.6522463191161	-0.387566344591956	0.6985587963241621	0.8633876987069351	-6.43763925823843	0	Gene
ENSG00000230797.2	ENSG00000230797	YY2	-0.0209343818119146	-0.6768453245109859	-0.387356364604505	0.698714086963152	0.863533164565867	-5.725366339487571	0	Gene
ENSG00000138617.14	ENSG00000138617	PARP16	0.00870433290065405	2.34223621610371	0.3867984051059529	0.699126787249133	0.863996727446752	-6.36528799382253	0	Gene
ENSG00000146453.12	ENSG00000146453	PNLDC1	-0.0204374696050519	2.9011322791775203	-0.38656532266422294	0.699299215437308	0.8641613832404229	-6.51281621279777	0	Gene
ENSG00000064547.13	ENSG00000064547	LPAR2	0.017981196703368	0.20685812909223703	0.386469816626345	0.6993698727608709	0.8641613832404229	-5.91693768067542	0	Gene
ENSG00000230537.1	ENSG00000230537		-0.0373955716988884	-2.14938887730666	-0.386424590858542	0.6994033326225071	0.8641613832404229	-5.448583869836299	0	Gene
ENSG00000141446.10	ENSG00000141446	ESCO1	0.00528858678139206	5.0684635924342905	0.386383714419096	0.699433575178471	0.8641613832404229	-6.91597060593849	0	Gene
ENSG00000103932.11	ENSG00000103932	RPAP1	0.00680948868575559	4.66395181630368	0.38636403159816796	0.699448137743163	0.8641613832404229	-6.866804510700169	0	Gene
ENSG00000118997.13	ENSG00000118997	DNAH7	0.0196324499102702	5.36014964010858	0.386272136291919	0.6995161290263741	0.864176318347057	-6.947290366449901	0	Gene
ENSG00000255408.3	ENSG00000255408	PCDHA3	-0.0146841178379422	1.39283961230724	-0.38624599160922796	0.6995354733347919	0.864176318347057	-6.16375482449254	0	Gene
ENSG00000104870.12	ENSG00000104870	FCGRT	-0.00904453704723556	4.0848232564163105	-0.386153131088747	0.6996041819110711	0.8642147173451321	-6.762752211434469	0	Gene
ENSG00000184949.15	ENSG00000184949	FAM227A	0.0147628470691591	3.4203538133157303	0.38605579741782703	0.6996762028739959	0.864244748833033	-6.61904574563728	0	Gene
ENSG00000233542.1	ENSG00000233542		-0.0389399361224421	-2.13561443126407	-0.38595398739775	0.6997515389639971	0.864244748833033	-5.454763604673259	0	Gene
ENSG00000262919.7	ENSG00000262919	FAM58A	-0.0106166941004687	3.24114225570296	-0.38592717607885396	0.6997713789579899	0.864244748833033	-6.58018048116022	0	Gene
ENSG00000138771.14	ENSG00000138771	SHROOM3	0.0193519550800264	3.49796322949692	0.38591687796703705	0.699778999468708	0.864244748833033	-6.6364111321621	0	Gene
ENSG00000238082.1	ENSG00000238082		-0.0240019766380012	-1.00519469145762	-0.38580760212078796	0.6998598644882921	0.864298146536458	-5.660094008063759	0	Gene
ENSG00000227953.6	ENSG00000227953	LINC01341	0.0138453321441479	2.2114984252781	0.385712881443786	0.6999299613283629	0.864338240954364	-6.35301815858492	0	Gene
ENSG00000149742.9	ENSG00000149742	SLC22A9	0.032907312263409004	-1.85258582833069	0.38554461981058796	0.7000544875533711	0.864445541885564	-5.50636983192201	0	Gene
ENSG00000047410.13	ENSG00000047410	TPR	-0.00486557227866384	7.50408693327095	-0.38544491039736206	0.7001282838164491	0.864450210218139	-7.014782010189361	0	Gene
ENSG00000227304.3	ENSG00000227304		0.0331678281848587	-1.89013027124526	0.38543780983181497	0.700133539147896	0.864450210218139	-5.51363228627463	0	Gene
ENSG00000205918.9	ENSG00000205918	PDPK2P	-0.0538146323649426	-0.819115568280443	-0.38534761015465296	0.700200299760907	0.864477620647024	-5.69618861224976	0	Gene
ENSG00000236901.5	ENSG00000236901	MIR600HG	-0.0109279214960465	5.2505043080025	-0.385306115143885	0.700231012762327	0.864477620647024	-6.93686162605151	0	Gene
ENSG00000257524.5	ENSG00000257524		-0.0233769343239036	-1.1154817336229998	-0.38513763227219	0.7003557223206839	0.864566939658703	-5.633766452089359	0	Gene
ENSG00000260219.2	ENSG00000260219		0.022049702877442002	-0.938860601744141	0.384984416791538	0.7004691381307541	0.864566939658703	-5.66772706363835	0	Gene
ENSG00000221886.3	ENSG00000221886	ZBED8	-0.011786352208761003	3.47142875299231	-0.384953496958706	0.700492026956802	0.864566939658703	-6.631356339726111	0	Gene
ENSG00000204334.7	ENSG00000204334	ERICH2	0.0180960514179227	-0.16045619529278302	0.384925840500099	0.70051250025713	0.864566939658703	-5.836589841596991	0	Gene
ENSG00000279069.1	ENSG00000279069		-0.0130204627848755	1.2750460646592001	-0.38490813598093704	0.7005256065306	0.864566939658703	-6.1408801799217	0	Gene
ENSG00000272509.1	ENSG00000272509		0.0256537320588436	-1.17973519314324	0.384891424074939	0.7005379780760971	0.864566939658703	-5.62800545965184	0	Gene
ENSG00000185630.18	ENSG00000185630	PBX1	0.0055996053049085105	7.1925907980667905	0.38462021045157296	0.7007387641499251	0.864566939658703	-7.0138341681186995	0	Gene
ENSG00000163138.18	ENSG00000163138	PACRGL	0.005458882627190929	4.7757788964646695	0.384597500422728	0.700755577892047	0.864566939658703	-6.8779556873078205	0	Gene
ENSG00000263606.1	ENSG00000263606		-0.0136103332870127	0.70386399030794	-0.384579049581799	0.700769238382952	0.864566939658703	-6.01822331063308	0	Gene
ENSG00000145216.15	ENSG00000145216	FIP1L1	-0.004903663379610779	4.7383627384764	-0.38456557830543103	0.700779212203722	0.864566939658703	-6.8733561822419595	0	Gene
ENSG00000243175.1	ENSG00000243175	RPSAP36	0.0138848003084879	1.21337049817886	0.38452570733383795	0.7008087320503791	0.864566939658703	-6.14079130404175	0	Gene
ENSG00000153443.12	ENSG00000153443	UBALD1	-0.00968021542296267	2.84977464026111	-0.38452397827333296	0.7008100122301221	0.864566939658703	-6.484928575057371	0	Gene
ENSG00000175730.8	ENSG00000175730	BAK1P1	-0.0194971803939885	-0.8231855481686209	-0.384516019373607	0.7008159049338161	0.864566939658703	-5.70598736882715	0	Gene
ENSG00000277224.2	ENSG00000277224	HIST1H2BF	-0.0131068728099811	2.3182556585483303	-0.384496536473654	0.7008303299884799	0.864566939658703	-6.377566325536571	0	Gene
ENSG00000104356.10	ENSG00000104356	POP1	0.007924982805632459	2.77702752143873	0.384400430963717	0.7009014876761569	0.864570219168524	-6.4710390617873506	0	Gene
ENSG00000130520.10	ENSG00000130520	LSM4	-0.00577171684146061	4.69588388717352	-0.38439127109549104	0.700908269891466	0.864570219168524	-6.865562747718281	0	Gene
ENSG00000188933.14	ENSG00000188933	USP32P1	0.0445249751477461	0.831920419121216	0.38423979385510704	0.701020431226218	0.86466213536865	-6.06823588724121	0	Gene
ENSG00000226886.1	ENSG00000226886		0.0567120185561108	-2.21894786992052	0.38418330361453007	0.7010622611046	0.8646672971761559	-5.47018639008144	0	Gene
ENSG00000135913.10	ENSG00000135913	USP37	-0.00469279448112502	5.88025059402064	-0.384074073672812	0.701143146243515	0.864669574785818	-6.9815189602249	0	Gene
ENSG00000004534.14	ENSG00000004534	RBM6	-0.00596356300487777	6.19694307337484	-0.384055276009232	0.7011570663196128	0.864669574785818	-6.99791681143962	0	Gene
ENSG00000070778.12	ENSG00000070778	PTPN21	0.00728232388960448	4.39598584837803	0.38396376235910495	0.7012248355938691	0.864669574785818	-6.82048251092064	0	Gene
ENSG00000249476.1	ENSG00000249476		0.0296485725376661	-0.816560359216872	0.383929190436611	0.7012504380142739	0.864669574785818	-5.6975449117893895	0	Gene
ENSG00000101181.17	ENSG00000101181	MTG2	-0.007346413818600409	3.8776960330169703	-0.38389906023389003	0.701272751373343	0.864669574785818	-6.721357822965981	0	Gene
ENSG00000256420.1	ENSG00000256420	OSBPL9P4	0.0272246820966144	-1.38758850127978	0.383841396294191	0.7013154559623641	0.864669574785818	-5.62178618952935	0	Gene
ENSG00000271849.1	ENSG00000271849		0.029744723513284	-1.80526542389889	0.38382496706887603	0.701327623242622	0.864669574785818	-5.52095165966809	0	Gene
ENSG00000125734.14	ENSG00000125734	GPR108	-0.00836255026885705	4.44370464462124	-0.383621180251089	0.701478551621406	0.8647207523761441	-6.82917002673764	0	Gene
ENSG00000138594.13	ENSG00000138594	TMOD3	-0.0057510799615080295	5.70883311747095	-0.383560513084161	0.7015234851595071	0.8647207523761441	-6.9737361819837105	0	Gene
ENSG00000135972.8	ENSG00000135972	MRPS9	-0.00550497165915581	4.3528353973286595	-0.38354999211439705	0.701531277691925	0.8647207523761441	-6.814524077607389	0	Gene
ENSG00000222511.2	ENSG00000222511		-0.0295361618159404	-2.03481906985925	-0.383536303016732	0.701541416798502	0.8647207523761441	-5.483548874036781	0	Gene
ENSG00000197142.10	ENSG00000197142	ACSL5	-0.0182488379478467	3.02996026332175	-0.38351476493574205	0.70155736952107	0.8647207523761441	-6.54452261734075	0	Gene
ENSG00000210107.1	ENSG00000210107	MT-TQ	-0.030910647303774	0.72613266707607	-0.383290476770889	0.701723502051467	0.864855969803796	-6.03054867687582	0	Gene
ENSG00000188976.10	ENSG00000188976	NOC2L	0.00560311628016513	5.319082676755451	0.38326499271073206	0.701742379260453	0.864855969803796	-6.94344385841112	0	Gene
ENSG00000201343.1	ENSG00000201343		-0.0220758174453254	-0.883134579226139	-0.38312836588576005	0.701843588149949	0.864934294249178	-5.69383292112599	0	Gene
ENSG00000100335.13	ENSG00000100335	MIEF1	0.0047852870369191	5.475306343539421	0.38307058225777	0.701886394056761	0.8649406397923571	-6.95719449942911	0	Gene
ENSG00000112062.10	ENSG00000112062	MAPK14	-0.00439092119377006	5.53235144509656	-0.382930546218397	0.7019901361978039	0.864992145396924	-6.96060301488114	0	Gene
ENSG00000262050.1	ENSG00000262050		-0.0180379092352541	-0.145630108325646	-0.382912496459404	0.7020035083087671	0.864992145396924	-5.83469866504591	0	Gene
ENSG00000158480.10	ENSG00000158480	SPATA2	0.0068094002281670705	4.94377570379987	0.38278188202034	0.7021002763928149	0.865064974169433	-6.9077137834681395	0	Gene
ENSG00000083844.10	ENSG00000083844	ZNF264	0.00410948419105225	5.94801389183133	0.38263840407840605	0.7022065802262131	0.865101325536641	-6.9884717012915	0	Gene
ENSG00000256356.1	ENSG00000256356	HSPA8P5	-0.0484092107461317	-1.96270498835821	-0.38262690237742697	0.702215102172019	0.865101325536641	-5.491693879087699	0	Gene
ENSG00000244041.7	ENSG00000244041	LINC01011	0.0140458188984699	1.1479192135173402	0.38257525412659704	0.702253370331221	0.865101325536641	-6.11125036490023	0	Gene
ENSG00000140030.5	ENSG00000140030	GPR65	0.0280653410925536	-0.121913001117561	0.382538726914789	0.7022804351933559	0.865101325536641	-5.878257137512901	0	Gene
ENSG00000229727.6	ENSG00000229727		-0.021972437462052	0.7641060299071519	-0.38236040661797904	0.7024125671786159	0.8652176894688491	-6.0639819170683396	0	Gene
ENSG00000257322.5	ENSG00000257322		0.0457502690914874	-2.0663768954620303	0.38224258877225803	0.70249987294017	0.865277369522118	-5.465411932697901	0	Gene
ENSG00000095585.16	ENSG00000095585	BLNK	-0.0219005795067064	1.7835939602374398	-0.38218871706174895	0.702539794442561	0.865277369522118	-6.2831658789424205	0	Gene
ENSG00000143977.13	ENSG00000143977	SNRPG	-0.00659789204444428	3.7353962255445294	-0.382142516350878	0.7025740320252299	0.865277369522118	-6.69226963940589	0	Gene
ENSG00000095627.9	ENSG00000095627	TDRD1	0.0296377166282506	-0.129090843718481	0.38207553440134795	0.702623670866268	0.8652921074541471	-5.84963422921528	0	Gene
ENSG00000049860.13	ENSG00000049860	HEXB	0.0079306976598407	4.884002850829691	0.381994930187864	0.7026834065538169	0.8652991080005309	-6.8921777372005595	0	Gene
ENSG00000147872.9	ENSG00000147872	PLIN2	-0.0143510593940056	3.5747678294160403	-0.381935756812591	0.702727261045928	0.8652991080005309	-6.65594924510337	0	Gene
ENSG00000171772.15	ENSG00000171772	SYCE1	0.0287057076699844	1.75402401346844	0.381915366669761	0.7027423727912359	0.8652991080005309	-6.2532415005690005	0	Gene
ENSG00000258301.3	ENSG00000258301		0.00721997830781673	3.30857343425857	0.381826275849072	0.7028084020492239	0.86531905530526	-6.59679358462867	0	Gene
ENSG00000102897.9	ENSG00000102897	LYRM1	-0.006889044362084379	4.0292291698821	-0.381791846987805	0.7028339194468599	0.86531905530526	-6.75012300067136	0	Gene
ENSG00000047056.14	ENSG00000047056	WDR37	-0.00526494523147894	6.13044191492535	-0.3817046115566529	0.702898576624577	0.86535227563327	-6.9926560037442895	0	Gene
ENSG00000225518.2	ENSG00000225518		0.020537792576322	-0.8472033334611809	0.381438104857317	0.7030961194884909	0.865498373945159	-5.69789931144997	0	Gene
ENSG00000144040.12	ENSG00000144040	SFXN5	-0.0108268499117475	7.32950739218329	-0.381375322593242	0.7031426585402509	0.865498373945159	-7.015944191939	0	Gene
ENSG00000064666.14	ENSG00000064666	CNN2	-0.0212267751224878	1.5083659920732901	-0.38128196561715605	0.703211863989622	0.865498373945159	-6.19759134387438	0	Gene
ENSG00000148300.11	ENSG00000148300	REXO4	0.007538461264942391	4.133706204002101	0.381278892140572	0.7032141423972629	0.865498373945159	-6.77315370585871	0	Gene
ENSG00000245614.3	ENSG00000245614	DDX11-AS1	0.0191769358503255	-0.37405973406203796	0.38122565153733795	0.703253610764478	0.865498373945159	-5.79748144297461	0	Gene
ENSG00000167968.12	ENSG00000167968	DNASE1L2	-0.0183078056032364	0.8825060811165029	-0.3811987160643	0.70327357889709	0.865498373945159	-6.061965108929191	0	Gene
ENSG00000132664.11	ENSG00000132664	POLR3F	0.00536128778755898	3.8581601698020696	0.38117153711399	0.703293727735531	0.865498373945159	-6.7199199135736	0	Gene
ENSG00000146574.15	ENSG00000146574	CCZ1B	-0.019112430325417	3.52090919594688	-0.3811378563392229	0.7033186969256989	0.865498373945159	-6.63946985452299	0	Gene
ENSG00000213866.3	ENSG00000213866	YBX1P10	-0.0203874840666272	-0.826114560519804	-0.38104421791358	0.7033881173155271	0.865505982297694	-5.70073543231603	0	Gene
ENSG00000184659.5	ENSG00000184659	FOXD4L4	0.0387642321327361	-1.8967089602559901	0.3810278629819439	0.70340024256829	0.865505982297694	-5.50109360485408	0	Gene
ENSG00000177700.5	ENSG00000177700	POLR2L	-0.0080983644139629	4.167050274408161	-0.38067388742798997	0.703662692243802	0.8657518109360871	-6.78027737119596	0	Gene
ENSG00000166455.13	ENSG00000166455	C16orf46	-0.0101425512838609	1.87429672733863	-0.380656731856379	0.7036754128767378	0.8657518109360871	-6.26305886429813	0	Gene
ENSG00000279019.1	ENSG00000279019		-0.0311175292591069	-1.8185165200805	-0.380488773017012	0.70379995656628	0.8658299034896579	-5.51412150026434	0	Gene
ENSG00000268568.1	ENSG00000268568		-0.044106120369613006	-1.7053902075232699	-0.380316825443785	0.703927466218582	0.8658299034896579	-5.539454054540651	0	Gene
ENSG00000144115.16	ENSG00000144115	THNSL2	0.0484302991788752	3.3496676518943103	0.380315131866635	0.7039287221512909	0.8658299034896579	-6.61189850096372	0	Gene
ENSG00000171169.8	ENSG00000171169	NAIF1	-0.00916885369961426	2.04144917007265	-0.38028189550277003	0.703953369929762	0.8658299034896579	-6.30521207361354	0	Gene
ENSG00000111361.12	ENSG00000111361	EIF2B1	-0.00528977913779641	4.47718020001274	-0.38025060951296097	0.7039765716142629	0.8658299034896579	-6.836060262240419	0	Gene
ENSG00000213625.8	ENSG00000213625	LEPROT	-0.00841833776293527	5.31090837034079	-0.38024791112837897	0.7039785727487511	0.8658299034896579	-6.9439994307041	0	Gene
ENSG00000084652.15	ENSG00000084652	TXLNA	0.005277695652367621	5.677722660617009	0.380172401065007	0.7040345721955671	0.8658299034896579	-6.975484422320019	0	Gene
ENSG00000250878.3	ENSG00000250878	METTL21EP	0.0146631950416218	1.33885449359956	0.38009956394545	0.7040885908720891	0.8658299034896579	-6.166302031901389	0	Gene
ENSG00000266017.1	ENSG00000266017	MIR4477B	-0.0191529573108227	0.30041608950545595	-0.380076896852664	0.704105401924435	0.8658299034896579	-5.9452730199392105	0	Gene
ENSG00000197448.13	ENSG00000197448	GSTK1	0.00488206327262565	4.983155518452691	0.38003159982782	0.70413899690376	0.8658299034896579	-6.912202423780321	0	Gene
ENSG00000243224.1	ENSG00000243224		0.0297792621424235	-1.8031488905772701	0.37999565651179107	0.704165655026376	0.8658299034896579	-5.51240482117063	0	Gene
ENSG00000142449.12	ENSG00000142449	FBN3	0.0188085820343109	1.27795204375007	0.37991559785882206	0.7042250335358841	0.8658299034896579	-6.14416691723623	0	Gene
ENSG00000136146.14	ENSG00000136146	MED4	-0.00512161893241356	4.63072557479517	-0.379910346556397	0.704228928424999	0.8658299034896579	-6.85947756843468	0	Gene
ENSG00000276334.1	ENSG00000276334		-0.0107888464652515	1.94593404130342	-0.379777409345361	0.7043275305003941	0.8659047823188759	-6.2823191956425095	0	Gene
ENSG00000252498.1	ENSG00000252498	RNU6-1016P	0.0172519053430424	0.055265246154725	0.379688256996789	0.7043936593000129	0.8659397324160769	-5.8919851159453795	0	Gene
ENSG00000283312.1	ENSG00000283312		0.0237430805588924	-0.21661197158009696	0.3795927810937961	0.70446448108732	0.865980447743894	-5.82908155541051	0	Gene
ENSG00000177752.14	ENSG00000177752	YIPF7	0.0161540968953646	0.18888903611556798	0.37950183643901	0.7045319440933341	0.8660170300695591	-5.90959225292145	0	Gene
ENSG00000164078.12	ENSG00000164078	MST1R	0.0198231491103729	-0.200815893581548	0.379320833035386	0.7046662198819781	0.866092373749668	-5.837217928877929	0	Gene
ENSG00000179477.9	ENSG00000179477	ALOX12B	-0.0253851323128229	-0.988679870593472	-0.379265982327415	0.704706912223571	0.866092373749668	-5.67933135387982	0	Gene
ENSG00000232994.1	ENSG00000232994	RPL7P14	0.0228488147255366	-0.815596843742635	0.379243224164062	0.704723796173708	0.866092373749668	-5.721544823167549	0	Gene
ENSG00000270557.1	ENSG00000270557		0.0163071326781662	0.12775015270655998	0.379215901592786	0.7047440665845841	0.866092373749668	-5.9041458577168395	0	Gene
ENSG00000115221.10	ENSG00000115221	ITGB6	0.0250723678689631	-1.02257612604374	0.379082813058404	0.704842806980693	0.8661632920738102	-5.66550051799162	0	Gene
ENSG00000267278.5	ENSG00000267278	MAP3K14-AS1	0.0323301913611931	-1.96125839701882	0.379036466439391	0.7048771934104079	0.8661632920738102	-5.48428990256383	0	Gene
ENSG00000011260.13	ENSG00000011260	UTP18	0.00619550530560495	4.772703642540719	0.37892394703080795	0.7049606786262191	0.8662195381889279	-6.87935511749064	0	Gene
ENSG00000101916.11	ENSG00000101916	TLR8	-0.0316508681727912	-0.79148847966933	-0.37871649793759793	0.705114607488855	0.8663623311977909	-5.7415920312674205	0	Gene
ENSG00000163155.11	ENSG00000163155	LYSMD1	-0.00548912763360362	3.7254676238328703	-0.378536958878652	0.7052478366713459	0.8664349493495791	-6.69247962965963	0	Gene
ENSG00000186767.6	ENSG00000186767	SPIN4	-0.008879386190045559	2.67214659010639	-0.378535184017704	0.7052491537742059	0.8664349493495791	-6.44702088973565	0	Gene
ENSG00000258375.2	ENSG00000258375		-0.0200168738788586	-0.840111094052056	-0.37843949300048607	0.7053201662344849	0.8664758462983309	-5.70710080443378	0	Gene
ENSG00000174004.5	ENSG00000174004	NRROS	0.0180958165040412	0.29203787430042105	0.37825545414462397	0.7054567490155269	0.8665820154799359	-5.94590191260661	0	Gene
ENSG00000015568.12	ENSG00000015568	RGPD5	-0.0264609223759739	1.77246553969506	-0.37821271120315497	0.705488471668848	0.8665820154799359	-6.24644985628303	0	Gene
ENSG00000279529.1	ENSG00000279529		0.0116851404369648	1.06339810191046	0.37817053525299105	0.70551977402041	0.8665820154799359	-6.095453170710879	0	Gene
ENSG00000102935.11	ENSG00000102935	ZNF423	-0.0090971891257685	4.22691328456653	-0.378046467861114	0.705611857860975	0.866648776172864	-6.79203566447134	0	Gene
ENSG00000226415.1	ENSG00000226415	TPI1P1	-0.00984084865556804	2.68060886952312	-0.377907815710904	0.7057147717516551	0.8667098517250881	-6.4671317451517405	0	Gene
ENSG00000132507.17	ENSG00000132507	EIF5A	-0.00588932932428533	6.103461905736901	-0.377877798746913	0.7057370524103929	0.8667098517250881	-6.99169217094954	0	Gene
ENSG00000171425.9	ENSG00000171425	ZNF581	0.0107984406642388	1.7088422832756	0.37777927999458394	0.7058101815959079	0.8667533180643929	-6.229653682952111	0	Gene
ENSG00000165502.6	ENSG00000165502	RPL36AL	0.00677137595578535	5.70179198805156	0.377724143390276	0.7058511099691641	0.8667572384325971	-6.96960735947795	0	Gene
ENSG00000180964.16	ENSG00000180964	TCEAL8	0.0046199243610621	5.13687858737981	0.377560682070284	0.7059724537265959	0.8668296980976	-6.92044142570696	0	Gene
ENSG00000153317.14	ENSG00000153317	ASAP1	-0.00557354343418749	5.965125308041769	-0.377431936652115	0.70606803179124	0.8668296980976	-6.99169540926038	0	Gene
ENSG00000173068.17	ENSG00000173068	BNC2	0.019641702038655	1.4769239779053998	0.377413946651246	0.7060813875845501	0.8668296980976	-6.19496124837188	0	Gene
ENSG00000248521.1	ENSG00000248521		0.0275269595591755	-1.91186749376966	0.37741364531581295	0.7060816112970291	0.8668296980976	-5.50749790390643	0	Gene
ENSG00000157303.10	ENSG00000157303	SUSD3	-0.0241373582869329	0.30321064078989696	-0.37739047421506894	0.706098813679573	0.8668296980976	-5.98004539729721	0	Gene
ENSG00000100228.12	ENSG00000100228	RAB36	-0.0110070754476643	3.5320995160992097	-0.377305841142634	0.706161647128309	0.8668605030671871	-6.647644146124329	0	Gene
ENSG00000186453.12	ENSG00000186453	FAM228A	-0.015340227387653999	0.5985343019550939	-0.37708251058460995	0.706327462285953	0.8670174314241809	-6.00324819495034	0	Gene
ENSG00000250001.1	ENSG00000250001		-0.0349484858926559	-2.1619015419906398	-0.37703198376085995	0.706364978633841	0.8670174314241809	-5.453851820468429	0	Gene
ENSG00000184863.10	ENSG00000184863	RBM33	0.00496415994721759	6.20872305237774	0.37692100996533096	0.7064473795894691	0.8670722379924392	-7.00052534781625	0	Gene
ENSG00000185904.11	ENSG00000185904	LINC00839	0.0193050988102153	3.36932243140977	0.376809115469414	0.7065304676871279	0.8671180387174009	-6.6197810831948605	0	Gene
ENSG00000179698.13	ENSG00000179698	WDR97	-0.0161636978947212	1.8247058219683798	-0.37673103193551705	0.7065884512814058	0.8671180387174009	-6.256836209477941	0	Gene
ENSG00000119514.6	ENSG00000119514	GALNT12	-0.0182872538471236	0.605546353546768	-0.37671823971369295	0.706597950745509	0.8671180387174009	-6.00537839166457	0	Gene
ENSG00000104140.6	ENSG00000104140	RHOV	0.0266293599062612	-1.6994460049381999	0.376567109135663	0.706710183315129	0.867127105020066	-5.57051542872144	0	Gene
ENSG00000246448.2	ENSG00000246448		-0.0275902468991966	1.48984441018968	-0.37655934872292296	0.706715946524631	0.867127105020066	-6.18344131827605	0	Gene
ENSG00000196678.13	ENSG00000196678	ERI2	0.00736796477748247	3.5279971908333905	0.37655578259426103	0.7067185948877021	0.867127105020066	-6.64658405297482	0	Gene
ENSG00000115380.19	ENSG00000115380	EFEMP1	-0.0173498338985482	6.86728883834936	-0.3764640473404571	0.7067867227233959	0.8671549157159371	-7.013087786574191	0	Gene
ENSG00000207181.1	ENSG00000207181	SNORA14B	0.0162020471152938	0.53392189125893	0.376406377714268	0.706829552686864	0.8671549157159371	-5.999109903454079	0	Gene
ENSG00000176715.15	ENSG00000176715	ACSF3	-0.00643299637907856	4.28512886195167	-0.37637275934151	0.706854520743154	0.8671549157159371	-6.80505688768455	0	Gene
ENSG00000027001.9	ENSG00000027001	MIPEP	-0.0075391112291433	3.53213584690243	-0.37604320828047	0.7070992920479499	0.867408867712528	-6.6493020414351705	0	Gene
ENSG00000226174.6	ENSG00000226174	TEX22	-0.0174300415743023	0.209183964481687	-0.37591338219288795	0.707195727642512	0.8674808367541179	-5.9168290423754595	0	Gene
ENSG00000103995.13	ENSG00000103995	CEP152	0.0109852390166489	2.66122582671736	0.37584412418168	0.707247174837206	0.8674874531599541	-6.4449235948101	0	Gene
ENSG00000274925.1	ENSG00000274925		-0.0122369299705115	1.95879495608948	-0.375790705205606	0.707286857177486	0.8674874531599541	-6.29109334594921	0	Gene
ENSG00000140009.18	ENSG00000140009	ESR2	-0.0154917004254301	0.310136449009498	-0.375677334397738	0.7073710774418069	0.8674874531599541	-5.94075516015367	0	Gene
ENSG00000175087.9	ENSG00000175087	PDIK1L	-0.0062572546645099395	4.02180117096193	-0.37563756208633	0.7074006241234341	0.8674874531599541	-6.75600712245752	0	Gene
ENSG00000220744.1	ENSG00000220744	RPL5P18	0.0238408912319128	-1.02839763901457	0.37553290928852795	0.7074783723571999	0.8674874531599541	-5.691654325043499	0	Gene
ENSG00000230979.3	ENSG00000230979		0.0189025106217636	-0.305357402916708	0.37550471950065	0.707499315524158	0.8674874531599541	-5.8156972412263395	0	Gene
ENSG00000214212.8	ENSG00000214212	C19orf38	-0.0190920642915685	-0.0358791210249171	-0.37548789151079104	0.707511817724899	0.8674874531599541	-5.87810164684213	0	Gene
ENSG00000138135.6	ENSG00000138135	CH25H	-0.0498858609517636	0.8678711456444749	-0.3754563122143111	0.7075352794873291	0.8674874531599541	-6.07372521602086	0	Gene
ENSG00000212916.4	ENSG00000212916	MAP10	0.0105900232822762	2.28006410421555	0.37540971625853004	0.7075698983499169	0.8674874531599541	-6.38024353979677	0	Gene
ENSG00000102100.15	ENSG00000102100	SLC35A2	-0.00784490014228338	2.9222306146776096	-0.375397736338968	0.7075787990313791	0.8674874531599541	-6.51483885084715	0	Gene
ENSG00000262061.5	ENSG00000262061		0.032198331840064	-0.891122801053157	0.3753337555842561	0.7076263352817049	0.867499428644614	-5.69406444489218	0	Gene
ENSG00000181790.10	ENSG00000181790	ADGRB1	-0.00925195503586689	5.19579158807301	-0.375203124461141	0.7077233947975601	0.8675721116029871	-6.9321376249145805	0	Gene
ENSG00000103326.11	ENSG00000103326	CAPN15	-0.00955167587409553	3.9329257502408796	-0.374788286947153	0.7080316525562871	0.8678099587657728	-6.731903799145679	0	Gene
ENSG00000105287.12	ENSG00000105287	PRKD2	-0.0116471765371771	2.7466650510989905	-0.37475562848460703	0.7080559224706771	0.8678099587657728	-6.4642190938484	0	Gene
ENSG00000279565.1	ENSG00000279565		0.0252195106501159	-0.6776821053950479	0.374704766978605	0.708093720445931	0.8678099587657728	-5.75366307417078	0	Gene
ENSG00000114013.15	ENSG00000114013	CD86	0.0183625921037993	1.64022984686612	0.37467443732319505	0.70811626042034	0.8678099587657728	-6.26448245223089	0	Gene
ENSG00000162551.13	ENSG00000162551	ALPL	0.0166413007494095	2.68856112177962	0.37466620206075296	0.7081223806332589	0.8678099587657728	-6.464180222328559	0	Gene
ENSG00000120913.23	ENSG00000120913	PDLIM2	0.0115555700258775	1.96454083375472	0.37457591313475697	0.7081894820374	0.8678099587657728	-6.289442881178969	0	Gene
ENSG00000273389.1	ENSG00000273389		-0.0258395174259152	-0.9042727386484442	-0.37455414944998294	0.7082056568286279	0.8678099587657728	-5.688102793803071	0	Gene
ENSG00000185864.16	ENSG00000185864	NPIPB4	-0.0203117012191657	1.8723713396735902	-0.374496261610913	0.7082486797689208	0.8678099587657728	-6.27980165651744	0	Gene
ENSG00000253522.4	ENSG00000253522	MIR3142HG	-0.0351244991983884	-2.07330275993001	-0.374484454412243	0.708257455136191	0.8678099587657728	-5.480208655346139	0	Gene
ENSG00000152240.12	ENSG00000152240	HAUS1	-0.00910484657486611	2.4533665645306098	-0.374317711577906	0.708381386195382	0.8679155096560369	-6.40055319468017	0	Gene
ENSG00000139323.13	ENSG00000139323	POC1B	-0.010025172467628001	4.82381941737085	-0.37410396530354706	0.708540263744915	0.867981396074782	-6.88572806335876	0	Gene
ENSG00000228672.3	ENSG00000228672	PROB1	-0.0178433716996716	2.1594227666161903	-0.374100121006447	0.708543121326532	0.867981396074782	-6.33095756708008	0	Gene
ENSG00000257083.5	ENSG00000257083		0.0224869085355389	-0.9347124487790641	0.374021561912335	0.7086015175652529	0.867981396074782	-5.711788377546211	0	Gene
ENSG00000260947.1	ENSG00000260947		0.0197412188350039	2.70296545806652	0.374019865016311	0.7086027789575501	0.867981396074782	-6.4535695536139706	0	Gene
ENSG00000171189.17	ENSG00000171189	GRIK1	0.0128352320104728	3.2394435929624903	0.37398091628132596	0.708631731826702	0.867981396074782	-6.589679967704929	0	Gene
ENSG00000100201.19	ENSG00000100201	DDX17	-0.00527284264513576	8.88951169695296	-0.37394033681192895	0.708661897365596	0.867981396074782	-7.01143219716866	0	Gene
ENSG00000252892.1	ENSG00000252892	RNU6-548P	0.0312225133598301	-2.05942165677364	0.373848597995031	0.7087300948928109	0.8680186386687091	-5.47261066779524	0	Gene
ENSG00000267060.5	ENSG00000267060	PTGES3L	0.0198942201978839	0.9498412268164809	0.37367452163101	0.708859507601393	0.868130423957563	-6.08214873069068	0	Gene
ENSG00000171865.9	ENSG00000171865	RNASEH1	-0.007098305330430291	3.99118110936082	-0.373622351855263	0.7088982935566899	0.868130423957563	-6.749919812795709	0	Gene
ENSG00000215014.4	ENSG00000215014		0.0157371304625665	0.27022749820723196	0.373573311126065	0.7089347538931601	0.868130423957563	-5.932853220064531	0	Gene
ENSG00000224631.4	ENSG00000224631		-0.0109424832675359	2.6802999100059504	-0.37339841557444103	0.709064789031021	0.8681842311387441	-6.452968566884481	0	Gene
ENSG00000157992.12	ENSG00000157992	KRTCAP3	-0.027554628085942993	-1.4886451986737999	-0.373346758555889	0.709103197739991	0.8681842311387441	-5.56597299816338	0	Gene
ENSG00000279464.1	ENSG00000279464		-0.0255540208251465	-1.3809096159724799	-0.37332475732641796	0.709119556610285	0.8681842311387441	-5.59102421413841	0	Gene
ENSG00000264107.1	ENSG00000264107		0.0243467535353532	-1.0904317888280999	0.37331086478801206	0.709129886385736	0.8681842311387441	-5.64990860592242	0	Gene
ENSG00000200974.1	ENSG00000200974	RNU4-87P	-0.0269541377473115	-1.5883155208285502	-0.373221467235908	0.7091963590818149	0.8681939542139789	-5.568865949448449	0	Gene
ENSG00000245322.6	ENSG00000245322		0.0237461224243981	-0.801318692698077	0.37317309379918107	0.709232328697838	0.8681939542139789	-5.70732645800809	0	Gene
ENSG00000213985.4	ENSG00000213985		0.014605858217593	0.0953311949946224	0.37313877006824797	0.709257851600497	0.8681939542139789	-5.909731456653991	0	Gene
ENSG00000248019.2	ENSG00000248019	FAM13A-AS1	-0.0099514573533033	2.6524275486263997	-0.37300716482167795	0.709355715440581	0.8681939542139789	-6.44731793324705	0	Gene
ENSG00000180581.7	ENSG00000180581	SRP9P1	0.0265986598211565	-1.20599443993399	0.3729699547260121	0.7093833863570171	0.8681939542139789	-5.63336550814303	0	Gene
ENSG00000165487.13	ENSG00000165487	MICU2	-0.00585005637261677	4.943383285215599	-0.37293727570684704	0.7094076881010791	0.8681939542139789	-6.90590888533674	0	Gene
ENSG00000111641.11	ENSG00000111641	NOP2	0.00799711432432508	3.54616520398068	0.372895741418058	0.7094385754925001	0.8681939542139789	-6.653418312113531	0	Gene
ENSG00000257815.5	ENSG00000257815		-0.013396580692137	1.38279301616402	-0.37289353513241996	0.7094402162324069	0.8681939542139789	-6.16198734006222	0	Gene
ENSG00000258302.2	ENSG00000258302		-0.0261206261552118	-0.9993900739983779	-0.37261051303976594	0.70965070139395	0.868384684590398	-5.67039692384535	0	Gene
ENSG00000205696.4	ENSG00000205696	ADARB2-AS1	-0.0591130776094804	0.0604662924328795	-0.372509285914295	0.7097259899934691	0.868384684590398	-5.90588777558292	0	Gene
ENSG00000118922.17	ENSG00000118922	KLF12	0.00935225554250179	5.71714250253016	0.372401161650585	0.709806411545607	0.868384684590398	-6.97911131728079	0	Gene
ENSG00000229739.2	ENSG00000229739		0.0120772077270479	1.89668659962457	0.37235289720479897	0.709842311118999	0.868384684590398	-6.2718621614262196	0	Gene
ENSG00000185267.9	ENSG00000185267	CDNF	-0.0216191288193463	0.13153376484355803	-0.37234497558773205	0.7098482033581089	0.868384684590398	-5.90820563818364	0	Gene
ENSG00000279170.1	ENSG00000279170		0.0348055044783711	-2.17085936896936	0.37233950669575	0.7098522712270141	0.868384684590398	-5.4589499643108	0	Gene
ENSG00000128228.4	ENSG00000128228	SDF2L1	0.0158276167036905	1.38689947780799	0.37232815042935996	0.709860718266764	0.868384684590398	-6.17461643623675	0	Gene
ENSG00000197894.10	ENSG00000197894	ADH5	0.0055687255016919	6.09204694996053	0.37225971661616797	0.709911621594188	0.86839723144466	-6.9941231460736	0	Gene
ENSG00000168564.5	ENSG00000168564	CDKN2AIP	0.0080668384252927	3.9220884427461202	0.372212707328406	0.7099465894060609	0.86839723144466	-6.732568659456629	0	Gene
ENSG00000131401.11	ENSG00000131401	NAPSB	0.0583818483209705	0.401749443683226	0.372063021036942	0.7100579374899	0.8684871806914921	-6.00792666745729	0	Gene
ENSG00000126106.13	ENSG00000126106	TMEM53	-0.00933857065881084	2.2901286820894704	-0.371798528411619	0.7102547024778001	0.868629274280389	-6.36587119315928	0	Gene
ENSG00000257057.2	ENSG00000257057	C11orf97	0.0287620951740795	-0.18117562329339298	0.371794783658462	0.7102574884652941	0.868629274280389	-5.8552575599017205	0	Gene
ENSG00000157851.16	ENSG00000157851	DPYSL5	0.0085635535168627	7.39991003699379	0.37172173602976294	0.7103118345552171	0.868629274280389	-7.0192863606135	0	Gene
ENSG00000198590.11	ENSG00000198590	C3orf35	0.0134826978722124	1.1221505834943202	0.37170352931841	0.7103253802433079	0.868629274280389	-6.1082818212755505	0	Gene
ENSG00000225205.5	ENSG00000225205		-0.0244595148471245	-1.31865581475151	-0.37163710639672204	0.710374799292463	0.868643460655269	-5.6020436828354905	0	Gene
ENSG00000147117.7	ENSG00000147117	ZNF157	-0.0105337505227564	1.30486449161084	-0.371489917450619	0.710484313101206	0.8687311252393721	-6.147690088861071	0	Gene
ENSG00000038427.15	ENSG00000038427	VCAN	0.01592835172857	7.579515025667219	0.370939528649669	0.7108938751050441	0.86918563916149	-7.019394114796669	0	Gene
ENSG00000116698.20	ENSG00000116698	SMG7	-0.004979225438819479	6.13360610131307	-0.370763915285781	0.711024572299657	0.869258715700229	-7.00069695282729	0	Gene
ENSG00000214309.4	ENSG00000214309	MBLAC1	0.0128935810283238	0.684845198206786	0.37074300875466293	0.7110401321904171	0.869258715700229	-6.020969061791401	0	Gene
ENSG00000070476.14	ENSG00000070476	ZXDC	-0.00548192516960494	4.84542244287203	-0.37070667006432506	0.7110671779046371	0.869258715700229	-6.89731402748715	0	Gene
ENSG00000212333.1	ENSG00000212333	RNA5SP213	-0.0285297065785992	-2.0986263231008997	-0.37059035676746205	0.711153748591902	0.869318278414443	-5.47219167489107	0	Gene
ENSG00000249167.1	ENSG00000249167		0.0215945476955461	-1.15807250791508	0.370538866175581	0.7111920736585892	0.8693188622140451	-5.63490225113558	0	Gene
ENSG00000078967.12	ENSG00000078967	UBE2D4	0.00512178723835272	4.63211001546609	0.370276388489725	0.7113874503451009	0.8694285843704129	-6.86456106588324	0	Gene
ENSG00000147383.10	ENSG00000147383	NSDHL	-0.0078235753789306	3.1803559403402204	-0.37024331182123293	0.7114120724930111	0.8694285843704129	-6.573726846074769	0	Gene
ENSG00000151612.15	ENSG00000151612	ZNF827	0.00607852272239018	5.653313013142	0.37022222744508	0.7114277677812371	0.8694285843704129	-6.97696455369223	0	Gene
ENSG00000251748.1	ENSG00000251748	RNU4ATAC11P	-0.0299323734539803	-1.79858125245973	-0.370080860202633	0.711533005255255	0.8694285843704129	-5.52336828821279	0	Gene
ENSG00000260063.1	ENSG00000260063		0.0301648667490467	-1.76994782337297	0.370057653015211	0.7115502818201558	0.8694285843704129	-5.52012977211526	0	Gene
ENSG00000187446.11	ENSG00000187446	CHP1	-0.005196462898498871	5.76984010831152	-0.370035355901773	0.7115668810215708	0.8694285843704129	-6.9817553870724405	0	Gene
ENSG00000237757.2	ENSG00000237757	EEF1A1P30	0.0231131804483377	-0.696492875560925	0.3700208774082229	0.711577659684485	0.8694285843704129	-5.7387674977193	0	Gene
ENSG00000262655.3	ENSG00000262655	SPON1	0.0110836445694493	6.86914967469901	0.369998066269508	0.711594641787924	0.8694285843704129	-7.016714493067259	0	Gene
ENSG00000230715.3	ENSG00000230715		-0.0114561702734905	1.6432125384513798	-0.369923608608007	0.711650073940191	0.8694285843704129	-6.230611418138549	0	Gene
ENSG00000258524.1	ENSG00000258524	NT5CP1	0.0349875872460368	-2.39895369972358	0.36990979203142405	0.711660360257222	0.8694285843704129	-5.437053808209719	0	Gene
ENSG00000170909.13	ENSG00000170909	OSCAR	-0.0309726604518503	-1.0960485720755	-0.369612378848067	0.7118817944705609	0.869652852738768	-5.67283031873552	0	Gene
ENSG00000274104.1	ENSG00000274104		-0.0160102422598462	0.039537372425314	-0.36940682948105497	0.7120348472133492	0.869758164003533	-5.888703820712661	0	Gene
[truncated: 99,157,474 more chars]
