## Supplementary material for "Genetic and environmental regulation of caudate nucleus transcriptome: insight into schizophrenia risk and the dopamine system": Data S7: eigengenes.csv

	MEblack	MEblue	MEbrown	MEcyan	MEdarkred	MEgreen	MEgreenyellow	MEgrey	MEgrey60	MElightcyan	MElightgreen	MElightyellow	MEmagenta	MEmidnightblue	MEpink	MEpurple	MEred	MEroyalblue	MEsalmon	MEtan	MEturquoise	MEyellow
R12864	-0.0808485946589416	0.051556011575951	0.0470110781013084	0.0296371352845695	0.042201365089243	-0.0615607414236435	-0.0336310239946809	0.00636285174972567	0.0100825649105876	-0.0496750859133975	-0.0237142611719646	0.0120932106814331	-0.0608641804860306	-0.0476526975278044	-0.0595516253212116	0.014482269350135	-0.00184845159920136	0.0403572685381721	0.0426392808744628	-0.015316296869904	-0.0189072706608653	-0.0407625545671282
R12865	0.100998295586658	0.00964469014479485	-0.0254962226332762	-0.048449672338008	-0.0593043163912655	0.0394108767704461	0.037858579864693	-0.0153091942024788	-0.0608596828320846	0.0547203433875382	0.0355691226737446	-0.0508260008383201	0.0373341129158626	0.0274074412738132	0.105253044217458	-0.0633688844156354	0.0482059995904185	0.0350408058510577	-0.0320394832805034	-0.0532084595572216	-0.0324461233034212	0.0122900308435713
R12866	-0.0015478996875349	-0.0620010464468889	-0.0157472365104451	0.040309330496333	-0.0136153772256428	0.0485043581124679	-0.0551973726622897	-0.0259239094458542	0.0255749903268593	-0.030788315328609	0.0308745936365208	0.0374268808934869	-0.0391616435634565	0.0099574351859515	-0.030824341729082	0.0722562457162308	-0.0686578399381028	-0.0183941641411699	0.000699096064385687	0.0665479849987939	0.0712429629899108	0.0530919520519749
R12867	-0.0521273425184744	-0.0913167698569677	-0.0200018819681909	0.0440395606159605	-0.0491831894149161	0.0478167124127536	-0.00775343620678296	-0.0364348322632273	-0.00648795877758719	-0.0850241656835488	-0.0673703639819808	0.000132942107224943	0.00939073029105197	0.0634261609964576	-0.0770152890404612	0.1119978075327	-0.0610046350518204	-0.120979182869612	-0.0581497033109292	0.057831251376221	0.107467329742469	0.0402837613684012
R12868	-0.0433432505373873	-0.123801765681129	-0.0852801122391497	0.00225479086521518	0.00157351164207757	0.0407981708733669	0.0390797773333696	0.108011482815558	0.0913136579234563	-0.0482156056587274	0.121952203897478	0.0572051429360804	0.0190777733732908	0.079547751009498	-0.0956729285511693	0.0288460650623505	-0.116128401606087	0.0239594653701138	-0.0414268835215546	0.114620610681556	0.0781035843486931	0.11796561616949
R12869	0.00138163789965975	-0.114315670313852	-0.105984371637128	-0.0475626770027715	-0.0870965618660081	0.0769669078397301	0.0414626184594452	0.0285000079509712	-0.0170471136566526	0.0287664352190186	0.0243909411622712	-0.0446583538380966	0.0734812713874454	0.07356349403926	-0.0471491602930887	0.0539938706120609	-0.0905564007104488	-0.0626494832866174	-0.0970216200266398	0.052270588991555	0.0984308016430432	0.0963153694804405
R12870	0.023885197417634	0.0852840950729022	0.0128364257367967	-0.0562895911215745	0.0343483618138509	-0.0734695873216932	0.0777108721683066	0.0382468374563787	-0.0198771855228324	0.0919630907847859	-0.0238646667615741	-0.0533981520047516	0.0527656136381137	0.116446385217495	0.0633881582127166	-0.0935263187092555	0.0814644948379305	0.0527826402150301	0.0213750016683637	-0.0806259610880385	-0.104032790704203	-0.0839783160931164
R12871	0.0323567503697936	-0.0020388999169974	-0.0171434363482679	-0.035574421322974	-0.0374240687676811	0.064755923610276	-0.0222649312603974	-0.120494105062235	-0.0607639949363274	-0.0782410200225779	-0.0285164268724674	-0.0579006528898958	-0.0383771997512064	0.0364041302154685	0.0413385194047498	-0.000251083792318673	0.0371257063979686	-0.0312852686386916	-0.0404614062618113	-0.0379620633516808	0.039740787407277	0.0184073373298113
R12890	-0.0114794017604029	0.0249507636718008	0.0108004392937382	-0.00511093673459995	0.0174574733768812	-0.0250019118813875	0.0407256566235087	0.00880094720752739	0.00441969911516457	0.00755128906191908	-0.000963256927095453	0.00448908584099996	0.0732052462175973	-0.0148103873664448	0.0104221153753875	-0.00621172461910328	0.0254818820015556	0.0149131286313654	0.0165650264140233	-0.0153515067322376	-0.00800263935951124	-0.0113473006016554
R12891	0.0627401280546282	0.01121732043834	-0.0394552188811537	-0.0574597029662737	0.0139764673847303	0.0345261981296849	0.0172227521548126	-0.00165994906188274	0.0156957905320231	-0.00479948482878834	0.0513764467946356	-0.0287896398668675	0.0368531458385217	-0.0320792281717364	0.0603800449923419	-0.0260082874396198	0.0110098822122906	0.0704148003567254	-0.0204835983282465	-0.00587303308687094	0.00412239295766319	0.0214617814221006
R12892	0.0189676629552031	-0.0254105826599336	-0.0147972451960051	0.00440521082709053	0.0196282136669108	0.0284643177491432	-0.0472945520748457	0.0253273076988964	0.0559689945109204	0.0219793976421822	0.0713942435118017	0.0414129676688757	-0.0297344966269804	0.00839010225738343	-0.00540439848657167	0.00829924686266357	-0.055888046907421	0.0630312409195113	0.0172246654614305	0.0545607197432642	0.0229413539034898	0.0508141584565816
R12893	0.021669642677788	0.00408233233563614	0.0116942959139813	-0.0105776727426619	-0.0240538324180917	0.0308717077231283	-0.00694637468928172	-0.0199455608012394	-0.0500759594009391	0.0513794495395836	-0.0654790451085035	-0.0266781269512681	-0.0246906599641993	-0.0149034272468964	0.0212302396548561	0.0086460882251233	0.0200667157946327	-0.0656223497324789	-0.0138274087317952	-0.0412146510115978	0.011241572321741	-0.0226347328677757
R12894	0.0147978762355706	-0.0029401188413622	-0.00372274905396278	0.0116287897145102	0.0202156371409175	0.0113743380732611	-0.0389379574835794	0.0164641220821795	0.0336084711047766	-0.0230155059785939	0.0389838706783961	0.0456593211975728	-0.0245538996561392	0.0918928795964317	0.00804910991285056	0.00329039474008473	-0.0199075706573385	0.0221500738505577	0.0309983962104631	0.0368279460960284	0.00830614733091738	0.0293703219060168
R12895	0.0254609032616728	-0.0232485674748611	-0.0332084467931994	-0.0111469245494477	-0.0520104671642447	0.0396286955265609	-0.00571212415189928	-0.0288011897653415	-0.0268696177892311	-0.0251445682043741	0.0185559055285012	-0.00991745893961736	0.0193839714404371	0.185918767237914	0.0257927031812022	-0.00359221386329856	0.00531115324381137	-0.0149930024329501	-0.03136028509822	0.0280466847386385	0.0238998875230218	0.0357287068460503
R12930	-0.0563416854716729	0.0221024871646746	0.0470871502188861	0.0237892430568309	0.00752065721578077	-0.0364630034678934	0.000770786596864575	-0.0144770272519038	-0.0146772252259583	-0.00912474725949211	-0.072275031015925	-0.0153058449634473	-0.00548517614255422	-0.0502241169847259	-0.0336434122713362	0.0192992460920776	0.029920498766207	-0.0520694432981461	-0.00200294733988128	-0.0273898219841625	-0.00751634387637153	-0.049338349686935
R12931	-0.0235802004192818	0.0262560615980748	0.0327094430497977	0.0258533785145359	0.0106716195594713	-0.0259393200768415	0.00220111916168498	0.00986958644029632	0.00594156858902439	0.00117335263302805	-0.00770454536262316	0.0203400133629779	0.0285242317292487	-0.0244713781681275	-0.0148359153586683	-0.00919499928430699	0.00715353156475894	0.0125143494048305	0.0285411313706302	-0.00695887897021688	-0.0267820813143593	-0.0208769878572864
R12962	-0.00153665267211712	-0.0834770120852598	-0.0533275067293423	0.0178626954947224	-0.00683939556378072	0.0561042941398943	7.99143649953334e-05	-0.00710948988285936	0.0461745194621712	-0.103064092896919	0.0446209726878369	0.0289601715889268	0.016968612952739	-0.0061742174588885	-0.0416180979332633	0.0796977079417511	-0.0818991855088728	-0.00981295723825813	-0.0274839299781887	0.0831218651310255	0.0919213951265598	0.0743134012975114
R12963	0.00880729175795073	-0.0490697439763087	-0.0488304940519147	-0.0289703425971931	-0.0497709302501133	0.0425364595715131	0.00995331422610031	0.0175543821926348	-0.0240304049188151	0.0257245256505126	0.00975439364679402	-0.0294077227246448	0.00392617299540351	0.0791573704579561	-0.00333759202035498	0.0177683624095656	-0.0272569568268838	-0.0439798877955177	-0.0499229735989696	0.0207542011887758	0.0553485625932399	0.044047444595771
R12964	-0.00296437163814628	-0.0221559616154573	0.00432107181591033	0.0251375186994712	0.00493917770059055	0.0311933370627476	-0.0358342256818653	-0.0315940834102723	0.0120499769453706	-0.00122456438313386	-0.0290585336379873	0.0133464666703114	-0.0628022264110445	-0.0599388422213021	-0.00391143634458393	0.0778477571606576	-0.0156998780470678	-0.0386171777273229	-0.0131740283386296	0.0361939931280404	0.0657220514510724	0.0107042278799289
R12967	-0.00910270791318796	0.115724343033765	0.0441758903892579	-0.0598474619544732	0.0625350979614223	-0.0902931973085187	0.0713083704744454	0.03241183932476	-0.0253329322184693	0.00928739311185512	-0.0575443852509972	-0.052715744735605	-0.0286442795287874	0.0311260804534215	0.0434617799664528	-0.0901490392450619	0.105472583671645	0.0291133713161417	0.0419666157460315	-0.100879091168327	-0.111103024482435	-0.12222478721951
R12968	-0.093109969816351	-0.0284751089476214	0.0366576954404057	0.0970136800522216	0.0451247574699924	-0.0176294578016826	-0.188393303350142	-0.119224219128251	0.0572961452757513	-0.176016388251982	-0.0190245564546415	0.0924784935617094	-0.0843132206333235	-0.108794792158646	-0.104406263566539	0.121972159279819	-0.0808921569756167	-0.0306450241438506	0.0512241303082868	0.0992610487442556	0.0745250863888103	0.00393697540211541
R12969	0.0202784605515287	0.021976755647321	0.00348469377012482	-0.0382020919642141	-0.0310857566253559	0.0123057145342229	0.053875759183865	0.00509110561487537	-0.0611357940155157	0.0673930746918082	-0.0729926844845631	-0.0757054552838288	0.056735380414128	-0.0170818477547366	0.0236831127601513	-0.0335897675435744	0.0458325460156246	-0.0587797909469799	-0.0436752076608173	-0.0622609228942032	-0.0178708340618592	-0.0230349462130332
R12970	-0.0333586421420989	-0.0607310393828379	0.0137532607859625	0.0438272991475026	-0.076367557351404	0.0477035008465257	-0.0276549584615551	-0.0802692758112091	-0.0640243668487539	-0.0648253505725104	-0.0967439963556154	-0.00607834523524159	0.00950490911856363	0.0363792870245132	-0.0517145366822659	0.081781728658415	-0.021856507511687	-0.14295130764887	-0.0405994038508996	0.0104140138044349	0.0758172855924456	0.0126544338101546
R12973	0.041640429809928	-0.0468787080977	-0.0590399629784034	-0.0483935548204255	-0.0415353581746757	0.0380036726723297	0.0869380610848828	0.0706334942898681	-0.00874268617811973	-0.0600927781809392	-0.0161383329480974	-0.0347720232838849	0.0331493583826764	0.0878117438444433	0.0460976318418235	-0.00380048857942373	0.0209130508351019	-0.0563133676657945	-0.0659208623745056	0.00942080365164223	0.0355313302882055	0.0190080251734275
R12974	0.0363123944331573	0.0585116669206489	0.00228546982568854	-0.0349243574478901	0.0666824845471059	-0.0294857105755917	0.0219880045445075	0.0426726001318061	0.0458903141334376	0.0370595222737955	0.0577131923071519	0.00206054739595655	-0.0401748588919141	-0.0217819960752506	0.0510017564951722	-0.057650314326404	0.0364970698500087	0.101812423137357	0.0290476224752109	-0.0103509123591459	-0.059885097621009	-0.0187519829842511
R12975	0.00870872330915784	0.0668009292484679	0.0278526617290987	-0.0277427374309875	0.0258593651349934	-0.0325424926122946	0.0379809661914675	0.00839645210054154	-0.0203471977176273	0.0321535263294836	-0.0236212267043861	-0.0338817849641073	0.0174703632318368	-0.0193911153173347	0.0333222161819622	-0.0537051397353649	0.0624035589169344	0.0211192373800845	0.0221649932498883	-0.0701831165821118	-0.0611189860168265	-0.054048088361218
R12977	-0.00128989153478881	0.0590492602141561	0.0389531663791675	0.00405184194291629	0.0457888112519284	-0.0522384261888087	0.0101612655492562	0.0353839738115971	0.0111903745580855	0.0178367770540827	-0.0263623345202721	0.00765219834737105	-0.0123903164073957	0.029928389787723	0.0295526678348955	-0.0428498966371831	0.0445057131129079	0.0365351673571476	0.0432209186600272	-0.031351403780245	-0.0722765440101244	-0.0633094781224164
R12978	-0.0478361096747354	0.00896576471725457	0.0451250523347245	0.0484388413172979	0.0195783213567427	-0.0190936632471189	-0.0204884410829634	-0.0426644897841948	-0.00679719646672052	-0.109322192707044	-0.0789736204879429	0.011064238371426	-0.0662455996910469	-0.079055760899145	-0.0316366695549777	0.0704636565531841	0.0108140863322977	-0.0617458446523749	0.00863993751627408	0.0040295691581502	0.0292689340402922	-0.042161408565963
R12979	0.00447153868012347	0.0166142152057235	0.0217963722828267	0.019826798963674	-0.0106809475320247	0.00187924293026131	-0.0164083220902667	-0.038133121332111	-0.0303274160324615	0.00936776678018334	-0.012111891489705	0.00923788857935917	-0.00288371664625682	0.0298870453829623	0.0126107703158081	0.00395092636139383	0.0121705865302733	-0.00726102144471359	0.022072216169934	-0.0165653308586553	-0.00655450254930809	-0.015587437206771
R12982	0.0336518899845216	-0.132622846035832	-0.128141564506605	-0.0722210850722966	-0.127544479884685	0.0950848847361699	0.0571935407999932	0.0342126586413718	-0.053172393736021	0.0177484040322142	-0.000566579869498807	-0.0843504784021936	0.0523561582443656	0.166508558472509	-0.0146626853062357	0.0281169174204459	-0.0673624225996122	-0.0992458686797971	-0.151446161199768	0.025381857088825	0.0983419070036143	0.0909797358593678
R12984	0.0251090918810565	-0.103985858819474	-0.136398644175966	-0.0977797668156645	-0.0129053348660717	0.0392864336377194	0.117767439043633	0.216264676413912	0.0758658837683581	0.0356900500634122	0.10888249756742	-0.00879093759410264	0.046015645722764	0.162084802701425	-0.0313893268043497	-0.0535962136319052	-0.067978582405185	0.0201061544186776	-0.0884156821857241	0.0797913080204274	0.0462240947395447	0.0997570741607788
R12985	0.0267987479185638	0.017083494131973	-0.00213151555401416	-0.0250726426796489	0.00190801256263951	0.0212390135889955	0.0271056187057977	0.0173384645048016	-0.000728733681215242	0.0731874706267755	0.0360109212991587	-0.0169853045407732	0.0835623734584308	-0.00388581042915268	0.0057395584726821	-0.0489589851876909	-0.00279630618613145	0.0431449127777807	0.00901737525909976	-0.015035808125507	-0.0226292198606054	0.0319285359091165
R12986	-0.0518920632271799	0.0472460963914329	0.0181723745245484	0.0273882087547486	0.115648100747822	-0.0668319525943821	-0.0422482032125384	0.0558382535182322	0.0946327698574146	0.0176126187301348	0.0878805892755209	0.0734024107593286	-0.0222942533405909	-0.0375491000228945	-0.0527807970751272	-0.0123754631766337	-0.0539474938006515	0.13095405626243	0.0964144090882499	0.0353400885835073	-0.0337477720194797	-0.0054494363487607
R12987	-0.0152891795446882	0.0309639770079304	0.0423425600965027	0.0086328092725823	-0.0157340478206661	-0.00226336010697283	-0.0196466194201827	-0.0553677932301519	-0.0583496079793558	-6.49486165474279e-07	-0.0751512280857499	-0.0393794684460078	0.00640361076410781	-0.0387017653345298	0.000900023358972589	0.00179647158113137	0.0313389384559389	-0.0315997580955117	-0.00062254406486593	-0.0643899645641725	-0.0125275008983119	-0.0436618721954059
R12988	0.0295175685431324	0.00909041134443713	-0.00285089040454933	-0.0223710452668047	-0.0229364166983756	0.0370917147333715	-0.0144105886112896	-0.0187871984178019	-0.0392325934748399	0.0380605546600995	-0.0214864447653508	-0.0377366547178142	-0.0273112094474706	0.0111905265231824	0.0209241175465067	0.000227892507463086	-6.51913365072197e-06	-0.0103175044034307	-0.0140766660916029	-0.0354353225532517	0.016217164949276	-0.00468125067337071
R12989	-0.0835227215908146	-0.00751731729611651	0.0514844705015551	0.0705933023380175	0.0127448881390798	-0.00926480594264051	-0.0828088196289567	-0.0543414661619702	-0.000782123620668035	-0.0983124426156601	-0.0605084363044349	0.0413898172930317	-0.0634171569121076	-0.0779522801318703	-0.0841654491540628	0.0756580330094198	-0.0380675068566997	-0.042866406322262	0.0344775696555637	0.0239872400273377	0.0440328849179174	-0.0146665352868036
R12991	0.026632810322747	-0.0189747642754013	-0.00231731340315851	0.00689336362978031	-0.0399612625384985	0.0625082658919156	-0.0269395159112787	-0.0408922502213987	-0.0347647137467343	-0.0230630657909518	-0.0122683126349313	-0.0129160369743112	-0.0220722837324627	-0.0359459559474873	-0.00978874132496535	0.027058832538027	-0.035228383080931	-0.0167692433821536	-0.0146183386881049	2.55097573164782e-05	0.0384378271326329	0.0348774566263269
R12992	-0.0824096615393438	-0.0395823234302125	0.0211394280099117	0.0670638845695778	0.00782563045693241	0.00100227693851115	-0.0574158575125733	-0.0252723377790572	0.0296569370784606	-0.0608034578247034	-0.0201719977039717	0.0648670010440039	-0.00965100875951093	-0.0542741569864363	-0.10444227341016	0.0906404249350105	-0.0773900725029199	-0.0429692176922583	0.0260860331586797	0.0689915229613016	0.0657312207209386	0.028696970104191
R12994	-0.0307563711926249	-0.0161586768886611	0.0224276721202012	0.0492941365950169	-0.0567509043075341	0.0212944065215693	-0.0844284564569414	-0.0949632777594897	-0.0567617645738759	0.068441449400078	-0.0485956002419784	-0.000259460319187921	-0.0466738047691725	0.122392517813702	-0.0471145933613536	0.0427540091040674	-0.0213986073423475	-0.0673587296559802	-0.0161871741094382	-0.000864756835655992	0.029102604251368	0.0116093901995259
R12995	-0.0299941421094253	-0.0155956370291094	0.0289441194263669	0.0535511603396309	0.000563842912772998	0.0264755084063058	-0.0848498423054634	-0.0678246961494502	-0.00194033954815274	-0.0519014746192126	-0.0231632792168011	0.0168763825465701	-0.0523419323265253	-0.030140779263102	-0.0491677913613643	0.0687223661858031	-0.0394537435126065	-0.01495976001313	0.0157758335991072	0.0189869586927858	0.0481631011630243	0.00896925525770048
R12997	-0.0424433321811331	0.0770536852202266	0.0325535294640695	-0.0103827837951503	0.0857177597876333	-0.0558843357159272	0.0116072821782315	0.00246776569328609	0.0335962847743776	0.015595820307579	-0.0485432594437728	-0.0118494699634067	-0.0515451448292995	0.0363194983348017	-0.0214984758760699	-0.0137703738441721	0.033179000303182	0.0256178480049513	0.0248412528464046	-0.026680524431879	-0.0384467666959326	-0.0653504444603715
R12998	-0.0519305933837001	-0.0382337558801017	-0.00636391628795113	0.0345712794143824	-0.0655212668716417	0.0217292990703854	-0.0498851349822933	-0.0556426502493866	-0.0258032541333174	0.0162395184892826	-0.026744183455253	-0.0148167756316574	-0.0396052672379306	0.0712026568863128	-0.0674511453081225	0.0798840623130254	-0.0427991458538442	-0.0494409035559731	-0.0530503760654103	0.0276753306200233	0.0708714407822077	0.0264780458505547
R13000	-0.058746282825393	-0.000838258565239944	0.0332921599804545	0.061174430291931	0.0540310580433598	-0.0165909959825026	-0.0760630671170498	-0.0231653262155315	0.059358598427863	-0.00667004219292428	0.0201465772254054	0.0794016532401237	-0.0724323549516929	-0.0623139497084851	-0.0620040265897624	0.0508488113751541	-0.0499033304946362	0.0131860976344874	0.0663968392526302	0.0474980729026201	0.0258954257157061	0.0127827345803164
R13001	-0.0227350242702271	-0.0453790582389794	-0.01367354240242	0.0359229307834794	0.0207518806307318	0.0157200235074343	-0.0291720836274255	0.0190281387333161	0.053064231621831	-0.0972132765001256	0.0374940959811338	0.0627604303282814	-0.0121497154109521	0.00173945350419323	-0.0329360656115696	0.0604376917112631	-0.0589561245612114	0.00254725357544342	0.0229371968869158	0.0716352744616557	0.0562140193310565	0.0450535102377233
R13002	-0.0413980490835488	0.00222739033839598	0.0397059733556734	0.0473098660087627	0.0167787409445357	-0.0175136129626035	-0.00226030428537741	-0.0414623642282373	-0.00691601368686486	-0.0199327980161442	-0.0986907553751356	0.0131638967666224	-0.00431254164067466	-0.0462256917782689	-0.0380657755898341	0.048474393187791	-0.00241066053388314	-0.0742881046102264	0.0149663262012218	0.00107314010098526	0.0138619645549942	-0.0485646075785754
R13003	-0.015870460441145	-0.0254761062536425	0.00272805421465224	0.0169436552075527	-0.0645464727870812	0.0318185719495988	-0.0253792156422845	-0.0713330837662124	-0.0582844360761874	0.0396777328832594	-0.0674240570204716	-0.0234400792150505	-0.0479210994793577	0.0363749383147898	-0.0161239345711038	0.0611245254487056	0.00202641853432227	-0.0892837928469135	-0.0444177639026028	-0.00339103509922141	0.0513564480247411	0.00083110966913891
R13004	-0.0607647190931824	0.0166215723971739	0.0192674177823091	0.0280960009774219	0.0456596178549124	-0.0261758570076696	-0.0336395753522459	0.023406270080537	0.0399385758896948	0.0144025453182796	0.00705936139061121	0.0349378730577777	-0.069009253003942	-0.0483570746964874	-0.0596584132871262	0.0266962176500693	-0.03036562345773	0.0239846510752072	0.0371776832952975	0.0297379856151877	0.0134706650461764	0.00204061132515049
R13005	0.0222206112180256	0.0333699298704248	0.0138293325427491	-0.0265593044227211	-0.00678551169869218	0.016151828940086	0.0129405945480997	-0.028433814551101	-0.0423463756311674	0.0197254068106201	-0.0626216756944393	-0.0592308005536659	0.00222762466991813	0.011354476106277	0.0189842869637236	-0.0151118039401184	0.0307438212440899	-0.022391437974144	-0.0240469157939469	-0.0630369725997423	-0.0154789652643092	-0.0396928529871217
R13006	-0.0661496368120157	-0.0164317833877659	0.0287878859241343	0.0277676369432051	-0.0204879572392623	0.0190954589153179	-0.0389583691139291	-0.0764820025945186	-0.0289570880202042	-0.0550508054160201	-0.0949730701972314	-0.018517341543323	0.00591401756886033	-0.0760172162334392	-0.0821849242968718	0.0658453638010148	-0.0302840899595165	-0.0889911798127308	-0.018823287267528	-0.00361772441271207	0.0507401659435901	-0.0108217756611204
R13007	-0.0648438658253775	0.0258666825059281	0.0484262686039162	0.0364512587298808	0.030442646241921	-0.0191558428821892	-0.105976565862822	-0.0589438484680882	0.0113745594983493	-0.0220874873286629	-0.0355540195481654	0.0269461900622156	-0.0700739543161388	-0.0540671791495226	-0.0703597248122297	0.0251434069164721	-0.0203817258726334	-0.0129095226114305	0.0419104310063073	0.00621931746194043	0.00182163506137052	-0.0113739221223186
R13010	-0.0342859854029869	-0.00306991133222055	0.0424031786061093	0.0405146560688361	-0.0219390826949437	-0.00373733671147641	-0.0100931739004706	-0.038694010799619	-0.0346330258091042	-0.0189771398704547	-0.094078660635958	0.00110215576072201	-0.0202415357003625	-0.000260661813125358	-0.0229929853062454	0.036282905725259	0.0101607036985267	-0.0849472116101502	-0.00205434748537874	-0.0140413673769733	0.010621680677349	-0.0386694991929915
R13012	0.00131806856321978	0.0284423352648993	0.026697214594296	0.0103299006429032	-0.0281347031093199	-0.0255627350314757	0.0234421317682776	-0.0372714703686246	-0.0511794876429332	0.0142136855268483	-0.0700909771805792	-0.0303663617653129	-0.0158094499539158	0.0210650936312206	0.0318981335862781	0.00583535937543494	0.0612364397896429	-0.0411413752513128	-0.0249244786502757	-0.0415218798218391	-0.0177455470518219	-0.0482456092107796
R13014	-0.0344265923086161	0.0298185683245797	0.0268598172311384	0.019408818707098	0.0366404893885581	-0.0488563987827444	-0.0100121865993274	0.0420763159670332	0.0271254129173546	0.0632056814194146	0.00667866560526095	0.0401137757570637	0.0287321079399667	-0.0032550789377069	-0.0197004425993831	-0.020184619984296	-0.00619671753596807	0.0425207544331242	0.0488557517091379	0.00411061132749952	-0.0345310595799813	-0.0150390315964643
R13015	-0.0907896973446631	0.072318482996197	0.0704708791571273	0.0512457600502692	0.0740326297968919	-0.147395749539786	0.0120926804175777	0.0507215203399646	0.0420072502394699	0.0468163958102288	-0.00350090397565749	0.0660173046182312	0.04126191506242	-0.0249761219845515	-0.0436278360288212	-0.0454497388838636	0.0334269192106967	0.0562353246083239	0.0936492596920301	-0.0203727420251772	-0.119516604691769	-0.0899846663492693
R13018	0.0810511313749006	-0.079932222671311	-0.0628832396667543	-0.0643789194578872	-0.165074747853335	0.119173779157726	0.0375177814254807	-0.0612819982926834	-0.14025317430155	-0.0153557566541736	-0.0877048825564901	-0.11514836960297	0.109531737215822	0.0294445892381544	0.0518027688147753	0.00528817800809993	0.00850345130976934	-0.165530861121596	-0.131293865494744	-0.058975854279615	0.0633170250445072	0.0436117994665803
R13019	-0.00063978198316896	0.0254627645261088	0.0173304870849451	-0.00820590713391184	-0.000123605529472545	0.00291831778978981	-0.0148187605831196	-0.0272160518921855	-0.00453831244010368	0.00442256301255203	-0.00554774842473252	-0.0135715966100894	-0.00793439976814114	-0.042224726616523	0.00387020695164806	-0.00898898691936437	0.0122188514972479	0.0196629419460437	0.00256430275043756	-0.0230560035575432	-0.00738931118177684	-0.0118728933404568
R13020	0.0487967462817306	0.0153198664943789	-0.00821146470932289	-0.0462576759834763	-0.0746105317067079	0.0491269454306666	0.00873128931142701	-0.0736277766031743	-0.112700332446645	0.0583954504798896	-0.0778800585838668	-0.0846136947874235	0.00298402384166919	0.126342760719602	0.0585345227688355	-0.0288395387889207	0.0503301092311772	-0.0743070858879815	-0.0487208151320954	-0.0729650969529968	0.00870470481224823	-0.0199038132192135
R13021	-0.0307010359775831	0.0294936996787772	0.0211471220453972	0.00795152011106588	0.0524096838705241	-0.0306422400708321	-0.00901019006244364	0.00342766323592408	0.0440044287513934	0.0437921863244949	0.0106710167024828	0.0225777689474649	-0.0328757599905783	-0.0503996649397568	-0.0272163565567634	-0.00924707843290889	0.000835544438374008	0.0272168224139333	0.030586384856719	0.0157439661766863	-0.017846613595708	-0.00947042394453868
R13022	0.0732979004303844	-0.0362878144117962	-0.0238983641636008	-0.00902719393491948	-0.0665397345669244	0.0637881099123877	-0.00157502479894382	-0.0397551237162736	-0.0453173897190208	-0.0657679417750738	-0.01065933741467	-0.02655130627191	-0.0327476775078485	-0.0367706395923205	0.0804601702706825	0.0176780670099099	0.0206930698326748	-0.0278166293424668	-0.0451950521338109	-0.0017909002463455	0.0352300356409133	0.0182014117954941
R13023	-0.0814971107497947	-0.00565139464518132	0.0464506916184538	0.070806095587316	0.0118374336748041	-0.0365646319370809	-0.0411925076669047	-0.0204324097002845	0.00629553244098317	-0.0353971361875031	-0.0505565104972729	0.0429793672927177	-0.0362535689020943	-0.0442722741289613	-0.0669402987379614	0.0653749557608594	-0.0207194948061874	-0.0417017341577437	0.0323706990232085	0.0312950967264242	0.0288722803853795	-0.0213825563839227
R13024	-0.04724998275898	0.0572777379503955	0.0507591565607004	0.019320417552403	0.0269090647597122	-0.0887774350047703	0.0349497700204757	0.0219252272771317	0.00453773538359253	0.000655294368610435	-0.0226541116895007	0.00258209292977795	-0.000291617181354873	-0.0299171387068513	-0.0123878422971326	-0.022694414690727	0.0456967562109442	0.0274404326884716	0.0310662673068319	-0.029142253302915	-0.0651154982861513	-0.0720477175570582
R13025	-0.0214934656797633	0.0281992859779164	0.0456818544887563	0.018508706969308	-0.0138191625217797	-0.0191548917627512	0.00284259288001139	-0.020621262633762	-0.0524744560815886	-0.0277900169164049	-0.104942570681708	-0.0246946494376647	-0.0179155897562918	0.0244691396609986	0.000908636585904723	-0.00109093803055863	0.0402969904171873	-0.0614909834706673	0.00300973759166599	-0.0509463822388452	-0.0223878121310699	-0.0588350947257409
R13026	-0.0496440802845095	-0.0514728407978241	0.0129434288109489	0.0494961929995437	-0.0736416949455714	0.025553687361897	-0.0164603134310639	-0.0489857435819958	-0.0588399045150326	-0.105651261511003	-0.0992510875139549	-0.0180660447903402	-0.0116770416994077	0.00778665874831194	-0.0630023287257454	0.087359635594252	-0.0277167992465491	-0.127220309504284	-0.0469497303064798	0.00985963956074573	0.0723157000532323	0.000395054262311875
R13028	-0.0143107402431278	0.0851405094873981	0.061022474671939	0.00782203687373684	0.0249587927301076	-0.0980248733200553	0.0591621701157847	0.0219427470562131	-0.0334556253617059	0.0261461087347417	-0.0548414898843947	-0.014575289845286	0.039199550441859	0.00385481166058285	0.0345239238246728	-0.0645851926596774	0.0906932418666209	0.0166273461777316	0.0412944075292124	-0.0801638802399414	-0.1136316221711	-0.113956184525456
R13029	0.0240629512212597	-0.0925048821819189	-0.0943175462605721	-0.0347449141619768	-0.0361462929711947	0.0510773544948528	0.0644041310000045	0.0781675658869975	0.0218368941101705	-0.0609969448657936	0.00707062314850063	-0.0185106806278241	-0.0359825812356811	0.0286486800824383	0.0143528006884368	0.0494622100457444	-0.0221215596066089	-0.0811953418360109	-0.0911521888952057	0.059556794043843	0.0866254318448948	0.0610587071786872
R13030	0.0131755104013337	0.00777008691143735	0.0272772384182726	0.014886324400529	-0.0506201450555475	0.00353450984622041	0.0233998660021861	-0.0509019744546692	-0.0719971078002332	-0.0260251211380169	-0.0860516438101067	-0.0398186645900908	-0.0160068377616013	-0.0256432176130662	0.0387585265111744	0.0313488181499016	0.0500974182760481	-0.0628839758036267	-0.0322515551825164	-0.0471600294784467	0.00973609491426459	-0.0560486098856881
R13031	0.0098669144181941	0.0246901817505395	0.0193687723671093	0.001918081662161	-0.02123346059109	-0.00712931890030172	0.0221405035153788	-0.0358846085533361	-0.0464609089114527	0.0422117932142452	-0.0520572792091717	-0.0250919544598037	0.0243920553793135	-1.88442200636141e-05	0.0295071533707089	0.000292813315630493	0.0370324989499865	-0.031575230616338	0.00178115416728518	-0.0439437764685098	-0.0114164223880439	-0.0361633237545348
R13032	-0.0604599596695436	0.0207929343201007	0.0492854909424474	0.0547301741290013	0.0389244060128221	-0.0484503819014575	-0.0437163477402728	-0.0270628805500587	0.0287581469769275	-0.0218279764570029	-0.00774849541044513	0.0552664910531433	-0.039968571023568	-0.0642465063101463	-0.0358470448816708	0.034655100706377	-0.00314444711435672	0.0180462896985545	0.0590660615408246	0.0171225170785297	-0.00486478995686914	-0.0353000786215489
R13034	-0.0746183206137975	-0.0686666844793634	0.00091029307473621	0.0712524485563733	0.0186302314277806	-0.00381356489797359	-0.0485071683877278	-0.00186656193977185	0.0762207984719298	-0.0477532398817297	0.0361784367945743	0.0882290673046202	-0.00411108361370155	-0.0470947522023897	-0.0859721558646452	0.103179054506548	-0.093425416432067	-0.0113637250548656	0.0297757910929632	0.106209000124946	0.0797165739719599	0.0454267578527951
R13035	-0.0249675931801389	0.0033513395483756	0.00544452604254346	0.0448304420223077	0.0617079445742982	-0.0292086715551632	-0.0599538359964327	0.0117486209951129	0.0820725898056811	0.0218510719664201	0.0964035700369152	0.101240758485191	-0.0161183688959574	-0.0280158886650027	-0.0275968558984252	0.0246652045125591	-0.0585580314808868	0.10367573393945	0.0782154232261249	0.0732100329999531	0.00998012821542753	0.030047573361961
R13037	0.135172450100824	-0.0775651656304398	-0.155218454090519	-0.193786454482333	-0.163603670305089	0.123541718773097	0.10524276287586	0.00287379752601152	-0.114167862382903	0.0753816294039537	0.0651519368301594	-0.172124424688829	0.190928898099786	0.0554756572772769	0.0808672379835165	-0.126372197489466	-0.0131251628141214	-0.0271133893985943	-0.164595001984325	-0.0663190935181367	0.0162549941146749	0.117301161137455
R13039	-0.00602220818068506	0.0175001361793018	0.0311737727978835	0.0272036655220248	0.0155094354347401	0.00387590983711534	-0.033252634656399	-0.0180333016205736	-0.000550999774632108	-0.0204528213049103	-0.00996298062201629	0.0189334916219936	-0.066278587936409	-0.0496449771531141	-0.0120243284288406	0.0151467686440952	-0.000903034779409618	0.000758863511847243	0.025707404497344	-0.00762798077494164	0.00221289674674181	-0.0125159918283188
R13041	0.0374410523242995	0.0436315969509466	0.0021212999534023	-0.0266420639739364	0.00462891291237545	0.00818452662850126	-0.0152076165136752	0.00304166287514582	-0.0121604415188691	0.0932169996806892	0.0381761916119143	-0.0185581163993746	-0.032866228810437	0.0769480800322351	0.0431663345098029	-0.0553633110843023	0.0261516385289526	0.0634581915875107	0.0169812801854511	-0.0335786269109646	-0.0364903927860214	0.00469427589240009
R13042	-0.0112418701734724	0.0421040964340848	0.029926348142733	0.0227073437313778	0.0730027832339085	-0.052398760611696	-0.00427536732974853	0.0116231507456114	0.0603674065665963	0.00949046630055922	0.0380890333462589	0.0491483835203774	-0.0620740879542302	-0.038540485099827	0.011278383017041	-0.00566766170183537	0.0183964282652005	0.0660234394132373	0.0528828343480451	0.0128175586491554	-0.0368837533372842	-0.0285996853829936
R13044	-0.0388322966592544	0.0188230878859199	0.0380130181317523	0.0295360678340606	-0.00674914022542231	-0.024453627886254	0.00603414989064676	-0.0260083674855072	-0.0252292440636361	0.0169363414857795	-0.0635144462878489	0.0040783120495158	0.0391383366538005	-0.0371517289712323	-0.0284496640799691	0.00742885473243175	0.0123616256957218	-0.0518254136205137	0.0205643433986348	-0.0243478614336307	-0.0127582266258691	-0.0294595771315057
R13046	-0.011477975878262	0.0753477376935626	0.0293917362034883	-0.00881123373721631	0.0744760587167079	-0.0528683279750707	0.00781957102345027	-0.0105553593937517	0.0360613397562671	0.039056664759006	0.0232941673325905	0.00284672307114457	-0.0722667642974225	-0.0684401099281247	0.0169584182226422	-0.0227909449663433	0.0496690338709032	0.0854560882271181	0.0379886624457986	-0.0269524046116977	-0.0482343279289089	-0.0565600457213756
R13047	-0.00531229292941433	-0.0511797665037647	-0.0445990075356001	0.017366755834354	0.0859775884052644	0.0236467048431296	-0.0938090586073507	0.0388853529321706	0.134907633025345	-0.0293939351100868	0.164054806786224	0.0856490547726025	-0.0460879315023727	-0.0324301087344704	-0.0594822603655633	0.0355202469833146	-0.132128533803325	0.108455919276196	0.0489542292826006	0.115311737477867	0.0452378227410203	0.0943433122193222
R13048	-0.021846026493274	0.0275374866052999	0.0113380871041349	0.000939423903096502	0.0830707572744515	-0.0189052640641568	-0.0365767787822299	0.00571111952005581	0.0786149955775615	-0.00621422054914458	0.0539506087595868	0.0404085059008413	-0.00782104551414822	-0.0678039462513384	-0.0301699906519482	-0.00783215992993829	-0.0278774468691029	0.0871461416521372	0.0460339921070592	0.0377151426597574	-0.0143071847360515	0.00560254640945603
R13051	0.00274753272342875	-0.121316348905499	-0.128956341237118	-0.064674068954224	0.012929275943334	0.0570283363880892	0.0662842176440189	0.153003026496048	0.0889844810100546	-0.0699373553391214	0.086896390901689	0.0118323306349637	0.0750903898337318	0.0490621246099297	-0.0626250531221649	0.00673797039964998	-0.108358558668684	-0.0020124983759878	-0.0756857694681766	0.0989119670688271	0.0793261427660735	0.115351655287863
R13053	-0.0589683418203739	0.0504695950658298	0.0533211986763902	0.0431304384591815	0.0623312778137794	-0.0884273837897185	-0.0102791960855349	0.0180356513466665	0.0374005929678697	0.00121970580395073	-0.0260679256649651	0.0593190668110182	-0.0396975574361863	-0.0504854077902281	-0.0311446531224185	-0.00472939161387449	0.0125189439097644	0.0103429965114301	0.0737554044539873	0.00838430360185083	-0.050536028683345	-0.0547799377336342
R13054	0.00512275630292255	0.057281432147165	0.0305191353346104	-0.0241730735490582	0.0175539102953194	-0.0324654928037415	0.0448776423400985	0.00768930409220941	-0.0215494227205359	0.0533268850443635	-0.0169078584547759	-0.028779371138787	0.052282900791134	-0.0173355855203744	0.034220503181113	-0.0674824879195061	0.0624059584352302	0.0197235017433153	0.0227711246992967	-0.0721896026063851	-0.0709542471269069	-0.0538946243824564
R13055	-0.0303912992538986	-0.0182071243502103	0.0211801517804621	0.0516754919294067	0.00814468103447626	0.0242973764072873	-0.11687066809401	-0.0522809742924926	0.0227668107068152	-0.0495091453025819	-0.0106370267005532	0.0400409417192765	-0.0663556912539483	-0.0556558570512648	-0.0557657544837527	0.0760832754230084	-0.0520107640422117	-0.0359700786064873	0.0205077366316207	0.0459883594301866	0.0545725929203389	0.0359817240053146
R13056	0.033873076232208	0.0487754162931598	0.00290615971894423	-0.0447777984023352	0.0449743108824703	-0.00455040374107959	0.0310404078173196	0.00474141423123506	0.0123612991517257	0.0240300496097718	-0.0124603376194105	-0.0243300310508021	0.0078867342315016	-0.040747289684184	0.0474202799707134	-0.0445859462695013	0.0444056270926507	0.0231198362851993	0.00437235973578186	-0.0321926366524935	-0.0395603489624636	-0.0318913612959809
R13058	-0.0379832262112189	0.015844901498398	0.0373735536348242	0.0276266081985295	0.00184260738466611	-0.015816629888357	0.0028698442150198	-0.0361487870583405	-0.0227095782533049	-0.0283495829162901	-0.0650388453397904	-0.000651637955251832	0.0502103516276451	-0.0433344558337283	-0.0323097693241692	0.0254044876387328	0.0127610311028255	-0.0437970166080526	0.0131287499026094	-0.0191253383093472	0.000121669759854733	-0.0349972460862171
R13059	-0.0368788170232989	0.0535607589053899	0.0316586348512128	0.00219132907250724	0.0737139158304499	-0.0348362610758012	-0.0146537983636727	-0.00332886267731119	0.0373579129832826	-0.00850825750666345	0.000431578748471397	0.0123398431091381	-0.0600479496921505	-0.0732040811269663	-0.0347224144098839	-0.00672427117591331	0.00620810799513934	0.0521010515088447	0.0373392708313553	-0.00395321325602716	-0.0277526198220617	-0.0318697116429401
R13060	-0.0248902754364544	0.0545186618676821	0.0367008591774074	-0.0152388712947741	0.0308063175104532	-0.0258307017699096	0.0299499894336485	-0.0151553101296963	-0.00967675449916954	0.0202573710637078	-0.0711473909375084	-0.0253967122213549	-0.0484379581965357	-0.0688804831761513	-0.0108355993102509	-0.0174756529362519	0.0497971473345409	-0.0127081870125574	0.00425007063365848	-0.037965194631098	-0.0326073934743332	-0.0611458799686906
R13061	-0.00582615540160347	0.00561696965761396	0.00392943070473298	0.000522673335452007	0.0327865559604799	0.0206621118126346	-0.0589754802334009	-0.0105566698773377	0.030954367124293	0.00201008467295951	0.0101570846123185	0.0185901059679827	-0.00798314050749324	-0.0543651303849565	-0.0306163857803046	0.0104403203072323	-0.044216901168129	0.00747800503568323	0.0214454994092671	0.0230732117704219	0.0154227021523593	0.0304902051138678
R13063	0.0228713020412546	0.000542547581499845	0.00554168249748685	-0.0122061777761291	-0.0189443737484366	0.0240032299138156	0.0514855395281125	-0.00229212870043506	-0.0388494068685255	0.00790834331084381	-0.0787471316788042	-0.033344610681201	0.0119081659276639	0.0777408202211687	0.0203818609647447	-0.00610816055982032	0.0279206767193332	-0.068279610162188	-0.0229397874433364	-0.0340746958335051	-0.00582537446513139	-0.0292759267816798
R13064	0.0327573385743659	-0.104260554824262	-0.101044886205131	-0.0317957718853589	-0.00113007593461658	0.0779975366846168	0.0255491117855423	0.0580166239081695	0.0610042542378441	-0.0667775681632376	0.0604609253360884	0.0188131960413358	0.00092500254775508	-0.0160878728007826	-0.00809989205989601	0.0381187024096987	-0.0852570729709571	-0.0131082909971167	-0.0542823562523929	0.0822588909000112	0.0845144809814154	0.0951300479175879
R13065	-0.0407622862564845	0.0228968983031863	0.0206534724944461	0.0273551563479303	0.0583516239039268	-0.0245638909182828	-0.0462883589646353	0.00993715930148209	0.0567050111687753	0.0135315135145081	0.0363697041253907	0.0454418352489486	-0.0476628187183786	-0.0447017573124033	-0.0474341172439212	0.00953352362756757	-0.0421203461058193	0.0594222680796264	0.0506145377552274	0.0345635758963462	0.00145798777449468	0.00413119871863488
R13066	-0.0304404273439513	0.032532774645895	0.0311693695109916	0.00716460096353772	0.0442675973965221	-0.00944708869591787	-0.0213669341191967	-0.0314207609489356	0.0162391008040496	-0.0338411746207423	-0.0282546476795301	-0.00435551479993066	-0.0752525486716834	-0.0757882487719918	-0.0360287952007226	0.0175172999652102	0.0040215366098086	0.0210151253470005	0.0115215233508661	-0.0166388566701371	-0.00350890186439678	-0.044581659525545
R13067	0.0410769360395921	0.0378915007970753	-0.00872562348662031	-0.0515437089490108	0.0116270247592207	0.00387276882269468	0.0503833760774283	0.0108689615869537	-0.0180835047091328	0.0881820814336456	0.000473926805338316	-0.046019740720145	0.0523752284273735	-0.00975285472263602	0.051902870393779	-0.0574992058502899	0.0456683958127988	0.0216851466736053	-0.00616214563700608	-0.0467304052799392	-0.0375017329827923	-0.00731259197119015
R13068	0.0314699811587014	0.0245005243193585	0.00911395228567742	-0.0142578551100188	-0.011082935517269	0.0206684992699954	-0.0107895067765494	-0.0300240378274666	-0.0287887559881411	0.0137966346578168	-0.024265643632234	-0.029912782162536	0.025309469300129	-0.0258812116461624	0.0377090314443941	-0.020558077406247	0.0325890890069345	-0.0186741900815751	-0.00429378842681825	-0.033395942498071	-0.0122531344092007	-0.00113344396143332
R13069	-0.0764646005715607	0.0724701068571259	0.0546554931632494	0.0181229929701407	0.0665651375408231	-0.0732540131627288	-0.00104482605767448	0.0069557199546338	0.0176517743902969	-0.0127476592939526	-0.0401039526280273	0.00843990252183483	-0.0524117100536587	-0.0628958720841915	-0.0503482820927327	-0.00118619079108341	0.0331919012738363	0.0150278838431648	0.0505816665086668	-0.0264330535320434	-0.0397745450123552	-0.0645239544373642
R13070	0.024908290866249	0.0734687772430761	0.0187116764627102	-0.0272522185924991	0.0694779547129909	-0.0514480485500745	-0.0189696939911612	-0.000773763073806706	0.0399829584435373	0.0676887241377569	0.0580172721793113	0.0118847580372462	-0.0177735868080057	0.0747766774644046	0.0402292069125487	-0.0785073056671341	0.031755882540279	0.105074271669805	0.0611337386349551	-0.0312698728816342	-0.089583832000161	-0.0366837565330003
R13071	-0.0081410515228559	0.0362976905068497	0.0273976012826156	-0.00710551670789698	-0.007550975968619	-0.014877194548652	-0.00479310370939796	-0.0136015964565033	-0.0370065782230276	0.0236110778616175	-0.0630827632757524	-0.0310924041915013	-0.0024531797898714	-0.0321127329775487	0.00855069082814477	-0.00930731698181902	0.0326862254831665	-0.0462957302865005	-0.00140412760787399	-0.043255863290579	-0.0147592944661378	-0.0257152353946122
R13074	0.0235805475182241	-0.161949524626852	-0.148623986179249	-0.0569361922721504	-0.0170873430073003	0.0703982151737954	-0.0199230132860714	0.134547623821274	0.0959853099813979	-0.139258102349888	0.127149199074636	0.0022116021502946	0.0330885055843904	0.143051072802465	-0.0656002065125333	0.0280310033983205	-0.150675930858515	0.00148968657597804	-0.111888775466603	0.129513485719747	0.090996691488753	0.140948550516998
R13075	0.00060413283428601	-0.0229386118169422	-0.0190932045273437	0.0212384973225341	0.00672916651785204	0.0176748599504699	0.00995578351373807	0.0133747556015311	0.0517574525319682	-0.019702241676789	0.044897826554096	0.0266400763569874	-0.0402232770191079	-0.00809449728820975	-0.00864616085099339	0.059089532787223	-0.0386171732314173	0.0344295999817997	0.00198301468756542	0.0643948039094979	0.0527094599048752	0.0303467052530261
R13076	-0.0440267558526089	-0.0188795749023265	0.00507229429432512	0.0293981370021264	0.0415978160376629	-0.00559355417099931	-0.0153562294274425	0.00374188952252511	0.059872329182613	-0.0231534751481354	0.0130471091659567	0.0353199274544278	-0.000625621012708416	-0.0143283029068297	-0.0587473720699542	0.0564428555974534	-0.0460620349743523	0.0145532499973022	0.00813053369543702	0.0499225509548167	0.0383948881939899	0.00396421055857793
R13077	-0.0458496043980397	0.0158339010550771	0.0182782581377861	0.0252804033148869	0.0173992100385599	-0.0520207915515441	0.0329533658889217	0.010877037391339	0.0195498946990208	0.0421140529034972	-0.0152562968474422	0.0228383864532417	0.0321766190209346	-0.0124370599454976	-0.0243410943867955	0.0256853181857995	0.00583385407501842	0.00747735467276509	0.0231763152516146	0.0156114897317459	-0.00255113965133338	-0.0317996433093385
R13079	0.00455956179157106	-0.020537743451359	0.000329422378113461	0.0269191535553166	0.0205324144686691	0.00246368210278048	-0.00741971473061457	0.018023817211225	0.0415569722939119	-0.0714514875778955	0.0278156803074156	0.0405069158297845	-0.00445527666342738	0.0393211801431318	0.0108978245481855	0.0345748213124881	-0.017306185580526	0.0347905695886987	0.0199468917549885	0.0375509881311093	0.0245637150533777	0.00120055198103695
R13081	0.0409528519104777	0.096840930176681	0.0524883805811697	-0.0274085829920118	0.0273213537393671	-0.097632638143239	0.0794828181907733	0.00771967234607715	-0.0419662596685131	0.0387503180875843	-0.070646410033518	-0.0501046726719117	-0.0526331465755685	-0.0328975307969904	0.101134014619709	-0.0861638276941119	0.141321908279816	-0.0104305840986778	0.0146494443696376	-0.101830574268828	-0.148019369914488	-0.130417777349876
R13082	-0.0164143562858481	-0.105992123243099	-0.0760731122744729	-0.0135074218433132	-0.0214034584525315	0.0566588794687885	0.0888790774211297	0.096865195215292	0.020921359881476	-0.173463569038979	-0.0179797209224862	-0.0114755280117816	0.000980186554079695	0.0279764270577047	-0.0499902157696494	0.0698054127903617	-0.0447999080865819	-0.0890980691269196	-0.08004880282604	0.0620818429285502	0.102061816711012	0.0544249717993729
R13083	-0.0458309228859755	0.0543826136724874	0.0332341275498677	0.0157761787450847	0.0795940043510984	-0.0695023529338539	0.00771599110836591	0.0301300148179924	0.0512252448446275	-0.00646488450887972	0.0289095179332098	0.0329898503683866	-0.00942868123281852	-0.0472468129044702	-0.0257257207723348	-0.0126158365418456	0.00470175316136164	0.0799790546438106	0.0622830220607428	-0.00824416306091609	-0.0447576559268691	-0.0388869535876272
R13084	-0.0672123424748987	0.00514783037270323	0.0310284526040277	0.0489643247001761	0.0360826799155065	-0.0250323711823312	-0.0596373780985199	-0.0155835487910102	0.0423254961850004	0.00859856435905145	0.0165164321274258	0.0563554581905947	-0.0296204353645378	-0.0543407436238129	-0.0633022611205183	0.0380312325868582	-0.0453614019307345	0.028497558190418	0.0455505121788091	0.035636663303581	0.016620367551864	0.0099499097211131
R13086	0.0365269431263574	-0.0973940424534109	-0.154306518578545	-0.128390682372957	0.0150196303886203	0.0588689831678473	0.160013379227922	0.235677450251485	0.087177874446307	-0.0732112584287079	0.103835022879001	-0.031428648011986	0.0338750759242386	0.0549712529404049	-0.0358815223766447	-0.0765517358423859	-0.0544080917527021	0.0194998631561637	-0.09785952022915	0.0697482830959551	0.0404934158674156	0.109445909604128
R13087	-0.0227578573081793	0.00151922787177889	0.0266107082558891	0.0118591710376493	-0.0285750983559883	0.0153973983960668	-0.0240545495448517	-0.0443744804304443	-0.052318084992291	-0.0389601425422134	-0.104205867346368	-0.0335675408349521	-0.0344709579643005	-0.0434865635627863	-0.0150696463912478	0.0367815243822828	0.0202108901601131	-0.107157188714208	-0.0224966051488341	-0.0322867264255766	0.0275711294664672	-0.0238271187104132
R13088	0.127994460416759	-0.122045450877402	-0.190959076252715	-0.173895799215597	-0.0995378151773322	0.128396124863502	0.0656449108621126	0.108154377462558	-0.011797687093557	-0.0992332125794832	0.0851570306502858	-0.10309200543873	0.0467984749563437	0.0271381455307522	0.0723280131050992	-0.0973541439857279	-0.0552923819370988	-0.0207945238476775	-0.160924737325185	0.0124610732553886	0.0461333283522923	0.117688732152676
R13089	-0.00551028408716222	0.0825119722557753	0.0289253669240849	-0.022930682816839	0.051033304584666	-0.0678448613456638	0.0447602143878116	0.0218225155798287	0.00633237323693846	0.0282522268192504	0.00713831475259342	-0.0274710125247811	-0.0167781123845218	-0.0347796048967385	0.0285812289204848	-0.0411913359281887	0.0592582206646438	0.0894608854737001	0.0274702078741748	-0.0493318552372504	-0.0710837696576737	-0.0614445810270047
R13090	0.0371245379254301	0.036235696225324	0.00882524748951691	-0.0237251405519668	0.00808313472768855	0.00133803897053668	0.0296002699850218	-0.00803130092716941	-0.01607720617373	0.0368277593122735	-0.018749006304607	-0.0234724786435266	0.0248435554514223	-0.0248317091232953	0.051439305536708	-0.029692295554475	0.0437758161121602	0.00792200344175878	0.00342951882844124	-0.0354865813563561	-0.0307439210727317	-0.0293321982985344
R13091	0.0379991482839656	0.0409453561036639	0.0165054632917046	-0.0106621039692371	0.0175316738517924	-0.0120787409038157	-0.0208426969038109	0.00364177128726753	0.00250198951165524	0.0383291002471723	0.0213231082481349	0.00263706319652011	-0.0540402416552127	-0.026842861859027	0.0603966081044334	-0.0356146273614171	0.0302963038773442	0.0573070827713015	0.0290767839007796	-0.0242008680525844	-0.0374764078252475	-0.0182872727067086
R13106	-0.0228393162238781	0.0422162639914964	0.0284911743849149	0.0060126515541696	0.0433736611706271	-0.0507593479755965	-0.00710992711173936	0.00978349426018316	0.0178697483981158	0.0178674471017168	0.0152408131295302	0.0197908235625389	-0.000132010689354806	-0.0240818644038474	0.000741347593993254	-0.0203780096561627	0.0207057085891068	0.0471011057510314	0.050925638865402	-0.0193028536217014	-0.0363886538675493	-0.030450742917366
R13109	0.0449821138471307	0.0371559141498446	-0.0159571421999413	-0.0551282137514181	0.0127828501442509	0.0168054752923106	0.0512752991681959	0.0132616387261297	-0.00767168834074391	0.0492024443127621	0.0204729334570189	-0.038406538037602	0.092168097113746	-0.0156976043917597	0.0418902942853298	-0.0582007306632169	0.0298633210405504	0.0359320290640305	-0.00341836497469048	-0.0362027631070964	-0.029541019188212	0.0118366025955009
R13111	0.0436831011470359	-0.068302198798774	-0.0571326142159915	-0.0226171170167113	-0.0326653201989269	0.0525192767734142	0.0303217574743128	0.0207987571851393	0.0159416461367026	-0.0160264536423372	0.0205506289203052	-0.0129793636487292	0.0162318278263998	-0.019532119334259	0.0322308718231484	0.0517300303620385	-0.0233358697721026	-0.0354022670371189	-0.0567115485977191	0.0436395715264611	0.071375680476057	0.0433967903938769
R13112	0.0872617848219782	-0.0509782469707206	-0.0652830607383248	-0.0603618478203484	-0.105346665324396	0.0991525188945993	0.0107843383921903	-0.0837084158070657	-0.0773153314570241	0.00567392002307121	0.00897807291214606	-0.0782615769242717	0.092856168422445	-0.00268726943198215	0.064395693271246	-0.00338828118539546	-0.000702751344259651	-0.0503237282795226	-0.0795859489441821	-0.0221222890238623	0.0483076271659971	0.0633618356049517
R13114	-0.0779427410699651	-0.0125107425314441	0.0324146182866452	0.0614181780622041	-0.0203512809821693	-0.0258861994680122	-0.0449679919047005	-0.0503698067256783	0.000643948701930181	0.0219941915887756	-0.0284137643800257	0.0294490582604848	-0.0393222457330383	-0.00741581490269845	-0.0688441504453242	0.0701680508438138	-0.0301213049354262	-0.0265217143106617	0.00814573074668822	0.0334888951402117	0.0379455505142067	-0.0098609087841764
R13115	0.0425270401912352	0.0125937233541517	-0.0194754238262424	-0.0172573479837492	-0.0131661193264573	0.021190538840944	-0.0143516832257867	-0.0264059252015871	-0.0044522821852697	0.0517789779611412	0.0548000338914575	-0.0109113736259957	-0.0326556483516931	0.0237126945550019	0.0391054491405822	-0.0101544408598633	0.00234002983340159	0.0623227087587225	-0.00545084762191047	0.00295190946542554	0.00458072086378661	0.0330561529500575
R13116	-0.0431494418716431	-0.0467285155938632	-0.0174858751262681	0.0475376516948332	-0.00080871104708858	0.0145812025200571	-0.0588033692284386	-0.0274296370360766	0.046407005178388	0.030333176375757	0.0642658528196644	0.0674351340136464	0.0125755254500062	-0.00910685274189084	-0.0600590702483721	0.0755848614419491	-0.0901770922576219	0.0384213253746807	0.0270053267491403	0.0901601265951936	0.0697847283948892	0.0678329190258349
R13117	-0.00891894505718742	0.0373993099646304	0.0325168479111787	-0.00703189365001472	-0.013675505527581	-0.0288823344053318	0.0585687624157561	-0.00819086065828778	-0.0402097250599402	0.0225759310917626	-0.0625770356884445	-0.0298838840429252	0.062685095691309	-0.00912547611493353	0.0201608387765964	-0.0268168931557836	0.0660071105306563	-0.0419728189397285	0.000488750493681623	-0.0555950557311427	-0.0419732681960152	-0.0514833170065717
R13118	-0.0352628105512336	0.0222664716186578	0.0277960343222859	0.0326228478029342	0.0450473187766048	-0.025423850489133	-0.0614260969921281	-7.98363166943297e-05	0.0447014112565099	-0.0431567697681608	0.0421444196822248	0.0587964066000646	-0.0536495092993383	-0.0494459453538603	-0.0299640868803862	0.00881790011186975	-0.027424825659632	0.0532965362785267	0.063464185359106	0.0200653453054858	-0.00475128455249282	0.00929049066686031
R13119	0.0011654843986359	-0.000856880992755363	0.0165456622948174	0.0201325564089208	0.00962047979523822	-0.000601653627898238	-0.0287648301460239	-0.0111512544556923	0.0116617876570782	-0.0199880613252063	-0.0268624926094904	0.0319500172849502	-0.00350394271910525	-0.0391778137468005	0.0138139462042611	0.0390581691179985	0.00955053825726454	-0.0479007093831396	0.0164130030114998	0.0196831312826446	0.0251239327101782	0.00260551014311302
R13121	0.0448767179291764	-0.156943311668269	-0.129465149917457	-0.0375102258237588	-0.0192459297215821	0.10100389293477	-0.0222333475158836	0.0683674907198388	0.070066933681944	-0.0624591959890103	0.0919613627826187	0.0162820039312909	-0.0180893079090406	0.0800542552651671	-0.0446182161006426	0.0494587991295829	-0.149928283531816	-0.0262807748300614	-0.0724632322597709	0.114093960345804	0.1085321438081	0.132349669285284
R13122	0.0238195850016128	0.0224931488255104	0.00609831045026408	0.00912431573896788	0.0485028125449231	0.00215852390719037	-0.0688665387235014	0.0141690017427966	0.0575963388982895	-0.000309025863656522	0.0909831234421989	0.05900364864311	-0.0732118638381565	-0.0379556461439839	0.0219401523005307	-0.0185423935613029	-0.0253238203369958	0.101714972187714	0.0598187108474576	0.0361800690410341	-0.0110780935017335	0.0375331410275483
R13123	0.0203465516606377	-0.0741336339225833	-0.0480514508825833	-0.0115493538500363	-0.0562582827977826	0.0602368032634754	0.0138671465918687	-0.0123551287277194	-0.0205940426671595	-0.0166482726724811	-0.0250572648733027	-0.0282967584433053	0.0542248963756157	-0.00631321972897357	-0.00155046119806515	0.0657231255308988	-0.0334293942669263	-0.0809902679107019	-0.0687736809916152	0.0334123082754479	0.0794891069072737	0.0474076686863505
R13124	0.0173625799613678	0.0639972502261631	0.0292708580419004	-0.0241860059788532	0.0386423837845265	-0.0433765906886927	0.0300883171240491	0.0181586782594834	0.00861190182515511	0.0287232503762906	0.000480101332278075	-0.0201077229237608	-0.0684549196638536	-0.0315906769318627	0.0491843819195729	-0.0483724626081712	0.0712997882563035	0.0482433978114182	0.0183906430386295	-0.0424483461077833	-0.0651812939644955	-0.0534714526673512
R13125	0.00541530309111387	0.0245892178535755	0.0283089624123659	0.00597663784915727	0.00533204376519137	-0.00662274386462904	-0.0227369966127058	-0.0217696806205033	-0.0157928179722605	0.0357785338889444	-0.032080630899992	0.00376759411240024	-0.0685589803419826	-0.0535635695536077	0.023696624898956	0.00895519811422001	0.0296905581520834	-0.013249808941129	0.0146015967920609	-0.0184040211208005	-0.000958287741151895	-0.0267607980033106
R13126	-0.0149427129642024	-0.053463540461537	-0.049587969698266	0.00729057661516179	0.0242029140731867	0.0271772682604019	0.0447613771267186	0.0245113488386041	0.0605343274147374	-0.0749920972332911	0.0223984407796364	0.0265412435337309	-0.0259027886356053	-0.0396619982617342	-0.0267837226391263	0.0783794313547593	-0.0386846923640374	-0.0132113101675904	-0.028920641441894	0.0774229214797047	0.083670711971544	0.0453659648677893
R13127	-0.0185948713006478	0.000563828446895759	0.0275892129217224	0.062029900623768	0.0600051850875078	-0.0144037217550736	-0.0546914430205847	-0.0156567503726239	0.0654857669365187	-0.11680758732253	0.030528851112629	0.0748774709353433	-0.0581641317460128	-0.067349385180123	-0.0183208959670058	0.0596669273043376	-0.0365215086364424	0.0539617108773688	0.0550018332792099	0.0632982400485798	0.0257488864079603	0.00493048631285409
R13128	0.0735299776206247	0.0308660163538331	-0.0203804399244048	-0.0734212891196067	-0.0233232629687504	0.0312177989504159	0.0544353324191251	0.011187084605824	-0.0438078619360815	0.0778759378385354	-0.0193759275065297	-0.0602324175732644	0.0776891332647478	0.00184192078209208	0.0829286344662335	-0.0705379049955832	0.0542385362065981	-0.00643764186331341	-0.0265426951927875	-0.0624017971468367	-0.0329074771417993	0.00515427143508729
R13129	-0.0708617312694187	0.0595488277772521	0.0531479819964326	0.0266980192415165	0.0646903073055866	-0.0750515957736234	-0.00803037935299617	0.010841133562872	0.035430743137904	-0.00973493481802829	-0.0230119161054307	0.031252038591502	-0.0465979679814658	-0.0594506528349542	-0.0461088473608528	-0.0102573222472725	0.0185630318510516	0.0154102501265251	0.0613724401731182	-0.00924906239852307	-0.044527092734901	-0.0454937011050845
R13130	-0.00388172362109194	-0.0316655714525785	0.00852986783397753	0.0332864764004828	-0.0248504607772616	0.0138429351138548	-0.00510298721674271	-0.0202166935339779	-0.00502777386902392	-0.05981716803204	-0.0356262588752346	0.0224645669258718	-0.0100783884473484	-0.0458108450443566	0.00326056233746154	0.0526854954006932	-0.0040660933105588	-0.0601575527929713	-0.00543821328326198	0.0286550078136545	0.0424690270268923	0.00429099926132832
R13131	0.0463066920459718	-0.0537970230667911	-0.044831676333946	-0.035754334057562	-0.0281499438397534	0.0644751754262027	0.00665502493151775	-0.030548687010558	8.25180900250313e-05	0.0516481176072565	0.00707258991376634	-0.029837782386984	0.0612528782315214	-0.00529742501988339	0.0244201248378785	0.0199035259532188	-0.0218103864904593	-0.0246438002567626	-0.0594044393385295	0.0119158565354689	0.0484418882404388	0.0387336443138487
R13132	-0.000472848837839451	0.0406020755490619	0.00147135668835409	-0.0524722411718145	0.0108467549821927	-0.0134970971308975	0.0883454992547826	0.00282608845450468	-0.0226059856187313	0.0468425989421028	-0.0643244294272642	-0.0696168514186457	0.0696161829482914	-0.00613208520059821	0.00557712578954651	-0.032457069685804	0.0482178539477235	-0.0232829294576075	-0.0275590436144686	-0.057980293306733	-0.0277991579495294	-0.0406562916260657
R13133	0.0860419830859491	-0.0370453219877504	-0.0530064535537894	-0.0562530356245934	-0.0737218081727015	0.0712089866639497	0.0229864100264196	-0.0314234624095171	-0.0499873216246651	0.045880399099494	0.0247957219793159	-0.0555208964164168	0.0781508140842727	0.0115528860761523	0.0808129584370637	-0.0264593917400796	0.0182303146037956	-0.0111331630222207	-0.0679930318845155	-0.0222699433069914	0.018401803919867	0.0377667460389986
R13134	0.0256926819405115	-0.0536537962940665	-0.0375361629514201	-0.00144266772967466	0.0075947688081451	0.0445646547896474	-0.00169100305472077	0.00196304148955276	0.0430983645738512	-0.0195887474555389	0.0245870442649942	0.0179810537988448	0.0246499742636213	-0.0238517353566571	0.0137608055809583	0.052734908299048	-0.0329430581027717	-0.0197693809572184	-0.0161242332051258	0.0585973508019239	0.0667538492812093	0.0436372744380238
R13136	0.0450714812087653	-0.0762563170066843	-0.0916443503777083	-0.0337973699264274	0.0128470925123542	0.0394071316175816	0.0222746910517119	0.0763301061855543	0.0797626765612282	-0.0161156088790646	0.0960933823981503	0.0330146507453278	0.0392658108581099	0.00901939972521031	0.026700140949739	0.0248105395152096	-0.0609375938422621	0.0359299301250983	-0.0367034419132853	0.0891359434757642	0.0612170187386876	0.0790115053769367
R13137	-0.0261383616125145	-0.0631823799975074	-0.0216576567140456	0.0342740263943967	-0.0188489472237897	0.0247313712345772	0.0380896208338963	0.00146092734329426	0.0280958487021984	-0.0505658116873411	-0.0153564246965257	0.0367388974887549	-0.0163542039254275	-0.0163662126761496	-0.042449750853576	0.0853898431829023	-0.0447140408073772	-0.0595939842908576	-0.0190233063278494	0.0701123775297536	0.0819438501358976	0.032502454108803
R13138	-0.0617157152280765	-0.0081504855302051	0.0201922674939836	0.0267168727680204	-0.0145370822066574	-0.0232917009128881	0.0466769907254237	-0.0191889162004935	-0.0196200329725584	-0.0237982000501202	-0.0650865976273548	0.00518251337254167	0.0861218058239361	-0.02932095769916	-0.0486142920859984	0.0511691829020151	0.00746670147616677	-0.0627817751300771	-0.00574114545175801	0.00507131011905919	0.0281811116733693	-0.0192274529381824
R13139	-0.0123833114762997	-0.0149457817661137	0.00535298155080674	0.00609696591663066	-0.00131032742505199	0.0077168613549853	0.0213566963525021	-0.0224343680192841	-0.00555466881121193	-0.0430341783377584	-0.0658786831478964	-0.0200177464200105	0.024675015257093	-0.038774679521956	-0.00979557456692349	0.0472448542784192	0.00813495445516259	-0.0727431267879185	-0.0295461251629049	-0.00244555532650335	0.0338220784906839	-0.0194738725685179
R13140	0.0929612724537623	-0.069871098976685	-0.143788341038733	-0.143184578317438	-0.0347331215363696	0.0747053969155402	0.10549776611033	0.144276655825546	0.0177574821052798	-0.0237013638559412	0.103483427395945	-0.0507495941291117	-0.00670158260853437	0.178584900667001	0.064080339336534	-0.0853422176598592	-0.00118435027046439	0.0306890323955998	-0.0995257404638164	0.0247518254575613	0.0293831124032769	0.0817831106244675
R13141	0.107944999505056	0.00967995488078515	-0.0475075003130674	-0.0962335628128998	-0.0710525860011845	0.0647114281366771	0.00811401282887986	-0.0572867591414846	-0.0873310884452061	0.0374382750224878	0.00693313724077493	-0.0973741273856854	0.0236664966219105	-0.0195365222141619	0.119464792488826	-0.0666134091138908	0.0561123321033531	-0.00654110025991134	-0.0618559004176877	-0.079888814318828	-0.0133473898296053	0.0175341306814576
R13145	0.129116171917169	0.00628921555044951	-0.0505454461333569	-0.112873507891994	-0.106583564242157	0.0646849642044028	0.100616185532925	-0.0388629526762876	-0.130856242510792	0.0317710589680465	-0.0309741804098287	-0.145782708740956	0.0917734613690337	0.0922702110973428	0.140638081671786	-0.103525576772063	0.10124905459813	-0.0517022858105146	-0.0973742012154392	-0.123003269239882	-0.0367064045445031	-0.0143424578249243
R13146	-0.0441769049679425	-0.0981431412505945	-0.0803656115004552	-0.00977098937818394	-0.0207027545557853	0.0200932423878249	0.0814966257502786	0.0957679200346809	0.0402330761871491	0.038982979089877	0.0364776558647223	0.018946299956152	0.0180716619120691	0.128259766581221	-0.078388060150557	0.0388547477796649	-0.0767247176481395	-0.0420877673099106	-0.0492187912774676	0.0910796105028595	0.0782849726372761	0.0705797770676422
R13148	-0.0691853064608023	0.022081329351092	0.0536585635242916	0.0571885539666933	0.0158636839680568	-0.0487826909296305	-0.00137846079315533	-0.0228993642855543	-0.00776134955853935	-0.0593156075337341	-0.0910270072615574	0.0265433521440958	-0.043030161274204	-0.0495801232588292	-0.0458639417819038	0.0374633864076114	0.0162283526746285	-0.0639706379234348	0.0355273135082574	-0.00696024284231164	-0.00216173083921123	-0.057503875037538
R13149	0.0236189789426529	0.0704907604805055	0.00793251481164463	-0.0344939728976867	0.089194498242383	-0.0645742426380515	0.0534474217216229	0.0963013244947688	0.0665124608671634	0.0788567091624703	0.0899303938897332	0.0259874721653029	0.0622360150986174	0.00773393847838799	0.0328369953497157	-0.101364011124116	0.0300442370335932	0.142926238501653	0.0606637763204934	-0.0162037202092554	-0.105532494841789	-0.021300859858232
R13150	0.0460398975042622	-0.0982825318090863	-0.145651178443849	-0.111476344618518	0.0106817466120317	0.0606548206795422	0.121532991903948	0.20308382794913	0.0986648610155953	-0.0875183491342648	0.136449339188409	-0.000660622708678413	0.0479948438640529	0.0740969195979172	-0.00369835906758632	-0.0630140985036365	-0.0647238615941391	0.0615248332222586	-0.0774580003943046	0.0849666642345833	0.0442168785725386	0.121807418939185
R13151	0.0689269267469632	-0.0548767356211256	-0.055551556908908	-0.0227184680765065	-0.00660322441764086	0.0884515068389558	-0.136629709514148	-0.0501902384016377	0.0378656291261616	-0.0261423304671169	0.0861215515129461	0.0223065290455449	0.0125316129642331	-0.0371159399227067	0.0367001968995097	0.0265806835365043	-0.0710276125736515	0.0215467593986895	-0.00836515882353242	0.0600037419523871	0.0601582532331228	0.107000781428204
R13153	-0.0140217146340442	-0.0318639424690246	0.026411223783744	0.0353776920926482	-0.0712403262375127	0.0204475379659168	0.00153753090490563	-0.0418702680196396	-0.079072304522239	-0.0396815338624199	-0.0982566408488292	-0.0294348439240796	0.0803923278560797	-0.0253821937188018	-0.0137367492842655	0.0382215806830277	0.0122698173095412	-0.129822872604094	-0.033316707969648	-0.0265461337987946	0.0300502118653978	-0.0102497287548267
R13243	-0.022000024094094	0.0454284737872429	0.0628231627091338	0.030130673867502	0.00524037082031463	-0.0565554571104753	0.039236198148552	-0.00556419689665979	-0.0375664636683367	0.016355411163505	-0.0709576280619623	-0.00792679421153712	0.0238227876894529	0.0307973029865612	0.0168266248641479	-0.025345912282877	0.0695559929048845	-0.0404001280276895	0.0223811634278461	-0.0611843847771296	-0.0706166276103231	-0.0872623409394362
R13244	-0.029925997114199	0.00986006601740605	0.0442715383995423	0.0590187146204457	0.0690622976908357	-0.0404846042657995	-0.0350485689256251	0.00879667401119749	0.0602545868141296	-0.0217320420916547	-0.0105142672632126	0.0680165889330118	-0.0774854884392478	0.0513475379571283	-0.019507136750992	0.0353904422180474	-0.0090774193851238	0.0159741394676612	0.0426547358442782	0.0408452504335962	-0.00650116763602321	-0.041542559111601
R13245	0.0906831602975994	-0.00491268681014284	-0.00941948658882561	-0.010371975364812	-0.0570140260257471	0.062362637424955	0.00739514011750182	-0.0545955589848841	-0.043812086210134	-0.0339692115434962	0.0285807796780708	-0.0308249804575712	-0.0135768266502297	0.0612222318997449	0.0817230122208027	-0.0273592660893684	0.0276051432224659	0.0105593659272654	-0.0326371684807459	-0.0186390588608765	0.000418345355976216	0.0274461397199742
R13246	-0.0630065841727776	-0.0619712890663636	-0.0121686307818491	0.0460283434976422	-0.0656056022534931	0.0112794055016393	-0.0371322060788778	-0.0484638253917255	-0.0169317566090864	0.0367106313841753	-0.00665652878762063	0.0145423177368563	-0.0309959961718837	0.0963255794678175	-0.0679264074649754	0.0747779739513628	-0.047519551701667	-0.0364908526789285	-0.0390525705115459	0.0495882641070354	0.0708236909716705	0.0241086565849232
R13247	-0.0460174675838063	0.0632878895710908	0.0674558895187939	0.0299295133772382	0.0595886497112977	-0.06671598121828	-0.0513383254187088	0.0111714474133527	0.0235170459957897	0.014034314814947	-0.00834350788260295	0.0313775292192404	-0.0207480703857456	-0.0533834884192396	-0.0139610336605486	-0.0313162356880989	0.0313783720521187	0.0515515787208295	0.0678384613163162	-0.0274225341283873	-0.068669899280845	-0.0489874246797207
R13249	0.0808693024442953	-0.00114024538607535	-0.0262559245850231	-0.0234499415200879	-0.0518885218768804	0.0450264842966255	-0.00635116090077677	-0.0531761551930149	-0.0432201477874476	0.0377932514951391	0.0636080128540406	-0.0376295354462156	-0.0144090364611207	0.043278108544605	0.0741309613898559	-0.0299540578281824	0.0195923837623823	0.0411612718282804	-0.0342707025555222	-0.0284785126057773	-0.00537887024264596	0.0352868017839891
R13250	-0.0579930932857776	-0.119173957044388	-0.0904015414004679	0.0191270896906918	0.0175389284713687	0.0201570212133998	0.0629262635884402	0.173837445507776	0.103404231285384	-0.143915486896946	0.0862551499061008	0.0744983948175626	0.0224778195184712	0.038675712204746	-0.110600577796765	0.0560903234863405	-0.12511008739291	-0.00598828147399341	-0.0264951656456317	0.137423264385979	0.0910753012416562	0.106197976935116
R13251	-0.034059901967028	0.059340088341426	0.0564131185957749	0.0505700758126747	0.0739672143358742	-0.0926512675160528	-0.0287884356071453	0.0432953405084364	0.0563345607914165	-0.0252887502051354	0.0620572822574086	0.0690155356497231	-0.0258114522743236	-0.0245221156521701	-0.00633387630069352	-0.0381092886277192	0.0144106370999658	0.102883204364828	0.0847462750079707	0.0049373236022433	-0.0885004207136151	-0.0515083001767305
R13252	-0.0324036351365468	-0.0242161572888412	0.0169458268445407	0.0538012608473971	0.0105251280077793	-0.0102955886359331	-0.0318799498615602	-0.00876665070678005	0.0257595652988975	-0.0548284903600758	-0.00333874821434063	0.0526975446168587	-0.0317703735134932	-0.0412785582884277	-0.0179117026592654	0.0762323178386382	-0.0222500543694227	-0.0226967328007485	0.0262206847316121	0.050309091337829	0.0503125469024077	0.00935798726644164
R13253	-0.0853785165488008	0.0652109154703394	0.064361815516185	0.04994323884975	0.094765146890548	-0.126743309476984	-0.0212744998454513	0.0589513128044947	0.0731506519080106	0.0183291095630439	0.0394116094463006	0.0748364265956492	-0.0193114389455075	-0.0417765134806831	-0.0465681248996428	-0.0255055456498419	0.0125684480081353	0.0905674937511233	0.0956846401521911	0.00776494337055476	-0.0858672921509999	-0.0652852862127407
R13254	0.121391352235543	-0.131253563071859	-0.177819944005512	-0.129730614862021	-0.0543576054227921	0.115401234563601	0.0148317517225947	0.0989489900318743	0.03070066923255	-0.0929895854443876	0.109871386502921	-0.0439047949478751	0.01485483263238	0.0249961803774068	0.0582239255669745	-0.0643491740133928	-0.0798532758928635	-0.00366163673042978	-0.118814415953192	0.0581408627774355	0.0547051699553641	0.120288569374225
R13255	-0.0384496981777462	0.0851033416243596	0.0517422530937406	0.00122279654461278	0.0567674153719185	-0.11554651409295	0.0306512226124882	0.0446831375620564	0.00801428377339376	0.0254781093082441	0.00161795801052724	-0.00425290651315316	0.00489093084766325	-0.0141163352174752	0.00585840853598503	-0.0646629792607273	0.0581349106527774	0.0924963766091326	0.0535661549021296	-0.0508778398873318	-0.113023236685066	-0.0825227793204791
R13256	0.0222447087096532	-0.102880551323844	-0.153977043809804	-0.0973585756381072	0.064507457059689	0.031675668344536	0.119682017646743	0.299024444736814	0.160886783241214	-0.146041826055972	0.1860413668373	0.0421695232812197	0.0125583009913987	0.0881656224089907	-0.055051442529991	-0.0627036142081409	-0.100651278572875	0.0910923514106378	-0.0571985482602085	0.123593515317598	0.04058201154845	0.139528331956937
R13257	0.157004220990403	-0.0175991193043858	-0.132589221055569	-0.236805744376604	-0.207636522290098	0.0997875243829733	0.146681708815875	-0.0405625848268441	-0.206127289575755	0.0857912429390208	-0.0127323636038001	-0.250510547264081	0.161123434507566	0.0434931243173275	0.167160778985721	-0.189338939242602	0.118457394626631	-0.0617081028436135	-0.192710387818399	-0.170766013409396	-0.040742589546889	0.0251670639579788
R13258	0.0754318271530557	-0.00913766240880646	-0.0344715178157552	-0.000993672536740856	0.0394796320824271	0.0299606906722832	-0.0663584532622219	0.0446698689014843	0.0555965470009172	0.0283682438011466	0.115097063161825	0.0559840630013149	-0.0569261394000846	-0.00582200431616235	0.0447667089765732	-0.044291216777588	-0.0614620604102006	0.0792656993024907	0.0480603305272814	0.0394358542160901	-0.0181663777565612	0.0613160587197409
R13261	-0.0537402331804157	0.0809646018331297	0.0659901729292058	0.033541727828423	0.0455561176060682	-0.0972796582123445	-0.00782792028783411	0.00360370820472388	-0.000459595021435767	0.00304818253392703	-0.0436770504073228	0.0157370687183229	-0.0383615062194883	0.0755335744352789	-0.0123603305201382	-0.0360543494018583	0.0503488365774033	0.0242729553044004	0.0600777915604456	-0.0276725338446436	-0.0948148613652088	-0.0743079719640548
R13262	-0.0356967167910731	-0.0103182618385152	0.0535508413059278	0.0763839536018274	-0.0247730212518129	0.00186640195890511	-0.108726785237575	-0.0811903450120707	-0.0229982512205776	-0.0752072098296237	-0.0762631374179816	0.0346500541773316	-0.0790416780525058	-0.0574893563458425	-0.0279603563298328	0.0811106306243707	-0.00260043194381433	-0.0961450935910618	0.0168298912830166	0.0154168299014907	0.0435343585142474	-0.0116234687115147
R13263	-0.0307037795019138	0.0843163278126504	0.0655864069997177	0.0224279210054143	0.0429627908116572	-0.0775166431766068	0.0102108411604661	-0.00894806702237053	-0.0141897142585734	-0.00884267530224201	-0.0472357408239338	-0.0107449101154075	-0.0583385855486055	-0.0369324822103482	0.0169090249187659	-0.0176504708749816	0.0704223098439394	0.0360913954289379	0.0399627250227373	-0.0661323402779469	-0.0726218333480964	-0.0932690355707002
R13264	0.0289306102066298	0.0343588958678873	0.0299724586682167	0.0179707851468546	-0.0177269124929268	-0.0236356512418552	0.00549397787133826	-0.00694429774450875	-0.0389609971240939	0.0684538561439279	-0.0280039389001319	-0.0142639423250775	-0.0272488782922146	0.144697358178619	0.0458590773746273	-0.0304171137881718	0.0463712023695283	-0.00619135889457008	0.00740525321129679	-0.0389238573208749	-0.052317416462037	-0.0464414101252118
R13265	0.162384932533539	0.043124888977021	-0.0474436328085661	-0.129900380024021	-0.0830419429736119	0.0304461012480526	0.0654442687634281	-0.0174275058667598	-0.110969975909013	0.0858526409218893	0.0316216014149658	-0.125295791240636	-0.0306277050213093	0.0131763855018599	0.202290635866102	-0.153695011096455	0.153403927771804	0.0116344678861211	-0.0725686558946343	-0.124594148187979	-0.0910900466476322	-0.0142947239560077
R13266	-0.00570454897840435	-0.0746328809065467	-0.0286978883083509	0.0357874369528731	-0.0502795693089062	0.0546149377432125	0.000678121957943294	-0.0341161829621369	-0.0165648498337237	-0.0147072350719387	-0.0333357752798962	-0.00359229221883433	0.00615709017697146	0.00922509039316428	-0.0268124245321293	0.0923200099661182	-0.0480372808731196	-0.0873227596081634	-0.0461560925428537	0.0512458655027279	0.0905461206401699	0.0417892885872571
R13268	-0.0185146730953699	0.0695550573432846	0.0372747849602074	-0.0156037349293936	0.0496228827282586	-0.0576792516039506	0.0470523823450718	0.0350222531160368	-0.00205315900187211	0.0210277052346814	-0.042177198594625	-0.0260540017101227	0.00712695953814528	-0.0255467913530776	0.0102017818574119	-0.0394193147429749	0.0553241953805744	0.0248568640523651	0.0234466742254675	-0.0536991177583285	-0.0684587228506944	-0.0652841533039507
R13269	0.0317203450752727	0.00658458457636627	0.0126920295122813	-0.0067826343304638	-0.0296197664066616	0.0318959324096888	-0.0196498958892504	-0.0390691063664798	-0.0428951823064637	-0.000171624580917607	-0.0434776095034842	-0.0282337355907109	-0.0255457594942277	-0.037545195255985	0.0499381034723809	0.00225801433325775	0.0396241560589195	-0.049802238020175	-0.0171982498785218	-0.0267909955110159	0.00902722421019641	-0.0096202617007281
R13270	0.0186464773157334	0.0411684258664139	0.0298655455691085	-0.00218589796233891	0.0242705310812786	-0.00892469192862881	0.00387263915196038	-0.0254336133592707	-0.00883351780667377	-0.0166264769107489	-0.026436218381267	-0.0173228852048784	-0.056960397616263	-0.0480300306518942	0.0408137579354382	-0.00678017826610592	0.0445683818226288	0.0193178684466655	0.0122891418290234	-0.0414933177325695	-0.0271448783508775	-0.0455972004591157
R13271	0.0904974481832194	-0.00173611051796533	-0.0583511609050449	-0.0615327514428916	-0.0764052010319566	0.0464576960523213	0.00871263264005366	-0.0324615531780764	-0.0498627119844866	0.123152922505782	0.0791380398330718	-0.0496695672084018	0.0330053209076467	0.16791681076441	0.0784955664293316	-0.0616913699765283	0.0322870777103945	0.0528909599314134	-0.0444191457279526	-0.0224665054310081	-0.012304997520777	0.0474172846352657
R13272	0.114380779988621	0.000729197314273543	-0.0501546481538811	-0.0987390220283004	-0.0871764726361056	0.061023835321787	0.0284419142339054	-0.0469585142980883	-0.111049990269106	0.0625999520328987	-0.0489187688687979	-0.109406985894818	0.0126049027279452	-0.0122992940349924	0.140786232322322	-0.0707085213478938	0.0868609779759693	-0.0489095352480901	-0.0820240062111057	-0.0932437965126778	-0.0124637738334401	-0.00762269145422125
R13273	0.0486780662805511	0.0014047009965659	-0.00840751803647233	-0.0216219954937097	-0.0779181658455486	0.0290192320710669	0.0476644114017591	-0.0317958242135371	-0.0820598239127463	0.085533340888616	-0.0511006466761258	-0.0646094263488223	0.0162575393396048	0.014722182765254	0.0536640707037171	-0.00522921409524735	0.0489886635850068	-0.0541010369364261	-0.0496220953663998	-0.0529616303473403	0.000501005589472725	-0.0214090323267048
R13274	-0.0479289209875665	0.0045472208203301	0.0329926262294235	0.0553634118783128	0.0351275426582048	-0.03152849333801	-0.072739077866958	0.0061996675413535	0.0543898093579725	0.00833916212704744	0.0424955249165446	0.0737618359747543	-0.0130429281702588	-0.0329388718689995	-0.0484967076356144	0.0185156911130084	-0.047688707180932	0.0468182368037281	0.064838327440337	0.0499932863702752	-0.00431657335880804	0.0207429686537545
R13277	-0.0519753764151703	0.0649795044895464	0.0685986455789868	0.0208034755597341	0.0424605856578276	-0.0694730851012948	0.00965458780304219	0.0137690490523898	-0.00945644377322785	-0.00320924645447444	-0.0650391408598921	-0.00121410437345808	-0.0383073409512804	-0.056087761034429	-0.0145859938804952	-0.0193766356701513	0.0580161196380543	-0.0140038621245405	0.0399051197018839	-0.0511850780441471	-0.0561283233788179	-0.0743980208237096
R13278	-0.0548623978046555	0.056080081026445	0.0505886248533278	0.037623238750047	0.046188049564638	-0.100059278944787	0.00233997969169951	0.0267494531227386	0.0225344404352634	0.0244517383854035	0.00328095669990258	0.0491558941712498	0.0363736215024762	-0.0146035240292372	-0.019476655155201	-0.0274903504288045	0.026955622564674	0.0456221254098382	0.0694612259958181	-0.00983489974316099	-0.0759903716414513	-0.0589297789213102
R13279	-0.0342014894851368	-0.0475126210360987	-0.000996650133618218	0.0485520294550713	-0.00162321215170702	0.00961811152080139	-0.00365183489073206	-0.0153616393072334	0.0362061455572561	-0.0427148771153386	0.0174741066542364	0.0574966363358145	0.0362546345083245	-0.042310022307549	-0.0504851940608258	0.0739551295095385	-0.0521750339368063	-0.000112202490016037	0.0194463896113771	0.0648693385978987	0.0561357004540905	0.0280441110623558
R13280	0.0301854353656129	0.0445989905644526	0.0242944240550928	0.00750246144929117	0.0313581980591579	-0.0317272552594046	-0.0243885260271059	0.0104368428150625	0.0205667978365846	0.0206504321446936	0.0424916958816923	0.0285256190277075	-0.0691333453010091	-0.022235214553665	0.0574452422796737	-0.0377531129604042	0.0372085035214317	0.0698418029693449	0.0426679030551289	-0.0127497267080874	-0.0513853385839466	-0.0226000538739686
R13283	-0.0188265728469875	0.0250163843622871	0.049369090803783	0.0529057741171729	-0.0181682703890903	-0.0415552220866202	0.0188679936120303	-0.0209887932759453	-0.0497539177210392	0.0265453744287333	-0.0656781478778425	-0.00102196148775709	0.0114457198011578	0.0140055110585157	0.000697944277315114	0.0081322029499842	0.041100800819336	-0.0340693739105983	0.0119030271698193	-0.0291661369781992	-0.0295761826292979	-0.0667947582043931
R13285	-0.0372522493707482	0.0692948633445324	0.0524673511662134	0.0573234119912507	0.116113182568897	-0.0945677271697817	-0.0302626592972672	0.0575676110195588	0.0940642204749386	0.0152424998762382	0.0791469007949196	0.101904735333004	-0.0686693209429279	-0.0323764888751632	-0.0265580992203483	-0.0414837074069884	-0.0067578069251662	0.105854976323691	0.117221859091983	0.0297051325150589	-0.0920137538067806	-0.0359110225356637
R13286	-0.0327662759283721	0.0470656572389632	0.0615509052018128	0.0427148028166235	0.0470113394428194	-0.0665194641390615	-0.0266890798352927	0.0177172206415384	0.0227124299801045	0.00669955746767504	0.000510594629195583	0.0389031485256205	-0.0714260710331186	-0.0295415185732745	0.000451340023761811	-0.0137543021022721	0.0305336868325636	0.0340096078913065	0.0635404476708272	-0.0176437228471542	-0.0571325640636337	-0.0506240105757078
R13287	-0.0219225353627203	0.0692987407069522	0.076211645441154	0.0224701991505071	0.0262944820963428	-0.0766243419391347	0.0236119302038263	-0.0137338944107232	-0.027601864596446	-0.00675521589908271	-0.0667407172630018	-0.0165286480623377	-0.0767583377463591	-0.0533783135339522	0.0357828221409021	-0.00715637276474563	0.104736203545848	-0.0231947766853309	0.0285143615933353	-0.0741637407318218	-0.068564960147018	-0.100075387680601
R13288	0.0621669858657087	0.0366727692338867	-0.00548733525572718	-0.0448133136676771	-0.0107616994656141	0.0128470544125809	0.0630010682403566	0.0241142152934002	-0.033659522180036	0.0862842909415748	0.0126042086554846	-0.0328179858834938	0.080437109546567	0.0206527502739393	0.0741362612061469	-0.0809338953308974	0.0527049651326679	0.00951672255000481	-0.00167246934572168	-0.0544824928829369	-0.0478053414425577	-3.68035915751328e-05
R13289	-0.0396811643143488	0.0470161227388687	0.0600064973670032	0.0488043393598372	0.0383498512779907	-0.0809542278279112	-0.019227610566754	-0.00329688310529753	0.00561744181349925	-0.0266161238874768	-0.028174249442362	0.0417601157988439	-0.0434753874814094	-0.0509482305715056	0.0077120162068354	0.0118023929433709	0.0443455616603032	0.0141470778698925	0.0582524140614031	-0.0214096382793762	-0.0412046974987777	-0.0773519578152239
R13291	-0.00403462656639423	-0.0375466526109364	-0.00686762517908175	0.0400119781200752	-0.0014132828481144	0.0269009218111664	-0.0261455824724192	-0.0148633931313712	0.0241784239136425	-0.045020399439331	0.0150422252129721	0.0416712259475741	-0.025095645998325	-0.0177110425802942	-0.0185028570043712	0.0544949392517304	-0.0415854121390882	-0.013674752222075	0.00615891551245732	0.0563148090025838	0.0542395570621393	0.0318191695693307
R13293	-0.0609013306668339	-0.0213425206476423	0.0236703411287008	0.065754197524084	0.0160513521461753	-0.0265816433888995	-0.0130569376719354	-0.0183291464656706	0.0326186742899482	-0.0890736310394815	-0.0279489750984438	0.0485382148808557	-0.0567133534159102	-0.054252031128141	-0.028397220699896	0.100540810443848	-0.00492306224724444	-0.023558431532193	0.0173804998987966	0.0505617013960935	0.0625850047795078	-0.0203037280984863
R13294	-0.0898847422403346	0.0706687571334165	0.0778387783012313	0.0591339578670542	0.102457713937423	-0.135756429794605	-0.0257091670446027	0.043546606603155	0.0679969215404871	0.0109073081717097	0.0107246807827162	0.0804689692569072	-0.0372152319995109	-0.0534068612726628	-0.0438057919932929	-0.0231621456927651	0.0226469117133264	0.0768660806602074	0.103813519936593	0.00529473517109936	-0.0890808660962148	-0.0807729149269936
R13295	-0.0431492443476695	0.076759697343818	0.0646709590152944	0.0322268724161703	0.0928840378425025	-0.109924225505893	-0.000644409431191839	0.0273222952978065	0.0588534201982533	-0.0210309194180144	0.0503720384814967	0.0469792235919422	-0.0832501977200953	-0.0499932970196473	0.00962312924819313	-0.0291284673407742	0.0648300008091299	0.107949283313116	0.0850014547882224	-0.0141438769986351	-0.0902838245016065	-0.0785756494827836
R13296	0.0115659615180976	0.0221991873634061	0.0222878444470647	0.0199650034457259	0.0263991278482778	-0.020971258173687	-0.0217999351493436	0.00910414797738199	0.0166145119545384	0.0380497845830905	0.0064058991300678	0.030706490615566	-0.052509512917669	-0.0217360130091375	0.0262826201431179	0.00154884966998594	0.0100651243998905	0.0453928053238257	0.0360228828670672	0.00496158788851386	-0.0124729051905991	-0.0199765511076171
R13298	0.0130640621624585	0.0772654888670904	0.0546017473179602	-0.0136287351620596	-0.0107673144086803	-0.0843950880402214	0.0930346782929049	0.0156627310986052	-0.0690892136146527	0.0797149605352884	-0.0767337042101567	-0.0606390138180962	0.0350726011769575	0.0333950398138784	0.0629126605515248	-0.081596488107633	0.116078933379714	-0.0202936307814049	0.00394355416396478	-0.112480373249093	-0.130487307910657	-0.12267510194357
R13299	-0.0190266789941069	0.0358062700578037	0.0376124577777465	0.027019013196517	0.0548720759791378	-0.033942558803606	-0.0459301750671724	-0.00243280704950299	0.0591812864772312	-0.00771787706870185	0.0699517890648617	0.0470205286430773	-0.0534864334747343	-0.0550181043609179	-0.0130119196084954	-0.0107918707221473	0.000309382803650534	0.0874333041729663	0.0545930112379149	0.0193245726229215	-0.03552843597297	-0.00754379271484298
R13300	0.00337652212440401	0.0157751544217956	0.0272476292237015	0.0143947268340304	0.0139198899705828	0.00269809474631593	-0.0455609318456671	-0.0129049069922928	-0.0024507975815853	-0.0150896699866717	-0.0137255857539061	0.0188279221315508	-0.000864771930795699	-0.0380549567768401	0.016368066745461	-0.00462075353021021	0.0153176774018423	-0.0266950339121391	0.0342266021106415	-0.0140901590403127	-0.00643841560663982	-0.000973287291353351
R13301	-0.0180452666120321	0.0509313504818016	0.0445730189650868	-0.000836024586385906	0.0242999718908608	-0.0650699851248675	0.0531563398117114	-0.00903465482716141	-0.0159075090307614	0.0397898565974918	-0.0630916608780943	-0.0110025333861102	0.0375378623338019	-0.0427969880341976	0.0223838089236974	-0.0251609545402167	0.0731464207555494	-0.0388822083606095	0.0198409195113178	-0.0477450628867063	-0.059317369215978	-0.0740345916860273
R13302	-0.0334275312455581	-0.0153381085058959	-0.0044764810455544	0.023647739573879	-0.0373697686738144	0.00701574432509492	-0.0328078354304924	-0.00992876763411406	-0.0282368450776052	0.0664693870714114	-0.00199961560173006	-0.00542898066378592	-0.00325177028254845	0.133865918032818	-0.0484501384241035	0.0319017087653792	-0.0338382141836632	-0.00955934012920768	-0.0138230692811056	0.0141107070340172	0.0318013790759982	0.0207178630008576
R13303	-0.0109406738180972	-0.0364296447685292	0.00990834094567333	0.0352536776132934	-0.013988397116076	0.0315909616709369	-0.0839786470612533	-0.0414605749903143	0.0100173781872502	-0.0635782165665369	-0.0049771692203026	0.0130787746399244	0.039617305080698	-0.00685966417417532	-0.0421498704020711	0.0550096142549137	-0.0536268736474392	-0.0374460665800816	-0.00719120335838875	0.0333037665859261	0.0464337748850721	0.0244764111935398
R13304	-0.00853939448875182	0.0749595054440024	0.0640217415572279	0.000511488730876296	-0.00271766105597549	-0.07604450017615	0.081939745832605	0.0179954029816728	-0.0727394757216726	0.0549775755746264	-0.118766765443196	-0.0413935695567375	0.0640651439951513	0.0221302469119298	0.0404581755404367	-0.0750369653856232	0.113453029414789	-0.0689949447090173	0.01999865238224	-0.11462453749585	-0.119050077727852	-0.111929779325598
R13305	-0.0323771171082685	0.0357204032631157	0.0551841242931087	0.0378867681439818	0.0483023694260479	-0.0459087288082902	-0.0178788341302175	0.0175644398507791	0.0284314439669346	-0.00508448935415994	-0.0162751688225787	0.0448141758132224	-0.0701351048398595	-0.048752121397453	-0.0138657064218415	-0.00676007202160438	0.0281744928953919	-0.0175669150285879	0.0589316046545309	0.000431546627844204	-0.0389161119392851	-0.0388465625469301
R13306	0.0218783426529801	0.0495526836844261	0.0248210524092976	-0.0212664039629107	0.00727978895142765	-0.0134977568885532	0.0464673723705715	0.0135638301344149	-0.025055180485909	0.0191202242134355	-0.0119946176129178	-0.0366814130814685	0.0843842737975492	-0.0142378153112271	0.0312734047187709	-0.0504223033396291	0.0448330300374853	0.0416694218941032	0.00663626486939506	-0.0558816014935149	-0.0580752164066094	-0.0327280427968057
R13311	-0.0313202642105881	0.0527331268761736	0.0578639055070252	0.0328343121969712	0.0345691843017449	-0.0637670569952947	-0.0190191804825653	0.00386287980072399	-0.00417830170977083	-0.000369641766304103	-0.0398370403799522	0.0164057758714241	-0.0444426989339157	-0.0455963269750185	0.00397648317952396	-0.0175514921176397	0.0416108701224161	0.0034024230512608	0.0463009812821056	-0.0307218926388691	-0.0552756163805859	-0.0648136402266496
R13314	-0.0124069925058373	0.0643387750550653	0.0540156971812344	0.013635501036125	0.056602319317128	-0.0555305912372271	-0.00660967511647948	0.0295744311168477	0.00947477309893165	0.0562137991483115	-0.00735042784508541	0.0178819376828079	-0.0411476783137595	-0.0306881412831641	0.0165022441584805	-0.0557768436490036	0.0460916763360817	0.0524789350605721	0.0589346621881489	-0.0424374215093414	-0.0807888091632421	-0.0552678892450657
R13316	0.0310428504862218	-0.127415613725152	-0.161061697028627	-0.106290446980345	0.000133450814534177	0.055970731436334	0.114075551104886	0.236651377409693	0.0950259757134076	-0.0501489792406215	0.131364788048614	0.00945840838680322	0.11998207095292	0.0869302165385212	-0.0328844646483774	-0.0567451246780882	-0.0957138499905109	0.0164899165824308	-0.079402879636131	0.085101610963774	0.0561560803409331	0.138480876573808
R13318	-0.0387043243368838	0.03584062029798	0.065113766667254	0.0529600892916811	0.0210831681599109	-0.052308224095341	-0.0255947023880947	-0.00998812218384551	-0.018899619503164	-0.0205758570183835	-0.0569175600191482	0.030412390685079	-0.0709806992494522	0.034235087979722	-0.0106755686143057	0.00100081450081646	0.0315230834549608	-0.0266092766410982	0.0504014839026877	-0.0258175818585935	-0.0334022177599533	-0.0579515902624749
R13319	-0.00722033682515767	-0.113599856371854	-0.0901503186440208	-0.023607555211329	-0.0425076104504564	0.0531686533220228	0.0777944790336242	0.109627626643231	0.0211677883191195	-0.055293123143251	-0.00240401973855426	-0.0117323416894372	-0.0147029608405542	0.0769253635423581	-0.0486132045041695	0.0610217300755983	-0.0596623550846389	-0.101347982091824	-0.0885370169579967	0.0628309699373795	0.0967011257030459	0.0702110288998757
R13320	-0.0310796158094447	0.00671750652459438	0.00682283641106253	0.0107710580669083	-0.0442296220816758	-0.00306506985897398	0.0111963450992882	-0.0192652408807073	-0.0437687282522745	0.0575457157360866	-0.048504417596702	-0.0318770845317696	-0.0100183331454581	0.0888044316867716	-0.0434348718515197	0.0167865828997559	0.00103237464231088	-0.041355470607102	-0.0226734211428414	-0.0118684942626679	0.0127897019567052	0.00129329194972179
R13322	0.00220275265485904	0.0124477492688969	0.0330444973484101	0.0271085743100203	-0.000543945834274748	-0.0136641539704674	-0.0044189618699307	-0.00645729089510145	-0.0182099362350976	-0.0303825861177431	-0.0282053718045014	0.0167143322876867	0.0393382114071314	-0.00900010939859035	0.012998431347023	-0.00146314765205706	0.0165335587857925	-0.00721182878136621	0.0235922597497874	-0.0156324689182733	-0.0169328052412533	-0.0217369139529345
R13323	0.077479746295327	-0.0104586824844438	-0.0752591600778741	-0.108329794057095	-0.178899356022075	0.056253417374799	0.135154268932807	-0.0559220994938021	-0.180665742890437	0.130634865194583	-0.0323966593684435	-0.170397631217028	0.123732830246945	0.127511998044932	0.0855518723887049	-0.0767892304718231	0.0899770775040111	-0.0502058540567747	-0.14283554755686	-0.121679745035528	-0.0053218359538789	-0.000506132060369349
R13324	-0.0310896056591375	0.0462191777173976	0.0426104552544237	-0.0055817166099339	-0.044561101335498	-0.0571027189111122	0.0958868525338628	-0.0128146223256304	-0.0913756698261809	0.0623057489592509	-0.113020231475813	-0.0700998858609957	0.116379701828579	0.0164755206340605	0.000538151758389513	-0.0205133089466612	0.0807253595360479	-0.0502656136553891	-0.0270759595834054	-0.090093092963725	-0.0589578639472482	-0.0935432653434078
R13326	-0.0408796674586675	0.0851233482840005	0.0743844568817132	0.0402655097223075	0.0787202870765396	-0.133915705453812	0.00522281618284874	0.0313445752626907	0.0313865676070883	0.0232832186207132	0.00729848461417706	0.0355299580270792	-0.0825917192859619	-0.0434250062021958	0.0114096223335352	-0.0541951520629581	0.0597072128019314	0.082889353013325	0.082235808735366	-0.0420564739371249	-0.129769440564284	-0.11199160235997
R13328	-0.058772239098085	0.0664810035072764	0.0672355609969813	0.0308722705094222	0.0448592293625235	-0.0850619139219215	-0.00446748095612673	0.0219165929891913	0.00710909641353882	0.0184867755623874	-0.0245988989668794	0.0279823037324655	-0.0644891040310148	-0.0377900586988093	-0.0206725161154092	-0.0284591923682747	0.0513441192659475	0.0129615867797176	0.0655868872226937	-0.0415687022713921	-0.0756033911544941	-0.0657843127901733
R13330	-0.0257020905482094	0.00989215918219254	0.0210275100307558	0.0449231337144193	0.0327099084495217	-0.0147295712939781	-0.0575576369921639	0.0113881987987388	0.0331874102308984	-0.00211157374923621	0.0323375162108934	0.0595275551564344	-0.0401206188027204	-0.0151614335004225	-0.0385359026208678	0.0139588643425226	-0.0446510188137594	0.0496505317686081	0.0552389360795494	0.0342374400360043	-0.000967204682178004	0.0135236999489146
R13331	-0.0311829575429266	0.0244220304925558	0.0372859247574127	0.0489095046859601	0.0564520212168531	-0.0420676555246918	-0.0426247372967856	0.0241567644754386	0.0556503423186481	-0.00623903751710929	0.0400071740722869	0.0640569366675645	-0.0669782586788436	-0.0414643753296475	-0.0215732353098553	0.0151777084230655	-0.0192536394311567	0.048607650599683	0.0627393744942154	0.0333739934219176	-0.0182387747932255	-0.011588472790156
R13332	-0.0259653637950571	-0.072012715894843	-0.00282715106056249	0.0501782167791319	-0.00858613603108802	0.014392615560655	0.0188540370147712	0.0258429878275125	0.0197195269449608	-0.0771003999676583	-0.0250988860690936	0.0462335212843726	0.000829272791574724	0.0123826687878646	-0.0451519870362629	0.0671236876812629	-0.0504896895227238	-0.0637174550858277	0.00454450104561216	0.0538142830458855	0.0532423247192575	0.0012657956985804
R13333	-0.0760883544225152	0.0427196991801264	0.0683487206847917	0.0701526013157052	-0.0189522419701886	-0.0780846991014182	0.00818233455408734	-0.0484752865728909	-0.0683368358397066	0.0234297383285563	-0.0930892648295724	-0.000545827517959424	0.0260678127143004	0.0383805742156533	-0.0390805504675008	0.0218434649269515	0.0340447024232973	-0.0417372778445151	0.0285879553683804	-0.0469423904576766	-0.0312656760287607	-0.0841283092312184
R13334	0.0780516238001735	-0.00611805906576153	-0.0271716708970422	-0.0311431517063862	-0.0150242449005526	0.0558791702409106	-0.0354733788310465	-0.00512386468124779	0.00277952136052439	0.0719143675601349	0.0782001859554332	0.00446997064651714	0.021542382824873	-0.00148397500988281	0.0634250708216936	-0.0411468248154839	-0.0106676280706537	0.0589777751319186	0.00473273562728404	0.00239323784375746	-0.00241653538479118	0.0577785142729488
R13335	0.0273808657707476	0.0298854246001453	0.0128007799658213	0.00468783679067711	0.0369827562315757	-0.0123728281894693	-0.0191312816200591	0.0144473375582913	0.028128443599458	0.0262635332496025	0.0417089907381233	0.0307343644663511	-0.0458475442289122	-0.0285289426485839	0.036676954472944	-0.0129286685829744	0.0122999773331359	0.0629277568268908	0.0412245003337954	0.00665327098497541	-0.0225784438973812	-0.00393466809304816
R13337	0.110018084829291	0.00605030892865106	-0.0236187308204801	-0.0878813668232832	-0.105700087422691	0.0741370353761072	0.0372410809578978	-0.0651916156535315	-0.133225641893603	0.0715764237628358	-0.0683437307667475	-0.119731993250991	0.0913260239963732	0.0260262216026506	0.109474057148812	-0.0888393686653656	0.076399943254994	-0.0932017436074448	-0.0757538412891779	-0.115365825294477	-0.0370909533155792	-0.00850925261204985
R13338	-0.0453541299186167	-0.00865732208574181	0.0300510305677706	0.0632548607439131	0.0187779743944155	0.00583199074319257	-0.164067222340385	-0.0630453064395699	0.0420187511300482	-0.0523320267948864	0.0035813630579253	0.0676373640542384	-0.0775977698947778	-0.0763990811912139	-0.0603609845840629	0.0701866676800165	-0.0633215130493084	-0.0143708751686085	0.0442814523474451	0.0636570111198968	0.0434977119641672	0.0309778135965833
R13340	0.0782517618641444	0.0301435739756061	-0.0127711799736128	-0.0647429248420672	-0.0181762844921459	0.0214823384967074	0.0822149661931022	0.0277086268121882	-0.0345943072697379	0.0662843836571638	0.0535557720042282	-0.0463518365192305	0.154510145920123	0.0290386174476572	0.0797218299436753	-0.104692312273327	0.0573931560612927	0.071995483464162	-0.00554175297726896	-0.0622687777011587	-0.058657093887249	0.0252860802542764
R13341	-0.0137073359189162	0.0647895278954622	0.0384102801732926	-0.00375595998942023	0.0224819974146183	-0.0427260100099625	0.03690232813352	0.0030446669186843	-0.0129760363145529	0.0533008858586364	-0.0130765052476189	-0.0260047534538588	0.0170663351843361	-0.00883579651881152	0.00494521239052742	-0.050938294113225	0.0451536360470266	0.0246229510012316	0.0234046588151886	-0.0620069528759065	-0.070071620061312	-0.0457647472559696
R13343	-0.0101382118889203	0.0529141312224542	0.0329251575147325	0.00663612316154763	0.0382420863377647	-0.0369427661819526	-0.00390149067905388	0.0103694239030795	-0.0055082952841332	0.000802329807049253	-0.0218367494452393	-0.00427361357650212	-0.0697460888326717	-0.0305879357193794	0.0136196414167043	-0.00610092486748599	0.0406740092660917	0.0190408092598673	0.0262327045131702	-0.0280615092091824	-0.0289747773613955	-0.0412505791904681
R13344	0.107388244606295	-0.0674565549211525	-0.156468253126676	-0.185201607221135	-0.0853387543118664	0.0748388585820931	0.166561921330326	0.150489275740189	-0.0397593693630194	-0.0687018841019429	-0.00553149831597836	-0.12996982310058	0.103653220709425	0.0631877601573047	0.0977842004645935	-0.113449373331756	0.0520553121461455	-0.0731569723052844	-0.169972974239483	-0.0369934165390987	0.016691565611652	0.0395612424588919
R13347	-0.0214831556284381	0.0498952180053394	0.0388231880447336	0.0214516505575456	0.0663545089213803	-0.0605737206791603	0.00379930166207034	0.0227343501333701	0.0374746252525647	0.0176903131045528	0.0162212741361067	0.0314611776609901	-0.052757272616769	-0.0412537620522786	-0.00696890322253133	-0.0182713255859861	0.016503204611095	0.0619085897298463	0.0530672944758727	-0.00487327540185204	-0.0524875673074434	-0.0413077162289162
R13348	-0.0426014924425355	0.00565384323160567	0.039610512643777	0.0444596936783542	0.0176948964851763	-0.0258071446627752	-0.0358165674517678	-0.00602470808896824	0.0108305066583543	-0.0187154545627446	-0.0304152817031967	0.0364651260415301	0.00423279741624697	-0.0398960244181213	-0.0379489934311584	0.0237574346317113	-0.00754608156177689	-0.0380929763192039	0.0398837403918835	0.00897657078779819	0.00226477053578406	-0.0142789848464002
R13349	-0.0908304429749203	0.0264092014581783	0.0744722515509364	0.0789988268409915	0.041445427366495	-0.0747996438307645	-0.0413245817316819	-0.0120254769445555	0.0164611313755105	-0.0460425455543236	-0.0455109658005746	0.061060901450638	-0.0711905161202637	-0.0625750413622155	-0.0576128387071408	0.0480760894685627	0.00536203551142303	-0.00865160225003793	0.0626952868342745	0.00723863225233144	-0.0107944525422022	-0.0680650702342193
R13350	0.0946350920756419	-0.0964873070893526	-0.0964839292660254	-0.0760249133659198	-0.128129384702131	0.116310374998869	0.0524507211711786	-0.026093249151651	-0.0867558235113338	-0.0748327456096394	-0.0376380430840826	-0.0984226270567851	0.0908253305041252	0.0190760200693326	0.0598530536117958	0.00686233910711878	-0.00457127189202539	-0.119529164460672	-0.132838608075051	-0.0270819400916977	0.0673391759106646	0.0518803919675418
R13351	-0.0425076368673351	0.0117606857759646	0.0550250317778244	0.0823146336258146	0.0238194159519319	-0.0509097145617717	-0.0483791466530707	-0.0141527127701136	0.0270542134064374	0.00299332975204563	0.00131890908970658	0.0743873511967583	-0.0537830359710587	-0.0184467122296812	-0.026325604546039	0.0366213523229221	-0.0119153885562203	0.0230083634954066	0.0588262677817136	0.0369149090017976	-0.00819980802693993	-0.0225966369780751
R13352	-0.048468347589786	0.00870496012143224	0.0526624004314829	0.0797821594570821	0.0391057772924083	-0.0353640909458646	-0.0487053741325391	-0.0163313129293217	0.0383619295897144	-0.0516979858072592	0.013587936037677	0.072045293207659	0.0133793605959124	-0.0600329422694648	-0.0536601089601891	0.0287931350624254	-0.0326058104768557	0.0422564716005688	0.0622041175019743	0.0315686237273473	-0.0112485907315412	-0.0216412198387615
R13353	-0.0109256239487448	-0.122063822203544	-0.086780459903629	0.0116213691547015	0.0211114881706019	0.0505919550939524	-0.0342109210706123	0.0844705389238131	0.0851680680641449	-0.0272307675412377	0.0782576217373179	0.0713814961100104	-0.0321724078964135	0.0557224437723498	-0.0611907041233736	0.0655753741955815	-0.139130704068357	-0.0198867400616129	-0.0184893067784565	0.124627235988659	0.0941959686791579	0.1074946365589
R13354	0.000319331474142277	-0.00703208068340975	0.0220644458007512	0.0487733154557351	-0.00974816880117423	0.0235397647103268	-0.077008431931069	-0.100826179577957	-0.00537699062541946	-0.0335655712730891	0.00555036770990319	0.0216631118992931	-0.0702116215468764	0.0749852331519172	-0.0153690007294089	0.03489248821561	-0.0212321674805393	0.022608686810594	0.0120108860053127	0.0206919393091992	0.0244450750143227	0.00182360922478035
R13355	-0.116267540858615	0.00385258317718205	0.0748252640562765	0.100273162797021	-0.00502947422010164	-0.0551093375201837	-0.0470656537657315	-0.0482874852677512	-0.0231104512538599	-0.040669615237078	-0.0966859300659977	0.0458780157372115	-0.0173292609006985	-0.0588851933796789	-0.0979543177308478	0.0717328829031341	-0.00966073218012011	-0.0699834136066294	0.0364686655242357	0.0059500813048063	0.0158348316289107	-0.0555810077341698
R13358	-0.017486324899963	-0.106624467872257	-0.0862476399466775	-0.0182530515060442	-0.0782916712725135	0.0494497594397663	0.0832174591525882	0.079118700476183	-0.015690211901783	0.020266891577255	-0.0163967648229852	-0.0229633416357762	0.047005859566297	0.0649582052857173	-0.051318294025251	0.055787326611945	-0.0617140304862041	-0.0865003336269394	-0.0923644939082077	0.0503869712192203	0.0905303596093248	0.0649613022155412
R13359	0.0340200860525457	-0.0597487716307123	-0.0156398017785115	0.0214588056148035	-0.0464249896201188	0.0727288936767232	-0.0431736449835169	-0.0525696961349152	-0.00647755029106905	-0.0551862152762018	0.0147822110246536	0.0062231133552625	-0.0480559185447042	0.00881884029379971	-0.0127117563876064	0.0556888701395266	-0.0527664655678182	-0.0345038837373472	-0.0266938310624707	0.0403346833296347	0.0595099059609749	0.0512019470618434
R13360	0.0346508382400625	-0.133906037308028	-0.155423809358879	-0.0987197153270841	-0.0448988767910697	0.0865280408118454	0.0904467418821995	0.156979999214132	0.0331969423696385	-0.0838438376611422	0.0876604525547725	-0.0435746191877806	0.113260411154449	0.0902274777121285	-0.0428794539078203	-0.0244421285533898	-0.0922847823368027	-0.0226654760287358	-0.118136828284033	0.0629535173705633	0.0856872028391076	0.128861847438819
R13362	-0.050510406351263	0.114519389565677	0.0746944013853807	-7.41477057344585e-05	0.0917893585367181	-0.127351969993311	0.0617338257207521	0.041607366965344	0.0058541672760912	0.0183027953874565	-0.0631117543668283	-0.0298147979974378	-0.0389072303053282	0.00915658415496126	0.00239697152237167	-0.0556027804524763	0.096548656191694	0.0430775201028044	0.0518848546561702	-0.0894560646649884	-0.137333595712653	-0.132994618634943
R13363	-0.0272822072959609	-0.0222294125851636	0.0162948375761391	0.0580382933441768	0.0197383680546901	0.0134028595095323	-0.0768672377372755	-0.0302023904723355	0.0332894966304637	-0.124392155147664	0.0220613962070904	0.0500508477795257	-0.0472791787992504	-0.019268953599702	-0.0464635613676263	0.068840715125079	-0.0505088168875125	0.00739387757064213	0.0238951352612231	0.0537907695773405	0.053322019769566	0.0286665447977806
R13364	-0.0758264958325532	0.0330406588534187	0.0540955823600658	0.0699636249705959	0.0449975425036627	-0.069309457542693	-0.0431485730393966	0.00497373445210389	0.0288320490198174	-0.0180556600120816	0.019108062812217	0.0578993404059989	-0.0458106307256681	-0.0310398193264247	-0.0596435307157256	0.0190615014467781	-0.0207332258390564	0.0598114488138388	0.0640194459787714	0.00910474077102616	-0.0278407804603633	-0.0353152819346653
R13365	-0.0614128124593334	0.0467138503246579	0.0617612076923269	0.0456100810796133	0.0236265620935306	-0.0724393518906378	-0.00528805384922106	0.00254761055073847	-0.00191402035632574	-0.0207866941128259	-0.0402616002640569	0.0274524807587454	0.00446931400178902	-0.0390196872356729	-0.0326345636818505	-0.00631986793531725	0.0239434034492049	-0.00574688400707522	0.0538210731033172	-0.0173696449652597	-0.0461630474488526	-0.0539028553897186
R13366	-0.0659337667866022	-0.0140921577899881	0.0228656186499003	0.0531080691018131	-0.0188474436091562	-0.0119538059468709	-0.046547580376505	-0.0431006905236825	-0.0107619655866392	0.0309510162841194	-0.0058714264810622	0.0216548595353113	0.0178135674037341	0.0357940847764014	-0.0613347829886593	0.0544361907654442	-0.0373723691326486	-0.0077376785601117	0.0063156759677604	0.0151176511112559	0.0297541113117918	0.00831578953723127
R13368	-0.0951236546213813	-0.0468343098619888	0.0288112828361652	0.0920646157584275	-0.000411053941158068	-0.000593325003092791	-0.0572716688670165	-0.0782515003250654	0.0280145286437363	-0.153235692317361	-0.0300022195821889	0.0369078212538703	-0.0585786970346074	0.0228059360052495	-0.0987611610367995	0.108782660594119	-0.0549099027310097	-0.0489509500655033	0.00527106876571598	0.0661396340668875	0.0815336432464194	0.0160575668310544
R13370	-0.0366411383923823	-0.0422091211493854	0.0190415693226919	0.0542806334786811	-0.0511021775038079	0.0204476833339361	-0.0280692921084615	-0.0573001389123574	-0.0323509175470787	-0.0818735305587443	-0.0714626537003632	0.00155950291118734	-0.00410301630548669	-0.024203973524378	-0.0296750650441391	0.0961119520019264	-0.014649616955688	-0.0899017823022858	-0.0307087341446389	0.0245470744271514	0.0714797220123217	0.00544024206700527
R13372	-0.0171048569144853	0.0554004996527637	0.0642675095937653	0.0313897357655092	0.00792063145050447	-0.0707064783237305	0.0216759534173653	-0.0107953958040826	-0.0305583640949096	0.00667678141472405	-0.0627813883307779	-0.00123771517382799	-0.038866625377716	-0.0272809501864111	0.026748759809932	-0.0188607913622124	0.0742995487737909	-0.0253871186195052	0.0297594620428676	-0.046873935521269	-0.066168569774527	-0.0811513154935245
R13373	0.0487795698732111	0.0370695758443049	0.0129810778960914	-0.0210459212281692	-0.0248313001862895	-0.0223654418256527	0.0571761080842404	0.00570752341843054	-0.0615778123799695	0.0688089525394626	-0.0392938932894902	-0.0230935230174512	0.0824546043813255	0.00819540513171592	0.084117192930463	-0.0582577169687318	0.0772402230898445	-0.0207510326277042	0.00136041460961989	-0.0616757536104165	-0.057028174981386	-0.0410930502615457
R13374	0.0428098813503027	0.0454464256154688	0.0143258361113087	-0.0296877036457013	-0.00378969395548277	0.0024722701041283	0.00408792682816723	-0.0416166597221125	-0.0579025221786996	0.0267302067653129	-0.0313815880562227	-0.0613659036425113	0.0056704553184353	0.148715063803419	0.0601667387728011	-0.0531290417074737	0.055597287543679	0.00798383364800127	-0.00866401297469731	-0.0682464347077078	-0.051454396865776	-0.0383019023636013
R13375	0.0580653496136261	-0.004191601392532	0.00384964203284201	-0.0113039852629434	-0.0864232904232219	0.0603436370154378	-0.00240507001633631	-0.0688876266565381	-0.111731175455071	-0.0123380499197115	-0.0739289136597792	-0.0804702457416349	-0.0454526105110721	0.00426033584383877	0.0473373951410353	-0.00578607329539565	0.0325582393795509	-0.0744826236945711	-0.0589177726809219	-0.0703455513858885	0.0103231234689758	-0.00924711132495404
R13376	0.100775572679513	-0.00843126062777435	-0.0336521727958231	-0.0221169363308943	-0.00860807282638719	0.068053960828233	-0.04407186624385	-0.0260830787047247	0.00956320051715238	0.0321371651498663	0.103078439494637	0.0117565550082007	-0.036522861138986	-0.00738053604049952	0.0783410979701443	-0.0416601403583292	-0.00897280173927778	0.086375068215518	-0.00122678655972499	0.0116006272960623	-0.00804486653694324	0.057631807207353
R13378	-0.0555374206500732	0.0619671973315727	0.0344646269425537	0.0111192417982138	0.0409243536071359	-0.0713805019372502	-0.0202117248636885	0.0149872088253309	0.00308487765329592	0.0417005169828488	0.00070910187805337	0.0118933493796415	-0.0306942485027334	0.0365092937749544	-0.0309063464660697	-0.0385357432765067	0.00209835277273859	0.0546572567253589	0.0644631749588913	-0.0156081734931743	-0.0513954030889821	-0.0403292812728631
R13380	0.0292584723899723	0.0149459266207357	0.00679367025164266	-0.0169136153119729	-0.0429332595808007	0.00617029565829146	0.0386433938968222	-0.0155375665287221	-0.062733582479899	0.0509829829007286	-0.0368722969359222	-0.0659599639438765	0.0751039299167766	0.044416775048932	0.0404562843620293	-0.0255272477295152	0.046646059123566	-0.00859142852911617	-0.0414490023647002	-0.0552703956684578	-0.0196446243628721	-0.0249168781808361
R13381	-0.00802270083314172	0.0450179994064018	0.0478118556696644	0.025329164042016	0.0456293304063205	-0.0513278332283272	-0.021201864015717	-0.00734896721667942	0.0188519360276222	0.00902222367599791	-0.0117134451138723	0.0291539911991914	-0.0589153071703856	-0.0413493916874735	0.0240431118418363	-0.0172287723057943	0.0460959790381209	0.0144184082435685	0.0488156197631908	-0.0121359059579997	-0.0481617173023604	-0.0492230985919555
R13382	0.0221084632628449	0.00435076197983056	0.00475663936069548	0.0143352119607383	-0.0273198230274235	0.00599347741583729	0.0276703046009759	-0.022443620050982	-0.0321116068234914	0.0459253267138239	-0.000844511154068111	-0.0173314642654867	0.0261363177974264	0.050586577277913	0.0271306325146679	0.00618819696695616	0.016627091238946	-0.000381910423142952	-0.0102201816737642	-0.0153587897112726	0.00128165975978091	-0.0173515215275977
R13383	-0.0249210321609298	0.0430429108755465	0.0367328631241814	0.0127299867035622	0.0414514534574369	-0.0829555841098746	0.0596899768262204	0.0351260699348926	0.0194976109641047	0.0313874827203442	-0.0164759010363488	0.0255286274319845	0.0711946430099934	-0.00876527723542131	0.009833244501999	-0.0290060833944221	0.0537684845874253	0.000472719175605503	0.0402812417447571	-0.0242723230963102	-0.0643711946119311	-0.0672195682732326
R13385	-0.0133114228053061	-0.111354059148046	-0.0370386816016672	0.056718612796028	0.0129314435529419	0.0399992190784528	-0.102054235514516	0.0267440293665957	0.0927666008685992	-0.0851484407246712	0.0719075765388647	0.0944717835531264	0.0264623315631401	-0.0205752754871919	-0.0535571954926867	0.0959025661331543	-0.129499991595435	-0.0209873492588102	0.00751118399105088	0.128438900207987	0.0940085172827785	0.0928041410885185
R13386	0.0658785670695265	-0.0134037071907566	-0.0213238171638309	-0.00261460002183979	-0.0259165657952302	0.0349699310787574	-0.0222939243256179	-0.0360221000226693	-0.00722056958071645	-0.0158740696179195	0.0554167180625929	-0.00440816741214746	-0.026304785049605	0.11759344940841	0.053946028064288	0.00614623341207615	-0.00375893331495213	0.0410299402022261	-0.0172896437017152	0.0195446455717742	0.0109286361332859	0.0231975611109058
R13387	-0.0498263433744608	0.0433762963713413	0.0373916491534492	0.0298164097139041	0.0525906583336465	-0.055961219337692	-0.0244006491433109	0.0142282150813634	0.0326702308531997	-0.00122661248566031	0.0156147479891594	0.0434221180317733	-0.0175605036014505	-0.0465801597755632	-0.0353425764794283	-0.000980822678236194	-0.00209377118223437	0.058568706583712	0.0592157897168481	0.00718975650833326	-0.0297969377779046	-0.0316734951951337
R13388	0.0346051156722827	-0.0192001879805371	-0.00856373564187085	0.0208964036427657	0.0350912828699043	0.0438498388888958	-0.117386403375198	-0.0180504377334397	0.0628667279594927	0.000226515872146295	0.0767766191742375	0.0675052814951112	-0.0666170700469953	-0.0441384466080343	0.00661939558792086	0.0216284614961821	-0.0661437643880191	0.0535471037733881	0.042897110762008	0.061905466989753	0.0285834753528942	0.0644421022997039
R13389	-0.0504391054968064	0.00596652306864735	0.0433704914737303	0.0530289961310629	-0.0375966289154195	-0.0179112095527968	-0.0266325265830544	-0.064409732396465	-0.0511254810545777	-0.0464361672777223	-0.0819811110094624	-0.00528700200024963	-0.0398432297040938	0.0377804392550607	-0.0311481453951836	0.0554967561871792	0.0123155362318279	-0.0548020258967817	-0.00173148040083157	-0.0076066212356885	0.0178948578564987	-0.0424446208525055
R13390	-0.0477284024458066	0.0471892494082681	0.0755173245396525	0.0342939411955395	-0.034514105916577	-0.0685970040114307	0.0718186354457301	-0.0354326040749345	-0.0773534297088981	0.0427216908684008	-0.124055146412172	-0.0290286781762538	0.0872669298160806	0.0266479769491942	-0.00434793402979127	-0.021956206768628	0.0952585912369856	-0.0968549719057836	0.00836801903227394	-0.0796726674955236	-0.0715950323646435	-0.101066480362559
R13393	-0.0409433619902484	-0.00111122375204749	0.0285474545026423	0.0391386436871278	0.0147635539025399	-0.0072620425955343	-0.0331154882427321	-0.0202491396105076	0.0118722491427844	-0.077909609536978	-0.0416028473861954	0.0252693268914234	-0.0281358870508266	-0.0184834017116033	-0.0504856382822285	0.0502074149286684	-0.0220615005364818	-0.0310126486051764	0.0166735297939759	0.0220214425530888	0.0277552472493787	-0.0177437955356981
R13395	0.049605889739411	0.0267693134840728	0.00218146463649669	-0.0172646076540927	0.00805005236737348	-0.0123357971592501	0.0664107413998491	0.0272430162013833	7.13018847990332e-05	0.0521994340335073	0.0410307275007002	0.00622290727925817	0.106388880504602	0.0134867588413824	0.0622531614979522	-0.0624459836881047	0.0515343451214548	0.0426938869387979	0.0211611841538862	-0.0189984315031991	-0.0558203700463719	-0.00445486290937369
R13396	0.00651626349937531	0.0372047161913024	0.0260829560256549	0.0209998299221713	0.00582234987819103	-0.0379706554614214	-0.0236020627686015	-0.0331191108211091	-0.016483699364306	0.0293455988610742	-0.0137386999168727	0.0124685593267394	-0.0496406949951805	0.023181088728647	0.0426401847129696	0.00559935325837345	0.0396126718422156	0.0185223244861324	0.0320655761300751	-0.0149121711564917	-0.024962974070184	-0.0430786647807966
R13397	-0.0314998356617395	0.0579138337814153	0.0468101713993572	0.00574591285496221	0.0219382998501037	-0.0699349989104555	0.024932923798498	0.000232603189118267	-0.0160772291725267	0.0330854453377171	-0.0498488702175386	-0.0111135660119091	0.00489581583014665	-0.035730892678831	0.00684071185841087	-0.0237477282686134	0.0588875777006726	0.00470576529287268	0.0278037740462244	-0.0471305851188941	-0.0590014779556947	-0.0721084047834019
R13398	0.00994000535634835	-0.0543603934994662	-0.0272189088888098	0.0252527110725935	-0.0125739001599586	0.0305121847868384	0.00827898453498805	0.0104198154116694	0.0210218018229833	-0.0259152705829424	0.0211389832325601	0.0351994805485774	0.053500940246933	0.00284871618512962	-0.00241228745083249	0.0575507510728907	-0.0446873353993796	-0.00694698661753057	-0.00438344461015291	0.0543613978597359	0.0597356855649655	0.0406526629466052
R13399	0.156513192098207	-0.0146669320717027	-0.107472421773762	-0.173657045918634	-0.126820946307076	0.0906911612989393	0.0751039252271349	-0.0157837149908428	-0.11956122235247	0.0929637526176527	0.0622003154646911	-0.153624472476932	0.0925562895315725	0.0229736872508555	0.146639621956132	-0.152652966798216	0.0595498149713189	0.0173365711135658	-0.117892209934775	-0.109593124523286	-0.038745214371934	0.054737375883247
R13400	-0.023219950141957	0.028836332148721	0.0399519298222559	0.0293407112943865	0.0226533227962588	-0.00448844059138176	-0.0788149112026508	-0.0297465031606462	-0.000936109615425544	-0.0389858876502425	-0.0334365176701205	0.0207139171827575	-0.061734642230501	-0.0654029016863378	-0.0232766578578225	0.00928719726292478	-0.0112003650833004	-0.0203069742888846	0.0381988399868168	-0.00428398714577586	-0.00549558164122126	-0.00298836198720521
R13401	-0.000524648165731111	0.0570408506051223	0.0549399658781989	0.0160936240368149	0.0302259349798167	-0.0584191870765947	0.0081452139710265	0.00214579898005297	-0.00971455188624953	0.0407821696710479	-0.0113496355150385	0.0105428588847612	-0.0430869035435243	-0.031090513641403	0.0378404182075183	-0.0415896441869772	0.0674128242835843	0.031737641350417	0.0445408460346575	-0.0536339588380284	-0.0709256441198297	-0.0695352792643155
R13402	-0.0315833927852326	0.0444334211592338	0.035886694187788	0.0269386147970249	0.0484268195268195	-0.0598024009466168	-0.0176738653731927	0.015295305913843	0.0254437087957063	0.0237158265762083	0.0149757065636562	0.035920069412967	-0.0588049682110523	-0.0103240447461615	-0.0127030014276494	-0.0150335655628909	0.0132325589007597	0.0640924086190299	0.0548235854541337	-0.00645801058134318	-0.0439058375039767	-0.0385045419386802
R13403	-0.0382247479577682	-0.0405624615980884	0.0209214535557464	0.0704874620861517	0.00722507455295304	0.0134770010131915	-0.0693087113870358	-0.0141379935527393	0.0313685234467495	-0.0599689076258956	0.00134099527895206	0.0786760596928845	-0.0644598791415246	-0.0402859714909744	-0.0605951970013766	0.0680788729539965	-0.0651845358779356	-0.0351762469660657	0.0362338925197121	0.0622946746770304	0.0499034382169981	0.0254373799859031
R13405	0.0163383695115933	-0.0304127532674646	0.0247192582440772	0.0303764604769486	-0.0665121416012745	0.0419406209498285	-0.0366786237015844	-0.0935569622751355	-0.0666040166213576	-0.0634120104781721	-0.0870472537400341	-0.0332638910197803	0.025108059956298	-0.00689116560964751	0.0109136561854464	0.0488830287150616	0.0164679951451434	-0.110283170521489	-0.0446572916734145	-0.0244286741726327	0.0357400973498663	-0.0144866690477658
R13406	-0.0271674123236826	0.0559773868303627	0.0696062389469439	0.0546184629394539	0.0670744418510873	-0.0820149301715307	-0.0326229825508805	0.019367353249721	0.039211656305004	-0.00537807970793143	0.0310898882655284	0.0703161096059758	-0.0117741474088763	-0.0333647284274936	0.00120006477292339	-0.036452203341116	0.031028460394732	0.0800992655703923	0.0867367235167412	-0.00341345349430615	-0.0861123971351815	-0.0516855922921714
R13410	-0.0286570040560625	0.0871859523621312	0.0632010901055925	0.0190751887890526	0.0647314487634783	-0.124980588754617	0.0104032823157703	0.0384421943165588	0.019140504900695	0.0154257588623906	0.0182221440685687	0.0221829213569038	-0.0388821708744286	-0.0349018695787307	0.0239264527413144	-0.0595399134146288	0.0647730790172049	0.0975086905962291	0.0744296026881519	-0.0472929746175651	-0.130879235873917	-0.0981312270981086
R13411	0.139509164494329	-0.0431002367407793	-0.105285627661721	-0.128594187287304	-0.112328060402635	0.0959872250304681	0.0466872212643308	-0.0258128882248222	-0.0946262335999474	0.0306838430656771	0.0482892554214754	-0.100096510057823	0.119653925879657	0.0186899149742087	0.124035737421113	-0.0897003023322128	0.0284223633296264	-0.0141217819431435	-0.0975611680603235	-0.0536760085323084	0.00469687095150854	0.0699758511300601
R13412	-0.00115630437590267	0.0238226326712305	0.0298919408593996	0.0400140739025692	0.0383144030807275	-0.0440430936488122	-0.0170027561357932	-0.00153288681928944	0.0409543838069003	-0.00032665628765689	0.0288728045196109	0.0616539479638785	-0.0309223562062895	-0.0311706856680376	0.0240575463791788	0.0211388777548434	0.0250780259722732	0.0391566881358876	0.0461215323649496	0.0253653034501817	-0.0195339722545187	-0.031088060771315
R13413	0.050471644167396	-0.0999037211086588	-0.078226692225329	-0.00337010047752617	-0.0597184989642792	0.101410648749324	-0.0123636084787925	-0.0440545423241082	0.00324566832484495	-0.0904209631524235	0.0297553742081387	0.0107234385676345	0.00661833747667424	-0.0389243337405434	0.0115033785262718	0.0667579048193717	-0.0657974825587583	-0.0494276803051913	-0.0521614275697433	0.0708621665215576	0.0986800677593494	0.0831461505185021
R13414	-0.015096406753949	0.028734090251657	0.026541991526316	0.0243792860086415	0.0528466654811135	-0.00537042658679055	-0.0838755773368296	-0.0212180191975762	0.0389507991441864	-0.0399675722274976	0.0102111980104791	0.0456151655659399	-0.0681776373373908	-0.0667189085536071	-0.0212173408309936	0.0152662677465502	-0.0248014915825676	0.0238078952686816	0.0575894822604617	0.0225742512896702	0.00298933716452267	0.00680054109971794
R13415	0.0181147918337065	0.0643262464695991	0.0208315665321827	-0.0143171760006076	0.0322032935991646	-0.0246989866000552	-0.00811457540631793	0.037206609343264	-0.00278531123813247	0.0211655150142831	0.0255828059546263	-0.0171398819954895	0.0312947499457379	-0.019220849494458	0.0289669115605617	-0.0540335943280553	0.0191537162025101	0.0999310856045182	0.0469215496845799	-0.0391469873905112	-0.0570650391387985	-0.00648432624636697
R13416	-0.111352839968983	-0.0594012032734195	0.027626042419685	0.0887788474176026	0.0366269711952901	-0.0123501069522167	-0.0957116541593859	-0.0251796228437368	0.0693608533956134	-0.135314292297414	0.0048269076532782	0.0818010358481854	-0.0534859000206889	-0.0403770140687287	-0.138722368068856	0.116983763937627	-0.105092814347466	-0.0354894164972111	0.0389408381564269	0.100019697015511	0.0832619353480568	0.0324788059757962
R13417	0.0497081993314271	-0.0243072913118491	-0.0284752601438754	-0.0223459165520343	-0.0432686087773947	0.0549047311628496	-0.00141800277076504	-0.013080242606964	-0.0191810730114594	0.0364414165686809	0.0408013220300646	-0.0141818200227664	0.0791001837931727	-0.00723187652521659	0.0318956104987706	-0.00948100361373217	-0.0186384868331573	0.0021277076135173	-0.019368596192946	0.00064118144259553	0.0218314119034786	0.0512230408273365
R13421	-0.0425156453872538	0.00323002173932111	0.042226458752294	0.061726012895097	0.0270964257981086	-0.0250689008469697	-0.0563651973229071	-0.0331114466812335	0.028396366823089	-0.003962699610703	0.00184993065870579	0.0687385163378823	-0.0271391392177884	-0.0569280563487108	-0.0389929311767946	0.0379220878341763	-0.0244893002742416	0.00854997355681818	0.0535856294566412	0.034706689631686	0.00683875611382529	-0.00710587007134926
R13422	-0.0181413017779814	0.0421764988648017	0.0749481500229393	0.0602040634759642	0.013009723395579	-0.0569546213921744	-0.0063931019243775	-0.026713787103218	-0.0205025167823527	-0.0137488875532386	-0.0714720124827085	0.0332771140177524	-0.0688945832195494	-0.0524371414408133	0.0257629620157473	0.00225137262448878	0.0723438815464159	-0.0573726862112137	0.043912795100028	-0.027901633729938	-0.0474657034356823	-0.0750599265594395
R13423	-0.0194880558420953	0.0216111044078018	0.0381278484591411	0.0447247752626857	0.0316736818141354	-0.0294076883824915	-0.0456826825799126	0.00506795365731455	0.0335592157935927	-0.0333191623096723	0.0293295402238209	0.0522817729910944	-0.0483117301938961	-0.0286552035649866	-0.0139378948945652	0.00202314980174551	-0.00944756273210259	0.0397028032140622	0.0510778787719101	0.020682413805216	-0.0236086733595052	-0.00501340104301372
R13424	0.131606417596248	0.0159341978869717	-0.0436037860804817	-0.0863632752683352	-0.0724075011012145	0.0644090912208834	-0.00472713085188899	-0.0278782901093039	-0.076070600689063	0.0584316646786662	0.0495026432905033	-0.0765014302488611	-0.0439979257794455	-0.00385827804006045	0.141264222743668	-0.0937846817483576	0.0666636226852192	0.0439206649182063	-0.047374904285317	-0.0712080117539954	-0.0399705803466404	0.0229783924311666
R13425	-0.0702089615451163	-0.0083323484848662	0.0127409279620847	0.0717042510915508	0.0763109457895696	-0.0223716165284504	-0.187842099436669	-0.00982248503157421	0.108194949343137	-0.0743804033067956	0.0739924457572237	0.116157304860514	-0.0762689615643066	-0.0660280445483695	-0.0978004105690915	0.0672313499346277	-0.118025825866063	0.075110274777393	0.0835481251171089	0.108277025774864	0.0356625126631705	0.0543781139766597
R13426	0.0226204346127638	0.0360647170547487	0.0177460230328801	-0.00656527822461622	0.0353889328272559	-0.0110404118622596	-0.0181591807660816	0.0167912206935808	0.0155780907187367	0.0414748928639562	0.0287800872252425	0.0140715327746342	-0.0434528409897318	-0.0126651280890056	0.0344372955745043	-0.0411078726315425	0.0169777641382555	0.0627187929507764	0.0376568185762709	-0.00889100142215575	-0.0383524870144813	-0.0112843212014464
R13427	0.0242828721129238	-0.0538811941861483	-0.0290164467547746	-0.00660168207010389	-0.106084287423425	0.0598535604774623	0.0352664978716494	-0.0463173716362534	-0.0902576899222215	0.0536298545065473	-0.0693681625262285	-0.0621262700401253	0.0582345574518821	0.0311361481964611	0.00296581533477743	0.0407489270017482	-0.00689644704613738	-0.101101227202428	-0.0769301408776479	-0.0218274968344702	0.0599888909528522	0.0140286942661792
R13428	0.0212385942629262	-0.114406267462247	-0.109507526461793	-0.043576393871266	-0.0123268189412206	0.0578876035024811	0.0844889285216337	0.134312046771165	0.0648234685132866	-0.0651169539423136	0.0655508093096665	0.00907062240922016	0.0641827586523414	0.0299595311244218	-0.0345460163741223	0.0113652538100916	-0.0857699432758018	-0.0159369029178917	-0.0679586595930011	0.0830761632163671	0.0700804333522325	0.0893065080982739
R13429	-0.023516609382676	-0.0280663817798832	-0.000611827579826145	0.00969829722356811	-0.00419014610498265	0.023317776843915	-0.012295845378638	-0.00452210170066884	0.0108352541271007	0.0167758891396509	-0.0114443954021934	0.0116255758479083	0.0184806957933711	-0.0330202738462524	-0.0443630671596776	0.0336870160175331	-0.0412114212679862	-0.0252444471751042	-0.00392905948679446	0.02493478103112	0.0380225131372871	0.0230605727226102
R13430	0.0168741775804836	0.0172938925149229	0.0246488672868797	0.0260307310244771	0.0224881888380592	-0.00606441968131619	-0.0420213490290328	-0.0088126783004367	0.0206884822996732	0.00735796906693916	0.03242949563587	0.0452842617120182	-0.069973892241375	-0.0432455212002266	0.0243737091353406	-0.00617587574623257	0.00908736207830083	0.0225054018214524	0.0478888460829835	0.0146399160945468	-0.014650321994434	0.000444128642796843
R13431	0.0571810212948636	0.0279681904836812	-0.00902372256690285	-0.0520564060047574	-0.0226356852360719	0.0272997714487304	0.0378820592106971	-0.000586806112067034	-0.038124342568166	0.0511096586852972	0.00181185783851975	-0.0452900949303239	0.0802772086427205	-0.00319077242050156	0.0681205554515107	-0.0564416500796392	0.0459840306549001	0.0255642880288812	-0.015268398767604	-0.0512877772796598	-0.0274478796956755	-0.000750210920534191
R13432	0.0463515603009632	-0.0688531066794501	-0.0388765740848547	0.0194772101625728	-0.0475106428428843	0.0809153974349248	-0.056552902906549	-0.0749404548369688	-0.00913506078598863	-0.0205291240000573	0.0308910464336952	0.011949141940424	-0.0431799379118575	0.0951203763234515	0.00554876126063377	0.0685481927595659	-0.0579221355302453	-0.0208150490087015	-0.0278631643554545	0.0584677472005522	0.0788461619172327	0.0571055211496767
R13433	-0.0244369589947258	0.0713770015928403	0.0824600377029918	0.0694312653086883	0.0612437227651544	-0.0951376625221288	-0.0362850561006028	-0.00229164846852063	0.0273563236103327	-0.00239135978209578	0.00925527946969904	0.0740824345221416	-0.0920966571032729	-0.0345033263417614	0.0192708428639813	-0.0217975795212203	0.0553245108850399	0.0628890866881046	0.0843579862351189	-0.00847633526409929	-0.0908950215586517	-0.0838549855640117
R13435	-0.04142058304833	0.0362236240735046	0.0595488992256905	0.067408176490356	0.0443583103539094	-0.0529373839073873	-0.0609443643038021	-0.00782682163209056	0.015338117300244	-0.0130954247025494	0.00575565013846155	0.0575481926773676	-0.0547983099447609	-0.0168275798519045	-0.0248580767224509	0.00881141095587946	-0.000793439497741155	0.0615246760108756	0.0626218738972672	0.00390552301577825	-0.0357949392053237	-0.044890266736654
R13436	-0.0340242317491911	-0.0920500945898625	-0.0736233525258775	0.00725157904838005	-0.09737518350918	0.0634490048625737	-0.000695611759580363	0.00974557417225969	-0.0203833911888704	0.0258233590582669	0.0511022794752023	-0.0153631369117449	-0.0136406274686153	0.0893915222527745	-0.0834388502372091	0.0567884171157575	-0.090326066514605	-0.0443731885121989	-0.0816844961822731	0.06523363520182	0.090752874920589	0.105661773454435
R13437	-0.0105300572320715	-0.0442370001311046	0.0118501771967571	0.0382261365853272	-0.037763841899532	0.0440871978311985	-0.0443085566938732	-0.0940423445228427	-0.0336373546850477	-0.0479305602930884	-0.0520414648917051	-0.00381521938341465	0.0412361173578162	0.0605041547255899	-0.0263935792016693	0.0520043278469283	-0.0306190302125551	-0.07180663584408	-0.0171715294273375	0.010347745212859	0.0501768052026121	0.0204988113795583
R13438	0.0651350774955124	0.0201981383047516	-0.0178473240076563	-0.0580756178543048	-0.0456514548943858	0.0309626564151535	0.0715064218897844	-0.018037966537934	-0.0624388147883664	0.0945076649903872	0.000586828399366931	-0.0698847580163234	0.0702995730592478	0.0178758696106708	0.07102440864107	-0.0574742568135768	0.0617883661285812	-0.00526109259794523	-0.036111124091623	-0.0724848104654512	-0.0221739302184397	-0.00525987650687644
R13440	-0.101251764113633	-0.0869930671881803	0.00240370642527388	0.0659321344900929	-0.0139133829856396	0.012754888529651	-0.0437636559071045	-0.0447868808703334	0.0189791967349553	-0.0795748869140269	-0.0522525748737566	0.0526099756490661	-0.0170044870608277	0.0711611500572169	-0.129168851413369	0.115125543520371	-0.0846217156489342	-0.118152932903288	-0.0150739059961665	0.0821540321541436	0.0953335052506511	0.0386669144893944
R13441	-0.0281587537663872	-0.0203082310056412	0.0219902149657806	0.0590684166656048	-0.0358425954890776	0.00810350972306729	-0.0361665627086316	-0.0600222923586974	-0.0342671410242451	0.0216153439604927	-0.0367556517711126	0.0217265162582718	0.0364749906508363	0.0255964009330968	-0.0455659488979055	0.0519918652939373	-0.0313979456293401	-0.0309425242822553	0.00154984666002765	0.0150564809441788	0.031555859713468	-0.0038946487437907
R13442	0.0731169085684371	-0.0218154508203931	-0.0197345635670813	-0.0278613465270674	-0.0976852741708549	0.0792978529645922	0.0319799847794855	-0.0555475215782115	-0.103680539868028	0.0818217250512535	-0.0374728783856862	-0.0645921342869562	0.0167696731651794	-0.00186780740966478	0.0513278367143494	-0.010073861118398	0.0234987721968644	-0.0653193666719892	-0.0568764157089907	-0.0590048328456034	0.0176199008516962	0.0172607358363207
R13443	-0.0352876114084154	-0.0192240149622907	0.00724646557401322	0.0419615426670252	0.0585499627124699	0.010652375619962	-0.0965030008912686	0.0074140756605483	0.0805515744929023	-0.040014690462094	0.0584806369864048	0.0804295493904666	-0.0633272961199211	-0.0606940641429342	-0.0666575397081008	0.0467941647876219	-0.0822363215351293	0.0254573712995552	0.0579316894974523	0.0744837207263946	0.0362362270861688	0.0567811089521216
R13444	-0.0156208855357976	-0.112000427505296	-0.123055389493628	-0.0322576933159016	0.056803568925808	0.0172316793535848	0.0635908348868664	0.238604095354757	0.151340008996874	-0.10242686678971	0.158618272008155	0.0728664493453741	0.0491392664427563	0.0540589655547823	-0.0850748346478501	0.00222433658269505	-0.153216601587212	0.0649139532823248	-0.0218753176484823	0.136134767835341	0.0568961330538352	0.126115214060777
R13445	0.0424048709741343	-0.0157823671013078	-0.008946875233895	0.0149611629327496	0.00589221273502146	0.0484041839980031	-0.0637225202518312	-0.0112734310088208	0.0281933227460314	-0.0114000009513429	0.0597335222366469	0.0379447270499861	-0.0544623094974676	-0.029539180604542	0.0140237108027324	0.0110732694099227	-0.0409142751204736	0.0508385606212657	0.0273529306470789	0.0404256997930125	0.025715986961248	0.0491909111299336
R13446	-0.083852876647735	-0.0657455019483674	-0.00327121107137241	0.0758749923463899	-0.0186475781715058	-0.0153434210017631	-0.00554193817288744	-0.0211823967458061	0.0182796153364906	-0.0182898874884876	-0.0185445869260694	0.061795360560104	0.0417915815056946	0.123027559782135	-0.0872133148469875	0.0961948355586388	-0.0705058981573568	-0.0404657418146008	0.00678920324503947	0.0717736800522974	0.0714819052006164	0.0156328192527387
R13447	0.0221185254281797	-0.0300293491368848	-0.0161358887817086	0.0191301788817642	-0.0184609359663946	0.0293467147909174	-0.0163796784017948	-0.00378063275177367	0.00794743506560152	0.0147297590217693	0.0269932587657514	0.0275904360955825	-0.0185382518055212	0.000944020941759859	0.00310853234400508	0.0311379875278211	-0.0329230884526857	-0.00839580683251514	0.00205506012414178	0.0385192516531873	0.037556313472765	0.0411171626343392
R13450	0.0211123841632578	-0.012067965440767	-0.00445824393030482	0.0125964221514192	0.00948428458345142	0.0315331355810917	-0.0603328575622069	-0.0231180667429848	0.0231687914822409	0.014402225446634	0.0387090287930303	0.0276611854603278	0.0191377868775376	-0.0357688576558175	0.0128071960390945	0.019394026145542	-0.0269805739973068	0.0229556257008956	0.0203714910815618	0.0297293184941532	0.0268904687588819	0.0453376785501424
R13452	0.0245692407037854	-0.0115304820928874	-0.00211813481164979	-0.0129960163343848	-0.0390403288331467	0.038239685631499	0.0168106124630645	-0.0168342344089539	-0.0439163614046561	0.0239526403724854	-0.00928287599207501	-0.0342480094353904	0.0653222838761876	-0.0199528555708037	0.00911923339876963	-0.00292494562285155	0.000505347269880987	-0.0238039747835983	-0.0265645073270765	-0.0264418324378052	0.0182503939611741	0.0221200395509628
R13453	-0.126094164888837	0.0252431309907838	0.0833610177891056	0.0863504066345074	0.0494244290459094	-0.089262860896186	-0.0698505475437913	-0.0198133604433645	0.02599443821016	-0.107423698718322	-0.0666137285474537	0.0793404667882748	-0.0496912160599327	0.0332264841099046	-0.0994063331208264	0.0472638667486641	-0.0198232264351135	-0.0321473298004199	0.0742079314277232	0.021672254276512	-0.0119266052129582	-0.0664506943347361
R13454	-0.00146249035969139	-0.056250010614188	-0.00945192867985599	0.0440365224317548	-0.02381573888843	0.0445866437976514	-0.074263382039249	-0.0381460009729747	0.0109449468830742	-0.00762998066067735	0.0203236789588885	0.0387001915346748	0.00569369349148221	-0.0051449375103343	-0.0421668701187214	0.0669340512174148	-0.0830866086590707	-0.0195316989809295	0.000802420849897129	0.0598409124527644	0.0618950124776207	0.0562999928762253
R13456	0.114167451736419	0.0470059492367446	-0.0304968602173512	-0.0949249051935748	-0.0630575899181572	-0.00688986483560677	0.171775720696293	0.02726680177145	-0.081347458244292	0.0548869164283733	0.047903735025264	-0.0823785958367508	0.186281764261599	0.0653823515939751	0.150916866014486	-0.136948500622063	0.142837019106043	0.0515972330003802	-0.0391944794797202	-0.100851110062269	-0.101942487416409	-0.0198194996858212
R13458	0.0106740949098595	-0.0513635677369195	-0.0403796917794355	-0.000761134214313652	0.0247682340506584	0.0411302987155166	-0.0164333434522074	0.0395586172230982	0.0622368013930934	-0.00111508429310856	0.0682733932938944	0.0471539374294618	-0.00551771766022432	-0.0100797730961756	-0.0217445379132882	0.0313906926623054	-0.0655316722882762	0.0454469521737649	-0.00223821074871375	0.0691917748364192	0.0502059904576758	0.0647676891125794
R13460	0.120027510983985	-0.0174573065173552	-0.0569176552156009	-0.0754695464226618	-0.0860388505689021	0.0747297174881902	0.0435747574425384	-0.0244673303761164	-0.0675827511198378	0.0959519318940458	0.0437666770701907	-0.079108329942825	0.0784376846379824	0.124182303868756	0.102823716413573	-0.0763761738727564	0.0258671312303385	0.0139283643562845	-0.0679912551243489	-0.0506607417203839	-0.0198003888185959	0.0324655611747554
R13463	0.112826505600077	-0.0734350085436704	-0.129319263935565	-0.128937069100243	-0.181019659010915	0.121612566597524	0.0366448500396643	-0.066167415637386	-0.135039483401529	0.108135182573356	0.0206505011558634	-0.145768673217294	0.076150820824991	0.148746613780676	0.0781484884317093	-0.0673041904792197	0.0088616898000204	-0.0572146112396394	-0.160021240093645	-0.0618772228102316	0.0394493764013607	0.0766883960122261
R13464	0.0722764663905099	-0.0307895993875657	-0.021715187382087	-0.0244960311020572	-0.0654847381406642	0.0738318429363015	-0.0405556620530754	-0.0411245053480892	-0.0393628879194064	0.0861838859879466	0.0317840304128296	-0.0405032053642356	-0.0214625605291552	0.0241614598278684	0.0438651946939764	-0.00804432838555214	-0.0151895185269811	0.00267489738806807	-0.0402829507453813	-0.0189094970259365	0.0197734940382401	0.032714577320233
R13465	0.139685016874635	-0.0206671110969571	-0.0913616383764363	-0.165295168189517	-0.19833826389305	0.125327039603947	0.0960443691304541	-0.0677083948659207	-0.21609587611695	0.141767359177247	-0.050235160074491	-0.215045308445743	0.0801425132479144	0.127661339495696	0.119484378690534	-0.136012157522626	0.0766265745358341	-0.0860776042768106	-0.162401706642851	-0.163754228739563	-0.0192122162302839	0.0224831555354501
R13466	0.0152872620536274	0.0167473637705935	0.0110620640151115	0.00468419479408648	-0.000623262600900255	0.0069058229225152	-0.00753855043220321	0.00275268855208235	-0.013231366453453	0.0375671772040227	-0.00412902608929444	0.00089799201263872	0.0124499182667504	0.0363581792955481	0.00816434594519438	-0.00865138432972441	-0.00249378807889997	0.022416812109114	0.0170831318182759	-0.0140047768157514	-0.0100426280290559	-0.00861040554978959
R13470	0.0827976447111719	-0.0573186266746211	-0.121107596621516	-0.130579429733358	-0.116825193274898	0.0781886270141137	0.110378353207742	0.0800383016571405	-0.0823665471617822	0.055100880261391	0.069412779498577	-0.136808648609386	0.082433261445869	0.0357057089012208	0.0313367127623471	-0.0855996650449267	-0.0222133286892695	0.0206917747926057	-0.131648381588543	-0.0410669559035049	0.0177201893711319	0.0818938961949258
R13471	0.0195547081245151	-0.0180846929887706	-0.000852087574240325	0.00348743305794007	-0.0160676537120333	0.0330855077140956	0.0142771144427352	-0.00183701128347164	-0.0207944723675117	0.0544395940127826	-0.00794570420162551	-0.000314099315603042	0.0637684034072228	0.02178871307622	-0.00701962998134837	-0.00178915658249788	-0.0218092954176149	-0.0227701086982019	-0.00181451762122166	-0.00460871866586419	0.00931863692946241	0.0214906634386877
R13472	0.044358171217481	0.017381113411292	-0.0210336102854316	-0.0542166315654617	-0.00461203155482944	0.028150012282945	0.034496297181438	-0.0248711467396849	-0.0139325881565324	0.0952410560762388	0.0205689793180189	-0.0436501652801903	-0.0294932976769981	0.103897598476548	0.0279545632216612	-0.0389383984528581	0.0186681992318535	0.0175531780506683	-0.0232776159683965	-0.0238759139713302	-0.014262806084856	0.0107460212020289
R13473	0.0393071820938942	0.0694163391639795	-0.0155012375606018	-0.0949796922092158	0.0805101789169534	-0.0146601324327483	0.0872895290648167	0.0287657013002209	0.0409424120470162	0.0672629751280574	0.0187815346026924	-0.0555470182061764	0.0573923617604529	-0.0290327765698518	0.0434359337059604	-0.0901174975416225	0.0624025957350133	0.0665054633002646	-0.0115250937019812	-0.0469321601991644	-0.0723771729592957	-0.0258621972652618
R13474	0.0149546611145492	0.0128033383092148	0.00477842502163438	-0.0227469807041205	0.0114281651945855	0.0140955692821655	0.0191937373277838	-0.0142563128993242	-0.0032393248012108	0.00342506183625574	-0.0492588608530027	-0.0324013860071823	-0.0151704060339795	-0.0432965843972892	0.0174949094435904	-0.00850564728192302	0.0280443144257757	-0.0494998847558488	-0.0203563751262285	-0.0189972130423811	0.000220940847803347	-0.0109320800042391
R13476	-0.0554882040342088	-0.0166596455131307	0.0128538332352214	0.0233353760256227	0.0176682821890641	0.00935382883474033	-0.0307073111772488	-0.0364249308566667	0.0228358759426977	-0.0143339886953252	-0.0195106638927719	-0.00375225029098584	-0.0433710380743175	-0.0072038537876823	-0.0758231961589716	0.0526944223804371	-0.0417807023010937	-0.0147418572532465	-0.0120522946926031	0.0239250764586285	0.042587999461485	0.0127390005602909
R13477	0.154027788280467	-0.0409757048352802	-0.114876750561808	-0.178219484292953	-0.150774519147543	0.138247043462952	0.0415460833014526	-0.0888493400570916	-0.145980755278876	0.0441259966898569	-0.0192992373668317	-0.189047225737098	0.0966039109300716	-0.0141823569712391	0.129366286893258	-0.103998125727938	0.0460595524404361	-0.0770188132666089	-0.155654560021529	-0.111390294564592	0.0112957479320631	0.0613936263128738
R13478	0.0034250802419102	-0.100969132951385	-0.0412899871408816	0.0167237860195161	-0.0403211839198466	0.0739743904297602	-0.0571583831225156	-0.0320585949793497	0.0137843598432226	-0.0297978887925603	0.00694122742190718	-0.00179562565933238	-0.0455713666461652	0.0272951666438445	-0.0331992535671715	0.100994107132448	-0.0745196143645513	-0.072097425615415	-0.0567406920583566	0.0673878599996109	0.107616895319917	0.0691002766570338
R13479	0.0309663841896331	-0.00132511592515525	-0.0160963216854793	-0.0171918517965323	0.0172930508953989	0.0341546165220293	-0.00367552743168489	0.00894892266726472	0.0297350535427297	0.0369791531337657	0.062327522820913	0.0131079279602233	0.0825745327187171	-0.00836896225281902	0.00670153122479552	-0.0236093909517729	-0.027954376182059	0.062796065308362	0.0171624003091498	0.0165005026959053	0.00138315379572645	0.0496029361615123
R13480	-0.0966995993524213	-0.0279739065296872	0.0162770390549436	0.0562460589795857	0.0202360329405666	-0.012982192416408	-0.0474213656611627	-0.0101627149898248	0.039623286910701	-0.0309541436527284	-0.0155811989276936	0.0529540804906839	-0.00285033834074109	-0.0617748880214537	-0.0974178650758351	0.0826472464706799	-0.064798356327124	-0.0210995143254024	0.0274128357287902	0.0607090062289517	0.0632405476316833	0.0230728634615296
R13481	-0.0296627079163363	0.00784712840869809	0.0222782330361654	0.01559188388951	0.0318821343218262	-0.0162786859425979	-0.00885669423544608	-0.0211914713107822	0.0203733519420451	-0.0466548568000479	-0.0437134687511526	0.011477977861475	-0.0143745806693224	-0.0643886754646714	-0.01474299751911	0.0418247937696046	0.00481395161949221	-0.0287820055555698	0.00435771892501986	0.0138884896407249	0.0235118623820556	-0.0279024130486346
R13482	0.0821671188523559	0.0408149024538906	-0.039665337595594	-0.100197530417796	0.00694752910010981	0.0284445032397027	0.0587731941918687	0.0184321799972466	-0.0101936979580737	0.0715482319087678	0.0567320182357599	-0.0695140491372112	0.114760588942548	0.0112827291419781	0.0872481799976189	-0.113707953294599	0.0476741274140627	0.0858629201974576	-0.0202632293094497	-0.0598085033295944	-0.0573122058654722	0.016271881539827
R13483	0.109598006891488	0.0164777598195929	-0.0360106919927604	-0.0899000092956961	-0.0625552135253098	0.0721326198367168	0.00929923052127271	-0.0538941934384862	-0.0730081010321799	0.093285840206669	0.0151146031270439	-0.0930999986187276	0.0866465049836305	-0.00643055640972457	0.101699762742314	-0.101642240393526	0.0483345419463643	0.0119627624709394	-0.0470734623217097	-0.0764792852841362	-0.035227961969564	0.0312053021433237
R13485	0.0440027094562187	0.03817414430765	0.00427183061302016	-0.0351915672971824	0.00916458058168828	-0.0194762943018209	0.0513265187730486	0.0199063546913402	-0.00204838466064176	0.0642446572322758	0.0283427392498433	-0.0154417762471625	0.0616964381621374	-0.00328018346958232	0.0609624735844999	-0.056289658794935	0.0534406310539761	0.0450720132490769	0.0076356804723644	-0.0321960073622313	-0.0521043196076011	-0.0147016803108958
R13486	-0.049501321213302	0.0187742108263543	0.0241056593015131	0.0289971514072741	0.0468607770751801	-0.04132128318935	-0.0367804557351266	0.025189852159658	0.0364612581590673	0.0139060563700072	0.0155782656812138	0.0547575264578084	-0.000194216928065983	0.00402394868008741	-0.0478695599431932	0.00441734498512646	-0.0317950617801795	0.0350846014996831	0.0582257485123506	0.021816707812076	-0.00982358032314234	-0.00364907042209448
R13487	-0.0821804550544781	0.0130394558089303	0.0223991938094559	0.0236877139180507	-0.0221627791367939	-0.0546743469820965	0.0468545594545034	-0.0129646091776136	-0.022296054639404	0.0543504294903849	-0.0542805760359764	-0.00689229269008092	0.0396104713993945	0.012971237586964	-0.0642403305569632	0.0394773269377435	0.0128046414601408	-0.0484834445256977	-0.00362196728088066	-0.000991843157121597	0.0118585482073499	-0.0331276000115264
R13488	0.0720527091330885	0.00404388504454443	-0.0289053874641227	-0.0593836443325648	-0.0708717705920284	0.0540620826722318	0.0535566669294104	-0.0583050844365111	-0.0812201526114069	0.0625638426963542	-0.049626572847217	-0.0835552166523416	0.0491215167756042	-0.0155458103828404	0.0744133662460156	-0.0289439867342502	0.0492673470979644	-0.0434097125633018	-0.0555149326583863	-0.0562610860628169	0.00118323229173241	-0.00275917385405973
R13490	-0.00723794081268804	-0.0785903748342542	-0.0477453996710035	0.00517269428797352	0.00714951613512347	0.0313161875374857	0.0222830423887128	0.0667199642705411	0.0585630689364572	0.0153699458982538	0.0597782301175409	0.0304369457387897	0.0695827045847386	0.0147097216744896	-0.0480103865257372	0.0479530179967202	-0.083529730536985	0.0110527134112594	-0.0141056285403179	0.065987447241615	0.0608745217819411	0.0577246823040418
R13491	-0.00544114458936258	0.0233746616206377	0.02412958700155	0.0134533233098873	-0.00465358221259008	-0.0119046959178664	0.0070253508977944	-0.0110101973856658	-0.0054901396798718	0.0259698973896992	0.0208644096943079	-0.00273722864225014	0.017917017233631	0.0492453832054043	-0.00238539702958368	-0.0206701101470028	0.00887208443499644	0.0472450007680776	0.0196682336330162	-0.0151791204728959	-0.0352361397141968	-0.00667496615370822
R13493	-0.053182643263436	0.00123630634830679	0.00809695358101798	0.0239771132259196	0.0775219170675276	-0.00441393533296159	-0.0734034880074723	0.00664017481532666	0.0976687366618674	-0.00995633770074828	0.0511526171401985	0.0633022130151312	-0.049118258342303	-0.0720911681165723	-0.0973007936139582	0.0209437540607433	-0.0802543364136195	0.0434029941475426	0.0479079022601547	0.0694679402734305	0.0153507271773359	0.0479335918062795
R13494	0.026447962158902	-0.0367874756411635	-0.0199830470543952	0.0116175063638429	0.0617186332559539	0.0551733720497949	-0.11141367208981	-0.023524939943678	0.0980387412160017	-0.0206326569818008	0.0751883165267137	0.0497989064988745	-0.0639505608415348	-0.0662974010282461	-0.019719330667696	0.0355777189314813	-0.0786047682020117	0.0367748106901116	0.0173244707373904	0.0819742869188143	0.0406860345435904	0.0688110478706173
R13495	0.00461467006549895	-0.0853736668608015	-0.0720817531781981	0.00635024698132067	-0.0566841617472706	0.0679168456292663	0.00261807813550622	0.0258043491411537	0.0143098027951179	-0.11969684703013	0.0766064532818203	0.0215098306161518	0.118080391098705	0.0316619035279193	-0.0480035915610813	0.0418536806295793	-0.103857920701412	0.014577027363546	-0.0364433442741495	0.0758362131872016	0.0788006084138014	0.102291189963977
R13496	-0.0297569669427624	0.0602853778878583	0.0346286908782226	-0.007985900079482	0.0461286239925688	-0.0435327233619886	0.0100479310895886	-0.0293340534011155	0.00387356228492616	-0.0233556778272058	-0.0323282225139243	-0.0175512455954704	-0.0343442941740893	-0.0744711137681522	-0.00147918678404402	-0.00391398413456587	0.0426086615929191	0.0290690863240578	0.0182374248665543	-0.0352709073661421	-0.0286227968343306	-0.0613551044327923
R13497	-0.033735678545042	0.0220170321552105	-0.0231966456016891	-0.00751000670674914	0.040506621685519	-0.00620675178487404	-0.082490543118087	-0.00667899353279546	0.0659300325995314	0.0987045646634038	0.10153809733765	0.0470780753688696	-0.0262519792250261	0.0719809528550374	-0.0493080447635476	-0.0262336901022798	-0.0524817688769586	0.108905699244292	0.0376277164451346	0.0447663961726314	-0.00602963995920518	0.050426930597751
R13498	-0.0159886762354443	0.0730558593358281	0.0228145251913095	-0.0280698351544434	0.0753681586177072	-0.0291340780031135	0.00440097822936835	-0.0147546080004514	0.0297937096217781	-0.00969310578690236	0.0124755139987802	-0.00877969829686864	-0.0621629566137919	-0.0701465692297824	-0.00131929827696615	-0.0263983116491375	0.0372356948507448	0.0701477106803793	0.0237509694991432	-0.0189290388354467	-0.0356245925344642	-0.0302956464552161
R13499	0.0736597265557179	0.027771672220378	-0.0300993120725065	-0.0808188652746601	0.0249640965972309	0.0387890091702162	0.0327395890563208	-0.00906377653516233	0.0121912135655964	0.0684813417020028	0.0476919458231425	-0.0423219164896161	0.052564949029588	-0.0219648338182486	0.0566116208282318	-0.0857335012295982	0.0233848564263396	0.0570465501334393	-0.0151665763525217	-0.0316676538760212	-0.0396951856422055	0.0203659559166209
R13500	-0.0150988302225479	0.0488995141900695	0.0243247289973799	-0.0141050023287234	0.0821951723192108	-0.0269227376192479	0.021739082778051	0.00981244749100811	0.0498840838140192	0.00697584616930603	-0.0239892914263314	-0.00618782652267643	-0.0216371794774955	-0.0262455265242003	-0.0170151878339043	-0.0215881992989871	0.011493730460806	0.0388258353878752	0.0228183452652721	-0.00918538421945264	-0.0376211079722406	-0.0543098404560377
R13502	-0.012262962823726	0.0277985190785417	-0.0233332293135156	-0.0537162085386793	0.0924774813320219	0.0020255983698081	0.0347011509745053	0.0320740471776886	0.0801186936914441	0.0437587971407023	0.0465782277565952	-0.0122539941897619	0.063650289147732	-0.0270346886982034	-0.0460603832840376	-0.0463159899336371	-0.0391372224706496	0.0826816381599124	0.00873234885662247	0.0201759737413834	-0.0225624381896006	0.0281532855066169
R13503	-0.103812500407577	0.0413291175251111	0.0371954070294591	0.0143521054474493	0.0581784533491177	-0.0580703483453618	0.000508659562216881	0.00637095816490679	0.0232000267782062	0.0297251342130703	-0.0501972678884973	0.0106703108974623	-0.0452239292692448	-0.0550108813276415	-0.0921903188258221	0.0137843961874915	-0.00563373921315487	-0.00802940292065357	0.0393559955948121	-0.0122393412188679	-0.00872858940047311	-0.0420494942246282
R13504	0.0320133197547381	0.0542515016102026	-0.00636405289904519	-0.0730040384700217	-0.00595346543844557	0.0157481718213765	0.0706769177867405	-0.0146985568164835	-0.0483600973249087	0.0289074218378242	-0.028713633354628	-0.0890190001542856	0.0731176311304171	-0.039956569697085	0.0314837063672606	-0.0650662850607282	0.0643623904956867	-0.00587092962158174	-0.0270897210520517	-0.0820524298285183	-0.0399703422702495	-0.0180593490397018
