## Supplementary material for "Genetic and environmental regulation of caudate nucleus transcriptome: insight into schizophrenia risk and the dopamine system": Data S7: GO_analysis_module_blue.xlsx

### Sheet: Sheet1
GO	NS	enrichment	name	ratio_in_study	ratio_in_pop	p_uncorrected	depth	study_count	p_fdr_bh	study_items
GO:1904851	BP	e	positive regulation of establishment of protein localization to telomere	9/2235	10/28555	5.42703e-08	8	9	0.000160244	908.0, 6950.0, 7203.0, 10574.0, 10575.0, 10576.0, 10694.0, 22948.0, 55135.0
GO:0000470	BP	e	maturation of LSU-rRNA	10/2235	13/28555	5.80691e-08	10	10	0.000160244	3692.0, 4736.0, 4809.0, 6130.0, 10412.0, 26156.0, 55651.0, 65008.0, 80135.0, 84549.0
GO:0006122	BP	e	mitochondrial electron transport, ubiquinol to cytochrome c	10/2235	13/28555	5.80691e-08	6	10	0.000160244	1537.0, 7381.0, 7384.0, 7385.0, 7386.0, 7388.0, 10975.0, 27089.0, 29796.0, 54205.0
GO:0001682	BP	e	tRNA 5'-leader removal	9/2235	13/28555	5.80691e-08	11	9	0.000160244	6741.0, 10248.0, 10556.0, 10557.0, 10775.0, 10799.0, 51367.0, 54913.0, 138716.0
GO:0051170	BP	e	import into nucleus	13/2235	21/28555	1.11192e-07	7	13	0.000160244	3178.0, 5571.0, 6628.0, 6632.0, 6633.0, 6634.0, 6635.0, 6636.0, 6637.0, 8487.0, 10073.0, 79760.0, 79833.0
GO:0006446	BP	e	regulation of translational initiation	15/2235	30/28555	1.34537e-07	8	15	0.000160244	1653.0, 1967.0, 1974.0, 1975.0, 1983.0, 3646.0, 7458.0, 8662.0, 8667.0, 8846.0, 10209.0, 10289.0, 10605.0, 22916.0, 27335.0
GO:0016233	BP	e	telomere capping	13/2235	26/28555	1.75358e-07	8	13	0.000160244	8294.0, 8359.0, 8360.0, 8361.0, 8362.0, 8363.0, 8364.0, 8365.0, 8366.0, 8367.0, 54386.0, 64858.0, 79991.0
GO:1904871	BP	e	positive regulation of protein localization to Cajal body	8/2235	11/28555	1.85217e-07	8	8	0.000160244	908.0, 6950.0, 7203.0, 10574.0, 10575.0, 10576.0, 10694.0, 22948.0
GO:0045653	BP	e	negative regulation of megakaryocyte differentiation	11/2235	18/28555	2.06138e-07	8	11	0.000160244	3276.0, 8294.0, 8359.0, 8360.0, 8361.0, 8362.0, 8363.0, 8364.0, 8365.0, 8366.0, 8367.0
GO:0010499	BP	e	proteasomal ubiquitin-independent protein catabolic process	13/2235	22/28555	2.06585e-07	8	13	0.000160244	5682.0, 5684.0, 5685.0, 5686.0, 5687.0, 5688.0, 5689.0, 5690.0, 5691.0, 5692.0, 5693.0, 5694.0, 5695.0
GO:0033617	BP	e	mitochondrial cytochrome c oxidase assembly	17/2235	22/28555	2.06585e-07	9	17	0.000160244	617.0, 5018.0, 6341.0, 6834.0, 10063.0, 28958.0, 29090.0, 51204.0, 51241.0, 79072.0, 84334.0, 84987.0, 116228.0, 285521.0, 389203.0, 100131801.0, 100303755.0
GO:0070987	BP	e	error-free translesion synthesis	12/2235	22/28555	2.06585e-07	10	12	0.000160244	5982.0, 5984.0, 6117.0, 6118.0, 6119.0, 6233.0, 7311.0, 7314.0, 7316.0, 7415.0, 25898.0, 26073.0
GO:0006626	BP	e	protein targeting to mitochondrion	14/2235	31/28555	2.15066e-07	11	14	0.000160244	637.0, 9049.0, 9927.0, 10245.0, 10440.0, 26519.0, 26520.0, 26521.0, 51024.0, 54543.0, 56993.0, 84709.0, 131118.0, 100287932.0
GO:0006352	BP	e	DNA-templated transcription, initiation	13/2235	31/28555	2.15066e-07	8	13	0.000160244	2959.0, 6881.0, 8294.0, 8359.0, 8360.0, 8361.0, 8362.0, 8363.0, 8364.0, 8365.0, 8366.0, 8367.0, 55290.0
GO:0042407	BP	e	cristae formation	17/2235	31/28555	2.15066e-07	8	17	0.000160244	498.0, 506.0, 509.0, 514.0, 515.0, 516.0, 517.0, 518.0, 521.0, 522.0, 539.0, 9551.0, 10476.0, 10632.0, 54927.0, 79135.0, 125988.0
GO:0032543	BP	e	mitochondrial translation	18/2235	31/28555	2.15066e-07	8	18	0.000160244	5188.0, 6183.0, 28973.0, 51021.0, 51069.0, 51081.0, 51258.0, 51373.0, 54460.0, 54948.0, 55168.0, 55699.0, 57129.0, 64960.0, 64963.0, 65993.0, 78988.0, 84273.0
GO:0006091	BP	e	generation of precursor metabolites and energy	17/2235	47/28555	2.71692e-07	3	17	0.000160244	50.0, 51.0, 506.0, 1050.0, 1327.0, 1337.0, 1345.0, 1346.0, 1350.0, 1351.0, 5257.0, 5504.0, 10007.0, 10063.0, 10975.0, 54677.0, 93974.0
GO:0042273	BP	e	ribosomal large subunit biogenesis	17/2235	27/28555	2.93098e-07	5	17	0.000160244	2971.0, 6125.0, 6129.0, 6135.0, 6165.0, 9045.0, 10969.0, 23481.0, 51121.0, 51154.0, 51388.0, 51491.0, 54663.0, 55003.0, 84154.0, 90441.0, 115416.0
GO:0061418	BP	e	regulation of transcription from RNA polymerase II promoter in response to hypoxia	39/2235	71/28555	3.14117e-07	12	39	0.000160244	5682.0, 5684.0, 5685.0, 5686.0, 5687.0, 5688.0, 5689.0, 5690.0, 5691.0, 5692.0, 5693.0, 5694.0, 5695.0, 5700.0, 5701.0, 5702.0, 5704.0, 5705.0, 5706.0, 5707.0, 5708.0, 5709.0, 5710.0, 5711.0, 5713.0, 5714.0, 5719.0, 6233.0, 6921.0, 6923.0, 7311.0, 7314.0, 7316.0, 7428.0, 9491.0, 9861.0, 9978.0, 10213.0, 25994.0
GO:0010972	BP	e	negative regulation of G2/M transition of mitotic cell cycle	33/2235	59/28555	3.2598e-07	9	33	0.000160244	5682.0, 5684.0, 5685.0, 5686.0, 5687.0, 5688.0, 5689.0, 5690.0, 5691.0, 5692.0, 5693.0, 5694.0, 5695.0, 5700.0, 5701.0, 5702.0, 5704.0, 5705.0, 5706.0, 5707.0, 5708.0, 5709.0, 5710.0, 5711.0, 5713.0, 5714.0, 5719.0, 6500.0, 6790.0, 9491.0, 9861.0, 9978.0, 10213.0
GO:0032981	BP	e	mitochondrial respiratory chain complex I assembly	37/2235	65/28555	3.26605e-07	8	37	0.000160244	617.0, 4694.0, 4695.0, 4696.0, 4698.0, 4700.0, 4702.0, 4706.0, 4707.0, 4708.0, 4709.0, 4710.0, 4711.0, 4712.0, 4713.0, 4714.0, 4715.0, 4716.0, 4717.0, 4718.0, 4720.0, 4722.0, 4724.0, 4725.0, 4726.0, 5018.0, 29090.0, 51103.0, 54539.0, 55101.0, 55863.0, 55967.0, 84233.0, 90871.0, 91942.0, 126328.0, 137682.0
GO:0006296	BP	e	nucleotide-excision repair, DNA incision, 5'-to lesion	14/2235	37/28555	3.38513e-07	8	14	0.000160244	2067.0, 2071.0, 5425.0, 5982.0, 5984.0, 6117.0, 6118.0, 6119.0, 6233.0, 7311.0, 7314.0, 7316.0, 9978.0, 404672.0
GO:1904874	BP	e	positive regulation of telomerase RNA localization to Cajal body	12/2235	15/28555	3.51609e-07	5	12	0.000160244	908.0, 6950.0, 7203.0, 8607.0, 10574.0, 10575.0, 10576.0, 10694.0, 10856.0, 22948.0, 55505.0, 55651.0
GO:0015986	BP	e	ATP synthesis coupled proton transport	9/2235	15/28555	3.51609e-07	12	9	0.000160244	498.0, 509.0, 515.0, 516.0, 517.0, 518.0, 539.0, 10476.0, 10632.0
GO:0031146	BP	e	SCF-dependent proteasomal ubiquitin-dependent protein catabolic process	38/2235	91/28555	3.64289e-07	10	38	0.000160244	5682.0, 5684.0, 5685.0, 5686.0, 5687.0, 5688.0, 5689.0, 5690.0, 5691.0, 5692.0, 5693.0, 5694.0, 5695.0, 5700.0, 5701.0, 5702.0, 5704.0, 5705.0, 5706.0, 5707.0, 5708.0, 5709.0, 5710.0, 5711.0, 5713.0, 5714.0, 5719.0, 6500.0, 9491.0, 9861.0, 9978.0, 10213.0, 23291.0, 26268.0, 26270.0, 55101.0, 196394.0, 283807.0
GO:0000027	BP	e	ribosomal large subunit assembly	11/2235	23/28555	3.67841e-07	8	11	0.000160244	6122.0, 6125.0, 6128.0, 6134.0, 6135.0, 6147.0, 6152.0, 51154.0, 51187.0, 55052.0, 84154.0
GO:0042776	BP	e	mitochondrial ATP synthesis coupled proton transport	15/2235	19/28555	4.04497e-07	13	15	0.000160244	498.0, 506.0, 509.0, 514.0, 515.0, 516.0, 517.0, 518.0, 521.0, 522.0, 539.0, 9551.0, 10476.0, 10632.0, 30968.0
GO:0007005	BP	e	mitochondrion organization	23/2235	85/28555	4.1676e-07	5	23	0.000160244	211.0, 506.0, 617.0, 1050.0, 2631.0, 3028.0, 5245.0, 6742.0, 8834.0, 10651.0, 10730.0, 10935.0, 11315.0, 11331.0, 23409.0, 27429.0, 30968.0, 51142.0, 51566.0, 54205.0, 55288.0, 64216.0, 65018.0
GO:0034080	BP	e	CENP-A containing nucleosome assembly	18/2235	43/28555	4.4533e-07	10	18	0.000160244	5931.0, 8294.0, 8359.0, 8360.0, 8361.0, 8362.0, 8363.0, 8364.0, 8365.0, 8366.0, 8367.0, 8607.0, 54069.0, 55839.0, 64946.0, 91687.0, 201254.0, 378708.0
GO:1901990	BP	e	regulation of mitotic cell cycle phase transition	38/2235	79/28555	4.68236e-07	7	38	0.000160244	996.0, 2071.0, 4085.0, 5682.0, 5684.0, 5685.0, 5686.0, 5687.0, 5688.0, 5689.0, 5690.0, 5691.0, 5692.0, 5693.0, 5694.0, 5695.0, 5700.0, 5701.0, 5702.0, 5704.0, 5705.0, 5706.0, 5707.0, 5708.0, 5709.0, 5710.0, 5711.0, 5713.0, 5714.0, 5719.0, 6500.0, 9491.0, 9861.0, 10213.0, 25906.0, 26271.0, 51529.0, 119504.0
GO:0000387	BP	e	spliceosomal snRNP assembly	16/2235	28/28555	4.76302e-07	8	16	0.000160244	6628.0, 6631.0, 6632.0, 6633.0, 6634.0, 6635.0, 6636.0, 6637.0, 8487.0, 9733.0, 10073.0, 10419.0, 11171.0, 25804.0, 79760.0, 79833.0
GO:0002223	BP	e	stimulatory C-type lectin receptor signaling pathway	33/2235	113/28555	4.77629e-07	11	33	0.000160244	5567.0, 5682.0, 5684.0, 5685.0, 5686.0, 5687.0, 5688.0, 5689.0, 5690.0, 5691.0, 5692.0, 5693.0, 5694.0, 5695.0, 5700.0, 5701.0, 5702.0, 5704.0, 5705.0, 5706.0, 5707.0, 5708.0, 5709.0, 5710.0, 5711.0, 5713.0, 5714.0, 5719.0, 6500.0, 9491.0, 9861.0, 10213.0, 23291.0
GO:0043488	BP	e	regulation of mRNA stability	44/2235	113/28555	4.77629e-07	9	44	0.000160244	328.0, 3312.0, 5682.0, 5684.0, 5685.0, 5686.0, 5687.0, 5688.0, 5689.0, 5690.0, 5691.0, 5692.0, 5693.0, 5694.0, 5695.0, 5700.0, 5701.0, 5702.0, 5704.0, 5705.0, 5706.0, 5707.0, 5708.0, 5709.0, 5710.0, 5711.0, 5713.0, 5714.0, 5719.0, 6233.0, 7311.0, 7314.0, 7316.0, 9491.0, 9513.0, 9861.0, 10213.0, 23016.0, 23369.0, 23404.0, 23589.0, 51441.0, 54890.0, 56915.0
GO:0042769	BP	e	DNA damage response, detection of DNA damage	18/2235	38/28555	4.97367e-07	5	18	0.000160244	3301.0, 5425.0, 5982.0, 5984.0, 6117.0, 6118.0, 6119.0, 6188.0, 6233.0, 7311.0, 7314.0, 7316.0, 7320.0, 9978.0, 60488.0, 64949.0, 64963.0, 64965.0
GO:0033683	BP	e	nucleotide-excision repair, DNA incision	14/2235	38/28555	4.97367e-07	7	14	0.000160244	2067.0, 2071.0, 5425.0, 5982.0, 5984.0, 6117.0, 6118.0, 6119.0, 6233.0, 7311.0, 7314.0, 7316.0, 9978.0, 404672.0
GO:0002479	BP	e	antigen processing and presentation of exogenous peptide antigen via MHC class I, TAP-dependent	30/2235	73/28555	5.14536e-07	6	30	0.000160244	5682.0, 5684.0, 5685.0, 5686.0, 5687.0, 5688.0, 5689.0, 5690.0, 5691.0, 5692.0, 5693.0, 5694.0, 5695.0, 5700.0, 5701.0, 5702.0, 5704.0, 5705.0, 5706.0, 5707.0, 5708.0, 5709.0, 5710.0, 5711.0, 5713.0, 5714.0, 5719.0, 9491.0, 9861.0, 10213.0
GO:0006283	BP	e	transcription-coupled nucleotide-excision repair	25/2235	73/28555	5.14536e-07	9	25	0.000160244	2067.0, 2071.0, 5425.0, 5431.0, 5432.0, 5438.0, 5439.0, 5440.0, 5441.0, 5982.0, 5984.0, 6117.0, 6118.0, 6119.0, 6233.0, 7311.0, 7314.0, 7316.0, 8533.0, 9978.0, 10920.0, 50813.0, 51138.0, 91603.0, 404672.0
GO:0019068	BP	e	virion assembly	9/2235	12/28555	5.17226e-07	4	9	0.000160244	5478.0, 5861.0, 6233.0, 7311.0, 7314.0, 7316.0, 28972.0, 81876.0, 128637.0
GO:0008334	BP	e	histone mRNA metabolic process	9/2235	12/28555	5.17226e-07	8	9	0.000160244	6628.0, 6634.0, 6635.0, 6636.0, 6637.0, 6741.0, 7884.0, 22916.0, 84967.0
GO:0006120	BP	e	mitochondrial electron transport, NADH to ubiquinone	29/2235	49/28555	5.20525e-07	6	29	0.000160244	4694.0, 4695.0, 4696.0, 4697.0, 4698.0, 4700.0, 4702.0, 4706.0, 4707.0, 4708.0, 4709.0, 4710.0, 4711.0, 4712.0, 4713.0, 4714.0, 4715.0, 4716.0, 4717.0, 4718.0, 4720.0, 4722.0, 4724.0, 4725.0, 4726.0, 51103.0, 54539.0, 55967.0, 126328.0
GO:1904667	BP	e	negative regulation of ubiquitin protein ligase activity	7/2235	9/28555	5.57576e-07	12	7	0.00016048	4085.0, 6125.0, 6135.0, 6201.0, 9349.0, 10459.0, 26271.0
GO:0006364	BP	e	rRNA processing	54/2235	144/28555	6.47062e-07	9	54	0.00016048	2091.0, 2483.0, 4809.0, 5036.0, 5303.0, 6125.0, 6129.0, 6135.0, 6155.0, 6165.0, 6187.0, 6201.0, 6203.0, 6208.0, 6217.0, 6218.0, 6223.0, 6229.0, 6230.0, 6232.0, 9045.0, 9136.0, 9221.0, 9277.0, 9775.0, 10248.0, 10360.0, 10438.0, 10528.0, 10556.0, 10557.0, 10775.0, 10813.0, 10969.0, 23016.0, 23404.0, 23481.0, 29960.0, 51096.0, 51118.0, 51154.0, 51367.0, 51729.0, 54059.0, 54555.0, 54663.0, 54913.0, 55011.0, 55272.0, 56915.0, 57050.0, 80135.0, 88745.0, 92856.0
GO:0016236	BP	e	macroautophagy	26/2235	94/28555	6.79317e-07	5	26	0.00016048	5571.0, 7251.0, 7415.0, 8655.0, 8678.0, 9474.0, 9538.0, 9927.0, 11267.0, 11345.0, 26100.0, 27072.0, 27183.0, 27243.0, 29979.0, 30849.0, 51001.0, 51534.0, 54543.0, 56993.0, 60673.0, 65018.0, 84313.0, 128866.0, 139341.0, 140735.0
GO:0038061	BP	e	NIK/NF-kappaB signaling	32/2235	68/28555	7.07554e-07	6	32	0.00016048	5682.0, 5684.0, 5685.0, 5686.0, 5687.0, 5688.0, 5689.0, 5690.0, 5691.0, 5692.0, 5693.0, 5694.0, 5695.0, 5700.0, 5701.0, 5702.0, 5704.0, 5705.0, 5706.0, 5707.0, 5708.0, 5709.0, 5710.0, 5711.0, 5713.0, 5714.0, 5719.0, 6500.0, 9491.0, 9861.0, 10213.0, 23291.0
GO:1902036	BP	e	regulation of hematopoietic stem cell differentiation	32/2235	68/28555	7.07554e-07	6	32	0.00016048	4005.0, 5682.0, 5684.0, 5685.0, 5686.0, 5687.0, 5688.0, 5689.0, 5690.0, 5691.0, 5692.0, 5693.0, 5694.0, 5695.0, 5700.0, 5701.0, 5702.0, 5704.0, 5705.0, 5706.0, 5707.0, 5708.0, 5709.0, 5710.0, 5711.0, 5713.0, 5714.0, 5719.0, 9491.0, 9861.0, 10213.0, 51441.0
GO:0002181	BP	e	cytoplasmic translation	32/2235	39/28555	7.20019e-07	8	32	0.00016048	3921.0, 4733.0, 4736.0, 6128.0, 6132.0, 6133.0, 6135.0, 6138.0, 6139.0, 6141.0, 6142.0, 6143.0, 6146.0, 6152.0, 6156.0, 6159.0, 6160.0, 6161.0, 6165.0, 6169.0, 6170.0, 6171.0, 6227.0, 6228.0, 6231.0, 6235.0, 24140.0, 25873.0, 51121.0, 51372.0, 51389.0, 55854.0
GO:0008380	BP	e	RNA splicing	36/2235	160/28555	7.27879e-07	8	36	0.00016048	708.0, 4116.0, 4841.0, 6100.0, 6427.0, 6432.0, 6628.0, 6632.0, 6633.0, 6634.0, 6636.0, 6637.0, 6733.0, 8449.0, 8487.0, 8882.0, 9128.0, 10286.0, 10569.0, 10713.0, 10992.0, 11193.0, 22916.0, 23435.0, 24148.0, 25804.0, 27257.0, 51319.0, 54033.0, 55110.0, 55147.0, 79005.0, 79622.0, 80145.0, 84967.0, 91603.0
GO:0060964	BP	e	regulation of gene silencing by miRNA	22/2235	81/28555	7.36012e-07	8	22	0.00016048	5431.0, 5432.0, 5438.0, 5439.0, 5440.0, 5441.0, 6396.0, 8294.0, 8350.0, 8359.0, 8360.0, 8361.0, 8362.0, 8363.0, 8364.0, 8365.0, 8366.0, 8367.0, 9631.0, 11097.0, 23369.0, 81929.0
GO:0006413	BP	e	translational initiation	95/2235	130/28555	7.44939e-07	3	95	0.00016048	1965.0, 1967.0, 1968.0, 1974.0, 1975.0, 1977.0, 3646.0, 3692.0, 3921.0, 4736.0, 6122.0, 6124.0, 6125.0, 6128.0, 6129.0, 6130.0, 6132.0, 6133.0, 6134.0, 6135.0, 6136.0, 6137.0, 6138.0, 6139.0, 6141.0, 6142.0, 6143.0, 6144.0, 6146.0, 6147.0, 6152.0, 6155.0, 6156.0, 6157.0, 6159.0, 6160.0, 6161.0, 6164.0, 6165.0, 6167.0, 6168.0, 6169.0, 6170.0, 6171.0, 6181.0, 6187.0, 6188.0, 6189.0, 6191.0, 6192.0, 6193.0, 6201.0, 6202.0, 6203.0, 6204.0, 6205.0, 6206.0, 6207.0, 6208.0, 6217.0, 6218.0, 6222.0, 6223.0, 6224.0, 6227.0, 6228.0, 6229.0, 6230.0, 6231.0, 6232.0, 6233.0, 6235.0, 7311.0, 7458.0, 8662.0, 8664.0, 8665.0, 8666.0, 8667.0, 8668.0, 8891.0, 8893.0, 9045.0, 9349.0, 10209.0, 10289.0, 10480.0, 10605.0, 11224.0, 23521.0, 25873.0, 27335.0, 51386.0, 83939.0, 84285.0
GO:0070131	BP	e	positive regulation of mitochondrial translation	9/2235	16/28555	7.47529e-07	9	9	0.00016048	708.0, 23107.0, 26995.0, 28958.0, 54931.0, 55005.0, 79072.0, 84769.0, 84881.0
GO:0001732	BP	e	formation of cytoplasmic translation initiation complex	11/2235	16/28555	7.47529e-07	8	11	0.00016048	1983.0, 3646.0, 8662.0, 8664.0, 8665.0, 8666.0, 8667.0, 8668.0, 10480.0, 27335.0, 51386.0
GO:0000028	BP	e	ribosomal small subunit assembly	9/2235	16/28555	7.47529e-07	8	9	0.00016048	3921.0, 6193.0, 6204.0, 6208.0, 6223.0, 6232.0, 26284.0, 51081.0, 64963.0
GO:0016226	BP	e	iron-sulfur cluster assembly	10/2235	20/28555	7.51993e-07	6	10	0.00016048	3313.0, 4682.0, 9391.0, 23479.0, 27247.0, 51647.0, 57019.0, 81689.0, 122961.0, 150274.0
GO:0006123	BP	e	mitochondrial electron transport, cytochrome c to oxygen	12/2235	20/28555	7.51993e-07	8	12	0.00016048	1327.0, 1329.0, 1337.0, 1340.0, 1345.0, 1349.0, 1350.0, 1351.0, 4697.0, 9167.0, 9377.0, 54205.0
GO:0006754	BP	e	ATP biosynthetic process	16/2235	29/28555	7.54536e-07	11	16	0.00016048	318.0, 498.0, 506.0, 509.0, 514.0, 515.0, 516.0, 517.0, 518.0, 521.0, 522.0, 539.0, 1716.0, 9551.0, 10476.0, 10632.0
GO:0090263	BP	e	positive regulation of canonical Wnt signaling pathway	38/2235	145/28555	7.55394e-07	8	38	0.00016048	5682.0, 5684.0, 5685.0, 5686.0, 5687.0, 5688.0, 5689.0, 5690.0, 5691.0, 5692.0, 5693.0, 5694.0, 5695.0, 5700.0, 5701.0, 5702.0, 5704.0, 5705.0, 5706.0, 5707.0, 5708.0, 5709.0, 5710.0, 5711.0, 5713.0, 5714.0, 5719.0, 7320.0, 7415.0, 8607.0, 9491.0, 9861.0, 10023.0, 10159.0, 10213.0, 51527.0, 54994.0, 252839.0
GO:0006099	BP	e	tricarboxylic acid cycle	13/2235	34/28555	7.73971e-07	3	13	0.00016048	50.0, 1737.0, 2271.0, 3420.0, 4200.0, 5162.0, 6389.0, 6390.0, 6391.0, 6392.0, 8802.0, 8803.0, 81889.0
GO:0006369	BP	e	termination of RNA polymerase II transcription	16/2235	34/28555	7.73971e-07	9	16	0.00016048	1477.0, 1478.0, 6628.0, 6634.0, 6635.0, 6636.0, 6637.0, 7884.0, 10978.0, 11051.0, 22828.0, 22916.0, 29101.0, 51692.0, 54797.0, 84967.0
GO:0033209	BP	e	tumor necrosis factor-mediated signaling pathway	35/2235	123/28555	7.86189e-07	7	35	0.00016048	944.0, 3735.0, 5682.0, 5684.0, 5685.0, 5686.0, 5687.0, 5688.0, 5689.0, 5690.0, 5691.0, 5692.0, 5693.0, 5694.0, 5695.0, 5700.0, 5701.0, 5702.0, 5704.0, 5705.0, 5706.0, 5707.0, 5708.0, 5709.0, 5710.0, 5711.0, 5713.0, 5714.0, 5719.0, 7114.0, 9491.0, 9861.0, 10213.0, 84817.0, 149951.0
GO:0070125	BP	e	mitochondrial translational elongation	65/2235	88/28555	7.94969e-07	7	65	0.00016048	740.0, 3396.0, 5018.0, 6183.0, 7284.0, 7818.0, 9553.0, 10102.0, 11222.0, 23107.0, 26284.0, 26589.0, 28973.0, 28998.0, 29074.0, 29088.0, 29093.0, 51021.0, 51023.0, 51069.0, 51081.0, 51253.0, 51258.0, 51263.0, 51264.0, 51318.0, 51373.0, 51649.0, 51650.0, 54148.0, 54460.0, 54534.0, 54948.0, 55052.0, 55168.0, 55173.0, 57129.0, 60488.0, 63875.0, 64928.0, 64949.0, 64960.0, 64963.0, 64965.0, 64976.0, 64979.0, 64981.0, 64983.0, 65003.0, 65005.0, 65008.0, 65080.0, 65993.0, 78988.0, 79590.0, 84311.0, 84545.0, 90480.0, 92259.0, 116541.0, 118487.0, 122704.0, 124995.0, 128308.0, 219927.0
GO:0016197	BP	e	endosomal transport	22/2235	88/28555	7.94969e-07	5	22	0.00016048	2647.0, 6233.0, 7251.0, 7311.0, 7314.0, 7316.0, 9784.0, 11021.0, 11267.0, 27183.0, 27243.0, 51271.0, 51510.0, 51534.0, 55004.0, 55207.0, 64145.0, 64601.0, 84313.0, 91782.0, 128866.0, 282991.0
GO:0006457	BP	e	protein folding	48/2235	161/28555	8.41013e-07	2	48	0.000167036	267.0, 908.0, 2288.0, 3301.0, 3312.0, 3326.0, 5201.0, 5202.0, 5203.0, 5204.0, 5478.0, 5481.0, 5700.0, 5887.0, 6902.0, 6903.0, 6950.0, 7203.0, 7265.0, 7415.0, 8195.0, 9526.0, 9529.0, 9761.0, 10130.0, 10283.0, 10465.0, 10471.0, 10574.0, 10575.0, 10576.0, 10598.0, 10694.0, 10726.0, 10856.0, 10961.0, 22948.0, 23193.0, 51035.0, 51645.0, 53938.0, 54331.0, 55664.0, 80273.0, 81572.0, 131118.0, 134266.0, 548645.0
GO:0006303	BP	e	double-strand break repair via nonhomologous end joining	21/2235	69/28555	9.05116e-07	9	21	0.000173035	2067.0, 2547.0, 5423.0, 6419.0, 7334.0, 7341.0, 8294.0, 8359.0, 8360.0, 8361.0, 8362.0, 8363.0, 8364.0, 8365.0, 8366.0, 8367.0, 9937.0, 10213.0, 10524.0, 29086.0, 64858.0
GO:0006521	BP	e	regulation of cellular amino acid metabolic process	33/2235	51/28555	9.59557e-07	6	33	0.000173035	1728.0, 4946.0, 4947.0, 5682.0, 5684.0, 5685.0, 5686.0, 5687.0, 5688.0, 5689.0, 5690.0, 5691.0, 5692.0, 5693.0, 5694.0, 5695.0, 5700.0, 5701.0, 5702.0, 5704.0, 5705.0, 5706.0, 5707.0, 5708.0, 5709.0, 5710.0, 5711.0, 5713.0, 5714.0, 5719.0, 9491.0, 9861.0, 10213.0
GO:0000184	BP	e	nuclear-transcribed mRNA catabolic process, nonsense-mediated decay	78/2235	117/28555	9.74857e-07	10	78	0.000173035	2107.0, 3646.0, 3921.0, 4116.0, 4736.0, 6122.0, 6124.0, 6125.0, 6128.0, 6129.0, 6130.0, 6132.0, 6133.0, 6134.0, 6135.0, 6136.0, 6137.0, 6138.0, 6139.0, 6141.0, 6142.0, 6143.0, 6144.0, 6146.0, 6147.0, 6152.0, 6155.0, 6156.0, 6157.0, 6159.0, 6160.0, 6161.0, 6164.0, 6165.0, 6167.0, 6168.0, 6169.0, 6170.0, 6171.0, 6181.0, 6187.0, 6188.0, 6189.0, 6191.0, 6192.0, 6193.0, 6201.0, 6202.0, 6203.0, 6204.0, 6205.0, 6206.0, 6207.0, 6208.0, 6217.0, 6218.0, 6222.0, 6223.0, 6224.0, 6227.0, 6228.0, 6229.0, 6230.0, 6231.0, 6232.0, 6233.0, 6235.0, 7311.0, 9045.0, 9349.0, 9775.0, 11224.0, 22916.0, 23521.0, 25873.0, 55110.0, 55181.0, 84305.0
GO:0060071	BP	e	Wnt signaling pathway, planar cell polarity pathway	33/2235	89/28555	9.78468e-07	9	33	0.000173035	1173.0, 1175.0, 5682.0, 5684.0, 5685.0, 5686.0, 5687.0, 5688.0, 5689.0, 5690.0, 5691.0, 5692.0, 5693.0, 5694.0, 5695.0, 5700.0, 5701.0, 5702.0, 5704.0, 5705.0, 5706.0, 5707.0, 5708.0, 5709.0, 5710.0, 5711.0, 5713.0, 5714.0, 5719.0, 9491.0, 9861.0, 10213.0, 57154.0
GO:0006614	BP	e	SRP-dependent cotranslational protein targeting to membrane	73/2235	89/28555	9.78468e-07	13	73	0.000173035	3921.0, 4736.0, 6122.0, 6124.0, 6125.0, 6128.0, 6129.0, 6130.0, 6132.0, 6133.0, 6134.0, 6135.0, 6136.0, 6137.0, 6138.0, 6139.0, 6141.0, 6142.0, 6143.0, 6144.0, 6146.0, 6147.0, 6152.0, 6155.0, 6156.0, 6157.0, 6159.0, 6160.0, 6161.0, 6164.0, 6165.0, 6167.0, 6168.0, 6169.0, 6170.0, 6171.0, 6181.0, 6187.0, 6188.0, 6189.0, 6191.0, 6192.0, 6193.0, 6201.0, 6202.0, 6203.0, 6204.0, 6205.0, 6206.0, 6207.0, 6208.0, 6217.0, 6218.0, 6222.0, 6223.0, 6224.0, 6227.0, 6228.0, 6229.0, 6230.0, 6231.0, 6232.0, 6233.0, 6235.0, 6727.0, 6728.0, 6731.0, 7311.0, 9045.0, 9349.0, 11224.0, 23521.0, 25873.0
GO:0070126	BP	e	mitochondrial translational termination	63/2235	89/28555	9.78468e-07	8	63	0.000173035	740.0, 3396.0, 5018.0, 6183.0, 7818.0, 9553.0, 11222.0, 23107.0, 26284.0, 26589.0, 28973.0, 28998.0, 29074.0, 29088.0, 29093.0, 51021.0, 51023.0, 51069.0, 51081.0, 51253.0, 51258.0, 51263.0, 51264.0, 51318.0, 51373.0, 51649.0, 51650.0, 54148.0, 54460.0, 54534.0, 54948.0, 55052.0, 55168.0, 55173.0, 57129.0, 60488.0, 63875.0, 64928.0, 64949.0, 64960.0, 64963.0, 64965.0, 64976.0, 64979.0, 64981.0, 64983.0, 65003.0, 65005.0, 65008.0, 65080.0, 65993.0, 78988.0, 79590.0, 84311.0, 84545.0, 90480.0, 92259.0, 116541.0, 118487.0, 122704.0, 124995.0, 128308.0, 219927.0
GO:0038095	BP	e	Fc-epsilon receptor signaling pathway	33/2235	110/28555	1.00585e-06	8	33	0.000173035	2885.0, 5682.0, 5684.0, 5685.0, 5686.0, 5687.0, 5688.0, 5689.0, 5690.0, 5691.0, 5692.0, 5693.0, 5694.0, 5695.0, 5700.0, 5701.0, 5702.0, 5704.0, 5705.0, 5706.0, 5707.0, 5708.0, 5709.0, 5710.0, 5711.0, 5713.0, 5714.0, 5719.0, 6500.0, 9491.0, 9861.0, 10213.0, 23291.0
GO:0019083	BP	e	viral transcription	75/2235	110/28555	1.00585e-06	4	75	0.000173035	2959.0, 3921.0, 4736.0, 6122.0, 6124.0, 6125.0, 6128.0, 6129.0, 6130.0, 6132.0, 6133.0, 6134.0, 6135.0, 6136.0, 6137.0, 6138.0, 6139.0, 6141.0, 6142.0, 6143.0, 6144.0, 6146.0, 6147.0, 6152.0, 6155.0, 6156.0, 6157.0, 6159.0, 6160.0, 6161.0, 6164.0, 6165.0, 6167.0, 6168.0, 6169.0, 6170.0, 6171.0, 6181.0, 6187.0, 6188.0, 6189.0, 6191.0, 6192.0, 6193.0, 6201.0, 6202.0, 6203.0, 6204.0, 6205.0, 6206.0, 6207.0, 6208.0, 6217.0, 6218.0, 6222.0, 6223.0, 6224.0, 6227.0, 6228.0, 6229.0, 6230.0, 6231.0, 6232.0, 6233.0, 6235.0, 6396.0, 7311.0, 9045.0, 9349.0, 9631.0, 11097.0, 11224.0, 23521.0, 25873.0, 81929.0
GO:0006334	BP	e	nucleosome assembly	26/2235	110/28555	1.00585e-06	8	26	0.000173035	3005.0, 3008.0, 3017.0, 8294.0, 8339.0, 8341.0, 8342.0, 8343.0, 8344.0, 8347.0, 8350.0, 8359.0, 8360.0, 8361.0, 8362.0, 8363.0, 8364.0, 8365.0, 8366.0, 8367.0, 8970.0, 9733.0, 23522.0, 55506.0, 85236.0, 144108.0
GO:0070498	BP	e	interleukin-1-mediated signaling pathway	39/2235	96/28555	1.01173e-06	7	39	0.000173035	5682.0, 5684.0, 5685.0, 5686.0, 5687.0, 5688.0, 5689.0, 5690.0, 5691.0, 5692.0, 5693.0, 5694.0, 5695.0, 5700.0, 5701.0, 5702.0, 5704.0, 5705.0, 5706.0, 5707.0, 5708.0, 5709.0, 5710.0, 5711.0, 5713.0, 5714.0, 5719.0, 6233.0, 6500.0, 7311.0, 7314.0, 7316.0, 7334.0, 9491.0, 9861.0, 9978.0, 10213.0, 23291.0, 57162.0
GO:0007080	BP	e	mitotic metaphase plate congression	14/2235	40/28555	1.02799e-06	7	14	0.000173406	3835.0, 3837.0, 8452.0, 8678.0, 8766.0, 10540.0, 10726.0, 27183.0, 27243.0, 51510.0, 81929.0, 91272.0, 91782.0, 128866.0
GO:0031145	BP	e	anaphase-promoting complex-dependent catabolic process	44/2235	83/28555	1.13745e-06	10	44	0.000182802	996.0, 4085.0, 5682.0, 5684.0, 5685.0, 5686.0, 5687.0, 5688.0, 5689.0, 5690.0, 5691.0, 5692.0, 5693.0, 5694.0, 5695.0, 5700.0, 5701.0, 5702.0, 5704.0, 5705.0, 5706.0, 5707.0, 5708.0, 5709.0, 5710.0, 5711.0, 5713.0, 5714.0, 5719.0, 6233.0, 6790.0, 7311.0, 7314.0, 7316.0, 8452.0, 9232.0, 9491.0, 9861.0, 10213.0, 25906.0, 26271.0, 27338.0, 51529.0, 119504.0
GO:0000165	BP	e	MAPK cascade	48/2235	260/28555	1.13932e-06	6	48	0.000182802	1848.0, 2885.0, 4208.0, 4254.0, 5037.0, 5597.0, 5682.0, 5684.0, 5685.0, 5686.0, 5687.0, 5688.0, 5689.0, 5690.0, 5691.0, 5692.0, 5693.0, 5694.0, 5695.0, 5700.0, 5701.0, 5702.0, 5704.0, 5705.0, 5706.0, 5707.0, 5708.0, 5709.0, 5710.0, 5711.0, 5713.0, 5714.0, 5719.0, 5786.0, 6733.0, 7531.0, 8315.0, 8452.0, 8649.0, 9491.0, 9861.0, 9978.0, 10048.0, 10213.0, 26281.0, 28956.0, 51701.0, 161742.0
GO:0006418	BP	e	tRNA aminoacylation for protein translation	14/2235	35/28555	1.14307e-06	10	14	0.000182802	833.0, 3735.0, 4141.0, 4677.0, 5464.0, 5859.0, 5917.0, 6301.0, 7965.0, 9521.0, 10352.0, 55157.0, 55699.0, 92935.0
GO:0019985	BP	e	translesion synthesis	13/2235	35/28555	1.14307e-06	9	13	0.000182802	5425.0, 5982.0, 5984.0, 6117.0, 6118.0, 6119.0, 6233.0, 7311.0, 7314.0, 7316.0, 7415.0, 9100.0, 9246.0
GO:0019058	BP	e	viral life cycle	13/2235	30/28555	1.16787e-06	4	13	0.000184373	5478.0, 6233.0, 7251.0, 7311.0, 7314.0, 7316.0, 27183.0, 27243.0, 51271.0, 51510.0, 51534.0, 91782.0, 128866.0
GO:0016070	BP	e	RNA metabolic process	16/2235	46/28555	1.2009e-06	6	16	0.000187188	3178.0, 3188.0, 3190.0, 3191.0, 5093.0, 5431.0, 5432.0, 5438.0, 5439.0, 5440.0, 5441.0, 10949.0, 22916.0, 27257.0, 54663.0, 220988.0
GO:0048208	BP	e	COPII vesicle coating	20/2235	64/28555	1.24198e-06	7	20	0.000190057	966.0, 2157.0, 5861.0, 6396.0, 6399.0, 6811.0, 8452.0, 10016.0, 10113.0, 27095.0, 51399.0, 51693.0, 58485.0, 59349.0, 64689.0, 79090.0, 81876.0, 90411.0, 128637.0, 553115.0
GO:0043161	BP	e	proteasome-mediated ubiquitin-dependent protein catabolic process	59/2235	174/28555	1.25017e-06	9	59	0.000190057	1649.0, 5682.0, 5684.0, 5685.0, 5686.0, 5687.0, 5688.0, 5689.0, 5690.0, 5691.0, 5692.0, 5693.0, 5694.0, 5695.0, 5700.0, 5701.0, 5702.0, 5704.0, 5705.0, 5706.0, 5707.0, 5708.0, 5709.0, 5710.0, 5711.0, 5713.0, 5714.0, 5719.0, 5886.0, 5887.0, 6047.0, 7126.0, 7319.0, 7320.0, 7415.0, 8405.0, 8452.0, 9491.0, 9861.0, 9978.0, 10213.0, 10273.0, 10524.0, 23291.0, 23510.0, 27252.0, 51035.0, 51283.0, 54994.0, 57154.0, 57162.0, 64326.0, 79018.0, 80196.0, 80344.0, 130617.0, 200933.0, 283807.0, 378884.0
GO:0006412	BP	e	translation	107/2235	175/28555	1.28537e-06	7	107	0.000193025	23.0, 1725.0, 1915.0, 3921.0, 4736.0, 6122.0, 6124.0, 6125.0, 6128.0, 6129.0, 6130.0, 6132.0, 6133.0, 6134.0, 6135.0, 6136.0, 6137.0, 6138.0, 6139.0, 6141.0, 6142.0, 6143.0, 6144.0, 6146.0, 6147.0, 6152.0, 6155.0, 6156.0, 6157.0, 6159.0, 6160.0, 6161.0, 6164.0, 6165.0, 6166.0, 6167.0, 6168.0, 6169.0, 6170.0, 6171.0, 6181.0, 6183.0, 6187.0, 6188.0, 6189.0, 6191.0, 6192.0, 6193.0, 6201.0, 6202.0, 6203.0, 6204.0, 6205.0, 6206.0, 6207.0, 6208.0, 6217.0, 6218.0, 6222.0, 6223.0, 6224.0, 6227.0, 6228.0, 6229.0, 6230.0, 6231.0, 6232.0, 6233.0, 6235.0, 6301.0, 9045.0, 9349.0, 11222.0, 11224.0, 23521.0, 25873.0, 28973.0, 28998.0, 29074.0, 51021.0, 51023.0, 51081.0, 51187.0, 51253.0, 51258.0, 51264.0, 51318.0, 51373.0, 51650.0, 54460.0, 55005.0, 55168.0, 64960.0, 64963.0, 64979.0, 64981.0, 64983.0, 65003.0, 65005.0, 79590.0, 84545.0, 92259.0, 116832.0, 122704.0, 124995.0, 128308.0, 284029.0
GO:0042276	BP	e	error-prone translesion synthesis	10/2235	21/28555	1.33454e-06	10	10	0.000195945	5982.0, 5984.0, 6117.0, 6118.0, 6119.0, 6233.0, 7311.0, 7314.0, 7316.0, 10459.0
GO:0090090	BP	e	negative regulation of canonical Wnt signaling pathway	41/2235	176/28555	1.33664e-06	8	41	0.000195945	267.0, 324.0, 1649.0, 2010.0, 3489.0, 5204.0, 5682.0, 5684.0, 5685.0, 5686.0, 5687.0, 5688.0, 5689.0, 5690.0, 5691.0, 5692.0, 5693.0, 5694.0, 5695.0, 5700.0, 5701.0, 5702.0, 5704.0, 5705.0, 5706.0, 5707.0, 5708.0, 5709.0, 5710.0, 5711.0, 5713.0, 5714.0, 5719.0, 8452.0, 9491.0, 9861.0, 9978.0, 10213.0, 10459.0, 10856.0, 59349.0
GO:0050821	BP	e	protein stabilization	46/2235	187/28555	1.3913e-06	4	46	0.000201558	481.0, 573.0, 819.0, 908.0, 1389.0, 2597.0, 2776.0, 3326.0, 3479.0, 5217.0, 5245.0, 5824.0, 6125.0, 6135.0, 6201.0, 6880.0, 6950.0, 7203.0, 7320.0, 7341.0, 7428.0, 8774.0, 9349.0, 9529.0, 10211.0, 10574.0, 10575.0, 10576.0, 10694.0, 11315.0, 11331.0, 22948.0, 23032.0, 23560.0, 51701.0, 54765.0, 55664.0, 56912.0, 57142.0, 63943.0, 64844.0, 65018.0, 79031.0, 79594.0, 84334.0, 125150.0
GO:0006119	BP	e	oxidative phosphorylation	9/2235	17/28555	1.47761e-06	6	9	0.000211573	509.0, 1346.0, 1347.0, 2631.0, 6834.0, 7381.0, 7384.0, 7385.0, 7388.0
GO:0000398	BP	e	mRNA splicing, via spliceosome	83/2235	254/28555	1.5296e-06	11	83	0.0002165	1477.0, 1478.0, 2483.0, 3178.0, 3188.0, 3190.0, 3191.0, 3312.0, 4116.0, 4236.0, 4809.0, 4841.0, 5093.0, 5431.0, 5432.0, 5438.0, 5439.0, 5440.0, 5441.0, 6427.0, 6432.0, 6626.0, 6628.0, 6629.0, 6631.0, 6632.0, 6633.0, 6634.0, 6635.0, 6636.0, 6637.0, 7737.0, 8449.0, 8683.0, 8896.0, 9128.0, 9343.0, 9733.0, 9775.0, 10084.0, 10189.0, 10283.0, 10286.0, 10421.0, 10465.0, 10569.0, 10713.0, 10907.0, 10929.0, 10946.0, 10949.0, 10978.0, 10992.0, 11051.0, 11193.0, 11325.0, 22826.0, 22827.0, 22916.0, 23658.0, 24144.0, 24148.0, 25804.0, 27258.0, 51319.0, 51503.0, 51645.0, 51690.0, 51692.0, 51729.0, 53938.0, 55110.0, 56259.0, 59286.0, 79622.0, 79753.0, 79760.0, 79833.0, 83443.0, 84844.0, 153527.0, 199746.0, 220988.0
GO:0006511	BP	e	ubiquitin-dependent protein catabolic process	57/2235	267/28555	1.55944e-06	8	57	0.000217148	267.0, 996.0, 4085.0, 4738.0, 5701.0, 5706.0, 5709.0, 5719.0, 6048.0, 6790.0, 6921.0, 6992.0, 7319.0, 7320.0, 7322.0, 7332.0, 7334.0, 7347.0, 7494.0, 8078.0, 8452.0, 8533.0, 9100.0, 9232.0, 9246.0, 9491.0, 9604.0, 9616.0, 9978.0, 10213.0, 10273.0, 10956.0, 23014.0, 23032.0, 25898.0, 25906.0, 26001.0, 26994.0, 27338.0, 29979.0, 51283.0, 51529.0, 54602.0, 54926.0, 57154.0, 57534.0, 57563.0, 65018.0, 80196.0, 84993.0, 85015.0, 91445.0, 119504.0, 127544.0, 158880.0, 200933.0, 219333.0
GO:0006625	BP	e	protein targeting to peroxisome	18/2235	65/28555	1.59255e-06	11	18	0.000217148	51.0, 1891.0, 5191.0, 5824.0, 5830.0, 6233.0, 7311.0, 7314.0, 7316.0, 7322.0, 8528.0, 10005.0, 10455.0, 10965.0, 23600.0, 54677.0, 122970.0, 283927.0
GO:0000209	BP	e	protein polyubiquitination	70/2235	268/28555	1.60375e-06	10	70	0.000217148	267.0, 5682.0, 5684.0, 5685.0, 5686.0, 5687.0, 5688.0, 5689.0, 5690.0, 5691.0, 5692.0, 5693.0, 5694.0, 5695.0, 5700.0, 5701.0, 5702.0, 5704.0, 5705.0, 5706.0, 5707.0, 5708.0, 5709.0, 5710.0, 5711.0, 5713.0, 5714.0, 5719.0, 6233.0, 6500.0, 7311.0, 7314.0, 7316.0, 7319.0, 7320.0, 7322.0, 7325.0, 7332.0, 7334.0, 8405.0, 8452.0, 9040.0, 9246.0, 9491.0, 9604.0, 9861.0, 9978.0, 10213.0, 10273.0, 23014.0, 23219.0, 23291.0, 23608.0, 26001.0, 26190.0, 26268.0, 26270.0, 27338.0, 29089.0, 51283.0, 51465.0, 54926.0, 55128.0, 57154.0, 57162.0, 79594.0, 127544.0, 140691.0, 283807.0, 378884.0
GO:0051301	BP	e	cell division	59/2235	349/28555	1.60472e-06	2	59	0.000217148	996.0, 1164.0, 1211.0, 2029.0, 3832.0, 4085.0, 5500.0, 5899.0, 5901.0, 5932.0, 6188.0, 6790.0, 6990.0, 7251.0, 7443.0, 7564.0, 8607.0, 8678.0, 8872.0, 9232.0, 9793.0, 9937.0, 10376.0, 10459.0, 10713.0, 10726.0, 10907.0, 10982.0, 11130.0, 23172.0, 25847.0, 25906.0, 26271.0, 27183.0, 27338.0, 29086.0, 29901.0, 51143.0, 51529.0, 51530.0, 51550.0, 54069.0, 55055.0, 55207.0, 55920.0, 79980.0, 81929.0, 84930.0, 90417.0, 91272.0, 91603.0, 93973.0, 115106.0, 119504.0, 201161.0, 201254.0, 203068.0, 205564.0, 378708.0
GO:0006281	BP	e	DNA repair	51/2235	221/28555	1.65562e-06	7	51	0.000220184	328.0, 1647.0, 2067.0, 2071.0, 2237.0, 2271.0, 3835.0, 4521.0, 4841.0, 5423.0, 5888.0, 5889.0, 5932.0, 5982.0, 5984.0, 6117.0, 6188.0, 6749.0, 7319.0, 7320.0, 7341.0, 7415.0, 7737.0, 8607.0, 8846.0, 9232.0, 9643.0, 10038.0, 10155.0, 10273.0, 10445.0, 10856.0, 11073.0, 11143.0, 11198.0, 11315.0, 26270.0, 29089.0, 51550.0, 54780.0, 54936.0, 55135.0, 56160.0, 56647.0, 79035.0, 85015.0, 149840.0, 158880.0, 221120.0, 378708.0, 112441434.0
GO:0031124	BP	e	mRNA 3'-end processing	17/2235	59/28555	1.68457e-06	9	17	0.000220184	1477.0, 1478.0, 4116.0, 6427.0, 6432.0, 8683.0, 9775.0, 10189.0, 10569.0, 10978.0, 11051.0, 22916.0, 51692.0, 55110.0, 55197.0, 80145.0, 199746.0
GO:0000245	BP	e	spliceosomal complex assembly	11/2235	26/28555	1.6857e-06	8	11	0.000220184	1653.0, 6632.0, 6633.0, 6635.0, 6637.0, 6733.0, 8487.0, 10713.0, 10907.0, 24148.0, 79833.0
GO:0016567	BP	e	protein ubiquitination	96/2235	495/28555	1.69867e-06	9	96	0.000220184	267.0, 373.0, 996.0, 3017.0, 4738.0, 5830.0, 6233.0, 6500.0, 6921.0, 6923.0, 6992.0, 7126.0, 7311.0, 7314.0, 7316.0, 7319.0, 7320.0, 7322.0, 7332.0, 7334.0, 7347.0, 7415.0, 7428.0, 7737.0, 8078.0, 8315.0, 8339.0, 8341.0, 8342.0, 8343.0, 8344.0, 8347.0, 8452.0, 8970.0, 9443.0, 9604.0, 9616.0, 9646.0, 9978.0, 10016.0, 10055.0, 10155.0, 10273.0, 10399.0, 10670.0, 10956.0, 10966.0, 23087.0, 23291.0, 23608.0, 23609.0, 25898.0, 26094.0, 26268.0, 26271.0, 27252.0, 27338.0, 29089.0, 51003.0, 51255.0, 51529.0, 51530.0, 51665.0, 53339.0, 54765.0, 54797.0, 54926.0, 55128.0, 55148.0, 55823.0, 56995.0, 57154.0, 57534.0, 57563.0, 64110.0, 64320.0, 64326.0, 65018.0, 79018.0, 79594.0, 79754.0, 80196.0, 80344.0, 80349.0, 84246.0, 85236.0, 112950.0, 119504.0, 140460.0, 140461.0, 140691.0, 150684.0, 152006.0, 200933.0, 391712.0, 553115.0
GO:0001731	BP	e	formation of translation preinitiation complex	7/2235	10/28555	1.73196e-06	8	7	0.000222159	1968.0, 1975.0, 1983.0, 7458.0, 8562.0, 28985.0, 255308.0
GO:0016241	BP	e	regulation of macroautophagy	19/2235	72/28555	1.83566e-06	7	19	0.000233035	529.0, 533.0, 826.0, 2597.0, 5571.0, 6009.0, 8649.0, 9550.0, 9559.0, 10325.0, 10542.0, 10670.0, 28956.0, 29979.0, 55004.0, 55737.0, 60673.0, 149371.0, 389541.0
GO:0050852	BP	e	T cell receptor signaling pathway	40/2235	169/28555	1.86784e-06	10	40	0.000234058	1967.0, 5682.0, 5684.0, 5685.0, 5686.0, 5687.0, 5688.0, 5689.0, 5690.0, 5691.0, 5692.0, 5693.0, 5694.0, 5695.0, 5700.0, 5701.0, 5702.0, 5704.0, 5705.0, 5706.0, 5707.0, 5708.0, 5709.0, 5710.0, 5711.0, 5713.0, 5714.0, 5719.0, 5795.0, 6500.0, 7334.0, 8891.0, 8893.0, 9491.0, 9861.0, 10213.0, 11120.0, 23291.0, 30968.0, 114625.0
GO:0006888	BP	e	endoplasmic reticulum to Golgi vesicle-mediated transport	48/2235	181/28555	1.88174e-06	6	48	0.000234058	378.0, 830.0, 832.0, 966.0, 1314.0, 2157.0, 5861.0, 6399.0, 6811.0, 7415.0, 8452.0, 8655.0, 9218.0, 9527.0, 10016.0, 10113.0, 10121.0, 10490.0, 10540.0, 10597.0, 10652.0, 10671.0, 10960.0, 11258.0, 22818.0, 22820.0, 27095.0, 29097.0, 29098.0, 29959.0, 51124.0, 51143.0, 51399.0, 51614.0, 51693.0, 54732.0, 55860.0, 57511.0, 58485.0, 59349.0, 64689.0, 79090.0, 81876.0, 84364.0, 90411.0, 128637.0, 140735.0, 553115.0
GO:0015031	BP	e	protein transport	54/2235	325/28555	1.93331e-06	8	54	0.000238067	689.0, 1894.0, 5481.0, 5538.0, 5862.0, 5877.0, 6284.0, 7251.0, 7494.0, 7879.0, 8724.0, 9527.0, 9744.0, 10270.0, 10651.0, 10652.0, 10960.0, 11021.0, 11345.0, 23233.0, 27243.0, 27252.0, 29097.0, 29934.0, 51019.0, 51271.0, 51501.0, 51510.0, 51534.0, 51808.0, 54734.0, 55207.0, 55297.0, 55435.0, 55850.0, 57511.0, 64145.0, 64689.0, 79719.0, 81555.0, 84364.0, 84522.0, 84932.0, 85406.0, 90411.0, 91782.0, 95681.0, 126432.0, 143244.0, 149371.0, 150684.0, 252839.0, 387923.0, 404636.0
GO:0043687	BP	e	post-translational protein modification	73/2235	342/28555	2.08583e-06	7	73	0.000254306	351.0, 4738.0, 5682.0, 5684.0, 5685.0, 5686.0, 5687.0, 5688.0, 5689.0, 5690.0, 5691.0, 5692.0, 5693.0, 5694.0, 5695.0, 5700.0, 5701.0, 5702.0, 5704.0, 5705.0, 5706.0, 5707.0, 5708.0, 5709.0, 5710.0, 5711.0, 5713.0, 5714.0, 5719.0, 5861.0, 5862.0, 5931.0, 6383.0, 6500.0, 6921.0, 6923.0, 7347.0, 7428.0, 8452.0, 8533.0, 8766.0, 9040.0, 9474.0, 9491.0, 9616.0, 9861.0, 9978.0, 10130.0, 10213.0, 10920.0, 23014.0, 23291.0, 26094.0, 26190.0, 26268.0, 26270.0, 27252.0, 50813.0, 51138.0, 51665.0, 53339.0, 55175.0, 56995.0, 64326.0, 79754.0, 80344.0, 81876.0, 123228.0, 140460.0, 140461.0, 150684.0, 283807.0, 285362.0
GO:0036297	BP	e	interstrand cross-link repair	16/2235	54/28555	2.25162e-06	8	16	0.000269189	2067.0, 5888.0, 6117.0, 6118.0, 6119.0, 6233.0, 7311.0, 7314.0, 7316.0, 7415.0, 9937.0, 29089.0, 64858.0, 91442.0, 201254.0, 378708.0
GO:0016579	BP	e	protein deubiquitination	63/2235	263/28555	2.31441e-06	9	63	0.000274036	60.0, 324.0, 4738.0, 5423.0, 5682.0, 5684.0, 5685.0, 5686.0, 5687.0, 5688.0, 5689.0, 5690.0, 5691.0, 5692.0, 5693.0, 5694.0, 5695.0, 5700.0, 5701.0, 5702.0, 5704.0, 5705.0, 5706.0, 5707.0, 5708.0, 5709.0, 5710.0, 5711.0, 5713.0, 5714.0, 5719.0, 5886.0, 5887.0, 6233.0, 6881.0, 7311.0, 7314.0, 7316.0, 7347.0, 7415.0, 7528.0, 8078.0, 8607.0, 8665.0, 8678.0, 8724.0, 9100.0, 9491.0, 9861.0, 10213.0, 10445.0, 10713.0, 23032.0, 23172.0, 29086.0, 55288.0, 85015.0, 93973.0, 123228.0, 158880.0, 219333.0, 220213.0, 221656.0
GO:0006915	BP	e	apoptotic process	83/2235	548/28555	2.49886e-06	4	83	0.000287852	318.0, 322.0, 573.0, 662.0, 708.0, 1647.0, 1984.0, 2071.0, 4208.0, 5134.0, 5478.0, 5481.0, 5899.0, 6188.0, 6622.0, 6881.0, 7126.0, 7494.0, 7965.0, 8409.0, 8539.0, 8655.0, 8678.0, 8772.0, 8887.0, 9131.0, 9141.0, 9263.0, 9474.0, 9538.0, 9927.0, 10011.0, 10114.0, 10399.0, 10438.0, 10670.0, 10899.0, 10935.0, 22822.0, 22827.0, 22861.0, 23087.0, 23204.0, 23787.0, 25824.0, 25855.0, 26017.0, 26123.0, 27018.0, 27069.0, 27166.0, 28978.0, 28986.0, 30011.0, 51022.0, 51147.0, 51234.0, 51283.0, 51499.0, 54205.0, 54878.0, 56005.0, 56259.0, 56616.0, 56624.0, 57019.0, 57142.0, 63916.0, 79031.0, 79594.0, 80013.0, 80196.0, 81037.0, 84273.0, 84299.0, 84681.0, 84707.0, 122509.0, 124446.0, 140691.0, 220042.0, 387263.0, 474343.0
GO:0055085	BP	e	transmembrane transport	48/2235	291/28555	2.50123e-06	4	48	0.000287852	22.0, 23.0, 118.0, 1965.0, 1968.0, 5682.0, 5684.0, 5685.0, 5686.0, 5687.0, 5688.0, 5689.0, 5690.0, 5691.0, 5692.0, 5693.0, 5694.0, 5695.0, 5700.0, 5701.0, 5702.0, 5704.0, 5705.0, 5706.0, 5707.0, 5708.0, 5709.0, 5710.0, 5711.0, 5713.0, 5714.0, 5719.0, 5824.0, 6048.0, 6233.0, 7311.0, 7314.0, 7316.0, 7415.0, 8034.0, 9491.0, 9861.0, 10213.0, 10956.0, 27248.0, 51248.0, 57380.0, 91445.0
GO:0032200	BP	e	telomere organization	11/2235	27/28555	2.64312e-06	6	11	0.0002986	8294.0, 8350.0, 8359.0, 8360.0, 8361.0, 8362.0, 8363.0, 8364.0, 8365.0, 8366.0, 8367.0
GO:0000462	BP	e	maturation of SSU-rRNA from tricistronic rRNA transcript (SSU-rRNA, 5.8S rRNA, LSU-rRNA)	11/2235	27/28555	2.64312e-06	11	11	0.0002986	6202.0, 6208.0, 6217.0, 6223.0, 9277.0, 55720.0, 57050.0, 64963.0, 88745.0, 90121.0, 404672.0
GO:0008033	BP	e	tRNA processing	9/2235	18/28555	2.74908e-06	9	9	0.000307747	3735.0, 6301.0, 6741.0, 8270.0, 10248.0, 10556.0, 51367.0, 83707.0, 84881.0
GO:0016032	BP	e	viral process	88/2235	464/28555	2.90607e-06	3	88	0.000322391	292.0, 373.0, 662.0, 708.0, 819.0, 1050.0, 1072.0, 1653.0, 1869.0, 1974.0, 1977.0, 2071.0, 2224.0, 2885.0, 2958.0, 2960.0, 3178.0, 3190.0, 3312.0, 3434.0, 3735.0, 5684.0, 5685.0, 5688.0, 5689.0, 5690.0, 5691.0, 5692.0, 5693.0, 5694.0, 5695.0, 5702.0, 5886.0, 5901.0, 5902.0, 6396.0, 6500.0, 6749.0, 6780.0, 6921.0, 6923.0, 7284.0, 7341.0, 7458.0, 7531.0, 8655.0, 8678.0, 8732.0, 8772.0, 9218.0, 9631.0, 9978.0, 10005.0, 10006.0, 10010.0, 10133.0, 10155.0, 10189.0, 10399.0, 10445.0, 10480.0, 10488.0, 10524.0, 10598.0, 10656.0, 10992.0, 11097.0, 11198.0, 22861.0, 23291.0, 23468.0, 27044.0, 50813.0, 51035.0, 51143.0, 51441.0, 51567.0, 51637.0, 51699.0, 55135.0, 55170.0, 55737.0, 57630.0, 64343.0, 81929.0, 90480.0, 91392.0, 91703.0
GO:0043312	BP	e	neutrophil degranulation	70/2235	482/28555	2.96861e-06	9	70	0.000326388	353.0, 966.0, 1476.0, 1650.0, 1915.0, 2517.0, 2547.0, 2717.0, 2992.0, 3163.0, 3312.0, 3326.0, 3608.0, 3837.0, 4048.0, 4718.0, 4758.0, 5036.0, 5223.0, 5478.0, 5660.0, 5686.0, 5689.0, 5695.0, 5701.0, 5702.0, 5707.0, 5708.0, 5709.0, 5713.0, 5719.0, 5795.0, 5878.0, 6727.0, 7415.0, 7879.0, 8649.0, 8655.0, 8836.0, 9218.0, 9535.0, 9761.0, 9861.0, 10120.0, 10159.0, 10213.0, 10487.0, 10493.0, 10576.0, 10694.0, 11010.0, 11333.0, 25798.0, 26578.0, 28956.0, 29099.0, 51143.0, 51646.0, 51719.0, 55004.0, 55754.0, 55860.0, 56954.0, 58485.0, 79980.0, 84418.0, 94103.0, 203068.0, 258010.0, 387263.0
GO:0006297	BP	e	nucleotide-excision repair, DNA gap filling	10/2235	23/28555	3.74117e-06	7	10	0.000400598	5425.0, 5982.0, 5984.0, 6117.0, 6118.0, 6119.0, 6233.0, 7311.0, 7314.0, 7316.0
GO:0000715	BP	e	nucleotide-excision repair, DNA damage recognition	10/2235	23/28555	3.74117e-06	6	10	0.000400598	5887.0, 6233.0, 7311.0, 7314.0, 7316.0, 8533.0, 9978.0, 10920.0, 50813.0, 51138.0
GO:0034599	BP	e	cellular response to oxidative stress	22/2235	96/28555	3.80181e-06	5	22	0.000403582	318.0, 1965.0, 2119.0, 4779.0, 5478.0, 6622.0, 6647.0, 6648.0, 6780.0, 7001.0, 7296.0, 10935.0, 11315.0, 22850.0, 25824.0, 27429.0, 51142.0, 54033.0, 54205.0, 55290.0, 65018.0, 154807.0
GO:0097428	BP	e	protein maturation by iron-sulfur cluster transfer	7/2235	11/28555	4.43875e-06	6	7	0.000467169	9391.0, 10539.0, 27247.0, 51647.0, 64110.0, 81689.0, 150274.0
GO:0007007	BP	e	inner mitochondrial membrane organization	9/2235	19/28555	4.8592e-06	7	9	0.000507086	3313.0, 8834.0, 10651.0, 27069.0, 54927.0, 79135.0, 79568.0, 125988.0, 440574.0
GO:0006914	BP	e	autophagy	26/2235	127/28555	4.93231e-06	4	26	0.00051039	310.0, 5861.0, 7415.0, 7494.0, 8678.0, 9100.0, 9474.0, 10133.0, 11152.0, 11315.0, 11345.0, 23208.0, 23647.0, 29100.0, 29982.0, 51399.0, 54734.0, 55255.0, 55823.0, 57533.0, 79142.0, 81671.0, 91445.0, 128866.0, 201475.0, 378884.0
GO:0042795	BP	e	snRNA transcription by RNA polymerase II	18/2235	70/28555	5.08334e-06	12	18	0.000521635	2958.0, 2959.0, 2960.0, 2961.0, 5431.0, 5432.0, 5438.0, 5439.0, 5440.0, 5441.0, 6880.0, 6882.0, 10302.0, 22916.0, 51808.0, 55197.0, 79035.0, 80789.0
GO:0006284	BP	e	base-excision repair	11/2235	29/28555	6.05612e-06	8	11	0.000611271	328.0, 2237.0, 5423.0, 6117.0, 6118.0, 6119.0, 10038.0, 23583.0, 27301.0, 55170.0, 252969.0
GO:0006294	BP	e	nucleotide-excision repair, preincision complex assembly	11/2235	29/28555	6.05612e-06	8	11	0.000611271	2071.0, 5887.0, 6117.0, 6118.0, 6119.0, 6233.0, 7311.0, 7314.0, 7316.0, 9978.0, 404672.0
GO:0006310	BP	e	DNA recombination	16/2235	58/28555	6.32032e-06	7	16	0.000632751	328.0, 2021.0, 2067.0, 2547.0, 3149.0, 4841.0, 5888.0, 5889.0, 6117.0, 8607.0, 10445.0, 10856.0, 27301.0, 54780.0, 56160.0, 93973.0
GO:0031398	BP	e	positive regulation of protein ubiquitination	18/2235	72/28555	7.80773e-06	10	18	0.000775358	7314.0, 7332.0, 7965.0, 8452.0, 10273.0, 25898.0, 29979.0, 51256.0, 54602.0, 56160.0, 57162.0, 65018.0, 79142.0, 150684.0, 201254.0, 378708.0, 378884.0, 107080638.0
GO:0030150	BP	e	protein import into mitochondrial matrix	9/2235	20/28555	8.21964e-06	11	9	0.000809733	10245.0, 10440.0, 29090.0, 54543.0, 80273.0, 131118.0, 134266.0, 140823.0, 100287932.0
GO:0018279	BP	e	protein N-linked glycosylation via asparagine	11/2235	30/28555	8.88616e-06	9	11	0.000863136	1650.0, 4247.0, 6185.0, 8813.0, 51465.0, 54344.0, 58505.0, 79053.0, 90411.0, 256281.0, 100128731.0
GO:1901796	BP	e	regulation of signal transduction by p53 class mediator	26/2235	131/28555	8.90192e-06	7	26	0.000863136	1108.0, 5571.0, 5931.0, 5932.0, 5982.0, 5984.0, 6117.0, 6118.0, 6119.0, 6125.0, 6135.0, 6749.0, 6790.0, 6880.0, 6881.0, 6882.0, 8445.0, 10419.0, 10524.0, 11073.0, 11198.0, 51230.0, 55003.0, 55170.0, 83695.0, 84154.0
GO:0071816	BP	e	tail-anchored membrane protein insertion into ER membrane	8/2235	16/28555	1.01035e-05	9	8	0.000971576	439.0, 8266.0, 10328.0, 51016.0, 51234.0, 55831.0, 56851.0, 83460.0
GO:0090502	BP	e	RNA phosphodiester bond hydrolysis, endonucleolytic	16/2235	60/28555	1.01781e-05	8	16	0.000971576	328.0, 2021.0, 2237.0, 7257.0, 10248.0, 10556.0, 10557.0, 10775.0, 27044.0, 51367.0, 51692.0, 54059.0, 54913.0, 65080.0, 79042.0, 246243.0
GO:0051865	BP	e	protein autoubiquitination	17/2235	67/28555	1.12049e-05	10	17	0.00106136	267.0, 6047.0, 7319.0, 7320.0, 7322.0, 8452.0, 10273.0, 26994.0, 29089.0, 51255.0, 51283.0, 55128.0, 57630.0, 64844.0, 79596.0, 91445.0, 127544.0
GO:0006368	BP	e	transcription elongation from RNA polymerase II promoter	18/2235	74/28555	1.17767e-05	9	18	0.00110701	2071.0, 5431.0, 5432.0, 5438.0, 5439.0, 5440.0, 5441.0, 6749.0, 6827.0, 6921.0, 6923.0, 9646.0, 11198.0, 22916.0, 56943.0, 80349.0, 84337.0, 404672.0
GO:0051131	BP	e	chaperone-mediated protein complex assembly	9/2235	21/28555	1.33835e-05	7	9	0.00124851	3308.0, 3326.0, 8195.0, 8624.0, 10471.0, 10576.0, 51103.0, 84262.0, 84525.0
GO:0006336	BP	e	DNA replication-independent nucleosome assembly	10/2235	26/28555	1.39617e-05	9	10	0.00128302	8294.0, 8359.0, 8360.0, 8361.0, 8362.0, 8363.0, 8364.0, 8365.0, 8366.0, 8367.0
GO:0070911	BP	e	global genome nucleotide-excision repair	10/2235	26/28555	1.39617e-05	9	10	0.00128302	2067.0, 2071.0, 5887.0, 6233.0, 7311.0, 7314.0, 7316.0, 9978.0, 85015.0, 404672.0
GO:0097250	BP	e	mitochondrial respirasome assembly	6/2235	9/28555	1.55974e-05	7	6	0.00141226	1346.0, 1347.0, 9167.0, 25994.0, 55969.0, 192286.0
GO:0072321	BP	e	chaperone-mediated protein transport	6/2235	9/28555	1.55974e-05	9	6	0.00141226	1678.0, 1861.0, 5824.0, 26519.0, 26520.0, 26521.0
GO:0006335	BP	e	DNA replication-dependent nucleosome assembly	11/2235	32/28555	1.81277e-05	9	11	0.00162937	8294.0, 8350.0, 8359.0, 8360.0, 8361.0, 8362.0, 8363.0, 8364.0, 8365.0, 8366.0, 8367.0
GO:0007049	BP	e	cell cycle	39/2235	245/28555	2.07965e-05	2	39	0.00184236	1211.0, 1389.0, 2079.0, 5597.0, 5899.0, 5997.0, 6990.0, 7564.0, 8607.0, 9181.0, 9937.0, 10399.0, 10713.0, 10907.0, 11334.0, 23582.0, 23741.0, 25847.0, 25906.0, 26017.0, 27301.0, 28985.0, 29086.0, 51143.0, 51530.0, 51550.0, 54069.0, 55207.0, 55920.0, 60370.0, 79723.0, 83695.0, 84306.0, 84707.0, 93973.0, 119504.0, 201161.0, 205564.0, 474343.0
GO:0043066	BP	e	negative regulation of apoptotic process	65/2235	486/28555	2.4938e-05	7	65	0.00217626	231.0, 378.0, 573.0, 598.0, 599.0, 637.0, 662.0, 1072.0, 1728.0, 2739.0, 3190.0, 3301.0, 3313.0, 3357.0, 3479.0, 4085.0, 5036.0, 5245.0, 5538.0, 6134.0, 6189.0, 6233.0, 6622.0, 6777.0, 6790.0, 6880.0, 7001.0, 7178.0, 7311.0, 7314.0, 7316.0, 7320.0, 7428.0, 7432.0, 7494.0, 7564.0, 8539.0, 8678.0, 8887.0, 9474.0, 10114.0, 10408.0, 10456.0, 10730.0, 10935.0, 11315.0, 11331.0, 23204.0, 25824.0, 25994.0, 26574.0, 27166.0, 27252.0, 28978.0, 51283.0, 51499.0, 56005.0, 57019.0, 57630.0, 79658.0, 79728.0, 84299.0, 84316.0, 91603.0, 192286.0
GO:0032008	BP	e	positive regulation of TOR signaling	11/2235	33/28555	2.52725e-05	8	11	0.00217626	6009.0, 6396.0, 8649.0, 10000.0, 10325.0, 10542.0, 10670.0, 28956.0, 55004.0, 81929.0, 389541.0
GO:0030488	BP	e	tRNA methylation	11/2235	33/28555	2.52725e-05	11	11	0.00217626	9836.0, 24140.0, 25821.0, 51504.0, 51605.0, 55039.0, 55798.0, 57570.0, 127253.0, 131965.0, 339175.0
GO:0006370	BP	e	7-methylguanosine mRNA capping	11/2235	33/28555	2.52725e-05	10	11	0.00217626	2071.0, 5431.0, 5432.0, 5438.0, 5439.0, 5440.0, 5441.0, 8732.0, 22916.0, 83640.0, 404672.0
GO:0006979	BP	e	response to oxidative stress	21/2235	100/28555	2.60219e-05	3	21	0.00220989	351.0, 475.0, 1728.0, 1861.0, 2067.0, 2071.0, 2879.0, 3163.0, 4521.0, 4700.0, 4710.0, 4720.0, 5621.0, 5693.0, 7001.0, 10935.0, 22921.0, 25824.0, 25828.0, 55967.0, 65018.0
GO:0018215	BP	e	protein phosphopantetheinylation	48/2235	329/28555	2.86721e-05	7	48	0.00241828	1737.0, 2589.0, 3052.0, 4247.0, 5538.0, 7325.0, 7347.0, 7920.0, 8078.0, 8266.0, 8460.0, 8665.0, 8667.0, 9040.0, 9100.0, 9246.0, 9604.0, 9616.0, 9978.0, 10010.0, 10054.0, 10055.0, 10130.0, 10213.0, 10434.0, 10524.0, 10652.0, 10713.0, 10961.0, 23032.0, 25809.0, 26090.0, 51022.0, 51304.0, 51506.0, 55146.0, 55347.0, 55624.0, 64429.0, 79876.0, 80013.0, 85015.0, 150465.0, 158866.0, 158880.0, 219333.0, 220213.0, 387787.0
GO:0006406	BP	e	mRNA export from nucleus	21/2235	101/28555	3.04551e-05	11	21	0.00255119	1977.0, 1984.0, 4116.0, 6396.0, 6427.0, 6432.0, 7884.0, 8683.0, 9631.0, 9775.0, 10189.0, 10569.0, 11097.0, 22916.0, 29107.0, 51692.0, 54890.0, 55110.0, 80145.0, 81929.0, 199746.0
GO:0006851	BP	e	mitochondrial calcium ion transmembrane transport	9/2235	23/28555	3.2217e-05	9	9	0.00268054	5245.0, 9512.0, 10730.0, 11331.0, 23203.0, 30968.0, 55486.0, 79568.0, 91689.0
GO:0045050	BP	e	protein insertion into ER membrane by stop-transfer membrane-anchor sequence	6/2235	10/28555	3.63956e-05	9	6	0.00298784	10328.0, 51016.0, 51234.0, 55831.0, 56851.0, 83460.0
GO:0000463	BP	e	maturation of LSU-rRNA from tricistronic rRNA transcript (SSU-rRNA, 5.8S rRNA, LSU-rRNA)	7/2235	14/28555	3.73846e-05	11	7	0.00303293	6129.0, 9326.0, 11224.0, 23481.0, 23560.0, 84154.0, 285855.0
GO:0032979	BP	e	protein insertion into mitochondrial inner membrane from matrix	4/2235	4/28555	3.74374e-05	10	4	0.00303293	617.0, 5018.0, 79568.0, 285521.0
GO:0006397	BP	e	mRNA processing	28/2235	158/28555	3.95318e-05	8	28	0.00318167	708.0, 4841.0, 6427.0, 6432.0, 6827.0, 8487.0, 8683.0, 8882.0, 10656.0, 10713.0, 10946.0, 10949.0, 10992.0, 11051.0, 23435.0, 23658.0, 26995.0, 27257.0, 27258.0, 54033.0, 54890.0, 55147.0, 55149.0, 79042.0, 84967.0, 91603.0, 92906.0, 550643.0
GO:0070979	BP	e	protein K11-linked ubiquitination	10/2235	29/28555	4.23392e-05	11	10	0.00336364	996.0, 6047.0, 7319.0, 7320.0, 7325.0, 7332.0, 25847.0, 27338.0, 29089.0, 51529.0
GO:0009060	BP	e	aerobic respiration	10/2235	29/28555	4.23392e-05	6	10	0.00336364	2647.0, 5018.0, 6390.0, 6391.0, 6834.0, 7381.0, 7384.0, 7385.0, 7388.0, 29796.0
GO:0006342	BP	e	chromatin silencing	13/2235	47/28555	4.47469e-05	11	13	0.00351371	3005.0, 3012.0, 3015.0, 8330.0, 8334.0, 9643.0, 10933.0, 10943.0, 55506.0, 55766.0, 84759.0, 92815.0, 94239.0
GO:0007050	BP	e	cell cycle arrest	24/2235	127/28555	4.49013e-05	6	24	0.00351371	322.0, 324.0, 1033.0, 1647.0, 1649.0, 4291.0, 5496.0, 5571.0, 5621.0, 6009.0, 7251.0, 8649.0, 8872.0, 9238.0, 10325.0, 10542.0, 10670.0, 28956.0, 51147.0, 51719.0, 55004.0, 127933.0, 389493.0, 389541.0
GO:0032436	BP	e	positive regulation of proteasomal ubiquitin-dependent protein catabolic process	17/2235	74/28555	4.50841e-05	11	17	0.00351371	1050.0, 5886.0, 6613.0, 6790.0, 6923.0, 7341.0, 7415.0, 8078.0, 9604.0, 9978.0, 10273.0, 10399.0, 25831.0, 25898.0, 64326.0, 116224.0, 127544.0
GO:0042274	BP	e	ribosomal small subunit biogenesis	8/2235	19/28555	4.79187e-05	5	8	0.00369185	6201.0, 6217.0, 6218.0, 6223.0, 6229.0, 6230.0, 83732.0, 88745.0
GO:0032201	BP	e	telomere maintenance via semi-conservative replication	9/2235	24/28555	4.79695e-05	8	9	0.00369185	2237.0, 5425.0, 5982.0, 5984.0, 6117.0, 6118.0, 6119.0, 54107.0, 56655.0
GO:0022900	BP	e	electron transport chain	15/2235	61/28555	5.39584e-05	4	15	0.00410151	231.0, 1346.0, 1347.0, 1353.0, 2230.0, 2745.0, 3420.0, 4200.0, 6834.0, 8630.0, 10327.0, 51022.0, 57019.0, 80777.0, 91942.0
GO:0036258	BP	e	multivesicular body assembly	10/2235	30/28555	5.90656e-05	8	10	0.00446217	7251.0, 8766.0, 11267.0, 27183.0, 27243.0, 51510.0, 51534.0, 84313.0, 91782.0, 128866.0
GO:0006405	BP	e	RNA export from nucleus	14/2235	55/28555	6.31368e-05	10	14	0.00474065	1977.0, 3178.0, 4116.0, 6427.0, 6432.0, 8683.0, 9631.0, 9775.0, 10189.0, 10569.0, 22916.0, 55110.0, 80145.0, 199746.0
GO:0019886	BP	e	antigen processing and presentation of exogenous peptide antigen via MHC class II	20/2235	99/28555	7.15832e-05	5	20	0.00534228	830.0, 832.0, 1173.0, 1175.0, 1211.0, 3832.0, 3835.0, 5641.0, 6396.0, 7879.0, 8655.0, 8722.0, 10120.0, 10121.0, 10540.0, 10671.0, 11258.0, 51143.0, 55860.0, 140735.0
GO:1902600	BP	e	proton transmembrane transport	21/2235	107/28555	7.43306e-05	8	21	0.00547855	506.0, 529.0, 533.0, 539.0, 1327.0, 1337.0, 1340.0, 1345.0, 1346.0, 1347.0, 1349.0, 1350.0, 1351.0, 4697.0, 5250.0, 6834.0, 9167.0, 9296.0, 9377.0, 9550.0, 9551.0
GO:0032511	BP	e	late endosome to vacuole transport via multivesicular body sorting pathway	6/2235	11/28555	7.47439e-05	7	6	0.00547855	757.0, 23585.0, 51510.0, 51534.0, 91782.0, 128866.0
GO:0075522	BP	e	IRES-dependent viral translational initiation	6/2235	11/28555	7.47439e-05	4	6	0.00547855	6741.0, 8562.0, 8662.0, 8664.0, 8665.0, 28985.0
GO:0000413	BP	e	protein peptidyl-prolyl isomerization	12/2235	43/28555	7.94477e-05	9	12	0.00575887	2286.0, 2287.0, 2288.0, 5303.0, 5478.0, 5481.0, 5524.0, 9049.0, 10283.0, 10465.0, 51645.0, 53938.0
GO:0045652	BP	e	regulation of megakaryocyte differentiation	16/2235	70/28555	7.98298e-05	7	16	0.00575887	3276.0, 3692.0, 4208.0, 8294.0, 8350.0, 8359.0, 8360.0, 8361.0, 8362.0, 8363.0, 8364.0, 8365.0, 8366.0, 8367.0, 9070.0, 55170.0
GO:0006260	BP	e	DNA replication	24/2235	128/28555	7.99713e-05	6	24	0.00575887	1854.0, 2237.0, 4172.0, 5001.0, 5425.0, 5931.0, 5932.0, 5982.0, 5984.0, 6117.0, 6118.0, 6119.0, 6749.0, 10524.0, 11073.0, 11143.0, 11198.0, 51147.0, 51550.0, 54107.0, 54921.0, 83695.0, 92675.0, 346673.0
GO:0051085	BP	e	chaperone cofactor-dependent protein refolding	10/2235	31/28555	8.10968e-05	5	10	0.00580596	573.0, 1861.0, 3305.0, 3312.0, 3313.0, 6388.0, 11080.0, 23753.0, 51182.0, 202052.0
GO:0000183	BP	e	rDNA heterochromatin assembly	11/2235	37/28555	8.33523e-05	8	11	0.00593295	8294.0, 8350.0, 8359.0, 8360.0, 8361.0, 8362.0, 8363.0, 8364.0, 8365.0, 8366.0, 8367.0
GO:0070936	BP	e	protein K48-linked ubiquitination	14/2235	57/28555	9.62122e-05	11	14	0.00680895	267.0, 6047.0, 6048.0, 6500.0, 7319.0, 7320.0, 7322.0, 7325.0, 9978.0, 29089.0, 51283.0, 54926.0, 57162.0, 80196.0
GO:0022904	BP	e	respiratory electron transport chain	7/2235	16/28555	0.000108318	5	7	0.00762184	2108.0, 2109.0, 4698.0, 6389.0, 6390.0, 7386.0, 65018.0
GO:0006090	BP	e	pyruvate metabolic process	8/2235	21/28555	0.000111924	7	8	0.00783086	1737.0, 2739.0, 3029.0, 3945.0, 4200.0, 5162.0, 8050.0, 23539.0
GO:0034605	BP	e	cellular response to heat	12/2235	45/28555	0.000128632	5	12	0.00889873	1965.0, 3326.0, 7341.0, 7415.0, 7531.0, 10016.0, 10273.0, 10569.0, 27429.0, 51278.0, 51501.0, 79031.0
GO:0019941	BP	e	modification-dependent protein catabolic process	5/2235	8/28555	0.000133924	7	5	0.0091113	4738.0, 6233.0, 7311.0, 7314.0, 7316.0
GO:0000492	BP	e	box C/D snoRNP assembly	5/2235	8/28555	0.000133924	9	5	0.0091113	6880.0, 8607.0, 9326.0, 10856.0, 55011.0
GO:0042775	BP	e	mitochondrial ATP synthesis coupled electron transport	5/2235	8/28555	0.000133924	7	5	0.0091113	637.0, 1716.0, 4712.0, 4720.0, 55967.0
GO:0043928	BP	e	exonucleolytic catabolism of deadenylated mRNA	10/2235	33/28555	0.000146435	11	10	0.00985356	1656.0, 23016.0, 23404.0, 23658.0, 25804.0, 27257.0, 27258.0, 51690.0, 56915.0, 80349.0
GO:0032212	BP	e	positive regulation of telomere maintenance via telomerase	10/2235	33/28555	0.000146435	10	10	0.00985356	908.0, 3178.0, 5570.0, 6950.0, 7203.0, 10574.0, 10575.0, 10576.0, 10694.0, 22948.0
GO:0000717	BP	e	nucleotide-excision repair, DNA duplex unwinding	8/2235	22/28555	0.000163838	9	8	0.0109647	2071.0, 5887.0, 6233.0, 7311.0, 7314.0, 7316.0, 9978.0, 404672.0
GO:1904263	BP	e	positive regulation of TORC1 signaling	7/2235	17/28555	0.0001717	9	7	0.0113733	6396.0, 10325.0, 10542.0, 10670.0, 55011.0, 81929.0, 90809.0
GO:0042262	BP	e	DNA protection	4/2235	5/28555	0.000175486	7	4	0.0113733	4521.0, 51022.0, 55270.0, 79077.0
GO:0090666	BP	e	scaRNA localization to Cajal body	4/2235	5/28555	0.000175486	6	4	0.0113733	6950.0, 10575.0, 10576.0, 55135.0
GO:0002183	BP	e	cytoplasmic translational initiation	4/2235	5/28555	0.000175486	4	4	0.0113733	1974.0, 8668.0, 8891.0, 10480.0
GO:0075525	BP	e	viral translational termination-reinitiation	4/2235	5/28555	0.000175486	4	4	0.0113733	8662.0, 8664.0, 8666.0, 51386.0
GO:0006479	BP	e	protein methylation	9/2235	28/28555	0.000190166	8	9	0.0122602	2107.0, 3276.0, 5110.0, 6628.0, 6634.0, 51451.0, 151194.0, 196483.0, 221143.0
GO:0045814	BP	e	negative regulation of gene expression, epigenetic	13/2235	54/28555	0.000210336	7	13	0.01349	5931.0, 8294.0, 8350.0, 8359.0, 8360.0, 8361.0, 8362.0, 8363.0, 8364.0, 8365.0, 8366.0, 8367.0, 55506.0
GO:0006366	BP	e	transcription by RNA polymerase II	29/2235	180/28555	0.000213117	10	29	0.0135975	689.0, 2071.0, 2958.0, 2959.0, 2960.0, 2961.0, 5431.0, 5432.0, 5438.0, 5439.0, 5440.0, 5441.0, 6749.0, 6827.0, 6880.0, 6881.0, 6882.0, 6921.0, 6923.0, 7494.0, 8732.0, 9646.0, 10589.0, 11198.0, 22916.0, 27097.0, 29777.0, 80349.0, 404672.0
GO:0043966	BP	e	histone H3 acetylation	11/2235	41/28555	0.000230141	12	11	0.0145331	1810.0, 6871.0, 6880.0, 6881.0, 11143.0, 23522.0, 27097.0, 51147.0, 54107.0, 57325.0, 117143.0
GO:0045116	BP	e	protein neddylation	6/2235	13/28555	0.000241993	9	6	0.0152036	4738.0, 9040.0, 9616.0, 9978.0, 23142.0, 84259.0
GO:0051881	BP	e	regulation of mitochondrial membrane potential	9/2235	29/28555	0.000256688	4	9	0.0160449	598.0, 6647.0, 7314.0, 10935.0, 11315.0, 11334.0, 27166.0, 65018.0, 79594.0
GO:1900034	BP	e	regulation of cellular response to heat	16/2235	77/28555	0.000261081	6	16	0.0161811	573.0, 2288.0, 3281.0, 3305.0, 3312.0, 3326.0, 6117.0, 6118.0, 6119.0, 6396.0, 7531.0, 9529.0, 9631.0, 11097.0, 51501.0, 81929.0
GO:2000377	BP	e	regulation of reactive oxygen species metabolic process	7/2235	18/28555	0.000262008	5	7	0.0161811	378.0, 3692.0, 9263.0, 10229.0, 11334.0, 55486.0, 65018.0
GO:0006974	BP	e	cellular response to DNA damage stimulus	36/2235	244/28555	0.000262808	4	36	0.0161811	322.0, 324.0, 1386.0, 1649.0, 5423.0, 5888.0, 6117.0, 6188.0, 6880.0, 7320.0, 7325.0, 7415.0, 7528.0, 8445.0, 8505.0, 9070.0, 9100.0, 10010.0, 11073.0, 23300.0, 23409.0, 23468.0, 26574.0, 28985.0, 29089.0, 54107.0, 54840.0, 54969.0, 79035.0, 84259.0, 84930.0, 138162.0, 200558.0, 200933.0, 378708.0, 389493.0
GO:0044281	BP	e	small molecule metabolic process	5/2235	9/28555	0.000281833	2	5	0.0172661	2230.0, 23479.0, 51218.0, 81689.0, 122961.0
GO:0050790	BP	e	regulation of catalytic activity	34/2235	229/28555	0.000285873	3	34	0.0174269	373.0, 573.0, 1337.0, 1650.0, 1933.0, 1967.0, 5571.0, 5660.0, 5707.0, 5708.0, 5709.0, 5877.0, 6015.0, 8678.0, 8891.0, 8893.0, 9181.0, 9266.0, 9861.0, 10055.0, 10952.0, 23568.0, 27430.0, 29098.0, 54344.0, 55004.0, 55255.0, 57189.0, 80273.0, 80777.0, 83640.0, 134266.0, 389541.0, 404636.0
GO:0000422	BP	e	autophagy of mitochondrion	10/2235	36/28555	0.000323783	7	10	0.0194303	8678.0, 9474.0, 11152.0, 11345.0, 26100.0, 51024.0, 65018.0, 65991.0, 139341.0, 493856.0
GO:0043967	BP	e	histone H4 acetylation	10/2235	36/28555	0.000323783	12	10	0.0194303	322.0, 1386.0, 8089.0, 8607.0, 9643.0, 10856.0, 10933.0, 10943.0, 11143.0, 80218.0
GO:0006289	BP	e	nucleotide-excision repair	10/2235	36/28555	0.000323783	8	10	0.0194303	2067.0, 2071.0, 5886.0, 5887.0, 6117.0, 6118.0, 6119.0, 10463.0, 150684.0, 404672.0
GO:0006367	BP	e	transcription initiation from RNA polymerase II promoter	26/2235	160/28555	0.000325048	9	26	0.0194303	892.0, 2071.0, 2958.0, 2959.0, 2960.0, 2961.0, 5431.0, 5432.0, 5438.0, 5439.0, 5440.0, 5441.0, 6257.0, 6880.0, 6881.0, 6882.0, 9442.0, 9443.0, 10155.0, 29959.0, 29982.0, 51003.0, 84246.0, 112950.0, 126382.0, 404672.0
GO:0006363	BP	e	termination of RNA polymerase I transcription	9/2235	30/28555	0.000341383	9	9	0.0203082	2071.0, 5440.0, 5441.0, 7270.0, 9533.0, 30834.0, 64425.0, 84172.0, 404672.0
GO:0045454	BP	e	cell redox homeostasis	11/2235	43/28555	0.000362285	5	11	0.0214479	328.0, 1649.0, 1728.0, 7001.0, 7295.0, 7296.0, 10935.0, 25824.0, 25828.0, 51022.0, 51714.0
GO:0075733	BP	e	intracellular transport of virus	12/2235	50/28555	0.00037653	6	12	0.0221846	3837.0, 5901.0, 6233.0, 6396.0, 7251.0, 7311.0, 7314.0, 7316.0, 9631.0, 11097.0, 51271.0, 81929.0
GO:0010821	BP	e	regulation of mitochondrion organization	7/2235	19/28555	0.000386893	6	7	0.0226867	51024.0, 55170.0, 55288.0, 55486.0, 55737.0, 65018.0, 79594.0
GO:0006900	BP	e	vesicle budding from membrane	6/2235	14/28555	0.00039545	6	6	0.0230785	1173.0, 6281.0, 27183.0, 51510.0, 91782.0, 128866.0
GO:0000724	BP	e	double-strand break repair via homologous recombination	16/2235	80/28555	0.000411838	9	16	0.0238093	2237.0, 5888.0, 5889.0, 5932.0, 6117.0, 6118.0, 6119.0, 7334.0, 7528.0, 10213.0, 10933.0, 55693.0, 79035.0, 79728.0, 125150.0, 375757.0
GO:0006513	BP	e	protein monoubiquitination	9/2235	31/28555	0.000447864	10	9	0.0256091	7251.0, 7320.0, 8452.0, 9978.0, 29089.0, 54926.0, 59349.0, 64844.0, 79596.0
GO:0000375	BP	e	RNA splicing, via transesterification reactions	8/2235	25/28555	0.000448158	9	8	0.0256091	8487.0, 9128.0, 10286.0, 10569.0, 10907.0, 10946.0, 24148.0, 27257.0
GO:0070534	BP	e	protein K63-linked ubiquitination	11/2235	44/28555	0.00044921	11	11	0.0256091	6047.0, 6048.0, 7320.0, 7325.0, 7334.0, 10273.0, 25831.0, 27338.0, 29089.0, 51283.0, 57162.0
GO:0045727	BP	e	positive regulation of translation	15/2235	73/28555	0.000456165	8	15	0.0258858	3646.0, 3692.0, 3872.0, 5935.0, 6125.0, 6191.0, 8664.0, 9513.0, 9775.0, 10605.0, 29081.0, 54915.0, 55323.0, 65018.0, 84305.0
GO:0006464	BP	e	cellular protein modification process	16/2235	81/28555	0.000476443	6	16	0.0265641	4738.0, 5283.0, 6185.0, 7311.0, 7322.0, 7332.0, 7903.0, 8266.0, 9040.0, 9246.0, 10445.0, 11266.0, 26190.0, 27338.0, 51451.0, 59286.0
GO:1902626	BP	e	assembly of large subunit precursor of preribosome	3/2235	3/28555	0.000478904	8	3	0.0265641	3692.0, 6152.0, 51187.0
GO:0035268	BP	e	protein mannosylation	3/2235	3/28555	0.000478904	8	3	0.0265641	8813.0, 54344.0, 116150.0
GO:1902958	BP	e	positive regulation of mitochondrial electron transport, NADH to ubiquinone	3/2235	3/28555	0.000478904	7	3	0.0265641	11315.0, 23479.0, 65018.0
GO:0006550	BP	e	isoleucine catabolic process	3/2235	3/28555	0.000478904	9	3	0.0265641	36.0, 38.0, 3028.0
GO:0043985	BP	e	histone H4-R3 methylation	4/2235	6/28555	0.000493637	11	4	0.0270162	3276.0, 10419.0, 55170.0, 55352.0
GO:0106035	BP	e	protein maturation by [4Fe-4S] cluster transfer	4/2235	6/28555	0.000493637	7	4	0.0270162	51218.0, 51647.0, 57002.0, 122961.0
GO:0019076	BP	e	viral release from host cell	4/2235	6/28555	0.000493637	7	4	0.0270162	5478.0, 5481.0, 7879.0, 27183.0
GO:0000338	BP	e	protein deneddylation	5/2235	10/28555	0.000527271	9	5	0.0286027	1861.0, 8533.0, 10920.0, 50813.0, 51138.0
GO:1904903	BP	e	ESCRT III complex disassembly	5/2235	10/28555	0.000527271	7	5	0.0286027	27183.0, 27243.0, 51510.0, 51534.0, 91782.0
GO:0007004	BP	e	telomere maintenance via telomerase	7/2235	20/28555	0.000555167	9	7	0.0299839	3326.0, 6117.0, 54386.0, 54433.0, 55135.0, 55505.0, 55651.0
GO:0006361	BP	e	transcription initiation from RNA polymerase I promoter	9/2235	32/28555	0.000580181	9	9	0.0310624	2071.0, 5440.0, 5441.0, 9533.0, 30834.0, 54700.0, 64425.0, 84172.0, 404672.0
GO:0006891	BP	e	intra-Golgi vesicle-mediated transport	9/2235	32/28555	0.000580181	6	9	0.0310624	1314.0, 8774.0, 9527.0, 10490.0, 11345.0, 22818.0, 22820.0, 27095.0, 57511.0
GO:0006388	BP	e	tRNA splicing, via endonucleolytic cleavage and ligation	6/2235	15/28555	0.000615517	10	6	0.0328116	1478.0, 1653.0, 10978.0, 51637.0, 79042.0, 83707.0
GO:1901998	BP	e	toxin transport	10/2235	39/28555	0.00065239	4	10	0.0346273	3301.0, 6950.0, 7203.0, 10574.0, 10575.0, 10576.0, 10694.0, 10966.0, 22948.0, 29126.0
GO:0006417	BP	e	regulation of translation	13/2235	61/28555	0.000745241	7	13	0.0393858	351.0, 1977.0, 3191.0, 4116.0, 5036.0, 5935.0, 6134.0, 6169.0, 6208.0, 9221.0, 23369.0, 83939.0, 92906.0
GO:0006295	BP	e	nucleotide-excision repair, DNA incision, 3'-to lesion	7/2235	21/28555	0.000776788	8	7	0.0407037	2067.0, 2071.0, 6117.0, 6118.0, 6119.0, 9978.0, 404672.0
GO:0006293	BP	e	nucleotide-excision repair, preincision complex stabilization	7/2235	21/28555	0.000776788	7	7	0.0407037	2067.0, 2071.0, 6117.0, 6118.0, 6119.0, 9978.0, 404672.0
GO:0016573	BP	e	histone acetylation	10/2235	40/28555	0.000809484	11	10	0.0422372	2959.0, 8607.0, 9643.0, 10524.0, 10856.0, 10933.0, 10943.0, 23522.0, 51230.0, 80218.0
GO:0045899	BP	e	positive regulation of RNA polymerase II transcription preinitiation complex assembly	5/2235	11/28555	0.000904376	13	5	0.046792	5701.0, 5702.0, 5704.0, 5705.0, 5706.0
GO:0006164	BP	e	purine nucleotide biosynthetic process	5/2235	11/28555	0.000904376	9	5	0.046792	158.0, 2618.0, 5471.0, 5631.0, 5634.0
GO:0043968	BP	e	histone H2A acetylation	6/2235	16/28555	0.000919837	12	6	0.0471953	8089.0, 8607.0, 9643.0, 10856.0, 10933.0, 10943.0
GO:2001034	BP	e	positive regulation of double-strand break repair via nonhomologous end joining	6/2235	16/28555	0.000919837	10	6	0.0471953	6419.0, 10459.0, 55135.0, 55693.0, 149840.0, 112441434.0
GO:0050911	BP	p	detection of chemical stimulus involved in sensory perception of smell	0/2235	403/28555	2.17715e-06	5	0	0.000262837
GO:0035195	BP	p	gene silencing by miRNA	3/2235	548/28555	2.49886e-06	10	3	0.000287852	3692.0, 23019.0, 693206.0
GO:0007186	BP	p	G protein-coupled receptor signaling pathway	24/2235	1114/28555	3.70944e-06	5	24	0.000400598	351.0, 805.0, 885.0, 1894.0, 2776.0, 2787.0, 2790.0, 2913.0, 3357.0, 5660.0, 5997.0, 6003.0, 7432.0, 9181.0, 10149.0, 10800.0, 26996.0, 51763.0, 54331.0, 56670.0, 60626.0, 64805.0, 114814.0, 414062.0
GO:0007267	BP	p	cell-cell signaling	3/2235	228/28555	1.88436e-05	3	3	0.00168145	944.0, 26281.0, 30011.0
GO:0030198	BP	p	extracellular matrix organization	4/2235	251/28555	2.58534e-05	5	4	0.00220989	351.0, 3682.0, 64116.0, 84947.0
GO:0007268	BP	p	chemical synaptic transmission	4/2235	243/28555	3.5753e-05	7	4	0.00295478	1140.0, 2913.0, 3357.0, 6622.0
GO:0007155	BP	p	cell adhesion	16/2235	486/28555	5.35437e-05	2	16	0.00409526	324.0, 351.0, 481.0, 1803.0, 1861.0, 2350.0, 3682.0, 3921.0, 4254.0, 8573.0, 9404.0, 10428.0, 26574.0, 27253.0, 55109.0, 83692.0
GO:0002250	BP	p	adaptive immune response	2/2235	178/28555	0.000115777	3	2	0.00805468	29126.0, 127544.0
GO:0006954	BP	p	inflammatory response	12/2235	387/28555	0.000174979	4	12	0.0113733	23.0, 1036.0, 2350.0, 5423.0, 8460.0, 10949.0, 11315.0, 11334.0, 22861.0, 25824.0, 56925.0, 414062.0
GO:0050776	BP	p	regulation of immune response	1/2235	140/28555	0.00022247	4	1	0.0141211	56253.0
GO:0006955	BP	p	immune response	8/2235	291/28555	0.000397497	2	8	0.0230886	708.0, 944.0, 1054.0, 7126.0, 7494.0, 27166.0, 29126.0, 54878.0
GO:0015934	CC	e	large ribosomal subunit	7/2235	7/28555	1.78403e-08	4	7	2.47695e-05	5935.0, 6136.0, 23521.0, 29093.0, 63875.0, 65003.0, 124995.0
GO:0005832	CC	e	chaperonin-containing T-complex	8/2235	10/28555	5.42703e-08	3	8	2.47695e-05	908.0, 6950.0, 7203.0, 10574.0, 10575.0, 10576.0, 10694.0, 22948.0
GO:0005750	CC	e	mitochondrial respiratory chain complex III	9/2235	13/28555	5.80691e-08	5	9	2.47695e-05	617.0, 1537.0, 7381.0, 7384.0, 7385.0, 7386.0, 7388.0, 27089.0, 29796.0
GO:0034719	CC	e	SMN-Sm protein complex	11/2235	17/28555	9.8571e-08	3	11	2.47695e-05	6628.0, 6632.0, 6633.0, 6634.0, 6635.0, 6636.0, 6637.0, 8487.0, 11171.0, 79760.0, 79833.0
GO:0005852	CC	e	eukaryotic translation initiation factor 3 complex	10/2235	17/28555	9.8571e-08	2	10	2.47695e-05	3646.0, 8662.0, 8664.0, 8665.0, 8666.0, 8667.0, 8668.0, 10480.0, 27335.0, 51386.0
GO:0022624	CC	e	proteasome accessory complex	15/2235	17/28555	9.8571e-08	2	15	2.47695e-05	5700.0, 5701.0, 5702.0, 5704.0, 5705.0, 5706.0, 5707.0, 5708.0, 5709.0, 5710.0, 5711.0, 5714.0, 5719.0, 9861.0, 10213.0
GO:0016282	CC	e	eukaryotic 43S preinitiation complex	12/2235	17/28555	9.8571e-08	4	12	2.47695e-05	3646.0, 8662.0, 8664.0, 8665.0, 8666.0, 8667.0, 8668.0, 10209.0, 10289.0, 10480.0, 27335.0, 51386.0
GO:0005840	CC	e	ribosome	26/2235	46/28555	1.93224e-07	5	26	3.17524e-05	328.0, 6133.0, 6138.0, 6155.0, 6183.0, 6188.0, 6191.0, 6193.0, 6201.0, 6203.0, 6204.0, 6205.0, 6207.0, 6218.0, 6222.0, 6223.0, 6228.0, 6230.0, 6232.0, 9349.0, 23521.0, 28998.0, 51081.0, 51182.0, 51649.0, 90480.0
GO:0005753	CC	e	mitochondrial proton-transporting ATP synthase complex	14/2235	18/28555	2.06138e-07	5	14	3.17524e-05	498.0, 506.0, 509.0, 514.0, 515.0, 516.0, 521.0, 522.0, 539.0, 9551.0, 9556.0, 10476.0, 10632.0, 84833.0
GO:0015935	CC	e	small ribosomal subunit	14/2235	18/28555	2.06138e-07	4	14	3.17524e-05	6191.0, 6203.0, 6217.0, 6222.0, 6224.0, 6227.0, 6229.0, 6230.0, 6231.0, 6233.0, 6235.0, 10399.0, 51021.0, 64965.0
GO:0005686	CC	e	U2 snRNP	11/2235	22/28555	2.06585e-07	5	11	3.17524e-05	6628.0, 6629.0, 6632.0, 6633.0, 6634.0, 6635.0, 6637.0, 10946.0, 10992.0, 83443.0, 84844.0
GO:0031305	CC	e	integral component of mitochondrial inner membrane	22/2235	41/28555	2.16617e-07	6	22	3.17524e-05	1353.0, 5018.0, 5250.0, 6341.0, 8834.0, 10245.0, 10440.0, 25874.0, 27069.0, 27235.0, 28958.0, 51241.0, 51660.0, 60386.0, 79135.0, 79714.0, 91689.0, 119559.0, 205251.0, 285521.0, 100131801.0, 100287932.0
GO:0042788	CC	e	polysomal ribosome	22/2235	32/28555	3.36221e-07	6	22	3.57502e-05	689.0, 4736.0, 6128.0, 6130.0, 6132.0, 6135.0, 6141.0, 6142.0, 6143.0, 6152.0, 6156.0, 6160.0, 6161.0, 6169.0, 6170.0, 6171.0, 6227.0, 6228.0, 6231.0, 6235.0, 8667.0, 25873.0
GO:0033290	CC	e	eukaryotic 48S preinitiation complex	11/2235	15/28555	3.51609e-07	4	11	3.57502e-05	1965.0, 3646.0, 8662.0, 8664.0, 8665.0, 8666.0, 8667.0, 8668.0, 10480.0, 27335.0, 51386.0
GO:0005746	CC	e	mitochondrial respirasome	10/2235	15/28555	3.51609e-07	3	10	3.57502e-05	1346.0, 1347.0, 1349.0, 5018.0, 6834.0, 7381.0, 7384.0, 7388.0, 9167.0, 55969.0
GO:0071011	CC	e	precatalytic spliceosome	11/2235	19/28555	4.04497e-07	4	11	3.57502e-05	4809.0, 6632.0, 6633.0, 6634.0, 6635.0, 6637.0, 10992.0, 11193.0, 27258.0, 83443.0, 84844.0
GO:0071013	CC	e	catalytic step 2 spliceosome	29/2235	85/28555	4.1676e-07	4	29	3.57502e-05	2483.0, 3178.0, 3190.0, 4116.0, 6628.0, 6629.0, 6632.0, 6633.0, 6634.0, 6635.0, 6636.0, 6637.0, 9343.0, 9775.0, 10189.0, 10283.0, 10286.0, 10569.0, 10946.0, 10992.0, 24144.0, 24148.0, 27258.0, 51503.0, 51645.0, 51690.0, 53938.0, 55110.0, 220988.0
GO:0005689	CC	e	U12-type spliceosomal complex	12/2235	28/28555	4.76302e-07	4	12	3.57502e-05	6628.0, 6632.0, 6633.0, 6634.0, 6635.0, 6636.0, 6637.0, 10992.0, 51690.0, 79622.0, 83443.0, 84844.0
GO:0005763	CC	e	mitochondrial small ribosomal subunit	19/2235	28/28555	4.76302e-07	6	19	3.57502e-05	6183.0, 7818.0, 23107.0, 28973.0, 51021.0, 51023.0, 51081.0, 51373.0, 51650.0, 54460.0, 55168.0, 55173.0, 60488.0, 64949.0, 64960.0, 64963.0, 64965.0, 65993.0, 92259.0
GO:0000786	CC	e	nucleosome	33/2235	106/28555	4.79261e-07	3	33	3.57502e-05	3005.0, 3008.0, 3012.0, 3015.0, 3017.0, 8294.0, 8330.0, 8334.0, 8339.0, 8341.0, 8342.0, 8343.0, 8344.0, 8347.0, 8350.0, 8359.0, 8360.0, 8361.0, 8362.0, 8363.0, 8364.0, 8365.0, 8366.0, 8367.0, 8970.0, 23522.0, 55506.0, 55766.0, 84656.0, 85236.0, 92815.0, 94239.0, 221656.0
GO:0000151	CC	e	ubiquitin ligase complex	28/2235	106/28555	4.79261e-07	4	28	3.57502e-05	267.0, 6015.0, 6045.0, 7322.0, 7332.0, 7334.0, 8315.0, 8445.0, 9246.0, 9443.0, 9604.0, 10048.0, 10273.0, 23014.0, 23142.0, 23291.0, 25898.0, 26268.0, 26994.0, 51003.0, 51646.0, 51665.0, 54797.0, 54994.0, 79018.0, 84246.0, 84259.0, 127544.0
GO:0034709	CC	e	methylosome	10/2235	12/28555	5.17226e-07	5	10	3.57502e-05	2079.0, 3276.0, 6628.0, 6632.0, 6633.0, 6634.0, 6635.0, 6636.0, 6637.0, 10419.0
GO:0008540	CC	e	proteasome regulatory particle, base subcomplex	10/2235	12/28555	5.17226e-07	2	10	3.57502e-05	5700.0, 5701.0, 5702.0, 5704.0, 5705.0, 5706.0, 5707.0, 5708.0, 5710.0, 5711.0
GO:0000276	CC	e	mitochondrial proton-transporting ATP synthase complex, coupling factor F(o)	7/2235	9/28555	5.57576e-07	5	7	3.57502e-05	515.0, 516.0, 517.0, 518.0, 521.0, 522.0, 10632.0
GO:0000172	CC	e	ribonuclease MRP complex	7/2235	9/28555	5.57576e-07	4	7	3.57502e-05	10248.0, 10556.0, 10775.0, 10799.0, 51367.0, 54913.0, 138716.0
GO:0000502	CC	e	proteasome complex	35/2235	55/28555	5.60228e-07	5	35	3.57502e-05	5682.0, 5684.0, 5685.0, 5686.0, 5687.0, 5688.0, 5689.0, 5690.0, 5691.0, 5692.0, 5693.0, 5694.0, 5695.0, 5700.0, 5701.0, 5702.0, 5704.0, 5705.0, 5706.0, 5707.0, 5708.0, 5709.0, 5710.0, 5711.0, 5713.0, 5714.0, 5719.0, 5886.0, 5887.0, 7415.0, 9352.0, 9861.0, 10213.0, 29979.0, 130617.0
GO:0022625	CC	e	cytosolic large ribosomal subunit	48/2235	55/28555	5.60228e-07	5	48	3.57502e-05	4736.0, 6122.0, 6124.0, 6125.0, 6128.0, 6129.0, 6130.0, 6132.0, 6133.0, 6134.0, 6135.0, 6136.0, 6137.0, 6138.0, 6139.0, 6141.0, 6142.0, 6143.0, 6144.0, 6146.0, 6147.0, 6152.0, 6155.0, 6156.0, 6157.0, 6159.0, 6160.0, 6161.0, 6164.0, 6165.0, 6166.0, 6167.0, 6168.0, 6169.0, 6170.0, 6171.0, 6181.0, 9045.0, 9349.0, 9513.0, 11224.0, 23521.0, 25873.0, 51121.0, 51187.0, 65008.0, 116832.0, 285855.0
GO:1990904	CC	e	ribonucleoprotein complex	37/2235	151/28555	5.94851e-07	2	37	3.57502e-05	60.0, 1653.0, 2597.0, 3178.0, 3182.0, 3188.0, 3191.0, 3312.0, 3608.0, 6124.0, 6125.0, 6129.0, 6146.0, 6155.0, 6188.0, 6189.0, 6191.0, 6193.0, 6201.0, 6202.0, 6203.0, 6637.0, 6741.0, 7884.0, 8445.0, 8607.0, 9343.0, 10011.0, 10128.0, 10856.0, 23468.0, 23521.0, 51690.0, 55011.0, 55323.0, 124995.0, 220988.0
GO:0042645	CC	e	mitochondrial nucleoid	15/2235	44/28555	6.26833e-07	5	15	3.57502e-05	292.0, 506.0, 3028.0, 3313.0, 6648.0, 6742.0, 7284.0, 7417.0, 10128.0, 26073.0, 54931.0, 55379.0, 55794.0, 60528.0, 64216.0
GO:0000781	CC	e	chromosome, telomeric region	38/2235	159/28555	6.28994e-07	3	38	3.57502e-05	328.0, 2067.0, 2237.0, 2547.0, 4172.0, 5001.0, 5431.0, 5500.0, 5888.0, 6117.0, 6118.0, 6741.0, 8294.0, 8359.0, 8360.0, 8361.0, 8362.0, 8363.0, 8364.0, 8365.0, 8366.0, 8367.0, 9878.0, 10189.0, 23468.0, 24144.0, 54386.0, 54433.0, 54780.0, 55135.0, 55506.0, 55651.0, 55791.0, 56160.0, 64858.0, 79035.0, 79991.0, 80145.0
GO:0005761	CC	e	mitochondrial ribosome	17/2235	24/28555	6.30902e-07	7	17	3.57502e-05	740.0, 6183.0, 28998.0, 29074.0, 51253.0, 51258.0, 51318.0, 54148.0, 55052.0, 64976.0, 64981.0, 64983.0, 65003.0, 65005.0, 78988.0, 84545.0, 118487.0
GO:0034774	CC	e	secretory granule lumen	28/2235	115/28555	6.85788e-07	6	28	3.57502e-05	353.0, 1476.0, 1915.0, 2547.0, 2992.0, 3312.0, 3326.0, 5223.0, 5478.0, 5686.0, 5689.0, 5695.0, 5701.0, 5702.0, 5708.0, 5709.0, 5713.0, 5719.0, 6727.0, 7415.0, 9535.0, 9861.0, 10120.0, 10213.0, 10694.0, 26578.0, 29099.0, 51719.0
GO:0005747	CC	e	mitochondrial respiratory chain complex I	31/2235	50/28555	7.09978e-07	6	31	3.57502e-05	4694.0, 4695.0, 4696.0, 4697.0, 4698.0, 4700.0, 4702.0, 4706.0, 4707.0, 4708.0, 4709.0, 4710.0, 4711.0, 4712.0, 4713.0, 4714.0, 4715.0, 4716.0, 4717.0, 4718.0, 4720.0, 4722.0, 4724.0, 4725.0, 4726.0, 51103.0, 54539.0, 55101.0, 55967.0, 90871.0, 126328.0
GO:0071005	CC	e	U2-type precatalytic spliceosome	29/2235	50/28555	7.09978e-07	5	29	3.57502e-05	4236.0, 4809.0, 6628.0, 6629.0, 6632.0, 6633.0, 6634.0, 6635.0, 6636.0, 6637.0, 7737.0, 8449.0, 9128.0, 9343.0, 10283.0, 10907.0, 10946.0, 10992.0, 11193.0, 23658.0, 24148.0, 25804.0, 27258.0, 51690.0, 55110.0, 79753.0, 83443.0, 84844.0, 153527.0
GO:0046540	CC	e	U4/U6 x U5 tri-snRNP complex	19/2235	39/28555	7.20019e-07	6	19	3.57502e-05	4809.0, 6628.0, 6632.0, 6633.0, 6634.0, 6635.0, 6636.0, 6637.0, 9128.0, 9343.0, 10465.0, 10713.0, 10907.0, 23658.0, 24148.0, 25804.0, 27258.0, 51690.0, 153527.0
GO:0005758	CC	e	mitochondrial intermembrane space	28/2235	81/28555	7.36012e-07	5	28	3.57502e-05	402.0, 1678.0, 2647.0, 4702.0, 4713.0, 4725.0, 6647.0, 9131.0, 10063.0, 10456.0, 11315.0, 23568.0, 26519.0, 26520.0, 27166.0, 27429.0, 30968.0, 51142.0, 51499.0, 54205.0, 56616.0, 57001.0, 57019.0, 65018.0, 65260.0, 79145.0, 131474.0, 100287932.0
GO:0005839	CC	e	proteasome core complex	14/2235	20/28555	7.51993e-07	2	14	3.57502e-05	5682.0, 5684.0, 5685.0, 5686.0, 5687.0, 5688.0, 5689.0, 5690.0, 5691.0, 5692.0, 5693.0, 5694.0, 5695.0, 9491.0
GO:0022627	CC	e	cytosolic small ribosomal subunit	32/2235	45/28555	8.7231e-07	5	32	4.03787e-05	3921.0, 6187.0, 6188.0, 6189.0, 6191.0, 6192.0, 6193.0, 6201.0, 6202.0, 6203.0, 6204.0, 6205.0, 6206.0, 6207.0, 6208.0, 6217.0, 6218.0, 6222.0, 6223.0, 6224.0, 6227.0, 6228.0, 6229.0, 6230.0, 6231.0, 6232.0, 6233.0, 6235.0, 7311.0, 28985.0, 64963.0, 83939.0
GO:1904813	CC	e	ficolin-1-rich granule lumen	33/2235	124/28555	9.30757e-07	4	33	4.19795e-05	1476.0, 1915.0, 2547.0, 2992.0, 3312.0, 3326.0, 3608.0, 3837.0, 4048.0, 5223.0, 5478.0, 5686.0, 5689.0, 5695.0, 5701.0, 5702.0, 5708.0, 5709.0, 5713.0, 5719.0, 6727.0, 7415.0, 9535.0, 9861.0, 10120.0, 10213.0, 10694.0, 11333.0, 26578.0, 29099.0, 51646.0, 51719.0, 55860.0
GO:0000776	CC	e	kinetochore	22/2235	89/28555	9.78468e-07	5	22	4.22896e-05	324.0, 3835.0, 4085.0, 6396.0, 6612.0, 6990.0, 8655.0, 9793.0, 10540.0, 11130.0, 23219.0, 23291.0, 23468.0, 51143.0, 55055.0, 64946.0, 79980.0, 81929.0, 90417.0, 119504.0, 201161.0, 253635.0
GO:0005762	CC	e	mitochondrial large ribosomal subunit	42/2235	57/28555	9.85716e-07	6	42	4.22896e-05	740.0, 3396.0, 4706.0, 9553.0, 11222.0, 26589.0, 28998.0, 29074.0, 29088.0, 29093.0, 51069.0, 51253.0, 51258.0, 51263.0, 51264.0, 51318.0, 54148.0, 54534.0, 54948.0, 55052.0, 55168.0, 57129.0, 63875.0, 64928.0, 64976.0, 64979.0, 64981.0, 64983.0, 65003.0, 65005.0, 65080.0, 78988.0, 79590.0, 84311.0, 84545.0, 84769.0, 115416.0, 116541.0, 122704.0, 124995.0, 128308.0, 219927.0
GO:0071007	CC	e	U2-type catalytic step 2 spliceosome	13/2235	30/28555	1.16787e-06	5	13	4.89114e-05	6628.0, 6629.0, 6632.0, 6633.0, 6634.0, 6635.0, 6636.0, 6637.0, 8896.0, 9343.0, 10286.0, 51503.0, 51645.0
GO:0005681	CC	e	spliceosomal complex	32/2235	90/28555	1.19996e-06	3	32	4.90869e-05	3178.0, 3312.0, 5935.0, 6009.0, 6626.0, 6628.0, 6629.0, 6633.0, 6634.0, 6635.0, 6636.0, 6637.0, 8449.0, 8487.0, 8539.0, 8896.0, 9128.0, 10286.0, 10465.0, 10569.0, 10713.0, 10907.0, 10946.0, 10992.0, 24144.0, 24148.0, 51503.0, 51729.0, 51759.0, 56259.0, 91603.0, 199746.0
GO:0005759	CC	e	mitochondrial matrix	104/2235	373/28555	1.31747e-06	4	104	5.26688e-05	36.0, 38.0, 50.0, 211.0, 318.0, 402.0, 498.0, 506.0, 509.0, 514.0, 515.0, 549.0, 593.0, 598.0, 708.0, 844.0, 1716.0, 1737.0, 1892.0, 2108.0, 2109.0, 2230.0, 2271.0, 2647.0, 3028.0, 3029.0, 3305.0, 3313.0, 3396.0, 3420.0, 3735.0, 4200.0, 4521.0, 4706.0, 4714.0, 4720.0, 4722.0, 4942.0, 5018.0, 5095.0, 5162.0, 5303.0, 5859.0, 5888.0, 6188.0, 6647.0, 6648.0, 6742.0, 7084.0, 7923.0, 8050.0, 8505.0, 8802.0, 8803.0, 9238.0, 10102.0, 10352.0, 10935.0, 10965.0, 11315.0, 23203.0, 23409.0, 23474.0, 23479.0, 23568.0, 25824.0, 25828.0, 26073.0, 26284.0, 26995.0, 29960.0, 51022.0, 51103.0, 51218.0, 51250.0, 53343.0, 54931.0, 54936.0, 55157.0, 55178.0, 55347.0, 55699.0, 55739.0, 57001.0, 57570.0, 60314.0, 60528.0, 64216.0, 64863.0, 79568.0, 79731.0, 80273.0, 80308.0, 81689.0, 81889.0, 84881.0, 90480.0, 91689.0, 92935.0, 122961.0, 128240.0, 135154.0, 387787.0, 644096.0
GO:0005683	CC	e	U7 snRNP	6/2235	7/28555	1.49245e-06	4	6	5.70699e-05	6628.0, 6634.0, 6635.0, 6636.0, 6637.0, 84967.0
GO:0016272	CC	e	prefoldin complex	6/2235	7/28555	1.49245e-06	2	6	5.70699e-05	5201.0, 5202.0, 5203.0, 5204.0, 10471.0, 81572.0
GO:0016604	CC	e	nuclear body	53/2235	320/28555	1.55205e-06	2	53	5.80862e-05	118.0, 1478.0, 1894.0, 2959.0, 3005.0, 4722.0, 4733.0, 5695.0, 6045.0, 6047.0, 6118.0, 6185.0, 6634.0, 7341.0, 8270.0, 8487.0, 9443.0, 9467.0, 10048.0, 10084.0, 10114.0, 10302.0, 10730.0, 11051.0, 11073.0, 11130.0, 23300.0, 23582.0, 23588.0, 26354.0, 29085.0, 29086.0, 51501.0, 51567.0, 53343.0, 54386.0, 54780.0, 54936.0, 55135.0, 55341.0, 55505.0, 64858.0, 64979.0, 65080.0, 79760.0, 79833.0, 79980.0, 80196.0, 83442.0, 84967.0, 112495.0, 114034.0, 388962.0
GO:0016607	CC	e	nuclear speck	72/2235	410/28555	1.62927e-06	3	72	5.84873e-05	322.0, 328.0, 1647.0, 2961.0, 3835.0, 4116.0, 4208.0, 4338.0, 4707.0, 4841.0, 5093.0, 6015.0, 6427.0, 6432.0, 6629.0, 6733.0, 6835.0, 6944.0, 7341.0, 7737.0, 8204.0, 8405.0, 8539.0, 8683.0, 9128.0, 9158.0, 9263.0, 9343.0, 9404.0, 9425.0, 9646.0, 9733.0, 9775.0, 10084.0, 10189.0, 10286.0, 10421.0, 10465.0, 10569.0, 10929.0, 10933.0, 10946.0, 10992.0, 11193.0, 11325.0, 23435.0, 24144.0, 24148.0, 25898.0, 27097.0, 29107.0, 51138.0, 51319.0, 51371.0, 51501.0, 51503.0, 54033.0, 54890.0, 54942.0, 64326.0, 79005.0, 79719.0, 80145.0, 80196.0, 84844.0, 91603.0, 113246.0, 114034.0, 140691.0, 199746.0, 339287.0, 102157402.0
GO:0030681	CC	e	multimeric ribonuclease P complex	7/2235	10/28555	1.73196e-06	5	7	5.98614e-05	10248.0, 10556.0, 10557.0, 10775.0, 10799.0, 51367.0, 54913.0
GO:0005743	CC	e	mitochondrial inner membrane	182/2235	396/28555	1.76595e-06	5	182	5.98614e-05	22.0, 292.0, 498.0, 509.0, 514.0, 515.0, 516.0, 521.0, 522.0, 539.0, 598.0, 617.0, 740.0, 1327.0, 1329.0, 1337.0, 1340.0, 1345.0, 1349.0, 1350.0, 1351.0, 1537.0, 1678.0, 2021.0, 3052.0, 3396.0, 4694.0, 4695.0, 4696.0, 4697.0, 4698.0, 4700.0, 4702.0, 4706.0, 4707.0, 4708.0, 4709.0, 4710.0, 4711.0, 4712.0, 4713.0, 4714.0, 4715.0, 4716.0, 4717.0, 4718.0, 4724.0, 4725.0, 4726.0, 5245.0, 5250.0, 6183.0, 6188.0, 6389.0, 6390.0, 6391.0, 6392.0, 7381.0, 7384.0, 7385.0, 7386.0, 7388.0, 7818.0, 8034.0, 8402.0, 9131.0, 9167.0, 9377.0, 9512.0, 9551.0, 9553.0, 10166.0, 10229.0, 10245.0, 10440.0, 10476.0, 10632.0, 10730.0, 10975.0, 11222.0, 11331.0, 23107.0, 23203.0, 23409.0, 23787.0, 23788.0, 25994.0, 26284.0, 26519.0, 26520.0, 26521.0, 26589.0, 27089.0, 27235.0, 28973.0, 28998.0, 29074.0, 29088.0, 29093.0, 29796.0, 30968.0, 51021.0, 51023.0, 51069.0, 51081.0, 51103.0, 51253.0, 51258.0, 51263.0, 51264.0, 51318.0, 51373.0, 51649.0, 51650.0, 54148.0, 54205.0, 54460.0, 54534.0, 54539.0, 54902.0, 54927.0, 54948.0, 54968.0, 54977.0, 55052.0, 55168.0, 55173.0, 55486.0, 55863.0, 55967.0, 57129.0, 57380.0, 60386.0, 60488.0, 63875.0, 64928.0, 64949.0, 64960.0, 64963.0, 64965.0, 64976.0, 64979.0, 64981.0, 64983.0, 65003.0, 65005.0, 65008.0, 65018.0, 65080.0, 65993.0, 78988.0, 79568.0, 79590.0, 80219.0, 81034.0, 81853.0, 84233.0, 84311.0, 84545.0, 84769.0, 90871.0, 91689.0, 91942.0, 92014.0, 92259.0, 115286.0, 116228.0, 116541.0, 118487.0, 122704.0, 124995.0, 125988.0, 126328.0, 128308.0, 131118.0, 137682.0, 192286.0, 219927.0, 253512.0, 389203.0, 728568.0, 100287932.0
GO:0005685	CC	e	U1 snRNP	12/2235	31/28555	1.76964e-06	5	12	5.98614e-05	6626.0, 6628.0, 6629.0, 6631.0, 6632.0, 6633.0, 6634.0, 6635.0, 6636.0, 6637.0, 101954267.0, 101954277.0
GO:0005741	CC	e	mitochondrial outer membrane	35/2235	169/28555	1.86784e-06	6	35	6.19911e-05	517.0, 518.0, 598.0, 599.0, 637.0, 1386.0, 2631.0, 4830.0, 6233.0, 7311.0, 7314.0, 7316.0, 7417.0, 7419.0, 9927.0, 10456.0, 10493.0, 10651.0, 11331.0, 25875.0, 51001.0, 54471.0, 54543.0, 55156.0, 55288.0, 56910.0, 56993.0, 65018.0, 80777.0, 84816.0, 91137.0, 91445.0, 116151.0, 139341.0, 493856.0
GO:0031965	CC	e	nuclear membrane	42/2235	233/28555	1.95202e-06	4	42	6.35851e-05	598.0, 1861.0, 2010.0, 2597.0, 2644.0, 2776.0, 3837.0, 3840.0, 4521.0, 5621.0, 6945.0, 7341.0, 8089.0, 8315.0, 9218.0, 9538.0, 9551.0, 9587.0, 9631.0, 10204.0, 10434.0, 10456.0, 10907.0, 10983.0, 11097.0, 23369.0, 23560.0, 23588.0, 27346.0, 51096.0, 51230.0, 51530.0, 51649.0, 53343.0, 79004.0, 80013.0, 80789.0, 128637.0, 129787.0, 199857.0, 201161.0, 255919.0
GO:0005925	CC	e	focal adhesion	69/2235	416/28555	2.01677e-06	5	69	6.44999e-05	60.0, 71.0, 118.0, 402.0, 966.0, 1012.0, 1072.0, 1803.0, 3190.0, 3312.0, 3313.0, 4736.0, 5478.0, 5500.0, 5786.0, 6122.0, 6124.0, 6125.0, 6128.0, 6129.0, 6130.0, 6132.0, 6133.0, 6136.0, 6141.0, 6143.0, 6146.0, 6155.0, 6156.0, 6160.0, 6168.0, 6169.0, 6181.0, 6187.0, 6188.0, 6189.0, 6191.0, 6193.0, 6201.0, 6202.0, 6203.0, 6204.0, 6205.0, 6207.0, 6208.0, 6217.0, 6218.0, 6222.0, 6223.0, 6235.0, 7531.0, 8573.0, 8649.0, 9181.0, 9349.0, 9404.0, 10094.0, 10096.0, 10211.0, 10487.0, 10982.0, 23032.0, 23521.0, 30011.0, 58497.0, 81873.0, 83692.0, 117143.0, 165904.0
GO:0030687	CC	e	preribosome, large subunit precursor	10/2235	22/28555	2.2745e-06	4	10	7.14438e-05	3692.0, 10412.0, 10969.0, 23481.0, 51154.0, 51388.0, 54663.0, 80135.0, 84549.0, 90441.0
GO:0005765	CC	e	lysosomal membrane	52/2235	317/28555	2.37435e-06	7	52	7.32716e-05	373.0, 529.0, 1173.0, 1803.0, 2647.0, 2776.0, 3312.0, 3326.0, 4074.0, 4758.0, 5660.0, 5862.0, 5878.0, 6009.0, 6396.0, 7311.0, 7879.0, 8649.0, 8774.0, 9482.0, 9550.0, 10159.0, 10211.0, 10325.0, 10490.0, 10542.0, 10641.0, 10670.0, 23208.0, 27072.0, 28956.0, 28962.0, 54834.0, 55004.0, 55207.0, 55255.0, 55686.0, 55737.0, 55823.0, 57665.0, 64116.0, 64601.0, 65082.0, 81929.0, 83930.0, 90809.0, 144577.0, 201475.0, 252839.0, 282991.0, 389541.0, 729991.0
GO:0030532	CC	e	small nuclear ribonucleoprotein complex	8/2235	14/28555	2.71943e-06	3	8	8.24736e-05	6628.0, 6632.0, 6633.0, 6634.0, 6635.0, 6636.0, 6637.0, 10569.0
GO:0048471	CC	e	perinuclear region of cytoplasm	95/2235	696/28555	2.832e-06	2	95	8.4432e-05	231.0, 267.0, 324.0, 328.0, 351.0, 1012.0, 1033.0, 1656.0, 1974.0, 1977.0, 2288.0, 2589.0, 2597.0, 3301.0, 3312.0, 3326.0, 3741.0, 4074.0, 4085.0, 4172.0, 4830.0, 5567.0, 5641.0, 5764.0, 5888.0, 5889.0, 6284.0, 6399.0, 6622.0, 6790.0, 6881.0, 7257.0, 7415.0, 7458.0, 7873.0, 8576.0, 8666.0, 8766.0, 8882.0, 9107.0, 9131.0, 9218.0, 9404.0, 9482.0, 9491.0, 9529.0, 10128.0, 10133.0, 10228.0, 10399.0, 10490.0, 10524.0, 10597.0, 10920.0, 10966.0, 11258.0, 11267.0, 11315.0, 11344.0, 23032.0, 23208.0, 23369.0, 23560.0, 25798.0, 25814.0, 25824.0, 25843.0, 27183.0, 27252.0, 29098.0, 29979.0, 51504.0, 51637.0, 51693.0, 51763.0, 54521.0, 54602.0, 55109.0, 55128.0, 57407.0, 57630.0, 65018.0, 65082.0, 79031.0, 79658.0, 81876.0, 84688.0, 93621.0, 114049.0, 140578.0, 149371.0, 171392.0, 282679.0, 378884.0, 100131187.0
GO:0005749	CC	e	mitochondrial respiratory chain complex II, succinate dehydrogenase complex (ubiquinone)	5/2235	5/28555	2.92539e-06	6	5	8.55784e-05	6389.0, 6390.0, 6391.0, 6392.0, 135154.0
GO:0005789	CC	e	endoplasmic reticulum membrane	124/2235	960/28555	2.97721e-06	4	124	8.55784e-05	267.0, 310.0, 439.0, 662.0, 757.0, 966.0, 1314.0, 1650.0, 1984.0, 2132.0, 2286.0, 2589.0, 3163.0, 3838.0, 4189.0, 4259.0, 4779.0, 5283.0, 5862.0, 6009.0, 6048.0, 6185.0, 6233.0, 6396.0, 6746.0, 6811.0, 7311.0, 7314.0, 7316.0, 7415.0, 7494.0, 8678.0, 8813.0, 9218.0, 9526.0, 9538.0, 9761.0, 10016.0, 10113.0, 10130.0, 10159.0, 10280.0, 10430.0, 10488.0, 10490.0, 10550.0, 10682.0, 10952.0, 10956.0, 10960.0, 10994.0, 10998.0, 11068.0, 11161.0, 11345.0, 22818.0, 22820.0, 22845.0, 23204.0, 23480.0, 23753.0, 25782.0, 25979.0, 26003.0, 26090.0, 26580.0, 27429.0, 28972.0, 28978.0, 29097.0, 29100.0, 51124.0, 51368.0, 51465.0, 51706.0, 51714.0, 54344.0, 54732.0, 54965.0, 55146.0, 55379.0, 55850.0, 57142.0, 57665.0, 58477.0, 60673.0, 64429.0, 64801.0, 79022.0, 79053.0, 79135.0, 79876.0, 81555.0, 81876.0, 83787.0, 83930.0, 84522.0, 84650.0, 84803.0, 84932.0, 85406.0, 90411.0, 91445.0, 94005.0, 94107.0, 116150.0, 121457.0, 127544.0, 128486.0, 128637.0, 130617.0, 140578.0, 143244.0, 154807.0, 199857.0, 201562.0, 202052.0, 258010.0, 282679.0, 284098.0, 286144.0, 387923.0, 493856.0, 548645.0
GO:0032991	CC	e	protein-containing complex	91/2235	636/28555	3.01641e-06	1	91	8.55784e-05	60.0, 158.0, 267.0, 805.0, 1108.0, 1353.0, 1869.0, 2237.0, 2288.0, 2547.0, 2644.0, 2879.0, 3326.0, 3832.0, 4208.0, 4692.0, 4809.0, 5018.0, 5423.0, 5478.0, 5764.0, 5816.0, 5824.0, 5827.0, 5830.0, 5859.0, 5886.0, 5888.0, 5901.0, 6122.0, 6125.0, 6134.0, 6135.0, 6201.0, 6622.0, 6643.0, 6647.0, 6944.0, 7322.0, 7334.0, 7415.0, 8294.0, 8350.0, 8359.0, 8360.0, 8361.0, 8362.0, 8363.0, 8364.0, 8365.0, 8366.0, 8367.0, 8766.0, 8799.0, 9100.0, 9181.0, 9349.0, 9784.0, 9793.0, 10010.0, 10155.0, 10430.0, 10542.0, 10656.0, 10935.0, 10963.0, 10998.0, 11331.0, 23468.0, 25782.0, 25804.0, 25994.0, 26100.0, 27166.0, 27351.0, 29979.0, 51024.0, 51499.0, 51504.0, 53339.0, 55686.0, 79031.0, 84262.0, 93974.0, 124512.0, 131118.0, 151194.0, 196483.0, 203068.0, 493856.0, 728492.0
GO:0005813	CC	e	centrosome	75/2235	520/28555	3.1163e-06	3	75	8.70091e-05	324.0, 328.0, 402.0, 598.0, 805.0, 996.0, 1108.0, 1869.0, 4172.0, 4236.0, 4692.0, 4830.0, 5567.0, 5682.0, 5693.0, 5902.0, 6201.0, 6500.0, 6790.0, 6950.0, 8195.0, 8409.0, 8452.0, 8636.0, 8655.0, 8766.0, 9793.0, 10120.0, 10121.0, 10286.0, 10540.0, 10575.0, 10671.0, 10694.0, 10856.0, 10899.0, 11051.0, 11258.0, 22891.0, 22948.0, 23032.0, 23172.0, 23291.0, 23568.0, 27183.0, 29901.0, 51098.0, 51143.0, 51637.0, 51646.0, 51668.0, 51808.0, 54902.0, 56259.0, 56647.0, 56912.0, 56954.0, 57534.0, 64792.0, 64858.0, 79140.0, 80185.0, 80776.0, 83658.0, 84930.0, 91272.0, 93973.0, 95681.0, 115106.0, 123811.0, 140578.0, 140735.0, 205564.0, 255758.0, 102157402.0
GO:0035861	CC	e	site of double-strand break	18/2235	68/28555	3.24609e-06	3	18	8.92169e-05	1386.0, 5888.0, 5932.0, 6118.0, 6119.0, 6419.0, 7415.0, 10093.0, 10094.0, 10096.0, 10459.0, 10552.0, 55135.0, 55693.0, 79035.0, 149840.0, 200558.0, 112441434.0
GO:0005739	CC	e	mitochondrion	367/2235	1285/28555	3.42194e-06	5	367	9.2603e-05	36.0, 38.0, 39.0, 50.0, 211.0, 292.0, 328.0, 498.0, 506.0, 509.0, 515.0, 516.0, 521.0, 522.0, 539.0, 549.0, 593.0, 598.0, 617.0, 637.0, 708.0, 740.0, 844.0, 1327.0, 1329.0, 1337.0, 1340.0, 1345.0, 1346.0, 1350.0, 1351.0, 1353.0, 1537.0, 1633.0, 1653.0, 1656.0, 1678.0, 1716.0, 1737.0, 1854.0, 1869.0, 1891.0, 1892.0, 2108.0, 2109.0, 2230.0, 2237.0, 2271.0, 2288.0, 2631.0, 2647.0, 2879.0, 3028.0, 3052.0, 3301.0, 3308.0, 3313.0, 3326.0, 3396.0, 3420.0, 3735.0, 4200.0, 4521.0, 4694.0, 4696.0, 4697.0, 4702.0, 4706.0, 4707.0, 4710.0, 4711.0, 4712.0, 4713.0, 4714.0, 4715.0, 4718.0, 4720.0, 4722.0, 4724.0, 4725.0, 4817.0, 4942.0, 5018.0, 5095.0, 5162.0, 5188.0, 5202.0, 5203.0, 5245.0, 5250.0, 5692.0, 5805.0, 5827.0, 5888.0, 5889.0, 5910.0, 5997.0, 6341.0, 6389.0, 6390.0, 6391.0, 6392.0, 6622.0, 6647.0, 6648.0, 6742.0, 7284.0, 7296.0, 7314.0, 7384.0, 7385.0, 7386.0, 7388.0, 7417.0, 7419.0, 7428.0, 7531.0, 7818.0, 8034.0, 8050.0, 8228.0, 8402.0, 8655.0, 8678.0, 8774.0, 8799.0, 8802.0, 8803.0, 8834.0, 8846.0, 9131.0, 9158.0, 9167.0, 9238.0, 9467.0, 9512.0, 9529.0, 9551.0, 9553.0, 9927.0, 10102.0, 10128.0, 10270.0, 10352.0, 10399.0, 10440.0, 10455.0, 10456.0, 10476.0, 10632.0, 10651.0, 10652.0, 10730.0, 10899.0, 10935.0, 10965.0, 11222.0, 11315.0, 11321.0, 11331.0, 11334.0, 22921.0, 23107.0, 23203.0, 23409.0, 23474.0, 23479.0, 23600.0, 23787.0, 23788.0, 25821.0, 25824.0, 25828.0, 25874.0, 25875.0, 25880.0, 25912.0, 25994.0, 26073.0, 26128.0, 26284.0, 26519.0, 26520.0, 26589.0, 27069.0, 27089.0, 27166.0, 27247.0, 27249.0, 27301.0, 27429.0, 28958.0, 28973.0, 28998.0, 29074.0, 29088.0, 29093.0, 29937.0, 29960.0, 51001.0, 51021.0, 51022.0, 51024.0, 51027.0, 51031.0, 51069.0, 51103.0, 51142.0, 51204.0, 51218.0, 51250.0, 51253.0, 51258.0, 51263.0, 51264.0, 51318.0, 51499.0, 51503.0, 51566.0, 51649.0, 51650.0, 51660.0, 51706.0, 53343.0, 54148.0, 54205.0, 54471.0, 54534.0, 54539.0, 54543.0, 54602.0, 54902.0, 54927.0, 54931.0, 54936.0, 54948.0, 54968.0, 54977.0, 54995.0, 55005.0, 55017.0, 55052.0, 55149.0, 55156.0, 55157.0, 55168.0, 55173.0, 55178.0, 55288.0, 55347.0, 55486.0, 55699.0, 55737.0, 55794.0, 55856.0, 55863.0, 55967.0, 56267.0, 56616.0, 56624.0, 56942.0, 56943.0, 56993.0, 57019.0, 57129.0, 57154.0, 57380.0, 60314.0, 60491.0, 60528.0, 63875.0, 64216.0, 64805.0, 64928.0, 64949.0, 64960.0, 64963.0, 64965.0, 64976.0, 64979.0, 64981.0, 64983.0, 65003.0, 65005.0, 65018.0, 65080.0, 65260.0, 65991.0, 65993.0, 78988.0, 79072.0, 79077.0, 79135.0, 79590.0, 79594.0, 79693.0, 79731.0, 80007.0, 80219.0, 80273.0, 81034.0, 81689.0, 81889.0, 81892.0, 83787.0, 84233.0, 84273.0, 84311.0, 84334.0, 84545.0, 84681.0, 84709.0, 84769.0, 84816.0, 84833.0, 84881.0, 84947.0, 84987.0, 90480.0, 90529.0, 91137.0, 91689.0, 91942.0, 92014.0, 92259.0, 93974.0, 115286.0, 115416.0, 116151.0, 116228.0, 116541.0, 118487.0, 119559.0, 122509.0, 122704.0, 122961.0, 124995.0, 125988.0, 126328.0, 128240.0, 128308.0, 131076.0, 131118.0, 131474.0, 134266.0, 135154.0, 137682.0, 140823.0, 142940.0, 150274.0, 152100.0, 192286.0, 196294.0, 203245.0, 219402.0, 219927.0, 221120.0, 253512.0, 255027.0, 282991.0, 387787.0, 388962.0, 440574.0, 644096.0, 728568.0, 100287932.0, 100303755.0
GO:0005783	CC	e	endoplasmic reticulum	153/2235	1033/28555	3.74037e-06	5	153	9.96866e-05	267.0, 322.0, 328.0, 662.0, 757.0, 819.0, 844.0, 1650.0, 1861.0, 1933.0, 2010.0, 2132.0, 2286.0, 3741.0, 4189.0, 4259.0, 4714.0, 5283.0, 5621.0, 5764.0, 5861.0, 5910.0, 5955.0, 6048.0, 6125.0, 6134.0, 6137.0, 6141.0, 6144.0, 6152.0, 6157.0, 6164.0, 6166.0, 6171.0, 6185.0, 6188.0, 6189.0, 6202.0, 6228.0, 6229.0, 6281.0, 6388.0, 6399.0, 6731.0, 6746.0, 6748.0, 6780.0, 7311.0, 7355.0, 7415.0, 7428.0, 7494.0, 7873.0, 8624.0, 8630.0, 8678.0, 8813.0, 8846.0, 9107.0, 9218.0, 9482.0, 9491.0, 9538.0, 9761.0, 10006.0, 10016.0, 10130.0, 10273.0, 10280.0, 10424.0, 10434.0, 10445.0, 10456.0, 10463.0, 10488.0, 10597.0, 10598.0, 10652.0, 10682.0, 10905.0, 10952.0, 10956.0, 10961.0, 10998.0, 11068.0, 11161.0, 11315.0, 22820.0, 23585.0, 23753.0, 26608.0, 27095.0, 27346.0, 27429.0, 29097.0, 29937.0, 29979.0, 51024.0, 51035.0, 51060.0, 51124.0, 51283.0, 51304.0, 51371.0, 51399.0, 51614.0, 51669.0, 51693.0, 51714.0, 51763.0, 54344.0, 54602.0, 54732.0, 55146.0, 55325.0, 55341.0, 55379.0, 55754.0, 55850.0, 56005.0, 57142.0, 57665.0, 58485.0, 64222.0, 64429.0, 64841.0, 65018.0, 79031.0, 79090.0, 81555.0, 81671.0, 83787.0, 84317.0, 84522.0, 84650.0, 84803.0, 84947.0, 91445.0, 94103.0, 94107.0, 121457.0, 127544.0, 128637.0, 130617.0, 154807.0, 158866.0, 201562.0, 282679.0, 285362.0, 378884.0, 401494.0, 493856.0, 553115.0
GO:0005730	CC	e	nucleolus	197/2235	1183/28555	4.02447e-06	5	197	0.000104104	328.0, 402.0, 439.0, 708.0, 1050.0, 1476.0, 1656.0, 1915.0, 2091.0, 2237.0, 2483.0, 2547.0, 2885.0, 3312.0, 3313.0, 3608.0, 3692.0, 4141.0, 4189.0, 4809.0, 5036.0, 5303.0, 5438.0, 5481.0, 5500.0, 5901.0, 5955.0, 5997.0, 6122.0, 6124.0, 6125.0, 6129.0, 6130.0, 6135.0, 6137.0, 6141.0, 6143.0, 6147.0, 6155.0, 6188.0, 6189.0, 6201.0, 6203.0, 6204.0, 6205.0, 6207.0, 6208.0, 6223.0, 6230.0, 6233.0, 6284.0, 6389.0, 6419.0, 6728.0, 6733.0, 6749.0, 6835.0, 6902.0, 7251.0, 7270.0, 7341.0, 7443.0, 7564.0, 7884.0, 8204.0, 8487.0, 8573.0, 8683.0, 8721.0, 8882.0, 9136.0, 9167.0, 9221.0, 9277.0, 9349.0, 9442.0, 9521.0, 9587.0, 9643.0, 9775.0, 9793.0, 10038.0, 10248.0, 10270.0, 10286.0, 10302.0, 10360.0, 10412.0, 10438.0, 10445.0, 10459.0, 10524.0, 10528.0, 10557.0, 10651.0, 10775.0, 10813.0, 10923.0, 10969.0, 11137.0, 11224.0, 11258.0, 22822.0, 23016.0, 23107.0, 23404.0, 23468.0, 23481.0, 23521.0, 23560.0, 23583.0, 24144.0, 25828.0, 25873.0, 25875.0, 26017.0, 26156.0, 26354.0, 26574.0, 26821.0, 29089.0, 29777.0, 29960.0, 30836.0, 51042.0, 51096.0, 51118.0, 51154.0, 51187.0, 51278.0, 51367.0, 51388.0, 51491.0, 51529.0, 51538.0, 51567.0, 51728.0, 54663.0, 54700.0, 54840.0, 54913.0, 54955.0, 55003.0, 55011.0, 55128.0, 55140.0, 55170.0, 55272.0, 55720.0, 55794.0, 55920.0, 56902.0, 56915.0, 57019.0, 57050.0, 60314.0, 64425.0, 64946.0, 64960.0, 64965.0, 64976.0, 79009.0, 79042.0, 79980.0, 80135.0, 81671.0, 84154.0, 84172.0, 84186.0, 84305.0, 84520.0, 84549.0, 88745.0, 90441.0, 91368.0, 92856.0, 114034.0, 114049.0, 116092.0, 125144.0, 134510.0, 144108.0, 205564.0, 283807.0, 285855.0, 387496.0, 401466.0, 404672.0, 441518.0, 677767.0, 677772.0, 677775.0, 677800.0, 677802.0, 677811.0, 767598.0, 100506409.0
GO:0019774	CC	e	proteasome core complex, beta-subunit complex	7/2235	11/28555	4.43875e-06	2	7	0.000111539	5689.0, 5690.0, 5691.0, 5692.0, 5693.0, 5694.0, 5695.0
GO:0005844	CC	e	polysome	13/2235	39/28555	4.6723e-06	3	13	0.000115755	1965.0, 3069.0, 4733.0, 5682.0, 5687.0, 6188.0, 6191.0, 6192.0, 9513.0, 10445.0, 51389.0, 55323.0, 84316.0
GO:0016020	CC	e	membrane	339/2235	2115/28555	5.25088e-06	2	339	0.000128282	23.0, 51.0, 60.0, 71.0, 267.0, 292.0, 310.0, 378.0, 481.0, 498.0, 506.0, 509.0, 515.0, 573.0, 637.0, 708.0, 819.0, 826.0, 830.0, 966.0, 1043.0, 1072.0, 1108.0, 1211.0, 1314.0, 1327.0, 1537.0, 1650.0, 1653.0, 1656.0, 1803.0, 1861.0, 1891.0, 1915.0, 1965.0, 1967.0, 1984.0, 2010.0, 2023.0, 2091.0, 2132.0, 2172.0, 2237.0, 2547.0, 2589.0, 2597.0, 2787.0, 2992.0, 3052.0, 3163.0, 3178.0, 3188.0, 3190.0, 3191.0, 3301.0, 3312.0, 3326.0, 3608.0, 3646.0, 3832.0, 3837.0, 3838.0, 3852.0, 3858.0, 3921.0, 3945.0, 4074.0, 4076.0, 4141.0, 4172.0, 4247.0, 4259.0, 4733.0, 4736.0, 4758.0, 4830.0, 4841.0, 5036.0, 5093.0, 5223.0, 5230.0, 5245.0, 5250.0, 5431.0, 5478.0, 5496.0, 5538.0, 5571.0, 5690.0, 5700.0, 5701.0, 5702.0, 5704.0, 5705.0, 5706.0, 5707.0, 5708.0, 5709.0, 5713.0, 5719.0, 5786.0, 5827.0, 5830.0, 5877.0, 5901.0, 5917.0, 6009.0, 6124.0, 6125.0, 6128.0, 6129.0, 6130.0, 6132.0, 6133.0, 6134.0, 6135.0, 6136.0, 6137.0, 6138.0, 6141.0, 6142.0, 6143.0, 6144.0, 6152.0, 6155.0, 6156.0, 6157.0, 6159.0, 6160.0, 6161.0, 6165.0, 6181.0, 6185.0, 6187.0, 6188.0, 6191.0, 6192.0, 6193.0, 6201.0, 6202.0, 6203.0, 6204.0, 6205.0, 6206.0, 6207.0, 6208.0, 6217.0, 6218.0, 6222.0, 6223.0, 6224.0, 6228.0, 6229.0, 6231.0, 6233.0, 6388.0, 6622.0, 6643.0, 6780.0, 7284.0, 7417.0, 7419.0, 7428.0, 7458.0, 7531.0, 7920.0, 7965.0, 8228.0, 8266.0, 8294.0, 8350.0, 8359.0, 8360.0, 8361.0, 8362.0, 8363.0, 8364.0, 8365.0, 8366.0, 8367.0, 8452.0, 8460.0, 8539.0, 8607.0, 8655.0, 8664.0, 8665.0, 8667.0, 8799.0, 8813.0, 9045.0, 9107.0, 9158.0, 9266.0, 9296.0, 9343.0, 9349.0, 9375.0, 9404.0, 9474.0, 9491.0, 9513.0, 9526.0, 9527.0, 9529.0, 9538.0, 9631.0, 9744.0, 9761.0, 9775.0, 9784.0, 9793.0, 10000.0, 10061.0, 10094.0, 10096.0, 10113.0, 10120.0, 10128.0, 10189.0, 10211.0, 10270.0, 10280.0, 10328.0, 10424.0, 10455.0, 10528.0, 10540.0, 10550.0, 10569.0, 10654.0, 10730.0, 10800.0, 10856.0, 10899.0, 10905.0, 10952.0, 10961.0, 10994.0, 11010.0, 11224.0, 11267.0, 11325.0, 23019.0, 23193.0, 23196.0, 23204.0, 23233.0, 23259.0, 23480.0, 23481.0, 23521.0, 23539.0, 23560.0, 23787.0, 23788.0, 24148.0, 25804.0, 25814.0, 25873.0, 25979.0, 26003.0, 26090.0, 26100.0, 26156.0, 26229.0, 26354.0, 27044.0, 27243.0, 27335.0, 27429.0, 29916.0, 29937.0, 29959.0, 30849.0, 51024.0, 51094.0, 51124.0, 51143.0, 51182.0, 51283.0, 51304.0, 51386.0, 51596.0, 51614.0, 51706.0, 51719.0, 51763.0, 54331.0, 54344.0, 54940.0, 55147.0, 55207.0, 55266.0, 55288.0, 55297.0, 55341.0, 55379.0, 55754.0, 55907.0, 55920.0, 56259.0, 56993.0, 57136.0, 57628.0, 57665.0, 58477.0, 63916.0, 65018.0, 79009.0, 79594.0, 79693.0, 80776.0, 80777.0, 80789.0, 81037.0, 81614.0, 81671.0, 83658.0, 83930.0, 84284.0, 84306.0, 84317.0, 84975.0, 85406.0, 90693.0, 92906.0, 94005.0, 95681.0, 121457.0, 124936.0, 128240.0, 140735.0, 149371.0, 387496.0, 403313.0, 493856.0, 653820.0, 102157402.0
GO:0070062	CC	e	extracellular exosome	341/2235	2170/28555	5.54865e-06	6	341	0.000128936	38.0, 39.0, 52.0, 60.0, 71.0, 191.0, 231.0, 310.0, 351.0, 353.0, 378.0, 439.0, 481.0, 498.0, 506.0, 529.0, 644.0, 645.0, 826.0, 830.0, 832.0, 908.0, 966.0, 1012.0, 1072.0, 1173.0, 1314.0, 1476.0, 1652.0, 1803.0, 1854.0, 1861.0, 1891.0, 1915.0, 1965.0, 1968.0, 1977.0, 2023.0, 2091.0, 2132.0, 2271.0, 2288.0, 2517.0, 2597.0, 2618.0, 2717.0, 2739.0, 2745.0, 2776.0, 2787.0, 2879.0, 2885.0, 2947.0, 3012.0, 3015.0, 3017.0, 3094.0, 3178.0, 3190.0, 3191.0, 3301.0, 3308.0, 3312.0, 3313.0, 3326.0, 3646.0, 3692.0, 3837.0, 3852.0, 3858.0, 3861.0, 3921.0, 3945.0, 4048.0, 4141.0, 4189.0, 4351.0, 4677.0, 4736.0, 4738.0, 4758.0, 4830.0, 5036.0, 5037.0, 5092.0, 5093.0, 5110.0, 5134.0, 5184.0, 5217.0, 5223.0, 5226.0, 5230.0, 5245.0, 5250.0, 5412.0, 5464.0, 5478.0, 5500.0, 5524.0, 5538.0, 5567.0, 5621.0, 5641.0, 5660.0, 5682.0, 5684.0, 5685.0, 5686.0, 5687.0, 5688.0, 5689.0, 5690.0, 5691.0, 5692.0, 5693.0, 5694.0, 5705.0, 5706.0, 5708.0, 5709.0, 5713.0, 5786.0, 5795.0, 5861.0, 5862.0, 5878.0, 5899.0, 5901.0, 5910.0, 5917.0, 6009.0, 6122.0, 6124.0, 6125.0, 6135.0, 6136.0, 6146.0, 6147.0, 6152.0, 6155.0, 6156.0, 6160.0, 6164.0, 6165.0, 6168.0, 6181.0, 6187.0, 6188.0, 6189.0, 6191.0, 6193.0, 6202.0, 6203.0, 6205.0, 6207.0, 6208.0, 6217.0, 6222.0, 6223.0, 6224.0, 6230.0, 6231.0, 6233.0, 6235.0, 6281.0, 6301.0, 6396.0, 6432.0, 6611.0, 6633.0, 6647.0, 6648.0, 6697.0, 6742.0, 6748.0, 6780.0, 6950.0, 7001.0, 7167.0, 7170.0, 7178.0, 7203.0, 7251.0, 7284.0, 7295.0, 7296.0, 7311.0, 7314.0, 7316.0, 7322.0, 7334.0, 7415.0, 7419.0, 7531.0, 7879.0, 8294.0, 8330.0, 8334.0, 8339.0, 8341.0, 8342.0, 8343.0, 8344.0, 8347.0, 8350.0, 8359.0, 8360.0, 8361.0, 8362.0, 8363.0, 8364.0, 8365.0, 8366.0, 8367.0, 8452.0, 8607.0, 8649.0, 8662.0, 8667.0, 8668.0, 8722.0, 8724.0, 8766.0, 8774.0, 8803.0, 8836.0, 8887.0, 9045.0, 9141.0, 9296.0, 9349.0, 9375.0, 9446.0, 9550.0, 10006.0, 10007.0, 10016.0, 10093.0, 10094.0, 10096.0, 10120.0, 10121.0, 10130.0, 10149.0, 10159.0, 10189.0, 10204.0, 10211.0, 10327.0, 10399.0, 10434.0, 10487.0, 10493.0, 10540.0, 10552.0, 10574.0, 10575.0, 10576.0, 10591.0, 10598.0, 10654.0, 10694.0, 10856.0, 10905.0, 10920.0, 10923.0, 10960.0, 11021.0, 11034.0, 11267.0, 11315.0, 11344.0, 22948.0, 23171.0, 23193.0, 23433.0, 25824.0, 26007.0, 26229.0, 26994.0, 27044.0, 27069.0, 27101.0, 27183.0, 27243.0, 27430.0, 29085.0, 29105.0, 29126.0, 51031.0, 51121.0, 51449.0, 51506.0, 51510.0, 51534.0, 51596.0, 51706.0, 51719.0, 53343.0, 54187.0, 54331.0, 54504.0, 54732.0, 54927.0, 55004.0, 55207.0, 55506.0, 55737.0, 55766.0, 55845.0, 56624.0, 56670.0, 56954.0, 57154.0, 57393.0, 64145.0, 64222.0, 79017.0, 80218.0, 81873.0, 81876.0, 83442.0, 84313.0, 84418.0, 84817.0, 84932.0, 91703.0, 92815.0, 94239.0, 103910.0, 112483.0, 128240.0, 128866.0, 140465.0, 203068.0, 254863.0, 258010.0, 553115.0, 100037417.0, 113455421.0
GO:0019773	CC	e	proteasome core complex, alpha-subunit complex	6/2235	8/28555	5.57086e-06	2	6	0.000128936	5682.0, 5684.0, 5685.0, 5686.0, 5687.0, 5688.0
GO:0005838	CC	e	proteasome regulatory particle	6/2235	8/28555	5.57086e-06	2	6	0.000128936	5707.0, 5708.0, 5713.0, 5714.0, 5719.0, 9861.0
GO:0002199	CC	e	zona pellucida receptor complex	6/2235	8/28555	5.57086e-06	2	6	0.000128936	3305.0, 6950.0, 7203.0, 10575.0, 10576.0, 10694.0
GO:0005654	CC	e	nucleoplasm	701/2235	3789/28555	7.20347e-06	2	701	0.000162447	23.0, 60.0, 118.0, 211.0, 231.0, 322.0, 324.0, 328.0, 353.0, 402.0, 439.0, 515.0, 645.0, 874.0, 892.0, 996.0, 1050.0, 1054.0, 1108.0, 1327.0, 1386.0, 1477.0, 1478.0, 1633.0, 1647.0, 1649.0, 1653.0, 1810.0, 1845.0, 1848.0, 1854.0, 1869.0, 1894.0, 2010.0, 2029.0, 2067.0, 2071.0, 2091.0, 2119.0, 2224.0, 2237.0, 2288.0, 2547.0, 2644.0, 2739.0, 2885.0, 2958.0, 2959.0, 2960.0, 2961.0, 2971.0, 3005.0, 3017.0, 3094.0, 3178.0, 3182.0, 3188.0, 3190.0, 3191.0, 3276.0, 3281.0, 3305.0, 3312.0, 3326.0, 3357.0, 3608.0, 3646.0, 3692.0, 3704.0, 3837.0, 3838.0, 3840.0, 3921.0, 4005.0, 4048.0, 4085.0, 4116.0, 4172.0, 4208.0, 4236.0, 4338.0, 4692.0, 4706.0, 4710.0, 4711.0, 4712.0, 4720.0, 4738.0, 4779.0, 4809.0, 4841.0, 4942.0, 5001.0, 5092.0, 5093.0, 5162.0, 5245.0, 5303.0, 5423.0, 5425.0, 5431.0, 5432.0, 5438.0, 5439.0, 5440.0, 5441.0, 5481.0, 5496.0, 5500.0, 5524.0, 5567.0, 5571.0, 5597.0, 5682.0, 5684.0, 5685.0, 5686.0, 5687.0, 5688.0, 5689.0, 5690.0, 5691.0, 5692.0, 5693.0, 5694.0, 5695.0, 5700.0, 5701.0, 5702.0, 5704.0, 5705.0, 5706.0, 5707.0, 5708.0, 5709.0, 5710.0, 5711.0, 5713.0, 5714.0, 5719.0, 5824.0, 5886.0, 5887.0, 5888.0, 5889.0, 5901.0, 5917.0, 5931.0, 5932.0, 5935.0, 5947.0, 5982.0, 5984.0, 6015.0, 6045.0, 6047.0, 6117.0, 6118.0, 6119.0, 6125.0, 6135.0, 6155.0, 6187.0, 6188.0, 6189.0, 6191.0, 6192.0, 6193.0, 6201.0, 6202.0, 6203.0, 6204.0, 6205.0, 6206.0, 6207.0, 6208.0, 6217.0, 6218.0, 6222.0, 6223.0, 6224.0, 6227.0, 6228.0, 6229.0, 6230.0, 6231.0, 6232.0, 6233.0, 6235.0, 6257.0, 6284.0, 6390.0, 6396.0, 6399.0, 6427.0, 6432.0, 6500.0, 6612.0, 6613.0, 6626.0, 6628.0, 6629.0, 6631.0, 6632.0, 6633.0, 6634.0, 6635.0, 6636.0, 6637.0, 6647.0, 6675.0, 6697.0, 6733.0, 6749.0, 6777.0, 6790.0, 6827.0, 6835.0, 6880.0, 6881.0, 6882.0, 6921.0, 6923.0, 6944.0, 6945.0, 7257.0, 7268.0, 7270.0, 7295.0, 7296.0, 7311.0, 7314.0, 7316.0, 7319.0, 7320.0, 7322.0, 7332.0, 7334.0, 7341.0, 7347.0, 7355.0, 7385.0, 7389.0, 7391.0, 7415.0, 7428.0, 7443.0, 7494.0, 7528.0, 7564.0, 7727.0, 7737.0, 7818.0, 7884.0, 8089.0, 8204.0, 8266.0, 8270.0, 8294.0, 8315.0, 8334.0, 8339.0, 8341.0, 8342.0, 8343.0, 8344.0, 8347.0, 8350.0, 8359.0, 8360.0, 8361.0, 8362.0, 8363.0, 8364.0, 8365.0, 8366.0, 8367.0, 8405.0, 8409.0, 8445.0, 8449.0, 8452.0, 8487.0, 8505.0, 8533.0, 8548.0, 8576.0, 8607.0, 8624.0, 8625.0, 8634.0, 8683.0, 8721.0, 8732.0, 8799.0, 8815.0, 8846.0, 8882.0, 8896.0, 8970.0, 9040.0, 9049.0, 9070.0, 9100.0, 9128.0, 9136.0, 9221.0, 9246.0, 9277.0, 9338.0, 9343.0, 9349.0, 9442.0, 9443.0, 9446.0, 9467.0, 9491.0, 9521.0, 9533.0, 9587.0, 9604.0, 9616.0, 9643.0, 9646.0, 9715.0, 9733.0, 9775.0, 9861.0, 9937.0, 9978.0, 10011.0, 10016.0, 10038.0, 10048.0, 10054.0, 10055.0, 10084.0, 10102.0, 10128.0, 10133.0, 10155.0, 10189.0, 10204.0, 10213.0, 10228.0, 10248.0, 10270.0, 10273.0, 10283.0, 10286.0, 10302.0, 10352.0, 10360.0, 10399.0, 10419.0, 10421.0, 10438.0, 10440.0, 10445.0, 10459.0, 10465.0, 10467.0, 10488.0, 10524.0, 10528.0, 10556.0, 10557.0, 10569.0, 10575.0, 10597.0, 10621.0, 10623.0, 10656.0, 10694.0, 10713.0, 10726.0, 10775.0, 10799.0, 10813.0, 10856.0, 10907.0, 10920.0, 10923.0, 10929.0, 10933.0, 10943.0, 10946.0, 10949.0, 10978.0, 10992.0, 11051.0, 11073.0, 11080.0, 11097.0, 11130.0, 11143.0, 11193.0, 11198.0, 11266.0, 11267.0, 11315.0, 11321.0, 11325.0, 22822.0, 22826.0, 22827.0, 22828.0, 22861.0, 22916.0, 22950.0, 23016.0, 23032.0, 23253.0, 23404.0, 23435.0, 23468.0, 23474.0, 23481.0, 23522.0, 23560.0, 23582.0, 23583.0, 23587.0, 23588.0, 23658.0, 23741.0, 24144.0, 24148.0, 25804.0, 25855.0, 25875.0, 25898.0, 25906.0, 25994.0, 26017.0, 26094.0, 26100.0, 26271.0, 26574.0, 26589.0, 27101.0, 27166.0, 27247.0, 27258.0, 27297.0, 27301.0, 27338.0, 28973.0, 28989.0, 29085.0, 29086.0, 29089.0, 29098.0, 29099.0, 29101.0, 29105.0, 29107.0, 29126.0, 29943.0, 29959.0, 29979.0, 29982.0, 30834.0, 30836.0, 50810.0, 50813.0, 51003.0, 51022.0, 51035.0, 51042.0, 51069.0, 51096.0, 51118.0, 51138.0, 51147.0, 51187.0, 51193.0, 51230.0, 51278.0, 51367.0, 51388.0, 51451.0, 51491.0, 51499.0, 51501.0, 51503.0, 51504.0, 51529.0, 51530.0, 51534.0, 51567.0, 51605.0, 51637.0, 51645.0, 51647.0, 51659.0, 51690.0, 51692.0, 51701.0, 51728.0, 51729.0, 51759.0, 51780.0, 51808.0, 53339.0, 54033.0, 54069.0, 54107.0, 54386.0, 54432.0, 54433.0, 54458.0, 54555.0, 54663.0, 54700.0, 54780.0, 54840.0, 54870.0, 54886.0, 54890.0, 54913.0, 54931.0, 54935.0, 54936.0, 54951.0, 54955.0, 54968.0, 54980.0, 54994.0, 55110.0, 55128.0, 55135.0, 55149.0, 55157.0, 55170.0, 55197.0, 55239.0, 55272.0, 55290.0, 55297.0, 55341.0, 55352.0, 55505.0, 55506.0, 55623.0, 55651.0, 55693.0, 55720.0, 55791.0, 55794.0, 55839.0, 55907.0, 56160.0, 56259.0, 56271.0, 56647.0, 56655.0, 56672.0, 56902.0, 56915.0, 56943.0, 57019.0, 57050.0, 57149.0, 57154.0, 57215.0, 57407.0, 57460.0, 57533.0, 57563.0, 57621.0, 57665.0, 60314.0, 60528.0, 60592.0, 63906.0, 64168.0, 64326.0, 64425.0, 64776.0, 64858.0, 64946.0, 64949.0, 64960.0, 65080.0, 65260.0, 79004.0, 79031.0, 79035.0, 79042.0, 79072.0, 79142.0, 79621.0, 79622.0, 79723.0, 79728.0, 79731.0, 79753.0, 79760.0, 79833.0, 79980.0, 79991.0, 80013.0, 80145.0, 80185.0, 80196.0, 80273.0, 80344.0, 80349.0, 80789.0, 80818.0, 81555.0, 81889.0, 83443.0, 83640.0, 83695.0, 83732.0, 84154.0, 84172.0, 84193.0, 84246.0, 84285.0, 84299.0, 84305.0, 84313.0, 84316.0, 84520.0, 84656.0, 84688.0, 84759.0, 84844.0, 84881.0, 84930.0, 84967.0, 85015.0, 85236.0, 88745.0, 90441.0, 90480.0, 90809.0, 91368.0, 91442.0, 91603.0, 91687.0, 91689.0, 91750.0, 91782.0, 92400.0, 92856.0, 93621.0, 93973.0, 112495.0, 112950.0, 114034.0, 114049.0, 116092.0, 116138.0, 117143.0, 118487.0, 119504.0, 121642.0, 122704.0, 123811.0, 124995.0, 125988.0, 126382.0, 127933.0, 134510.0, 139596.0, 144108.0, 148423.0, 149420.0, 150274.0, 150678.0, 150684.0, 151194.0, 152006.0, 161742.0, 163126.0, 195828.0, 199746.0, 199870.0, 200558.0, 201161.0, 201254.0, 203245.0, 205564.0, 219333.0, 220988.0, 221120.0, 221656.0, 252969.0, 339287.0, 339448.0, 378708.0, 388695.0, 401466.0, 404672.0, 474343.0, 102157402.0, 113455421.0
GO:0005829	CC	e	cytosol	837/2235	5207/28555	7.32572e-06	2	837	0.000163113	14.0, 23.0, 39.0, 50.0, 51.0, 60.0, 71.0, 118.0, 158.0, 191.0, 211.0, 231.0, 267.0, 324.0, 351.0, 353.0, 378.0, 400.0, 402.0, 475.0, 529.0, 573.0, 598.0, 637.0, 644.0, 645.0, 689.0, 708.0, 826.0, 830.0, 832.0, 833.0, 874.0, 908.0, 996.0, 1033.0, 1036.0, 1072.0, 1173.0, 1175.0, 1211.0, 1314.0, 1327.0, 1476.0, 1496.0, 1633.0, 1635.0, 1649.0, 1653.0, 1656.0, 1716.0, 1725.0, 1728.0, 1802.0, 1845.0, 1848.0, 1854.0, 1861.0, 1891.0, 1894.0, 1915.0, 1933.0, 1965.0, 1967.0, 1968.0, 1974.0, 1975.0, 1977.0, 1983.0, 1984.0, 2021.0, 2023.0, 2107.0, 2172.0, 2224.0, 2271.0, 2288.0, 2547.0, 2597.0, 2618.0, 2644.0, 2647.0, 2739.0, 2745.0, 2879.0, 2885.0, 2947.0, 2960.0, 2961.0, 2992.0, 3017.0, 3029.0, 3069.0, 3094.0, 3188.0, 3276.0, 3281.0, 3301.0, 3305.0, 3308.0, 3312.0, 3326.0, 3434.0, 3476.0, 3646.0, 3692.0, 3704.0, 3735.0, 3832.0, 3835.0, 3837.0, 3838.0, 3840.0, 3852.0, 3858.0, 3861.0, 3872.0, 3921.0, 3945.0, 4048.0, 4076.0, 4085.0, 4141.0, 4338.0, 4351.0, 4521.0, 4677.0, 4682.0, 4692.0, 4733.0, 4736.0, 4738.0, 4779.0, 4830.0, 4946.0, 4947.0, 5001.0, 5037.0, 5092.0, 5093.0, 5095.0, 5110.0, 5147.0, 5191.0, 5202.0, 5203.0, 5204.0, 5223.0, 5226.0, 5230.0, 5257.0, 5432.0, 5440.0, 5441.0, 5464.0, 5471.0, 5478.0, 5481.0, 5500.0, 5538.0, 5567.0, 5571.0, 5597.0, 5621.0, 5631.0, 5682.0, 5684.0, 5685.0, 5686.0, 5687.0, 5688.0, 5689.0, 5690.0, 5691.0, 5692.0, 5693.0, 5694.0, 5695.0, 5700.0, 5701.0, 5702.0, 5704.0, 5705.0, 5706.0, 5707.0, 5708.0, 5709.0, 5710.0, 5711.0, 5713.0, 5714.0, 5719.0, 5723.0, 5805.0, 5824.0, 5830.0, 5859.0, 5861.0, 5862.0, 5877.0, 5886.0, 5887.0, 5889.0, 5901.0, 5902.0, 5910.0, 5911.0, 5917.0, 5931.0, 5947.0, 5997.0, 6003.0, 6009.0, 6015.0, 6122.0, 6124.0, 6125.0, 6128.0, 6129.0, 6130.0, 6132.0, 6133.0, 6134.0, 6135.0, 6136.0, 6137.0, 6138.0, 6139.0, 6141.0, 6142.0, 6143.0, 6144.0, 6146.0, 6147.0, 6152.0, 6155.0, 6156.0, 6157.0, 6159.0, 6160.0, 6161.0, 6164.0, 6165.0, 6166.0, 6167.0, 6168.0, 6169.0, 6170.0, 6171.0, 6181.0, 6187.0, 6188.0, 6189.0, 6191.0, 6192.0, 6193.0, 6201.0, 6202.0, 6203.0, 6204.0, 6205.0, 6206.0, 6207.0, 6208.0, 6217.0, 6218.0, 6222.0, 6223.0, 6224.0, 6227.0, 6228.0, 6229.0, 6230.0, 6231.0, 6232.0, 6233.0, 6235.0, 6284.0, 6301.0, 6396.0, 6399.0, 6415.0, 6427.0, 6500.0, 6611.0, 6622.0, 6628.0, 6632.0, 6633.0, 6634.0, 6635.0, 6636.0, 6637.0, 6643.0, 6647.0, 6675.0, 6697.0, 6727.0, 6728.0, 6731.0, 6733.0, 6777.0, 6780.0, 6790.0, 6811.0, 6902.0, 6903.0, 6921.0, 6923.0, 6945.0, 6950.0, 7001.0, 7114.0, 7167.0, 7170.0, 7178.0, 7203.0, 7251.0, 7257.0, 7265.0, 7270.0, 7295.0, 7296.0, 7311.0, 7314.0, 7316.0, 7319.0, 7322.0, 7332.0, 7334.0, 7341.0, 7347.0, 7389.0, 7415.0, 7428.0, 7443.0, 7458.0, 7531.0, 7727.0, 7873.0, 7879.0, 7884.0, 7965.0, 8078.0, 8195.0, 8204.0, 8228.0, 8266.0, 8315.0, 8339.0, 8341.0, 8342.0, 8343.0, 8344.0, 8347.0, 8445.0, 8452.0, 8487.0, 8505.0, 8528.0, 8533.0, 8573.0, 8576.0, 8607.0, 8624.0, 8625.0, 8636.0, 8655.0, 8662.0, 8664.0, 8665.0, 8666.0, 8667.0, 8668.0, 8678.0, 8721.0, 8724.0, 8766.0, 8772.0, 8815.0, 8836.0, 8887.0, 8891.0, 8893.0, 8970.0, 9040.0, 9045.0, 9049.0, 9100.0, 9107.0, 9131.0, 9141.0, 9181.0, 9232.0, 9246.0, 9266.0, 9296.0, 9343.0, 9349.0, 9352.0, 9404.0, 9442.0, 9446.0, 9453.0, 9474.0, 9482.0, 9491.0, 9513.0, 9521.0, 9527.0, 9529.0, 9533.0, 9538.0, 9550.0, 9559.0, 9604.0, 9616.0, 9715.0, 9775.0, 9784.0, 9793.0, 9861.0, 9927.0, 9978.0, 10005.0, 10006.0, 10007.0, 10010.0, 10011.0, 10016.0, 10023.0, 10048.0, 10073.0, 10093.0, 10094.0, 10096.0, 10114.0, 10120.0, 10121.0, 10130.0, 10133.0, 10149.0, 10169.0, 10189.0, 10204.0, 10213.0, 10228.0, 10244.0, 10273.0, 10325.0, 10327.0, 10328.0, 10360.0, 10380.0, 10399.0, 10419.0, 10421.0, 10434.0, 10455.0, 10459.0, 10480.0, 10488.0, 10490.0, 10539.0, 10540.0, 10542.0, 10552.0, 10569.0, 10574.0, 10575.0, 10576.0, 10591.0, 10598.0, 10605.0, 10621.0, 10623.0, 10652.0, 10654.0, 10670.0, 10671.0, 10694.0, 10726.0, 10813.0, 10856.0, 10907.0, 10920.0, 10929.0, 10935.0, 10952.0, 10963.0, 10965.0, 10978.0, 11021.0, 11080.0, 11097.0, 11130.0, 11143.0, 11152.0, 11163.0, 11171.0, 11212.0, 11224.0, 11258.0, 11266.0, 11267.0, 11315.0, 11321.0, 11325.0, 11333.0, 11345.0, 22818.0, 22820.0, 22822.0, 22826.0, 22861.0, 22916.0, 22921.0, 22928.0, 22948.0, 23014.0, 23016.0, 23019.0, 23032.0, 23171.0, 23172.0, 23196.0, 23253.0, 23259.0, 23291.0, 23369.0, 23401.0, 23404.0, 23433.0, 23479.0, 23480.0, 23481.0, 23521.0, 23560.0, 23568.0, 23583.0, 23587.0, 23589.0, 23600.0, 23608.0, 23647.0, 23658.0, 24140.0, 25782.0, 25804.0, 25814.0, 25824.0, 25873.0, 25898.0, 25906.0, 25974.0, 26007.0, 26100.0, 26190.0, 26258.0, 26268.0, 26270.0, 26271.0, 26284.0, 26289.0, 27018.0, 27044.0, 27095.0, 27101.0, 27183.0, 27243.0, 27247.0, 27249.0, 27252.0, 27257.0, 27258.0, 27297.0, 27335.0, 27338.0, 27351.0, 27429.0, 27430.0, 28962.0, 28985.0, 28989.0, 29085.0, 29086.0, 29098.0, 29099.0, 29101.0, 29107.0, 29943.0, 29979.0, 30011.0, 30849.0, 50810.0, 50813.0, 51001.0, 51021.0, 51035.0, 51103.0, 51126.0, 51138.0, 51143.0, 51147.0, 51182.0, 51230.0, 51248.0, 51256.0, 51271.0, 51292.0, 51324.0, 51368.0, 51371.0, 51386.0, 51388.0, 51399.0, 51441.0, 51451.0, 51501.0, 51504.0, 51510.0, 51529.0, 51534.0, 51566.0, 51611.0, 51637.0, 51647.0, 51665.0, 51690.0, 51693.0, 51699.0, 51701.0, 51719.0, 51728.0, 51729.0, 51759.0, 51763.0, 51808.0, 53339.0, 54069.0, 54187.0, 54205.0, 54386.0, 54458.0, 54521.0, 54585.0, 54677.0, 54732.0, 54734.0, 54859.0, 54878.0, 54890.0, 54926.0, 54935.0, 54939.0, 54951.0, 54955.0, 54981.0, 54994.0, 54995.0, 55017.0, 55055.0, 55128.0, 55135.0, 55140.0, 55156.0, 55172.0, 55175.0, 55181.0, 55204.0, 55239.0, 55270.0, 55288.0, 55297.0, 55330.0, 55341.0, 55347.0, 55352.0, 55435.0, 55664.0, 55720.0, 55737.0, 55794.0, 55816.0, 55839.0, 55845.0, 55854.0, 55856.0, 55860.0, 55920.0, 55967.0, 56259.0, 56271.0, 56616.0, 56647.0, 56902.0, 56915.0, 56954.0, 56985.0, 56995.0, 57154.0, 57162.0, 57215.0, 57407.0, 57533.0, 57534.0, 57630.0, 57665.0, 58485.0, 58497.0, 59349.0, 60592.0, 60673.0, 63906.0, 63916.0, 63943.0, 64145.0, 64168.0, 64320.0, 64326.0, 64841.0, 64844.0, 64863.0, 64946.0, 65018.0, 79004.0, 79017.0, 79031.0, 79035.0, 79077.0, 79090.0, 79135.0, 79622.0, 79658.0, 79717.0, 79719.0, 79731.0, 79753.0, 79754.0, 79760.0, 79833.0, 79876.0, 79887.0, 79980.0, 80006.0, 80145.0, 80185.0, 80196.0, 80218.0, 80308.0, 80349.0, 80776.0, 80789.0, 80818.0, 81876.0, 81889.0, 81929.0, 83480.0, 83732.0, 83930.0, 83988.0, 84172.0, 84186.0, 84299.0, 84305.0, 84313.0, 84364.0, 84520.0, 84656.0, 84688.0, 84817.0, 84993.0, 85236.0, 90441.0, 91687.0, 91703.0, 91782.0, 92400.0, 95681.0, 103910.0, 114625.0, 115106.0, 115416.0, 116138.0, 117143.0, 118487.0, 119504.0, 119710.0, 122970.0, 123228.0, 124808.0, 127544.0, 128866.0, 139596.0, 140460.0, 140461.0, 140465.0, 140578.0, 140691.0, 140735.0, 142940.0, 149371.0, 150274.0, 150684.0, 151194.0, 158763.0, 161742.0, 161823.0, 196483.0, 200035.0, 200558.0, 201161.0, 201475.0, 203245.0, 205564.0, 219333.0, 221120.0, 221143.0, 255308.0, 255919.0, 256281.0, 261726.0, 282679.0, 283807.0, 283927.0, 378708.0, 378884.0, 388962.0, 401466.0, 474343.0, 494143.0, 653820.0, 728492.0, 729920.0, 100131187.0, 102157402.0, 107080638.0
GO:0005634	CC	e	nucleus	757/2235	5311/28555	7.55414e-06	5	757	0.000164442	60.0, 71.0, 118.0, 191.0, 267.0, 292.0, 310.0, 322.0, 324.0, 328.0, 373.0, 402.0, 506.0, 515.0, 539.0, 573.0, 689.0, 708.0, 805.0, 892.0, 996.0, 1050.0, 1054.0, 1072.0, 1386.0, 1389.0, 1476.0, 1496.0, 1537.0, 1647.0, 1649.0, 1653.0, 1656.0, 1716.0, 1845.0, 1854.0, 1869.0, 1894.0, 1915.0, 1965.0, 1977.0, 1984.0, 2021.0, 2023.0, 2071.0, 2079.0, 2091.0, 2119.0, 2237.0, 2271.0, 2287.0, 2547.0, 2597.0, 2644.0, 2745.0, 2879.0, 2885.0, 2947.0, 2959.0, 2960.0, 2971.0, 3005.0, 3008.0, 3012.0, 3015.0, 3017.0, 3069.0, 3094.0, 3149.0, 3178.0, 3182.0, 3188.0, 3190.0, 3191.0, 3276.0, 3281.0, 3301.0, 3305.0, 3308.0, 3312.0, 3326.0, 3420.0, 3608.0, 3646.0, 3692.0, 3735.0, 3832.0, 3835.0, 3837.0, 3838.0, 3840.0, 3852.0, 3858.0, 3861.0, 3921.0, 4048.0, 4085.0, 4116.0, 4172.0, 4208.0, 4236.0, 4238.0, 4291.0, 4521.0, 4666.0, 4682.0, 4733.0, 4736.0, 4738.0, 4779.0, 4809.0, 4817.0, 4830.0, 4841.0, 4946.0, 4947.0, 5001.0, 5036.0, 5037.0, 5093.0, 5134.0, 5162.0, 5202.0, 5203.0, 5204.0, 5226.0, 5245.0, 5423.0, 5425.0, 5431.0, 5432.0, 5438.0, 5439.0, 5440.0, 5441.0, 5478.0, 5481.0, 5496.0, 5500.0, 5524.0, 5538.0, 5567.0, 5570.0, 5571.0, 5597.0, 5621.0, 5682.0, 5684.0, 5685.0, 5686.0, 5687.0, 5688.0, 5689.0, 5690.0, 5691.0, 5692.0, 5693.0, 5694.0, 5695.0, 5700.0, 5701.0, 5702.0, 5704.0, 5705.0, 5706.0, 5707.0, 5708.0, 5709.0, 5710.0, 5713.0, 5714.0, 5719.0, 5816.0, 5862.0, 5886.0, 5887.0, 5888.0, 5889.0, 5901.0, 5902.0, 5917.0, 5931.0, 5932.0, 5935.0, 5982.0, 5984.0, 5997.0, 6003.0, 6015.0, 6045.0, 6047.0, 6100.0, 6117.0, 6118.0, 6122.0, 6124.0, 6125.0, 6128.0, 6129.0, 6130.0, 6133.0, 6134.0, 6137.0, 6138.0, 6139.0, 6141.0, 6146.0, 6147.0, 6155.0, 6156.0, 6166.0, 6168.0, 6187.0, 6188.0, 6189.0, 6192.0, 6201.0, 6202.0, 6203.0, 6207.0, 6222.0, 6229.0, 6230.0, 6232.0, 6233.0, 6257.0, 6284.0, 6301.0, 6399.0, 6419.0, 6427.0, 6432.0, 6500.0, 6612.0, 6613.0, 6622.0, 6628.0, 6629.0, 6632.0, 6633.0, 6634.0, 6635.0, 6636.0, 6637.0, 6647.0, 6727.0, 6733.0, 6741.0, 6742.0, 6777.0, 6790.0, 6871.0, 6880.0, 6881.0, 6944.0, 6945.0, 6990.0, 6992.0, 7114.0, 7126.0, 7167.0, 7178.0, 7257.0, 7268.0, 7270.0, 7295.0, 7311.0, 7314.0, 7316.0, 7320.0, 7322.0, 7325.0, 7332.0, 7334.0, 7341.0, 7391.0, 7415.0, 7417.0, 7419.0, 7428.0, 7443.0, 7494.0, 7528.0, 7531.0, 7549.0, 7561.0, 7564.0, 7580.0, 7673.0, 7678.0, 7727.0, 7733.0, 7737.0, 7873.0, 7884.0, 7965.0, 8078.0, 8089.0, 8187.0, 8195.0, 8204.0, 8266.0, 8270.0, 8294.0, 8330.0, 8334.0, 8339.0, 8341.0, 8342.0, 8343.0, 8344.0, 8347.0, 8350.0, 8359.0, 8360.0, 8361.0, 8362.0, 8363.0, 8364.0, 8365.0, 8366.0, 8367.0, 8402.0, 8405.0, 8409.0, 8445.0, 8449.0, 8452.0, 8487.0, 8505.0, 8539.0, 8548.0, 8607.0, 8624.0, 8625.0, 8634.0, 8636.0, 8655.0, 8678.0, 8721.0, 8732.0, 8772.0, 8813.0, 8815.0, 8836.0, 8846.0, 8882.0, 8893.0, 8896.0, 8970.0, 9040.0, 9070.0, 9100.0, 9128.0, 9131.0, 9141.0, 9158.0, 9232.0, 9246.0, 9263.0, 9278.0, 9326.0, 9338.0, 9343.0, 9352.0, 9404.0, 9425.0, 9442.0, 9513.0, 9521.0, 9529.0, 9551.0, 9552.0, 9587.0, 9604.0, 9616.0, 9733.0, 9775.0, 9878.0, 9978.0, 10000.0, 10006.0, 10011.0, 10016.0, 10048.0, 10055.0, 10084.0, 10093.0, 10094.0, 10096.0, 10113.0, 10114.0, 10127.0, 10128.0, 10133.0, 10155.0, 10169.0, 10189.0, 10209.0, 10213.0, 10229.0, 10248.0, 10270.0, 10273.0, 10286.0, 10302.0, 10325.0, 10399.0, 10408.0, 10419.0, 10421.0, 10438.0, 10445.0, 10459.0, 10463.0, 10467.0, 10473.0, 10488.0, 10524.0, 10539.0, 10552.0, 10556.0, 10569.0, 10589.0, 10591.0, 10597.0, 10656.0, 10670.0, 10713.0, 10799.0, 10856.0, 10907.0, 10920.0, 10923.0, 10943.0, 10946.0, 10949.0, 10957.0, 10963.0, 10978.0, 10983.0, 10992.0, 11051.0, 11073.0, 11097.0, 11101.0, 11137.0, 11143.0, 11163.0, 11171.0, 11193.0, 11266.0, 11267.0, 11315.0, 11325.0, 11331.0, 22822.0, 22826.0, 22828.0, 22850.0, 22861.0, 22916.0, 23019.0, 23087.0, 23142.0, 23172.0, 23196.0, 23291.0, 23300.0, 23404.0, 23435.0, 23468.0, 23479.0, 23521.0, 23522.0, 23560.0, 23568.0, 23582.0, 23587.0, 23658.0, 23660.0, 23741.0, 23788.0, 24148.0, 25798.0, 25804.0, 25824.0, 25855.0, 25874.0, 25898.0, 25911.0, 26007.0, 26073.0, 26123.0, 26149.0, 26271.0, 26354.0, 26574.0, 26953.0, 26994.0, 27018.0, 27044.0, 27097.0, 27098.0, 27101.0, 27183.0, 27247.0, 27257.0, 27258.0, 27301.0, 27335.0, 27338.0, 27351.0, 27429.0, 27430.0, 28989.0, 29068.0, 29081.0, 29086.0, 29087.0, 29089.0, 29098.0, 29777.0, 29901.0, 29943.0, 50810.0, 51022.0, 51096.0, 51126.0, 51138.0, 51142.0, 51147.0, 51182.0, 51188.0, 51193.0, 51218.0, 51278.0, 51307.0, 51319.0, 51368.0, 51371.0, 51441.0, 51465.0, 51501.0, 51503.0, 51510.0, 51527.0, 51529.0, 51530.0, 51550.0, 51566.0, 51567.0, 51605.0, 51637.0, 51645.0, 51646.0, 51647.0, 51663.0, 51690.0, 51693.0, 51701.0, 51729.0, 51763.0, 51808.0, 54033.0, 54059.0, 54069.0, 54107.0, 54205.0, 54386.0, 54555.0, 54663.0, 54700.0, 54780.0, 54811.0, 54840.0, 54859.0, 54890.0, 54921.0, 54927.0, 54931.0, 54936.0, 54939.0, 54942.0, 54955.0, 54969.0, 54980.0, 54994.0, 55011.0, 55110.0, 55128.0, 55140.0, 55147.0, 55170.0, 55272.0, 55290.0, 55323.0, 55325.0, 55352.0, 55486.0, 55552.0, 55766.0, 55837.0, 55854.0, 55856.0, 55897.0, 55907.0, 56259.0, 56271.0, 56647.0, 56655.0, 57002.0, 57050.0, 57095.0, 57325.0, 57336.0, 57460.0, 57570.0, 57665.0, 57693.0, 58497.0, 59286.0, 60314.0, 60386.0, 60491.0, 60528.0, 63906.0, 63932.0, 64320.0, 64844.0, 64863.0, 64946.0, 64976.0, 65018.0, 65080.0, 65991.0, 79005.0, 79035.0, 79077.0, 79142.0, 79177.0, 79230.0, 79622.0, 79639.0, 79673.0, 79717.0, 79723.0, 79745.0, 79753.0, 79876.0, 79921.0, 79991.0, 80011.0, 80145.0, 80196.0, 80218.0, 80349.0, 80776.0, 80789.0, 81789.0, 81892.0, 83443.0, 83480.0, 83640.0, 83695.0, 84259.0, 84313.0, 84316.0, 84520.0, 84525.0, 84688.0, 84707.0, 84759.0, 84792.0, 84844.0, 84930.0, 85012.0, 85015.0, 85236.0, 90333.0, 90417.0, 90529.0, 90637.0, 90843.0, 91392.0, 91603.0, 92002.0, 92675.0, 92806.0, 92815.0, 92906.0, 93474.0, 93973.0, 94239.0, 115509.0, 116092.0, 116224.0, 117143.0, 118472.0, 122402.0, 124512.0, 125150.0, 127933.0, 128387.0, 128866.0, 132160.0, 134510.0, 137682.0, 138162.0, 139324.0, 140597.0, 140691.0, 140735.0, 142940.0, 147949.0, 148266.0, 149420.0, 150678.0, 150684.0, 152006.0, 153527.0, 158931.0, 162239.0, 163126.0, 166815.0, 170082.0, 170622.0, 170958.0, 171392.0, 195828.0, 197407.0, 200558.0, 201161.0, 203068.0, 203245.0, 205564.0, 219333.0, 220042.0, 220988.0, 221120.0, 221656.0, 222698.0, 283807.0, 284307.0, 339287.0, 339559.0, 340543.0, 342909.0, 346673.0, 375757.0, 378884.0, 389119.0, 389493.0, 644353.0, 728492.0, 729967.0, 102157402.0
GO:0005737	CC	e	cytoplasm	597/2235	4659/28555	7.57235e-06	2	597	0.000164442	39.0, 52.0, 60.0, 92.0, 118.0, 310.0, 322.0, 324.0, 328.0, 351.0, 353.0, 373.0, 378.0, 400.0, 402.0, 439.0, 573.0, 598.0, 631.0, 662.0, 708.0, 805.0, 819.0, 833.0, 908.0, 996.0, 1012.0, 1033.0, 1072.0, 1108.0, 1314.0, 1386.0, 1476.0, 1496.0, 1633.0, 1647.0, 1649.0, 1652.0, 1653.0, 1656.0, 1716.0, 1725.0, 1728.0, 1848.0, 1894.0, 1915.0, 1933.0, 1967.0, 1968.0, 1977.0, 1983.0, 1984.0, 2010.0, 2023.0, 2029.0, 2067.0, 2107.0, 2172.0, 2224.0, 2271.0, 2288.0, 2517.0, 2597.0, 2644.0, 2717.0, 2739.0, 2776.0, 2885.0, 2947.0, 3028.0, 3069.0, 3094.0, 3149.0, 3178.0, 3182.0, 3190.0, 3191.0, 3276.0, 3305.0, 3312.0, 3313.0, 3326.0, 3357.0, 3434.0, 3476.0, 3646.0, 3692.0, 3704.0, 3837.0, 3838.0, 3852.0, 3858.0, 3861.0, 3921.0, 3945.0, 4076.0, 4085.0, 4116.0, 4141.0, 4189.0, 4208.0, 4238.0, 4254.0, 4291.0, 4521.0, 4666.0, 4677.0, 4718.0, 4733.0, 4738.0, 4758.0, 4817.0, 4830.0, 4942.0, 4946.0, 4947.0, 5036.0, 5093.0, 5110.0, 5134.0, 5147.0, 5201.0, 5202.0, 5203.0, 5204.0, 5217.0, 5223.0, 5245.0, 5423.0, 5464.0, 5478.0, 5481.0, 5496.0, 5500.0, 5524.0, 5570.0, 5571.0, 5597.0, 5621.0, 5631.0, 5634.0, 5641.0, 5682.0, 5684.0, 5685.0, 5686.0, 5687.0, 5688.0, 5689.0, 5690.0, 5691.0, 5692.0, 5693.0, 5694.0, 5695.0, 5701.0, 5705.0, 5723.0, 5805.0, 5816.0, 5824.0, 5827.0, 5830.0, 5859.0, 5886.0, 5888.0, 5889.0, 5901.0, 5902.0, 5917.0, 5935.0, 5997.0, 6047.0, 6122.0, 6124.0, 6125.0, 6129.0, 6130.0, 6135.0, 6146.0, 6147.0, 6152.0, 6188.0, 6189.0, 6203.0, 6205.0, 6223.0, 6233.0, 6257.0, 6281.0, 6284.0, 6301.0, 6399.0, 6427.0, 6432.0, 6500.0, 6612.0, 6622.0, 6628.0, 6643.0, 6647.0, 6727.0, 6733.0, 6741.0, 6777.0, 6780.0, 6881.0, 6902.0, 6903.0, 6945.0, 6990.0, 6992.0, 7001.0, 7084.0, 7114.0, 7126.0, 7178.0, 7251.0, 7257.0, 7268.0, 7295.0, 7296.0, 7311.0, 7314.0, 7316.0, 7320.0, 7332.0, 7334.0, 7347.0, 7415.0, 7443.0, 7494.0, 7528.0, 7531.0, 7884.0, 8195.0, 8228.0, 8266.0, 8270.0, 8315.0, 8405.0, 8409.0, 8445.0, 8452.0, 8505.0, 8528.0, 8533.0, 8539.0, 8548.0, 8573.0, 8576.0, 8624.0, 8655.0, 8666.0, 8721.0, 8724.0, 8772.0, 8815.0, 8846.0, 8872.0, 8882.0, 8891.0, 8893.0, 9049.0, 9087.0, 9100.0, 9107.0, 9141.0, 9168.0, 9181.0, 9221.0, 9232.0, 9266.0, 9326.0, 9349.0, 9352.0, 9391.0, 9404.0, 9425.0, 9446.0, 9467.0, 9474.0, 9513.0, 9521.0, 9529.0, 9587.0, 9604.0, 9616.0, 9733.0, 9775.0, 9793.0, 9836.0, 10000.0, 10007.0, 10011.0, 10016.0, 10023.0, 10048.0, 10054.0, 10055.0, 10063.0, 10084.0, 10096.0, 10114.0, 10120.0, 10121.0, 10133.0, 10189.0, 10209.0, 10248.0, 10273.0, 10325.0, 10328.0, 10360.0, 10376.0, 10399.0, 10408.0, 10419.0, 10421.0, 10434.0, 10438.0, 10445.0, 10465.0, 10471.0, 10487.0, 10528.0, 10540.0, 10569.0, 10574.0, 10597.0, 10605.0, 10651.0, 10652.0, 10670.0, 10694.0, 10726.0, 10856.0, 10899.0, 10929.0, 10935.0, 10982.0, 10983.0, 11034.0, 11051.0, 11073.0, 11101.0, 11130.0, 11163.0, 11171.0, 11212.0, 11266.0, 11267.0, 11315.0, 11325.0, 11331.0, 11344.0, 11345.0, 22828.0, 22891.0, 22916.0, 22921.0, 22928.0, 22950.0, 23032.0, 23087.0, 23107.0, 23172.0, 23259.0, 23369.0, 23401.0, 23404.0, 23474.0, 23479.0, 23510.0, 23521.0, 23534.0, 23560.0, 23582.0, 23587.0, 23589.0, 23600.0, 23625.0, 23647.0, 23658.0, 24140.0, 24144.0, 25809.0, 25814.0, 25824.0, 25843.0, 25855.0, 25873.0, 25898.0, 25927.0, 25974.0, 26001.0, 26258.0, 26268.0, 26270.0, 26271.0, 26281.0, 26289.0, 26574.0, 26953.0, 27018.0, 27044.0, 27102.0, 27183.0, 27249.0, 27252.0, 27257.0, 28986.0, 28989.0, 29086.0, 29098.0, 29105.0, 29107.0, 29901.0, 29943.0, 29959.0, 29979.0, 29982.0, 30011.0, 51016.0, 51020.0, 51035.0, 51118.0, 51126.0, 51154.0, 51182.0, 51255.0, 51271.0, 51278.0, 51319.0, 51371.0, 51384.0, 51441.0, 51527.0, 51567.0, 51637.0, 51647.0, 51663.0, 51693.0, 51701.0, 51763.0, 53340.0, 54187.0, 54386.0, 54585.0, 54602.0, 54765.0, 54840.0, 54878.0, 54915.0, 54935.0, 54939.0, 54955.0, 54994.0, 55011.0, 55039.0, 55109.0, 55128.0, 55140.0, 55148.0, 55149.0, 55172.0, 55207.0, 55239.0, 55255.0, 55323.0, 55325.0, 55330.0, 55617.0, 55664.0, 55837.0, 56160.0, 56267.0, 56271.0, 56521.0, 56912.0, 56915.0, 56925.0, 56995.0, 57002.0, 57019.0, 57095.0, 57154.0, 57179.0, 57189.0, 57325.0, 57393.0, 57460.0, 57534.0, 57570.0, 57821.0, 58477.0, 58497.0, 59286.0, 60314.0, 60491.0, 60626.0, 60682.0, 63906.0, 63932.0, 64168.0, 64343.0, 64858.0, 65018.0, 79031.0, 79140.0, 79142.0, 79693.0, 79717.0, 79719.0, 79745.0, 79760.0, 79833.0, 79876.0, 80007.0, 80145.0, 80196.0, 80218.0, 80349.0, 80789.0, 81572.0, 81689.0, 81873.0, 83442.0, 83480.0, 83658.0, 83939.0, 84193.0, 84293.0, 84305.0, 84306.0, 84313.0, 84316.0, 84518.0, 84525.0, 84681.0, 84707.0, 84769.0, 84930.0, 85015.0, 85364.0, 90417.0, 90637.0, 91272.0, 91893.0, 92610.0, 92675.0, 112483.0, 112752.0, 113246.0, 114034.0, 116138.0, 116224.0, 120526.0, 121268.0, 122402.0, 123811.0, 124512.0, 127253.0, 127544.0, 128866.0, 129787.0, 130951.0, 140578.0, 140691.0, 150274.0, 150678.0, 150684.0, 151194.0, 170622.0, 196483.0, 199746.0, 203068.0, 220042.0, 246243.0, 252969.0, 255027.0, 255919.0, 282679.0, 340542.0, 345557.0, 346673.0, 374969.0, 389119.0, 391712.0, 494143.0, 552889.0, 553115.0, 643037.0, 100037417.0, 100129128.0, 100131187.0, 102157402.0
GO:0008180	CC	e	COP9 signalosome	12/2235	35/28555	7.78755e-06	3	12	0.000167053	498.0, 2885.0, 3305.0, 3326.0, 8533.0, 8655.0, 10211.0, 10920.0, 30968.0, 50813.0, 51138.0, 150678.0
GO:0000777	CC	e	condensed chromosome kinetochore	20/2235	86/28555	8.1641e-06	6	20	0.000172123	4085.0, 6990.0, 9793.0, 10428.0, 10671.0, 11130.0, 11258.0, 23219.0, 51143.0, 55055.0, 55839.0, 64946.0, 79980.0, 81929.0, 90417.0, 119504.0, 201161.0, 201254.0, 253635.0, 378708.0
GO:0005682	CC	e	U5 snRNP	9/2235	20/28555	8.21964e-06	5	9	0.000172123	6628.0, 6632.0, 6633.0, 6634.0, 6635.0, 6637.0, 10421.0, 10907.0, 24148.0
GO:0005687	CC	e	U4 snRNP	7/2235	12/28555	9.92887e-06	5	7	0.00020308	6628.0, 6632.0, 6633.0, 6634.0, 6635.0, 6636.0, 6637.0
GO:0005751	CC	e	mitochondrial respiratory chain complex IV	7/2235	12/28555	9.92887e-06	5	7	0.00020308	1327.0, 1337.0, 1350.0, 4697.0, 7385.0, 7386.0, 9377.0
GO:0034715	CC	e	pICln-Sm protein complex	5/2235	6/28555	1.64099e-05	3	5	0.00031375	6632.0, 6633.0, 6634.0, 6635.0, 6636.0
GO:0071986	CC	e	Ragulator complex	5/2235	6/28555	1.64099e-05	3	5	0.00031375	8649.0, 10542.0, 28956.0, 55004.0, 389541.0
GO:0070469	CC	e	respirasome	5/2235	6/28555	1.64099e-05	2	5	0.00031375	10975.0, 25994.0, 54205.0, 54902.0, 192286.0
GO:0071541	CC	e	eukaryotic translation initiation factor 3 complex, eIF3m	5/2235	6/28555	1.64099e-05	3	5	0.00031375	8662.0, 8664.0, 8665.0, 8668.0, 10480.0
GO:0097526	CC	e	spliceosomal tri-snRNP complex	5/2235	6/28555	1.64099e-05	5	5	0.00031375	6632.0, 6634.0, 6637.0, 25804.0, 51690.0
GO:0015030	CC	e	Cajal body	17/2235	71/28555	2.54883e-05	3	17	0.000482086	2091.0, 2483.0, 6631.0, 8882.0, 9128.0, 9221.0, 9343.0, 9733.0, 11325.0, 51808.0, 55135.0, 55341.0, 79607.0, 84967.0, 114034.0, 677775.0, 102157402.0
GO:0032040	CC	e	small-subunit processome	12/2235	39/28555	2.71807e-05	4	12	0.000508626	2091.0, 4809.0, 6201.0, 9136.0, 9277.0, 10528.0, 10813.0, 51096.0, 51118.0, 55272.0, 57050.0, 92856.0
GO:0072546	CC	e	EMC complex	6/2235	10/28555	3.63956e-05	3	6	0.000666874	10328.0, 51016.0, 51234.0, 55831.0, 56851.0, 83460.0
GO:0005744	CC	e	TIM23 mitochondrial import inner membrane translocase complex	6/2235	10/28555	3.63956e-05	4	6	0.000666874	10245.0, 10440.0, 26519.0, 29090.0, 140823.0, 100287932.0
GO:0031428	CC	e	box C/D RNP complex	5/2235	7/28555	5.37034e-05	4	5	0.000970795	2091.0, 4809.0, 9136.0, 9221.0, 10528.0
GO:0044297	CC	e	cell body	17/2235	75/28555	5.40864e-05	2	17	0.000970795	3305.0, 6780.0, 6950.0, 7203.0, 8772.0, 10159.0, 10574.0, 10575.0, 10576.0, 10694.0, 11315.0, 22948.0, 23032.0, 27101.0, 63932.0, 65018.0, 203068.0
GO:0005635	CC	e	nuclear envelope	30/2235	178/28555	6.08197e-05	4	30	0.00108062	23.0, 662.0, 1861.0, 2010.0, 3837.0, 4259.0, 5901.0, 5902.0, 6396.0, 7341.0, 8815.0, 9107.0, 9631.0, 10280.0, 10424.0, 10456.0, 10682.0, 10966.0, 11097.0, 23291.0, 23468.0, 23534.0, 27243.0, 55379.0, 57142.0, 64222.0, 81929.0, 91782.0, 128866.0, 255919.0
GO:0043657	CC	e	host cell	14/2235	55/28555	6.31368e-05	3	14	0.00111058	3434.0, 3837.0, 3838.0, 5901.0, 6233.0, 6396.0, 7251.0, 7311.0, 7314.0, 7316.0, 9631.0, 11097.0, 51271.0, 81929.0
GO:0030008	CC	e	TRAPP complex	7/2235	15/28555	6.53489e-05	3	7	0.00113811	6399.0, 10597.0, 27095.0, 51399.0, 51693.0, 58485.0, 79090.0
GO:0035267	CC	e	NuA4 histone acetyltransferase complex	8/2235	20/28555	7.43847e-05	9	8	0.00127645	60.0, 8089.0, 8607.0, 9643.0, 10524.0, 10856.0, 10933.0, 10943.0
GO:0017101	CC	e	aminoacyl-tRNA synthetase multienzyme complex	6/2235	11/28555	7.47439e-05	2	6	0.00127645	3735.0, 4141.0, 5859.0, 5917.0, 7965.0, 9521.0
GO:0030176	CC	e	integral component of endoplasmic reticulum membrane	22/2235	116/28555	8.66333e-05	5	22	0.00146527	267.0, 662.0, 10113.0, 10237.0, 10998.0, 22845.0, 23204.0, 26580.0, 26608.0, 28972.0, 51234.0, 51283.0, 51614.0, 51669.0, 54344.0, 55831.0, 56851.0, 57142.0, 83460.0, 128486.0, 201562.0, 401494.0
GO:0000228	CC	e	nuclear chromosome	13/2235	52/28555	0.000139658	6	13	0.0023396	5888.0, 8294.0, 8350.0, 8359.0, 8360.0, 8361.0, 8362.0, 8363.0, 8364.0, 8365.0, 8366.0, 8367.0, 54386.0
GO:0031307	CC	e	integral component of mitochondrial outer membrane	8/2235	22/28555	0.000163838	6	8	0.00271878	51024.0, 51566.0, 55288.0, 65018.0, 65991.0, 79594.0, 84709.0, 139341.0
GO:0030891	CC	e	VCB complex	4/2235	5/28555	0.000175486	6	4	0.00280618	6921.0, 6923.0, 9978.0, 23032.0
GO:0031429	CC	e	box H/ACA snoRNP complex	4/2235	5/28555	0.000175486	5	4	0.00280618	9221.0, 54433.0, 55505.0, 55651.0
GO:1990726	CC	e	Lsm1-7-Pat1 complex	4/2235	5/28555	0.000175486	3	4	0.00280618	23658.0, 27257.0, 27258.0, 51690.0
GO:0005850	CC	e	eukaryotic translation initiation factor 2 complex	4/2235	5/28555	0.000175486	2	4	0.00280618	1965.0, 1968.0, 83939.0, 255308.0
GO:0005736	CC	e	RNA polymerase I complex	6/2235	13/28555	0.000241993	8	6	0.00376696	5440.0, 5441.0, 9533.0, 30834.0, 64425.0, 84172.0
GO:0140275	CC	e	MIB complex	6/2235	13/28555	0.000241993	4	6	0.00376696	3313.0, 10651.0, 54927.0, 79135.0, 125988.0, 440574.0
GO:0001401	CC	e	SAM complex	6/2235	13/28555	0.000241993	4	6	0.00376696	3313.0, 10651.0, 54927.0, 79135.0, 125988.0, 440574.0
GO:0030133	CC	e	transport vesicle	18/2235	92/28555	0.000246038	7	18	0.00379633	966.0, 1314.0, 4074.0, 8674.0, 8766.0, 9527.0, 10244.0, 10652.0, 10961.0, 11161.0, 22818.0, 22820.0, 25844.0, 26258.0, 54432.0, 54732.0, 55435.0, 81876.0
GO:0005666	CC	e	RNA polymerase III complex	7/2235	18/28555	0.000262008	8	7	0.00400758	5440.0, 5441.0, 9533.0, 10621.0, 10623.0, 27297.0, 51728.0
GO:0005885	CC	e	Arp2/3 protein complex	5/2235	9/28555	0.000281833	2	5	0.00427366	10093.0, 10094.0, 10096.0, 10552.0, 81873.0
GO:0031463	CC	e	Cul3-RING ubiquitin ligase complex	10/2235	36/28555	0.000323783	6	10	0.00486782	7126.0, 8405.0, 8452.0, 9978.0, 10016.0, 23510.0, 27252.0, 57563.0, 59349.0, 553115.0
GO:0005782	CC	e	peroxisomal matrix	12/2235	51/28555	0.00045769	5	12	0.00682269	51.0, 1891.0, 5191.0, 8528.0, 10005.0, 10455.0, 10965.0, 23600.0, 25824.0, 54677.0, 122970.0, 283927.0
GO:0036464	CC	e	cytoplasmic ribonucleoprotein granule	16/2235	81/28555	0.000476443	6	16	0.00696192	60.0, 1656.0, 1977.0, 5093.0, 5701.0, 6128.0, 6191.0, 6629.0, 6780.0, 9513.0, 23741.0, 27097.0, 51441.0, 53339.0, 203068.0, 100131187.0
GO:0071001	CC	e	U4/U6 snRNP	3/2235	3/28555	0.000478904	5	3	0.00696192	9128.0, 9733.0, 10465.0
GO:0045261	CC	e	proton-transporting ATP synthase complex, catalytic core F(1)	3/2235	3/28555	0.000478904	4	3	0.00696192	498.0, 506.0, 539.0
GO:0031597	CC	e	cytosolic proteasome complex	4/2235	6/28555	0.000493637	6	4	0.00700248	5704.0, 5705.0, 5706.0, 10213.0
GO:0005851	CC	e	eukaryotic translation initiation factor 2B complex	4/2235	6/28555	0.000493637	2	4	0.00700248	1965.0, 1967.0, 8891.0, 8893.0
GO:0045263	CC	e	proton-transporting ATP synthase complex, coupling factor F(o)	4/2235	6/28555	0.000493637	4	4	0.00700248	516.0, 517.0, 518.0, 9551.0
GO:0005665	CC	e	RNA polymerase II, core complex	6/2235	15/28555	0.000615517	8	6	0.00866156	5431.0, 5432.0, 5438.0, 5439.0, 5440.0, 5441.0
GO:0010008	CC	e	endosome membrane	33/2235	226/28555	0.000652025	5	33	0.00910247	533.0, 4360.0, 6233.0, 6643.0, 7251.0, 7311.0, 7314.0, 7316.0, 7879.0, 8649.0, 8678.0, 8724.0, 9375.0, 9559.0, 9784.0, 10159.0, 10244.0, 11021.0, 11267.0, 27072.0, 27183.0, 28956.0, 51271.0, 51324.0, 51510.0, 51534.0, 51699.0, 54521.0, 55737.0, 64145.0, 64841.0, 84313.0, 150684.0
GO:0005669	CC	e	transcription factor TFIID complex	9/2235	33/28555	0.000742836	4	9	0.0102886	2071.0, 2958.0, 2959.0, 2960.0, 2961.0, 6880.0, 6881.0, 6882.0, 404672.0
GO:0005764	CC	e	lysosome	37/2235	266/28555	0.000754545	7	37	0.0103691	2517.0, 2717.0, 3312.0, 4758.0, 5538.0, 5641.0, 5660.0, 6622.0, 6643.0, 6647.0, 7879.0, 8078.0, 8674.0, 8722.0, 9559.0, 10159.0, 10325.0, 10542.0, 10670.0, 23208.0, 27183.0, 27346.0, 51449.0, 54734.0, 54749.0, 54940.0, 55004.0, 55737.0, 55823.0, 64601.0, 65082.0, 79887.0, 84317.0, 144577.0, 201475.0, 252839.0, 389541.0
GO:0030904	CC	e	retromer complex	7/2235	21/28555	0.000776788	3	7	0.0105105	6643.0, 7879.0, 8724.0, 9559.0, 29934.0, 51699.0, 55737.0
GO:0005697	CC	e	telomerase holoenzyme complex	7/2235	21/28555	0.000776788	3	7	0.0105105	6628.0, 6634.0, 6635.0, 54433.0, 55135.0, 55505.0, 55651.0
GO:0030134	CC	e	COPII-coated ER to Golgi transport vesicle	10/2235	40/28555	0.000809484	8	10	0.0108693	351.0, 2157.0, 10960.0, 23259.0, 29097.0, 51124.0, 51614.0, 54732.0, 59349.0, 81555.0
GO:0101031	CC	e	chaperone complex	6/2235	16/28555	0.000919837	2	6	0.0121654	3312.0, 6388.0, 8624.0, 10273.0, 10963.0, 23753.0
GO:0005869	CC	e	dynactin complex	6/2235	16/28555	0.000919837	3	6	0.0121654	10120.0, 10121.0, 10540.0, 10671.0, 11258.0, 55860.0
GO:0042470	CC	e	melanosome	18/2235	99/28555	0.00093259	8	18	0.012242	191.0, 2644.0, 3312.0, 3326.0, 5861.0, 5862.0, 5878.0, 5901.0, 7531.0, 8836.0, 10130.0, 10211.0, 10575.0, 10961.0, 11021.0, 23193.0, 27044.0, 55686.0
GO:0016592	CC	e	mediator complex	10/2235	41/28555	0.000996369	3	10	0.0129823	892.0, 8409.0, 9412.0, 9442.0, 9443.0, 51003.0, 54797.0, 84246.0, 112950.0, 219541.0
GO:0005680	CC	e	anaphase-promoting complex	7/2235	22/28555	0.00106283	6	7	0.0134759	996.0, 10459.0, 25847.0, 25906.0, 27338.0, 51529.0, 119504.0
GO:0005770	CC	e	late endosome	22/2235	136/28555	0.00106983	8	22	0.0134759	1317.0, 1649.0, 3312.0, 4074.0, 5641.0, 5660.0, 7251.0, 7879.0, 9482.0, 27072.0, 27183.0, 28956.0, 30849.0, 51699.0, 55435.0, 55737.0, 55823.0, 64601.0, 65082.0, 149371.0, 252839.0, 404636.0
GO:0120115	CC	e	Lsm2-8 complex	4/2235	7/28555	0.00108022	3	4	0.0134759	23658.0, 25804.0, 27258.0, 51690.0
GO:0070761	CC	e	pre-snoRNP complex	4/2235	7/28555	0.00108022	3	4	0.0134759	6880.0, 9326.0, 10528.0, 55011.0
GO:0008541	CC	e	proteasome regulatory particle, lid subcomplex	4/2235	7/28555	0.00108022	2	4	0.0134759	5709.0, 5714.0, 5719.0, 10213.0
GO:0033588	CC	e	elongator holoenzyme complex	4/2235	7/28555	0.00108022	3	4	0.0134759	23587.0, 54859.0, 55140.0, 112970.0
GO:0031201	CC	e	SNARE complex	11/2235	50/28555	0.00141677	3	11	0.01755	662.0, 6811.0, 8674.0, 8774.0, 9482.0, 9527.0, 10228.0, 10490.0, 10652.0, 26258.0, 55850.0
GO:0005777	CC	e	peroxisome	18/2235	105/28555	0.0014597	6	18	0.0179553	51.0, 1891.0, 5191.0, 5824.0, 5830.0, 6647.0, 8528.0, 8799.0, 10455.0, 10654.0, 23600.0, 25824.0, 51024.0, 54677.0, 79594.0, 122970.0, 200035.0, 283927.0
GO:0010494	CC	e	cytoplasmic stress granule	14/2235	74/28555	0.00162701	7	14	0.0198744	1653.0, 1656.0, 1965.0, 1977.0, 3190.0, 3837.0, 4076.0, 6780.0, 7415.0, 10084.0, 23369.0, 23435.0, 55239.0, 79752.0
GO:0030906	CC	e	retromer, cargo-selective complex	3/2235	4/28555	0.0018033	3	3	0.0214325	9559.0, 51699.0, 55737.0
GO:0072589	CC	e	box H/ACA scaRNP complex	3/2235	4/28555	0.0018033	5	3	0.0214325	54433.0, 55505.0, 55651.0
GO:0090661	CC	e	box H/ACA telomerase RNP complex	3/2235	4/28555	0.0018033	5	3	0.0214325	54433.0, 55505.0, 55651.0
GO:0000123	CC	e	histone acetyltransferase complex	7/2235	24/28555	0.0018777	6	7	0.0221669	9643.0, 10445.0, 10933.0, 10943.0, 11143.0, 51147.0, 51230.0
GO:0014069	CC	e	postsynaptic density	32/2235	237/28555	0.00225247	4	32	0.026414	118.0, 2913.0, 3188.0, 5245.0, 5621.0, 6009.0, 6128.0, 6129.0, 6132.0, 6136.0, 6156.0, 6169.0, 6188.0, 6207.0, 6208.0, 6222.0, 6223.0, 6230.0, 6232.0, 9045.0, 9349.0, 9513.0, 10006.0, 10280.0, 11331.0, 23208.0, 55450.0, 57142.0, 57534.0, 140735.0, 158866.0, 200933.0
GO:0000932	CC	e	P-body	16/2235	91/28555	0.00235364	7	16	0.0274176	1656.0, 1977.0, 4076.0, 5685.0, 5687.0, 5701.0, 5702.0, 10456.0, 23019.0, 23589.0, 25804.0, 27257.0, 27258.0, 51441.0, 53339.0, 550643.0
GO:0005776	CC	e	autophagosome	13/2235	69/28555	0.00244409	6	13	0.0282839	3312.0, 8678.0, 9474.0, 10133.0, 11345.0, 29979.0, 29982.0, 30849.0, 55823.0, 57533.0, 64601.0, 65082.0, 201475.0
GO:0031902	CC	e	late endosome membrane	19/2235	121/28555	0.00328923	6	19	0.0375698	7251.0, 7879.0, 9482.0, 10490.0, 11267.0, 27072.0, 27183.0, 27243.0, 54432.0, 55004.0, 55207.0, 55686.0, 55823.0, 64601.0, 65082.0, 83930.0, 90809.0, 128866.0, 168391.0
GO:0016234	CC	e	inclusion body	6/2235	20/28555	0.0033923	3	6	0.0383422	3326.0, 5621.0, 5704.0, 5705.0, 6622.0, 9529.0
GO:0005732	CC	e	sno(s)RNA-containing ribonucleoprotein complex	4/2235	9/28555	0.00342225	3	4	0.0383422	6636.0, 10528.0, 55505.0, 55651.0
GO:0061617	CC	e	MICOS complex	4/2235	9/28555	0.00342225	4	4	0.0383422	54927.0, 79135.0, 125988.0, 440574.0
GO:0044322	CC	e	endoplasmic reticulum quality control compartment	7/2235	27/28555	0.0039162	2	7	0.0433245	267.0, 6048.0, 10952.0, 10956.0, 26270.0, 27248.0, 91445.0
GO:0001405	CC	e	PAM complex, Tim23 associated import motor	3/2235	5/28555	0.00424503	4	3	0.0434129	80273.0, 131118.0, 134266.0
GO:0035032	CC	e	phosphatidylinositol 3-kinase complex, class III	3/2235	5/28555	0.00424503	6	3	0.0434129	8678.0, 29982.0, 30849.0
GO:0005784	CC	e	Sec61 translocon complex	3/2235	5/28555	0.00424503	4	3	0.0434129	6748.0, 10952.0, 23204.0
GO:0097255	CC	e	R2TP complex	3/2235	5/28555	0.00424503	2	3	0.0434129	8607.0, 10856.0, 55011.0
GO:0005655	CC	e	nucleolar ribonuclease P complex	3/2235	5/28555	0.00424503	6	3	0.0434129	10556.0, 10799.0, 51367.0
GO:0098556	CC	e	cytoplasmic side of rough endoplasmic reticulum membrane	3/2235	5/28555	0.00424503	5	3	0.0434129	6155.0, 6231.0, 6235.0
GO:0097433	CC	e	dense body	3/2235	5/28555	0.00424503	2	3	0.0434129	60.0, 71.0, 27044.0
GO:0042719	CC	e	mitochondrial intermembrane space protein transporter complex	3/2235	5/28555	0.00424503	3	3	0.0434129	26519.0, 26520.0, 26521.0
GO:0045254	CC	e	pyruvate dehydrogenase complex	3/2235	5/28555	0.00424503	4	3	0.0434129	1737.0, 5162.0, 8050.0
GO:0071817	CC	e	MMXD complex	3/2235	5/28555	0.00424503	2	3	0.0434129	292.0, 9391.0, 51647.0
GO:0000243	CC	e	commitment complex	3/2235	5/28555	0.00424503	5	3	0.0434129	6631.0, 6632.0, 6634.0
GO:0000125	CC	e	PCAF complex	3/2235	5/28555	0.00424503	8	3	0.0434129	6871.0, 6880.0, 6881.0
GO:0005868	CC	e	cytoplasmic dynein complex	6/2235	21/28555	0.0044385	4	6	0.0451291	6990.0, 8655.0, 51143.0, 83658.0, 140735.0, 255758.0
GO:0031966	CC	e	mitochondrial membrane	18/2235	115/28555	0.0044815	4	18	0.0453043	506.0, 662.0, 4694.0, 4695.0, 4700.0, 4706.0, 4712.0, 4722.0, 5018.0, 6048.0, 6390.0, 7417.0, 8678.0, 27429.0, 28978.0, 81853.0, 84987.0, 100505876.0
GO:0031011	CC	e	Ino80 complex	5/2235	15/28555	0.00451027	6	5	0.0453346	7528.0, 8607.0, 10445.0, 10856.0, 93973.0
GO:0005791	CC	e	rough endoplasmic reticulum	10/2235	50/28555	0.00479569	6	10	0.0479296	351.0, 6124.0, 6128.0, 6141.0, 6185.0, 6227.0, 6228.0, 6780.0, 27346.0, 29098.0
GO:1904115	CC	e	axon cytoplasm	11/2235	58/28555	0.00485421	6	11	0.0482404	2647.0, 6647.0, 8655.0, 23291.0, 26258.0, 51566.0, 55207.0, 55330.0, 55860.0, 84709.0, 282991.0
GO:0031012	CC	p	extracellular matrix	2/2235	244/28555	1.59532e-06	3	2	5.84619e-05	24144.0, 84947.0
GO:0005887	CC	p	integral component of plasma membrane	37/2235	1395/28555	3.87287e-06	4	37	0.000101677	92.0, 292.0, 351.0, 944.0, 1140.0, 1317.0, 2913.0, 3357.0, 3741.0, 4074.0, 4360.0, 5245.0, 5250.0, 5786.0, 5795.0, 8402.0, 8834.0, 9308.0, 9375.0, 9482.0, 10149.0, 10652.0, 10682.0, 10800.0, 10899.0, 10960.0, 11120.0, 23539.0, 27253.0, 51283.0, 54886.0, 55117.0, 56624.0, 64116.0, 114814.0, 133418.0, 441168.0
GO:0005615	CC	p	extracellular space	75/2235	1685/28555	4.34574e-06	2	75	0.000110785	60.0, 71.0, 231.0, 351.0, 708.0, 874.0, 885.0, 944.0, 966.0, 1012.0, 1072.0, 1314.0, 1476.0, 1652.0, 1915.0, 2023.0, 2157.0, 2647.0, 3312.0, 3479.0, 3489.0, 3598.0, 3735.0, 3858.0, 4254.0, 4521.0, 5230.0, 5478.0, 5660.0, 5764.0, 6170.0, 6233.0, 6281.0, 6284.0, 6622.0, 6647.0, 7167.0, 7178.0, 7311.0, 7314.0, 7316.0, 7873.0, 8339.0, 8343.0, 8344.0, 8347.0, 8722.0, 8836.0, 8970.0, 10130.0, 10327.0, 10960.0, 11010.0, 23019.0, 23203.0, 25814.0, 25824.0, 26281.0, 26354.0, 26521.0, 27098.0, 29074.0, 29937.0, 51118.0, 51384.0, 56005.0, 56925.0, 79135.0, 79887.0, 83939.0, 85236.0, 128240.0, 253935.0, 285315.0, 414062.0
GO:0005886	CC	p	plasma membrane	238/2235	4459/28555	6.89677e-06	3	238	0.000157551	14.0, 60.0, 71.0, 92.0, 118.0, 322.0, 324.0, 351.0, 373.0, 378.0, 481.0, 498.0, 506.0, 539.0, 631.0, 645.0, 708.0, 757.0, 805.0, 826.0, 944.0, 966.0, 1012.0, 1043.0, 1173.0, 1175.0, 1211.0, 1317.0, 1496.0, 1650.0, 1803.0, 1915.0, 1967.0, 1983.0, 2023.0, 2157.0, 2350.0, 2597.0, 2739.0, 2776.0, 2787.0, 2790.0, 2885.0, 2913.0, 3028.0, 3069.0, 3094.0, 3163.0, 3305.0, 3312.0, 3326.0, 3357.0, 3682.0, 3735.0, 3741.0, 3921.0, 4074.0, 4238.0, 4254.0, 4360.0, 4521.0, 4682.0, 4718.0, 4758.0, 5245.0, 5257.0, 5412.0, 5500.0, 5567.0, 5621.0, 5660.0, 5764.0, 5786.0, 5795.0, 5878.0, 5899.0, 5911.0, 5997.0, 6003.0, 6009.0, 6166.0, 6188.0, 6233.0, 6284.0, 6383.0, 6390.0, 6622.0, 6647.0, 6675.0, 6780.0, 6835.0, 7251.0, 7270.0, 7311.0, 7314.0, 7316.0, 7320.0, 7341.0, 7531.0, 7727.0, 7879.0, 7923.0, 8153.0, 8452.0, 8573.0, 8576.0, 8649.0, 8655.0, 8674.0, 8772.0, 8970.0, 9049.0, 9218.0, 9263.0, 9266.0, 9308.0, 9404.0, 9452.0, 9550.0, 9643.0, 9761.0, 9793.0, 10011.0, 10048.0, 10114.0, 10130.0, 10149.0, 10159.0, 10211.0, 10228.0, 10352.0, 10430.0, 10434.0, 10487.0, 10550.0, 10800.0, 10966.0, 11010.0, 11021.0, 11073.0, 11080.0, 11120.0, 11267.0, 11315.0, 11331.0, 11333.0, 22950.0, 23171.0, 23196.0, 23208.0, 23433.0, 23539.0, 23600.0, 23647.0, 25782.0, 25798.0, 25814.0, 25844.0, 25927.0, 26090.0, 26996.0, 27183.0, 27297.0, 27346.0, 28956.0, 28985.0, 29085.0, 29098.0, 29126.0, 29979.0, 30011.0, 51094.0, 51143.0, 51182.0, 51271.0, 51449.0, 51573.0, 51706.0, 51763.0, 54331.0, 54432.0, 54734.0, 54939.0, 55004.0, 55117.0, 55146.0, 55288.0, 55352.0, 55754.0, 55850.0, 55920.0, 55997.0, 56253.0, 56624.0, 56670.0, 57142.0, 57154.0, 57393.0, 57534.0, 57628.0, 60626.0, 60682.0, 64116.0, 64145.0, 64805.0, 64844.0, 65080.0, 79009.0, 79658.0, 80196.0, 80308.0, 81614.0, 81671.0, 83692.0, 84299.0, 84364.0, 84418.0, 84932.0, 84975.0, 90417.0, 90809.0, 94103.0, 114625.0, 114814.0, 121268.0, 124446.0, 125875.0, 133418.0, 140735.0, 149371.0, 152579.0, 161742.0, 201475.0, 203245.0, 258010.0, 259232.0, 282679.0, 403313.0
GO:0062023	CC	p	collagen-containing extracellular matrix	9/2235	374/28555	1.53705e-05	4	9	0.000310766	310.0, 1012.0, 1476.0, 5660.0, 6281.0, 6383.0, 8722.0, 253935.0, 284018.0
GO:0043235	CC	p	receptor complex	5/2235	209/28555	0.00165929	2	5	0.0201289	92.0, 351.0, 3598.0, 5786.0, 26996.0
GO:0016324	CC	p	apical plasma membrane	13/2235	342/28555	0.00319574	4	13	0.0367406	481.0, 529.0, 1803.0, 3326.0, 10149.0, 10159.0, 10327.0, 10456.0, 23539.0, 55686.0, 55754.0, 64116.0, 91703.0
GO:1903561	CC	p	extracellular vesicle	3/2235	150/28555	0.00351446	5	3	0.0391261	481.0, 5110.0, 8722.0
GO:0016323	CC	p	basolateral plasma membrane	6/2235	210/28555	0.00421117	4	6	0.0434129	481.0, 3326.0, 10211.0, 23539.0, 51248.0, 64116.0
GO:0004298	MF	e	threonine-type endopeptidase activity	9/2235	14/28555	1.51216e-07	5	9	0.00021857	5685.0, 5689.0, 5690.0, 5691.0, 5692.0, 5693.0, 5694.0, 5695.0, 55617.0
GO:0004129	MF	e	cytochrome-c oxidase activity	14/2235	26/28555	1.75358e-07	7	14	0.00021857	1327.0, 1329.0, 1337.0, 1340.0, 1345.0, 1346.0, 1347.0, 1349.0, 1350.0, 1351.0, 4697.0, 6834.0, 9167.0, 9377.0
GO:0043022	MF	e	ribosome binding	18/2235	53/28555	3.08451e-07	4	18	0.00021857	1965.0, 1984.0, 2107.0, 3692.0, 3921.0, 6185.0, 6728.0, 6731.0, 10399.0, 25875.0, 27335.0, 28972.0, 54915.0, 79568.0, 83939.0, 84305.0, 143244.0, 219402.0
GO:0003899	MF	e	DNA-directed 5'-3' RNA polymerase activity	15/2235	37/28555	3.38513e-07	7	15	0.00021857	5431.0, 5432.0, 5438.0, 5439.0, 5440.0, 5441.0, 9412.0, 9533.0, 10621.0, 10623.0, 27297.0, 30834.0, 51728.0, 64425.0, 84172.0
GO:0046933	MF	e	proton-transporting ATP synthase activity, rotational mechanism	14/2235	19/28555	4.04497e-07	8	14	0.00021857	498.0, 506.0, 509.0, 514.0, 515.0, 516.0, 517.0, 518.0, 521.0, 522.0, 539.0, 9551.0, 10476.0, 10632.0
GO:0019843	MF	e	rRNA binding	20/2235	38/28555	4.97367e-07	5	20	0.00021857	6133.0, 6147.0, 6167.0, 6191.0, 6192.0, 6193.0, 6203.0, 6205.0, 6222.0, 23107.0, 26284.0, 51081.0, 51204.0, 51373.0, 54948.0, 55052.0, 55272.0, 55794.0, 80135.0, 84154.0
GO:0032977	MF	e	membrane insertase activity	8/2235	12/28555	5.17226e-07	2	8	0.00021857	5018.0, 10328.0, 51016.0, 51234.0, 55831.0, 56851.0, 83460.0, 285521.0
GO:0031386	MF	e	protein tag	9/2235	12/28555	5.17226e-07	1	9	0.00021857	4738.0, 6233.0, 6612.0, 6613.0, 7311.0, 7314.0, 7316.0, 7341.0, 59286.0
GO:0009055	MF	e	electron transfer activity	24/2235	67/28555	5.50035e-07	3	24	0.00021857	231.0, 1353.0, 2108.0, 2109.0, 2230.0, 2745.0, 3420.0, 4200.0, 4720.0, 4722.0, 4726.0, 6389.0, 6390.0, 6391.0, 6392.0, 8630.0, 9377.0, 10327.0, 10975.0, 51022.0, 55967.0, 57019.0, 80777.0, 91942.0
GO:0000049	MF	e	tRNA binding	21/2235	67/28555	5.50035e-07	5	21	0.00021857	833.0, 1915.0, 1968.0, 3028.0, 3735.0, 4141.0, 5917.0, 6165.0, 6301.0, 6741.0, 8846.0, 23107.0, 23587.0, 54931.0, 55140.0, 55157.0, 55699.0, 79693.0, 83939.0, 92675.0, 255308.0
GO:0008121	MF	e	ubiquinol-cytochrome-c reductase activity	7/2235	9/28555	5.57576e-07	4	7	0.00021857	1537.0, 7384.0, 7386.0, 7388.0, 10975.0, 27089.0, 29796.0
GO:0051087	MF	e	chaperone binding	25/2235	101/28555	6.96844e-07	3	25	0.000250399	267.0, 573.0, 3301.0, 3312.0, 4189.0, 5203.0, 6647.0, 6902.0, 6903.0, 8266.0, 9529.0, 10273.0, 10471.0, 10598.0, 10961.0, 10963.0, 11080.0, 23753.0, 26519.0, 26520.0, 55135.0, 55664.0, 80273.0, 134266.0, 150274.0
GO:0008137	MF	e	NADH dehydrogenase (ubiquinone) activity	27/2235	45/28555	8.7231e-07	7	27	0.00025513	4694.0, 4695.0, 4696.0, 4697.0, 4698.0, 4700.0, 4702.0, 4706.0, 4707.0, 4708.0, 4709.0, 4710.0, 4711.0, 4712.0, 4713.0, 4714.0, 4715.0, 4716.0, 4717.0, 4718.0, 4720.0, 4722.0, 4724.0, 4725.0, 4726.0, 55967.0, 91942.0
GO:0003743	MF	e	translation initiation factor activity	29/2235	51/28555	9.59557e-07	6	29	0.00025513	1965.0, 1967.0, 1968.0, 1974.0, 1975.0, 1977.0, 1983.0, 3646.0, 3692.0, 7458.0, 8562.0, 8662.0, 8664.0, 8665.0, 8666.0, 8667.0, 8668.0, 8891.0, 8893.0, 10209.0, 10289.0, 10480.0, 27335.0, 28985.0, 51386.0, 83939.0, 84285.0, 219402.0, 255308.0
GO:0003735	MF	e	structural constituent of ribosome	125/2235	162/28555	9.70253e-07	2	125	0.00025513	740.0, 3921.0, 4736.0, 6122.0, 6124.0, 6125.0, 6128.0, 6129.0, 6130.0, 6132.0, 6133.0, 6134.0, 6135.0, 6136.0, 6137.0, 6138.0, 6139.0, 6141.0, 6142.0, 6143.0, 6144.0, 6146.0, 6147.0, 6152.0, 6155.0, 6156.0, 6157.0, 6159.0, 6160.0, 6161.0, 6164.0, 6165.0, 6166.0, 6167.0, 6168.0, 6169.0, 6170.0, 6171.0, 6181.0, 6183.0, 6187.0, 6188.0, 6189.0, 6191.0, 6192.0, 6193.0, 6201.0, 6202.0, 6203.0, 6204.0, 6205.0, 6206.0, 6207.0, 6208.0, 6217.0, 6218.0, 6222.0, 6223.0, 6224.0, 6227.0, 6228.0, 6229.0, 6230.0, 6231.0, 6232.0, 6233.0, 6235.0, 7311.0, 7818.0, 9045.0, 9349.0, 9553.0, 11222.0, 11224.0, 23521.0, 25873.0, 26589.0, 28973.0, 28998.0, 29074.0, 29088.0, 29093.0, 51021.0, 51023.0, 51069.0, 51081.0, 51121.0, 51187.0, 51253.0, 51258.0, 51263.0, 51264.0, 51318.0, 51373.0, 51649.0, 51650.0, 54460.0, 54948.0, 55052.0, 55168.0, 57129.0, 60488.0, 63875.0, 64928.0, 64960.0, 64963.0, 64965.0, 64979.0, 64981.0, 64983.0, 65003.0, 65005.0, 65008.0, 65993.0, 78988.0, 79590.0, 84545.0, 92259.0, 116541.0, 116832.0, 122704.0, 124995.0, 128308.0, 219927.0, 285855.0
GO:0003684	MF	e	damaged DNA binding	18/2235	57/28555	9.85716e-07	5	18	0.00025513	328.0, 2067.0, 2071.0, 2237.0, 2547.0, 5423.0, 5886.0, 5887.0, 5932.0, 6117.0, 6118.0, 6119.0, 6188.0, 9937.0, 54840.0, 55693.0, 64858.0, 252969.0
GO:0051082	MF	e	unfolded protein binding	37/2235	110/28555	1.00585e-06	3	37	0.00025513	908.0, 1861.0, 3301.0, 3305.0, 3312.0, 3313.0, 3326.0, 4666.0, 5201.0, 5202.0, 5203.0, 5204.0, 5478.0, 6950.0, 7203.0, 7265.0, 8195.0, 9049.0, 10471.0, 10574.0, 10575.0, 10576.0, 10694.0, 10726.0, 10856.0, 11080.0, 22948.0, 27248.0, 27429.0, 51103.0, 51182.0, 55664.0, 80273.0, 81572.0, 84317.0, 134266.0, 100131801.0
GO:0044183	MF	e	protein folding chaperone	16/2235	35/28555	1.14307e-06	1	16	0.000273828	908.0, 3305.0, 3312.0, 3313.0, 3326.0, 5201.0, 5202.0, 6950.0, 7203.0, 10574.0, 10575.0, 10576.0, 10694.0, 22948.0, 51182.0, 79031.0
GO:0051537	MF	e	2 iron, 2 sulfur cluster binding	10/2235	21/28555	1.33454e-06	4	10	0.000298728	2230.0, 6390.0, 7386.0, 23479.0, 51022.0, 51218.0, 57019.0, 81689.0, 122961.0, 493856.0
GO:0003729	MF	e	mRNA binding	38/2235	196/28555	1.42046e-06	5	38	0.000298728	708.0, 1478.0, 1656.0, 3069.0, 3182.0, 3190.0, 3191.0, 5093.0, 6129.0, 6187.0, 6188.0, 6193.0, 6207.0, 6231.0, 6631.0, 6741.0, 7884.0, 8562.0, 9775.0, 10656.0, 10949.0, 11051.0, 11224.0, 11315.0, 22828.0, 22916.0, 22950.0, 23369.0, 23521.0, 27257.0, 28998.0, 51081.0, 51204.0, 51441.0, 54915.0, 79753.0, 83939.0, 92906.0
GO:0046982	MF	e	protein heterodimerization activity	67/2235	321/28555	1.60461e-06	4	67	0.000298728	118.0, 481.0, 598.0, 599.0, 1647.0, 1649.0, 1810.0, 2132.0, 2958.0, 3012.0, 3015.0, 3017.0, 3858.0, 4208.0, 5245.0, 5901.0, 6643.0, 6790.0, 6827.0, 6880.0, 6882.0, 6945.0, 7391.0, 7494.0, 7531.0, 8294.0, 8330.0, 8334.0, 8339.0, 8341.0, 8342.0, 8343.0, 8344.0, 8347.0, 8350.0, 8359.0, 8360.0, 8361.0, 8362.0, 8363.0, 8364.0, 8365.0, 8366.0, 8367.0, 8970.0, 9218.0, 9221.0, 9491.0, 9513.0, 10054.0, 10055.0, 10419.0, 10589.0, 10670.0, 11331.0, 23658.0, 51504.0, 54107.0, 55506.0, 55766.0, 56655.0, 85236.0, 92815.0, 94239.0, 114049.0, 378708.0, 553115.0
GO:0048027	MF	e	mRNA 5'-UTR binding	11/2235	26/28555	1.6857e-06	6	11	0.000298728	6125.0, 6171.0, 6189.0, 6201.0, 6207.0, 6208.0, 22948.0, 26156.0, 26354.0, 55323.0, 64963.0
GO:0017025	MF	e	TBP-class protein binding	11/2235	26/28555	1.6857e-06	5	11	0.000298728	1810.0, 2958.0, 2959.0, 5700.0, 5701.0, 5705.0, 6882.0, 8607.0, 10589.0, 10856.0, 55290.0
GO:0033204	MF	e	ribonuclease P RNA binding	7/2235	10/28555	1.73196e-06	5	7	0.000298728	10248.0, 10556.0, 10557.0, 10775.0, 10799.0, 51367.0, 54913.0
GO:0045296	MF	e	cadherin binding	61/2235	315/28555	2.20618e-06	4	61	0.000348212	118.0, 832.0, 1012.0, 1496.0, 1656.0, 1968.0, 1983.0, 2010.0, 2023.0, 3069.0, 3190.0, 3312.0, 3326.0, 3646.0, 5093.0, 5110.0, 5694.0, 5795.0, 5861.0, 5901.0, 5902.0, 5917.0, 6128.0, 6130.0, 6138.0, 6147.0, 6152.0, 6159.0, 6164.0, 6187.0, 6231.0, 6643.0, 6811.0, 7458.0, 7531.0, 8350.0, 8607.0, 9045.0, 9218.0, 9793.0, 10006.0, 10399.0, 10528.0, 10598.0, 10652.0, 10694.0, 10726.0, 11315.0, 11344.0, 22827.0, 23647.0, 26156.0, 27044.0, 51031.0, 51510.0, 55379.0, 55854.0, 57142.0, 83939.0, 128866.0, 151963.0
GO:0061630	MF	e	ubiquitin protein ligase activity	48/2235	288/28555	2.26112e-06	5	48	0.000348212	267.0, 6015.0, 6045.0, 6048.0, 6992.0, 7322.0, 7737.0, 8315.0, 8452.0, 9443.0, 9604.0, 9616.0, 9978.0, 10273.0, 23087.0, 23608.0, 23609.0, 25831.0, 25898.0, 26001.0, 26270.0, 26994.0, 51003.0, 51255.0, 51283.0, 51529.0, 51665.0, 54765.0, 54797.0, 55128.0, 55148.0, 55823.0, 57154.0, 57162.0, 57630.0, 64320.0, 64326.0, 79018.0, 79594.0, 80196.0, 84246.0, 91445.0, 127544.0, 140691.0, 152006.0, 283807.0, 378884.0, 391712.0
GO:0031625	MF	e	ubiquitin protein ligase binding	71/2235	291/28555	2.50123e-06	5	71	0.00035951	71.0, 292.0, 322.0, 324.0, 573.0, 637.0, 819.0, 3301.0, 3305.0, 3312.0, 3313.0, 3326.0, 4720.0, 4738.0, 5036.0, 5567.0, 5684.0, 5707.0, 5899.0, 6118.0, 6125.0, 6135.0, 6233.0, 6613.0, 6790.0, 6923.0, 6950.0, 7167.0, 7251.0, 7311.0, 7314.0, 7316.0, 7319.0, 7320.0, 7332.0, 7334.0, 7341.0, 7384.0, 7415.0, 7531.0, 8405.0, 8452.0, 8548.0, 8678.0, 9246.0, 9349.0, 9482.0, 9529.0, 9927.0, 9978.0, 10010.0, 10128.0, 10155.0, 10273.0, 10376.0, 10576.0, 10670.0, 11345.0, 23208.0, 27101.0, 29089.0, 51035.0, 51465.0, 51701.0, 55135.0, 57142.0, 65018.0, 79594.0, 80196.0, 171392.0, 203068.0
GO:0004842	MF	e	ubiquitin-protein transferase activity	41/2235	230/28555	2.91514e-06	4	41	0.000394197	267.0, 373.0, 6045.0, 6047.0, 6048.0, 7126.0, 7319.0, 7320.0, 7322.0, 7325.0, 7332.0, 7334.0, 7428.0, 8315.0, 8452.0, 9040.0, 9246.0, 9978.0, 10155.0, 10273.0, 23014.0, 23291.0, 25898.0, 26001.0, 26190.0, 26268.0, 27252.0, 27338.0, 29089.0, 51255.0, 51529.0, 54926.0, 55128.0, 57154.0, 57534.0, 64320.0, 64326.0, 79594.0, 79596.0, 140691.0, 378884.0
GO:1990948	MF	e	ubiquitin ligase inhibitor activity	5/2235	5/28555	2.92539e-06	5	5	0.000394197	6125.0, 6135.0, 6201.0, 9349.0, 26271.0
GO:0042803	MF	e	protein homodimerization activity	89/2235	659/28555	3.12642e-06	4	89	0.000401955	51.0, 118.0, 598.0, 599.0, 1012.0, 1050.0, 1633.0, 1647.0, 1649.0, 1803.0, 1894.0, 2023.0, 2717.0, 2947.0, 2958.0, 2992.0, 3326.0, 3735.0, 4085.0, 4247.0, 5018.0, 5191.0, 5524.0, 5631.0, 5634.0, 5660.0, 5713.0, 5723.0, 6281.0, 6284.0, 6301.0, 6419.0, 6631.0, 6643.0, 6945.0, 7167.0, 7251.0, 7295.0, 7391.0, 7727.0, 8460.0, 8799.0, 8815.0, 9491.0, 9513.0, 10016.0, 10273.0, 10399.0, 10591.0, 10670.0, 10856.0, 10961.0, 11051.0, 11267.0, 11315.0, 11331.0, 23171.0, 25898.0, 25974.0, 26258.0, 26519.0, 26520.0, 27101.0, 27102.0, 29959.0, 51304.0, 54033.0, 54994.0, 55128.0, 55149.0, 55157.0, 56267.0, 57393.0, 64858.0, 79017.0, 79717.0, 79876.0, 80273.0, 83930.0, 84058.0, 84313.0, 90417.0, 93974.0, 116092.0, 128866.0, 134266.0, 150684.0, 493856.0, 729920.0
GO:0016887	MF	e	ATPase activity	38/2235	219/28555	3.1694e-06	7	38	0.000401955	22.0, 23.0, 439.0, 498.0, 506.0, 509.0, 514.0, 617.0, 1861.0, 1974.0, 2071.0, 3305.0, 3312.0, 3313.0, 3835.0, 5217.0, 5524.0, 5700.0, 5701.0, 5702.0, 5704.0, 5705.0, 5706.0, 7415.0, 8449.0, 8607.0, 9296.0, 9550.0, 9861.0, 10061.0, 10694.0, 10856.0, 27183.0, 51182.0, 64222.0, 80007.0, 122402.0, 102157402.0
GO:0003723	MF	e	RNA binding	401/2235	1384/28555	3.57133e-06	4	401	0.000423697	23.0, 118.0, 292.0, 310.0, 328.0, 498.0, 509.0, 689.0, 908.0, 1476.0, 1477.0, 1478.0, 1653.0, 1656.0, 1728.0, 1854.0, 1915.0, 1965.0, 1974.0, 1975.0, 1977.0, 1983.0, 1984.0, 2023.0, 2079.0, 2091.0, 2107.0, 2197.0, 2224.0, 2287.0, 2288.0, 2483.0, 2547.0, 2885.0, 2961.0, 3005.0, 3008.0, 3028.0, 3069.0, 3149.0, 3178.0, 3182.0, 3188.0, 3190.0, 3191.0, 3276.0, 3312.0, 3313.0, 3326.0, 3434.0, 3608.0, 3646.0, 3837.0, 3838.0, 3921.0, 4048.0, 4076.0, 4116.0, 4236.0, 4736.0, 4809.0, 4830.0, 4841.0, 5036.0, 5037.0, 5093.0, 5303.0, 5431.0, 5478.0, 5682.0, 5687.0, 5700.0, 5710.0, 5901.0, 5931.0, 5935.0, 6100.0, 6122.0, 6124.0, 6125.0, 6128.0, 6129.0, 6130.0, 6132.0, 6133.0, 6134.0, 6135.0, 6136.0, 6137.0, 6138.0, 6139.0, 6141.0, 6142.0, 6143.0, 6144.0, 6146.0, 6147.0, 6152.0, 6155.0, 6156.0, 6157.0, 6159.0, 6160.0, 6161.0, 6164.0, 6165.0, 6167.0, 6168.0, 6169.0, 6170.0, 6171.0, 6183.0, 6187.0, 6188.0, 6189.0, 6191.0, 6192.0, 6193.0, 6201.0, 6202.0, 6203.0, 6204.0, 6205.0, 6206.0, 6207.0, 6208.0, 6217.0, 6218.0, 6222.0, 6223.0, 6224.0, 6227.0, 6228.0, 6229.0, 6230.0, 6231.0, 6232.0, 6233.0, 6301.0, 6427.0, 6432.0, 6613.0, 6626.0, 6628.0, 6631.0, 6632.0, 6633.0, 6634.0, 6635.0, 6636.0, 6637.0, 6727.0, 6728.0, 6731.0, 6733.0, 6741.0, 6742.0, 6749.0, 6780.0, 6902.0, 6950.0, 7114.0, 7178.0, 7203.0, 7257.0, 7284.0, 7295.0, 7316.0, 7332.0, 7334.0, 7341.0, 7415.0, 7458.0, 7528.0, 7531.0, 7818.0, 7873.0, 7884.0, 8187.0, 8294.0, 8359.0, 8360.0, 8361.0, 8362.0, 8363.0, 8364.0, 8365.0, 8366.0, 8367.0, 8402.0, 8449.0, 8539.0, 8634.0, 8662.0, 8664.0, 8666.0, 8667.0, 8668.0, 8683.0, 8721.0, 8802.0, 9045.0, 9100.0, 9136.0, 9221.0, 9238.0, 9277.0, 9343.0, 9349.0, 9513.0, 9733.0, 9775.0, 10102.0, 10128.0, 10155.0, 10189.0, 10209.0, 10248.0, 10270.0, 10289.0, 10360.0, 10399.0, 10412.0, 10438.0, 10528.0, 10539.0, 10556.0, 10575.0, 10605.0, 10656.0, 10813.0, 10923.0, 10929.0, 10946.0, 10949.0, 10952.0, 10963.0, 10969.0, 10992.0, 11051.0, 11097.0, 11171.0, 11193.0, 11198.0, 11222.0, 11224.0, 11325.0, 11333.0, 11344.0, 22827.0, 22828.0, 22916.0, 23016.0, 23019.0, 23193.0, 23196.0, 23369.0, 23404.0, 23435.0, 23481.0, 23521.0, 23560.0, 23608.0, 23609.0, 23658.0, 24148.0, 25804.0, 25821.0, 25873.0, 26017.0, 26156.0, 26284.0, 26354.0, 26574.0, 26608.0, 26995.0, 27044.0, 27079.0, 27257.0, 27258.0, 28998.0, 29088.0, 29093.0, 29105.0, 29777.0, 30836.0, 51069.0, 51081.0, 51096.0, 51118.0, 51121.0, 51143.0, 51154.0, 51187.0, 51250.0, 51253.0, 51264.0, 51386.0, 51388.0, 51441.0, 51491.0, 51503.0, 51538.0, 51605.0, 51637.0, 51649.0, 51663.0, 51690.0, 51692.0, 51729.0, 51808.0, 54148.0, 54433.0, 54460.0, 54555.0, 54890.0, 54913.0, 54915.0, 54931.0, 55052.0, 55110.0, 55135.0, 55147.0, 55149.0, 55178.0, 55272.0, 55379.0, 55505.0, 55623.0, 55651.0, 55720.0, 55794.0, 55854.0, 55920.0, 56267.0, 56647.0, 56902.0, 56915.0, 57050.0, 57142.0, 57470.0, 60488.0, 60528.0, 64216.0, 64928.0, 64949.0, 64960.0, 64963.0, 64965.0, 64976.0, 64983.0, 65003.0, 65005.0, 65008.0, 65080.0, 79009.0, 79033.0, 79072.0, 79590.0, 79753.0, 80135.0, 80145.0, 81892.0, 83443.0, 83480.0, 83640.0, 84154.0, 84186.0, 84273.0, 84284.0, 84305.0, 84311.0, 84319.0, 84545.0, 84549.0, 84844.0, 84881.0, 85364.0, 88745.0, 90441.0, 92400.0, 92906.0, 114034.0, 114049.0, 116541.0, 118487.0, 122402.0, 124995.0, 127933.0, 138716.0, 142940.0, 148423.0, 150590.0, 165904.0, 219927.0, 220988.0, 246243.0, 285855.0, 493856.0, 553115.0, 100129128.0
GO:0003677	MF	e	DNA binding	134/2235	898/28555	3.57451e-06	4	134	0.000423697	328.0, 351.0, 1050.0, 1054.0, 1108.0, 1389.0, 1649.0, 1653.0, 1869.0, 2067.0, 2071.0, 2119.0, 2237.0, 2547.0, 2961.0, 2971.0, 3012.0, 3015.0, 3017.0, 3190.0, 3608.0, 3835.0, 4172.0, 4291.0, 4666.0, 5134.0, 5303.0, 5425.0, 5431.0, 5432.0, 5439.0, 5440.0, 5441.0, 5889.0, 6047.0, 6128.0, 6129.0, 6188.0, 6232.0, 6419.0, 6648.0, 6749.0, 6871.0, 6880.0, 6881.0, 6944.0, 6945.0, 7251.0, 7257.0, 7270.0, 7494.0, 7528.0, 7678.0, 8187.0, 8294.0, 8330.0, 8334.0, 8339.0, 8341.0, 8342.0, 8343.0, 8344.0, 8347.0, 8350.0, 8359.0, 8360.0, 8361.0, 8362.0, 8363.0, 8364.0, 8365.0, 8366.0, 8367.0, 8721.0, 8815.0, 8970.0, 9131.0, 9141.0, 9202.0, 9221.0, 9278.0, 9533.0, 10011.0, 10038.0, 10084.0, 10113.0, 10155.0, 10438.0, 10589.0, 10943.0, 11073.0, 22827.0, 22850.0, 23014.0, 23522.0, 23583.0, 26073.0, 26994.0, 27301.0, 29068.0, 29777.0, 51042.0, 51230.0, 51663.0, 55506.0, 55766.0, 56655.0, 56906.0, 57215.0, 64425.0, 79035.0, 79728.0, 81789.0, 84172.0, 84525.0, 84656.0, 84844.0, 85236.0, 90326.0, 91442.0, 92675.0, 92806.0, 92815.0, 94239.0, 112495.0, 116092.0, 118472.0, 129787.0, 144108.0, 153527.0, 166815.0, 171392.0, 201254.0, 378708.0
GO:0005525	MF	e	GTP binding	57/2235	372/28555	3.63562e-06	8	57	0.000423697	318.0, 373.0, 378.0, 400.0, 402.0, 1915.0, 1968.0, 1983.0, 2776.0, 3008.0, 3326.0, 4733.0, 4830.0, 5861.0, 5862.0, 5878.0, 5899.0, 5901.0, 5911.0, 6009.0, 7284.0, 7818.0, 7879.0, 8153.0, 8732.0, 8766.0, 9221.0, 9343.0, 9927.0, 10325.0, 10376.0, 10670.0, 10966.0, 11021.0, 11321.0, 23433.0, 23560.0, 23647.0, 26284.0, 26354.0, 54734.0, 55207.0, 55288.0, 55341.0, 55720.0, 58477.0, 64792.0, 81876.0, 84273.0, 84932.0, 121268.0, 139596.0, 201475.0, 203068.0, 255308.0, 339231.0, 387496.0
GO:0042802	MF	e	identical protein binding	184/2235	1460/28555	3.85756e-06	3	184	0.000437731	36.0, 60.0, 71.0, 98.0, 158.0, 191.0, 211.0, 267.0, 351.0, 373.0, 598.0, 599.0, 833.0, 844.0, 892.0, 1054.0, 1317.0, 1635.0, 1678.0, 1725.0, 1728.0, 1737.0, 1803.0, 1854.0, 1861.0, 1967.0, 2597.0, 2879.0, 2885.0, 2947.0, 3190.0, 3276.0, 3281.0, 3326.0, 3489.0, 3704.0, 3735.0, 3945.0, 4085.0, 4259.0, 4733.0, 4830.0, 4841.0, 4942.0, 5092.0, 5471.0, 5621.0, 5631.0, 5634.0, 5688.0, 5702.0, 5706.0, 5710.0, 5723.0, 5805.0, 5816.0, 5888.0, 5932.0, 6047.0, 6048.0, 6129.0, 6146.0, 6223.0, 6383.0, 6396.0, 6622.0, 6626.0, 6643.0, 6647.0, 6648.0, 6675.0, 6777.0, 6881.0, 6990.0, 7126.0, 7391.0, 7415.0, 7531.0, 7884.0, 8315.0, 8339.0, 8343.0, 8344.0, 8347.0, 8636.0, 8655.0, 8665.0, 8678.0, 8772.0, 8799.0, 8815.0, 9453.0, 9513.0, 10007.0, 10016.0, 10133.0, 10204.0, 10419.0, 10539.0, 10540.0, 10574.0, 10589.0, 10591.0, 10656.0, 10682.0, 10856.0, 10923.0, 10935.0, 10982.0, 11051.0, 11073.0, 11161.0, 11315.0, 11331.0, 22827.0, 23204.0, 23208.0, 23219.0, 23435.0, 23468.0, 23474.0, 23534.0, 23647.0, 25798.0, 25814.0, 25874.0, 26258.0, 27018.0, 27072.0, 27351.0, 27429.0, 29979.0, 51024.0, 51094.0, 51278.0, 51538.0, 51637.0, 53339.0, 54069.0, 54471.0, 54585.0, 54749.0, 54931.0, 55128.0, 55135.0, 55149.0, 55178.0, 55297.0, 55617.0, 55845.0, 57407.0, 57460.0, 57621.0, 59349.0, 60491.0, 60673.0, 64168.0, 64841.0, 79077.0, 79078.0, 79594.0, 79607.0, 79717.0, 80007.0, 80273.0, 80308.0, 81853.0, 91283.0, 91703.0, 93974.0, 112483.0, 114932.0, 123811.0, 128866.0, 130951.0, 140735.0, 150274.0, 150684.0, 197407.0, 256281.0, 282679.0, 285148.0, 285362.0, 553115.0
GO:0004526	MF	e	ribonuclease P activity	7/2235	11/28555	4.43875e-06	8	7	0.000478497	10248.0, 10556.0, 10557.0, 10775.0, 10799.0, 51367.0, 54913.0
GO:0005515	MF	e	protein binding	1693/2235	12369/28555	9.60095e-06	2	1693	0.000962775	14.0, 22.0, 23.0, 39.0, 52.0, 60.0, 71.0, 92.0, 98.0, 118.0, 191.0, 211.0, 231.0, 267.0, 292.0, 310.0, 313.0, 318.0, 322.0, 324.0, 328.0, 351.0, 353.0, 373.0, 378.0, 402.0, 439.0, 475.0, 481.0, 498.0, 506.0, 509.0, 514.0, 515.0, 516.0, 517.0, 521.0, 522.0, 529.0, 533.0, 539.0, 573.0, 593.0, 598.0, 599.0, 617.0, 631.0, 637.0, 644.0, 645.0, 662.0, 689.0, 708.0, 740.0, 757.0, 805.0, 819.0, 826.0, 830.0, 832.0, 833.0, 844.0, 874.0, 885.0, 892.0, 908.0, 944.0, 966.0, 996.0, 1012.0, 1033.0, 1050.0, 1054.0, 1072.0, 1108.0, 1140.0, 1164.0, 1173.0, 1175.0, 1211.0, 1314.0, 1327.0, 1329.0, 1337.0, 1345.0, 1346.0, 1347.0, 1349.0, 1350.0, 1351.0, 1353.0, 1386.0, 1389.0, 1477.0, 1478.0, 1496.0, 1537.0, 1635.0, 1647.0, 1649.0, 1650.0, 1653.0, 1656.0, 1678.0, 1725.0, 1728.0, 1737.0, 1802.0, 1803.0, 1810.0, 1845.0, 1848.0, 1854.0, 1861.0, 1869.0, 1891.0, 1892.0, 1894.0, 1915.0, 1933.0, 1965.0, 1967.0, 1968.0, 1974.0, 1975.0, 1977.0, 1983.0, 1984.0, 2010.0, 2021.0, 2023.0, 2029.0, 2067.0, 2071.0, 2079.0, 2091.0, 2107.0, 2108.0, 2109.0, 2119.0, 2132.0, 2157.0, 2224.0, 2237.0, 2271.0, 2286.0, 2287.0, 2288.0, 2483.0, 2517.0, 2547.0, 2597.0, 2631.0, 2644.0, 2647.0, 2717.0, 2739.0, 2745.0, 2776.0, 2787.0, 2790.0, 2879.0, 2885.0, 2947.0, 2958.0, 2959.0, 2960.0, 2961.0, 2992.0, 3005.0, 3008.0, 3012.0, 3015.0, 3017.0, 3028.0, 3029.0, 3052.0, 3069.0, 3094.0, 3149.0, 3163.0, 3178.0, 3182.0, 3188.0, 3190.0, 3191.0, 3276.0, 3281.0, 3301.0, 3305.0, 3308.0, 3312.0, 3313.0, 3326.0, 3357.0, 3434.0, 3476.0, 3479.0, 3489.0, 3598.0, 3608.0, 3646.0, 3692.0, 3735.0, 3741.0, 3832.0, 3835.0, 3837.0, 3838.0, 3840.0, 3852.0, 3858.0, 3861.0, 3872.0, 3921.0, 3945.0, 4005.0, 4048.0, 4074.0, 4076.0, 4085.0, 4116.0, 4172.0, 4189.0, 4201.0, 4208.0, 4236.0, 4238.0, 4254.0, 4259.0, 4291.0, 4360.0, 4521.0, 4677.0, 4682.0, 4692.0, 4696.0, 4697.0, 4698.0, 4702.0, 4706.0, 4711.0, 4712.0, 4713.0, 4715.0, 4716.0, 4720.0, 4722.0, 4724.0, 4725.0, 4733.0, 4736.0, 4738.0, 4758.0, 4779.0, 4809.0, 4830.0, 4841.0, 4942.0, 4946.0, 4947.0, 5001.0, 5018.0, 5036.0, 5037.0, 5092.0, 5093.0, 5095.0, 5110.0, 5134.0, 5147.0, 5162.0, 5184.0, 5188.0, 5191.0, 5201.0, 5202.0, 5203.0, 5204.0, 5217.0, 5223.0, 5230.0, 5245.0, 5257.0, 5303.0, 5412.0, 5423.0, 5425.0, 5431.0, 5432.0, 5438.0, 5439.0, 5440.0, 5441.0, 5478.0, 5481.0, 5496.0, 5500.0, 5504.0, 5524.0, 5538.0, 5567.0, 5571.0, 5597.0, 5621.0, 5631.0, 5634.0, 5660.0, 5682.0, 5684.0, 5685.0, 5686.0, 5687.0, 5688.0, 5689.0, 5690.0, 5691.0, 5692.0, 5693.0, 5694.0, 5695.0, 5700.0, 5701.0, 5702.0, 5704.0, 5705.0, 5706.0, 5707.0, 5708.0, 5709.0, 5710.0, 5711.0, 5713.0, 5714.0, 5764.0, 5786.0, 5795.0, 5805.0, 5824.0, 5827.0, 5830.0, 5859.0, 5861.0, 5862.0, 5877.0, 5878.0, 5886.0, 5887.0, 5888.0, 5889.0, 5899.0, 5901.0, 5902.0, 5910.0, 5911.0, 5917.0, 5931.0, 5932.0, 5935.0, 5947.0, 5955.0, 5982.0, 5984.0, 5997.0, 6003.0, 6009.0, 6015.0, 6045.0, 6047.0, 6048.0, 6100.0, 6117.0, 6118.0, 6119.0, 6122.0, 6124.0, 6125.0, 6128.0, 6129.0, 6130.0, 6132.0, 6133.0, 6134.0, 6135.0, 6136.0, 6137.0, 6138.0, 6139.0, 6141.0, 6142.0, 6143.0, 6144.0, 6146.0, 6147.0, 6152.0, 6155.0, 6156.0, 6157.0, 6160.0, 6164.0, 6165.0, 6166.0, 6168.0, 6169.0, 6171.0, 6181.0, 6183.0, 6185.0, 6187.0, 6188.0, 6189.0, 6191.0, 6192.0, 6193.0, 6201.0, 6202.0, 6203.0, 6204.0, 6205.0, 6206.0, 6207.0, 6208.0, 6217.0, 6222.0, 6223.0, 6224.0, 6227.0, 6228.0, 6230.0, 6231.0, 6232.0, 6233.0, 6257.0, 6281.0, 6284.0, 6301.0, 6341.0, 6383.0, 6389.0, 6390.0, 6391.0, 6392.0, 6396.0, 6399.0, 6419.0, 6427.0, 6432.0, 6500.0, 6588.0, 6612.0, 6613.0, 6622.0, 6626.0, 6628.0, 6629.0, 6631.0, 6632.0, 6633.0, 6634.0, 6635.0, 6636.0, 6637.0, 6643.0, 6647.0, 6648.0, 6727.0, 6728.0, 6731.0, 6733.0, 6741.0, 6742.0, 6746.0, 6749.0, 6777.0, 6780.0, 6790.0, 6811.0, 6827.0, 6834.0, 6871.0, 6880.0, 6881.0, 6882.0, 6902.0, 6903.0, 6921.0, 6923.0, 6944.0, 6945.0, 6950.0, 6990.0, 6992.0, 7001.0, 7114.0, 7126.0, 7167.0, 7170.0, 7178.0, 7203.0, 7251.0, 7257.0, 7265.0, 7268.0, 7270.0, 7284.0, 7295.0, 7296.0, 7311.0, 7314.0, 7316.0, 7319.0, 7320.0, 7322.0, 7325.0, 7332.0, 7334.0, 7341.0, 7347.0, 7381.0, 7384.0, 7385.0, 7386.0, 7388.0, 7389.0, 7391.0, 7415.0, 7417.0, 7419.0, 7428.0, 7432.0, 7443.0, 7458.0, 7494.0, 7528.0, 7531.0, 7549.0, 7564.0, 7580.0, 7678.0, 7733.0, 7737.0, 7818.0, 7873.0, 7879.0, 7884.0, 7918.0, 7920.0, 7923.0, 7965.0, 8050.0, 8078.0, 8089.0, 8153.0, 8187.0, 8195.0, 8204.0, 8266.0, 8270.0, 8294.0, 8315.0, 8330.0, 8334.0, 8339.0, 8343.0, 8344.0, 8347.0, 8350.0, 8359.0, 8360.0, 8361.0, 8362.0, 8363.0, 8364.0, 8365.0, 8366.0, 8367.0, 8402.0, 8405.0, 8409.0, 8445.0, 8449.0, 8452.0, 8487.0, 8505.0, 8528.0, 8533.0, 8539.0, 8543.0, 8548.0, 8562.0, 8573.0, 8576.0, 8607.0, 8624.0, 8636.0, 8649.0, 8655.0, 8662.0, 8664.0, 8665.0, 8666.0, 8667.0, 8668.0, 8674.0, 8678.0, 8683.0, 8721.0, 8724.0, 8732.0, 8766.0, 8772.0, 8774.0, 8799.0, 8802.0, 8803.0, 8813.0, 8815.0, 8834.0, 8836.0, 8882.0, 8887.0, 8891.0, 8893.0, 8896.0, 8970.0, 9040.0, 9045.0, 9049.0, 9070.0, 9087.0, 9100.0, 9107.0, 9128.0, 9131.0, 9136.0, 9141.0, 9168.0, 9181.0, 9202.0, 9218.0, 9221.0, 9232.0, 9238.0, 9246.0, 9266.0, 9278.0, 9296.0, 9308.0, 9326.0, 9343.0, 9349.0, 9377.0, 9391.0, 9404.0, 9412.0, 9425.0, 9442.0, 9443.0, 9446.0, 9452.0, 9453.0, 9467.0, 9474.0, 9482.0, 9491.0, 9513.0, 9521.0, 9526.0, 9529.0, 9533.0, 9538.0, 9550.0, 9552.0, 9559.0, 9587.0, 9604.0, 9616.0, 9631.0, 9643.0, 9646.0, 9715.0, 9733.0, 9744.0, 9761.0, 9775.0, 9784.0, 9793.0, 9836.0, 9861.0, 9878.0, 9927.0, 9978.0, 10000.0, 10005.0, 10006.0, 10007.0, 10010.0, 10011.0, 10016.0, 10023.0, 10038.0, 10048.0, 10054.0, 10055.0, 10063.0, 10069.0, 10073.0, 10078.0, 10084.0, 10093.0, 10094.0, 10096.0, 10102.0, 10113.0, 10120.0, 10121.0, 10127.0, 10128.0, 10130.0, 10133.0, 10155.0, 10159.0, 10189.0, 10204.0, 10209.0, 10211.0, 10213.0, 10228.0, 10229.0, 10237.0, 10244.0, 10245.0, 10248.0, 10270.0, 10273.0, 10280.0, 10286.0, 10289.0, 10302.0, 10325.0, 10327.0, 10328.0, 10360.0, 10376.0, 10399.0, 10408.0, 10419.0, 10421.0, 10424.0, 10430.0, 10434.0, 10438.0, 10445.0, 10455.0, 10456.0, 10459.0, 10465.0, 10467.0, 10471.0, 10473.0, 10476.0, 10480.0, 10488.0, 10490.0, 10493.0, 10524.0, 10528.0, 10539.0, 10540.0, 10542.0, 10550.0, 10556.0, 10557.0, 10569.0, 10574.0, 10575.0, 10576.0, 10589.0, 10591.0, 10598.0, 10605.0, 10621.0, 10623.0, 10632.0, 10641.0, 10651.0, 10654.0, 10656.0, 10670.0, 10682.0, 10694.0, 10713.0, 10726.0, 10730.0, 10775.0, 10800.0, 10813.0, 10856.0, 10907.0, 10920.0, 10923.0, 10929.0, 10933.0, 10935.0, 10943.0, 10946.0, 10952.0, 10956.0, 10957.0, 10960.0, 10961.0, 10963.0, 10965.0, 10966.0, 10969.0, 10978.0, 10982.0, 10983.0, 10992.0, 10994.0, 10998.0, 11010.0, 11021.0, 11034.0, 11051.0, 11068.0, 11073.0, 11080.0, 11097.0, 11101.0, 11130.0, 11143.0, 11152.0, 11161.0, 11163.0, 11171.0, 11193.0, 11198.0, 11258.0, 11266.0, 11267.0, 11315.0, 11321.0, 11325.0, 11331.0, 11333.0, 11334.0, 11344.0, 11345.0, 22820.0, 22822.0, 22826.0, 22827.0, 22828.0, 22845.0, 22850.0, 22861.0, 22891.0, 22916.0, 22921.0, 22948.0, 22950.0, 23016.0, 23019.0, 23032.0, 23107.0, 23142.0, 23172.0, 23193.0, 23203.0, 23204.0, 23208.0, 23219.0, 23233.0, 23291.0, 23300.0, 23369.0, 23404.0, 23409.0, 23433.0, 23435.0, 23468.0, 23474.0, 23479.0, 23480.0, 23481.0, 23522.0, 23534.0, 23560.0, 23568.0, 23582.0, 23583.0, 23585.0, 23587.0, 23588.0, 23589.0, 23608.0, 23609.0, 23647.0, 23658.0, 23660.0, 23741.0, 23753.0, 23787.0, 23788.0, 24140.0, 24144.0, 24148.0, 25782.0, 25798.0, 25804.0, 25814.0, 25824.0, 25828.0, 25831.0, 25843.0, 25844.0, 25847.0, 25855.0, 25874.0, 25875.0, 25880.0, 25898.0, 25901.0, 25906.0, 25911.0, 25927.0, 25974.0, 26001.0, 26003.0, 26007.0, 26017.0, 26073.0, 26094.0, 26100.0, 26123.0, 26128.0, 26190.0, 26229.0, 26258.0, 26268.0, 26270.0, 26271.0, 26284.0, 26354.0, 26519.0, 26520.0, 26574.0, 26578.0, 26580.0, 26821.0, 26953.0, 26994.0, 26996.0, 27018.0, 27044.0, 27069.0, 27072.0, 27095.0, 27097.0, 27101.0, 27102.0, 27166.0, 27183.0, 27243.0, 27247.0, 27248.0, 27249.0, 27252.0, 27253.0, 27257.0, 27258.0, 27297.0, 27301.0, 27335.0, 27338.0, 27346.0, 27351.0, 27429.0, 27430.0, 28956.0, 28958.0, 28972.0, 28973.0, 28978.0, 28985.0, 28986.0, 28989.0, 28998.0, 29068.0, 29074.0, 29081.0, 29085.0, 29086.0, 29088.0, 29089.0, 29090.0, 29097.0, 29099.0, 29100.0, 29101.0, 29105.0, 29107.0, 29126.0, 29777.0, 29901.0, 29916.0, 29934.0, 29937.0, 29959.0, 29979.0, 29982.0, 30011.0, 30834.0, 30836.0, 30849.0, 30968.0, 50813.0, 51001.0, 51003.0, 51016.0, 51019.0, 51020.0, 51021.0, 51022.0, 51024.0, 51027.0, 51035.0, 51042.0, 51060.0, 51094.0, 51103.0, 51118.0, 51121.0, 51124.0, 51126.0, 51138.0, 51142.0, 51143.0, 51147.0, 51154.0, 51182.0, 51187.0, 51188.0, 51193.0, 51204.0, 51218.0, 51230.0, 51234.0, 51241.0, 51248.0, 51249.0, 51250.0, 51255.0, 51256.0, 51258.0, 51264.0, 51271.0, 51278.0, 51283.0, 51292.0, 51307.0, 51319.0, 51324.0, 51367.0, 51368.0, 51371.0, 51373.0, 51386.0, 51388.0, 51389.0, 51398.0, 51399.0, 51441.0, 51449.0, 51451.0, 51465.0, 51499.0, 51501.0, 51503.0, 51504.0, 51506.0, 51510.0, 51527.0, 51529.0, 51530.0, 51534.0, 51538.0, 51550.0, 51566.0, 51567.0, 51573.0, 51596.0, 51603.0, 51605.0, 51614.0, 51637.0, 51645.0, 51646.0, 51647.0, 51649.0, 51659.0, 51660.0, 51663.0, 51665.0, 51668.0, 51669.0, 51690.0, 51692.0, 51693.0, 51699.0, 51701.0, 51706.0, 51719.0, 51728.0, 51729.0, 51759.0, 51763.0, 51808.0, 53339.0, 53340.0, 53343.0, 53938.0, 54033.0, 54069.0, 54107.0, 54205.0, 54331.0, 54344.0, 54386.0, 54432.0, 54433.0, 54458.0, 54471.0, 54521.0, 54539.0, 54543.0, 54555.0, 54585.0, 54602.0, 54663.0, 54732.0, 54734.0, 54749.0, 54765.0, 54780.0, 54797.0, 54834.0, 54840.0, 54870.0, 54886.0, 54902.0, 54913.0, 54915.0, 54926.0, 54927.0, 54931.0, 54935.0, 54936.0, 54939.0, 54940.0, 54942.0, 54951.0, 54955.0, 54968.0, 54969.0, 54980.0, 54981.0, 54987.0, 54994.0, 55003.0, 55004.0, 55005.0, 55011.0, 55017.0, 55039.0, 55052.0, 55055.0, 55108.0, 55109.0, 55110.0, 55117.0, 55128.0, 55135.0, 55140.0, 55146.0, 55147.0, 55149.0, 55152.0, 55156.0, 55157.0, 55170.0, 55172.0, 55175.0, 55178.0, 55181.0, 55197.0, 55204.0, 55207.0, 55239.0, 55246.0, 55255.0, 55266.0, 55270.0, 55272.0, 55288.0, 55323.0, 55325.0, 55330.0, 55352.0, 55379.0, 55486.0, 55505.0, 55506.0, 55623.0, 55624.0, 55651.0, 55664.0, 55686.0, 55693.0, 55720.0, 55737.0, 55739.0, 55754.0, 55791.0, 55823.0, 55831.0, 55837.0, 55845.0, 55850.0, 55854.0, 55856.0, 55860.0, 55863.0, 55897.0, 55920.0, 55967.0, 55969.0, 56005.0, 56160.0, 56259.0, 56271.0, 56521.0, 56616.0, 56647.0, 56655.0, 56670.0, 56672.0, 56851.0, 56902.0, 56906.0, 56910.0, 56915.0, 56925.0, 56942.0, 56943.0, 56993.0, 57002.0, 57019.0, 57050.0, 57129.0, 57136.0, 57142.0, 57154.0, 57162.0, 57179.0, 57213.0, 57215.0, 57325.0, 57393.0, 57407.0, 57460.0, 57470.0, 57511.0, 57533.0, 57534.0, 57621.0, 57630.0, 57693.0, 58485.0, 58497.0, 58505.0, 59286.0, 59349.0, 60314.0, 60370.0, 60491.0, 60592.0, 60626.0, 60673.0, 63875.0, 63877.0, 63905.0, 63906.0, 63916.0, 63932.0, 63943.0, 64110.0, 64145.0, 64149.0, 64168.0, 64320.0, 64326.0, 64343.0, 64425.0, 64429.0, 64601.0, 64689.0, 64776.0, 64801.0, 64841.0, 64844.0, 64858.0, 64860.0, 64946.0, 64963.0, 64965.0, 64976.0, 64979.0, 64983.0, 65003.0, 65005.0, 65008.0, 65018.0, 65080.0, 65082.0, 65260.0, 65991.0, 78988.0, 79004.0, 79005.0, 79022.0, 79031.0, 79035.0, 79053.0, 79072.0, 79077.0, 79078.0, 79089.0, 79090.0, 79135.0, 79140.0, 79142.0, 79177.0, 79568.0, 79594.0, 79596.0, 79607.0, 79622.0, 79658.0, 79673.0, 79693.0, 79714.0, 79719.0, 79723.0, 79728.0, 79745.0, 79752.0, 79753.0, 79754.0, 79760.0, 79770.0, 79794.0, 79833.0, 79876.0, 79921.0, 79980.0, 79991.0, 80006.0, 80007.0, 80011.0, 80013.0, 80135.0, 80145.0, 80196.0, 80218.0, 80273.0, 80308.0, 80344.0, 80349.0, 80776.0, 80777.0, 80789.0, 80818.0, 81037.0, 81555.0, 81572.0, 81671.0, 81853.0, 81873.0, 81876.0, 81892.0, 81929.0, 83442.0, 83443.0, 83460.0, 83640.0, 83658.0, 83692.0, 83695.0, 83732.0, 83877.0, 83930.0, 83939.0, 83988.0, 84154.0, 84172.0, 84186.0, 84193.0, 84246.0, 84259.0, 84262.0, 84273.0, 84279.0, 84285.0, 84299.0, 84305.0, 84306.0, 84311.0, 84312.0, 84313.0, 84314.0, 84316.0, 84317.0, 84319.0, 84336.0, 84337.0, 84418.0, 84518.0, 84520.0, 84522.0, 84525.0, 84545.0, 84549.0, 84656.0, 84688.0, 84707.0, 84709.0, 84759.0, 84792.0, 84816.0, 84817.0, 84844.0, 84881.0, 84923.0, 84932.0, 84967.0, 84975.0, 84987.0, 84993.0, 84996.0, 85014.0, 85015.0, 85025.0, 85236.0, 85364.0, 90121.0, 90326.0, 90407.0, 90411.0, 90417.0, 90441.0, 90480.0, 90637.0, 90809.0, 90843.0, 90956.0, 91137.0, 91283.0, 91368.0, 91392.0, 91408.0, 91442.0, 91445.0, 91603.0, 91687.0, 91689.0, 91703.0, 91750.0, 91782.0, 91893.0, 91942.0, 91966.0, 92002.0, 92610.0, 92703.0, 92815.0, 92856.0, 92906.0, 93474.0, 93487.0, 93621.0, 93973.0, 93974.0, 94005.0, 94103.0, 94107.0, 95681.0, 103910.0, 112483.0, 112495.0, 112752.0, 112950.0, 112970.0, 113246.0, 114034.0, 114049.0, 114625.0, 114926.0, 114932.0, 115106.0, 115416.0, 116092.0, 116138.0, 116150.0, 116151.0, 116224.0, 116228.0, 116541.0, 116832.0, 118472.0, 118487.0, 119504.0, 119710.0, 121268.0, 121457.0, 121642.0, 122509.0, 122961.0, 123228.0, 123811.0, 124446.0, 124512.0, 124801.0, 124808.0, 124936.0, 124995.0, 125150.0, 125875.0, 125988.0, 126328.0, 126382.0, 126823.0, 127253.0, 127544.0, 127933.0, 128240.0, 128486.0, 128637.0, 128866.0, 128977.0, 130617.0, 130827.0, 130951.0, 131118.0, 131474.0, 131965.0, 132321.0, 133015.0, 134510.0, 135154.0, 138162.0, 138716.0, 139324.0, 139341.0, 139596.0, 140460.0, 140461.0, 140465.0, 140578.0, 140691.0, 140735.0, 140823.0, 145773.0, 145788.0, 148266.0, 148304.0, 149371.0, 149420.0, 149840.0, 149951.0, 150274.0, 150590.0, 150678.0, 150684.0, 151194.0, 151903.0, 151963.0, 152006.0, 152217.0, 153527.0, 154807.0, 158293.0, 158866.0, 161742.0, 162239.0, 163126.0, 165904.0, 167555.0, 170082.0, 170622.0, 171392.0, 196483.0, 197407.0, 200558.0, 200728.0, 200933.0, 201161.0, 201254.0, 201475.0, 201562.0, 203068.0, 203245.0, 203260.0, 205564.0, 219333.0, 219402.0, 219541.0, 219738.0, 220988.0, 221120.0, 221656.0, 221786.0, 222698.0, 246243.0, 252839.0, 252969.0, 253512.0, 253635.0, 253935.0, 255758.0, 255919.0, 256281.0, 258010.0, 259232.0, 261726.0, 282991.0, 283237.0, 283807.0, 284307.0, 285315.0, 285521.0, 285855.0, 339231.0, 339287.0, 339448.0, 339804.0, 340542.0, 340543.0, 345557.0, 345757.0, 346673.0, 374659.0, 374882.0, 374969.0, 375757.0, 378708.0, 378884.0, 386618.0, 387496.0, 387923.0, 388695.0, 388962.0, 389119.0, 389203.0, 389541.0, 391356.0, 399888.0, 400120.0, 401494.0, 403313.0, 404672.0, 414062.0, 440574.0, 441168.0, 441518.0, 474343.0, 493856.0, 550643.0, 552889.0, 553115.0, 613212.0, 644096.0, 728492.0, 728568.0, 729515.0, 729967.0, 729991.0, 100128731.0, 100287932.0, 102157402.0, 107080638.0, 112441434.0
GO:0003924	MF	e	GTPase activity	48/2235	318/28555	1.2131e-05	7	48	0.00118884	373.0, 378.0, 400.0, 402.0, 1915.0, 1968.0, 2776.0, 2787.0, 2790.0, 4521.0, 4733.0, 5861.0, 5862.0, 5878.0, 5899.0, 5901.0, 5911.0, 5997.0, 6003.0, 6009.0, 6903.0, 7284.0, 7879.0, 8153.0, 8766.0, 9343.0, 9927.0, 10325.0, 10376.0, 10670.0, 10966.0, 11021.0, 11321.0, 23433.0, 23560.0, 54734.0, 55207.0, 55288.0, 55341.0, 55720.0, 64792.0, 81876.0, 84932.0, 121268.0, 201475.0, 203068.0, 255308.0, 387496.0
GO:0070181	MF	e	small ribosomal subunit rRNA binding	6/2235	9/28555	1.55974e-05	6	6	0.00149458	6188.0, 6207.0, 6208.0, 51023.0, 55168.0, 64963.0
GO:0003697	MF	e	single-stranded DNA binding	22/2235	106/28555	2.0503e-05	5	22	0.00192193	2067.0, 3178.0, 4172.0, 4830.0, 5093.0, 5886.0, 5887.0, 5888.0, 5932.0, 6117.0, 6118.0, 6119.0, 6419.0, 6742.0, 10128.0, 10623.0, 10923.0, 51567.0, 51729.0, 54840.0, 79035.0, 79991.0
GO:0051787	MF	e	misfolded protein binding	10/2235	28/28555	2.98278e-05	3	10	0.00273654	1861.0, 3305.0, 3312.0, 3313.0, 4189.0, 6388.0, 10273.0, 23753.0, 27098.0, 51182.0
GO:0061631	MF	e	ubiquitin conjugating enzyme activity	12/2235	40/28555	3.60752e-05	5	12	0.00298945	7319.0, 7320.0, 7322.0, 7325.0, 7332.0, 7334.0, 9040.0, 9246.0, 27338.0, 29089.0, 51465.0, 54926.0
GO:0003906	MF	e	DNA-(apurinic or apyrimidinic site) endonuclease activity	6/2235	10/28555	3.63956e-05	3	6	0.00298945	328.0, 5423.0, 6188.0, 27301.0, 200558.0, 252969.0
GO:1990446	MF	e	U1 snRNP binding	4/2235	4/28555	3.74374e-05	5	4	0.00298945	6626.0, 6628.0, 6632.0, 6633.0
GO:0036402	MF	e	proteasome-activating ATPase activity	4/2235	4/28555	3.74374e-05	8	4	0.00298945	5700.0, 5701.0, 5702.0, 5704.0
GO:0071208	MF	e	histone pre-mRNA DCP binding	4/2235	4/28555	3.74374e-05	5	4	0.00298945	6628.0, 6634.0, 7884.0, 84967.0
GO:0097177	MF	e	mitochondrial ribosome binding	4/2235	4/28555	3.74374e-05	5	4	0.00298945	708.0, 5018.0, 23107.0, 51204.0
GO:0047485	MF	e	protein N-terminus binding	21/2235	103/28555	4.14006e-05	3	21	0.00324581	51.0, 1647.0, 1984.0, 2071.0, 2745.0, 3646.0, 5824.0, 5830.0, 6118.0, 6227.0, 6811.0, 6882.0, 8153.0, 8815.0, 10456.0, 10933.0, 11130.0, 11267.0, 11331.0, 54840.0, 84313.0
GO:0030515	MF	e	snoRNA binding	8/2235	19/28555	4.79187e-05	5	8	0.00368974	4521.0, 4809.0, 9136.0, 10528.0, 11163.0, 55272.0, 92856.0, 283927.0
GO:0044390	MF	e	ubiquitin-like protein conjugating enzyme binding	5/2235	7/28555	5.37034e-05	4	5	0.00406262	6048.0, 6188.0, 10054.0, 11315.0, 91445.0
GO:0019899	MF	e	enzyme binding	50/2235	360/28555	6.87879e-05	3	50	0.00511402	351.0, 1977.0, 2947.0, 3276.0, 3312.0, 3837.0, 4830.0, 5037.0, 5095.0, 5134.0, 5191.0, 5245.0, 5423.0, 5830.0, 5888.0, 5982.0, 6118.0, 6187.0, 6188.0, 6301.0, 6634.0, 6648.0, 6881.0, 7114.0, 7332.0, 7341.0, 7391.0, 7428.0, 7531.0, 8330.0, 8548.0, 8655.0, 8815.0, 9761.0, 10048.0, 10093.0, 10273.0, 10399.0, 11315.0, 22861.0, 25814.0, 27430.0, 29934.0, 51596.0, 56259.0, 79005.0, 93974.0, 131965.0, 201562.0, 401494.0
GO:0015035	MF	e	protein disulfide oxidoreductase activity	8/2235	20/28555	7.43847e-05	5	8	0.00528354	7295.0, 7296.0, 10539.0, 25828.0, 51022.0, 51218.0, 83442.0, 131474.0
GO:0061608	MF	e	nuclear import signal receptor activity	8/2235	20/28555	7.43847e-05	3	8	0.00528354	3837.0, 3838.0, 3840.0, 10073.0, 10204.0, 23534.0, 26953.0, 51501.0
GO:0008097	MF	e	5S rRNA binding	6/2235	11/28555	7.47439e-05	6	6	0.00528354	2971.0, 6122.0, 6125.0, 6135.0, 29074.0, 84154.0
GO:0051117	MF	e	ATPase binding	18/2235	85/28555	8.54465e-05	4	18	0.00594267	481.0, 529.0, 2091.0, 4809.0, 5824.0, 5899.0, 6588.0, 6880.0, 8607.0, 9550.0, 10856.0, 11345.0, 23753.0, 51035.0, 55011.0, 93974.0, 151194.0, 258010.0
GO:0019904	MF	e	protein domain specific binding	37/2235	242/28555	9.08755e-05	3	37	0.00621992	400.0, 805.0, 1656.0, 2067.0, 3178.0, 3190.0, 3837.0, 4074.0, 4291.0, 6432.0, 6500.0, 7415.0, 8294.0, 8359.0, 8360.0, 8361.0, 8362.0, 8363.0, 8364.0, 8365.0, 8366.0, 8367.0, 8655.0, 8683.0, 9218.0, 9221.0, 10656.0, 22861.0, 23019.0, 23647.0, 27101.0, 27183.0, 27243.0, 55823.0, 55920.0, 63875.0, 203068.0
GO:0003755	MF	e	peptidyl-prolyl cis-trans isomerase activity	11/2235	38/28555	0.000109059	4	11	0.00723478	2286.0, 2287.0, 2288.0, 5303.0, 5478.0, 5481.0, 5524.0, 9049.0, 10465.0, 51645.0, 53938.0
GO:0030544	MF	e	Hsp70 protein binding	11/2235	39/28555	0.000141225	4	11	0.00922669	3301.0, 4189.0, 5481.0, 6188.0, 6622.0, 10273.0, 10963.0, 22826.0, 51501.0, 151194.0, 202052.0
GO:0043021	MF	e	ribonucleoprotein complex binding	10/2235	33/28555	0.000146435	3	10	0.00931774	9775.0, 9793.0, 10084.0, 10419.0, 10421.0, 10465.0, 23468.0, 23481.0, 24148.0, 127933.0
GO:0003676	MF	e	nucleic acid binding	21/2235	112/28555	0.00014694	3	21	0.00931774	2021.0, 4677.0, 4841.0, 5036.0, 5438.0, 7918.0, 8315.0, 9552.0, 24144.0, 29081.0, 30834.0, 51728.0, 55109.0, 63906.0, 64863.0, 79042.0, 79731.0, 91603.0, 221143.0, 246243.0, 253635.0
GO:0019003	MF	e	GDP binding	16/2235	74/28555	0.000160628	8	16	0.0100381	373.0, 402.0, 5634.0, 5862.0, 5878.0, 5899.0, 5901.0, 5911.0, 6009.0, 7879.0, 11021.0, 51143.0, 54471.0, 55207.0, 121268.0, 201475.0
GO:0031369	MF	e	translation initiation factor binding	8/2235	22/28555	0.000163838	3	8	0.0100924	6229.0, 8662.0, 8665.0, 8882.0, 8893.0, 10480.0, 23208.0, 26608.0
GO:0043024	MF	e	ribosomal small subunit binding	7/2235	17/28555	0.0001717	4	7	0.0103657	1975.0, 4830.0, 7458.0, 10209.0, 10289.0, 26284.0, 219402.0
GO:0034513	MF	e	box H/ACA snoRNA binding	4/2235	5/28555	0.000175486	6	4	0.0103657	9221.0, 54433.0, 55505.0, 55651.0
GO:0044388	MF	e	small protein activating enzyme binding	4/2235	5/28555	0.000175486	4	4	0.0103657	7341.0, 10054.0, 10055.0, 11315.0
GO:0008270	MF	e	zinc ion binding	93/2235	811/28555	0.000195073	6	93	0.011367	373.0, 644.0, 1108.0, 1635.0, 2739.0, 2959.0, 3837.0, 4048.0, 4351.0, 5438.0, 5440.0, 5441.0, 5877.0, 6045.0, 6047.0, 6048.0, 6232.0, 6235.0, 6257.0, 6284.0, 6419.0, 6432.0, 6622.0, 6631.0, 6647.0, 6827.0, 7549.0, 8078.0, 8315.0, 8882.0, 9181.0, 9202.0, 9616.0, 9978.0, 10155.0, 10270.0, 10493.0, 10569.0, 10713.0, 10946.0, 11143.0, 11193.0, 11266.0, 22921.0, 23032.0, 23087.0, 23409.0, 23660.0, 25898.0, 26001.0, 26519.0, 26520.0, 26521.0, 26994.0, 27301.0, 30834.0, 51042.0, 51529.0, 51530.0, 51538.0, 51663.0, 51728.0, 54765.0, 54969.0, 54987.0, 55128.0, 55148.0, 56624.0, 57215.0, 57534.0, 64145.0, 64844.0, 79723.0, 79752.0, 79876.0, 84186.0, 84816.0, 84844.0, 85015.0, 85364.0, 90441.0, 90637.0, 91603.0, 120526.0, 125150.0, 130617.0, 153527.0, 158866.0, 158880.0, 171392.0, 221656.0, 252969.0, 391712.0
GO:0031072	MF	e	heat shock protein binding	14/2235	62/28555	0.000251139	3	14	0.0144388	573.0, 2288.0, 3305.0, 3312.0, 3313.0, 3326.0, 5481.0, 9529.0, 10273.0, 10960.0, 51182.0, 55664.0, 124512.0, 151194.0
GO:0008175	MF	e	tRNA methyltransferase activity	5/2235	9/28555	0.000281833	6	5	0.0159903	9836.0, 24140.0, 55039.0, 57570.0, 127253.0
GO:0000166	MF	e	nucleotide binding	13/2235	56/28555	0.000309631	4	13	0.0173393	3094.0, 3704.0, 4682.0, 5001.0, 7417.0, 7419.0, 8802.0, 27297.0, 54148.0, 55823.0, 84681.0, 128240.0, 200558.0
GO:0004175	MF	e	endopeptidase activity	16/2235	79/28555	0.00035491	4	16	0.0191296	5682.0, 5684.0, 5685.0, 5686.0, 5687.0, 5688.0, 5689.0, 5690.0, 5691.0, 5692.0, 5693.0, 5694.0, 5695.0, 5707.0, 5708.0, 55486.0
GO:0031593	MF	e	polyubiquitin modification-dependent protein binding	9/2235	31/28555	0.000447864	4	9	0.0232826	5710.0, 5886.0, 5887.0, 7415.0, 10133.0, 23172.0, 29979.0, 51035.0, 84993.0
GO:0097602	MF	e	cullin family protein binding	8/2235	25/28555	0.000448158	3	8	0.0232826	6500.0, 9616.0, 9978.0, 23142.0, 23510.0, 51529.0, 53339.0, 84259.0
GO:0000104	MF	e	succinate dehydrogenase activity	3/2235	3/28555	0.000478904	4	3	0.024012	6389.0, 6391.0, 6392.0
GO:0008177	MF	e	succinate dehydrogenase (ubiquinone) activity	3/2235	3/28555	0.000478904	5	3	0.024012	6389.0, 6390.0, 135154.0
GO:0019136	MF	e	deoxynucleoside kinase activity	3/2235	3/28555	0.000478904	7	3	0.024012	1633.0, 1716.0, 7084.0
GO:0048487	MF	e	beta-tubulin binding	10/2235	38/28555	0.000521322	5	10	0.0252621	2010.0, 5997.0, 6902.0, 8409.0, 9141.0, 10128.0, 11345.0, 22948.0, 23208.0, 55207.0
GO:0016251	MF	e	RNA polymerase II general transcription initiation factor activity	10/2235	38/28555	0.000521322	2	10	0.0252621	1810.0, 2958.0, 2959.0, 2960.0, 2961.0, 6880.0, 6881.0, 6882.0, 10302.0, 10589.0
GO:0098505	MF	e	G-rich strand telomeric DNA binding	5/2235	10/28555	0.000527271	8	5	0.0252621	3178.0, 6117.0, 6118.0, 54386.0, 79035.0
GO:0001094	MF	e	TFIID-class transcription factor complex binding	5/2235	10/28555	0.000527271	6	5	0.0252621	2067.0, 2091.0, 8607.0, 8721.0, 10856.0
GO:0043130	MF	e	ubiquitin binding	16/2235	82/28555	0.000549552	4	16	0.0260403	267.0, 1164.0, 5886.0, 5887.0, 7251.0, 7334.0, 7347.0, 8078.0, 9246.0, 51035.0, 51271.0, 64844.0, 79004.0, 91445.0, 127544.0, 130617.0
GO:0050699	MF	e	WW domain binding	9/2235	32/28555	0.000580181	4	9	0.0271928	9338.0, 51729.0, 54602.0, 79921.0, 85012.0, 90843.0, 140597.0, 158931.0, 340543.0
GO:0005507	MF	e	copper ion binding	12/2235	53/28555	0.00066467	6	12	0.0308178	475.0, 1353.0, 2157.0, 5621.0, 6284.0, 6622.0, 6647.0, 9616.0, 10063.0, 11315.0, 51596.0, 150684.0
GO:0004402	MF	e	histone acetyltransferase activity	9/2235	33/28555	0.000742836	9	9	0.0340756	1386.0, 2959.0, 6871.0, 6880.0, 6881.0, 10524.0, 11143.0, 23522.0, 57325.0
GO:0003713	MF	e	transcription coactivator activity	33/2235	231/28555	0.000769371	3	33	0.0349214	322.0, 328.0, 1810.0, 4005.0, 5092.0, 6871.0, 6880.0, 6882.0, 7332.0, 8204.0, 8607.0, 8721.0, 9049.0, 9412.0, 9442.0, 9443.0, 9604.0, 10011.0, 10084.0, 10155.0, 10524.0, 10589.0, 10923.0, 11315.0, 23568.0, 24148.0, 27097.0, 29777.0, 51147.0, 51188.0, 56943.0, 84193.0, 117143.0
GO:0005524	MF	e	ATP binding	149/2235	1458/28555	0.000779118	8	149	0.0349954	22.0, 23.0, 60.0, 71.0, 92.0, 439.0, 498.0, 506.0, 617.0, 833.0, 908.0, 1108.0, 1633.0, 1653.0, 1656.0, 1716.0, 1861.0, 1974.0, 2071.0, 2547.0, 2618.0, 3008.0, 3301.0, 3305.0, 3308.0, 3312.0, 3313.0, 3326.0, 3735.0, 3832.0, 3835.0, 4141.0, 4172.0, 4677.0, 4682.0, 4830.0, 5001.0, 5037.0, 5095.0, 5188.0, 5230.0, 5524.0, 5567.0, 5571.0, 5597.0, 5631.0, 5634.0, 5700.0, 5701.0, 5702.0, 5704.0, 5705.0, 5706.0, 5859.0, 5888.0, 5889.0, 5917.0, 5982.0, 5984.0, 6301.0, 6733.0, 6790.0, 6950.0, 7084.0, 7203.0, 7319.0, 7320.0, 7322.0, 7325.0, 7332.0, 7334.0, 7415.0, 7443.0, 8195.0, 8445.0, 8449.0, 8573.0, 8576.0, 8607.0, 8634.0, 8803.0, 9040.0, 9221.0, 9263.0, 9775.0, 10000.0, 10054.0, 10061.0, 10096.0, 10114.0, 10120.0, 10121.0, 10352.0, 10574.0, 10575.0, 10576.0, 10654.0, 10694.0, 10730.0, 10856.0, 10978.0, 10998.0, 11325.0, 11344.0, 22861.0, 22928.0, 22948.0, 25809.0, 26007.0, 26289.0, 27102.0, 27183.0, 27338.0, 29089.0, 29959.0, 30849.0, 51143.0, 51182.0, 51465.0, 51701.0, 54555.0, 54926.0, 54981.0, 55149.0, 55152.0, 55157.0, 55699.0, 55739.0, 55794.0, 64222.0, 65018.0, 79009.0, 79717.0, 79731.0, 79876.0, 80308.0, 83732.0, 84284.0, 84930.0, 90956.0, 92935.0, 93973.0, 112970.0, 122402.0, 127933.0, 149420.0, 150465.0, 414328.0, 102157402.0
GO:0030145	MF	e	manganese ion binding	13/2235	62/28555	0.00087633	6	13	0.038956	2237.0, 2589.0, 2992.0, 4247.0, 5184.0, 6648.0, 8445.0, 51567.0, 55149.0, 55624.0, 56985.0, 132160.0, 283927.0
GO:0045182	MF	e	translation regulator activity	6/2235	16/28555	0.000919837	1	6	0.040064	6134.0, 6146.0, 6203.0, 6208.0, 9513.0, 9775.0
GO:0070628	MF	e	proteasome binding	6/2235	16/28555	0.000919837	3	6	0.040064	5886.0, 5887.0, 8624.0, 9491.0, 10213.0, 79752.0
GO:0008312	MF	e	7S RNA binding	4/2235	7/28555	0.00108022	5	4	0.0461177	6727.0, 6728.0, 6731.0, 23404.0
GO:1903136	MF	e	cuprous ion binding	4/2235	7/28555	0.00108022	7	4	0.0461177	5621.0, 6622.0, 10063.0, 11315.0
GO:1903231	MF	p	mRNA binding involved in posttranscriptional gene silencing	0/2235	244/28555	1.59532e-06	6	0	0.000298728
GO:0004984	MF	p	olfactory receptor activity	0/2235	403/28555	2.17715e-06	4	0	0.000348212
GO:0004930	MF	p	G protein-coupled receptor activity	5/2235	685/28555	2.38402e-06	4	5	0.000354479	2913.0, 10149.0, 26996.0, 56670.0, 114814.0
GO:1990837	MF	p	sequence-specific double-stranded DNA binding	17/2235	555/28555	4.32427e-06	6	17	0.000478109	1054.0, 1386.0, 1869.0, 2119.0, 4208.0, 6257.0, 6945.0, 7391.0, 7494.0, 7528.0, 7580.0, 7727.0, 9278.0, 10127.0, 10488.0, 57621.0, 162239.0
GO:0000981	MF	p	DNA-binding transcription factor activity, RNA polymerase II-specific	57/2235	1246/28555	7.00601e-06	3	57	0.000736828	1050.0, 1054.0, 1386.0, 1389.0, 1649.0, 1869.0, 2119.0, 4208.0, 4779.0, 5093.0, 6257.0, 6777.0, 6945.0, 7391.0, 7494.0, 7528.0, 7549.0, 7561.0, 7564.0, 7580.0, 7673.0, 7678.0, 7727.0, 7733.0, 8187.0, 9278.0, 10127.0, 10488.0, 22850.0, 23300.0, 23660.0, 54811.0, 55552.0, 55897.0, 57215.0, 57336.0, 57693.0, 79177.0, 79230.0, 79673.0, 80818.0, 84525.0, 90333.0, 91392.0, 93474.0, 115509.0, 118472.0, 139324.0, 147949.0, 148266.0, 162239.0, 170958.0, 171392.0, 195828.0, 284307.0, 339559.0, 342909.0
GO:0000978	MF	p	RNA polymerase II cis-regulatory region sequence-specific DNA binding	54/2235	1179/28555	8.60977e-06	9	54	0.000883936	351.0, 1050.0, 1054.0, 1386.0, 1649.0, 1869.0, 3015.0, 4208.0, 4692.0, 4779.0, 5887.0, 6257.0, 6301.0, 6777.0, 6945.0, 7391.0, 7494.0, 7528.0, 7549.0, 7564.0, 7580.0, 7673.0, 7727.0, 8187.0, 8204.0, 10127.0, 10488.0, 10856.0, 10923.0, 23435.0, 23660.0, 26149.0, 51193.0, 54811.0, 55897.0, 57215.0, 57336.0, 57621.0, 57693.0, 90333.0, 91392.0, 93474.0, 112950.0, 115509.0, 139324.0, 147949.0, 148266.0, 162239.0, 170958.0, 171392.0, 195828.0, 197407.0, 284307.0, 342909.0
GO:0005201	MF	p	extracellular matrix structural constituent	0/2235	137/28555	3.41853e-05	2	0	0.00298945
GO:0005549	MF	p	odorant binding	0/2235	118/28555	0.0001039	2	0	0.00700026
GO:0005125	MF	p	cytokine activity	3/2235	188/28555	0.000320918	5	3	0.017741	944.0, 4254.0, 51384.0
GO:0005509	MF	p	calcium ion binding	31/2235	703/28555	0.000354337	5	31	0.0191296	310.0, 313.0, 805.0, 826.0, 844.0, 1012.0, 3008.0, 4706.0, 5621.0, 5723.0, 5816.0, 5955.0, 6281.0, 6284.0, 6622.0, 7178.0, 10016.0, 10683.0, 10905.0, 23208.0, 27253.0, 29943.0, 54749.0, 55288.0, 56624.0, 64168.0, 83988.0, 90411.0, 103910.0, 140465.0, 553115.0
GO:0001228	MF	p	DNA-binding transcription activator activity, RNA polymerase II-specific	16/2235	441/28555	0.000447604	4	16	0.0232826	1050.0, 1054.0, 1386.0, 1649.0, 2119.0, 4208.0, 4692.0, 6257.0, 6777.0, 8625.0, 10488.0, 23300.0, 26149.0, 51193.0, 55897.0, 197407.0
