## Supplementary material for "Genetic and environmental regulation of caudate nucleus transcriptome: insight into schizophrenia risk and the dopamine system": Data S7: GO_analysis_module_brown.xlsx

### Sheet: Sheet1
GO	NS	enrichment	name	ratio_in_study	ratio_in_pop	p_uncorrected	depth	study_count	p_fdr_bh	study_items
GO:0051932	BP	e	synaptic transmission, GABAergic	11/1933	15/28555	1.00925e-07	8	11	0.000590654	2554.0, 2555.0, 2556.0, 2557.0, 2558.0, 2559.0, 2561.0, 2566.0, 2567.0, 7162.0, 9746.0
GO:1904862	BP	e	inhibitory synapse assembly	8/1933	12/28555	1.68221e-07	7	8	0.000590654	2258.0, 2554.0, 2555.0, 2561.0, 2562.0, 2566.0, 55203.0, 140689.0
GO:0051965	BP	e	positive regulation of synapse assembly	21/1933	54/28555	3.27017e-07	7	21	0.000590654	40.0, 577.0, 7162.0, 7336.0, 9378.0, 9746.0, 22865.0, 22871.0, 22883.0, 23767.0, 26045.0, 54674.0, 57463.0, 57633.0, 80823.0, 84189.0, 147381.0, 158038.0, 347731.0, 347902.0, 100528062.0
GO:0060078	BP	e	regulation of postsynaptic membrane potential	17/1933	31/28555	3.75804e-07	4	17	0.000590654	116.0, 1128.0, 2259.0, 2554.0, 2555.0, 2556.0, 2557.0, 2558.0, 2559.0, 2561.0, 2566.0, 2567.0, 2890.0, 2915.0, 3736.0, 3751.0, 401190.0
GO:0007612	BP	e	learning	18/1933	55/28555	4.32282e-07	6	18	0.000590654	2258.0, 2915.0, 5071.0, 5532.0, 5577.0, 6547.0, 7416.0, 8867.0, 9378.0, 22829.0, 22986.0, 25769.0, 26047.0, 57144.0, 57468.0, 57502.0, 84896.0, 440275.0
GO:0071805	BP	e	potassium ion transmembrane transport	26/1933	121/28555	4.59682e-07	8	26	0.000590654	483.0, 3736.0, 3737.0, 3739.0, 3747.0, 3751.0, 3752.0, 3756.0, 3775.0, 3776.0, 3777.0, 3778.0, 3786.0, 3788.0, 6616.0, 7881.0, 10479.0, 25769.0, 27012.0, 30820.0, 56479.0, 57419.0, 80333.0, 84679.0, 90134.0, 348980.0
GO:0042391	BP	e	regulation of membrane potential	27/1933	98/28555	4.96883e-07	3	27	0.000590654	40.0, 88.0, 1134.0, 1738.0, 2554.0, 2555.0, 2556.0, 2557.0, 2558.0, 2559.0, 2561.0, 2562.0, 2566.0, 2567.0, 2742.0, 2743.0, 3359.0, 3736.0, 3756.0, 3778.0, 8001.0, 9699.0, 9783.0, 22999.0, 23327.0, 90134.0, 348980.0
GO:0007214	BP	e	gamma-aminobutyric acid signaling pathway	11/1933	27/28555	6.28837e-07	6	11	0.000590654	2554.0, 2555.0, 2556.0, 2557.0, 2558.0, 2559.0, 2561.0, 2562.0, 2566.0, 2567.0, 23228.0
GO:0048013	BP	e	ephrin receptor signaling pathway	21/1933	85/28555	7.3236e-07	8	21	0.000590654	163.0, 1123.0, 1944.0, 1948.0, 1949.0, 2042.0, 2043.0, 2044.0, 2045.0, 2904.0, 5058.0, 5063.0, 6386.0, 6453.0, 7074.0, 8851.0, 8976.0, 9475.0, 10097.0, 10109.0, 56899.0
GO:0018105	BP	e	peptidyl-serine phosphorylation	32/1933	166/28555	7.33505e-07	9	32	0.000590654	814.0, 1020.0, 1432.0, 1456.0, 1459.0, 1859.0, 2475.0, 2932.0, 4139.0, 5165.0, 5170.0, 5579.0, 5580.0, 5581.0, 5583.0, 5584.0, 5591.0, 5594.0, 5601.0, 6197.0, 6505.0, 8317.0, 8851.0, 9175.0, 9201.0, 9252.0, 9475.0, 9874.0, 10769.0, 27330.0, 85443.0, 146057.0
GO:0010976	BP	e	positive regulation of neuron projection development	25/1933	116/28555	7.5448e-07	8	25	0.000590654	27.0, 116.0, 411.0, 1268.0, 2042.0, 2475.0, 5274.0, 5584.0, 5649.0, 6014.0, 7336.0, 8507.0, 9693.0, 10690.0, 11075.0, 23028.0, 27020.0, 51761.0, 55607.0, 55714.0, 57463.0, 91752.0, 162427.0, 163404.0, 257194.0
GO:0006661	BP	e	phosphatidylinositol biosynthetic process	22/1933	78/28555	7.80548e-07	8	22	0.000590654	377.0, 1040.0, 3631.0, 4952.0, 5289.0, 5291.0, 5728.0, 8395.0, 8396.0, 8503.0, 8526.0, 8776.0, 8867.0, 9108.0, 9110.0, 9896.0, 22876.0, 54545.0, 59339.0, 65977.0, 66036.0, 79837.0
GO:0048488	BP	e	synaptic vesicle endocytosis	14/1933	33/28555	8.31971e-07	7	14	0.000590654	273.0, 1020.0, 5874.0, 6456.0, 6844.0, 6855.0, 6857.0, 8867.0, 10059.0, 22829.0, 22871.0, 57502.0, 84162.0, 127833.0
GO:0050877	BP	e	nervous system process	15/1933	51/28555	8.45349e-07	3	15	0.000590654	1134.0, 2554.0, 2555.0, 2556.0, 2557.0, 2558.0, 2559.0, 2561.0, 2562.0, 2566.0, 2567.0, 2742.0, 2743.0, 3359.0, 8001.0
GO:0007420	BP	e	brain development	45/1933	219/28555	8.74495e-07	4	45	0.000590654	205.0, 490.0, 659.0, 1959.0, 2009.0, 2045.0, 2334.0, 2475.0, 2558.0, 2903.0, 2904.0, 3777.0, 4212.0, 4435.0, 4763.0, 5019.0, 5087.0, 5090.0, 5530.0, 5591.0, 5649.0, 5999.0, 6092.0, 6453.0, 6594.0, 6770.0, 6857.0, 6860.0, 7360.0, 7881.0, 8851.0, 8867.0, 9915.0, 10100.0, 22930.0, 23284.0, 26047.0, 55212.0, 55219.0, 57463.0, 57680.0, 84197.0, 152330.0, 246213.0, 347902.0
GO:0007611	BP	e	learning or memory	16/1933	58/28555	9.56992e-07	5	16	0.000590654	1959.0, 2334.0, 2903.0, 2904.0, 2915.0, 4311.0, 5048.0, 5594.0, 5728.0, 6505.0, 6547.0, 7067.0, 29767.0, 80823.0, 431707.0, 100528062.0
GO:0017156	BP	e	calcium-ion regulated exocytosis	13/1933	28/28555	9.72272e-07	8	13	0.000590654	5532.0, 6844.0, 6854.0, 6857.0, 6860.0, 9699.0, 9783.0, 11069.0, 22999.0, 57586.0, 127833.0, 148281.0, 341359.0
GO:0034220	BP	e	ion transmembrane transport	46/1933	208/28555	9.82766e-07	5	46	0.000590654	40.0, 309.0, 476.0, 483.0, 488.0, 490.0, 491.0, 523.0, 526.0, 528.0, 534.0, 535.0, 537.0, 1134.0, 1183.0, 2281.0, 2554.0, 2555.0, 2556.0, 2557.0, 2558.0, 2559.0, 2561.0, 2562.0, 2566.0, 2567.0, 2742.0, 2743.0, 2890.0, 2891.0, 3359.0, 3777.0, 6262.0, 6557.0, 8001.0, 9114.0, 11059.0, 23327.0, 25769.0, 51382.0, 51606.0, 63982.0, 90423.0, 133308.0, 203859.0, 286410.0
GO:1903861	BP	e	positive regulation of dendrite extension	10/1933	23/28555	9.97399e-07	7	10	0.000590654	5071.0, 6857.0, 6860.0, 9373.0, 9699.0, 9962.0, 22999.0, 23327.0, 50618.0, 127833.0
GO:0016241	BP	e	regulation of macroautophagy	19/1933	72/28555	1.005e-06	7	19	0.000590654	523.0, 526.0, 528.0, 534.0, 535.0, 1020.0, 2475.0, 5563.0, 7345.0, 8851.0, 9114.0, 9821.0, 29978.0, 51382.0, 51422.0, 51606.0, 58528.0, 60412.0, 90423.0
GO:0048511	BP	e	rhythmic process	17/1933	65/28555	1.00729e-06	1	17	0.000590654	1020.0, 1390.0, 2475.0, 3131.0, 5563.0, 5591.0, 5601.0, 5602.0, 6478.0, 7874.0, 8851.0, 8945.0, 9475.0, 10059.0, 10765.0, 22871.0, 55294.0
GO:1902476	BP	e	chloride transmembrane transport	22/1933	95/28555	1.17415e-06	8	22	0.000647253	1080.0, 1183.0, 1193.0, 2554.0, 2555.0, 2556.0, 2557.0, 2558.0, 2559.0, 2561.0, 2562.0, 2566.0, 2567.0, 2742.0, 2743.0, 6505.0, 6557.0, 8001.0, 9990.0, 57468.0, 63982.0, 203859.0
GO:0007416	BP	e	synapse assembly	16/1933	59/28555	1.2309e-06	6	16	0.000647253	119.0, 1020.0, 1812.0, 2066.0, 2823.0, 4131.0, 4897.0, 5728.0, 9378.0, 9746.0, 22871.0, 23284.0, 23767.0, 26052.0, 56133.0, 84189.0
GO:0016192	BP	e	vesicle-mediated transport	30/1933	153/28555	1.308e-06	4	30	0.000647253	163.0, 377.0, 379.0, 1121.0, 1122.0, 1174.0, 1176.0, 2664.0, 4644.0, 4905.0, 5584.0, 6844.0, 6857.0, 6860.0, 9882.0, 10124.0, 10313.0, 10947.0, 11154.0, 11311.0, 23095.0, 23256.0, 25977.0, 26276.0, 57586.0, 84100.0, 116442.0, 127833.0, 148281.0, 341359.0
GO:0007417	BP	e	central nervous system development	27/1933	136/28555	1.31406e-06	4	27	0.000647253	40.0, 91.0, 411.0, 1404.0, 1641.0, 3981.0, 4897.0, 5066.0, 5071.0, 5274.0, 5649.0, 5728.0, 6092.0, 6197.0, 6456.0, 7915.0, 8745.0, 9201.0, 9915.0, 10787.0, 11059.0, 26280.0, 27255.0, 27330.0, 29114.0, 51440.0, 53616.0
GO:0061003	BP	e	positive regulation of dendritic spine morphogenesis	9/1933	19/28555	1.4521e-06	11	9	0.000685485	4976.0, 5063.0, 5649.0, 7074.0, 10059.0, 10097.0, 80823.0, 170506.0, 100528062.0
GO:0099566	BP	e	regulation of postsynaptic cytosolic calcium ion concentration	7/1933	11/28555	1.66884e-06	11	7	0.000685485	491.0, 793.0, 2890.0, 2915.0, 3708.0, 6546.0, 6547.0
GO:0007399	BP	e	nervous system development	53/1933	322/28555	1.66994e-06	4	53	0.000685485	91.0, 1128.0, 1129.0, 1131.0, 1641.0, 1750.0, 1859.0, 1949.0, 2066.0, 2257.0, 2258.0, 2259.0, 2743.0, 2937.0, 3624.0, 4045.0, 4745.0, 5126.0, 5528.0, 6091.0, 6326.0, 6327.0, 6334.0, 6595.0, 7182.0, 7224.0, 7436.0, 8507.0, 9079.0, 9201.0, 9211.0, 9373.0, 10152.0, 10178.0, 22871.0, 23040.0, 23543.0, 28969.0, 29767.0, 51232.0, 54715.0, 55859.0, 56133.0, 56134.0, 56147.0, 64839.0, 91851.0, 122553.0, 130399.0, 140767.0, 152330.0, 221336.0, 340533.0
GO:0007218	BP	e	neuropeptide signaling pathway	23/1933	105/28555	1.72205e-06	6	23	0.000685485	116.0, 2742.0, 2743.0, 2825.0, 2847.0, 4879.0, 4889.0, 4986.0, 5173.0, 5179.0, 5368.0, 6447.0, 6752.0, 6753.0, 6863.0, 8001.0, 9693.0, 10178.0, 10886.0, 11249.0, 22986.0, 84539.0, 124274.0
GO:0006468	BP	e	protein phosphorylation	63/1933	456/28555	1.85149e-06	7	63	0.000685485	91.0, 157.0, 659.0, 673.0, 699.0, 701.0, 814.0, 898.0, 1020.0, 1022.0, 1024.0, 1111.0, 1859.0, 2475.0, 2932.0, 2984.0, 4139.0, 4217.0, 5058.0, 5063.0, 5128.0, 5165.0, 5170.0, 5218.0, 5532.0, 5563.0, 5579.0, 5580.0, 5581.0, 5583.0, 5584.0, 5591.0, 5594.0, 5601.0, 5602.0, 5604.0, 6041.0, 6732.0, 6792.0, 7534.0, 8428.0, 8999.0, 9175.0, 9201.0, 9252.0, 9475.0, 9874.0, 10733.0, 10769.0, 11040.0, 23531.0, 26750.0, 51422.0, 51765.0, 54861.0, 57144.0, 65267.0, 84197.0, 91419.0, 130399.0, 167359.0, 340156.0, 440275.0
GO:0035556	BP	e	intracellular signal transduction	53/1933	372/28555	1.87076e-06	5	53	0.000685485	814.0, 1111.0, 1123.0, 1432.0, 1607.0, 1641.0, 2932.0, 2977.0, 2984.0, 4139.0, 4168.0, 4649.0, 5170.0, 5563.0, 5577.0, 5579.0, 5580.0, 5581.0, 5583.0, 5584.0, 5594.0, 5601.0, 5602.0, 6000.0, 6014.0, 6197.0, 6386.0, 6453.0, 6732.0, 6769.0, 7286.0, 7857.0, 8526.0, 9162.0, 9201.0, 9252.0, 9270.0, 9655.0, 9693.0, 9874.0, 10564.0, 11215.0, 22866.0, 23426.0, 29127.0, 51422.0, 54861.0, 65267.0, 131450.0, 151556.0, 160851.0, 167359.0, 440279.0
GO:0007268	BP	e	chemical synaptic transmission	74/1933	243/28555	1.89268e-06	7	74	0.000685485	40.0, 273.0, 783.0, 785.0, 1020.0, 1128.0, 1129.0, 1131.0, 1134.0, 1740.0, 2257.0, 2554.0, 2555.0, 2556.0, 2557.0, 2558.0, 2559.0, 2561.0, 2562.0, 2566.0, 2567.0, 2571.0, 2572.0, 2742.0, 2743.0, 2744.0, 2890.0, 2891.0, 2903.0, 2904.0, 2915.0, 3352.0, 3356.0, 3358.0, 3359.0, 3361.0, 3363.0, 3736.0, 3751.0, 3777.0, 3786.0, 4889.0, 4986.0, 5048.0, 5173.0, 5179.0, 5368.0, 5594.0, 6014.0, 6327.0, 6386.0, 6505.0, 6616.0, 6750.0, 6854.0, 6857.0, 6863.0, 8001.0, 9378.0, 9456.0, 9495.0, 9899.0, 9990.0, 11245.0, 22829.0, 22871.0, 22987.0, 27115.0, 56133.0, 57468.0, 57502.0, 60412.0, 341359.0, 440279.0
GO:0016567	BP	e	protein ubiquitination	74/1933	495/28555	1.96829e-06	9	74	0.000692502	330.0, 3093.0, 4008.0, 5071.0, 5591.0, 6049.0, 7336.0, 7874.0, 8340.0, 8450.0, 8453.0, 8454.0, 8507.0, 8916.0, 8925.0, 8945.0, 9025.0, 9655.0, 9730.0, 9867.0, 9870.0, 10193.0, 10299.0, 10324.0, 11043.0, 11059.0, 11275.0, 22954.0, 23077.0, 23168.0, 23327.0, 25820.0, 25827.0, 26260.0, 26273.0, 51132.0, 51434.0, 51592.0, 54778.0, 54836.0, 55284.0, 55294.0, 55298.0, 55632.0, 55827.0, 55832.0, 55975.0, 56888.0, 56929.0, 57484.0, 57520.0, 57531.0, 64219.0, 64839.0, 79102.0, 79269.0, 79589.0, 80124.0, 80204.0, 80311.0, 83892.0, 84708.0, 84900.0, 90293.0, 123169.0, 130507.0, 147339.0, 153830.0, 197131.0, 205860.0, 254170.0, 285533.0, 317719.0, 441061.0
GO:0072659	BP	e	protein localization to plasma membrane	27/1933	148/28555	2.13755e-06	6	27	0.000725442	88.0, 287.0, 288.0, 483.0, 783.0, 1804.0, 2258.0, 4644.0, 5318.0, 5865.0, 7162.0, 7871.0, 8631.0, 9270.0, 9475.0, 9530.0, 9693.0, 10484.0, 23167.0, 30845.0, 57512.0, 65267.0, 80333.0, 112609.0, 115827.0, 254887.0, 285172.0
GO:0046856	BP	e	phosphatidylinositol dephosphorylation	11/1933	30/28555	2.17974e-06	8	11	0.000725442	3632.0, 4952.0, 5728.0, 8776.0, 8867.0, 9108.0, 9110.0, 9896.0, 22876.0, 54545.0, 66036.0
GO:2000300	BP	e	regulation of synaptic vesicle exocytosis	13/1933	42/28555	2.39446e-06	9	13	0.000738793	801.0, 2932.0, 3356.0, 5579.0, 6855.0, 8499.0, 9515.0, 9581.0, 9699.0, 9783.0, 22999.0, 84062.0, 134957.0
GO:0060291	BP	e	long-term synaptic potentiation	13/1933	42/28555	2.39446e-06	8	13	0.000738793	2903.0, 2904.0, 5594.0, 5728.0, 6505.0, 6547.0, 6616.0, 6844.0, 10769.0, 22871.0, 25769.0, 26045.0, 27020.0
GO:0051260	BP	e	protein homooligomerization	22/1933	107/28555	2.39985e-06	7	22	0.000738793	1994.0, 3736.0, 3737.0, 3739.0, 3747.0, 3751.0, 3752.0, 3788.0, 7158.0, 8001.0, 9702.0, 9750.0, 9908.0, 10367.0, 27012.0, 30845.0, 51062.0, 57528.0, 64225.0, 83892.0, 284252.0, 386617.0
GO:0061024	BP	e	membrane organization	25/1933	133/28555	2.87201e-06	4	25	0.000862584	163.0, 273.0, 1080.0, 1129.0, 1213.0, 4952.0, 5584.0, 6453.0, 6456.0, 6844.0, 6857.0, 7529.0, 7532.0, 7533.0, 7534.0, 8867.0, 8976.0, 9185.0, 9856.0, 10097.0, 10109.0, 25977.0, 84251.0, 127833.0, 137392.0
GO:0007165	BP	e	signal transduction	141/1933	1040/28555	3.87754e-06	4	141	0.00113686	27.0, 91.0, 109.0, 157.0, 258.0, 288.0, 608.0, 814.0, 1040.0, 1114.0, 1128.0, 1131.0, 1134.0, 1193.0, 1390.0, 1432.0, 1456.0, 2066.0, 2254.0, 2257.0, 2258.0, 2259.0, 2554.0, 2555.0, 2556.0, 2557.0, 2558.0, 2559.0, 2561.0, 2562.0, 2566.0, 2567.0, 2664.0, 2742.0, 2743.0, 2774.0, 2782.0, 2794.0, 2821.0, 2850.0, 2890.0, 2891.0, 2932.0, 2977.0, 2978.0, 2984.0, 3359.0, 3622.0, 3631.0, 3708.0, 3815.0, 4306.0, 4354.0, 4659.0, 4856.0, 4952.0, 4992.0, 4995.0, 5058.0, 5063.0, 5144.0, 5179.0, 5291.0, 5368.0, 5527.0, 5528.0, 5529.0, 5532.0, 5563.0, 5579.0, 5580.0, 5581.0, 5583.0, 5594.0, 5602.0, 5604.0, 5797.0, 5912.0, 5915.0, 6197.0, 6416.0, 6425.0, 6456.0, 6769.0, 7436.0, 7534.0, 8001.0, 8036.0, 8428.0, 8622.0, 8808.0, 8838.0, 8945.0, 8999.0, 9373.0, 9495.0, 9575.0, 9577.0, 9890.0, 9912.0, 10040.0, 10087.0, 10125.0, 10395.0, 10447.0, 10486.0, 10602.0, 10752.0, 10846.0, 11059.0, 11122.0, 11216.0, 22920.0, 23035.0, 23236.0, 26207.0, 26297.0, 26750.0, 27115.0, 27330.0, 29953.0, 29967.0, 51306.0, 51440.0, 54329.0, 54769.0, 55346.0, 55714.0, 55859.0, 57144.0, 57446.0, 57569.0, 64327.0, 65997.0, 81609.0, 127495.0, 131450.0, 161253.0, 163404.0, 257068.0, 285704.0
GO:0006874	BP	e	cellular calcium ion homeostasis	20/1933	96/28555	5.50345e-06	9	20	0.00157603	287.0, 488.0, 490.0, 491.0, 2835.0, 3074.0, 3356.0, 3358.0, 5579.0, 6262.0, 6546.0, 6547.0, 7779.0, 9217.0, 9900.0, 25769.0, 27020.0, 57419.0, 57620.0, 79572.0
GO:0006511	BP	e	ubiquitin-dependent protein catabolic process	39/1933	267/28555	6.23641e-06	8	39	0.00174534	701.0, 1540.0, 3093.0, 5071.0, 6049.0, 6478.0, 7874.0, 8237.0, 8945.0, 9025.0, 9097.0, 9690.0, 9870.0, 9958.0, 22954.0, 23326.0, 23327.0, 25820.0, 29761.0, 29978.0, 51132.0, 51377.0, 51434.0, 54542.0, 54778.0, 56929.0, 57484.0, 57531.0, 64682.0, 79589.0, 80204.0, 80311.0, 80762.0, 83892.0, 84708.0, 130507.0, 143384.0, 147339.0, 389856.0
GO:0007156	BP	e	homophilic cell adhesion via plasma membrane adhesion molecules	28/1933	166/28555	6.78e-06	5	28	0.00184977	1004.0, 1005.0, 1006.0, 1010.0, 1828.0, 2196.0, 5099.0, 5797.0, 6091.0, 6092.0, 9746.0, 11122.0, 22883.0, 27020.0, 27255.0, 27328.0, 55714.0, 56097.0, 56133.0, 56134.0, 56147.0, 57463.0, 57575.0, 57863.0, 64881.0, 120114.0, 152330.0, 347902.0
GO:0007613	BP	e	memory	17/1933	74/28555	6.90998e-06	6	17	0.00184977	1268.0, 2258.0, 2903.0, 3356.0, 3776.0, 5532.0, 5728.0, 6326.0, 6547.0, 7436.0, 10769.0, 22986.0, 23236.0, 25769.0, 57144.0, 81832.0, 84896.0
GO:0048167	BP	e	regulation of synaptic plasticity	13/1933	46/28555	7.39857e-06	7	13	0.00193843	1020.0, 2259.0, 2903.0, 2904.0, 5532.0, 7532.0, 7533.0, 9693.0, 9699.0, 9783.0, 10769.0, 22999.0, 152330.0
GO:0014059	BP	e	regulation of dopamine secretion	10/1933	28/28555	8.36346e-06	9	10	0.00214558	3356.0, 3737.0, 5071.0, 6857.0, 6860.0, 57586.0, 84062.0, 127833.0, 148281.0, 341359.0
GO:1902600	BP	e	proton transmembrane transport	21/1933	107/28555	8.69382e-06	8	21	0.00218481	476.0, 488.0, 526.0, 528.0, 534.0, 535.0, 537.0, 1183.0, 1352.0, 9016.0, 9114.0, 9481.0, 10479.0, 23530.0, 26503.0, 51382.0, 51606.0, 57282.0, 84679.0, 90423.0, 133308.0
GO:0006897	BP	e	endocytosis	30/1933	184/28555	8.94518e-06	5	30	0.00220302	273.0, 287.0, 1456.0, 5289.0, 5291.0, 6453.0, 6855.0, 9185.0, 9372.0, 9685.0, 9910.0, 10079.0, 10947.0, 23301.0, 25977.0, 26052.0, 29887.0, 29967.0, 30845.0, 50618.0, 51606.0, 54497.0, 57403.0, 57488.0, 66036.0, 150350.0, 163486.0, 171177.0, 261729.0, 375056.0
GO:0000086	BP	e	G2/M transition of mitotic cell cycle	24/1933	133/28555	9.33641e-06	5	24	0.00225428	801.0, 891.0, 1022.0, 1778.0, 3320.0, 4331.0, 4659.0, 5048.0, 5218.0, 5520.0, 5577.0, 7164.0, 7277.0, 7532.0, 8454.0, 8945.0, 9702.0, 10733.0, 10776.0, 23236.0, 51400.0, 64839.0, 79959.0, 219771.0
GO:2000310	BP	e	regulation of NMDA receptor activity	10/1933	29/28555	1.19913e-05	9	10	0.00283964	88.0, 1740.0, 1741.0, 2890.0, 2891.0, 2903.0, 2904.0, 4747.0, 5649.0, 22871.0
GO:0042752	BP	e	regulation of circadian rhythm	15/1933	63/28555	1.49657e-05	3	15	0.00347712	1390.0, 2475.0, 2932.0, 5563.0, 5591.0, 5601.0, 5602.0, 6478.0, 7874.0, 8945.0, 9475.0, 9575.0, 23596.0, 55294.0, 402055.0
GO:0033572	BP	e	transferrin transport	11/1933	36/28555	1.6423e-05	9	11	0.00374506	523.0, 526.0, 528.0, 534.0, 535.0, 537.0, 1213.0, 9114.0, 51382.0, 51606.0, 90423.0
GO:0019933	BP	e	cAMP-mediated signaling	10/1933	30/28555	1.68971e-05	8	10	0.00378311	116.0, 2044.0, 3361.0, 5144.0, 9472.0, 9693.0, 9699.0, 10486.0, 11069.0, 27115.0
GO:0001764	BP	e	neuron migration	19/1933	95/28555	1.73376e-05	5	19	0.00381242	1020.0, 1641.0, 2258.0, 2823.0, 4131.0, 4139.0, 4897.0, 5048.0, 5649.0, 6792.0, 7976.0, 8851.0, 9201.0, 9693.0, 9856.0, 10371.0, 23284.0, 29967.0, 81565.0
GO:0031175	BP	e	neuron projection development	21/1933	113/28555	2.08334e-05	6	21	0.00450075	116.0, 1020.0, 2823.0, 2932.0, 4133.0, 5797.0, 6456.0, 8851.0, 8925.0, 9211.0, 9693.0, 10129.0, 11075.0, 22871.0, 23767.0, 26047.0, 29967.0, 55607.0, 84062.0, 152330.0, 285513.0
GO:0018107	BP	e	peptidyl-threonine phosphorylation	15/1933	65/28555	2.23512e-05	9	15	0.00472456	91.0, 1020.0, 1111.0, 1459.0, 1859.0, 2475.0, 2932.0, 5170.0, 5580.0, 5591.0, 5594.0, 5604.0, 8851.0, 9475.0, 65267.0
GO:0006470	BP	e	protein dephosphorylation	25/1933	149/28555	2.26368e-05	7	25	0.00472456	1846.0, 4659.0, 5515.0, 5520.0, 5527.0, 5528.0, 5529.0, 5530.0, 5532.0, 5534.0, 5728.0, 5775.0, 5797.0, 5800.0, 5801.0, 8945.0, 9108.0, 9110.0, 11122.0, 22843.0, 23035.0, 54704.0, 78986.0, 127495.0, 151742.0
GO:0050772	BP	e	positive regulation of axonogenesis	10/1933	31/28555	2.34329e-05	9	10	0.00480922	4135.0, 4747.0, 5604.0, 6091.0, 6092.0, 7074.0, 9353.0, 10154.0, 26230.0, 57463.0
GO:0008286	BP	e	insulin receptor signaling pathway	17/1933	81/28555	2.46088e-05	8	17	0.00496775	523.0, 526.0, 528.0, 534.0, 535.0, 537.0, 1176.0, 2308.0, 2932.0, 8503.0, 9114.0, 9365.0, 51382.0, 51606.0, 64397.0, 81565.0, 90423.0
GO:0050806	BP	e	positive regulation of synaptic transmission	7/1933	15/28555	2.55472e-05	7	7	0.00499346	6857.0, 9211.0, 9699.0, 9746.0, 9783.0, 22883.0, 22999.0
GO:0007213	BP	e	G protein-coupled acetylcholine receptor signaling pathway	7/1933	15/28555	2.55472e-05	7	7	0.00499346	1128.0, 1129.0, 1131.0, 2782.0, 8851.0, 23236.0, 85397.0
GO:0021955	BP	e	central nervous system neuron axonogenesis	5/1933	7/28555	2.64609e-05	10	5	0.00509125	3320.0, 5728.0, 9331.0, 9334.0, 81565.0
GO:0000082	BP	e	G1/S transition of mitotic cell cycle	19/1933	98/28555	2.74493e-05	5	19	0.00520017	91.0, 586.0, 898.0, 1022.0, 1032.0, 3624.0, 4173.0, 4331.0, 5000.0, 5530.0, 8317.0, 8450.0, 8453.0, 8454.0, 8554.0, 10769.0, 10926.0, 11040.0, 143384.0
GO:0007411	BP	e	axon guidance	32/1933	217/28555	3.10293e-05	4	32	0.0057029	1944.0, 1948.0, 1949.0, 2042.0, 2043.0, 2044.0, 2045.0, 3800.0, 4897.0, 5291.0, 5594.0, 5649.0, 5800.0, 6091.0, 6092.0, 6709.0, 7436.0, 8851.0, 9211.0, 9252.0, 9353.0, 9378.0, 10371.0, 10678.0, 10752.0, 23767.0, 27020.0, 27255.0, 137970.0, 152330.0, 220164.0, 374946.0
GO:0006886	BP	e	intracellular protein transport	38/1933	277/28555	3.22587e-05	9	38	0.00584167	163.0, 377.0, 379.0, 1020.0, 1122.0, 1174.0, 1176.0, 1213.0, 4905.0, 5870.0, 6447.0, 7533.0, 9699.0, 9874.0, 9882.0, 9910.0, 10040.0, 10124.0, 10484.0, 10947.0, 11311.0, 22999.0, 23158.0, 23256.0, 23339.0, 26276.0, 26958.0, 29887.0, 51277.0, 51560.0, 55633.0, 57403.0, 63908.0, 81609.0, 84100.0, 94122.0, 146923.0, 150786.0
GO:0001964	BP	e	startle response	6/1933	11/28555	3.27884e-05	5	6	0.00585153	2743.0, 2903.0, 3736.0, 5071.0, 5179.0, 84189.0
GO:0051560	BP	e	mitochondrial calcium ion homeostasis	7/1933	16/28555	4.27577e-05	10	7	0.00741575	309.0, 6547.0, 10367.0, 10939.0, 10989.0, 90550.0, 286097.0
GO:0086002	BP	e	cardiac muscle cell action potential involved in contraction	7/1933	16/28555	4.27577e-05	6	7	0.00741575	476.0, 781.0, 2257.0, 5318.0, 6323.0, 6327.0, 6330.0
GO:0007264	BP	e	small GTPase mediated signal transduction	18/1933	93/28555	4.52912e-05	6	18	0.00774605	390.0, 403.0, 1121.0, 1122.0, 4925.0, 6014.0, 6478.0, 7074.0, 9077.0, 9093.0, 9693.0, 9732.0, 11069.0, 26230.0, 55103.0, 85004.0, 139818.0, 153020.0
GO:0043647	BP	e	inositol phosphate metabolic process	12/1933	47/28555	5.04397e-05	6	12	0.00839343	801.0, 3631.0, 3632.0, 4952.0, 5728.0, 8867.0, 9677.0, 11165.0, 23236.0, 51447.0, 55190.0, 170685.0
GO:0007269	BP	e	neurotransmitter secretion	12/1933	47/28555	5.04397e-05	8	12	0.00839343	2571.0, 2572.0, 6616.0, 6844.0, 6854.0, 6857.0, 8499.0, 8825.0, 9378.0, 22999.0, 27163.0, 60482.0
GO:0019228	BP	e	neuronal action potential	9/1933	28/28555	6.21536e-05	5	9	0.00993973	288.0, 1134.0, 3736.0, 3737.0, 3751.0, 6323.0, 6326.0, 6334.0, 54112.0
GO:0090102	BP	e	cochlea development	9/1933	28/28555	6.21536e-05	3	9	0.00993973	793.0, 2043.0, 2558.0, 2561.0, 3776.0, 3777.0, 4976.0, 84189.0, 246213.0
GO:0090383	BP	e	phagosome acidification	9/1933	28/28555	6.21536e-05	12	9	0.00993973	523.0, 526.0, 528.0, 534.0, 535.0, 9114.0, 51382.0, 51606.0, 90423.0
GO:0019233	BP	e	sensory perception of pain	12/1933	48/28555	6.31368e-05	5	12	0.00996751	116.0, 1020.0, 1268.0, 2903.0, 3737.0, 3751.0, 4311.0, 4986.0, 5179.0, 5594.0, 6863.0, 8508.0
GO:0008542	BP	e	visual learning	11/1933	42/28555	8.02593e-05	8	11	0.0123539	1020.0, 1812.0, 2475.0, 2903.0, 3815.0, 3845.0, 4212.0, 4763.0, 8554.0, 27020.0, 81832.0
GO:0050790	BP	e	regulation of catalytic activity	32/1933	229/28555	9.42208e-05	3	32	0.0143239	1508.0, 4168.0, 4925.0, 5581.0, 6453.0, 8925.0, 9093.0, 9329.0, 10260.0, 10525.0, 10531.0, 10564.0, 10808.0, 11069.0, 22999.0, 23077.0, 23229.0, 23362.0, 26297.0, 50618.0, 50650.0, 51422.0, 51606.0, 54545.0, 55103.0, 56897.0, 79184.0, 153020.0, 160518.0, 163259.0, 285671.0, 100507537.0
GO:0033555	BP	e	multicellular organismal response to stress	4/1933	5/28555	9.90328e-05	3	4	0.0146926	4842.0, 5530.0, 5728.0, 9856.0
GO:0071242	BP	e	cellular response to ammonium ion	4/1933	5/28555	9.90328e-05	5	4	0.0146926	445.0, 2890.0, 3747.0, 6505.0
GO:0006887	BP	e	exocytosis	17/1933	90/28555	0.000100241	6	17	0.0146949	4905.0, 5058.0, 6453.0, 6616.0, 6844.0, 8618.0, 8825.0, 9515.0, 9912.0, 10564.0, 29091.0, 54536.0, 60412.0, 83851.0, 94122.0, 134957.0, 375056.0
GO:0048268	BP	e	clathrin coat assembly	7/1933	18/28555	0.000105443	7	7	0.0152755	163.0, 1213.0, 9685.0, 9892.0, 27065.0, 51617.0, 84251.0
GO:0099054	BP	e	presynapse assembly	6/1933	13/28555	0.000108195	5	6	0.015492	1948.0, 22829.0, 22871.0, 53942.0, 57502.0, 347731.0
GO:0007409	BP	e	axonogenesis	15/1933	74/28555	0.00011049	9	15	0.0156388	288.0, 1020.0, 4131.0, 4897.0, 5063.0, 9890.0, 10939.0, 22854.0, 22865.0, 51062.0, 51761.0, 57463.0, 84189.0, 139065.0, 152330.0
GO:0015031	BP	e	protein transport	41/1933	325/28555	0.000128401	8	41	0.0179673	287.0, 2664.0, 4644.0, 6453.0, 6844.0, 8618.0, 8825.0, 9515.0, 9522.0, 9892.0, 10564.0, 11127.0, 23301.0, 25909.0, 25977.0, 26276.0, 30845.0, 51209.0, 51361.0, 51594.0, 51652.0, 54536.0, 54812.0, 55054.0, 55212.0, 55610.0, 56648.0, 57132.0, 57182.0, 59343.0, 63928.0, 64393.0, 80055.0, 83891.0, 116442.0, 123016.0, 127845.0, 134957.0, 163486.0, 345778.0, 375056.0
GO:0071320	BP	e	cellular response to cAMP	12/1933	52/28555	0.000145326	7	12	0.0201072	445.0, 1080.0, 5179.0, 6546.0, 6547.0, 6715.0, 6770.0, 7490.0, 9472.0, 9693.0, 23028.0, 348980.0
GO:0018215	BP	e	protein phosphopantetheinylation	41/1933	329/28555	0.000150124	7	41	0.0204011	1121.0, 1540.0, 2650.0, 3141.0, 5066.0, 5768.0, 7345.0, 7874.0, 8237.0, 9097.0, 9929.0, 9958.0, 11320.0, 23326.0, 25797.0, 25820.0, 25921.0, 27304.0, 29761.0, 30001.0, 51029.0, 51301.0, 51377.0, 51400.0, 54495.0, 54503.0, 54726.0, 55054.0, 57559.0, 58489.0, 63917.0, 64409.0, 78987.0, 79184.0, 80124.0, 84945.0, 145447.0, 254887.0, 389856.0, 442117.0, 646951.0
GO:0070536	BP	e	protein K63-linked deubiquitination	9/1933	31/28555	0.000150763	10	9	0.0204011	1540.0, 7874.0, 9577.0, 29761.0, 51029.0, 54726.0, 57559.0, 79184.0, 389856.0
GO:0007626	BP	e	locomotory behavior	14/1933	68/28555	0.000155706	2	14	0.0208154	793.0, 2915.0, 3074.0, 3251.0, 3358.0, 4986.0, 5728.0, 6616.0, 6801.0, 9293.0, 54112.0, 56172.0, 57144.0, 257194.0
GO:0000266	BP	e	mitochondrial fission	7/1933	19/28555	0.000157206	6	7	0.0208154	1352.0, 4976.0, 5071.0, 10059.0, 26052.0, 54332.0, 56181.0
GO:0006890	BP	e	retrograde vesicle-mediated transport, Golgi to endoplasmic reticulum	16/1933	85/28555	0.000165637	6	16	0.0212518	377.0, 3797.0, 4905.0, 5870.0, 9371.0, 10079.0, 11127.0, 22920.0, 23256.0, 23760.0, 26958.0, 29127.0, 51560.0, 51594.0, 54943.0, 150786.0
GO:2000463	BP	e	positive regulation of excitatory postsynaptic potential	8/1933	25/28555	0.000165679	8	8	0.0212518	5649.0, 5728.0, 5999.0, 9378.0, 9699.0, 22871.0, 22999.0, 81832.0
GO:0043278	BP	e	response to morphine	8/1933	25/28555	0.000165679	7	8	0.0212518	1268.0, 2475.0, 2806.0, 5179.0, 5520.0, 5581.0, 5999.0, 6863.0
GO:0120009	BP	e	intermembrane lipid transfer	11/1933	46/28555	0.000194692	8	11	0.0245319	5007.0, 5306.0, 6770.0, 9885.0, 10087.0, 23760.0, 26207.0, 55102.0, 65977.0, 114882.0, 134429.0
GO:0000209	BP	e	protein polyubiquitination	35/1933	268/28555	0.000195755	10	35	0.0245319	3093.0, 4008.0, 5071.0, 5718.0, 6478.0, 7336.0, 8454.0, 8945.0, 9520.0, 9666.0, 9690.0, 9870.0, 10193.0, 10197.0, 11059.0, 22954.0, 23327.0, 25820.0, 27339.0, 51132.0, 51725.0, 54542.0, 54778.0, 55284.0, 55294.0, 55585.0, 57520.0, 57531.0, 57542.0, 64839.0, 80204.0, 90025.0, 134111.0, 205860.0, 285671.0
GO:0048813	BP	e	dendrite morphogenesis	9/1933	32/28555	0.000197227	9	9	0.0245319	1020.0, 3251.0, 4133.0, 4135.0, 4205.0, 7436.0, 9201.0, 23543.0, 84062.0
GO:0007286	BP	e	spermatid development	15/1933	78/28555	0.000204941	5	15	0.0252364	3622.0, 3815.0, 4948.0, 6595.0, 8382.0, 9025.0, 9702.0, 27125.0, 29118.0, 55342.0, 135138.0, 201164.0, 317719.0, 349152.0, 375337.0
GO:0008045	BP	e	motor neuron axon guidance	8/1933	26/28555	0.000225173	5	8	0.0273317	1020.0, 1123.0, 1959.0, 2043.0, 3800.0, 3918.0, 9353.0, 10371.0
GO:0061001	BP	e	regulation of dendritic spine morphogenesis	7/1933	20/28555	0.000227754	8	7	0.0273317	1020.0, 2043.0, 8499.0, 8851.0, 9912.0, 10152.0, 55607.0
GO:0043547	BP	e	positive regulation of GTPase activity	39/1933	311/28555	0.000228615	6	39	0.0273317	116.0, 577.0, 1121.0, 1122.0, 1123.0, 2664.0, 2932.0, 4649.0, 4763.0, 4952.0, 5903.0, 5999.0, 6000.0, 6792.0, 8601.0, 9515.0, 9693.0, 9732.0, 9912.0, 10059.0, 10125.0, 10395.0, 10484.0, 22841.0, 22930.0, 23236.0, 23365.0, 26575.0, 29127.0, 51306.0, 55188.0, 55531.0, 57569.0, 64744.0, 81565.0, 85397.0, 134957.0, 139818.0, 163486.0
GO:0061337	BP	e	cardiac conduction	11/1933	47/28555	0.000238769	7	11	0.0282712	781.0, 783.0, 785.0, 3751.0, 3752.0, 3775.0, 3777.0, 4205.0, 30820.0, 55799.0, 80333.0
GO:0045666	BP	e	positive regulation of neuron differentiation	16/1933	88/28555	0.000251501	6	16	0.0292197	654.0, 1620.0, 4131.0, 4674.0, 4897.0, 5121.0, 5728.0, 5915.0, 7224.0, 8648.0, 22954.0, 23531.0, 27339.0, 221336.0, 375567.0, 402117.0
GO:0017157	BP	e	regulation of exocytosis	9/1933	33/28555	0.000255001	7	9	0.0292197	4905.0, 5865.0, 6844.0, 6857.0, 9515.0, 9699.0, 11069.0, 115827.0, 134957.0
GO:1903779	BP	e	regulation of cardiac conduction	12/1933	55/28555	0.000255771	7	12	0.0292197	476.0, 483.0, 488.0, 490.0, 491.0, 2281.0, 3708.0, 4842.0, 6262.0, 6546.0, 6547.0, 30845.0
GO:0035725	BP	e	sodium ion transmembrane transport	17/1933	97/28555	0.0002585	8	17	0.0292197	40.0, 483.0, 3775.0, 6323.0, 6326.0, 6327.0, 6330.0, 6334.0, 6546.0, 6547.0, 6557.0, 9497.0, 25769.0, 57282.0, 57419.0, 133308.0, 348980.0
GO:0007187	BP	e	G protein-coupled receptor signaling pathway, coupled to cyclic nucleotide second messenger	13/1933	63/28555	0.000258644	6	13	0.0292197	1128.0, 1129.0, 1131.0, 1268.0, 1812.0, 3352.0, 3356.0, 3358.0, 3361.0, 3363.0, 6752.0, 6753.0, 7253.0
GO:0071233	BP	e	cellular response to leucine	5/1933	10/28555	0.000267127	7	5	0.0293321	2475.0, 27244.0, 58528.0, 143686.0, 197131.0
GO:0048791	BP	e	calcium ion-regulated exocytosis of neurotransmitter	5/1933	10/28555	0.000267127	9	5	0.0293321	6857.0, 9699.0, 9783.0, 22999.0, 127833.0
GO:1990253	BP	e	cellular response to leucine starvation	5/1933	10/28555	0.000267127	8	5	0.0293321	2475.0, 27244.0, 58528.0, 143686.0, 440275.0
GO:0046834	BP	e	lipid phosphorylation	6/1933	15/28555	0.000280445	6	6	0.0293321	1607.0, 8526.0, 9162.0, 55750.0, 64781.0, 160851.0
GO:0006112	BP	e	energy reserve metabolic process	6/1933	15/28555	0.000280445	5	6	0.0293321	2475.0, 2673.0, 4160.0, 9365.0, 55022.0, 112609.0
GO:0015015	BP	e	heparan sulfate proteoglycan biosynthetic process, enzymatic modification	4/1933	6/28555	0.000281078	8	4	0.0293321	9653.0, 90161.0, 222537.0, 266722.0
GO:0060992	BP	e	response to fungicide	4/1933	6/28555	0.000281078	4	4	0.0293321	6715.0, 6770.0, 10765.0, 23028.0
GO:1905150	BP	e	regulation of voltage-gated sodium channel activity	4/1933	6/28555	0.000281078	10	4	0.0293321	2257.0, 2258.0, 2259.0, 7871.0
GO:0007270	BP	e	neuron-neuron synaptic transmission	4/1933	6/28555	0.000281078	8	4	0.0293321	5728.0, 7416.0, 23095.0, 29767.0
GO:0035249	BP	e	synaptic transmission, glutamatergic	8/1933	27/28555	0.000301093	8	8	0.0311568	1006.0, 1020.0, 2891.0, 5071.0, 9746.0, 63908.0, 246213.0, 440279.0
GO:0099703	BP	e	induction of synaptic vesicle exocytosis by positive regulation of presynaptic cytosolic calcium ion concentration	3/1933	3/28555	0.000309756	13	3	0.0317862	783.0, 1020.0, 1268.0
GO:0071277	BP	e	cellular response to calcium ion	15/1933	81/28555	0.000315577	6	15	0.0321158	673.0, 2978.0, 3756.0, 4205.0, 5563.0, 6857.0, 6860.0, 22871.0, 57586.0, 63928.0, 127833.0, 131034.0, 144402.0, 148281.0, 341359.0
GO:0005975	BP	e	carbohydrate metabolic process	21/1933	134/28555	0.000346516	3	21	0.0349754	1431.0, 2821.0, 3419.0, 4121.0, 4199.0, 6515.0, 8703.0, 8869.0, 9331.0, 9365.0, 9695.0, 10690.0, 27294.0, 51301.0, 55915.0, 64921.0, 132789.0, 140838.0, 152831.0, 197021.0, 347404.0
GO:0043161	BP	e	proteasome-mediated ubiquitin-dependent protein catabolic process	25/1933	174/28555	0.000361101	9	25	0.0361512	3093.0, 5071.0, 5527.0, 5718.0, 6478.0, 7345.0, 8945.0, 9373.0, 9575.0, 9870.0, 10197.0, 10299.0, 11059.0, 23327.0, 25852.0, 55284.0, 55294.0, 57520.0, 57531.0, 57542.0, 64839.0, 79718.0, 83892.0, 90025.0, 137886.0
GO:0006915	BP	e	apoptotic process	59/1933	548/28555	0.000405373	4	59	0.0402561	330.0, 699.0, 701.0, 1111.0, 1432.0, 1459.0, 2045.0, 2308.0, 4205.0, 4435.0, 4976.0, 5058.0, 5178.0, 5515.0, 5521.0, 5579.0, 5580.0, 5581.0, 5594.0, 5728.0, 6197.0, 6416.0, 6425.0, 6478.0, 7074.0, 7416.0, 8165.0, 8565.0, 9577.0, 9748.0, 9870.0, 10017.0, 10134.0, 10197.0, 10313.0, 10371.0, 10395.0, 10787.0, 10884.0, 11040.0, 22974.0, 23089.0, 23095.0, 26586.0, 26999.0, 27065.0, 51454.0, 51652.0, 51765.0, 55312.0, 55632.0, 57144.0, 64393.0, 64426.0, 79960.0, 80034.0, 81566.0, 137970.0, 375337.0
GO:0007413	BP	e	axonal fasciculation	6/1933	16/28555	0.000423057	8	6	0.0416762	1268.0, 4897.0, 8851.0, 10371.0, 57463.0, 152330.0
GO:0021766	BP	e	hippocampus development	12/1933	58/28555	0.00043056	3	12	0.0420787	1020.0, 2044.0, 2258.0, 2932.0, 3361.0, 3736.0, 4747.0, 5048.0, 5649.0, 6715.0, 8648.0, 8851.0
GO:0000902	BP	e	cell morphogenesis	14/1933	75/28555	0.000454154	3	14	0.0440351	1004.0, 1005.0, 1006.0, 1010.0, 1432.0, 5800.0, 10087.0, 10129.0, 10486.0, 10787.0, 23256.0, 26999.0, 151354.0, 317719.0
GO:0006182	BP	e	cGMP biosynthetic process	5/1933	11/28555	0.000462409	11	5	0.0441403	2977.0, 2982.0, 2983.0, 2984.0, 4879.0
GO:0036444	BP	e	calcium import into the mitochondrion	5/1933	11/28555	0.000462409	10	5	0.0441403	4976.0, 10367.0, 10939.0, 90550.0, 286097.0
GO:0035195	BP	p	gene silencing by miRNA	3/1933	548/28555	1.73075e-06	10	3	0.000685485	29883.0, 57472.0, 693127.0
GO:0050911	BP	p	detection of chemical stimulus involved in sensory perception of smell	2/1933	403/28555	1.7821e-06	5	2	0.000685485	4992.0, 4995.0
GO:0006955	BP	p	immune response	4/1933	291/28555	2.8806e-05	2	4	0.0053745	654.0, 4986.0, 10087.0, 10178.0
GO:0006396	BP	p	RNA processing	10/1933	420/28555	7.63736e-05	7	10	0.0119046	103.0, 1996.0, 6041.0, 11218.0, 29102.0, 79707.0, 83857.0, 100033800.0, 100033814.0, 100033818.0
GO:1902711	CC	e	GABA-A receptor complex	10/1933	19/28555	1.03547e-07	4	10	7.24271e-05	2554.0, 2555.0, 2556.0, 2557.0, 2558.0, 2559.0, 2561.0, 2562.0, 2566.0, 2567.0
GO:0042734	CC	e	presynaptic membrane	19/1933	59/28555	2.20864e-07	5	19	7.24271e-05	2572.0, 2903.0, 3736.0, 3737.0, 3747.0, 3756.0, 6453.0, 6616.0, 6855.0, 6857.0, 9378.0, 9699.0, 9783.0, 22999.0, 27020.0, 50618.0, 57528.0, 386617.0, 440279.0
GO:0032590	CC	e	dendrite membrane	12/1933	30/28555	2.45475e-07	6	12	7.24271e-05	2554.0, 2555.0, 2556.0, 2557.0, 2558.0, 2559.0, 2566.0, 2567.0, 3747.0, 9495.0, 23710.0, 24141.0
GO:0043679	CC	e	axon terminus	17/1933	53/28555	2.4551e-07	3	17	7.24271e-05	1006.0, 1128.0, 2043.0, 2571.0, 2805.0, 3736.0, 3737.0, 5173.0, 5179.0, 5368.0, 6505.0, 6546.0, 6547.0, 7162.0, 23767.0, 57282.0, 246213.0
GO:0099061	CC	e	integral component of postsynaptic density membrane	18/1933	47/28555	2.57891e-07	8	18	7.24271e-05	1128.0, 1949.0, 2045.0, 2066.0, 2890.0, 2903.0, 7779.0, 9746.0, 9890.0, 11122.0, 22865.0, 22883.0, 22986.0, 26045.0, 27020.0, 53616.0, 81832.0, 347731.0
GO:0098982	CC	e	GABA-ergic synapse	26/1933	60/28555	2.88812e-07	4	26	7.24271e-05	490.0, 491.0, 793.0, 1268.0, 2066.0, 2556.0, 2557.0, 2558.0, 2561.0, 2566.0, 2567.0, 2596.0, 2743.0, 2982.0, 3751.0, 3752.0, 5800.0, 9746.0, 9900.0, 22865.0, 22883.0, 23236.0, 26045.0, 27020.0, 53942.0, 140689.0
GO:0098685	CC	e	Schaffer collateral - CA1 synapse	21/1933	67/28555	3.14443e-07	4	21	7.24271e-05	1020.0, 1128.0, 1607.0, 2043.0, 2045.0, 2915.0, 3708.0, 4747.0, 5530.0, 5584.0, 6456.0, 6854.0, 6855.0, 7779.0, 9118.0, 9590.0, 22854.0, 26045.0, 27020.0, 84062.0, 134957.0
GO:0099060	CC	e	integral component of postsynaptic specialization membrane	11/1933	21/28555	3.48647e-07	7	11	7.24271e-05	1134.0, 2556.0, 2557.0, 2558.0, 2561.0, 3361.0, 3751.0, 3752.0, 22865.0, 22871.0, 26045.0
GO:0098794	CC	e	postsynapse	24/1933	89/28555	3.70577e-07	2	24	7.24271e-05	163.0, 577.0, 814.0, 1994.0, 2554.0, 2555.0, 2556.0, 2557.0, 2558.0, 2559.0, 2566.0, 2567.0, 2891.0, 2932.0, 6546.0, 6547.0, 6616.0, 8936.0, 9118.0, 22871.0, 22930.0, 23236.0, 57282.0, 91752.0
GO:0098793	CC	e	presynapse	23/1933	106/28555	5.25737e-07	2	23	9.24772e-05	491.0, 783.0, 1020.0, 4311.0, 5071.0, 6453.0, 6505.0, 7532.0, 8618.0, 8825.0, 8851.0, 8867.0, 22829.0, 22871.0, 26052.0, 27163.0, 50618.0, 51560.0, 57502.0, 60482.0, 84162.0, 91752.0, 341359.0
GO:0045211	CC	e	postsynaptic membrane	35/1933	140/28555	6.9194e-07	5	35	0.000109362	287.0, 288.0, 1129.0, 1131.0, 1134.0, 1607.0, 2066.0, 2554.0, 2555.0, 2559.0, 2562.0, 2566.0, 2567.0, 2742.0, 2743.0, 2904.0, 3747.0, 3751.0, 3752.0, 3778.0, 5728.0, 6801.0, 8001.0, 9093.0, 9746.0, 10243.0, 22883.0, 23426.0, 27065.0, 57528.0, 57692.0, 80059.0, 84062.0, 84896.0, 386617.0
GO:0030672	CC	e	synaptic vesicle membrane	29/1933	71/28555	8.04371e-07	8	29	0.000109362	273.0, 801.0, 2572.0, 2890.0, 3382.0, 6456.0, 6844.0, 6854.0, 6855.0, 6857.0, 9162.0, 9522.0, 9899.0, 9900.0, 10059.0, 22987.0, 23312.0, 24141.0, 26503.0, 55530.0, 79772.0, 84062.0, 127262.0, 127833.0, 132204.0, 133308.0, 148281.0, 246213.0, 440279.0
GO:0043197	CC	e	dendritic spine	39/1933	150/28555	8.6559e-07	6	39	0.000109362	40.0, 88.0, 793.0, 1812.0, 2043.0, 2823.0, 2890.0, 2891.0, 2903.0, 3739.0, 3751.0, 3752.0, 4131.0, 4842.0, 5530.0, 5577.0, 5728.0, 5800.0, 6453.0, 6505.0, 6546.0, 6547.0, 6801.0, 7074.0, 8499.0, 8851.0, 9162.0, 9456.0, 9495.0, 9758.0, 9912.0, 10152.0, 10564.0, 22871.0, 26052.0, 56899.0, 58489.0, 84062.0, 91752.0
GO:0008076	CC	e	voltage-gated potassium channel complex	24/1933	86/28555	8.93974e-07	7	24	0.000109362	801.0, 1740.0, 1804.0, 3736.0, 3737.0, 3739.0, 3747.0, 3751.0, 3752.0, 3756.0, 3775.0, 3776.0, 3778.0, 3786.0, 3788.0, 6616.0, 6844.0, 7881.0, 26047.0, 27012.0, 30820.0, 56479.0, 57463.0, 80333.0
GO:1904115	CC	e	axon cytoplasm	17/1933	58/28555	9.56992e-07	6	17	0.000109362	1176.0, 1740.0, 1778.0, 3800.0, 4747.0, 4976.0, 5048.0, 5874.0, 7014.0, 9371.0, 10947.0, 11127.0, 23095.0, 55638.0, 79882.0, 81565.0, 84062.0
GO:0043204	CC	e	perikaryon	39/1933	151/28555	9.94766e-07	2	39	0.000109362	116.0, 445.0, 1020.0, 1740.0, 1996.0, 2026.0, 2043.0, 2596.0, 2806.0, 3361.0, 3736.0, 3737.0, 3747.0, 3751.0, 3756.0, 3775.0, 4131.0, 5066.0, 5126.0, 5170.0, 5179.0, 5274.0, 5594.0, 6416.0, 6505.0, 6515.0, 6547.0, 7881.0, 8001.0, 8851.0, 23426.0, 26047.0, 26230.0, 57282.0, 57463.0, 60482.0, 85397.0, 170506.0, 246213.0
GO:0030424	CC	e	axon	75/1933	300/28555	1.26441e-06	5	75	0.000122409	793.0, 1020.0, 1644.0, 1859.0, 1996.0, 2043.0, 2044.0, 2258.0, 2566.0, 2572.0, 2617.0, 2664.0, 2932.0, 3356.0, 3359.0, 3737.0, 3739.0, 3747.0, 3756.0, 4131.0, 4135.0, 4311.0, 4345.0, 4741.0, 4747.0, 4763.0, 4856.0, 5058.0, 5563.0, 5594.0, 5800.0, 6049.0, 6091.0, 6323.0, 6326.0, 6334.0, 6416.0, 6505.0, 6546.0, 6547.0, 6857.0, 6860.0, 6863.0, 7976.0, 8499.0, 8851.0, 9162.0, 9456.0, 10371.0, 22876.0, 23057.0, 23077.0, 23095.0, 23284.0, 26047.0, 26052.0, 26278.0, 27020.0, 27255.0, 51062.0, 53616.0, 55219.0, 55714.0, 57586.0, 60482.0, 79884.0, 84062.0, 126731.0, 127833.0, 130074.0, 136319.0, 152330.0, 170506.0, 253559.0, 348980.0
GO:0098839	CC	e	postsynaptic density membrane	14/1933	40/28555	1.28293e-06	6	14	0.000122409	88.0, 491.0, 1740.0, 2043.0, 2891.0, 2903.0, 2904.0, 2915.0, 3756.0, 8825.0, 22829.0, 57502.0, 58489.0, 81832.0
GO:0043025	CC	e	neuronal cell body	66/1933	330/28555	1.32486e-06	3	66	0.000122409	40.0, 659.0, 793.0, 1020.0, 1620.0, 1644.0, 2044.0, 2045.0, 2182.0, 2475.0, 2664.0, 2823.0, 2890.0, 2891.0, 3320.0, 3356.0, 3359.0, 3736.0, 3752.0, 3776.0, 3800.0, 4131.0, 4133.0, 4311.0, 4345.0, 4856.0, 5048.0, 5173.0, 5179.0, 5274.0, 5368.0, 5563.0, 5577.0, 6453.0, 6456.0, 6478.0, 6505.0, 6546.0, 6547.0, 6715.0, 6750.0, 6770.0, 6801.0, 6860.0, 6863.0, 7074.0, 7224.0, 7976.0, 8507.0, 8851.0, 9378.0, 9481.0, 9590.0, 9693.0, 9900.0, 11075.0, 22866.0, 22876.0, 26047.0, 55607.0, 57282.0, 57468.0, 57626.0, 91752.0, 140767.0, 143187.0
GO:0043005	CC	e	neuron projection	79/1933	319/28555	1.43227e-06	4	79	0.000122409	116.0, 287.0, 288.0, 793.0, 1020.0, 1134.0, 1641.0, 1740.0, 2042.0, 2043.0, 2044.0, 2045.0, 2258.0, 2554.0, 2555.0, 2556.0, 2557.0, 2558.0, 2559.0, 2561.0, 2562.0, 2566.0, 2567.0, 2742.0, 2743.0, 2823.0, 2825.0, 2847.0, 2904.0, 2915.0, 3359.0, 4133.0, 4345.0, 4644.0, 4889.0, 4897.0, 4986.0, 5048.0, 5066.0, 5071.0, 5122.0, 5126.0, 5649.0, 5728.0, 5800.0, 6014.0, 6478.0, 6616.0, 6752.0, 6753.0, 6770.0, 6844.0, 6855.0, 6857.0, 8001.0, 8648.0, 8851.0, 9693.0, 9899.0, 9900.0, 10109.0, 10178.0, 11075.0, 22866.0, 22987.0, 23095.0, 23426.0, 26575.0, 26999.0, 55212.0, 55714.0, 57468.0, 64919.0, 84062.0, 116442.0, 121278.0, 132204.0, 135138.0, 140767.0
GO:0098978	CC	e	glutamatergic synapse	80/1933	302/28555	1.46139e-06	4	80	0.000122409	88.0, 163.0, 490.0, 491.0, 793.0, 814.0, 1006.0, 1020.0, 1128.0, 1268.0, 1432.0, 1607.0, 1948.0, 1949.0, 1994.0, 2043.0, 2045.0, 2066.0, 2475.0, 2823.0, 2890.0, 2903.0, 2932.0, 2982.0, 3356.0, 3359.0, 3736.0, 3751.0, 5063.0, 5520.0, 5530.0, 5532.0, 5577.0, 5584.0, 5800.0, 6326.0, 6453.0, 6456.0, 6616.0, 6792.0, 6854.0, 6857.0, 7074.0, 7534.0, 8499.0, 8526.0, 8618.0, 8745.0, 9211.0, 9456.0, 9746.0, 9890.0, 9900.0, 9912.0, 10109.0, 11122.0, 22854.0, 22866.0, 22883.0, 22986.0, 23236.0, 23284.0, 23426.0, 23767.0, 26045.0, 26052.0, 26280.0, 27020.0, 27065.0, 53616.0, 55607.0, 58489.0, 81832.0, 84062.0, 84896.0, 139065.0, 147381.0, 148281.0, 347731.0, 401190.0
GO:0014069	CC	e	postsynaptic density	47/1933	237/28555	1.67672e-06	4	47	0.000134061	119.0, 476.0, 659.0, 1020.0, 1740.0, 2596.0, 2785.0, 2890.0, 2891.0, 2903.0, 2904.0, 3631.0, 3708.0, 3751.0, 3752.0, 4131.0, 4842.0, 4905.0, 5063.0, 5170.0, 5594.0, 6546.0, 6547.0, 6801.0, 6854.0, 8851.0, 9162.0, 9201.0, 9456.0, 9495.0, 9867.0, 9912.0, 10097.0, 10243.0, 10486.0, 22871.0, 23229.0, 23362.0, 23426.0, 26052.0, 29102.0, 55607.0, 56899.0, 81831.0, 81832.0, 84062.0, 642938.0
GO:0030425	CC	e	dendrite	88/1933	403/28555	1.7821e-06	5	88	0.000136292	288.0, 659.0, 793.0, 1020.0, 1128.0, 1129.0, 1131.0, 1620.0, 1859.0, 1996.0, 2043.0, 2044.0, 2045.0, 2258.0, 2475.0, 2596.0, 2743.0, 2782.0, 2785.0, 2890.0, 2891.0, 2932.0, 3352.0, 3356.0, 3358.0, 3361.0, 3363.0, 3632.0, 3736.0, 3737.0, 3747.0, 3756.0, 3775.0, 4131.0, 4133.0, 4135.0, 4139.0, 4311.0, 4763.0, 4856.0, 4976.0, 5058.0, 5126.0, 5173.0, 5179.0, 5368.0, 5563.0, 5649.0, 6505.0, 6546.0, 6547.0, 6801.0, 7162.0, 7224.0, 7976.0, 8001.0, 8851.0, 9456.0, 9746.0, 9900.0, 9912.0, 10243.0, 10371.0, 10769.0, 22871.0, 22876.0, 23095.0, 23426.0, 25921.0, 26047.0, 26278.0, 27020.0, 27065.0, 30001.0, 30820.0, 51617.0, 55607.0, 57282.0, 57463.0, 57502.0, 57626.0, 57692.0, 60482.0, 80762.0, 84548.0, 85397.0, 170506.0, 348980.0
GO:0008021	CC	e	synaptic vesicle	24/1933	122/28555	1.95359e-06	9	24	0.000143182	273.0, 1183.0, 1644.0, 2903.0, 4311.0, 5865.0, 6616.0, 6844.0, 6855.0, 6857.0, 7416.0, 9892.0, 9899.0, 9900.0, 22987.0, 23095.0, 23312.0, 23335.0, 55530.0, 81565.0, 115827.0, 127262.0, 134957.0, 143187.0
GO:0045202	CC	e	synapse	86/1933	393/28555	2.1926e-06	3	86	0.000150683	785.0, 793.0, 1128.0, 1129.0, 1131.0, 1134.0, 1404.0, 2257.0, 2554.0, 2555.0, 2556.0, 2557.0, 2558.0, 2559.0, 2561.0, 2562.0, 2566.0, 2567.0, 2742.0, 2743.0, 2744.0, 2782.0, 3352.0, 3358.0, 3359.0, 3363.0, 3736.0, 3747.0, 3777.0, 3786.0, 4131.0, 4311.0, 4649.0, 4842.0, 4889.0, 4986.0, 5048.0, 5515.0, 6014.0, 6327.0, 6386.0, 6546.0, 6547.0, 6750.0, 6844.0, 6854.0, 6860.0, 6863.0, 7074.0, 8001.0, 8567.0, 8825.0, 9162.0, 9373.0, 9497.0, 9693.0, 9990.0, 10313.0, 11245.0, 22829.0, 22871.0, 23057.0, 23732.0, 26230.0, 26575.0, 26999.0, 27115.0, 29767.0, 55219.0, 56133.0, 56888.0, 57144.0, 57282.0, 57468.0, 57502.0, 57586.0, 60412.0, 60482.0, 63908.0, 80762.0, 83660.0, 85397.0, 118427.0, 253559.0, 375567.0, 402117.0
GO:0000139	CC	e	Golgi membrane	88/1933	621/28555	2.22727e-06	5	88	0.000150683	377.0, 390.0, 403.0, 753.0, 1174.0, 2475.0, 2572.0, 2650.0, 2890.0, 3382.0, 3460.0, 4121.0, 4905.0, 5007.0, 5584.0, 5768.0, 5870.0, 6252.0, 6456.0, 7357.0, 8703.0, 8706.0, 8707.0, 8708.0, 8869.0, 9217.0, 9331.0, 9334.0, 9348.0, 9486.0, 9583.0, 9653.0, 9746.0, 9867.0, 9896.0, 9917.0, 10059.0, 10090.0, 10125.0, 10313.0, 10484.0, 10564.0, 10678.0, 11041.0, 11311.0, 11320.0, 22883.0, 23057.0, 23243.0, 23256.0, 23760.0, 25849.0, 26035.0, 26958.0, 50515.0, 51046.0, 51062.0, 51301.0, 51560.0, 54503.0, 55298.0, 55638.0, 56937.0, 57531.0, 63917.0, 64409.0, 65977.0, 79158.0, 80310.0, 80762.0, 81849.0, 84302.0, 84679.0, 84910.0, 84912.0, 90161.0, 92370.0, 116442.0, 122553.0, 127845.0, 143187.0, 149175.0, 222537.0, 254887.0, 285533.0, 337876.0, 375056.0, 442117.0
GO:0031594	CC	e	neuromuscular junction	17/1933	69/28555	2.48222e-06	4	17	0.000161712	288.0, 1020.0, 1134.0, 1740.0, 2043.0, 2045.0, 4747.0, 6547.0, 6855.0, 8851.0, 9093.0, 9515.0, 9900.0, 55607.0, 60482.0, 134957.0, 440279.0
GO:0048471	CC	e	perinuclear region of cytoplasm	88/1933	696/28555	2.57945e-06	2	88	0.000162045	309.0, 377.0, 488.0, 535.0, 701.0, 1022.0, 1508.0, 1540.0, 1780.0, 2009.0, 2044.0, 2572.0, 3320.0, 3624.0, 3708.0, 3788.0, 3918.0, 4131.0, 4135.0, 4212.0, 4591.0, 4745.0, 4842.0, 5007.0, 5048.0, 5066.0, 5071.0, 5144.0, 5577.0, 5580.0, 5581.0, 5797.0, 5801.0, 5865.0, 6456.0, 6547.0, 6616.0, 6715.0, 6792.0, 6844.0, 6855.0, 7164.0, 7529.0, 8851.0, 8854.0, 8867.0, 9270.0, 9472.0, 9685.0, 9693.0, 9748.0, 10059.0, 10079.0, 10087.0, 10178.0, 10193.0, 10484.0, 10562.0, 10564.0, 10980.0, 11075.0, 26019.0, 26052.0, 26276.0, 26999.0, 30845.0, 51167.0, 51765.0, 53349.0, 54511.0, 54536.0, 54836.0, 55294.0, 55975.0, 56897.0, 57608.0, 57692.0, 66036.0, 79589.0, 80762.0, 83698.0, 84649.0, 114569.0, 115827.0, 130074.0, 136319.0, 143187.0, 284161.0
GO:0005739	CC	e	mitochondrion	152/1933	1285/28555	2.82604e-06	5	152	0.000171414	16.0, 18.0, 205.0, 287.0, 291.0, 309.0, 384.0, 411.0, 586.0, 1352.0, 1431.0, 1432.0, 1629.0, 1738.0, 2066.0, 2308.0, 2617.0, 2744.0, 2806.0, 2820.0, 2932.0, 2936.0, 3098.0, 3141.0, 3320.0, 3419.0, 3658.0, 3845.0, 4199.0, 4522.0, 4686.0, 4704.0, 4719.0, 4836.0, 4842.0, 4898.0, 4976.0, 5019.0, 5071.0, 5160.0, 5165.0, 5315.0, 5515.0, 5521.0, 5530.0, 5534.0, 5580.0, 5581.0, 5594.0, 5601.0, 5602.0, 5604.0, 5728.0, 5832.0, 5903.0, 6546.0, 6782.0, 6832.0, 7029.0, 7416.0, 7529.0, 7532.0, 7533.0, 7534.0, 7915.0, 7991.0, 8165.0, 8508.0, 8604.0, 8838.0, 9016.0, 9054.0, 9093.0, 9172.0, 9329.0, 9481.0, 9673.0, 9804.0, 9823.0, 9868.0, 9958.0, 10017.0, 10059.0, 10087.0, 10134.0, 10367.0, 10531.0, 10562.0, 10884.0, 10939.0, 10953.0, 10989.0, 11022.0, 11216.0, 22843.0, 23078.0, 23095.0, 23408.0, 23530.0, 23710.0, 25813.0, 25973.0, 26278.0, 26355.0, 27330.0, 29078.0, 51067.0, 51095.0, 51309.0, 51571.0, 51805.0, 53349.0, 54332.0, 54704.0, 54881.0, 55294.0, 55312.0, 55316.0, 55335.0, 55744.0, 55750.0, 55847.0, 56181.0, 57144.0, 60493.0, 60558.0, 63899.0, 64112.0, 64756.0, 79133.0, 79675.0, 79810.0, 79814.0, 80232.0, 80309.0, 83693.0, 84340.0, 84649.0, 90362.0, 90550.0, 94081.0, 114294.0, 123263.0, 124454.0, 129607.0, 140707.0, 160760.0, 166785.0, 170506.0, 285343.0, 375748.0, 401505.0
GO:0005794	CC	e	Golgi apparatus	125/1933	985/28555	2.93291e-06	5	125	0.000171966	109.0, 288.0, 403.0, 411.0, 412.0, 476.0, 535.0, 987.0, 1174.0, 1176.0, 1183.0, 2043.0, 2196.0, 2664.0, 3361.0, 3382.0, 4121.0, 4905.0, 4925.0, 5007.0, 5071.0, 5527.0, 5563.0, 5581.0, 5594.0, 5604.0, 5744.0, 5768.0, 5865.0, 5870.0, 6857.0, 7707.0, 7779.0, 8428.0, 8703.0, 8706.0, 8707.0, 8708.0, 8925.0, 9213.0, 9217.0, 9348.0, 9397.0, 9486.0, 9581.0, 9583.0, 9648.0, 9665.0, 9685.0, 9702.0, 9732.0, 9910.0, 9917.0, 10059.0, 10087.0, 10125.0, 10178.0, 10313.0, 10447.0, 10564.0, 10678.0, 10690.0, 10947.0, 11041.0, 11075.0, 11311.0, 22871.0, 22920.0, 22927.0, 22930.0, 23042.0, 23057.0, 23271.0, 23327.0, 23531.0, 23710.0, 23760.0, 25849.0, 26035.0, 26047.0, 26052.0, 26276.0, 51062.0, 51535.0, 51560.0, 51617.0, 51761.0, 51765.0, 53349.0, 54812.0, 55294.0, 55632.0, 55832.0, 55870.0, 57089.0, 60684.0, 63917.0, 64409.0, 65977.0, 78986.0, 79084.0, 79109.0, 79158.0, 79589.0, 79939.0, 80762.0, 83468.0, 84541.0, 84910.0, 84912.0, 85465.0, 92370.0, 116442.0, 118427.0, 132299.0, 137886.0, 143187.0, 149175.0, 150786.0, 161291.0, 200407.0, 254887.0, 340146.0, 442117.0, 730094.0
GO:0005789	CC	e	endoplasmic reticulum membrane	116/1933	960/28555	3.12219e-06	4	116	0.000177159	412.0, 488.0, 537.0, 1040.0, 1047.0, 1080.0, 1131.0, 1183.0, 1592.0, 1812.0, 2135.0, 2182.0, 2475.0, 2890.0, 2891.0, 2984.0, 3156.0, 3460.0, 3708.0, 3737.0, 3776.0, 4306.0, 4948.0, 5007.0, 5870.0, 6386.0, 6441.0, 6547.0, 6715.0, 6734.0, 7345.0, 7991.0, 8396.0, 8760.0, 9217.0, 9663.0, 9746.0, 9791.0, 9821.0, 9840.0, 9867.0, 9926.0, 10059.0, 10087.0, 10125.0, 10134.0, 10299.0, 10313.0, 10324.0, 10479.0, 10484.0, 10613.0, 22883.0, 22930.0, 23023.0, 23065.0, 23256.0, 23305.0, 23420.0, 23426.0, 23463.0, 23507.0, 23760.0, 23767.0, 24145.0, 26958.0, 27065.0, 30001.0, 51062.0, 51141.0, 51167.0, 51594.0, 53349.0, 54495.0, 54511.0, 55102.0, 55298.0, 56648.0, 57146.0, 57488.0, 57552.0, 57620.0, 64225.0, 65055.0, 79102.0, 79772.0, 79796.0, 79982.0, 80055.0, 84062.0, 84197.0, 84649.0, 85465.0, 112609.0, 114882.0, 130367.0, 143187.0, 145173.0, 145226.0, 145447.0, 151742.0, 153830.0, 157506.0, 159371.0, 165679.0, 195814.0, 197021.0, 203859.0, 253558.0, 253782.0, 260293.0, 283820.0, 284161.0, 285533.0, 286410.0, 375056.0
GO:0005887	CC	e	integral component of plasma membrane	166/1933	1395/28555	4.0628e-06	4	166	0.000223327	40.0, 91.0, 109.0, 291.0, 488.0, 490.0, 491.0, 577.0, 659.0, 783.0, 961.0, 1080.0, 1128.0, 1129.0, 1131.0, 1134.0, 1183.0, 1268.0, 1308.0, 1812.0, 1948.0, 1949.0, 2042.0, 2043.0, 2044.0, 2045.0, 2066.0, 2554.0, 2555.0, 2556.0, 2557.0, 2558.0, 2559.0, 2561.0, 2562.0, 2566.0, 2567.0, 2700.0, 2742.0, 2743.0, 2825.0, 2830.0, 2835.0, 2842.0, 2845.0, 2847.0, 2891.0, 2903.0, 2904.0, 2915.0, 3352.0, 3356.0, 3358.0, 3359.0, 3361.0, 3363.0, 3460.0, 3736.0, 3737.0, 3739.0, 3747.0, 3751.0, 3756.0, 3775.0, 3776.0, 3777.0, 3786.0, 3815.0, 4311.0, 4345.0, 4829.0, 4883.0, 4889.0, 4897.0, 4986.0, 4995.0, 5099.0, 5797.0, 5800.0, 6091.0, 6326.0, 6505.0, 6515.0, 6546.0, 6547.0, 6752.0, 6753.0, 6844.0, 6865.0, 6869.0, 7102.0, 7162.0, 7222.0, 7224.0, 7253.0, 7348.0, 7871.0, 7991.0, 8001.0, 8455.0, 8745.0, 8808.0, 8869.0, 9016.0, 9194.0, 9201.0, 9293.0, 9365.0, 9378.0, 9693.0, 9890.0, 9962.0, 9990.0, 10100.0, 10134.0, 10154.0, 10178.0, 10371.0, 10886.0, 11122.0, 11245.0, 22829.0, 22871.0, 23284.0, 23507.0, 23531.0, 23596.0, 23765.0, 23767.0, 25769.0, 26503.0, 27012.0, 27075.0, 27328.0, 29953.0, 29967.0, 54112.0, 55714.0, 56097.0, 56133.0, 56134.0, 56147.0, 56172.0, 56479.0, 57181.0, 57419.0, 57468.0, 57488.0, 57502.0, 57575.0, 57586.0, 59350.0, 64327.0, 64881.0, 81796.0, 83550.0, 84189.0, 84539.0, 84570.0, 90134.0, 114134.0, 151473.0, 163404.0, 286410.0, 339390.0, 348980.0
GO:0016020	CC	e	membrane	254/1933	2115/28555	4.19552e-06	2	254	0.000223634	16.0, 47.0, 103.0, 109.0, 163.0, 226.0, 291.0, 309.0, 334.0, 412.0, 476.0, 488.0, 490.0, 699.0, 705.0, 891.0, 956.0, 987.0, 1020.0, 1080.0, 1128.0, 1174.0, 1213.0, 1503.0, 1740.0, 1778.0, 1994.0, 2026.0, 2182.0, 2280.0, 2281.0, 2475.0, 2733.0, 2782.0, 2821.0, 3074.0, 3320.0, 3376.0, 3632.0, 3708.0, 3747.0, 3845.0, 3918.0, 3939.0, 3964.0, 4121.0, 4168.0, 4173.0, 4345.0, 4354.0, 4436.0, 4437.0, 4522.0, 4644.0, 4763.0, 4889.0, 4952.0, 4976.0, 5007.0, 5066.0, 5122.0, 5126.0, 5170.0, 5213.0, 5289.0, 5291.0, 5515.0, 5550.0, 5591.0, 5718.0, 5870.0, 5903.0, 5912.0, 6262.0, 6295.0, 6326.0, 6386.0, 6505.0, 6546.0, 6547.0, 6557.0, 6616.0, 6709.0, 6734.0, 6801.0, 6844.0, 7074.0, 7111.0, 7266.0, 7357.0, 7416.0, 7436.0, 7447.0, 7529.0, 7532.0, 7798.0, 8079.0, 8165.0, 8428.0, 8526.0, 8760.0, 8776.0, 8851.0, 8925.0, 9108.0, 9110.0, 9114.0, 9175.0, 9270.0, 9353.0, 9371.0, 9486.0, 9497.0, 9530.0, 9583.0, 9648.0, 9653.0, 9665.0, 9685.0, 9693.0, 9732.0, 9782.0, 9791.0, 9868.0, 9885.0, 9899.0, 9926.0, 9929.0, 10017.0, 10040.0, 10056.0, 10059.0, 10087.0, 10097.0, 10125.0, 10134.0, 10154.0, 10197.0, 10294.0, 10299.0, 10525.0, 10564.0, 10594.0, 10658.0, 10953.0, 10973.0, 10989.0, 11052.0, 11069.0, 11075.0, 11218.0, 22986.0, 23035.0, 23077.0, 23305.0, 23339.0, 23365.0, 23392.0, 23420.0, 23463.0, 23530.0, 23531.0, 23592.0, 23633.0, 24145.0, 25827.0, 25921.0, 25975.0, 26047.0, 26052.0, 26230.0, 26503.0, 26750.0, 26960.0, 26999.0, 27067.0, 27075.0, 27339.0, 28969.0, 29789.0, 29883.0, 30001.0, 50515.0, 51382.0, 51571.0, 51594.0, 51678.0, 51765.0, 53349.0, 54332.0, 54497.0, 54503.0, 54511.0, 54536.0, 54542.0, 54545.0, 54557.0, 54836.0, 54892.0, 55212.0, 55466.0, 55610.0, 55705.0, 55714.0, 55750.0, 55832.0, 56897.0, 57003.0, 57062.0, 57089.0, 57168.0, 57472.0, 57488.0, 57552.0, 57559.0, 59339.0, 60412.0, 64225.0, 64397.0, 65055.0, 65977.0, 65997.0, 66036.0, 79183.0, 79572.0, 79707.0, 79796.0, 79982.0, 81553.0, 81706.0, 83752.0, 84100.0, 84162.0, 84896.0, 84910.0, 84945.0, 92255.0, 114134.0, 114786.0, 114882.0, 121504.0, 127845.0, 130367.0, 145447.0, 152519.0, 163882.0, 221092.0, 253558.0, 253782.0, 284161.0, 375056.0, 375612.0, 387890.0, 100507421.0
GO:0005783	CC	e	endoplasmic reticulum	112/1933	1033/28555	4.90813e-06	5	112	0.000253924	288.0, 412.0, 445.0, 476.0, 488.0, 987.0, 1040.0, 1047.0, 1620.0, 1730.0, 1994.0, 2043.0, 2135.0, 2182.0, 2903.0, 3156.0, 3460.0, 3708.0, 3736.0, 4121.0, 4644.0, 4925.0, 5071.0, 5580.0, 5581.0, 5604.0, 5954.0, 6252.0, 6505.0, 6730.0, 6732.0, 6782.0, 6785.0, 7162.0, 7779.0, 7905.0, 8760.0, 9217.0, 9365.0, 9378.0, 9695.0, 9900.0, 9926.0, 10017.0, 10059.0, 10134.0, 10178.0, 10299.0, 10313.0, 10525.0, 10613.0, 11320.0, 22920.0, 23042.0, 23305.0, 23392.0, 23463.0, 23710.0, 24145.0, 26958.0, 27065.0, 27067.0, 28512.0, 29761.0, 29887.0, 30001.0, 51062.0, 51141.0, 51167.0, 51594.0, 53349.0, 54329.0, 54503.0, 54511.0, 55294.0, 56147.0, 57003.0, 57531.0, 57620.0, 60526.0, 64225.0, 65055.0, 66036.0, 79589.0, 79837.0, 79982.0, 80055.0, 80333.0, 80762.0, 83857.0, 84649.0, 84912.0, 112609.0, 122553.0, 127845.0, 130367.0, 134429.0, 137886.0, 148534.0, 152831.0, 153830.0, 161291.0, 195814.0, 197021.0, 200407.0, 253558.0, 253782.0, 254887.0, 284161.0, 286410.0, 340146.0, 439921.0
GO:0097060	CC	e	synaptic membrane	10/1933	27/28555	5.72375e-06	4	10	0.00028434	1006.0, 2890.0, 2903.0, 2904.0, 3775.0, 8508.0, 8867.0, 9162.0, 10243.0, 23767.0
GO:0016021	CC	e	integral component of membrane	366/1933	3580/28555	6.04721e-06	3	366	0.00028434	109.0, 225.0, 334.0, 412.0, 476.0, 526.0, 535.0, 537.0, 577.0, 608.0, 753.0, 771.0, 887.0, 956.0, 987.0, 1004.0, 1005.0, 1006.0, 1010.0, 1040.0, 1047.0, 1080.0, 1129.0, 1352.0, 1804.0, 1828.0, 2135.0, 2182.0, 2196.0, 2262.0, 2650.0, 2849.0, 2850.0, 2984.0, 3156.0, 3321.0, 3460.0, 3708.0, 3736.0, 3737.0, 3739.0, 3747.0, 3751.0, 3752.0, 3765.0, 3775.0, 3778.0, 3786.0, 3788.0, 4072.0, 4121.0, 4160.0, 4311.0, 4649.0, 4948.0, 4976.0, 4986.0, 4992.0, 5066.0, 5318.0, 5618.0, 5800.0, 5801.0, 6092.0, 6334.0, 6505.0, 6515.0, 6557.0, 6715.0, 7348.0, 7357.0, 7436.0, 7504.0, 7782.0, 7905.0, 7976.0, 8165.0, 8303.0, 8526.0, 8567.0, 8604.0, 8703.0, 8706.0, 8707.0, 8708.0, 8760.0, 8869.0, 9069.0, 9194.0, 9213.0, 9217.0, 9331.0, 9334.0, 9348.0, 9481.0, 9486.0, 9497.0, 9522.0, 9653.0, 9671.0, 9673.0, 9791.0, 9823.0, 9856.0, 9868.0, 9899.0, 9900.0, 9917.0, 9926.0, 9962.0, 9990.0, 10017.0, 10079.0, 10090.0, 10100.0, 10299.0, 10313.0, 10479.0, 10613.0, 10653.0, 10678.0, 10690.0, 10752.0, 10787.0, 10953.0, 11061.0, 11122.0, 11311.0, 11320.0, 22986.0, 22987.0, 22990.0, 23023.0, 23065.0, 23080.0, 23251.0, 23284.0, 23305.0, 23341.0, 23420.0, 23463.0, 23530.0, 23592.0, 23596.0, 23731.0, 23732.0, 24141.0, 24145.0, 25758.0, 25813.0, 25849.0, 25864.0, 25921.0, 26033.0, 26035.0, 26047.0, 26280.0, 26355.0, 26503.0, 27012.0, 27065.0, 27239.0, 29091.0, 29967.0, 50515.0, 51046.0, 51062.0, 51232.0, 51301.0, 51309.0, 51617.0, 51761.0, 53616.0, 54329.0, 54495.0, 54503.0, 54674.0, 54682.0, 54914.0, 55041.0, 55069.0, 55076.0, 55219.0, 55298.0, 55359.0, 55530.0, 55591.0, 55638.0, 55847.0, 55972.0, 56133.0, 56172.0, 56479.0, 56937.0, 57003.0, 57089.0, 57110.0, 57146.0, 57150.0, 57168.0, 57282.0, 57369.0, 57463.0, 57468.0, 57484.0, 57502.0, 57512.0, 57552.0, 57583.0, 57613.0, 57620.0, 57633.0, 57709.0, 57863.0, 59084.0, 59353.0, 60482.0, 63917.0, 63982.0, 64225.0, 64409.0, 64420.0, 64781.0, 65055.0, 78987.0, 79102.0, 79137.0, 79158.0, 79572.0, 79589.0, 79613.0, 79762.0, 79772.0, 79796.0, 79939.0, 79982.0, 80055.0, 80059.0, 80146.0, 80759.0, 80762.0, 81533.0, 81831.0, 81849.0, 83468.0, 83698.0, 83857.0, 84102.0, 84162.0, 84197.0, 84302.0, 84548.0, 84553.0, 84570.0, 84649.0, 84679.0, 84866.0, 84900.0, 84910.0, 84918.0, 84945.0, 85465.0, 90161.0, 92255.0, 92370.0, 112609.0, 114569.0, 114786.0, 114795.0, 114882.0, 120103.0, 120114.0, 120939.0, 121551.0, 124274.0, 127833.0, 127845.0, 129684.0, 130074.0, 130367.0, 130507.0, 131450.0, 133308.0, 137970.0, 139065.0, 140707.0, 140767.0, 143187.0, 145173.0, 145407.0, 146223.0, 148281.0, 148534.0, 148808.0, 149175.0, 151473.0, 151556.0, 151742.0, 152519.0, 152831.0, 153830.0, 157506.0, 158038.0, 159371.0, 160518.0, 160897.0, 161291.0, 162427.0, 163882.0, 165215.0, 165679.0, 195814.0, 196264.0, 196996.0, 197021.0, 200726.0, 201164.0, 201780.0, 203197.0, 203859.0, 221061.0, 221981.0, 222008.0, 222537.0, 222553.0, 246213.0, 253152.0, 253558.0, 253559.0, 253782.0, 254887.0, 256130.0, 260293.0, 266722.0, 283521.0, 283554.0, 283820.0, 284161.0, 285533.0, 285671.0, 286205.0, 337876.0, 340146.0, 341359.0, 341880.0, 343450.0, 344838.0, 347902.0, 349152.0, 375056.0, 375612.0, 387890.0, 388730.0, 399697.0, 399947.0, 401505.0, 408263.0, 439921.0, 441061.0, 442117.0, 728215.0, 730094.0, 100113407.0, 100507421.0, 100507537.0, 112441426.0
GO:0005654	CC	e	nucleoplasm	369/1933	3789/28555	6.15568e-06	2	369	0.00028434	47.0, 103.0, 132.0, 330.0, 403.0, 490.0, 523.0, 546.0, 659.0, 699.0, 705.0, 801.0, 814.0, 891.0, 894.0, 898.0, 1004.0, 1020.0, 1022.0, 1024.0, 1032.0, 1111.0, 1122.0, 1193.0, 1432.0, 1459.0, 1479.0, 1846.0, 1859.0, 1875.0, 1959.0, 1993.0, 1994.0, 2042.0, 2066.0, 2135.0, 2138.0, 2274.0, 2308.0, 2475.0, 2553.0, 2558.0, 2643.0, 2805.0, 2821.0, 2825.0, 2932.0, 2965.0, 3024.0, 3066.0, 3097.0, 3131.0, 3248.0, 3320.0, 3376.0, 3622.0, 3631.0, 3981.0, 4013.0, 4173.0, 4205.0, 4234.0, 4306.0, 4331.0, 4435.0, 4436.0, 4437.0, 4610.0, 4659.0, 4686.0, 4704.0, 4842.0, 4976.0, 4986.0, 5000.0, 5007.0, 5058.0, 5087.0, 5126.0, 5218.0, 5291.0, 5318.0, 5395.0, 5520.0, 5527.0, 5528.0, 5530.0, 5532.0, 5534.0, 5563.0, 5579.0, 5580.0, 5584.0, 5591.0, 5594.0, 5601.0, 5602.0, 5718.0, 5728.0, 5744.0, 5775.0, 5810.0, 5814.0, 5903.0, 5915.0, 5926.0, 5929.0, 6049.0, 6095.0, 6197.0, 6258.0, 6323.0, 6386.0, 6478.0, 6546.0, 6594.0, 6595.0, 6619.0, 6638.0, 6732.0, 6775.0, 6792.0, 6875.0, 6996.0, 7014.0, 7029.0, 7067.0, 7068.0, 7091.0, 7158.0, 7182.0, 7259.0, 7266.0, 7336.0, 7342.0, 7345.0, 7490.0, 7534.0, 7693.0, 7707.0, 7874.0, 8036.0, 8208.0, 8237.0, 8317.0, 8340.0, 8396.0, 8428.0, 8450.0, 8453.0, 8454.0, 8480.0, 8507.0, 8526.0, 8554.0, 8631.0, 8648.0, 8731.0, 8851.0, 8900.0, 8932.0, 8945.0, 8999.0, 9025.0, 9054.0, 9079.0, 9194.0, 9240.0, 9252.0, 9270.0, 9329.0, 9575.0, 9577.0, 9648.0, 9685.0, 9698.0, 9730.0, 9790.0, 9837.0, 9874.0, 9913.0, 9915.0, 9917.0, 10087.0, 10100.0, 10109.0, 10124.0, 10138.0, 10197.0, 10200.0, 10324.0, 10472.0, 10499.0, 10562.0, 10594.0, 10625.0, 10658.0, 10691.0, 10762.0, 10765.0, 10776.0, 10808.0, 10885.0, 10926.0, 10927.0, 10962.0, 10973.0, 10980.0, 11052.0, 11102.0, 11169.0, 11218.0, 11319.0, 22841.0, 22843.0, 22927.0, 22974.0, 22984.0, 23008.0, 23028.0, 23035.0, 23047.0, 23077.0, 23089.0, 23168.0, 23177.0, 23243.0, 23301.0, 23326.0, 23327.0, 23392.0, 23450.0, 23462.0, 23543.0, 23633.0, 25849.0, 25852.0, 25896.0, 25909.0, 26039.0, 26095.0, 26207.0, 26273.0, 26297.0, 27000.0, 27042.0, 27086.0, 27107.0, 27125.0, 27244.0, 27330.0, 27339.0, 27341.0, 28987.0, 29102.0, 29127.0, 49854.0, 51095.0, 51132.0, 51155.0, 51362.0, 51377.0, 51400.0, 51422.0, 51434.0, 51447.0, 51535.0, 51592.0, 51761.0, 51773.0, 54014.0, 54778.0, 54812.0, 54881.0, 54892.0, 55102.0, 55122.0, 55153.0, 55284.0, 55294.0, 55320.0, 55591.0, 55703.0, 55759.0, 55775.0, 55827.0, 55832.0, 55870.0, 55915.0, 55922.0, 55975.0, 56311.0, 56929.0, 56938.0, 57132.0, 57144.0, 57510.0, 57680.0, 57709.0, 58528.0, 59343.0, 63939.0, 64061.0, 64393.0, 64426.0, 64682.0, 64769.0, 64789.0, 64839.0, 78986.0, 79068.0, 79084.0, 79109.0, 79184.0, 79269.0, 79707.0, 79718.0, 79837.0, 79960.0, 80204.0, 80232.0, 80823.0, 81609.0, 83699.0, 83892.0, 84083.0, 84280.0, 84321.0, 84516.0, 84897.0, 84955.0, 85004.0, 85403.0, 91801.0, 91875.0, 113130.0, 115196.0, 116028.0, 118460.0, 120534.0, 121504.0, 121536.0, 123169.0, 126272.0, 129401.0, 129607.0, 134111.0, 134353.0, 135295.0, 138046.0, 140733.0, 140775.0, 143098.0, 147841.0, 163255.0, 163259.0, 169981.0, 170506.0, 202559.0, 205860.0, 221092.0, 221662.0, 221895.0, 284252.0, 286205.0, 340533.0, 399818.0, 493861.0, 100528062.0
GO:0048786	CC	e	presynaptic active zone	12/1933	39/28555	6.26422e-06	2	12	0.00028434	2571.0, 2983.0, 6855.0, 7976.0, 8499.0, 9699.0, 9783.0, 9900.0, 9912.0, 22999.0, 127262.0, 440279.0
GO:0005634	CC	e	nucleus	487/1933	5311/28555	6.30429e-06	5	487	0.00028434	103.0, 132.0, 226.0, 330.0, 334.0, 403.0, 445.0, 546.0, 673.0, 793.0, 801.0, 814.0, 891.0, 894.0, 898.0, 901.0, 1020.0, 1022.0, 1024.0, 1032.0, 1080.0, 1111.0, 1121.0, 1122.0, 1193.0, 1390.0, 1431.0, 1432.0, 1456.0, 1459.0, 1479.0, 1602.0, 1662.0, 1738.0, 1750.0, 1780.0, 1846.0, 1859.0, 1879.0, 1959.0, 1994.0, 2066.0, 2115.0, 2138.0, 2257.0, 2258.0, 2259.0, 2274.0, 2308.0, 2475.0, 2553.0, 2643.0, 2794.0, 2805.0, 2932.0, 3024.0, 3066.0, 3093.0, 3097.0, 3131.0, 3320.0, 3419.0, 3622.0, 3631.0, 3776.0, 3939.0, 3981.0, 4008.0, 4160.0, 4173.0, 4205.0, 4212.0, 4234.0, 4435.0, 4436.0, 4437.0, 4628.0, 4674.0, 4675.0, 4686.0, 4704.0, 4763.0, 4842.0, 4879.0, 4952.0, 5000.0, 5071.0, 5087.0, 5090.0, 5121.0, 5128.0, 5144.0, 5160.0, 5170.0, 5178.0, 5213.0, 5218.0, 5291.0, 5306.0, 5315.0, 5318.0, 5395.0, 5510.0, 5515.0, 5527.0, 5528.0, 5529.0, 5550.0, 5563.0, 5569.0, 5579.0, 5580.0, 5581.0, 5584.0, 5591.0, 5594.0, 5601.0, 5602.0, 5604.0, 5728.0, 5810.0, 5814.0, 5915.0, 5926.0, 5929.0, 5999.0, 6014.0, 6049.0, 6095.0, 6386.0, 6416.0, 6594.0, 6595.0, 6619.0, 6732.0, 6792.0, 6832.0, 6996.0, 7014.0, 7029.0, 7067.0, 7068.0, 7074.0, 7091.0, 7158.0, 7259.0, 7336.0, 7342.0, 7360.0, 7416.0, 7453.0, 7490.0, 7529.0, 7534.0, 7552.0, 7556.0, 7582.0, 7592.0, 7644.0, 7718.0, 7762.0, 7766.0, 7772.0, 7798.0, 7874.0, 8036.0, 8079.0, 8208.0, 8237.0, 8317.0, 8340.0, 8396.0, 8428.0, 8480.0, 8507.0, 8554.0, 8601.0, 8648.0, 8731.0, 8848.0, 8851.0, 8900.0, 8932.0, 8976.0, 8999.0, 9025.0, 9054.0, 9079.0, 9093.0, 9097.0, 9162.0, 9252.0, 9270.0, 9373.0, 9475.0, 9500.0, 9520.0, 9530.0, 9575.0, 9577.0, 9581.0, 9663.0, 9690.0, 9702.0, 9730.0, 9782.0, 9837.0, 9841.0, 9852.0, 9874.0, 9910.0, 9913.0, 9915.0, 9958.0, 9991.0, 10097.0, 10109.0, 10124.0, 10138.0, 10152.0, 10178.0, 10197.0, 10200.0, 10231.0, 10260.0, 10363.0, 10395.0, 10472.0, 10499.0, 10594.0, 10658.0, 10691.0, 10733.0, 10765.0, 10769.0, 10808.0, 10910.0, 10926.0, 10927.0, 10953.0, 10973.0, 11052.0, 11059.0, 11108.0, 11165.0, 11218.0, 11319.0, 22824.0, 22843.0, 22869.0, 22883.0, 22884.0, 22887.0, 22927.0, 22954.0, 22974.0, 22984.0, 23028.0, 23039.0, 23040.0, 23047.0, 23077.0, 23236.0, 23261.0, 23270.0, 23392.0, 23408.0, 23450.0, 23462.0, 23543.0, 23633.0, 23635.0, 23648.0, 25820.0, 25852.0, 25896.0, 25909.0, 26019.0, 26039.0, 26260.0, 26278.0, 26287.0, 26297.0, 26575.0, 26999.0, 27000.0, 27065.0, 27086.0, 27244.0, 27339.0, 29102.0, 29114.0, 29118.0, 29127.0, 29761.0, 29883.0, 29887.0, 29978.0, 30845.0, 49854.0, 50804.0, 51028.0, 51132.0, 51277.0, 51377.0, 51422.0, 51434.0, 51447.0, 51592.0, 51773.0, 53354.0, 53918.0, 54014.0, 54112.0, 54332.0, 54715.0, 54726.0, 54778.0, 54861.0, 54892.0, 54989.0, 55122.0, 55132.0, 55190.0, 55206.0, 55212.0, 55219.0, 55284.0, 55294.0, 55342.0, 55422.0, 55585.0, 55632.0, 55659.0, 55775.0, 55827.0, 55832.0, 55859.0, 55870.0, 55915.0, 55922.0, 56242.0, 56256.0, 56897.0, 56938.0, 57110.0, 57343.0, 57472.0, 57510.0, 57531.0, 57680.0, 57692.0, 58528.0, 59339.0, 59343.0, 63928.0, 64061.0, 64426.0, 64641.0, 64789.0, 64839.0, 64919.0, 64940.0, 78986.0, 79068.0, 79084.0, 79184.0, 79413.0, 79698.0, 79707.0, 79718.0, 79750.0, 79828.0, 79882.0, 79891.0, 79893.0, 79960.0, 79986.0, 80034.0, 80063.0, 80124.0, 80204.0, 80232.0, 80311.0, 81566.0, 81691.0, 81931.0, 83752.0, 84062.0, 84162.0, 84517.0, 84684.0, 84897.0, 84959.0, 85004.0, 85397.0, 85443.0, 85453.0, 85460.0, 90025.0, 90075.0, 90233.0, 91752.0, 91801.0, 93986.0, 112942.0, 113130.0, 113802.0, 114821.0, 114928.0, 117154.0, 117178.0, 118924.0, 121504.0, 122830.0, 123169.0, 124359.0, 126068.0, 126069.0, 126272.0, 126295.0, 132789.0, 134111.0, 134353.0, 134701.0, 135112.0, 135138.0, 136319.0, 137392.0, 137886.0, 138046.0, 138199.0, 140733.0, 140883.0, 143686.0, 144165.0, 145873.0, 146057.0, 146434.0, 147660.0, 147947.0, 158399.0, 158586.0, 163081.0, 163255.0, 167359.0, 170261.0, 170506.0, 170685.0, 195814.0, 199777.0, 202559.0, 219749.0, 219771.0, 219844.0, 220202.0, 221092.0, 221336.0, 221662.0, 221895.0, 256309.0, 257068.0, 259217.0, 266812.0, 284252.0, 284309.0, 284370.0, 286205.0, 340120.0, 340533.0, 340554.0, 347902.0, 353088.0, 374899.0, 375748.0, 388610.0, 389136.0, 389856.0, 399818.0, 401190.0, 402055.0, 431707.0, 493861.0, 653121.0, 654254.0, 100129842.0, 100528062.0
GO:0005737	CC	e	cytoplasm	519/1933	4659/28555	6.77311e-06	2	519	0.000297848	16.0, 103.0, 109.0, 205.0, 309.0, 330.0, 377.0, 379.0, 384.0, 403.0, 445.0, 491.0, 654.0, 659.0, 701.0, 705.0, 801.0, 814.0, 891.0, 894.0, 898.0, 901.0, 1020.0, 1022.0, 1032.0, 1080.0, 1111.0, 1121.0, 1122.0, 1193.0, 1268.0, 1390.0, 1428.0, 1432.0, 1456.0, 1503.0, 1602.0, 1607.0, 1620.0, 1629.0, 1644.0, 1780.0, 1846.0, 1859.0, 1959.0, 1994.0, 1996.0, 2043.0, 2138.0, 2182.0, 2254.0, 2257.0, 2258.0, 2259.0, 2280.0, 2281.0, 2308.0, 2475.0, 2596.0, 2617.0, 2643.0, 2664.0, 2733.0, 2743.0, 2782.0, 2805.0, 2830.0, 2835.0, 2904.0, 2915.0, 2932.0, 2948.0, 2977.0, 3066.0, 3141.0, 3248.0, 3251.0, 3320.0, 3359.0, 3376.0, 3382.0, 3631.0, 3658.0, 3845.0, 3964.0, 4008.0, 4133.0, 4139.0, 4160.0, 4217.0, 4311.0, 4435.0, 4591.0, 4628.0, 4644.0, 4659.0, 4745.0, 4747.0, 4753.0, 4763.0, 4836.0, 4842.0, 4856.0, 4879.0, 4889.0, 4948.0, 4952.0, 4976.0, 5007.0, 5058.0, 5063.0, 5071.0, 5087.0, 5121.0, 5128.0, 5170.0, 5218.0, 5289.0, 5291.0, 5306.0, 5315.0, 5318.0, 5357.0, 5510.0, 5529.0, 5530.0, 5532.0, 5550.0, 5563.0, 5569.0, 5577.0, 5579.0, 5580.0, 5581.0, 5583.0, 5594.0, 5601.0, 5602.0, 5649.0, 5718.0, 5728.0, 5744.0, 5775.0, 5797.0, 5865.0, 5903.0, 5915.0, 5999.0, 6014.0, 6049.0, 6091.0, 6197.0, 6258.0, 6386.0, 6453.0, 6478.0, 6491.0, 6616.0, 6638.0, 6732.0, 6753.0, 6782.0, 6801.0, 6857.0, 6875.0, 7158.0, 7164.0, 7224.0, 7266.0, 7277.0, 7286.0, 7336.0, 7345.0, 7360.0, 7453.0, 7490.0, 7511.0, 7529.0, 7533.0, 7534.0, 7763.0, 7779.0, 7782.0, 7941.0, 7976.0, 8036.0, 8079.0, 8208.0, 8303.0, 8317.0, 8428.0, 8455.0, 8480.0, 8499.0, 8507.0, 8522.0, 8526.0, 8565.0, 8567.0, 8601.0, 8631.0, 8776.0, 8848.0, 8851.0, 8854.0, 8900.0, 8925.0, 8999.0, 9108.0, 9110.0, 9162.0, 9175.0, 9185.0, 9213.0, 9217.0, 9240.0, 9252.0, 9270.0, 9353.0, 9373.0, 9397.0, 9456.0, 9470.0, 9472.0, 9475.0, 9500.0, 9515.0, 9519.0, 9520.0, 9530.0, 9577.0, 9590.0, 9665.0, 9666.0, 9675.0, 9693.0, 9698.0, 9730.0, 9748.0, 9750.0, 9796.0, 9837.0, 9840.0, 9867.0, 9870.0, 9908.0, 9915.0, 9926.0, 9958.0, 9962.0, 10040.0, 10056.0, 10059.0, 10097.0, 10124.0, 10126.0, 10152.0, 10178.0, 10197.0, 10231.0, 10243.0, 10324.0, 10395.0, 10486.0, 10499.0, 10602.0, 10653.0, 10658.0, 10691.0, 10733.0, 10769.0, 10776.0, 10777.0, 10808.0, 11040.0, 11043.0, 11052.0, 11059.0, 11075.0, 11108.0, 11146.0, 11165.0, 11169.0, 11215.0, 11218.0, 11275.0, 11319.0, 22824.0, 22866.0, 22884.0, 22911.0, 22927.0, 22949.0, 22954.0, 23008.0, 23035.0, 23039.0, 23077.0, 23078.0, 23080.0, 23089.0, 23173.0, 23228.0, 23236.0, 23327.0, 23339.0, 23365.0, 23462.0, 23507.0, 23543.0, 23596.0, 23633.0, 23635.0, 23639.0, 23760.0, 25778.0, 25820.0, 25827.0, 25830.0, 25852.0, 25864.0, 25896.0, 25941.0, 26019.0, 26052.0, 26095.0, 26207.0, 26276.0, 26278.0, 26297.0, 26575.0, 26999.0, 27000.0, 27065.0, 27145.0, 27163.0, 27244.0, 27304.0, 27330.0, 27339.0, 27341.0, 28969.0, 29118.0, 29789.0, 29883.0, 29953.0, 29970.0, 29978.0, 30820.0, 30845.0, 50618.0, 50804.0, 51029.0, 51132.0, 51155.0, 51361.0, 51377.0, 51422.0, 51434.0, 51447.0, 51454.0, 51725.0, 51765.0, 53918.0, 54112.0, 54457.0, 54462.0, 54545.0, 54715.0, 54778.0, 54810.0, 54836.0, 54839.0, 54861.0, 55022.0, 55103.0, 55188.0, 55190.0, 55294.0, 55312.0, 55316.0, 55342.0, 55607.0, 55705.0, 55750.0, 55775.0, 55827.0, 55832.0, 55859.0, 55871.0, 55885.0, 56938.0, 57102.0, 57110.0, 57144.0, 57180.0, 57446.0, 57464.0, 57472.0, 57484.0, 57510.0, 57520.0, 57531.0, 57626.0, 57718.0, 58528.0, 59339.0, 60412.0, 63928.0, 64061.0, 64112.0, 64219.0, 64282.0, 64744.0, 64781.0, 64839.0, 65055.0, 65267.0, 66036.0, 78986.0, 79068.0, 79084.0, 79109.0, 79184.0, 79589.0, 79609.0, 79828.0, 79882.0, 79884.0, 79893.0, 79960.0, 80124.0, 80146.0, 80204.0, 80232.0, 80309.0, 80333.0, 80759.0, 81706.0, 83660.0, 83861.0, 84062.0, 84100.0, 84251.0, 84280.0, 84517.0, 84553.0, 84684.0, 84708.0, 84908.0, 84926.0, 84959.0, 84984.0, 85443.0, 90806.0, 90826.0, 91752.0, 91801.0, 91875.0, 92181.0, 113130.0, 113263.0, 113802.0, 114134.0, 114821.0, 114928.0, 115024.0, 115265.0, 117178.0, 118812.0, 122830.0, 127262.0, 127495.0, 127700.0, 129607.0, 130507.0, 132789.0, 134429.0, 134957.0, 135295.0, 136319.0, 136895.0, 137392.0, 140775.0, 142679.0, 143686.0, 146057.0, 146547.0, 147660.0, 150472.0, 151354.0, 157506.0, 160851.0, 161436.0, 163255.0, 166336.0, 166785.0, 167359.0, 170506.0, 170685.0, 197131.0, 205860.0, 219771.0, 219844.0, 253943.0, 259217.0, 284716.0, 286205.0, 317719.0, 340120.0, 345778.0, 375748.0, 389257.0, 399818.0, 401190.0, 402055.0, 493861.0, 100505385.0, 100528062.0
GO:0005829	CC	e	cytosol	591/1933	5207/28555	7.1347e-06	2	591	0.000299925	10.0, 16.0, 27.0, 31.0, 47.0, 88.0, 91.0, 119.0, 132.0, 157.0, 163.0, 225.0, 226.0, 273.0, 287.0, 288.0, 330.0, 440.0, 445.0, 523.0, 526.0, 528.0, 534.0, 535.0, 586.0, 673.0, 699.0, 701.0, 705.0, 785.0, 793.0, 801.0, 891.0, 894.0, 898.0, 987.0, 1020.0, 1022.0, 1032.0, 1080.0, 1111.0, 1121.0, 1122.0, 1123.0, 1174.0, 1193.0, 1213.0, 1352.0, 1428.0, 1432.0, 1459.0, 1503.0, 1540.0, 1629.0, 1641.0, 1644.0, 1730.0, 1740.0, 1741.0, 1778.0, 1780.0, 1828.0, 1994.0, 2009.0, 2026.0, 2042.0, 2066.0, 2135.0, 2170.0, 2258.0, 2280.0, 2281.0, 2308.0, 2475.0, 2558.0, 2561.0, 2572.0, 2617.0, 2643.0, 2664.0, 2673.0, 2733.0, 2744.0, 2782.0, 2805.0, 2821.0, 2932.0, 2936.0, 2937.0, 2941.0, 2948.0, 3093.0, 3098.0, 3141.0, 3248.0, 3251.0, 3320.0, 3356.0, 3376.0, 3382.0, 3631.0, 3658.0, 3736.0, 3797.0, 3845.0, 3939.0, 3964.0, 4008.0, 4045.0, 4121.0, 4131.0, 4133.0, 4168.0, 4190.0, 4199.0, 4205.0, 4217.0, 4234.0, 4306.0, 4435.0, 4522.0, 4591.0, 4628.0, 4644.0, 4649.0, 4659.0, 4686.0, 4747.0, 4763.0, 4829.0, 4836.0, 4842.0, 4898.0, 4905.0, 4925.0, 4952.0, 4976.0, 4986.0, 5000.0, 5007.0, 5048.0, 5058.0, 5063.0, 5071.0, 5121.0, 5144.0, 5170.0, 5213.0, 5218.0, 5289.0, 5291.0, 5306.0, 5315.0, 5395.0, 5515.0, 5520.0, 5521.0, 5527.0, 5528.0, 5529.0, 5530.0, 5532.0, 5534.0, 5550.0, 5563.0, 5577.0, 5579.0, 5580.0, 5581.0, 5583.0, 5584.0, 5591.0, 5594.0, 5601.0, 5602.0, 5604.0, 5718.0, 5728.0, 5744.0, 5775.0, 5801.0, 5865.0, 5870.0, 5903.0, 5912.0, 5926.0, 5999.0, 6000.0, 6041.0, 6197.0, 6295.0, 6386.0, 6416.0, 6453.0, 6456.0, 6478.0, 6491.0, 6616.0, 6709.0, 6730.0, 6732.0, 6752.0, 6769.0, 6770.0, 6775.0, 6844.0, 7067.0, 7074.0, 7111.0, 7168.0, 7172.0, 7266.0, 7277.0, 7342.0, 7345.0, 7360.0, 7447.0, 7453.0, 7490.0, 7511.0, 7529.0, 7532.0, 7533.0, 7534.0, 7750.0, 7874.0, 7881.0, 8030.0, 8036.0, 8165.0, 8208.0, 8226.0, 8237.0, 8340.0, 8395.0, 8396.0, 8428.0, 8450.0, 8453.0, 8454.0, 8499.0, 8503.0, 8526.0, 8565.0, 8567.0, 8618.0, 8622.0, 8631.0, 8648.0, 8672.0, 8703.0, 8776.0, 8833.0, 8851.0, 8854.0, 8867.0, 8900.0, 8916.0, 8925.0, 8932.0, 8945.0, 8976.0, 9025.0, 9054.0, 9093.0, 9097.0, 9108.0, 9110.0, 9162.0, 9185.0, 9240.0, 9270.0, 9371.0, 9372.0, 9397.0, 9456.0, 9470.0, 9475.0, 9495.0, 9520.0, 9530.0, 9575.0, 9577.0, 9581.0, 9590.0, 9648.0, 9655.0, 9663.0, 9677.0, 9685.0, 9693.0, 9698.0, 9702.0, 9732.0, 9737.0, 9821.0, 9870.0, 9882.0, 9885.0, 9908.0, 9912.0, 9929.0, 9958.0, 10017.0, 10040.0, 10056.0, 10059.0, 10087.0, 10097.0, 10109.0, 10124.0, 10125.0, 10134.0, 10138.0, 10152.0, 10193.0, 10197.0, 10200.0, 10243.0, 10260.0, 10294.0, 10324.0, 10395.0, 10484.0, 10562.0, 10564.0, 10602.0, 10625.0, 10733.0, 10765.0, 10769.0, 10787.0, 10808.0, 10846.0, 10910.0, 10927.0, 10953.0, 10962.0, 10973.0, 10980.0, 11059.0, 11069.0, 11127.0, 11165.0, 11215.0, 11216.0, 11218.0, 11275.0, 11319.0, 22824.0, 22920.0, 22927.0, 22930.0, 22954.0, 22974.0, 22999.0, 23023.0, 23035.0, 23047.0, 23057.0, 23074.0, 23089.0, 23167.0, 23173.0, 23177.0, 23229.0, 23236.0, 23243.0, 23256.0, 23261.0, 23271.0, 23301.0, 23327.0, 23365.0, 23408.0, 23426.0, 23543.0, 23639.0, 23708.0, 23710.0, 23767.0, 25820.0, 25830.0, 25849.0, 25852.0, 25909.0, 25977.0, 26019.0, 26034.0, 26039.0, 26207.0, 26230.0, 26273.0, 26287.0, 26297.0, 26355.0, 26503.0, 26586.0, 26958.0, 26960.0, 26999.0, 27000.0, 27115.0, 27244.0, 27304.0, 27330.0, 28512.0, 28987.0, 29102.0, 29127.0, 29761.0, 29789.0, 29883.0, 29922.0, 29978.0, 30845.0, 49854.0, 50650.0, 51028.0, 51067.0, 51132.0, 51209.0, 51306.0, 51361.0, 51377.0, 51382.0, 51422.0, 51434.0, 51535.0, 51560.0, 51594.0, 51606.0, 51652.0, 51725.0, 51765.0, 53354.0, 54014.0, 54332.0, 54497.0, 54511.0, 54536.0, 54545.0, 54726.0, 54778.0, 54812.0, 55054.0, 55163.0, 55188.0, 55190.0, 55212.0, 55294.0, 55312.0, 55466.0, 55585.0, 55591.0, 55605.0, 55607.0, 55610.0, 55620.0, 55632.0, 55703.0, 55705.0, 55744.0, 55750.0, 55827.0, 55832.0, 55915.0, 55975.0, 56261.0, 56648.0, 56888.0, 56899.0, 56929.0, 57132.0, 57464.0, 57472.0, 57510.0, 57542.0, 57559.0, 57569.0, 57709.0, 57718.0, 58528.0, 59343.0, 60412.0, 60496.0, 60684.0, 63939.0, 64112.0, 64397.0, 64426.0, 64682.0, 64789.0, 64839.0, 65267.0, 65977.0, 66036.0, 79068.0, 79084.0, 79109.0, 79184.0, 79589.0, 79609.0, 79657.0, 79837.0, 79959.0, 80204.0, 80232.0, 80333.0, 80823.0, 81565.0, 81609.0, 83752.0, 83892.0, 84062.0, 84251.0, 84516.0, 84541.0, 84649.0, 84910.0, 84955.0, 85004.0, 89890.0, 90025.0, 90293.0, 90362.0, 90423.0, 91419.0, 91801.0, 113130.0, 114294.0, 114882.0, 115024.0, 115827.0, 116028.0, 118460.0, 120534.0, 121278.0, 122553.0, 122830.0, 123016.0, 132789.0, 134147.0, 134429.0, 134957.0, 135138.0, 136319.0, 136332.0, 137886.0, 138199.0, 139818.0, 140838.0, 143187.0, 144165.0, 144193.0, 144423.0, 146057.0, 147841.0, 148281.0, 150786.0, 160518.0, 163255.0, 163486.0, 169981.0, 170506.0, 170685.0, 171177.0, 197131.0, 205860.0, 219844.0, 220164.0, 221150.0, 221662.0, 221895.0, 253558.0, 253943.0, 257397.0, 261729.0, 283209.0, 284252.0, 284716.0, 285172.0, 317649.0, 340533.0, 375337.0, 389856.0, 390916.0, 399818.0, 440145.0, 440275.0, 100528062.0
GO:0005886	CC	e	plasma membrane	501/1933	4459/28555	7.32094e-06	3	501	0.000299925	40.0, 47.0, 88.0, 91.0, 109.0, 119.0, 132.0, 157.0, 163.0, 273.0, 287.0, 288.0, 334.0, 377.0, 379.0, 390.0, 412.0, 476.0, 483.0, 490.0, 491.0, 523.0, 526.0, 528.0, 535.0, 577.0, 608.0, 659.0, 673.0, 771.0, 781.0, 783.0, 785.0, 801.0, 887.0, 956.0, 961.0, 987.0, 1004.0, 1005.0, 1006.0, 1010.0, 1020.0, 1022.0, 1080.0, 1128.0, 1129.0, 1131.0, 1134.0, 1193.0, 1213.0, 1268.0, 1308.0, 1456.0, 1459.0, 1607.0, 1740.0, 1741.0, 1804.0, 1812.0, 1828.0, 1944.0, 1948.0, 1949.0, 2026.0, 2042.0, 2043.0, 2044.0, 2045.0, 2066.0, 2182.0, 2196.0, 2258.0, 2262.0, 2554.0, 2555.0, 2556.0, 2557.0, 2558.0, 2559.0, 2561.0, 2562.0, 2566.0, 2567.0, 2571.0, 2572.0, 2596.0, 2742.0, 2743.0, 2774.0, 2782.0, 2785.0, 2786.0, 2806.0, 2821.0, 2823.0, 2825.0, 2830.0, 2835.0, 2845.0, 2847.0, 2849.0, 2850.0, 2890.0, 2891.0, 2903.0, 2904.0, 2915.0, 2932.0, 2984.0, 3320.0, 3352.0, 3356.0, 3358.0, 3359.0, 3361.0, 3363.0, 3460.0, 3622.0, 3631.0, 3632.0, 3708.0, 3736.0, 3737.0, 3739.0, 3747.0, 3751.0, 3752.0, 3756.0, 3765.0, 3775.0, 3776.0, 3777.0, 3778.0, 3786.0, 3788.0, 3815.0, 3845.0, 4023.0, 4045.0, 4072.0, 4131.0, 4139.0, 4160.0, 4311.0, 4345.0, 4354.0, 4659.0, 4829.0, 4836.0, 4842.0, 4889.0, 4897.0, 4905.0, 4925.0, 4952.0, 4978.0, 4986.0, 4992.0, 4995.0, 5007.0, 5058.0, 5063.0, 5066.0, 5099.0, 5144.0, 5170.0, 5173.0, 5179.0, 5218.0, 5291.0, 5318.0, 5368.0, 5395.0, 5515.0, 5530.0, 5532.0, 5577.0, 5579.0, 5580.0, 5581.0, 5583.0, 5584.0, 5594.0, 5602.0, 5604.0, 5618.0, 5728.0, 5797.0, 5800.0, 5801.0, 5865.0, 5870.0, 5874.0, 5912.0, 5926.0, 5999.0, 6000.0, 6014.0, 6091.0, 6092.0, 6262.0, 6323.0, 6326.0, 6334.0, 6386.0, 6453.0, 6456.0, 6505.0, 6515.0, 6546.0, 6547.0, 6557.0, 6616.0, 6732.0, 6752.0, 6753.0, 6844.0, 6854.0, 6857.0, 6860.0, 6863.0, 6865.0, 6869.0, 6996.0, 7074.0, 7222.0, 7224.0, 7253.0, 7345.0, 7416.0, 7436.0, 7504.0, 7533.0, 7779.0, 7782.0, 7881.0, 7976.0, 7991.0, 8001.0, 8395.0, 8396.0, 8454.0, 8455.0, 8522.0, 8526.0, 8567.0, 8601.0, 8631.0, 8648.0, 8745.0, 8776.0, 8808.0, 8825.0, 8851.0, 8976.0, 9069.0, 9077.0, 9079.0, 9097.0, 9162.0, 9185.0, 9194.0, 9213.0, 9217.0, 9270.0, 9353.0, 9365.0, 9378.0, 9397.0, 9456.0, 9475.0, 9495.0, 9497.0, 9500.0, 9515.0, 9522.0, 9530.0, 9590.0, 9677.0, 9685.0, 9693.0, 9732.0, 9747.0, 9856.0, 9867.0, 9890.0, 9899.0, 9900.0, 9929.0, 9958.0, 9962.0, 9990.0, 10079.0, 10124.0, 10125.0, 10126.0, 10154.0, 10178.0, 10243.0, 10313.0, 10324.0, 10479.0, 10486.0, 10562.0, 10602.0, 10653.0, 10752.0, 10886.0, 11059.0, 11069.0, 11122.0, 11215.0, 11216.0, 11245.0, 22808.0, 22829.0, 22854.0, 22865.0, 22866.0, 22871.0, 22987.0, 22999.0, 23167.0, 23251.0, 23256.0, 23301.0, 23305.0, 23327.0, 23426.0, 23507.0, 23596.0, 23732.0, 23765.0, 23767.0, 24141.0, 24145.0, 25769.0, 25849.0, 25921.0, 26034.0, 26052.0, 26280.0, 26503.0, 26575.0, 26960.0, 27012.0, 27020.0, 27145.0, 27239.0, 27255.0, 27328.0, 29091.0, 29953.0, 29970.0, 29978.0, 30820.0, 30845.0, 50618.0, 51209.0, 51232.0, 51382.0, 51606.0, 51652.0, 51678.0, 51761.0, 53344.0, 53616.0, 53942.0, 54112.0, 54329.0, 54495.0, 54536.0, 54769.0, 55103.0, 55188.0, 55359.0, 55605.0, 55620.0, 55775.0, 55799.0, 55915.0, 55975.0, 56172.0, 56479.0, 56888.0, 56899.0, 56937.0, 57282.0, 57369.0, 57403.0, 57419.0, 57468.0, 57486.0, 57502.0, 57512.0, 57552.0, 57586.0, 57620.0, 57692.0, 57709.0, 57863.0, 58489.0, 59084.0, 59339.0, 59350.0, 60412.0, 60482.0, 63928.0, 63982.0, 64393.0, 64781.0, 79068.0, 79109.0, 79837.0, 79960.0, 80333.0, 81533.0, 81796.0, 83660.0, 83698.0, 84062.0, 84100.0, 84102.0, 84189.0, 84251.0, 84539.0, 84570.0, 84679.0, 84866.0, 84918.0, 85004.0, 85397.0, 90134.0, 91419.0, 91752.0, 92255.0, 94122.0, 112609.0, 114134.0, 114786.0, 115827.0, 116442.0, 120103.0, 120114.0, 120534.0, 124274.0, 127833.0, 129401.0, 130074.0, 130399.0, 131034.0, 131450.0, 133308.0, 134111.0, 134957.0, 137970.0, 139065.0, 144402.0, 148281.0, 150350.0, 152330.0, 152831.0, 159371.0, 160851.0, 161253.0, 161291.0, 161357.0, 163404.0, 163882.0, 171177.0, 195814.0, 201780.0, 203859.0, 219771.0, 219844.0, 221061.0, 221981.0, 253559.0, 257194.0, 257397.0, 261729.0, 285172.0, 285513.0, 285704.0, 286410.0, 339390.0, 341359.0, 343450.0, 344838.0, 347404.0, 347902.0, 348980.0, 375612.0, 389158.0, 440279.0, 646627.0, 728215.0, 730094.0, 100113407.0, 100505385.0
GO:0043231	CC	e	intracellular membrane-bounded organelle	95/1933	870/28555	7.33189e-06	4	95	0.000299925	390.0, 412.0, 490.0, 491.0, 523.0, 526.0, 535.0, 673.0, 699.0, 705.0, 753.0, 1111.0, 1174.0, 1176.0, 1730.0, 1875.0, 1959.0, 2825.0, 3382.0, 3756.0, 3775.0, 4856.0, 5007.0, 5126.0, 5291.0, 5581.0, 5768.0, 5810.0, 5903.0, 6049.0, 6478.0, 6594.0, 6595.0, 6709.0, 6782.0, 6844.0, 7482.0, 8851.0, 9093.0, 9372.0, 9575.0, 9665.0, 9685.0, 9856.0, 9885.0, 9896.0, 10059.0, 10479.0, 10564.0, 10947.0, 10953.0, 11154.0, 22841.0, 22876.0, 23035.0, 23042.0, 23077.0, 25849.0, 25852.0, 26287.0, 30001.0, 30845.0, 54542.0, 54812.0, 55632.0, 55638.0, 55711.0, 55750.0, 55775.0, 56648.0, 56899.0, 56937.0, 57586.0, 57709.0, 58528.0, 79068.0, 81796.0, 83693.0, 83891.0, 84649.0, 84679.0, 85403.0, 91419.0, 114134.0, 114882.0, 120534.0, 127495.0, 143187.0, 150350.0, 160851.0, 163255.0, 163486.0, 163882.0, 375056.0, 399818.0
GO:0034707	CC	e	chloride channel complex	13/1933	48/28555	1.23483e-05	5	13	0.000493653	1080.0, 1193.0, 2554.0, 2555.0, 2556.0, 2557.0, 2558.0, 2559.0, 2561.0, 2562.0, 2566.0, 2567.0, 2742.0
GO:0031463	CC	e	Cul3-RING ubiquitin ligase complex	11/1933	36/28555	1.6423e-05	6	11	0.000632029	8507.0, 10324.0, 11146.0, 11275.0, 25820.0, 55975.0, 57542.0, 80311.0, 83892.0, 84541.0, 90293.0
GO:0005741	CC	e	mitochondrial outer membrane	28/1933	169/28555	1.65283e-05	6	28	0.000632029	445.0, 1268.0, 2043.0, 2182.0, 2475.0, 3098.0, 4976.0, 5521.0, 6547.0, 7416.0, 8165.0, 8303.0, 8936.0, 9804.0, 9823.0, 9868.0, 10017.0, 10059.0, 10953.0, 23305.0, 25813.0, 51309.0, 55750.0, 55847.0, 64112.0, 140707.0, 201164.0, 401505.0
GO:0032839	CC	e	dendrite cytoplasm	10/1933	31/28555	2.34329e-05	6	10	0.00085872	3800.0, 4133.0, 5594.0, 6416.0, 6792.0, 7881.0, 8936.0, 23710.0, 79882.0, 84945.0
GO:0060076	CC	e	excitatory synapse	10/1933	31/28555	2.34329e-05	4	10	0.00085872	2890.0, 2891.0, 6855.0, 6857.0, 9495.0, 22871.0, 26045.0, 57502.0, 81832.0, 246213.0
GO:0099056	CC	e	integral component of presynaptic membrane	12/1933	44/28555	2.46113e-05	6	12	0.000883496	1128.0, 1268.0, 1948.0, 1949.0, 2043.0, 2066.0, 2558.0, 3356.0, 3359.0, 3736.0, 6326.0, 8745.0
GO:0097441	CC	e	basal dendrite	5/1933	7/28555	2.64609e-05	6	5	0.000912643	4131.0, 4133.0, 6456.0, 57282.0, 246213.0
GO:0070852	CC	e	cell body fiber	5/1933	7/28555	2.64609e-05	5	5	0.000912643	445.0, 3356.0, 5179.0, 6715.0, 26278.0
GO:0005874	CC	e	microtubule	40/1933	294/28555	3.11234e-05	6	40	0.00104915	1020.0, 1641.0, 1778.0, 1780.0, 2009.0, 2258.0, 3797.0, 3800.0, 4131.0, 4133.0, 4135.0, 6546.0, 6547.0, 7074.0, 7277.0, 8867.0, 9371.0, 9702.0, 10059.0, 10126.0, 10808.0, 11043.0, 11127.0, 22911.0, 23095.0, 23116.0, 23710.0, 25941.0, 26052.0, 26095.0, 26586.0, 27067.0, 29127.0, 51361.0, 54839.0, 55346.0, 55605.0, 55638.0, 81565.0, 161436.0
GO:0031965	CC	e	nuclear membrane	34/1933	233/28555	3.16117e-05	4	34	0.00104915	894.0, 2042.0, 2643.0, 2733.0, 3631.0, 5048.0, 5058.0, 5903.0, 6049.0, 6386.0, 7779.0, 9378.0, 9472.0, 9818.0, 9821.0, 10017.0, 10762.0, 10885.0, 10927.0, 23236.0, 23592.0, 25909.0, 27000.0, 51155.0, 55219.0, 59343.0, 79982.0, 83699.0, 84516.0, 114882.0, 129401.0, 144165.0, 166336.0, 286205.0
GO:0070062	CC	e	extracellular exosome	194/1933	2170/28555	6.0803e-05	6	194	0.0019806	16.0, 47.0, 88.0, 226.0, 309.0, 334.0, 377.0, 403.0, 411.0, 445.0, 476.0, 483.0, 490.0, 491.0, 523.0, 526.0, 528.0, 535.0, 537.0, 781.0, 793.0, 814.0, 961.0, 1213.0, 1428.0, 1431.0, 1508.0, 1644.0, 1778.0, 2026.0, 2170.0, 2182.0, 2196.0, 2561.0, 2617.0, 2673.0, 2774.0, 2782.0, 2786.0, 2805.0, 2806.0, 2821.0, 2823.0, 2878.0, 2936.0, 2937.0, 3074.0, 3248.0, 3251.0, 3320.0, 3376.0, 3939.0, 4072.0, 4121.0, 4190.0, 4311.0, 4522.0, 4628.0, 4644.0, 4883.0, 4925.0, 5048.0, 5066.0, 5274.0, 5306.0, 5315.0, 5357.0, 5510.0, 5515.0, 5577.0, 5579.0, 5580.0, 5583.0, 5584.0, 5718.0, 5768.0, 5800.0, 5865.0, 5870.0, 5874.0, 5912.0, 6092.0, 6386.0, 6505.0, 6515.0, 6557.0, 6709.0, 6734.0, 6782.0, 7266.0, 7277.0, 7336.0, 7348.0, 7360.0, 7416.0, 7453.0, 7511.0, 7529.0, 7532.0, 7533.0, 7534.0, 7798.0, 8340.0, 8428.0, 8450.0, 8455.0, 8499.0, 8703.0, 8825.0, 8976.0, 9097.0, 9114.0, 9353.0, 9365.0, 9371.0, 9373.0, 9508.0, 9520.0, 9699.0, 9748.0, 9868.0, 10040.0, 10097.0, 10109.0, 10294.0, 10447.0, 10525.0, 10562.0, 10752.0, 10787.0, 10808.0, 11041.0, 11043.0, 11059.0, 11127.0, 11320.0, 22866.0, 22930.0, 22949.0, 23236.0, 23327.0, 23365.0, 25797.0, 25813.0, 25909.0, 26052.0, 26230.0, 26999.0, 27163.0, 29127.0, 29789.0, 29953.0, 50618.0, 51028.0, 51382.0, 51571.0, 51606.0, 51652.0, 51678.0, 51765.0, 54622.0, 54810.0, 55118.0, 55610.0, 55832.0, 57132.0, 57180.0, 57403.0, 57446.0, 60496.0, 63908.0, 78986.0, 79837.0, 80146.0, 80823.0, 81533.0, 81691.0, 84100.0, 114569.0, 120939.0, 121504.0, 127262.0, 130074.0, 131034.0, 134147.0, 144402.0, 151556.0, 151742.0, 153364.0, 161436.0, 170506.0, 257397.0, 259217.0, 100528062.0
GO:0044306	CC	e	neuron projection terminus	7/1933	17/28555	6.84361e-05	2	7	0.00218871	2643.0, 4311.0, 6844.0, 6857.0, 6860.0, 55219.0, 143187.0
GO:0005955	CC	e	calcineurin complex	4/1933	5/28555	9.90328e-05	5	4	0.00311069	3708.0, 5530.0, 5532.0, 5534.0
GO:0031234	CC	e	extrinsic component of cytoplasmic side of plasma membrane	14/1933	66/28555	0.000111087	4	14	0.00342811	488.0, 1540.0, 3845.0, 6616.0, 6769.0, 7074.0, 7881.0, 9885.0, 29127.0, 30820.0, 55359.0, 57488.0, 85397.0, 196996.0
GO:0098686	CC	e	hippocampal mossy fiber to CA3 synapse	9/1933	30/28555	0.000113796	5	9	0.00345117	793.0, 1949.0, 2045.0, 6456.0, 6857.0, 11069.0, 26045.0, 84062.0, 134957.0
GO:0014704	CC	e	intercalated disc	11/1933	44/28555	0.000126854	6	11	0.00378198	287.0, 288.0, 476.0, 2258.0, 5058.0, 5318.0, 6326.0, 6330.0, 6546.0, 7533.0, 9472.0
GO:0034704	CC	e	calcium channel complex	8/1933	25/28555	0.000165679	6	8	0.00485715	801.0, 2281.0, 5144.0, 6262.0, 7224.0, 9472.0, 10367.0, 90550.0
GO:0043198	CC	e	dendritic shaft	9/1933	32/28555	0.000197227	2	9	0.00568726	2043.0, 3356.0, 4133.0, 4905.0, 5577.0, 6505.0, 6546.0, 22871.0, 91752.0
GO:0044224	CC	e	juxtaparanode region of axon	5/1933	10/28555	0.000267127	2	5	0.00757864	1740.0, 3736.0, 3737.0, 7881.0, 26047.0
GO:0030659	CC	e	cytoplasmic vesicle membrane	22/1933	143/28555	0.000294211	5	22	0.00821455	1174.0, 1176.0, 2554.0, 2561.0, 2562.0, 2566.0, 2903.0, 3460.0, 3708.0, 6262.0, 10947.0, 22841.0, 23057.0, 23095.0, 23710.0, 24141.0, 27065.0, 51617.0, 54503.0, 57089.0, 116442.0, 441061.0
GO:0016939	CC	e	kinesin II complex	3/1933	3/28555	0.000309756	4	3	0.00832919	9371.0, 11127.0, 22920.0
GO:1990452	CC	e	Parkin-FBXW7-Cul1 ubiquitin ligase complex	3/1933	3/28555	0.000309756	5	3	0.00832919	5071.0, 8454.0, 55294.0
GO:0031410	CC	e	cytoplasmic vesicle	36/1933	285/28555	0.000312522	6	36	0.00832919	119.0, 390.0, 528.0, 2643.0, 3356.0, 3736.0, 3964.0, 4121.0, 4311.0, 5170.0, 5870.0, 6334.0, 6844.0, 8916.0, 8976.0, 9097.0, 9497.0, 9583.0, 9856.0, 10260.0, 10564.0, 10947.0, 23095.0, 23392.0, 23426.0, 26052.0, 29978.0, 51560.0, 51652.0, 53344.0, 55638.0, 59353.0, 79109.0, 79893.0, 134429.0, 140767.0
GO:0030315	CC	e	T-tubule	10/1933	42/28555	0.000392143	2	10	0.0102653	287.0, 288.0, 476.0, 2806.0, 5532.0, 6326.0, 6546.0, 6769.0, 7779.0, 9472.0
GO:0030426	CC	e	growth cone	21/1933	136/28555	0.000396838	3	21	0.0102653	801.0, 1020.0, 1268.0, 1996.0, 2258.0, 4131.0, 4644.0, 4747.0, 5800.0, 6616.0, 7224.0, 8851.0, 11075.0, 26230.0, 26958.0, 29767.0, 54536.0, 84062.0, 91752.0, 114134.0, 140767.0
GO:0043194	CC	e	axon initial segment	6/1933	16/28555	0.000423057	2	6	0.0106308	288.0, 3786.0, 4133.0, 4897.0, 6334.0, 100505385.0
GO:0044305	CC	e	calyx of Held	6/1933	16/28555	0.000423057	4	6	0.0106308	793.0, 3736.0, 3776.0, 5579.0, 127262.0, 440279.0
GO:0005929	CC	e	cilium	28/1933	208/28555	0.000454487	4	28	0.0112597	109.0, 403.0, 1812.0, 2842.0, 2847.0, 3797.0, 5315.0, 6753.0, 8382.0, 9371.0, 10126.0, 11127.0, 22920.0, 23116.0, 23639.0, 51382.0, 51571.0, 54112.0, 57037.0, 83861.0, 84100.0, 84984.0, 123016.0, 126731.0, 145483.0, 164781.0, 166379.0, 219844.0
GO:0055038	CC	e	recycling endosome membrane	15/1933	84/28555	0.000474089	6	15	0.0115823	1080.0, 1183.0, 2890.0, 3631.0, 5912.0, 6505.0, 9522.0, 10479.0, 22841.0, 24141.0, 27065.0, 30845.0, 55041.0, 58489.0, 84679.0
GO:0031901	CC	e	early endosome membrane	23/1933	156/28555	0.000560727	6	23	0.0135112	753.0, 1080.0, 1183.0, 2043.0, 2890.0, 3631.0, 3756.0, 4952.0, 6505.0, 9110.0, 9372.0, 9856.0, 9896.0, 10079.0, 10479.0, 22876.0, 24141.0, 26276.0, 27065.0, 51617.0, 56937.0, 81609.0, 157807.0
GO:0005856	CC	e	cytoskeleton	46/1933	403/28555	0.000606062	5	46	0.0142684	88.0, 119.0, 287.0, 390.0, 1641.0, 1859.0, 2904.0, 4139.0, 4168.0, 4842.0, 5521.0, 5594.0, 5775.0, 6386.0, 6616.0, 7111.0, 7168.0, 7266.0, 7277.0, 8030.0, 8507.0, 8522.0, 8936.0, 9270.0, 9475.0, 9581.0, 9590.0, 9750.0, 9758.0, 10152.0, 10178.0, 10243.0, 10324.0, 10602.0, 10625.0, 11218.0, 29766.0, 29767.0, 57180.0, 57613.0, 57626.0, 79589.0, 83861.0, 84251.0, 84517.0, 256309.0
GO:0043083	CC	e	synaptic cleft	6/1933	17/28555	0.000616486	3	6	0.0142684	577.0, 1006.0, 6505.0, 9211.0, 22871.0, 26052.0
GO:0032433	CC	e	filopodium tip	6/1933	17/28555	0.000616486	2	6	0.0142684	3093.0, 4644.0, 7976.0, 10152.0, 22871.0, 118812.0
GO:0031932	CC	e	TORC2 complex	5/1933	12/28555	0.000748553	4	5	0.0168808	2475.0, 9675.0, 27244.0, 79109.0, 143686.0
GO:0030285	CC	e	integral component of synaptic vesicle membrane	8/1933	31/28555	0.000839253	5	8	0.0184933	2555.0, 6855.0, 6857.0, 6860.0, 9900.0, 22987.0, 132204.0, 246213.0
GO:0055037	CC	e	recycling endosome	19/1933	124/28555	0.000841083	8	19	0.0184933	287.0, 1080.0, 1183.0, 1780.0, 2890.0, 3775.0, 4644.0, 6453.0, 9912.0, 10079.0, 10479.0, 10564.0, 22876.0, 23080.0, 26276.0, 55610.0, 79772.0, 84679.0, 286410.0
GO:0005770	CC	e	late endosome	20/1933	136/28555	0.000915002	8	20	0.0198702	2904.0, 4644.0, 5289.0, 5594.0, 5604.0, 5874.0, 7782.0, 9693.0, 23057.0, 23392.0, 25849.0, 26276.0, 27065.0, 51209.0, 51617.0, 51652.0, 57403.0, 79589.0, 84866.0, 153020.0
GO:0061202	CC	e	clathrin-sculpted gamma-aminobutyric acid transport vesicle membrane	4/1933	8/28555	0.00117453	8	4	0.0243406	2571.0, 2572.0, 6844.0, 6857.0
GO:0098992	CC	e	neuronal dense core vesicle	4/1933	8/28555	0.00117453	10	4	0.0243406	6860.0, 7857.0, 9515.0, 23312.0
GO:0032584	CC	e	growth cone membrane	4/1933	8/28555	0.00117453	2	4	0.0243406	2596.0, 23767.0, 24141.0, 60412.0
GO:0005958	CC	e	DNA-dependent protein kinase-DNA ligase 4 complex	3/1933	4/28555	0.00117621	4	3	0.0243406	3981.0, 5591.0, 91419.0
GO:0000159	CC	e	protein phosphatase type 2A complex	6/1933	19/28555	0.00120192	5	6	0.0245834	5515.0, 5520.0, 5521.0, 5527.0, 5528.0, 5529.0
GO:0005802	CC	e	trans-Golgi network	24/1933	176/28555	0.00123217	4	24	0.0249125	2650.0, 4311.0, 4952.0, 5007.0, 5066.0, 5870.0, 6616.0, 6844.0, 8601.0, 9522.0, 9581.0, 9648.0, 10079.0, 10564.0, 10690.0, 23057.0, 26960.0, 54715.0, 84679.0, 122553.0, 127845.0, 157807.0, 163882.0, 286410.0
GO:0070382	CC	e	exocytic vesicle	7/1933	26/28555	0.00134974	8	7	0.0269794	6857.0, 6860.0, 57586.0, 94122.0, 127833.0, 148281.0, 341359.0
GO:0005905	CC	e	clathrin-coated pit	11/1933	59/28555	0.00181697	4	11	0.0355118	1174.0, 4952.0, 6453.0, 7436.0, 9892.0, 10059.0, 22876.0, 25977.0, 29967.0, 50618.0, 84251.0
GO:0030136	CC	e	clathrin-coated vesicle	11/1933	59/28555	0.00181697	8	11	0.0355118	1213.0, 4952.0, 6844.0, 9522.0, 9892.0, 10134.0, 26276.0, 84251.0, 143187.0, 157807.0, 163486.0
GO:0016528	CC	e	sarcoplasm	4/1933	9/28555	0.00200098	3	4	0.037813	2170.0, 6547.0, 22927.0, 84062.0
GO:0005742	CC	e	mitochondrial outer membrane translocase complex	4/1933	9/28555	0.00200098	4	4	0.037813	9804.0, 9868.0, 84134.0, 401505.0
GO:0016529	CC	e	sarcoplasmic reticulum	9/1933	43/28555	0.0020207	6	9	0.037813	288.0, 488.0, 781.0, 2280.0, 3708.0, 4842.0, 6262.0, 9472.0, 54545.0
GO:0032809	CC	e	neuronal cell body membrane	7/1933	28/28555	0.00215679	3	7	0.0395188	490.0, 2558.0, 3737.0, 3747.0, 3751.0, 57463.0, 85397.0
GO:0044295	CC	e	axonal growth cone	7/1933	28/28555	0.00215679	4	7	0.0395188	2043.0, 2823.0, 3320.0, 3800.0, 4649.0, 7074.0, 23767.0
GO:0099055	CC	e	integral component of postsynaptic membrane	8/1933	36/28555	0.00237988	6	8	0.0429253	2043.0, 3356.0, 3359.0, 3736.0, 6546.0, 6547.0, 22871.0, 23767.0
GO:0031461	CC	e	cullin-RING ubiquitin ligase complex	5/1933	15/28555	0.00239152	5	5	0.0429253	8450.0, 8453.0, 8454.0, 11146.0, 55832.0
GO:0015630	CC	e	microtubule cytoskeleton	22/1933	165/28555	0.00256582	6	22	0.0455887	403.0, 1629.0, 2009.0, 4139.0, 5515.0, 5584.0, 6709.0, 7277.0, 8900.0, 9371.0, 11127.0, 22920.0, 22974.0, 23077.0, 26052.0, 26586.0, 51434.0, 54462.0, 84062.0, 89927.0, 145483.0, 256714.0
GO:0000151	CC	e	ubiquitin ligase complex	16/1933	106/28555	0.0026176	4	16	0.0460437	4008.0, 5071.0, 9025.0, 10910.0, 11059.0, 25820.0, 25852.0, 26260.0, 55832.0, 56929.0, 79184.0, 80204.0, 80232.0, 90025.0, 130507.0, 197131.0
GO:0048788	CC	e	cytoskeleton of presynaptic active zone	3/1933	5/28555	0.00279198	7	3	0.047222	9699.0, 9783.0, 22999.0
GO:0032279	CC	e	asymmetric synapse	3/1933	5/28555	0.00279198	5	3	0.047222	2891.0, 6505.0, 10564.0
GO:0016469	CC	e	proton-transporting two-sector ATPase complex	3/1933	5/28555	0.00279198	3	3	0.047222	523.0, 528.0, 537.0
GO:0099026	CC	e	anchored component of presynaptic membrane	3/1933	5/28555	0.00279198	6	3	0.047222	27255.0, 53942.0, 401190.0
GO:0005615	CC	p	extracellular space	81/1933	1685/28555	0.000662614	2	81	0.0151369	116.0, 226.0, 654.0, 659.0, 1111.0, 1114.0, 1300.0, 1308.0, 1508.0, 1741.0, 2026.0, 2170.0, 2254.0, 2257.0, 2262.0, 2650.0, 2733.0, 2794.0, 2878.0, 3624.0, 3815.0, 3918.0, 3964.0, 4023.0, 4190.0, 4879.0, 4925.0, 5122.0, 5126.0, 5274.0, 5646.0, 5649.0, 5744.0, 5768.0, 5801.0, 6386.0, 6425.0, 6441.0, 6750.0, 6863.0, 7482.0, 7534.0, 7857.0, 8455.0, 8565.0, 8838.0, 9110.0, 9118.0, 9211.0, 9353.0, 9508.0, 10313.0, 10371.0, 10447.0, 10562.0, 23312.0, 23767.0, 25975.0, 26045.0, 27122.0, 27123.0, 51422.0, 54674.0, 57633.0, 64388.0, 80059.0, 80310.0, 84570.0, 118427.0, 140689.0, 146057.0, 147381.0, 158038.0, 168667.0, 200407.0, 257240.0, 347252.0, 347731.0, 375567.0, 402117.0, 646627.0
GO:0045095	CC	p	keratin filament	0/1933	96/28555	0.0018719	7	0	0.0361832
GO:0008503	MF	e	benzodiazepine receptor activity	8/1933	11/28555	5.96401e-08	4	8	0.000128584	2554.0, 2555.0, 2556.0, 2557.0, 2558.0, 2559.0, 2566.0, 2567.0
GO:0005237	MF	e	inhibitory extracellular ligand-gated ion channel activity	9/1933	11/28555	5.96401e-08	9	9	0.000128584	2554.0, 2555.0, 2556.0, 2557.0, 2558.0, 2559.0, 2561.0, 2566.0, 2567.0
GO:0004890	MF	e	GABA-A receptor activity	10/1933	19/28555	1.03547e-07	5	10	0.000148831	2554.0, 2555.0, 2556.0, 2557.0, 2558.0, 2559.0, 2561.0, 2562.0, 2566.0, 2567.0
GO:0022851	MF	e	GABA-gated chloride ion channel activity	10/1933	13/28555	4.11239e-07	10	10	0.000443316	2554.0, 2555.0, 2556.0, 2557.0, 2558.0, 2559.0, 2561.0, 2562.0, 2566.0, 2567.0
GO:1904315	MF	e	transmitter-gated ion channel activity involved in regulation of postsynaptic membrane potential	13/1933	32/28555	5.64211e-07	10	13	0.000486576	1134.0, 2554.0, 2555.0, 2556.0, 2557.0, 2558.0, 2559.0, 2561.0, 2566.0, 2567.0, 2742.0, 2743.0, 2890.0
GO:0005254	MF	e	chloride channel activity	18/1933	64/28555	7.93665e-07	7	18	0.000501424	1080.0, 1183.0, 1193.0, 2554.0, 2555.0, 2556.0, 2557.0, 2558.0, 2559.0, 2561.0, 2562.0, 2566.0, 2567.0, 2742.0, 2743.0, 8001.0, 63982.0, 203859.0
GO:0005249	MF	e	voltage-gated potassium channel activity	16/1933	58/28555	9.56992e-07	9	16	0.000501424	3736.0, 3737.0, 3739.0, 3747.0, 3751.0, 3752.0, 3756.0, 3778.0, 3786.0, 3788.0, 6616.0, 7881.0, 27012.0, 56479.0, 90134.0, 348980.0
GO:0004672	MF	e	protein kinase activity	44/1933	208/28555	9.82766e-07	5	44	0.000501424	27.0, 157.0, 673.0, 699.0, 701.0, 1020.0, 1022.0, 1024.0, 1111.0, 1456.0, 1859.0, 2043.0, 2475.0, 2932.0, 2984.0, 4217.0, 5058.0, 5128.0, 5165.0, 5563.0, 5580.0, 5584.0, 5591.0, 5604.0, 6041.0, 6197.0, 6416.0, 6732.0, 6792.0, 8317.0, 8428.0, 8851.0, 8999.0, 9175.0, 9201.0, 9252.0, 23531.0, 27330.0, 51765.0, 65267.0, 84197.0, 85443.0, 146057.0, 440275.0
GO:0030594	MF	e	neurotransmitter receptor activity	23/1933	80/28555	1.18319e-06	3	23	0.000501424	1128.0, 1129.0, 1131.0, 1134.0, 2554.0, 2555.0, 2556.0, 2557.0, 2558.0, 2559.0, 2561.0, 2562.0, 2566.0, 2567.0, 2742.0, 2743.0, 3352.0, 3356.0, 3358.0, 3359.0, 3361.0, 3363.0, 8001.0
GO:0003924	MF	e	GTPase activity	50/1933	318/28555	1.37186e-06	7	50	0.000501424	377.0, 379.0, 390.0, 403.0, 2643.0, 2774.0, 2782.0, 2785.0, 2794.0, 3845.0, 4976.0, 5865.0, 5870.0, 5874.0, 5912.0, 5999.0, 6000.0, 6014.0, 6734.0, 7277.0, 8601.0, 9077.0, 9790.0, 10059.0, 22808.0, 23708.0, 26052.0, 26575.0, 28512.0, 51062.0, 51209.0, 51277.0, 51560.0, 54769.0, 57089.0, 57403.0, 58528.0, 60558.0, 64225.0, 65997.0, 84100.0, 84340.0, 85004.0, 85397.0, 115827.0, 116442.0, 150786.0, 161253.0, 166785.0, 171177.0
GO:0044325	MF	e	ion channel binding	32/1933	128/28555	1.38367e-06	3	32	0.000501424	88.0, 287.0, 288.0, 488.0, 801.0, 2257.0, 2258.0, 2280.0, 2281.0, 3747.0, 3752.0, 4842.0, 5144.0, 5318.0, 6262.0, 6330.0, 6546.0, 6769.0, 7416.0, 7533.0, 7534.0, 7881.0, 9456.0, 9472.0, 9699.0, 9747.0, 9783.0, 22999.0, 23327.0, 24145.0, 27020.0, 55607.0
GO:0008017	MF	e	microtubule binding	39/1933	252/28555	1.51742e-06	5	39	0.000501424	403.0, 1641.0, 1780.0, 2009.0, 2258.0, 3797.0, 3800.0, 4131.0, 4133.0, 4135.0, 4741.0, 4976.0, 5048.0, 7074.0, 8480.0, 9217.0, 9371.0, 9702.0, 10059.0, 11043.0, 11127.0, 22974.0, 23095.0, 23116.0, 26052.0, 29127.0, 51361.0, 54462.0, 54627.0, 55219.0, 55342.0, 55605.0, 55638.0, 65055.0, 79884.0, 81565.0, 84251.0, 126731.0, 161436.0
GO:0004674	MF	e	protein serine/threonine kinase activity	51/1933	309/28555	1.77573e-06	6	51	0.000501424	91.0, 659.0, 673.0, 1020.0, 1022.0, 1111.0, 1432.0, 1456.0, 1459.0, 1859.0, 2475.0, 2932.0, 4139.0, 4217.0, 5058.0, 5063.0, 5165.0, 5170.0, 5563.0, 5579.0, 5580.0, 5581.0, 5583.0, 5584.0, 5591.0, 5594.0, 5604.0, 6197.0, 6416.0, 6732.0, 6792.0, 8317.0, 8428.0, 9175.0, 9252.0, 9475.0, 9748.0, 9874.0, 10733.0, 10769.0, 11040.0, 25778.0, 26750.0, 27330.0, 54861.0, 57144.0, 65267.0, 130399.0, 146057.0, 167359.0, 440275.0
GO:0019904	MF	e	protein domain specific binding	39/1933	242/28555	1.82344e-06	3	39	0.000501424	88.0, 476.0, 801.0, 1111.0, 1644.0, 2475.0, 3382.0, 4217.0, 4747.0, 5007.0, 5534.0, 5577.0, 5591.0, 5870.0, 5874.0, 5912.0, 6730.0, 6996.0, 7029.0, 7067.0, 7453.0, 7529.0, 7532.0, 7533.0, 7881.0, 8554.0, 8932.0, 9372.0, 10193.0, 10499.0, 23177.0, 26034.0, 51440.0, 55607.0, 57132.0, 59343.0, 117178.0, 121504.0, 143098.0
GO:0005525	MF	e	GTP binding	56/1933	372/28555	1.87076e-06	8	56	0.000501424	205.0, 309.0, 377.0, 379.0, 390.0, 403.0, 2643.0, 2774.0, 2794.0, 2977.0, 2982.0, 2983.0, 2984.0, 3845.0, 4976.0, 5865.0, 5870.0, 5874.0, 5912.0, 6014.0, 6447.0, 6734.0, 7277.0, 8396.0, 9077.0, 9790.0, 10059.0, 10124.0, 22808.0, 23708.0, 26052.0, 28512.0, 29789.0, 30845.0, 51062.0, 51209.0, 51277.0, 51560.0, 54622.0, 54769.0, 55915.0, 57403.0, 58528.0, 60558.0, 64225.0, 65997.0, 84100.0, 84340.0, 85004.0, 115827.0, 116442.0, 132946.0, 150786.0, 161253.0, 166785.0, 171177.0
GO:0004842	MF	e	ubiquitin-protein transferase activity	37/1933	230/28555	2.29752e-06	4	37	0.000521964	330.0, 3093.0, 4008.0, 4591.0, 5071.0, 6049.0, 6478.0, 8450.0, 8453.0, 8454.0, 8916.0, 8925.0, 8945.0, 9025.0, 9666.0, 9867.0, 9870.0, 10193.0, 10299.0, 11059.0, 22954.0, 23327.0, 25820.0, 26260.0, 26273.0, 27339.0, 51132.0, 51592.0, 55284.0, 55632.0, 57531.0, 57542.0, 80204.0, 83892.0, 84708.0, 90293.0, 130507.0
GO:0005516	MF	e	calmodulin binding	35/1933	198/28555	2.29993e-06	3	35	0.000521964	109.0, 119.0, 490.0, 491.0, 814.0, 2596.0, 3756.0, 3786.0, 4133.0, 4135.0, 4628.0, 4644.0, 4842.0, 5121.0, 5530.0, 5532.0, 5534.0, 5999.0, 6014.0, 6262.0, 6546.0, 6547.0, 6709.0, 6801.0, 6844.0, 6857.0, 9495.0, 9590.0, 10777.0, 23236.0, 23271.0, 25827.0, 29078.0, 56479.0, 440279.0
GO:0106310	MF	e	protein serine kinase activity	38/1933	249/28555	2.65643e-06	7	38	0.000572727	673.0, 699.0, 701.0, 1020.0, 1111.0, 1456.0, 1459.0, 2475.0, 2932.0, 4139.0, 5058.0, 5063.0, 5170.0, 5563.0, 5580.0, 5591.0, 6197.0, 6732.0, 8317.0, 8428.0, 9201.0, 9252.0, 9475.0, 9730.0, 9748.0, 9874.0, 11040.0, 26750.0, 27330.0, 51765.0, 54861.0, 57144.0, 65267.0, 85443.0, 146057.0, 167359.0, 340156.0, 440275.0
GO:0005509	MF	e	calcium ion binding	90/1933	703/28555	2.89118e-06	5	90	0.000593655	88.0, 309.0, 488.0, 673.0, 793.0, 801.0, 1004.0, 1005.0, 1006.0, 1010.0, 1047.0, 1607.0, 1828.0, 2009.0, 2196.0, 2643.0, 2820.0, 2978.0, 3423.0, 3708.0, 4023.0, 4121.0, 4745.0, 4753.0, 4925.0, 5066.0, 5099.0, 5121.0, 5357.0, 5530.0, 5532.0, 5534.0, 5646.0, 5954.0, 6262.0, 6453.0, 6546.0, 6709.0, 6857.0, 6860.0, 7092.0, 7093.0, 7436.0, 7447.0, 8604.0, 8851.0, 9185.0, 9353.0, 9378.0, 9693.0, 9695.0, 9746.0, 10125.0, 10367.0, 22883.0, 23158.0, 23236.0, 23284.0, 25975.0, 26035.0, 27328.0, 30820.0, 30845.0, 50618.0, 51440.0, 55118.0, 56097.0, 56133.0, 56134.0, 56147.0, 56884.0, 57003.0, 57488.0, 57575.0, 57586.0, 57620.0, 63928.0, 64420.0, 64881.0, 78987.0, 79158.0, 79772.0, 80333.0, 83698.0, 120114.0, 127833.0, 148281.0, 286097.0, 341359.0, 440279.0
GO:0017075	MF	e	syntaxin-1 binding	10/1933	26/28555	3.83675e-06	5	10	0.000699223	4905.0, 6616.0, 6844.0, 6855.0, 6857.0, 6860.0, 55638.0, 132204.0, 134957.0, 440279.0
GO:0005524	MF	e	ATP binding	207/1933	1458/28555	3.88205e-06	8	207	0.000699223	16.0, 27.0, 31.0, 47.0, 91.0, 109.0, 132.0, 157.0, 205.0, 225.0, 440.0, 445.0, 476.0, 488.0, 490.0, 491.0, 523.0, 526.0, 537.0, 546.0, 659.0, 673.0, 699.0, 701.0, 814.0, 956.0, 1020.0, 1022.0, 1024.0, 1080.0, 1111.0, 1183.0, 1432.0, 1456.0, 1459.0, 1503.0, 1607.0, 1662.0, 1778.0, 1859.0, 2042.0, 2043.0, 2044.0, 2045.0, 2066.0, 2182.0, 2475.0, 2617.0, 2932.0, 2937.0, 2984.0, 3093.0, 3098.0, 3141.0, 3320.0, 3376.0, 3797.0, 3800.0, 3815.0, 3981.0, 4139.0, 4173.0, 4217.0, 4436.0, 4437.0, 4522.0, 4628.0, 4644.0, 4649.0, 4905.0, 5000.0, 5058.0, 5063.0, 5128.0, 5165.0, 5170.0, 5213.0, 5218.0, 5289.0, 5291.0, 5315.0, 5395.0, 5563.0, 5579.0, 5580.0, 5581.0, 5583.0, 5584.0, 5591.0, 5594.0, 5601.0, 5602.0, 5604.0, 5832.0, 6041.0, 6197.0, 6334.0, 6416.0, 6594.0, 6595.0, 6732.0, 6782.0, 6792.0, 6832.0, 6854.0, 6996.0, 7453.0, 8317.0, 8395.0, 8396.0, 8428.0, 8526.0, 8565.0, 8833.0, 8999.0, 9093.0, 9162.0, 9175.0, 9201.0, 9252.0, 9371.0, 9475.0, 9677.0, 9730.0, 9748.0, 9790.0, 9874.0, 9917.0, 10056.0, 10079.0, 10097.0, 10243.0, 10294.0, 10525.0, 10733.0, 10769.0, 10808.0, 10939.0, 10973.0, 11040.0, 11127.0, 11218.0, 22824.0, 23057.0, 23078.0, 23095.0, 23305.0, 25778.0, 25973.0, 26750.0, 27304.0, 27330.0, 29118.0, 29789.0, 29922.0, 30845.0, 51067.0, 51095.0, 51422.0, 51447.0, 51761.0, 51765.0, 53354.0, 54861.0, 55284.0, 55312.0, 55359.0, 55466.0, 55585.0, 55605.0, 55750.0, 55871.0, 55915.0, 56897.0, 57062.0, 57144.0, 57180.0, 57680.0, 64781.0, 65267.0, 79572.0, 79707.0, 79837.0, 83752.0, 84083.0, 84197.0, 84896.0, 85443.0, 90957.0, 124454.0, 129607.0, 130399.0, 134111.0, 136332.0, 146057.0, 150472.0, 160851.0, 166379.0, 167359.0, 170506.0, 259217.0, 284716.0, 286410.0, 340156.0, 343450.0, 375748.0, 440275.0
GO:0042802	MF	e	identical protein binding	152/1933	1460/28555	3.89178e-06	3	152	0.000699223	18.0, 31.0, 88.0, 226.0, 309.0, 334.0, 440.0, 445.0, 586.0, 673.0, 1006.0, 1268.0, 1412.0, 1503.0, 1859.0, 2043.0, 2274.0, 2475.0, 2562.0, 2617.0, 2643.0, 2733.0, 2806.0, 2878.0, 2915.0, 2937.0, 2941.0, 3074.0, 3098.0, 3248.0, 3251.0, 3320.0, 3356.0, 3358.0, 3624.0, 3775.0, 3939.0, 4199.0, 4217.0, 4747.0, 5019.0, 5048.0, 5066.0, 5071.0, 5122.0, 5213.0, 5315.0, 5594.0, 5728.0, 5797.0, 5832.0, 6091.0, 6092.0, 6262.0, 6386.0, 6456.0, 6491.0, 6505.0, 6775.0, 6854.0, 6855.0, 6857.0, 7164.0, 7168.0, 7360.0, 7416.0, 7529.0, 7532.0, 7533.0, 7534.0, 7915.0, 8030.0, 8604.0, 9025.0, 9069.0, 9175.0, 9353.0, 9500.0, 9648.0, 9748.0, 9750.0, 9782.0, 9818.0, 9852.0, 9958.0, 10059.0, 10125.0, 10126.0, 10152.0, 10193.0, 10197.0, 10243.0, 10363.0, 10367.0, 10486.0, 10691.0, 10733.0, 11275.0, 22841.0, 22866.0, 22871.0, 22954.0, 23023.0, 23077.0, 23236.0, 25830.0, 27086.0, 27339.0, 29970.0, 29978.0, 51046.0, 51062.0, 51209.0, 51361.0, 51765.0, 54810.0, 55054.0, 55122.0, 55294.0, 55607.0, 55847.0, 55975.0, 56897.0, 57132.0, 57488.0, 64225.0, 65977.0, 79837.0, 80146.0, 81565.0, 83851.0, 83892.0, 84708.0, 84959.0, 90550.0, 93986.0, 112609.0, 114294.0, 124274.0, 126272.0, 127262.0, 129401.0, 132789.0, 133308.0, 138046.0, 166785.0, 205860.0, 222008.0, 222484.0, 284252.0, 285704.0, 348980.0
GO:0030276	MF	e	clathrin binding	13/1933	44/28555	4.28766e-06	3	13	0.000739536	163.0, 6857.0, 6860.0, 7224.0, 9685.0, 10040.0, 10059.0, 54812.0, 57586.0, 127833.0, 148281.0, 150350.0, 341359.0
GO:0031267	MF	e	small GTPase binding	31/1933	187/28555	5.19047e-06	5	31	0.000839379	537.0, 1121.0, 1122.0, 4644.0, 4905.0, 4952.0, 5058.0, 5063.0, 5903.0, 6792.0, 8936.0, 9371.0, 9648.0, 9732.0, 9910.0, 10059.0, 10152.0, 10193.0, 10787.0, 11069.0, 11127.0, 22930.0, 22999.0, 23077.0, 23312.0, 51571.0, 57510.0, 57531.0, 60412.0, 79109.0, 163486.0
GO:0046872	MF	e	metal ion binding	232/1933	2303/28555	5.25585e-06	4	232	0.000839379	18.0, 31.0, 47.0, 91.0, 103.0, 109.0, 132.0, 330.0, 411.0, 412.0, 490.0, 491.0, 546.0, 659.0, 781.0, 1123.0, 1300.0, 1879.0, 1959.0, 2138.0, 2274.0, 2742.0, 2774.0, 2983.0, 3097.0, 3622.0, 3658.0, 3751.0, 3752.0, 3778.0, 3815.0, 3981.0, 4008.0, 4649.0, 4719.0, 4898.0, 4905.0, 5063.0, 5144.0, 5178.0, 5213.0, 5515.0, 5563.0, 5580.0, 5581.0, 5583.0, 5584.0, 5618.0, 5649.0, 5903.0, 6041.0, 6049.0, 6505.0, 6547.0, 6769.0, 7360.0, 7552.0, 7556.0, 7582.0, 7592.0, 7693.0, 7707.0, 7718.0, 7762.0, 7766.0, 7772.0, 8001.0, 8226.0, 8303.0, 8317.0, 8428.0, 8526.0, 8618.0, 8622.0, 8703.0, 9054.0, 9093.0, 9110.0, 9162.0, 9175.0, 9331.0, 9334.0, 9372.0, 9475.0, 9666.0, 9678.0, 9699.0, 9841.0, 9867.0, 9917.0, 10138.0, 10243.0, 10294.0, 10472.0, 10691.0, 10846.0, 11041.0, 11108.0, 11320.0, 22843.0, 22869.0, 22999.0, 23035.0, 23173.0, 27086.0, 27107.0, 27115.0, 27304.0, 28987.0, 29102.0, 29127.0, 29789.0, 29883.0, 29922.0, 49854.0, 51101.0, 51132.0, 51167.0, 51559.0, 51773.0, 53918.0, 54511.0, 54542.0, 54704.0, 54778.0, 54989.0, 55190.0, 55298.0, 55312.0, 55316.0, 55466.0, 55632.0, 55659.0, 55703.0, 55799.0, 55847.0, 55870.0, 55885.0, 56242.0, 56897.0, 57037.0, 57089.0, 57168.0, 57343.0, 57472.0, 57484.0, 57486.0, 57559.0, 59350.0, 63917.0, 64219.0, 64282.0, 64397.0, 64409.0, 64641.0, 64744.0, 64789.0, 64919.0, 79184.0, 79413.0, 79572.0, 79589.0, 79624.0, 79814.0, 79817.0, 79882.0, 79891.0, 79960.0, 79986.0, 84083.0, 84100.0, 84684.0, 84708.0, 84900.0, 85460.0, 85465.0, 90075.0, 90233.0, 90957.0, 91419.0, 91752.0, 93986.0, 94122.0, 113802.0, 115196.0, 121536.0, 126068.0, 126069.0, 126295.0, 130399.0, 131034.0, 140883.0, 144193.0, 144402.0, 146434.0, 147660.0, 147947.0, 151742.0, 153364.0, 158399.0, 158586.0, 160760.0, 160851.0, 163081.0, 163255.0, 164832.0, 170685.0, 171177.0, 199777.0, 201164.0, 219749.0, 221895.0, 222484.0, 257397.0, 261729.0, 283209.0, 284161.0, 284309.0, 284370.0, 284716.0, 285533.0, 285671.0, 337876.0, 340554.0, 353088.0, 374899.0, 390916.0, 431707.0, 442117.0, 653121.0, 654254.0, 100129842.0
GO:0106311	MF	e	protein threonine kinase activity	37/1933	248/28555	5.56708e-06	7	37	0.00085733	673.0, 699.0, 701.0, 1020.0, 1111.0, 1456.0, 1459.0, 2475.0, 2932.0, 4139.0, 5058.0, 5063.0, 5170.0, 5563.0, 5591.0, 6197.0, 6732.0, 8317.0, 8428.0, 9201.0, 9252.0, 9475.0, 9730.0, 9748.0, 9874.0, 11040.0, 26750.0, 27330.0, 51765.0, 54861.0, 57144.0, 65267.0, 85443.0, 146057.0, 167359.0, 340156.0, 440275.0
GO:0019901	MF	e	protein kinase binding	57/1933	455/28555	7.51916e-06	5	57	0.00111802	119.0, 287.0, 390.0, 476.0, 801.0, 891.0, 894.0, 898.0, 987.0, 1020.0, 1032.0, 1213.0, 1540.0, 1641.0, 1994.0, 2475.0, 2932.0, 4205.0, 4217.0, 4436.0, 4659.0, 4905.0, 5058.0, 5066.0, 5071.0, 5170.0, 5580.0, 5801.0, 6197.0, 6456.0, 7277.0, 7416.0, 7453.0, 7534.0, 8618.0, 8631.0, 8851.0, 9175.0, 9821.0, 9892.0, 9900.0, 10040.0, 22841.0, 22866.0, 22974.0, 23177.0, 26960.0, 29127.0, 51400.0, 51422.0, 55607.0, 79109.0, 140775.0, 143384.0, 205860.0, 219771.0, 375748.0
GO:0005515	MF	e	protein binding	1223/1933	12369/28555	9.68022e-06	2	1223	0.00139137	10.0, 27.0, 31.0, 40.0, 47.0, 56.0, 88.0, 91.0, 103.0, 116.0, 157.0, 163.0, 205.0, 225.0, 226.0, 258.0, 273.0, 287.0, 288.0, 291.0, 309.0, 330.0, 334.0, 377.0, 379.0, 384.0, 390.0, 403.0, 440.0, 445.0, 476.0, 483.0, 488.0, 490.0, 491.0, 526.0, 528.0, 534.0, 535.0, 537.0, 546.0, 577.0, 605.0, 608.0, 659.0, 673.0, 699.0, 701.0, 705.0, 744.0, 783.0, 785.0, 793.0, 801.0, 887.0, 891.0, 894.0, 898.0, 956.0, 961.0, 1020.0, 1022.0, 1024.0, 1032.0, 1039.0, 1040.0, 1080.0, 1111.0, 1114.0, 1121.0, 1123.0, 1128.0, 1131.0, 1176.0, 1183.0, 1193.0, 1213.0, 1268.0, 1300.0, 1308.0, 1390.0, 1412.0, 1428.0, 1432.0, 1459.0, 1479.0, 1503.0, 1508.0, 1540.0, 1602.0, 1620.0, 1641.0, 1644.0, 1690.0, 1738.0, 1740.0, 1741.0, 1778.0, 1780.0, 1812.0, 1828.0, 1846.0, 1859.0, 1875.0, 1879.0, 1944.0, 1948.0, 1949.0, 1959.0, 1993.0, 1994.0, 2009.0, 2026.0, 2042.0, 2043.0, 2045.0, 2066.0, 2115.0, 2135.0, 2138.0, 2170.0, 2257.0, 2258.0, 2259.0, 2262.0, 2274.0, 2280.0, 2281.0, 2308.0, 2475.0, 2553.0, 2556.0, 2566.0, 2571.0, 2572.0, 2596.0, 2617.0, 2643.0, 2650.0, 2664.0, 2733.0, 2743.0, 2744.0, 2774.0, 2782.0, 2785.0, 2786.0, 2821.0, 2823.0, 2825.0, 2878.0, 2890.0, 2891.0, 2903.0, 2904.0, 2915.0, 2932.0, 2937.0, 2941.0, 2948.0, 2965.0, 2977.0, 2978.0, 2982.0, 2983.0, 2984.0, 3024.0, 3066.0, 3074.0, 3093.0, 3098.0, 3141.0, 3156.0, 3251.0, 3320.0, 3356.0, 3358.0, 3359.0, 3363.0, 3376.0, 3382.0, 3419.0, 3460.0, 3622.0, 3624.0, 3631.0, 3632.0, 3658.0, 3708.0, 3736.0, 3737.0, 3739.0, 3751.0, 3752.0, 3756.0, 3765.0, 3775.0, 3778.0, 3786.0, 3788.0, 3797.0, 3800.0, 3815.0, 3845.0, 3939.0, 3964.0, 3981.0, 4008.0, 4013.0, 4023.0, 4045.0, 4072.0, 4131.0, 4133.0, 4135.0, 4139.0, 4160.0, 4168.0, 4173.0, 4190.0, 4205.0, 4212.0, 4217.0, 4234.0, 4306.0, 4311.0, 4331.0, 4345.0, 4354.0, 4435.0, 4436.0, 4437.0, 4522.0, 4591.0, 4628.0, 4644.0, 4649.0, 4659.0, 4674.0, 4675.0, 4686.0, 4704.0, 4719.0, 4741.0, 4745.0, 4747.0, 4753.0, 4763.0, 4836.0, 4842.0, 4856.0, 4879.0, 4883.0, 4897.0, 4898.0, 4905.0, 4925.0, 4948.0, 4952.0, 4976.0, 4978.0, 4986.0, 5000.0, 5007.0, 5048.0, 5058.0, 5063.0, 5066.0, 5071.0, 5087.0, 5121.0, 5126.0, 5128.0, 5144.0, 5160.0, 5165.0, 5170.0, 5213.0, 5218.0, 5289.0, 5291.0, 5306.0, 5315.0, 5318.0, 5395.0, 5510.0, 5515.0, 5520.0, 5521.0, 5527.0, 5528.0, 5529.0, 5530.0, 5532.0, 5534.0, 5550.0, 5563.0, 5569.0, 5577.0, 5579.0, 5580.0, 5581.0, 5583.0, 5584.0, 5591.0, 5594.0, 5601.0, 5602.0, 5604.0, 5618.0, 5646.0, 5718.0, 5728.0, 5744.0, 5775.0, 5797.0, 5800.0, 5801.0, 5810.0, 5814.0, 5832.0, 5865.0, 5870.0, 5874.0, 5903.0, 5912.0, 5929.0, 5954.0, 6014.0, 6041.0, 6049.0, 6091.0, 6092.0, 6095.0, 6197.0, 6252.0, 6258.0, 6262.0, 6295.0, 6330.0, 6334.0, 6386.0, 6416.0, 6441.0, 6447.0, 6453.0, 6456.0, 6478.0, 6491.0, 6505.0, 6515.0, 6546.0, 6594.0, 6595.0, 6616.0, 6619.0, 6638.0, 6709.0, 6730.0, 6732.0, 6750.0, 6752.0, 6753.0, 6769.0, 6770.0, 6775.0, 6782.0, 6785.0, 6792.0, 6801.0, 6832.0, 6844.0, 6855.0, 6857.0, 6860.0, 6865.0, 6869.0, 6996.0, 7014.0, 7029.0, 7067.0, 7068.0, 7074.0, 7091.0, 7102.0, 7158.0, 7164.0, 7168.0, 7172.0, 7182.0, 7222.0, 7224.0, 7253.0, 7266.0, 7277.0, 7286.0, 7336.0, 7342.0, 7345.0, 7348.0, 7357.0, 7360.0, 7416.0, 7436.0, 7447.0, 7453.0, 7490.0, 7504.0, 7529.0, 7532.0, 7533.0, 7534.0, 7552.0, 7556.0, 7582.0, 7592.0, 7693.0, 7707.0, 7718.0, 7750.0, 7763.0, 7766.0, 7772.0, 7779.0, 7782.0, 7857.0, 7871.0, 7874.0, 7905.0, 7976.0, 8030.0, 8036.0, 8079.0, 8165.0, 8208.0, 8226.0, 8237.0, 8317.0, 8340.0, 8382.0, 8395.0, 8396.0, 8428.0, 8450.0, 8453.0, 8454.0, 8480.0, 8499.0, 8503.0, 8507.0, 8508.0, 8522.0, 8554.0, 8565.0, 8567.0, 8601.0, 8618.0, 8631.0, 8648.0, 8731.0, 8745.0, 8760.0, 8825.0, 8848.0, 8851.0, 8900.0, 8932.0, 8936.0, 8945.0, 8976.0, 9025.0, 9054.0, 9069.0, 9077.0, 9079.0, 9093.0, 9097.0, 9108.0, 9110.0, 9114.0, 9118.0, 9162.0, 9172.0, 9175.0, 9185.0, 9194.0, 9211.0, 9217.0, 9240.0, 9252.0, 9270.0, 9293.0, 9329.0, 9353.0, 9371.0, 9372.0, 9373.0, 9378.0, 9397.0, 9456.0, 9470.0, 9472.0, 9475.0, 9495.0, 9497.0, 9500.0, 9508.0, 9515.0, 9519.0, 9522.0, 9530.0, 9575.0, 9577.0, 9590.0, 9648.0, 9655.0, 9665.0, 9666.0, 9675.0, 9678.0, 9685.0, 9690.0, 9693.0, 9695.0, 9698.0, 9699.0, 9702.0, 9730.0, 9732.0, 9737.0, 9746.0, 9747.0, 9748.0, 9750.0, 9758.0, 9782.0, 9783.0, 9804.0, 9818.0, 9821.0, 9841.0, 9852.0, 9856.0, 9867.0, 9868.0, 9870.0, 9874.0, 9882.0, 9885.0, 9892.0, 9896.0, 9899.0, 9908.0, 9912.0, 9913.0, 9915.0, 9917.0, 9929.0, 9958.0, 10017.0, 10040.0, 10056.0, 10059.0, 10087.0, 10097.0, 10100.0, 10109.0, 10124.0, 10126.0, 10134.0, 10138.0, 10152.0, 10154.0, 10193.0, 10197.0, 10200.0, 10243.0, 10260.0, 10294.0, 10299.0, 10313.0, 10324.0, 10363.0, 10367.0, 10395.0, 10447.0, 10472.0, 10484.0, 10486.0, 10499.0, 10525.0, 10562.0, 10564.0, 10594.0, 10602.0, 10613.0, 10625.0, 10658.0, 10678.0, 10687.0, 10690.0, 10691.0, 10733.0, 10762.0, 10765.0, 10769.0, 10776.0, 10787.0, 10808.0, 10910.0, 10926.0, 10927.0, 10939.0, 10953.0, 10962.0, 10973.0, 10980.0, 10989.0, 11022.0, 11040.0, 11041.0, 11052.0, 11059.0, 11069.0, 11072.0, 11075.0, 11102.0, 11108.0, 11122.0, 11127.0, 11146.0, 11165.0, 11169.0, 11215.0, 11216.0, 11218.0, 11275.0, 11311.0, 11319.0, 22808.0, 22829.0, 22841.0, 22843.0, 22854.0, 22865.0, 22866.0, 22876.0, 22883.0, 22887.0, 22911.0, 22920.0, 22927.0, 22930.0, 22949.0, 22954.0, 22974.0, 22984.0, 22986.0, 22987.0, 22999.0, 23008.0, 23023.0, 23028.0, 23035.0, 23039.0, 23047.0, 23074.0, 23077.0, 23078.0, 23089.0, 23095.0, 23158.0, 23168.0, 23173.0, 23177.0, 23228.0, 23229.0, 23236.0, 23243.0, 23251.0, 23256.0, 23270.0, 23271.0, 23284.0, 23326.0, 23327.0, 23339.0, 23365.0, 23392.0, 23420.0, 23426.0, 23450.0, 23462.0, 23463.0, 23507.0, 23531.0, 23543.0, 23548.0, 23592.0, 23596.0, 23633.0, 23639.0, 23648.0, 23708.0, 23710.0, 23760.0, 23765.0, 23767.0, 24145.0, 25797.0, 25813.0, 25820.0, 25827.0, 25830.0, 25849.0, 25852.0, 25896.0, 25921.0, 25941.0, 25975.0, 25977.0, 26019.0, 26034.0, 26039.0, 26045.0, 26047.0, 26049.0, 26052.0, 26207.0, 26273.0, 26276.0, 26287.0, 26297.0, 26355.0, 26575.0, 26750.0, 26999.0, 27000.0, 27020.0, 27042.0, 27065.0, 27067.0, 27086.0, 27122.0, 27123.0, 27125.0, 27156.0, 27239.0, 27244.0, 27304.0, 27330.0, 27339.0, 27341.0, 28969.0, 28987.0, 29035.0, 29078.0, 29094.0, 29102.0, 29106.0, 29118.0, 29127.0, 29761.0, 29767.0, 29789.0, 29883.0, 29887.0, 29922.0, 29967.0, 29970.0, 29978.0, 30001.0, 30820.0, 30845.0, 49854.0, 50618.0, 50650.0, 51028.0, 51029.0, 51062.0, 51067.0, 51082.0, 51101.0, 51108.0, 51141.0, 51155.0, 51209.0, 51277.0, 51309.0, 51361.0, 51362.0, 51377.0, 51382.0, 51400.0, 51422.0, 51440.0, 51447.0, 51535.0, 51560.0, 51571.0, 51592.0, 51606.0, 51617.0, 51652.0, 51678.0, 51761.0, 51765.0, 51773.0, 51805.0, 53349.0, 53616.0, 53918.0, 54329.0, 54332.0, 54438.0, 54457.0, 54495.0, 54497.0, 54536.0, 54545.0, 54557.0, 54622.0, 54682.0, 54704.0, 54715.0, 54726.0, 54769.0, 54778.0, 54810.0, 54865.0, 54881.0, 54892.0, 54914.0, 54943.0, 55022.0, 55030.0, 55041.0, 55054.0, 55069.0, 55076.0, 55103.0, 55118.0, 55122.0, 55132.0, 55163.0, 55190.0, 55212.0, 55219.0, 55284.0, 55294.0, 55312.0, 55320.0, 55322.0, 55342.0, 55346.0, 55359.0, 55466.0, 55530.0, 55585.0, 55605.0, 55607.0, 55610.0, 55620.0, 55632.0, 55633.0, 55638.0, 55705.0, 55721.0, 55750.0, 55759.0, 55775.0, 55827.0, 55832.0, 55859.0, 55871.0, 55885.0, 55915.0, 55922.0, 55975.0, 56181.0, 56256.0, 56479.0, 56648.0, 56675.0, 56884.0, 56897.0, 56929.0, 56937.0, 56941.0, 57003.0, 57037.0, 57102.0, 57110.0, 57132.0, 57144.0, 57146.0, 57148.0, 57182.0, 57343.0, 57403.0, 57463.0, 57472.0, 57488.0, 57502.0, 57510.0, 57520.0, 57528.0, 57531.0, 57542.0, 57559.0, 57620.0, 57626.0, 57631.0, 57633.0, 57680.0, 57687.0, 57692.0, 57709.0, 57718.0, 57863.0, 58489.0, 58516.0, 58528.0, 59339.0, 59343.0, 59350.0, 59353.0, 60412.0, 60493.0, 60496.0, 60684.0, 63908.0, 63928.0, 63939.0, 64061.0, 64112.0, 64219.0, 64225.0, 64282.0, 64327.0, 64393.0, 64426.0, 64641.0, 64744.0, 64756.0, 64769.0, 64781.0, 64839.0, 64919.0, 65055.0, 65267.0, 65977.0, 65997.0, 66036.0, 78986.0, 78987.0, 79084.0, 79102.0, 79109.0, 79133.0, 79137.0, 79158.0, 79184.0, 79269.0, 79589.0, 79609.0, 79624.0, 79657.0, 79675.0, 79698.0, 79699.0, 79707.0, 79718.0, 79722.0, 79810.0, 79817.0, 79837.0, 79882.0, 79939.0, 79959.0, 79960.0, 79979.0, 79986.0, 80204.0, 80232.0, 80309.0, 80311.0, 80333.0, 80335.0, 80762.0, 80823.0, 81565.0, 81566.0, 81609.0, 83550.0, 83660.0, 83693.0, 83698.0, 83752.0, 83851.0, 83861.0, 83892.0, 84062.0, 84083.0, 84100.0, 84102.0, 84162.0, 84197.0, 84251.0, 84280.0, 84340.0, 84516.0, 84541.0, 84548.0, 84649.0, 84679.0, 84708.0, 84866.0, 84897.0, 84908.0, 84912.0, 84955.0, 84959.0, 84984.0, 85397.0, 85403.0, 85453.0, 89890.0, 89927.0, 90025.0, 90293.0, 90362.0, 90423.0, 90550.0, 90826.0, 90957.0, 91419.0, 91801.0, 91875.0, 91977.0, 92181.0, 92370.0, 93986.0, 94081.0, 94122.0, 112609.0, 112611.0, 112942.0, 113130.0, 113802.0, 114134.0, 114569.0, 114882.0, 114928.0, 115024.0, 115196.0, 115265.0, 115827.0, 116028.0, 116442.0, 117178.0, 118427.0, 118812.0, 118924.0, 120534.0, 120939.0, 121504.0, 122553.0, 122830.0, 123016.0, 123169.0, 124359.0, 125113.0, 126068.0, 126069.0, 126272.0, 126295.0, 127495.0, 127703.0, 127833.0, 127845.0, 129401.0, 130940.0, 131034.0, 131450.0, 132204.0, 132789.0, 133308.0, 134111.0, 134353.0, 134429.0, 134701.0, 135112.0, 136332.0, 136895.0, 137392.0, 137886.0, 138046.0, 138199.0, 139818.0, 140707.0, 140767.0, 140775.0, 142679.0, 143098.0, 143187.0, 143384.0, 143686.0, 144165.0, 144402.0, 145226.0, 145483.0, 146057.0, 146223.0, 146434.0, 147339.0, 147660.0, 147841.0, 148534.0, 150350.0, 151230.0, 151354.0, 152831.0, 153364.0, 157506.0, 157574.0, 157773.0, 157807.0, 158586.0, 159371.0, 160760.0, 161253.0, 161291.0, 162427.0, 163081.0, 163255.0, 163882.0, 164781.0, 164832.0, 165679.0, 166379.0, 166785.0, 169981.0, 170261.0, 170506.0, 170685.0, 171177.0, 195814.0, 196264.0, 196996.0, 197131.0, 201164.0, 201780.0, 202559.0, 203111.0, 205860.0, 219749.0, 219771.0, 219844.0, 220164.0, 220202.0, 221061.0, 221150.0, 221662.0, 221895.0, 221981.0, 222484.0, 222537.0, 222553.0, 253152.0, 253558.0, 253782.0, 253943.0, 254170.0, 254887.0, 256076.0, 256309.0, 257194.0, 257236.0, 257397.0, 259217.0, 266812.0, 283578.0, 283768.0, 283820.0, 284252.0, 284309.0, 284716.0, 285141.0, 285172.0, 285533.0, 285704.0, 286205.0, 286410.0, 286499.0, 317719.0, 339390.0, 339416.0, 340156.0, 347902.0, 348980.0, 374946.0, 375056.0, 375567.0, 375612.0, 375748.0, 386617.0, 388272.0, 399947.0, 401288.0, 401474.0, 402117.0, 408263.0, 431707.0, 440145.0, 441376.0, 493861.0, 642938.0, 653121.0, 100113407.0, 100505385.0, 100507537.0, 100528062.0
GO:0016301	MF	e	kinase activity	18/1933	84/28555	1.0588e-05	4	18	0.00147276	898.0, 1020.0, 1022.0, 1111.0, 2043.0, 2475.0, 2932.0, 5289.0, 5291.0, 5315.0, 5594.0, 6792.0, 8317.0, 8526.0, 8851.0, 9917.0, 10087.0, 51447.0
GO:0061630	MF	e	ubiquitin protein ligase activity	40/1933	288/28555	1.5252e-05	5	40	0.00205521	330.0, 4591.0, 5071.0, 6049.0, 6478.0, 8945.0, 9025.0, 9666.0, 9690.0, 9870.0, 10193.0, 10299.0, 11059.0, 22954.0, 23077.0, 23327.0, 25820.0, 27339.0, 51132.0, 51725.0, 54542.0, 54778.0, 54836.0, 55298.0, 56888.0, 57484.0, 57520.0, 57531.0, 64219.0, 79102.0, 79589.0, 84900.0, 90025.0, 130507.0, 147339.0, 153830.0, 197131.0, 205860.0, 285533.0, 285671.0
GO:0031628	MF	e	opioid receptor binding	4/1933	4/28555	2.09383e-05	5	4	0.00273594	5173.0, 5179.0, 5368.0, 10886.0
GO:0005096	MF	e	GTPase activator activity	38/1933	275/28555	2.89059e-05	5	38	0.00366595	577.0, 1121.0, 1122.0, 1123.0, 2664.0, 4649.0, 4763.0, 4952.0, 5903.0, 5999.0, 6000.0, 8601.0, 9515.0, 9693.0, 9732.0, 9882.0, 9910.0, 9912.0, 10059.0, 10395.0, 10484.0, 22930.0, 23158.0, 23236.0, 23365.0, 26230.0, 26575.0, 29127.0, 51306.0, 55188.0, 55531.0, 55633.0, 57148.0, 57569.0, 64744.0, 85397.0, 134957.0, 146923.0
GO:0030165	MF	e	PDZ domain binding	17/1933	83/28555	3.43157e-05	4	17	0.0042277	490.0, 491.0, 1080.0, 2890.0, 4905.0, 5071.0, 5728.0, 6752.0, 7976.0, 9693.0, 9732.0, 22871.0, 51232.0, 59339.0, 60412.0, 84708.0, 222484.0
GO:0004438	MF	e	phosphatidylinositol-3-phosphatase activity	7/1933	16/28555	4.27577e-05	8	7	0.00512142	5728.0, 8776.0, 8867.0, 9108.0, 9110.0, 54545.0, 66036.0
GO:0046875	MF	e	ephrin receptor binding	9/1933	27/28555	4.48639e-05	4	9	0.00518108	1020.0, 1123.0, 1944.0, 1948.0, 1949.0, 2043.0, 2045.0, 8851.0, 56899.0
GO:0044877	MF	e	protein-containing complex binding	44/1933	341/28555	4.56588e-05	2	44	0.00518108	163.0, 2571.0, 2572.0, 2643.0, 2743.0, 2782.0, 2977.0, 3356.0, 3622.0, 3624.0, 3845.0, 4072.0, 4131.0, 4704.0, 4747.0, 4905.0, 4976.0, 5071.0, 5126.0, 5520.0, 5530.0, 5903.0, 5915.0, 6801.0, 7014.0, 7067.0, 7253.0, 7416.0, 7529.0, 8453.0, 8631.0, 8648.0, 9530.0, 9818.0, 9915.0, 10059.0, 10134.0, 10769.0, 22871.0, 23256.0, 23450.0, 26276.0, 81565.0, 113130.0
GO:0046961	MF	e	proton-transporting ATPase activity, rotational mechanism	8/1933	22/28555	5.88238e-05	8	8	0.0065038	523.0, 526.0, 528.0, 535.0, 9114.0, 51382.0, 51606.0, 90423.0
GO:0061578	MF	e	Lys63-specific deubiquitinase activity	6/1933	12/28555	6.1807e-05	4	6	0.00666279	1540.0, 51029.0, 54726.0, 57559.0, 79184.0, 389856.0
GO:0019888	MF	e	protein phosphatase regulator activity	10/1933	35/28555	7.55788e-05	4	10	0.00794868	5510.0, 5520.0, 5521.0, 5527.0, 5528.0, 5529.0, 8036.0, 10776.0, 51400.0, 57718.0
GO:0004697	MF	e	protein kinase C activity	5/1933	9/28555	0.00014147	7	5	0.0145243	5579.0, 5580.0, 5581.0, 5583.0, 5584.0
GO:0034237	MF	e	protein kinase A regulatory subunit binding	8/1933	25/28555	0.000165679	4	8	0.0166141	6262.0, 8165.0, 8936.0, 9472.0, 9495.0, 9867.0, 10564.0, 11215.0
GO:0005004	MF	e	GPI-linked ephrin receptor activity	4/1933	6/28555	0.000281078	9	4	0.0269335	2042.0, 2043.0, 2044.0, 2045.0
GO:0061649	MF	e	ubiquitin modification-dependent histone binding	3/1933	3/28555	0.000309756	6	3	0.0272586	7158.0, 9958.0, 27000.0
GO:0140081	MF	e	glycosylated region protein binding	3/1933	3/28555	0.000309756	3	3	0.0272586	4345.0, 131450.0, 339390.0
GO:0070012	MF	e	oligopeptidase activity	3/1933	3/28555	0.000309756	4	3	0.0272586	4311.0, 5550.0, 81565.0
GO:0099635	MF	e	voltage-gated calcium channel activity involved in positive regulation of presynaptic cytosolic calcium levels	3/1933	3/28555	0.000309756	12	3	0.0272586	783.0, 1020.0, 1268.0
GO:0017080	MF	e	sodium channel regulator activity	9/1933	34/28555	0.000326117	3	9	0.0281243	2257.0, 2258.0, 2259.0, 4842.0, 5318.0, 6327.0, 6330.0, 7533.0, 23327.0
GO:0031489	MF	e	myosin V binding	6/1933	16/28555	0.000423057	5	6	0.035769	5865.0, 5870.0, 5874.0, 51560.0, 115827.0, 116442.0
GO:0004143	MF	e	diacylglycerol kinase activity	5/1933	11/28555	0.000462409	5	5	0.0383444	1607.0, 8526.0, 9162.0, 55750.0, 160851.0
GO:0048156	MF	e	tau protein binding	10/1933	44/28555	0.000584228	4	10	0.043867	1020.0, 1859.0, 2932.0, 3320.0, 4133.0, 4139.0, 5515.0, 5520.0, 9475.0, 146057.0
GO:0042277	MF	e	peptide binding	12/1933	60/28555	0.000595917	3	12	0.043867	2825.0, 2845.0, 2847.0, 4311.0, 4883.0, 4986.0, 6752.0, 6753.0, 9520.0, 10886.0, 29953.0, 57486.0
GO:0004722	MF	e	protein serine/threonine phosphatase activity	11/1933	52/28555	0.000606033	7	11	0.043867	5515.0, 5530.0, 5532.0, 5728.0, 9110.0, 22843.0, 23035.0, 54704.0, 127495.0, 151742.0, 160760.0
GO:0050811	MF	e	GABA receptor binding	6/1933	17/28555	0.000616486	4	6	0.043867	2558.0, 5515.0, 9495.0, 10564.0, 23228.0, 23710.0
GO:0005005	MF	e	transmembrane-ephrin receptor activity	6/1933	17/28555	0.000616486	9	6	0.043867	1944.0, 1949.0, 2042.0, 2043.0, 2044.0, 2045.0
GO:0003951	MF	e	NAD+ kinase activity	6/1933	17/28555	0.000616486	5	6	0.043867	1607.0, 8526.0, 9162.0, 55750.0, 64781.0, 160851.0
GO:0070324	MF	e	thyroid hormone binding	4/1933	7/28555	0.000620567	3	4	0.043867	1428.0, 5315.0, 7067.0, 7068.0
GO:0016595	MF	e	glutamate binding	4/1933	7/28555	0.000620567	6	4	0.043867	2571.0, 2572.0, 2904.0, 6505.0
GO:0019899	MF	e	enzyme binding	42/1933	360/28555	0.000637594	3	42	0.0443437	287.0, 488.0, 1080.0, 1432.0, 1644.0, 2806.0, 2948.0, 3066.0, 3141.0, 4436.0, 4437.0, 5071.0, 5144.0, 5530.0, 5532.0, 5580.0, 5581.0, 5583.0, 5591.0, 5728.0, 6262.0, 7014.0, 7068.0, 7259.0, 7529.0, 7533.0, 8554.0, 8648.0, 9079.0, 9175.0, 9217.0, 10299.0, 11043.0, 23028.0, 23236.0, 23326.0, 26047.0, 55122.0, 57037.0, 64426.0, 79624.0, 83752.0
GO:0031210	MF	e	phosphatidylcholine binding	8/1933	30/28555	0.000661578	4	8	0.0452814	2835.0, 4763.0, 5306.0, 7416.0, 10125.0, 23760.0, 51652.0, 57488.0
GO:0016594	MF	e	glycine binding	5/1933	12/28555	0.000748553	6	5	0.0489055	2742.0, 2743.0, 2904.0, 2937.0, 8001.0
GO:0008179	MF	e	adenylate cyclase binding	5/1933	12/28555	0.000748553	4	5	0.0489055	801.0, 9472.0, 9495.0, 9590.0, 10486.0
GO:0051378	MF	e	serotonin binding	5/1933	12/28555	0.000748553	4	5	0.0489055	3352.0, 3356.0, 3358.0, 3359.0, 3361.0
GO:0004984	MF	p	olfactory receptor activity	2/1933	403/28555	1.7821e-06	4	2	0.000501424	4992.0, 4995.0
GO:1903231	MF	p	mRNA binding involved in posttranscriptional gene silencing	1/1933	244/28555	1.97686e-06	6	1	0.000501424	9665.0
GO:0003735	MF	p	structural constituent of ribosome	1/1933	162/28555	0.000239097	2	1	0.0234315	10884.0
GO:0005549	MF	p	odorant binding	0/1933	118/28555	0.000610094	2	0	0.043867
