## Supplementary material for "Genetic and environmental regulation of caudate nucleus transcriptome: insight into schizophrenia risk and the dopamine system": Data S7: GO_analysis_module_lightcyan.xlsx

### Sheet: Sheet1
GO	NS	enrichment	name	ratio_in_study	ratio_in_pop	p_uncorrected	depth	study_count	p_fdr_bh	study_items
GO:0002503	BP	e	peptide antigen assembly with MHC class II protein complex	4/294	4/28555	1.10117e-08	8	4	4.51993e-05	3108.0, 3109.0, 3122.0, 3123.0
GO:0150062	BP	e	complement-mediated synapse pruning	4/294	4/28555	1.10117e-08	7	4	4.51993e-05	712.0, 718.0, 3684.0, 54209.0
GO:0071226	BP	e	cellular response to molecule of fungal origin	4/294	4/28555	1.10117e-08	5	4	4.51993e-05	695.0, 6850.0, 64581.0, 388325.0
GO:0006801	BP	e	superoxide metabolic process	6/294	20/28555	3.88648e-08	4	6	9.60685e-05	1535.0, 1536.0, 4688.0, 4689.0, 375387.0, 653361.0
GO:0031663	BP	e	lipopolysaccharide-mediated signaling pathway	7/294	34/28555	4.84196e-08	6	7	9.60685e-05	3055.0, 3553.0, 3606.0, 4067.0, 5724.0, 6348.0, 23643.0
GO:0046598	BP	e	positive regulation of viral entry into host cell	5/294	11/28555	4.91145e-08	7	5	9.60685e-05	920.0, 972.0, 3123.0, 3965.0, 10475.0
GO:0034154	BP	e	toll-like receptor 7 signaling pathway	4/294	5/28555	5.4611e-08	7	4	9.60685e-05	51284.0, 84868.0, 118788.0, 388325.0
GO:0006968	BP	e	cellular defense response	9/294	53/28555	6.80964e-08	4	9	0.000100604	1234.0, 1524.0, 4332.0, 4688.0, 6693.0, 7305.0, 10871.0, 23643.0, 653361.0
GO:0030225	BP	e	macrophage differentiation	6/294	22/28555	7.35293e-08	6	6	0.000100604	841.0, 920.0, 1436.0, 3123.0, 6688.0, 139716.0
GO:0010818	BP	e	T cell chemotaxis	5/294	12/28555	8.3487e-08	9	5	0.000101861	1880.0, 5293.0, 5294.0, 6348.0, 58191.0
GO:0030593	BP	e	neutrophil chemotaxis	9/294	77/28555	1.00585e-07	9	9	0.000101861	1441.0, 2207.0, 3071.0, 3689.0, 5293.0, 5294.0, 6348.0, 6850.0, 7409.0
GO:0032731	BP	e	positive regulation of interleukin-1 beta production	12/294	56/28555	1.06258e-07	9	12	0.000101861	834.0, 841.0, 3965.0, 4332.0, 6348.0, 7305.0, 11027.0, 29108.0, 51311.0, 58484.0, 64581.0, 114548.0
GO:0050853	BP	e	B cell receptor signaling pathway	12/294	38/28555	1.09658e-07	10	12	0.000101861	695.0, 3071.0, 4067.0, 4332.0, 5293.0, 5777.0, 5788.0, 6850.0, 7462.0, 29760.0, 89857.0, 150372.0
GO:0032757	BP	e	positive regulation of interleukin-8 production	10/294	57/28555	1.2251e-07	8	10	0.000101861	972.0, 3553.0, 3965.0, 6850.0, 7096.0, 7100.0, 29108.0, 51284.0, 51311.0, 64581.0
GO:0032753	BP	e	positive regulation of interleukin-4 production	7/294	24/28555	1.30363e-07	8	7	0.000101861	942.0, 2207.0, 3965.0, 6850.0, 54440.0, 84868.0, 114548.0
GO:0045730	BP	e	respiratory burst	5/294	13/28555	1.34524e-07	2	5	0.000101861	1535.0, 1536.0, 4688.0, 4689.0, 653361.0
GO:0032735	BP	e	positive regulation of interleukin-12 production	8/294	40/28555	1.59167e-07	8	8	0.000101861	3394.0, 3603.0, 3663.0, 3965.0, 6850.0, 7805.0, 64581.0, 388325.0
GO:0042102	BP	e	positive regulation of T cell proliferation	13/294	59/28555	1.61501e-07	9	13	0.000101861	199.0, 920.0, 942.0, 3071.0, 3109.0, 3113.0, 3115.0, 3553.0, 5788.0, 54440.0, 80380.0, 84868.0, 115650.0
GO:0002283	BP	e	neutrophil activation involved in immune response	4/294	6/28555	1.62502e-07	7	4	0.000101861	2207.0, 6850.0, 7305.0, 11027.0
GO:0006911	BP	e	phagocytosis, engulfment	9/294	25/28555	1.70051e-07	7	9	0.000101861	199.0, 2209.0, 3684.0, 3689.0, 4481.0, 9938.0, 23616.0, 51411.0, 54209.0
GO:0032691	BP	e	negative regulation of interleukin-1 beta production	7/294	41/28555	1.90254e-07	9	7	0.000101861	409.0, 945.0, 1524.0, 11006.0, 54209.0, 114548.0, 338557.0
GO:0042130	BP	e	negative regulation of T cell proliferation	9/294	41/28555	1.90254e-07	9	9	0.000101861	942.0, 3123.0, 5777.0, 6693.0, 10859.0, 11006.0, 11326.0, 80380.0, 84868.0
GO:0032689	BP	e	negative regulation of interferon-gamma production	7/294	41/28555	1.90254e-07	8	7	0.000101861	3123.0, 3965.0, 7805.0, 10859.0, 11006.0, 80380.0, 84868.0
GO:0050852	BP	e	T cell receptor signaling pathway	13/294	169/28555	2.04882e-07	10	13	0.000102205	920.0, 2533.0, 3113.0, 3115.0, 3117.0, 3122.0, 3123.0, 3635.0, 3937.0, 5293.0, 5699.0, 5788.0, 7454.0
GO:0097242	BP	e	amyloid-beta clearance	5/294	14/28555	2.07497e-07	2	5	0.000102205	718.0, 3684.0, 3689.0, 4481.0, 54209.0
GO:0050776	BP	e	regulation of immune response	18/294	140/28555	2.39226e-07	4	18	0.000102614	718.0, 945.0, 2209.0, 2212.0, 2214.0, 3683.0, 3689.0, 3903.0, 6693.0, 7305.0, 10859.0, 10870.0, 10871.0, 11024.0, 11314.0, 54209.0, 126014.0, 146722.0
GO:0051056	BP	e	regulation of small GTPase mediated signal transduction	12/294	141/28555	2.57122e-07	7	12	0.000102614	393.0, 397.0, 399.0, 7409.0, 9938.0, 23526.0, 51291.0, 55843.0, 89846.0, 117289.0, 221472.0, 257106.0
GO:0006935	BP	e	chemotaxis	13/294	112/28555	2.57865e-07	3	13	0.000102614	719.0, 1230.0, 1234.0, 1240.0, 1524.0, 1794.0, 3071.0, 3965.0, 5724.0, 6348.0, 6693.0, 58191.0, 112616.0
GO:0032755	BP	e	positive regulation of interleukin-6 production	18/294	86/28555	2.64452e-07	8	18	0.000102614	199.0, 972.0, 1535.0, 3552.0, 3553.0, 3603.0, 3965.0, 5724.0, 6850.0, 7096.0, 7305.0, 10333.0, 11027.0, 29108.0, 51284.0, 51311.0, 64581.0, 388325.0
GO:0070374	BP	e	positive regulation of ERK1 and ERK2 cascade	15/294	207/28555	2.64758e-07	9	15	0.000102614	409.0, 920.0, 972.0, 1230.0, 1436.0, 1880.0, 3123.0, 3965.0, 5788.0, 6348.0, 29108.0, 54209.0, 84868.0, 338557.0, 388325.0
GO:0042110	BP	e	T cell activation	7/294	43/28555	2.6794e-07	5	7	0.000102614	841.0, 920.0, 5293.0, 5294.0, 5788.0, 7454.0, 64581.0
GO:0001774	BP	e	microglial cell activation	9/294	27/28555	2.79349e-07	6	9	0.000102614	199.0, 712.0, 3684.0, 3689.0, 7096.0, 10333.0, 51284.0, 51311.0, 54209.0
GO:0019221	BP	e	cytokine-mediated signaling pathway	25/294	283/28555	2.88144e-07	6	25	0.000102614	240.0, 834.0, 920.0, 942.0, 1230.0, 1234.0, 1436.0, 1441.0, 3055.0, 3552.0, 3553.0, 3597.0, 3603.0, 3606.0, 3635.0, 3663.0, 3684.0, 3687.0, 3689.0, 5293.0, 5724.0, 5777.0, 6348.0, 7409.0, 10148.0
GO:0032760	BP	e	positive regulation of tumor necrosis factor production	16/294	87/28555	2.92329e-07	9	16	0.000102614	1535.0, 3552.0, 3965.0, 5724.0, 5788.0, 6348.0, 6693.0, 6850.0, 7096.0, 7305.0, 11027.0, 23643.0, 29108.0, 54440.0, 64581.0, 84868.0
GO:0051897	BP	e	positive regulation of protein kinase B signaling	14/294	175/28555	2.9898e-07	8	14	0.000102614	409.0, 942.0, 1524.0, 2876.0, 3059.0, 3606.0, 5293.0, 5294.0, 6348.0, 7046.0, 7409.0, 10855.0, 23533.0, 118788.0
GO:0048010	BP	e	vascular endothelial growth factor receptor signaling pathway	8/294	64/28555	3.08325e-07	8	8	0.000102614	1535.0, 1536.0, 3071.0, 4688.0, 4689.0, 7409.0, 23191.0, 653361.0
GO:0097190	BP	e	apoptotic signaling pathway	8/294	64/28555	3.08325e-07	5	8	0.000102614	581.0, 695.0, 834.0, 841.0, 3684.0, 7305.0, 11035.0, 23643.0
GO:0032729	BP	e	positive regulation of interferon-gamma production	13/294	65/28555	3.48483e-07	8	13	0.000112927	3113.0, 3115.0, 3394.0, 3553.0, 3606.0, 3965.0, 10148.0, 29108.0, 51284.0, 51311.0, 54440.0, 64581.0, 84868.0
GO:0002250	BP	e	adaptive immune response	26/294	178/28555	3.59114e-07	3	26	0.000113388	695.0, 920.0, 942.0, 1520.0, 1880.0, 3108.0, 3109.0, 3111.0, 3113.0, 3115.0, 3117.0, 3122.0, 3903.0, 4067.0, 5293.0, 5294.0, 6850.0, 7462.0, 8832.0, 10859.0, 11006.0, 11024.0, 80380.0, 84868.0, 89790.0, 115650.0
GO:0002224	BP	e	toll-like receptor signaling pathway	9/294	45/28555	3.70745e-07	6	9	0.000114134	1520.0, 7096.0, 7100.0, 10333.0, 10695.0, 23643.0, 51284.0, 51311.0, 81793.0
GO:0045766	BP	e	positive regulation of angiogenesis	11/294	147/28555	3.91579e-07	7	11	0.000114878	718.0, 719.0, 1524.0, 1536.0, 2896.0, 3552.0, 3553.0, 3687.0, 3689.0, 5293.0, 126259.0
GO:0014068	BP	e	positive regulation of phosphatidylinositol 3-kinase signaling	10/294	90/28555	3.9182e-07	8	10	0.000114878	3059.0, 3606.0, 4067.0, 5293.0, 5294.0, 5777.0, 10870.0, 23533.0, 118788.0, 653361.0
GO:0006955	BP	e	immune response	39/294	291/28555	4.11043e-07	2	39	0.000117711	714.0, 718.0, 920.0, 942.0, 1075.0, 1230.0, 1234.0, 1240.0, 1520.0, 1524.0, 1880.0, 2209.0, 2214.0, 2533.0, 3113.0, 3117.0, 3122.0, 3123.0, 3394.0, 3552.0, 3553.0, 3603.0, 3937.0, 4261.0, 5724.0, 6693.0, 7096.0, 7409.0, 7454.0, 7940.0, 8477.0, 10261.0, 10333.0, 51284.0, 51311.0, 80380.0, 81793.0, 126259.0, 375387.0
GO:1901224	BP	e	positive regulation of NIK/NF-kappaB signaling	8/294	68/28555	4.96914e-07	8	8	0.000139068	942.0, 3553.0, 3606.0, 3965.0, 7805.0, 51284.0, 54209.0, 84868.0
GO:0045087	BP	e	innate immune response	49/294	471/28555	5.24281e-07	6	49	0.000143467	695.0, 712.0, 713.0, 714.0, 1436.0, 1524.0, 1535.0, 1536.0, 2207.0, 3055.0, 3663.0, 3684.0, 4064.0, 4067.0, 4688.0, 5293.0, 5294.0, 6039.0, 6503.0, 6850.0, 7096.0, 7100.0, 7305.0, 8832.0, 9450.0, 10333.0, 10475.0, 10695.0, 11027.0, 23547.0, 23643.0, 27350.0, 29108.0, 51284.0, 51296.0, 51311.0, 54209.0, 58484.0, 64581.0, 79626.0, 80231.0, 81793.0, 84868.0, 89790.0, 114548.0, 122618.0, 219972.0, 653361.0, 100049587.0
GO:0032743	BP	e	positive regulation of interleukin-2 production	7/294	30/28555	5.45992e-07	8	7	0.00014616	920.0, 942.0, 3552.0, 3553.0, 5788.0, 54440.0, 64581.0
GO:0007169	BP	e	transmembrane receptor protein tyrosine kinase signaling pathway	10/294	122/28555	5.73708e-07	7	10	0.000150312	920.0, 1436.0, 1796.0, 3055.0, 3937.0, 4067.0, 6503.0, 6850.0, 29760.0, 115727.0
GO:0007186	BP	e	G protein-coupled receptor signaling pathway	32/294	1114/28555	5.8907e-07	5	32	0.000151121	113.0, 140.0, 154.0, 409.0, 695.0, 718.0, 719.0, 1230.0, 1234.0, 1240.0, 1524.0, 1880.0, 2769.0, 2857.0, 5294.0, 5724.0, 5777.0, 6001.0, 6348.0, 7409.0, 8477.0, 10161.0, 23533.0, 29933.0, 53829.0, 57121.0, 58191.0, 64407.0, 89846.0, 221188.0, 221472.0, 338557.0
GO:0060333	BP	e	interferon-gamma-mediated signaling pathway	12/294	70/28555	6.23416e-07	7	12	0.000153997	2209.0, 3055.0, 3113.0, 3115.0, 3117.0, 3122.0, 3123.0, 3394.0, 3663.0, 4261.0, 5724.0, 10475.0
GO:0030889	BP	e	negative regulation of B cell proliferation	6/294	17/28555	6.25294e-07	9	6	0.000153997	695.0, 3635.0, 4067.0, 4332.0, 7305.0, 11314.0
GO:0006954	BP	e	inflammatory response	45/294	387/28555	6.57328e-07	4	45	0.000158713	140.0, 199.0, 718.0, 719.0, 1230.0, 1234.0, 1240.0, 1436.0, 1535.0, 1536.0, 3055.0, 3552.0, 3553.0, 3606.0, 3663.0, 3683.0, 3689.0, 3965.0, 4064.0, 4261.0, 4973.0, 5293.0, 5294.0, 5724.0, 5742.0, 6348.0, 7096.0, 7100.0, 9450.0, 10333.0, 23643.0, 29108.0, 29760.0, 51284.0, 51311.0, 57413.0, 58484.0, 64581.0, 81793.0, 84868.0, 114548.0, 122618.0, 150372.0, 338557.0, 375387.0
GO:0002755	BP	e	MyD88-dependent toll-like receptor signaling pathway	7/294	31/28555	6.71198e-07	7	7	0.000158795	695.0, 7096.0, 7100.0, 10333.0, 23643.0, 51311.0, 81793.0
GO:0038096	BP	e	Fc-gamma receptor signaling pathway involved in phagocytosis	10/294	71/28555	6.96357e-07	10	10	0.000158795	2209.0, 2212.0, 2214.0, 3055.0, 3071.0, 4067.0, 6850.0, 7409.0, 7454.0, 23191.0
GO:0032720	BP	e	negative regulation of tumor necrosis factor production	8/294	71/28555	6.96357e-07	9	8	0.000158795	409.0, 945.0, 3965.0, 5777.0, 10859.0, 23547.0, 54209.0, 84868.0
GO:0043312	BP	e	neutrophil degranulation	42/294	482/28555	7.40848e-07	9	42	0.000160736	240.0, 718.0, 719.0, 945.0, 963.0, 1075.0, 1520.0, 1522.0, 1535.0, 1536.0, 1794.0, 2207.0, 2212.0, 2896.0, 3071.0, 3683.0, 3684.0, 3687.0, 3689.0, 3903.0, 4033.0, 4332.0, 4973.0, 5265.0, 5724.0, 5777.0, 5788.0, 6282.0, 6518.0, 7305.0, 8673.0, 10855.0, 10875.0, 11314.0, 23191.0, 23526.0, 29108.0, 51411.0, 79895.0, 126014.0, 150372.0, 100049587.0
GO:0098883	BP	e	synapse pruning	4/294	8/28555	7.46078e-07	6	4	0.000160736	712.0, 713.0, 714.0, 1524.0
GO:0031666	BP	e	positive regulation of lipopolysaccharide-mediated signaling pathway	4/294	8/28555	7.46078e-07	7	4	0.000160736	4064.0, 9450.0, 23643.0, 388325.0
GO:0007166	BP	e	cell surface receptor signaling pathway	19/294	227/28555	7.5708e-07	5	19	0.000160736	154.0, 841.0, 920.0, 942.0, 1230.0, 1234.0, 1796.0, 2209.0, 2212.0, 2214.0, 3597.0, 5788.0, 6693.0, 10261.0, 11024.0, 23643.0, 80380.0, 221188.0, 284021.0
GO:0006952	BP	e	defense response	8/294	72/28555	7.76463e-07	3	8	0.000162057	1441.0, 1536.0, 6039.0, 7454.0, 8832.0, 11024.0, 11027.0, 114548.0
GO:0071222	BP	e	cellular response to lipopolysaccharide	14/294	158/28555	8.0545e-07	6	14	0.000165305	834.0, 942.0, 1234.0, 1524.0, 3394.0, 3552.0, 3553.0, 4064.0, 10859.0, 23643.0, 29108.0, 80380.0, 84868.0, 114548.0
GO:0051092	BP	e	positive regulation of NF-kappaB transcription factor activity	12/294	159/28555	8.57495e-07	12	12	0.000166298	695.0, 1524.0, 3553.0, 3606.0, 3689.0, 3965.0, 10333.0, 10475.0, 11035.0, 29108.0, 58484.0, 114548.0
GO:0032930	BP	e	positive regulation of superoxide anion generation	5/294	18/28555	8.58507e-07	8	5	0.000166298	3684.0, 3689.0, 6850.0, 7305.0, 64581.0
GO:0034142	BP	e	toll-like receptor 4 signaling pathway	6/294	18/28555	8.58507e-07	7	6	0.000166298	3684.0, 3689.0, 4067.0, 23643.0, 118788.0, 388325.0
GO:0002479	BP	e	antigen processing and presentation of exogenous peptide antigen via MHC class I, TAP-dependent	8/294	73/28555	8.64305e-07	6	8	0.000166298	1535.0, 1536.0, 2209.0, 4688.0, 4689.0, 5699.0, 8673.0, 653361.0
GO:0019886	BP	e	antigen processing and presentation of exogenous peptide antigen via MHC class II	11/294	99/28555	8.85828e-07	5	11	0.000167817	972.0, 1520.0, 2207.0, 3108.0, 3109.0, 3111.0, 3113.0, 3115.0, 3117.0, 3122.0, 3123.0
GO:0043547	BP	e	positive regulation of GTPase activity	15/294	311/28555	9.49652e-07	6	15	0.000177182	393.0, 397.0, 1794.0, 3071.0, 6001.0, 6348.0, 7409.0, 23616.0, 55803.0, 55843.0, 64407.0, 64926.0, 81704.0, 117289.0, 257106.0
GO:0042113	BP	e	B cell activation	6/294	33/28555	9.92348e-07	5	6	0.000182385	695.0, 841.0, 942.0, 5293.0, 7462.0, 8935.0
GO:0031295	BP	e	T cell costimulation	7/294	52/28555	1.02775e-06	9	7	0.000186113	942.0, 4067.0, 5777.0, 7409.0, 80380.0, 115650.0, 126259.0
GO:0030168	BP	e	platelet activation	10/294	101/28555	1.04966e-06	3	10	0.000187326	409.0, 2207.0, 2769.0, 3937.0, 4067.0, 5294.0, 5777.0, 6850.0, 7409.0, 23533.0
GO:0150064	BP	e	vertebrate eye-specific patterning	3/294	3/28555	1.08043e-06	4	3	0.000190063	712.0, 718.0, 3684.0
GO:0050900	BP	e	leukocyte migration	15/294	131/28555	1.10686e-06	5	15	0.00019197	972.0, 2207.0, 2995.0, 3635.0, 3683.0, 3684.0, 3687.0, 3689.0, 4067.0, 4973.0, 5777.0, 6404.0, 6693.0, 8832.0, 9056.0
GO:0007165	BP	e	signal transduction	40/294	1040/28555	1.33656e-06	4	40	0.000228589	140.0, 718.0, 834.0, 920.0, 945.0, 963.0, 1436.0, 1441.0, 1796.0, 2209.0, 2896.0, 3123.0, 3553.0, 3635.0, 3683.0, 4067.0, 5293.0, 6282.0, 6693.0, 7046.0, 7096.0, 7305.0, 8935.0, 9938.0, 10333.0, 10859.0, 11027.0, 11035.0, 27071.0, 27181.0, 27306.0, 29108.0, 54360.0, 54518.0, 55843.0, 57413.0, 112616.0, 114548.0, 117289.0, 150372.0
GO:0006959	BP	e	humoral immune response	7/294	57/28555	1.94374e-06	3	7	0.000327879	240.0, 1880.0, 5699.0, 6480.0, 10148.0, 29760.0, 54209.0
GO:0032722	BP	e	positive regulation of chemokine production	6/294	37/28555	2.01213e-06	8	6	0.00033483	199.0, 972.0, 1436.0, 29108.0, 51284.0, 84868.0
GO:0038095	BP	e	Fc-epsilon receptor signaling pathway	9/294	110/28555	2.15292e-06	8	9	0.000353481	695.0, 2207.0, 3937.0, 4067.0, 5699.0, 6850.0, 7409.0, 7462.0, 23547.0
GO:0032733	BP	e	positive regulation of interleukin-10 production	6/294	38/28555	2.36885e-06	8	6	0.000383816	3965.0, 6850.0, 29108.0, 54209.0, 54440.0, 64581.0
GO:0030031	BP	e	cell projection assembly	5/294	22/28555	2.55101e-06	5	5	0.000407962	399.0, 822.0, 3071.0, 23191.0, 64098.0
GO:0050731	BP	e	positive regulation of peptidyl-tyrosine phosphorylation	8/294	85/28555	2.78122e-06	10	8	0.000439076	409.0, 920.0, 972.0, 3059.0, 5788.0, 6850.0, 54209.0, 64581.0
GO:0008360	BP	e	regulation of cell shape	10/294	146/28555	2.96604e-06	6	10	0.000462327	399.0, 1436.0, 3055.0, 3689.0, 6348.0, 7940.0, 23191.0, 55843.0, 89846.0, 221472.0
GO:0030890	BP	e	positive regulation of B cell proliferation	6/294	40/28555	3.23716e-06	9	6	0.00049828	972.0, 1880.0, 3071.0, 5788.0, 54440.0, 115650.0
GO:0002282	BP	e	microglial cell activation involved in immune response	3/294	4/28555	4.28869e-06	7	3	0.000628701	2896.0, 7305.0, 54209.0
GO:0043315	BP	e	positive regulation of neutrophil degranulation	3/294	4/28555	4.28869e-06	11	3	0.000628701	3684.0, 3689.0, 5724.0
GO:0002774	BP	e	Fc receptor mediated inhibitory signaling pathway	3/294	4/28555	4.28869e-06	8	3	0.000628701	4067.0, 10859.0, 11006.0
GO:0002291	BP	e	T cell activation via T cell receptor contact with antigen bound to MHC molecule on antigen presenting cell	3/294	4/28555	4.28869e-06	7	3	0.000628701	3683.0, 10875.0, 54518.0
GO:0031623	BP	e	receptor internalization	6/294	42/28555	4.34835e-06	7	6	0.000629949	409.0, 2207.0, 3689.0, 6850.0, 10859.0, 11006.0
GO:0045454	BP	e	cell redox homeostasis	6/294	43/28555	5.01004e-06	5	6	0.000717368	1535.0, 1536.0, 2876.0, 4688.0, 4689.0, 653361.0
GO:0071639	BP	e	positive regulation of monocyte chemotactic protein-1 production	4/294	12/28555	5.10673e-06	9	4	0.000722807	3553.0, 3965.0, 6850.0, 64581.0
GO:0007229	BP	e	integrin-mediated signaling pathway	8/294	93/28555	5.48196e-06	6	8	0.0007671	2533.0, 3055.0, 3683.0, 3684.0, 3687.0, 3689.0, 6850.0, 7409.0
GO:0042742	BP	e	defense response to bacterium	9/294	125/28555	6.1979e-06	6	9	0.000857539	2207.0, 3394.0, 6693.0, 6850.0, 7100.0, 10333.0, 54209.0, 58484.0, 219972.0
GO:0010628	BP	e	positive regulation of gene expression	16/294	413/28555	6.98376e-06	6	16	0.000955533	409.0, 972.0, 3552.0, 3553.0, 3687.0, 3965.0, 5293.0, 6348.0, 7046.0, 7305.0, 10333.0, 10859.0, 29760.0, 54209.0, 64581.0, 338773.0
GO:0045579	BP	e	positive regulation of B cell differentiation	4/294	13/28555	7.31659e-06	9	4	0.000990072	695.0, 3071.0, 3635.0, 6850.0
GO:0050766	BP	e	positive regulation of phagocytosis	6/294	46/28555	7.50083e-06	7	6	0.00100397	1535.0, 1794.0, 2207.0, 3553.0, 29108.0, 64581.0
GO:0030335	BP	e	positive regulation of cell migration	12/294	241/28555	8.49089e-06	7	12	0.00112427	199.0, 1230.0, 1436.0, 2896.0, 3553.0, 3687.0, 4067.0, 5293.0, 6348.0, 7046.0, 58191.0, 64581.0
GO:0010575	BP	e	positive regulation of vascular endothelial growth factor production	5/294	28/28555	9.05065e-06	8	5	0.00117315	718.0, 719.0, 3552.0, 3553.0, 10855.0
GO:0032703	BP	e	negative regulation of interleukin-2 production	5/294	28/28555	9.05065e-06	8	5	0.00117315	5788.0, 7805.0, 11006.0, 11326.0, 84868.0
GO:0097028	BP	e	dendritic cell differentiation	4/294	14/28555	1.01602e-05	6	4	0.00128983	3394.0, 4067.0, 10859.0, 54209.0
GO:0016064	BP	e	immunoglobulin mediated immune response	4/294	14/28555	1.01602e-05	6	4	0.00128983	972.0, 2207.0, 3635.0, 51311.0
GO:0033004	BP	e	negative regulation of mast cell activation	3/294	5/28555	1.06398e-05	7	3	0.00132216	8832.0, 146722.0, 284021.0
GO:1900426	BP	e	positive regulation of defense response to bacterium	3/294	5/28555	1.06398e-05	7	3	0.00132216	1535.0, 2896.0, 84868.0
GO:0007159	BP	e	leukocyte cell-cell adhesion	5/294	29/28555	1.08444e-05	4	5	0.00132216	3683.0, 3689.0, 4973.0, 5788.0, 6850.0
GO:0030316	BP	e	osteoclast differentiation	5/294	29/28555	1.08444e-05	6	5	0.00132216	1436.0, 1880.0, 7305.0, 54209.0, 126014.0
GO:0007155	BP	e	cell adhesion	17/294	486/28555	1.36746e-05	2	17	0.00164298	920.0, 945.0, 1230.0, 1441.0, 1524.0, 3055.0, 3683.0, 3684.0, 3687.0, 3689.0, 4814.0, 6404.0, 7045.0, 11314.0, 27181.0, 89790.0, 100049587.0
GO:2000406	BP	e	positive regulation of T cell migration	4/294	15/28555	1.37426e-05	11	4	0.00164298	199.0, 6693.0, 29108.0, 81704.0
GO:0030217	BP	e	T cell differentiation	5/294	32/28555	1.79302e-05	7	5	0.0020723	399.0, 920.0, 5293.0, 5788.0, 7409.0
GO:0043303	BP	e	mast cell degranulation	4/294	16/28555	1.81751e-05	9	4	0.0020723	5293.0, 5294.0, 7462.0, 284021.0
GO:0042554	BP	e	superoxide anion generation	4/294	16/28555	1.81751e-05	5	4	0.0020723	1535.0, 1536.0, 4688.0, 653361.0
GO:0034162	BP	e	toll-like receptor 9 signaling pathway	4/294	16/28555	1.81751e-05	7	4	0.0020723	51284.0, 51311.0, 84868.0, 118788.0
GO:0050850	BP	e	positive regulation of calcium-mediated signaling	4/294	16/28555	1.81751e-05	8	4	0.0020723	920.0, 6348.0, 6850.0, 54209.0
GO:0043305	BP	e	negative regulation of mast cell degranulation	3/294	6/28555	2.11171e-05	11	3	0.00238565	3965.0, 8832.0, 11314.0
GO:0002407	BP	e	dendritic cell chemotaxis	4/294	17/28555	2.35751e-05	8	4	0.00263912	1230.0, 1234.0, 1880.0, 5294.0
GO:0050727	BP	e	regulation of inflammatory response	7/294	85/28555	2.83873e-05	6	7	0.0031492	240.0, 834.0, 2896.0, 3055.0, 4067.0, 29108.0, 118788.0
GO:0032695	BP	e	negative regulation of interleukin-12 production	4/294	18/28555	3.00655e-05	8	4	0.0033056	409.0, 1240.0, 10859.0, 51311.0
GO:0032088	BP	e	negative regulation of NF-kappaB transcription factor activity	7/294	87/28555	3.30235e-05	12	7	0.00359868	140.0, 409.0, 1240.0, 29108.0, 57413.0, 84868.0, 114548.0
GO:0050729	BP	e	positive regulation of inflammatory response	7/294	88/28555	3.55648e-05	7	7	0.00384162	3553.0, 3603.0, 3606.0, 6348.0, 51284.0, 63940.0, 81793.0
GO:0045588	BP	e	positive regulation of gamma-delta T cell differentiation	3/294	7/28555	3.66729e-05	10	3	0.00385974	3071.0, 5788.0, 6850.0
GO:1904141	BP	e	positive regulation of microglial cell migration	3/294	7/28555	3.66729e-05	10	3	0.00385974	1524.0, 6348.0, 54209.0
GO:0045630	BP	e	positive regulation of T-helper 2 cell differentiation	3/294	7/28555	3.66729e-05	13	3	0.00385974	942.0, 3606.0, 114548.0
GO:1901216	BP	e	positive regulation of neuron death	5/294	38/28555	4.24914e-05	6	5	0.00443422	712.0, 841.0, 3684.0, 3689.0, 7305.0
GO:0071346	BP	e	cellular response to interferon-gamma	7/294	91/28555	4.41697e-05	6	7	0.00457064	199.0, 834.0, 3113.0, 3394.0, 3965.0, 6348.0, 7454.0
GO:0051607	BP	e	defense response to virus	10/294	201/28555	4.82556e-05	7	10	0.00491867	3663.0, 5788.0, 6039.0, 8673.0, 10859.0, 11035.0, 27350.0, 29108.0, 51284.0, 51311.0
GO:0071407	BP	e	cellular response to organic cyclic compound	5/294	39/28555	4.83319e-05	5	5	0.00491867	841.0, 3553.0, 3606.0, 6348.0, 53829.0
GO:0032715	BP	e	negative regulation of interleukin-6 production	6/294	66/28555	6.1242e-05	8	6	0.00618143	409.0, 3071.0, 3635.0, 5777.0, 11006.0, 84868.0
GO:0034599	BP	e	cellular response to oxidative stress	7/294	96/28555	6.22619e-05	5	7	0.00623328	199.0, 1535.0, 1536.0, 2876.0, 4688.0, 4689.0, 653361.0
GO:0006898	BP	e	receptor-mediated endocytosis	7/294	97/28555	6.65205e-05	6	7	0.00660592	154.0, 2209.0, 3684.0, 3689.0, 4481.0, 58191.0, 283420.0
GO:0001782	BP	e	B cell homeostasis	4/294	22/28555	6.95758e-05	7	4	0.00685405	581.0, 3071.0, 4067.0, 202309.0
GO:0019882	BP	e	antigen processing and presentation	4/294	23/28555	8.35429e-05	2	4	0.00802515	972.0, 1520.0, 10981.0, 57705.0
GO:0030101	BP	e	natural killer cell activation	4/294	23/28555	8.35429e-05	5	4	0.00802515	841.0, 3606.0, 3689.0, 5293.0
GO:0032693	BP	e	negative regulation of interleukin-10 production	4/294	23/28555	8.35429e-05	8	4	0.00802515	7305.0, 10859.0, 11006.0, 80380.0
GO:0032609	BP	e	interferon-gamma production	3/294	9/28555	8.66774e-05	6	3	0.00802515	3606.0, 6693.0, 10859.0
GO:0046641	BP	e	positive regulation of alpha-beta T cell proliferation	3/294	9/28555	8.66774e-05	10	3	0.00802515	5788.0, 6850.0, 10148.0
GO:0060907	BP	e	positive regulation of macrophage cytokine production	3/294	9/28555	8.66774e-05	10	3	0.00802515	972.0, 7805.0, 10859.0
GO:0050764	BP	e	regulation of phagocytosis	3/294	9/28555	8.66774e-05	6	3	0.00802515	3055.0, 5788.0, 6850.0
GO:0042088	BP	e	T-helper 1 type immune response	3/294	9/28555	8.66774e-05	5	3	0.00802515	3123.0, 3606.0, 10148.0
GO:0002491	BP	e	antigen processing and presentation of endogenous peptide antigen via MHC class II	2/294	2/28555	0.000105649	5	2	0.00903447	3122.0, 3123.0
GO:0001660	BP	e	fever generation	2/294	2/28555	0.000105649	7	2	0.00903447	3552.0, 3553.0
GO:0110090	BP	e	positive regulation of hippocampal neuron apoptotic process	2/294	2/28555	0.000105649	9	2	0.00903447	3684.0, 7305.0
GO:0002032	BP	e	desensitization of G protein-coupled receptor signaling pathway by arrestin	2/294	2/28555	0.000105649	9	2	0.00903447	154.0, 409.0
GO:0034125	BP	e	negative regulation of MyD88-dependent toll-like receptor signaling pathway	2/294	2/28555	0.000105649	9	2	0.00903447	11314.0, 146722.0
GO:0150102	BP	e	negative regulation of monocyte activation	2/294	2/28555	0.000105649	6	2	0.00903447	945.0, 11006.0
GO:1904093	BP	e	negative regulation of autophagic cell death	2/294	2/28555	0.000105649	7	2	0.00903447	7805.0, 54209.0
GO:0061515	BP	e	myeloid cell development	2/294	2/28555	0.000105649	4	2	0.00903447	2124.0, 8761.0
GO:0002588	BP	e	positive regulation of antigen processing and presentation of peptide antigen via MHC class II	2/294	2/28555	0.000105649	7	2	0.00903447	29108.0, 54209.0
GO:0035747	BP	e	natural killer cell chemotaxis	2/294	2/28555	0.000105649	9	2	0.00903447	5293.0, 5294.0
GO:0045963	BP	e	negative regulation of dopamine metabolic process	2/294	2/28555	0.000105649	8	2	0.00903447	3684.0, 3689.0
GO:0071260	BP	e	cellular response to mechanical stimulus	6/294	74/28555	0.000116568	5	6	0.00989947	834.0, 841.0, 3553.0, 7100.0, 51284.0, 51311.0
GO:0030218	BP	e	erythrocyte differentiation	5/294	47/28555	0.000120397	5	5	0.0100877	3059.0, 4067.0, 6688.0, 6886.0, 10320.0
GO:0070723	BP	e	response to cholesterol	3/294	10/28555	0.000122881	6	3	0.0100877	1234.0, 6348.0, 7046.0
GO:0002377	BP	e	immunoglobulin production	3/294	10/28555	0.000122881	6	3	0.0100877	942.0, 5788.0, 126259.0
GO:1903980	BP	e	positive regulation of microglial cell activation	3/294	10/28555	0.000122881	9	3	0.0100877	1075.0, 6348.0, 54209.0
GO:0001775	BP	e	cell activation	3/294	10/28555	0.000122881	2	3	0.0100877	6348.0, 7096.0, 10333.0
GO:0001934	BP	e	positive regulation of protein phosphorylation	9/294	184/28555	0.000130683	9	9	0.0106571	718.0, 920.0, 972.0, 1436.0, 3123.0, 3553.0, 4067.0, 54209.0, 338773.0
GO:0030449	BP	e	regulation of complement activation	5/294	48/28555	0.000133274	6	5	0.0107969	712.0, 713.0, 714.0, 718.0, 719.0
GO:0007267	BP	e	cell-cell signaling	10/294	228/28555	0.000137243	3	10	0.0110072	712.0, 945.0, 1230.0, 1234.0, 1524.0, 3553.0, 3606.0, 3689.0, 6348.0, 79690.0
GO:0010332	BP	e	response to gamma radiation	4/294	26/28555	0.000137657	5	4	0.0110072	581.0, 675.0, 2876.0, 5788.0
GO:0035556	BP	e	intracellular signal transduction	13/294	372/28555	0.000142402	5	13	0.0113132	695.0, 3059.0, 3635.0, 3937.0, 4067.0, 5777.0, 7046.0, 7305.0, 7462.0, 23526.0, 29760.0, 51291.0, 150372.0
GO:0019722	BP	e	calcium-mediated signaling	6/294	77/28555	0.000145396	7	6	0.011477	695.0, 1230.0, 1234.0, 1524.0, 6348.0, 7462.0
GO:0051928	BP	e	positive regulation of calcium ion transport	4/294	27/28555	0.000160294	8	4	0.0125724	409.0, 1230.0, 6348.0, 11027.0
GO:0045657	BP	e	positive regulation of monocyte differentiation	3/294	11/28555	0.000167674	9	3	0.0126671	920.0, 972.0, 3123.0
GO:0034138	BP	e	toll-like receptor 3 signaling pathway	3/294	11/28555	0.000167674	7	3	0.0126671	841.0, 84868.0, 388325.0
GO:0045060	BP	e	negative thymic T cell selection	3/294	11/28555	0.000167674	4	3	0.0126671	972.0, 1794.0, 5788.0
GO:0019371	BP	e	cyclooxygenase pathway	3/294	11/28555	0.000167674	10	3	0.0126671	5742.0, 6916.0, 27306.0
GO:0045059	BP	e	positive thymic T cell selection	3/294	11/28555	0.000167674	4	3	0.0126671	972.0, 1794.0, 5788.0
GO:0019370	BP	e	leukotriene biosynthetic process	3/294	11/28555	0.000167674	8	3	0.0126671	240.0, 241.0, 6850.0
GO:0006956	BP	e	complement activation	4/294	28/28555	0.000185501	7	4	0.0139284	712.0, 713.0, 714.0, 718.0
GO:0043280	BP	e	positive regulation of cysteine-type endopeptidase activity involved in apoptotic process	5/294	52/28555	0.000195611	12	5	0.0144237	834.0, 6850.0, 29108.0, 64581.0, 114548.0
GO:0030097	BP	e	hemopoiesis	5/294	52/28555	0.000195611	5	5	0.0144237	675.0, 860.0, 1436.0, 6404.0, 6886.0
GO:0002244	BP	e	hematopoietic progenitor cell differentiation	5/294	52/28555	0.000195611	4	5	0.0144237	1436.0, 5777.0, 5788.0, 54502.0, 122618.0
GO:0070372	BP	e	regulation of ERK1 and ERK2 cascade	4/294	29/28555	0.000213446	8	4	0.0155525	3553.0, 4067.0, 5777.0, 6850.0
GO:0051603	BP	e	proteolysis involved in cellular protein catabolic process	4/294	29/28555	0.000213446	6	4	0.0155525	841.0, 1075.0, 1520.0, 1522.0
GO:0060100	BP	e	positive regulation of phagocytosis, engulfment	3/294	12/28555	0.000221864	8	3	0.0159768	718.0, 3071.0, 54209.0
GO:0045953	BP	e	negative regulation of natural killer cell mediated cytotoxicity	3/294	12/28555	0.000221864	9	3	0.0159768	409.0, 3965.0, 10859.0
GO:0035666	BP	e	TRIF-dependent toll-like receptor signaling pathway	4/294	30/28555	0.000244299	8	4	0.0174901	841.0, 10333.0, 23643.0, 146722.0
GO:0032725	BP	e	positive regulation of granulocyte macrophage colony-stimulating factor production	3/294	13/28555	0.000286228	8	3	0.0202564	3553.0, 3606.0, 6850.0
GO:0002523	BP	e	leukocyte migration involved in inflammatory response	3/294	13/28555	0.000286228	6	3	0.0202564	240.0, 3689.0, 114548.0
GO:1903615	BP	e	positive regulation of protein tyrosine phosphatase activity	2/294	3/28555	0.000314786	11	2	0.0202947	945.0, 5788.0
GO:1904151	BP	e	positive regulation of microglial cell mediated cytotoxicity	2/294	3/28555	0.000314786	8	2	0.0202947	3684.0, 7305.0
GO:0002553	BP	e	histamine secretion by mast cell	2/294	3/28555	0.000314786	10	2	0.0202947	695.0, 4067.0
GO:0032831	BP	e	positive regulation of CD4-positive, CD25-positive, alpha-beta regulatory T cell differentiation	2/294	3/28555	0.000314786	12	2	0.0202947	3122.0, 3123.0
GO:0002679	BP	e	respiratory burst involved in defense response	2/294	3/28555	0.000314786	3	2	0.0202947	5293.0, 5294.0
GO:0045058	BP	e	T cell selection	2/294	3/28555	0.000314786	2	2	0.0202947	920.0, 972.0
GO:0002469	BP	e	myeloid dendritic cell antigen processing and presentation	2/294	3/28555	0.000314786	4	2	0.0202947	3122.0, 3123.0
GO:0002381	BP	e	immunoglobulin production involved in immunoglobulin-mediated immune response	2/294	3/28555	0.000314786	7	2	0.0202947	3123.0, 202309.0
GO:1905114	BP	e	cell surface receptor signaling pathway involved in cell-cell signaling	2/294	3/28555	0.000314786	6	2	0.0202947	718.0, 3684.0
GO:2001189	BP	e	negative regulation of T cell activation via T cell receptor contact with antigen bound to MHC molecule on antigen presenting cell	2/294	3/28555	0.000314786	9	2	0.0202947	10859.0, 84868.0
GO:0002732	BP	e	positive regulation of dendritic cell cytokine production	2/294	3/28555	0.000314786	9	2	0.0202947	64581.0, 388325.0
GO:2000363	BP	e	positive regulation of prostaglandin-E synthase activity	2/294	3/28555	0.000314786	6	2	0.0202947	3684.0, 3689.0
GO:2001190	BP	e	positive regulation of T cell activation via T cell receptor contact with antigen bound to MHC molecule on antigen presenting cell	2/294	3/28555	0.000314786	9	2	0.0202947	3109.0, 3965.0
GO:0002519	BP	e	natural killer cell tolerance induction	2/294	3/28555	0.000314786	3	2	0.0202947	3965.0, 84868.0
GO:0002277	BP	e	myeloid dendritic cell activation involved in immune response	2/294	3/28555	0.000314786	6	2	0.0202947	1794.0, 29108.0
GO:0002431	BP	e	Fc receptor mediated stimulatory signaling pathway	2/294	3/28555	0.000314786	9	2	0.0202947	2207.0, 4067.0
GO:0045622	BP	e	regulation of T-helper cell differentiation	2/294	3/28555	0.000314786	11	2	0.0202947	3122.0, 3123.0
GO:0051482	BP	e	positive regulation of cytosolic calcium ion concentration involved in phospholipase C-activating G protein-coupled signaling pathway	4/294	33/28555	0.000356032	12	4	0.0228343	719.0, 2769.0, 8477.0, 10161.0
GO:0035589	BP	e	G protein-coupled purinergic nucleotide receptor signaling pathway	3/294	14/28555	0.000361519	7	3	0.0229471	2857.0, 5724.0, 53829.0
GO:0010447	BP	e	response to acidic pH	3/294	14/28555	0.000361519	4	3	0.0229471	1520.0, 5176.0, 8477.0
GO:0006909	BP	e	phagocytosis	5/294	60/28555	0.000384424	5	5	0.0242759	3394.0, 3683.0, 4688.0, 4689.0, 122618.0
GO:0006958	BP	e	complement activation, classical pathway	4/294	34/28555	0.000400255	8	4	0.025019	712.0, 713.0, 714.0, 718.0
GO:0002376	BP	e	immune system process	4/294	34/28555	0.000400255	1	4	0.025019	3394.0, 3663.0, 10871.0, 146722.0
GO:0038083	BP	e	peptidyl-tyrosine autophosphorylation	4/294	35/28555	0.000448264	10	4	0.0274745	3055.0, 4067.0, 6503.0, 6850.0
GO:0097202	BP	e	activation of cysteine-type endopeptidase activity	3/294	15/28555	0.000448463	12	3	0.0274745	841.0, 29108.0, 58484.0
GO:0033630	BP	e	positive regulation of cell adhesion mediated by integrin	3/294	15/28555	0.000448463	6	3	0.0274745	3071.0, 5777.0, 6850.0
GO:0046007	BP	e	negative regulation of activated T cell proliferation	3/294	15/28555	0.000448463	10	3	0.0274745	3965.0, 11006.0, 80380.0
GO:0120162	BP	e	positive regulation of cold-induced thermogenesis	6/294	97/28555	0.000510549	5	6	0.0311233	154.0, 1240.0, 2778.0, 3606.0, 6850.0, 338557.0
GO:0007249	BP	e	I-kappaB kinase/NF-kappaB signaling	5/294	64/28555	0.000519017	6	5	0.0314836	695.0, 11035.0, 23643.0, 51284.0, 51311.0
GO:0071361	BP	e	cellular response to ethanol	3/294	16/28555	0.00054776	6	3	0.0325851	113.0, 1536.0, 6688.0
GO:0001516	BP	e	prostaglandin biosynthetic process	3/294	16/28555	0.00054776	11	3	0.0325851	972.0, 5742.0, 6916.0
GO:0035855	BP	e	megakaryocyte development	3/294	16/28555	0.00054776	5	3	0.0325851	2313.0, 5777.0, 6886.0
GO:0019372	BP	e	lipoxygenase pathway	3/294	16/28555	0.00054776	8	3	0.0325851	240.0, 241.0, 2876.0
GO:0045429	BP	e	positive regulation of nitric oxide biosynthetic process	4/294	38/28555	0.000616821	8	4	0.0348945	3553.0, 3689.0, 10333.0, 64581.0
GO:0038145	BP	e	macrophage colony-stimulating factor signaling pathway	2/294	4/28555	0.000625284	7	2	0.0348945	1436.0, 1796.0
GO:0033092	BP	e	positive regulation of immature T cell proliferation in thymus	2/294	4/28555	0.000625284	11	2	0.0348945	3552.0, 3553.0
GO:0038156	BP	e	interleukin-3-mediated signaling pathway	2/294	4/28555	0.000625284	7	2	0.0348945	2207.0, 6850.0
GO:0097296	BP	e	activation of cysteine-type endopeptidase activity involved in apoptotic signaling pathway	2/294	4/28555	0.000625284	14	2	0.0348945	581.0, 841.0
GO:2000516	BP	e	positive regulation of CD4-positive, alpha-beta T cell activation	2/294	4/28555	0.000625284	10	2	0.0348945	3122.0, 3123.0
GO:0032497	BP	e	detection of lipopolysaccharide	2/294	4/28555	0.000625284	6	2	0.0348945	23643.0, 54209.0
GO:0002366	BP	e	leukocyte activation involved in immune response	2/294	4/28555	0.000625284	4	2	0.0348945	6850.0, 64581.0
GO:0051142	BP	e	positive regulation of NK T cell proliferation	2/294	4/28555	0.000625284	11	2	0.0348945	3606.0, 64926.0
GO:1902564	BP	e	negative regulation of neutrophil activation	2/294	4/28555	0.000625284	7	2	0.0348945	2896.0, 11314.0
GO:2000670	BP	e	positive regulation of dendritic cell apoptotic process	2/294	4/28555	0.000625284	9	2	0.0348945	3965.0, 4067.0
GO:0038123	BP	e	toll-like receptor TLR1:TLR2 signaling pathway	2/294	4/28555	0.000625284	7	2	0.0348945	7096.0, 388325.0
GO:0002902	BP	e	regulation of B cell apoptotic process	2/294	4/28555	0.000625284	9	2	0.0348945	695.0, 4067.0
GO:0043123	BP	e	positive regulation of I-kappaB kinase/NF-kappaB signaling	8/294	182/28555	0.000626254	8	8	0.0348945	834.0, 841.0, 920.0, 972.0, 3123.0, 3965.0, 10333.0, 10475.0
GO:0050870	BP	e	positive regulation of T cell activation	3/294	17/28555	0.000660085	8	3	0.0364497	3113.0, 3115.0, 29108.0
GO:0010759	BP	e	positive regulation of macrophage chemotaxis	3/294	17/28555	0.000660085	10	3	0.0364497	719.0, 1240.0, 1436.0
GO:0007190	BP	e	activation of adenylate cyclase activity	4/294	39/28555	0.000681791	4	4	0.0374803	113.0, 140.0, 154.0, 57413.0
GO:0043087	BP	e	regulation of GTPase activity	5/294	69/28555	0.000733735	5	5	0.0401565	7409.0, 29108.0, 55843.0, 89846.0, 221472.0
GO:0043407	BP	e	negative regulation of MAP kinase activity	4/294	40/28555	0.00075146	12	4	0.0409446	3553.0, 4067.0, 5777.0, 11314.0
GO:0060326	BP	e	cell chemotaxis	5/294	70/28555	0.000783608	5	5	0.0422703	409.0, 1230.0, 1234.0, 1524.0, 51411.0
GO:0070098	BP	e	chemokine-mediated signaling pathway	5/294	70/28555	0.000783608	7	5	0.0422703	1230.0, 1234.0, 1240.0, 1524.0, 6348.0
GO:0070269	BP	e	pyroptosis	3/294	18/28555	0.000786089	4	3	0.0422703	834.0, 841.0, 58484.0
GO:0007204	BP	e	positive regulation of cytosolic calcium ion concentration	7/294	147/28555	0.000852856	11	7	0.0456612	719.0, 1230.0, 1234.0, 1240.0, 1524.0, 5294.0, 338557.0
GO:0043020	CC	e	NADPH oxidase complex	5/294	12/28555	8.3487e-08	4	5	0.000130497	1535.0, 1536.0, 4688.0, 4689.0, 653361.0
GO:0001772	CC	e	immunological synapse	7/294	41/28555	1.90254e-07	2	7	0.000130497	399.0, 951.0, 963.0, 3122.0, 3123.0, 84868.0, 388325.0
GO:0009897	CC	e	external side of plasma membrane	23/294	284/28555	3.01431e-07	3	23	0.000130497	920.0, 942.0, 945.0, 972.0, 1230.0, 1234.0, 1441.0, 1524.0, 2207.0, 2214.0, 3123.0, 3597.0, 3684.0, 3689.0, 3762.0, 4481.0, 5788.0, 6693.0, 10148.0, 10859.0, 51311.0, 80380.0, 115650.0
GO:0071556	CC	e	integral component of lumenal side of endoplasmic reticulum membrane	6/294	28/28555	3.52471e-07	6	6	0.000130497	972.0, 3113.0, 3115.0, 3117.0, 3122.0, 3123.0
GO:0035579	CC	e	specific granule membrane	13/294	91/28555	4.30938e-07	7	13	0.000130497	719.0, 945.0, 963.0, 1535.0, 1536.0, 3683.0, 3684.0, 3689.0, 3903.0, 4973.0, 6518.0, 8673.0, 79895.0
GO:0042613	CC	e	MHC class II protein complex	9/294	16/28555	4.4513e-07	5	9	0.000130497	972.0, 3108.0, 3109.0, 3111.0, 3113.0, 3115.0, 3117.0, 3122.0, 3123.0
GO:0001726	CC	e	ruffle	9/294	94/28555	5.693e-07	4	9	0.000134	199.0, 822.0, 3936.0, 6282.0, 23191.0, 64092.0, 89846.0, 221472.0, 388325.0
GO:0009986	CC	e	cell surface	30/294	572/28555	6.09437e-07	2	30	0.000134	718.0, 942.0, 963.0, 972.0, 1234.0, 1436.0, 1524.0, 2207.0, 3108.0, 3113.0, 3115.0, 3122.0, 3123.0, 3683.0, 3684.0, 3687.0, 3689.0, 5788.0, 6693.0, 7046.0, 7305.0, 9388.0, 10870.0, 11006.0, 64581.0, 83483.0, 84868.0, 283420.0, 375387.0, 388512.0
GO:0044853	CC	e	plasma membrane raft	6/294	32/28555	8.18974e-07	5	6	0.000135098	3684.0, 3689.0, 3937.0, 6404.0, 51338.0, 54209.0
GO:0030669	CC	e	clathrin-coated endocytic vesicle membrane	7/294	32/28555	8.18974e-07	8	7	0.000135098	972.0, 2209.0, 3113.0, 3115.0, 3117.0, 3122.0, 3123.0
GO:0070821	CC	e	tertiary granule membrane	15/294	73/28555	8.64305e-07	7	15	0.000135098	945.0, 963.0, 1535.0, 1536.0, 2207.0, 3684.0, 3687.0, 3689.0, 3903.0, 4973.0, 5724.0, 8673.0, 11314.0, 79895.0, 100049587.0
GO:0045121	CC	e	membrane raft	14/294	231/28555	9.21644e-07	4	14	0.000135098	695.0, 841.0, 920.0, 3635.0, 4067.0, 4973.0, 5788.0, 7046.0, 7096.0, 7462.0, 10008.0, 10333.0, 10855.0, 150372.0
GO:0005765	CC	e	lysosomal membrane	17/294	317/28555	1.20502e-06	7	17	0.000163048	972.0, 2896.0, 3108.0, 3109.0, 3111.0, 3113.0, 3115.0, 3117.0, 3122.0, 3123.0, 7805.0, 8673.0, 10855.0, 51296.0, 53346.0, 80342.0, 338557.0
GO:0016020	CC	e	membrane	58/294	2115/28555	1.5115e-06	2	58	0.000180363	154.0, 241.0, 397.0, 581.0, 951.0, 972.0, 1075.0, 1535.0, 1794.0, 2778.0, 2896.0, 2995.0, 3071.0, 3108.0, 3115.0, 3117.0, 3123.0, 3683.0, 3687.0, 3689.0, 4033.0, 4688.0, 4689.0, 4973.0, 5216.0, 5293.0, 5294.0, 5724.0, 5777.0, 5788.0, 6404.0, 6510.0, 6693.0, 7096.0, 8673.0, 10184.0, 10257.0, 10981.0, 11314.0, 23526.0, 23533.0, 26986.0, 29760.0, 50619.0, 51225.0, 55843.0, 57413.0, 58191.0, 64926.0, 79690.0, 81704.0, 81793.0, 112616.0, 115727.0, 118788.0, 150771.0, 388325.0, 653361.0
GO:0005887	CC	e	integral component of plasma membrane	58/294	1395/28555	1.53806e-06	4	58	0.000180363	113.0, 140.0, 154.0, 719.0, 920.0, 945.0, 951.0, 963.0, 1230.0, 1234.0, 1240.0, 1436.0, 1441.0, 1524.0, 1536.0, 1880.0, 2124.0, 2207.0, 2209.0, 2212.0, 2214.0, 2857.0, 2995.0, 3071.0, 3113.0, 3117.0, 3122.0, 3123.0, 4033.0, 4481.0, 4973.0, 5724.0, 5788.0, 6404.0, 6510.0, 6518.0, 6693.0, 7096.0, 7100.0, 7305.0, 7805.0, 8477.0, 8832.0, 9056.0, 10161.0, 10261.0, 10333.0, 10871.0, 11027.0, 11309.0, 23547.0, 54209.0, 56659.0, 57413.0, 81793.0, 221188.0, 284021.0, 338557.0
GO:0016021	CC	e	integral component of membrane	80/294	3580/28555	2.04064e-06	3	80	0.000224343	113.0, 241.0, 942.0, 972.0, 1240.0, 3108.0, 3109.0, 3111.0, 3903.0, 4033.0, 4064.0, 4481.0, 4814.0, 5724.0, 5788.0, 6404.0, 6480.0, 6510.0, 6916.0, 7305.0, 7462.0, 7940.0, 8673.0, 10184.0, 10257.0, 10859.0, 10863.0, 10870.0, 11024.0, 11314.0, 11326.0, 27181.0, 29933.0, 51284.0, 51296.0, 51311.0, 51338.0, 53346.0, 53829.0, 54209.0, 54947.0, 57121.0, 58191.0, 58475.0, 64231.0, 64581.0, 79651.0, 79690.0, 79895.0, 80008.0, 80342.0, 80380.0, 83483.0, 84002.0, 84868.0, 84898.0, 89790.0, 112616.0, 115650.0, 122618.0, 126014.0, 126259.0, 126364.0, 146722.0, 150372.0, 150771.0, 201305.0, 202309.0, 203328.0, 219972.0, 221188.0, 255809.0, 283420.0, 283897.0, 284759.0, 338773.0, 375387.0, 388325.0, 388512.0, 100049587.0
GO:0070062	CC	e	extracellular exosome	48/294	2170/28555	2.22866e-06	6	48	0.0002306	397.0, 581.0, 718.0, 822.0, 942.0, 951.0, 963.0, 972.0, 1075.0, 1522.0, 1794.0, 2214.0, 2778.0, 2896.0, 3071.0, 3122.0, 3123.0, 3683.0, 3684.0, 3689.0, 3936.0, 4067.0, 4332.0, 4668.0, 5176.0, 5216.0, 5265.0, 5742.0, 5777.0, 5788.0, 6282.0, 6510.0, 6518.0, 6693.0, 7045.0, 7454.0, 7462.0, 8673.0, 10875.0, 11006.0, 11314.0, 23191.0, 26986.0, 64926.0, 79690.0, 83483.0, 126014.0, 219855.0
GO:0005576	CC	e	extracellular region	47/294	1793/28555	2.44461e-06	2	47	0.000238893	240.0, 712.0, 713.0, 714.0, 718.0, 834.0, 1075.0, 1296.0, 1441.0, 1520.0, 1522.0, 1794.0, 2896.0, 3552.0, 3553.0, 3603.0, 3606.0, 3990.0, 4332.0, 4973.0, 5176.0, 5265.0, 5777.0, 6039.0, 6282.0, 6348.0, 6480.0, 7045.0, 9388.0, 10148.0, 10855.0, 10859.0, 10863.0, 10875.0, 11027.0, 23191.0, 23526.0, 29108.0, 51411.0, 54209.0, 58191.0, 80380.0, 89790.0, 114548.0, 126014.0, 219972.0, 375387.0
GO:0005886	CC	e	plasma membrane	143/294	4459/28555	3.26616e-06	3	143	0.000302377	113.0, 140.0, 154.0, 399.0, 409.0, 695.0, 718.0, 719.0, 834.0, 920.0, 942.0, 945.0, 963.0, 972.0, 1230.0, 1234.0, 1240.0, 1436.0, 1441.0, 1522.0, 1524.0, 1535.0, 1536.0, 1880.0, 2207.0, 2209.0, 2212.0, 2214.0, 2533.0, 2769.0, 2896.0, 2995.0, 3055.0, 3059.0, 3071.0, 3111.0, 3113.0, 3115.0, 3117.0, 3122.0, 3123.0, 3597.0, 3603.0, 3635.0, 3683.0, 3684.0, 3687.0, 3689.0, 3762.0, 3903.0, 3936.0, 4033.0, 4064.0, 4067.0, 4481.0, 4542.0, 4973.0, 5293.0, 5294.0, 5724.0, 5788.0, 6001.0, 6404.0, 6510.0, 6518.0, 6693.0, 6850.0, 7045.0, 7046.0, 7096.0, 7100.0, 7305.0, 7409.0, 7454.0, 7462.0, 8477.0, 8673.0, 8832.0, 8935.0, 9056.0, 10008.0, 10148.0, 10161.0, 10184.0, 10257.0, 10333.0, 10859.0, 10863.0, 10870.0, 10871.0, 11006.0, 11024.0, 11309.0, 11314.0, 23533.0, 23643.0, 27071.0, 27128.0, 27181.0, 29760.0, 29933.0, 50619.0, 51284.0, 51291.0, 51311.0, 51338.0, 51411.0, 53829.0, 54209.0, 54518.0, 54947.0, 55803.0, 56659.0, 57121.0, 57413.0, 58191.0, 63940.0, 64098.0, 64407.0, 64581.0, 79651.0, 79895.0, 80342.0, 80380.0, 81793.0, 89790.0, 115650.0, 115727.0, 115761.0, 118788.0, 124460.0, 126014.0, 126259.0, 146722.0, 150372.0, 202309.0, 203328.0, 284759.0, 338557.0, 338773.0, 375387.0, 653361.0, 100049587.0
GO:0030658	CC	e	transport vesicle membrane	6/294	41/28555	3.75949e-06	6	6	0.000330647	972.0, 3113.0, 3115.0, 3117.0, 3122.0, 3123.0
GO:0005829	CC	e	cytosol	86/294	5207/28555	4.26854e-06	2	86	0.000350764	141.0, 199.0, 240.0, 393.0, 397.0, 399.0, 409.0, 581.0, 675.0, 695.0, 834.0, 841.0, 860.0, 1794.0, 1796.0, 2313.0, 2533.0, 2778.0, 2876.0, 3055.0, 3059.0, 3071.0, 3394.0, 3552.0, 3553.0, 3603.0, 3606.0, 3635.0, 3663.0, 3936.0, 3937.0, 3965.0, 4067.0, 4261.0, 4332.0, 4542.0, 4688.0, 4689.0, 5216.0, 5293.0, 5294.0, 5699.0, 5777.0, 6001.0, 6348.0, 6850.0, 7318.0, 7409.0, 7454.0, 7805.0, 8673.0, 8761.0, 8935.0, 9595.0, 9938.0, 10320.0, 10475.0, 10981.0, 11035.0, 23191.0, 23526.0, 23533.0, 23616.0, 26986.0, 27071.0, 27128.0, 27143.0, 27306.0, 29108.0, 29760.0, 50619.0, 51291.0, 54518.0, 55843.0, 58484.0, 64926.0, 79961.0, 81704.0, 89846.0, 114548.0, 115727.0, 117289.0, 118788.0, 221472.0, 257106.0, 653361.0
GO:0005764	CC	e	lysosome	13/294	266/28555	4.38705e-06	7	13	0.000350764	154.0, 1075.0, 1520.0, 1522.0, 2896.0, 3055.0, 3122.0, 3553.0, 4668.0, 6039.0, 7805.0, 10855.0, 51284.0
GO:0030666	CC	e	endocytic vesicle membrane	7/294	68/28555	6.47119e-06	6	7	0.000494905	972.0, 3113.0, 3115.0, 3117.0, 3122.0, 3123.0, 4481.0
GO:0001891	CC	e	phagocytic cup	5/294	27/28555	7.4974e-06	2	5	0.000549497	199.0, 3936.0, 9938.0, 23616.0, 51411.0
GO:0032010	CC	e	phagolysosome	3/294	5/28555	1.06398e-05	9	3	0.000748617	4688.0, 4689.0, 653361.0
GO:0043235	CC	e	receptor complex	11/294	209/28555	1.20224e-05	2	11	0.00081336	154.0, 1436.0, 1441.0, 3597.0, 3689.0, 4973.0, 7046.0, 10148.0, 10333.0, 51284.0, 388325.0
GO:0012507	CC	e	ER to Golgi transport vesicle membrane	6/294	54/28555	1.93032e-05	7	6	0.00125757	972.0, 3113.0, 3115.0, 3117.0, 3122.0, 3123.0
GO:0010008	CC	e	endosome membrane	11/294	226/28555	2.48676e-05	5	11	0.00156222	154.0, 3111.0, 3113.0, 3115.0, 3117.0, 4689.0, 23643.0, 51284.0, 51296.0, 51311.0, 338557.0
GO:0000139	CC	e	Golgi membrane	19/294	621/28555	2.75255e-05	5	19	0.00166956	972.0, 1075.0, 1522.0, 3113.0, 3115.0, 3117.0, 3122.0, 3123.0, 5265.0, 6480.0, 7940.0, 27128.0, 29108.0, 51284.0, 51311.0, 54947.0, 80342.0, 84002.0, 114548.0
GO:0101003	CC	e	ficolin-1-rich granule membrane	6/294	61/28555	3.90714e-05	7	6	0.00229089	2207.0, 3071.0, 3687.0, 3689.0, 11314.0, 100049587.0
GO:0035580	CC	e	specific granule lumen	6/294	62/28555	4.28869e-05	7	6	0.00243348	1522.0, 1794.0, 5777.0, 10855.0, 23191.0, 126014.0
GO:0045335	CC	e	phagocytic vesicle	6/294	63/28555	4.69951e-05	8	6	0.00255723	1520.0, 7454.0, 10981.0, 122618.0, 219972.0, 388325.0
GO:0005615	CC	e	extracellular space	36/294	1685/28555	4.79754e-05	2	36	0.00255723	141.0, 240.0, 714.0, 718.0, 822.0, 1075.0, 1296.0, 1520.0, 1522.0, 2896.0, 3123.0, 3552.0, 3553.0, 3603.0, 3606.0, 3684.0, 3936.0, 3965.0, 3990.0, 4064.0, 5176.0, 5265.0, 6039.0, 6282.0, 6348.0, 6693.0, 7045.0, 9388.0, 9450.0, 10148.0, 10875.0, 23643.0, 54360.0, 58191.0, 112616.0, 126259.0
GO:0032588	CC	e	trans-Golgi network membrane	7/294	95/28555	5.82287e-05	6	7	0.00301248	972.0, 3113.0, 3115.0, 3117.0, 3122.0, 3123.0, 122618.0
GO:0030667	CC	e	secretory granule membrane	7/294	97/28555	6.65205e-05	6	7	0.00334313	2212.0, 3071.0, 3687.0, 5724.0, 5788.0, 7305.0, 8673.0
GO:0072559	CC	e	NLRP3 inflammasome complex	3/294	9/28555	8.66774e-05	3	3	0.00423515	834.0, 29108.0, 114548.0
GO:0005602	CC	e	complement component C1 complex	2/294	2/28555	0.000105649	2	2	0.00452486	712.0, 713.0
GO:0034687	CC	e	integrin alphaL-beta2 complex	2/294	2/28555	0.000105649	6	2	0.00452486	3683.0, 3689.0
GO:0034689	CC	e	integrin alphaX-beta2 complex	2/294	2/28555	0.000105649	6	2	0.00452486	3687.0, 3689.0
GO:0034688	CC	e	integrin alphaM-beta2 complex	2/294	2/28555	0.000105649	6	2	0.00452486	3684.0, 3689.0
GO:0030027	CC	e	lamellipodium	9/294	179/28555	0.000106032	4	9	0.00452486	199.0, 822.0, 23191.0, 23616.0, 26986.0, 51225.0, 54518.0, 89846.0, 221472.0
GO:0030670	CC	e	phagocytic vesicle membrane	6/294	73/28555	0.000108041	7	6	0.00452486	1535.0, 1536.0, 7096.0, 8673.0, 10333.0, 10981.0
GO:0008305	CC	e	integrin complex	4/294	25/28555	0.000117427	5	4	0.00480359	3683.0, 3684.0, 3687.0, 3689.0
GO:0034774	CC	e	secretory granule lumen	7/294	115/28555	0.000193889	6	7	0.00775117	240.0, 718.0, 6282.0, 23191.0, 23526.0, 29108.0, 51411.0
GO:0005884	CC	e	actin filament	6/294	82/28555	0.000205717	6	6	0.00804124	199.0, 3055.0, 3059.0, 3936.0, 7454.0, 92241.0
GO:1904813	CC	e	ficolin-1-rich granule lumen	7/294	124/28555	0.000307993	4	7	0.0117774	240.0, 1520.0, 1522.0, 4332.0, 5265.0, 10875.0, 51411.0
GO:0032998	CC	e	Fc-epsilon receptor I complex	2/294	3/28555	0.000314786	5	2	0.0117811	2207.0, 23547.0
GO:0005737	CC	e	cytoplasm	72/294	4659/28555	0.00032737	2	72	0.0119968	199.0, 393.0, 397.0, 399.0, 409.0, 581.0, 695.0, 822.0, 834.0, 841.0, 972.0, 1230.0, 1234.0, 2876.0, 3059.0, 3394.0, 3663.0, 3936.0, 3965.0, 4067.0, 4094.0, 4542.0, 4668.0, 4689.0, 5216.0, 5293.0, 5294.0, 5699.0, 5742.0, 5777.0, 6282.0, 6348.0, 6850.0, 7318.0, 7940.0, 8673.0, 8761.0, 8935.0, 9595.0, 10008.0, 10475.0, 10859.0, 11035.0, 23533.0, 26986.0, 27143.0, 27306.0, 27350.0, 29108.0, 29760.0, 50619.0, 51225.0, 51284.0, 54440.0, 54491.0, 55803.0, 55843.0, 63940.0, 64092.0, 64098.0, 64407.0, 64581.0, 64926.0, 79626.0, 81704.0, 84225.0, 89846.0, 114548.0, 115761.0, 126364.0, 221472.0, 653361.0
GO:0035578	CC	e	azurophil granule lumen	6/294	91/28555	0.000362532	7	6	0.0130142	718.0, 1075.0, 2896.0, 4332.0, 23526.0, 29108.0
GO:0005581	CC	e	collagen trimer	5/294	60/28555	0.000384424	2	5	0.013524	712.0, 713.0, 714.0, 1296.0, 4481.0
GO:0036020	CC	e	endolysosome membrane	3/294	16/28555	0.00054776	8	3	0.0181912	51284.0, 51311.0, 80231.0
GO:0042101	CC	e	T cell receptor complex	3/294	16/28555	0.00054776	5	3	0.0181912	920.0, 6850.0, 54518.0
GO:0062023	CC	e	collagen-containing extracellular matrix	12/294	374/28555	0.000548114	4	12	0.0181912	712.0, 713.0, 714.0, 1075.0, 1296.0, 1520.0, 1522.0, 3965.0, 5176.0, 5265.0, 7045.0, 10875.0
GO:0072558	CC	e	NLRP1 inflammasome complex	2/294	4/28555	0.000625284	3	2	0.0199977	834.0, 29108.0
GO:0005944	CC	e	phosphatidylinositol 3-kinase complex, class IB	2/294	4/28555	0.000625284	7	2	0.0199977	5294.0, 23533.0
GO:0043231	CC	e	intracellular membrane-bounded organelle	20/294	870/28555	0.000862282	4	20	0.0270849	399.0, 1075.0, 1436.0, 1520.0, 3055.0, 3108.0, 3109.0, 3113.0, 4067.0, 4332.0, 4973.0, 5265.0, 5742.0, 8832.0, 10855.0, 27306.0, 51296.0, 55803.0, 202309.0, 257106.0
GO:0097169	CC	e	AIM2 inflammasome complex	2/294	5/28555	0.00103505	3	2	0.0313905	834.0, 29108.0
GO:0072557	CC	e	IPAF inflammasome complex	2/294	5/28555	0.00103505	3	2	0.0313905	834.0, 58484.0
GO:0005942	CC	e	phosphatidylinositol 3-kinase complex	3/294	22/28555	0.00143907	5	3	0.0429037	5293.0, 5294.0, 23533.0
GO:0032395	MF	e	MHC class II receptor activity	5/294	10/28555	2.70174e-08	4	5	0.000116499	3111.0, 3113.0, 3117.0, 3122.0, 3123.0
GO:0016175	MF	e	superoxide-generating NAD(P)H oxidase activity	5/294	13/28555	1.34524e-07	5	5	0.000290033	1535.0, 1536.0, 4688.0, 4689.0, 653361.0
GO:0038023	MF	e	signaling receptor activity	16/294	209/28555	2.95681e-07	2	16	0.000424992	920.0, 942.0, 945.0, 1240.0, 1441.0, 3687.0, 6510.0, 7096.0, 7100.0, 10333.0, 11027.0, 11314.0, 51311.0, 54209.0, 81793.0, 115650.0
GO:0023026	MF	e	MHC class II protein complex binding	7/294	17/28555	6.25294e-07	4	7	0.000575778	920.0, 972.0, 3108.0, 3109.0, 3111.0, 3122.0, 3123.0
GO:0004888	MF	e	transmembrane signaling receptor activity	21/294	157/28555	7.56209e-07	3	21	0.000575778	920.0, 2209.0, 2212.0, 2214.0, 6693.0, 7096.0, 7100.0, 10261.0, 10333.0, 10871.0, 11024.0, 11314.0, 27181.0, 51284.0, 51311.0, 54209.0, 57413.0, 81793.0, 146722.0, 150372.0, 284021.0
GO:0017124	MF	e	SH3 domain binding	10/294	127/28555	8.32073e-07	4	10	0.000575778	1535.0, 2876.0, 3059.0, 3635.0, 4067.0, 5777.0, 7454.0, 23616.0, 51225.0, 653361.0
GO:0005102	MF	e	signaling receptor binding	17/294	353/28555	9.34704e-07	3	17	0.000575778	409.0, 718.0, 2533.0, 3055.0, 4067.0, 5788.0, 6404.0, 6503.0, 6850.0, 7305.0, 10333.0, 10695.0, 10870.0, 10875.0, 23547.0, 54360.0, 118788.0
GO:0005096	MF	e	GTPase activator activity	16/294	275/28555	1.16247e-06	5	16	0.000600699	141.0, 393.0, 397.0, 1794.0, 3071.0, 6001.0, 9938.0, 23526.0, 23616.0, 51291.0, 55803.0, 55843.0, 64407.0, 64926.0, 117289.0, 257106.0
GO:0019864	MF	e	IgG binding	4/294	9/28555	1.33204e-06	4	4	0.000600699	2207.0, 2209.0, 2212.0, 2214.0
GO:0042802	MF	e	identical protein binding	36/294	1460/28555	1.39309e-06	3	36	0.000600699	154.0, 409.0, 581.0, 675.0, 695.0, 834.0, 841.0, 920.0, 963.0, 972.0, 1075.0, 1234.0, 2207.0, 3663.0, 3936.0, 4973.0, 5265.0, 5294.0, 6348.0, 7045.0, 7096.0, 7305.0, 7454.0, 8832.0, 10333.0, 11035.0, 29108.0, 51225.0, 58484.0, 64926.0, 81793.0, 83483.0, 114548.0, 115207.0, 118788.0, 388512.0
GO:0042169	MF	e	SH2 domain binding	6/294	38/28555	2.36885e-06	4	6	0.000913404	5777.0, 6850.0, 7462.0, 10859.0, 29760.0, 89790.0
GO:0001540	MF	e	amyloid-beta binding	8/294	84/28555	2.54194e-06	4	8	0.000913404	154.0, 712.0, 972.0, 3684.0, 3689.0, 4481.0, 10333.0, 54209.0
GO:0005515	MF	e	protein binding	211/294	12369/28555	3.50102e-06	2	211	0.00115792	141.0, 154.0, 199.0, 240.0, 241.0, 393.0, 397.0, 399.0, 409.0, 581.0, 675.0, 695.0, 712.0, 713.0, 714.0, 718.0, 822.0, 834.0, 841.0, 860.0, 920.0, 942.0, 945.0, 951.0, 963.0, 972.0, 1075.0, 1230.0, 1234.0, 1240.0, 1414.0, 1436.0, 1441.0, 1522.0, 1524.0, 1535.0, 1536.0, 1794.0, 1796.0, 2207.0, 2209.0, 2212.0, 2313.0, 2533.0, 2778.0, 2896.0, 2995.0, 3009.0, 3055.0, 3059.0, 3071.0, 3108.0, 3109.0, 3111.0, 3115.0, 3117.0, 3122.0, 3123.0, 3394.0, 3552.0, 3553.0, 3597.0, 3606.0, 3635.0, 3663.0, 3683.0, 3684.0, 3687.0, 3689.0, 3762.0, 3903.0, 3937.0, 4064.0, 4066.0, 4067.0, 4094.0, 4261.0, 4332.0, 4481.0, 4542.0, 4688.0, 4689.0, 4814.0, 4973.0, 5176.0, 5216.0, 5265.0, 5293.0, 5294.0, 5699.0, 5724.0, 5742.0, 5777.0, 5788.0, 6001.0, 6282.0, 6348.0, 6404.0, 6480.0, 6503.0, 6510.0, 6518.0, 6688.0, 6693.0, 6850.0, 6886.0, 7045.0, 7046.0, 7096.0, 7100.0, 7305.0, 7318.0, 7409.0, 7454.0, 7462.0, 7805.0, 8673.0, 8761.0, 8832.0, 8935.0, 9450.0, 9595.0, 10008.0, 10148.0, 10161.0, 10184.0, 10257.0, 10320.0, 10333.0, 10475.0, 10695.0, 10855.0, 10859.0, 10863.0, 10870.0, 10871.0, 10981.0, 11006.0, 11035.0, 11314.0, 11326.0, 22797.0, 23191.0, 23526.0, 23547.0, 23616.0, 23643.0, 26986.0, 27071.0, 27128.0, 27143.0, 27181.0, 27306.0, 27350.0, 29108.0, 29760.0, 50619.0, 51225.0, 51291.0, 51296.0, 51338.0, 51411.0, 53829.0, 54209.0, 54491.0, 54502.0, 54518.0, 54947.0, 55803.0, 57096.0, 58475.0, 58484.0, 63940.0, 64098.0, 64231.0, 64407.0, 64581.0, 64926.0, 79626.0, 79651.0, 79961.0, 80231.0, 80342.0, 80380.0, 81704.0, 81793.0, 83483.0, 84002.0, 84868.0, 84898.0, 89790.0, 89857.0, 112616.0, 114548.0, 115207.0, 115761.0, 117289.0, 118788.0, 124460.0, 126259.0, 126364.0, 150372.0, 150771.0, 203328.0, 221472.0, 255809.0, 283897.0, 284021.0, 388325.0, 388512.0, 653361.0
GO:0015026	MF	e	coreceptor activity	6/294	41/28555	3.75949e-06	3	6	0.00115792	920.0, 942.0, 1234.0, 23547.0, 23643.0, 126259.0
GO:0042605	MF	e	peptide antigen binding	5/294	24/28555	4.0485e-06	4	5	0.00116381	3113.0, 3115.0, 3117.0, 3122.0, 3123.0
GO:0001784	MF	e	phosphotyrosine residue binding	6/294	44/28555	5.75123e-06	5	6	0.00154996	3055.0, 5216.0, 5777.0, 6850.0, 7409.0, 64092.0
GO:0140031	MF	e	phosphorylation-dependent protein binding	3/294	5/28555	1.06398e-05	4	3	0.00254882	4067.0, 5777.0, 7409.0
GO:0001851	MF	e	complement component C3b binding	3/294	5/28555	1.06398e-05	4	3	0.00254882	3684.0, 3689.0, 11326.0
GO:0004950	MF	e	chemokine receptor activity	4/294	17/28555	2.35751e-05	7	4	0.0053503	1230.0, 1234.0, 1240.0, 1524.0
GO:0019955	MF	e	cytokine binding	5/294	41/28555	6.18594e-05	3	5	0.0133369	972.0, 1436.0, 1441.0, 3597.0, 10148.0
GO:0033691	MF	e	sialic acid binding	4/294	22/28555	6.95758e-05	5	4	0.0142862	945.0, 27181.0, 89790.0, 100049587.0
GO:0042609	MF	e	CD4 receptor binding	3/294	9/28555	8.66774e-05	4	3	0.0169888	972.0, 3123.0, 3603.0
GO:0071791	MF	e	chemokine (C-C motif) ligand 5 binding	2/294	2/28555	0.000105649	6	2	0.0187134	1230.0, 1234.0
GO:0005178	MF	e	integrin binding	8/294	140/28555	0.000105993	4	8	0.0187134	3553.0, 3684.0, 3687.0, 3689.0, 3936.0, 4067.0, 6850.0, 7045.0
GO:0004715	MF	e	non-membrane spanning protein tyrosine kinase activity	5/294	46/28555	0.000108496	7	5	0.0187134	695.0, 3055.0, 4067.0, 6503.0, 6850.0
GO:0016176	MF	e	superoxide-generating NADPH oxidase activator activity	3/294	10/28555	0.000122881	4	3	0.0203794	4688.0, 4689.0, 653361.0
GO:0042608	MF	e	T cell receptor binding	3/294	11/28555	0.000167674	4	3	0.0267782	1794.0, 3122.0, 3123.0
GO:0005085	MF	e	guanyl-nucleotide exchange factor activity	9/294	196/28555	0.000209948	5	9	0.032332	1794.0, 7409.0, 27128.0, 79961.0, 81704.0, 89846.0, 115727.0, 117289.0, 221472.0
GO:0045028	MF	e	G protein-coupled purinergic nucleotide receptor activity	3/294	12/28555	0.000221864	6	3	0.0329888	2857.0, 5724.0, 53829.0
GO:0038187	MF	e	pattern recognition receptor activity	3/294	13/28555	0.000286228	3	3	0.0411405	51284.0, 51311.0, 64581.0
GO:0030369	MF	e	ICAM-3 receptor activity	2/294	3/28555	0.000314786	4	2	0.0424175	3683.0, 3689.0
GO:0035663	MF	e	Toll-like receptor 2 binding	2/294	3/28555	0.000314786	5	2	0.0424175	7096.0, 10333.0
GO:0005149	MF	e	interleukin-1 receptor binding	3/294	14/28555	0.000361519	5	3	0.0458491	3552.0, 3553.0, 7100.0
GO:0038024	MF	e	cargo receptor activity	3/294	14/28555	0.000361519	1	3	0.0458491	3684.0, 3689.0, 4481.0
