## Supplementary material for "Genetic and environmental regulation of caudate nucleus transcriptome: insight into schizophrenia risk and the dopamine system": Data S7: GO_analysis_module_red.xlsx

### Sheet: Sheet1
GO	NS	enrichment	name	ratio_in_study	ratio_in_pop	p_uncorrected	depth	study_count	p_fdr_bh	study_items
GO:0008380	BP	e	RNA splicing	26/1225	160/28555	3.783e-07	8	26	0.000969858	1665.0, 2332.0, 3183.0, 4154.0, 5511.0, 8559.0, 9360.0, 9406.0, 9416.0, 9541.0, 9589.0, 9939.0, 9967.0, 10150.0, 10199.0, 10284.0, 10492.0, 11157.0, 23451.0, 25962.0, 55234.0, 64121.0, 83989.0, 85437.0, 151987.0, 285672.0
GO:0006457	BP	e	protein folding	24/1225	161/28555	4.23677e-07	2	24	0.000969858	811.0, 821.0, 1457.0, 1460.0, 2923.0, 3329.0, 3336.0, 5082.0, 5479.0, 6102.0, 6767.0, 7184.0, 7411.0, 9360.0, 10049.0, 10450.0, 10728.0, 10845.0, 22926.0, 23071.0, 79139.0, 134218.0, 134492.0, 285755.0
GO:0006625	BP	e	protein targeting to peroxisome	14/1225	65/28555	5.21746e-07	11	14	0.000969858	3155.0, 3416.0, 3417.0, 5193.0, 5194.0, 5828.0, 6342.0, 7321.0, 7323.0, 8239.0, 8443.0, 8540.0, 54469.0, 55825.0
GO:0000398	BP	e	mRNA splicing, via spliceosome	47/1225	254/28555	5.69011e-07	11	47	0.000969858	988.0, 1655.0, 1660.0, 1665.0, 2963.0, 3183.0, 3550.0, 5356.0, 5433.0, 5436.0, 6426.0, 6428.0, 6434.0, 9416.0, 9716.0, 9879.0, 9939.0, 10236.0, 10285.0, 10450.0, 10492.0, 10772.0, 11017.0, 11157.0, 22938.0, 23283.0, 23451.0, 23517.0, 25949.0, 27238.0, 27316.0, 27336.0, 51163.0, 51340.0, 51634.0, 51639.0, 51691.0, 53981.0, 55234.0, 55660.0, 55696.0, 57703.0, 57721.0, 57819.0, 81608.0, 85437.0, 143884.0
GO:0000381	BP	e	regulation of alternative mRNA splicing, via spliceosome	14/1225	57/28555	6.58761e-07	10	14	0.000969858	1655.0, 2332.0, 4154.0, 6434.0, 9589.0, 9939.0, 9967.0, 10150.0, 10179.0, 10284.0, 10657.0, 27316.0, 55234.0, 83989.0
GO:0006974	BP	e	cellular response to DNA damage stimulus	30/1225	244/28555	7.66648e-07	4	30	0.000969858	142.0, 331.0, 836.0, 1161.0, 1642.0, 2188.0, 2332.0, 5884.0, 7520.0, 9031.0, 9320.0, 10210.0, 10600.0, 10951.0, 11335.0, 23064.0, 23376.0, 23411.0, 51322.0, 55183.0, 55602.0, 57103.0, 57551.0, 57599.0, 58493.0, 80854.0, 83932.0, 165918.0, 221443.0, 253461.0
GO:0007049	BP	e	cell cycle	34/1225	245/28555	8.34572e-07	2	34	0.000969858	196.0, 382.0, 904.0, 1452.0, 1457.0, 2908.0, 5501.0, 5898.0, 5928.0, 6477.0, 7013.0, 7803.0, 8239.0, 9589.0, 10393.0, 10771.0, 11339.0, 23637.0, 26060.0, 29117.0, 55145.0, 55183.0, 55660.0, 55781.0, 55958.0, 57092.0, 79023.0, 132660.0, 163859.0, 168451.0, 246184.0, 286053.0, 286826.0, 348995.0
GO:0006366	BP	e	transcription by RNA polymerase II	24/1225	180/28555	8.6531e-07	10	24	0.000969858	142.0, 468.0, 904.0, 1385.0, 2957.0, 2963.0, 2967.0, 5433.0, 5436.0, 6873.0, 6879.0, 6883.0, 6884.0, 6917.0, 6924.0, 7913.0, 7936.0, 8805.0, 9015.0, 9188.0, 9318.0, 27316.0, 29079.0, 51616.0
GO:0006364	BP	e	rRNA processing	21/1225	144/28555	9.43115e-07	9	21	0.000969858	1736.0, 5393.0, 6154.0, 6194.0, 9188.0, 9724.0, 10199.0, 11056.0, 11103.0, 22803.0, 22894.0, 23160.0, 23517.0, 25879.0, 25926.0, 51010.0, 51077.0, 51119.0, 84135.0, 113510.0, 134430.0
GO:0006888	BP	e	endoplasmic reticulum to Golgi vesicle-mediated transport	30/1225	181/28555	9.57618e-07	6	30	0.000969858	372.0, 829.0, 1315.0, 6683.0, 8615.0, 9117.0, 9276.0, 9554.0, 10175.0, 10282.0, 10342.0, 10427.0, 10959.0, 10972.0, 11014.0, 11018.0, 22872.0, 22878.0, 23423.0, 26286.0, 26984.0, 50999.0, 51014.0, 51128.0, 51164.0, 51290.0, 55973.0, 56681.0, 57120.0, 222068.0
GO:0006397	BP	e	mRNA processing	22/1225	158/28555	1.16861e-06	8	22	0.000969858	1665.0, 2332.0, 4154.0, 5511.0, 6426.0, 8559.0, 9406.0, 9541.0, 9589.0, 9967.0, 10150.0, 10236.0, 10284.0, 10657.0, 22803.0, 25962.0, 54439.0, 83989.0, 116461.0, 151987.0, 201626.0, 285672.0
GO:0016032	BP	e	viral process	67/1225	464/28555	1.17212e-06	3	67	0.000969858	387.0, 664.0, 665.0, 821.0, 904.0, 1315.0, 1385.0, 1499.0, 1642.0, 1654.0, 1739.0, 2332.0, 3146.0, 3329.0, 3550.0, 3572.0, 3842.0, 3843.0, 4683.0, 4869.0, 5111.0, 5295.0, 5925.0, 6059.0, 6418.0, 6574.0, 6772.0, 6885.0, 7175.0, 7337.0, 7514.0, 8065.0, 8575.0, 9140.0, 9972.0, 10146.0, 10492.0, 10527.0, 10553.0, 10771.0, 10955.0, 22931.0, 22938.0, 23063.0, 23411.0, 23471.0, 23515.0, 23557.0, 26985.0, 29110.0, 29915.0, 51009.0, 53371.0, 55234.0, 55706.0, 55746.0, 55763.0, 55788.0, 57122.0, 57599.0, 64746.0, 79023.0, 79139.0, 84272.0, 118987.0, 202018.0, 348995.0
GO:0006886	BP	e	intracellular protein transport	44/1225	277/28555	1.19901e-06	9	44	0.000969858	164.0, 372.0, 382.0, 1315.0, 4869.0, 5868.0, 5869.0, 8417.0, 8615.0, 8905.0, 9276.0, 9364.0, 9779.0, 10254.0, 10311.0, 10427.0, 10483.0, 10513.0, 10959.0, 10972.0, 11018.0, 22872.0, 22931.0, 23011.0, 23161.0, 23423.0, 23557.0, 23637.0, 23673.0, 26225.0, 26286.0, 27236.0, 50999.0, 51014.0, 51128.0, 51552.0, 51715.0, 55973.0, 56681.0, 64786.0, 157769.0, 221079.0, 222068.0, 285282.0
GO:0015031	BP	e	protein transport	41/1225	325/28555	1.22565e-06	8	41	0.000969858	967.0, 1069.0, 1070.0, 2665.0, 2824.0, 5867.0, 6102.0, 7184.0, 8658.0, 8723.0, 9117.0, 9135.0, 9342.0, 9367.0, 9525.0, 9554.0, 10282.0, 10640.0, 11014.0, 23317.0, 23355.0, 25972.0, 25978.0, 26984.0, 27230.0, 51026.0, 55293.0, 55327.0, 55706.0, 55745.0, 55763.0, 55770.0, 57120.0, 57231.0, 64400.0, 83452.0, 84376.0, 84826.0, 90355.0, 92482.0, 113402.0
GO:0032508	BP	e	DNA duplex unwinding	14/1225	70/28555	1.35333e-06	8	14	0.000969858	1161.0, 1654.0, 1660.0, 2963.0, 4683.0, 5965.0, 5983.0, 5985.0, 7520.0, 10146.0, 23064.0, 25913.0, 56916.0, 113510.0
GO:0051301	BP	e	cell division	44/1225	349/28555	1.43029e-06	2	44	0.000969858	382.0, 900.0, 904.0, 1019.0, 1069.0, 1070.0, 1163.0, 1452.0, 2908.0, 5501.0, 5885.0, 5898.0, 5925.0, 7013.0, 7175.0, 7846.0, 8239.0, 8658.0, 8697.0, 9126.0, 9184.0, 10274.0, 10393.0, 10592.0, 10600.0, 11339.0, 23063.0, 23111.0, 23122.0, 23244.0, 25936.0, 54801.0, 55142.0, 55660.0, 55958.0, 57695.0, 79003.0, 79023.0, 79892.0, 163859.0, 246184.0, 286053.0, 348235.0, 348995.0
GO:0016567	BP	e	protein ubiquitination	49/1225	495/28555	1.54421e-06	9	49	0.000969858	331.0, 998.0, 1642.0, 5111.0, 5193.0, 5194.0, 5828.0, 6400.0, 6596.0, 7321.0, 7323.0, 7324.0, 7326.0, 7328.0, 8065.0, 8239.0, 8697.0, 8805.0, 9306.0, 10116.0, 10206.0, 10477.0, 11236.0, 23411.0, 25879.0, 26224.0, 26234.0, 51185.0, 51320.0, 51322.0, 51444.0, 54800.0, 55829.0, 55958.0, 56254.0, 56658.0, 57092.0, 64422.0, 79139.0, 79872.0, 80067.0, 81790.0, 83737.0, 90390.0, 122769.0, 163859.0, 165918.0, 197370.0, 339745.0
GO:0043065	BP	e	positive regulation of apoptotic process	36/1225	352/28555	1.67728e-06	7	36	0.000969858	102.0, 468.0, 664.0, 665.0, 836.0, 1019.0, 1385.0, 1499.0, 1654.0, 1676.0, 3146.0, 3329.0, 5599.0, 5608.0, 6194.0, 6477.0, 6655.0, 6789.0, 7098.0, 9774.0, 10284.0, 10795.0, 11124.0, 22926.0, 23411.0, 23429.0, 51107.0, 54556.0, 55164.0, 55851.0, 57539.0, 60485.0, 83464.0, 121512.0, 123879.0, 285237.0
GO:0000209	BP	e	protein polyubiquitination	30/1225	268/28555	1.76298e-06	10	30	0.000969858	329.0, 642.0, 1161.0, 1499.0, 4012.0, 5683.0, 5716.0, 5720.0, 6477.0, 7321.0, 7323.0, 7324.0, 7326.0, 7328.0, 8658.0, 9320.0, 9354.0, 10210.0, 10477.0, 26224.0, 26234.0, 26235.0, 54708.0, 56254.0, 64400.0, 64795.0, 80351.0, 83737.0, 140739.0, 223082.0
GO:0030433	BP	e	ubiquitin-dependent ERAD pathway	14/1225	72/28555	1.93177e-06	10	14	0.000969858	6400.0, 7184.0, 7993.0, 9354.0, 10206.0, 23190.0, 23197.0, 51009.0, 51528.0, 54431.0, 55432.0, 55829.0, 79139.0, 201595.0
GO:0032727	BP	e	positive regulation of interferon-alpha production	8/1225	22/28555	2.09316e-06	9	8	0.000969858	1147.0, 1654.0, 1660.0, 3146.0, 3329.0, 6772.0, 7098.0, 29110.0
GO:0043312	BP	e	neutrophil degranulation	47/1225	482/28555	2.12008e-06	9	47	0.000969858	102.0, 178.0, 387.0, 427.0, 567.0, 967.0, 1315.0, 1460.0, 1654.0, 2519.0, 2665.0, 2799.0, 2950.0, 3146.0, 3417.0, 3615.0, 3685.0, 4893.0, 5049.0, 5611.0, 5683.0, 5869.0, 5879.0, 5906.0, 5908.0, 6836.0, 7130.0, 7520.0, 8560.0, 8804.0, 9342.0, 10092.0, 10396.0, 10450.0, 10549.0, 10577.0, 10857.0, 10890.0, 22875.0, 22931.0, 23071.0, 23197.0, 23317.0, 23412.0, 51071.0, 51552.0, 57826.0
GO:0043066	BP	e	negative regulation of apoptotic process	46/1225	486/28555	2.21363e-06	7	46	0.000969858	102.0, 308.0, 329.0, 331.0, 664.0, 665.0, 836.0, 1499.0, 1603.0, 1654.0, 2729.0, 2950.0, 3329.0, 3572.0, 4869.0, 5295.0, 5562.0, 5599.0, 5611.0, 5716.0, 5921.0, 6194.0, 6198.0, 7009.0, 7110.0, 7184.0, 10210.0, 10553.0, 10795.0, 10987.0, 11235.0, 23064.0, 23376.0, 23411.0, 27250.0, 51074.0, 51569.0, 51616.0, 51643.0, 54469.0, 56984.0, 60560.0, 63979.0, 64083.0, 83737.0, 92140.0
GO:0006283	BP	e	transcription-coupled nucleotide-excision repair	14/1225	73/28555	2.29648e-06	9	14	0.000969858	1161.0, 1642.0, 2967.0, 5111.0, 5433.0, 5436.0, 5983.0, 5985.0, 6917.0, 7507.0, 9318.0, 9716.0, 10450.0, 10987.0
GO:0043687	BP	e	post-translational protein modification	35/1225	342/28555	2.33332e-06	7	35	0.000969858	102.0, 813.0, 1161.0, 1642.0, 2519.0, 3703.0, 5611.0, 5683.0, 5716.0, 5720.0, 5868.0, 5876.0, 7184.0, 8065.0, 8883.0, 9039.0, 9306.0, 9318.0, 10116.0, 10618.0, 10987.0, 25870.0, 25879.0, 26224.0, 26234.0, 26235.0, 54165.0, 55958.0, 79672.0, 80067.0, 84078.0, 122769.0, 123879.0, 140739.0, 201595.0
GO:0016236	BP	e	macroautophagy	16/1225	94/28555	2.33761e-06	5	16	0.000969858	1457.0, 1460.0, 4077.0, 5562.0, 5565.0, 8027.0, 9140.0, 9525.0, 9779.0, 10254.0, 11337.0, 25978.0, 55432.0, 64422.0, 81631.0, 137492.0
GO:0034975	BP	e	protein folding in endoplasmic reticulum	6/1225	11/28555	2.36282e-06	3	6	0.000969858	811.0, 821.0, 2923.0, 5611.0, 7184.0, 54431.0
GO:0000122	BP	e	negative regulation of transcription by RNA polymerase II	69/1225	852/28555	2.72755e-06	11	69	0.00108345	142.0, 468.0, 571.0, 648.0, 811.0, 1407.0, 1655.0, 1739.0, 1876.0, 2551.0, 2908.0, 3068.0, 3146.0, 5111.0, 5494.0, 5716.0, 5813.0, 5828.0, 5925.0, 6498.0, 6670.0, 6772.0, 6879.0, 7175.0, 7321.0, 7323.0, 7541.0, 7555.0, 7695.0, 7699.0, 7936.0, 8239.0, 8545.0, 8725.0, 9318.0, 9541.0, 9734.0, 9975.0, 10009.0, 10657.0, 10664.0, 10773.0, 10795.0, 22938.0, 23411.0, 23429.0, 23528.0, 29915.0, 51616.0, 55145.0, 55183.0, 55364.0, 56180.0, 57600.0, 57708.0, 57711.0, 59348.0, 64412.0, 79365.0, 79576.0, 79862.0, 80110.0, 84108.0, 84295.0, 84924.0, 92140.0, 146198.0, 166968.0, 168451.0
GO:0045892	BP	e	negative regulation of transcription, DNA-templated	48/1225	546/28555	3.02656e-06	10	48	0.00116466	196.0, 811.0, 1407.0, 1499.0, 2729.0, 2908.0, 3148.0, 5925.0, 6418.0, 6605.0, 6670.0, 6879.0, 7520.0, 7541.0, 7559.0, 7572.0, 8804.0, 8805.0, 9039.0, 9318.0, 9541.0, 9734.0, 9774.0, 9975.0, 10009.0, 10284.0, 10657.0, 10664.0, 10771.0, 10951.0, 10971.0, 11335.0, 22938.0, 23411.0, 23528.0, 27250.0, 29117.0, 29966.0, 56849.0, 59348.0, 64412.0, 79365.0, 79576.0, 84108.0, 84864.0, 85457.0, 148418.0, 253461.0
GO:0007030	BP	e	Golgi organization	18/1225	119/28555	3.25751e-06	5	18	0.00120616	998.0, 1452.0, 6836.0, 8615.0, 9950.0, 10959.0, 10972.0, 11018.0, 22878.0, 23122.0, 23423.0, 25923.0, 50999.0, 51014.0, 54808.0, 64083.0, 116068.0, 222068.0
GO:1901796	BP	e	regulation of signal transduction by p53 class mediator	19/1225	131/28555	3.3303e-06	7	19	0.00120616	1457.0, 1460.0, 4683.0, 5562.0, 5565.0, 5884.0, 5928.0, 5983.0, 5985.0, 6873.0, 6879.0, 6883.0, 6884.0, 8805.0, 29117.0, 51616.0, 80010.0, 112858.0, 133383.0
GO:0030968	BP	e	endoplasmic reticulum unfolded protein response	11/1225	48/28555	4.53371e-06	5	11	0.00159509	468.0, 811.0, 821.0, 9451.0, 22926.0, 27230.0, 51009.0, 55432.0, 55829.0, 79139.0, 153222.0
GO:0075733	BP	e	intracellular transport of virus	11/1225	50/28555	6.92792e-06	6	11	0.00236973	3836.0, 7175.0, 7514.0, 9972.0, 53371.0, 55706.0, 55746.0, 57122.0, 79023.0, 137492.0, 348995.0
GO:0043928	BP	e	exonucleolytic catabolism of deadenylated mRNA	9/1225	33/28555	7.25197e-06	11	9	0.00241353	5393.0, 9337.0, 9652.0, 10767.0, 11157.0, 22894.0, 51010.0, 57819.0, 167227.0
GO:0006409	BP	e	tRNA export from nucleus	9/1225	34/28555	9.4882e-06	12	9	0.00307468	7175.0, 9972.0, 11260.0, 53371.0, 55706.0, 55746.0, 57122.0, 79023.0, 348995.0
GO:0006281	BP	e	DNA repair	25/1225	221/28555	1.03908e-05	7	25	0.00328083	142.0, 571.0, 988.0, 1642.0, 2967.0, 4869.0, 5884.0, 5965.0, 5983.0, 5985.0, 7323.0, 7507.0, 8930.0, 9126.0, 9320.0, 10269.0, 11201.0, 23244.0, 23376.0, 25842.0, 26122.0, 50484.0, 54537.0, 57551.0, 58493.0
GO:0034976	BP	e	response to endoplasmic reticulum stress	13/1225	74/28555	1.43181e-05	4	13	0.00440784	468.0, 2923.0, 5295.0, 5516.0, 7184.0, 9451.0, 23071.0, 23376.0, 51569.0, 54431.0, 55161.0, 84919.0, 160418.0
GO:1902065	BP	e	response to L-glutamate	4/1225	5/28555	1.62791e-05	6	4	0.00477287	1385.0, 5111.0, 7009.0, 23376.0
GO:1903912	BP	e	negative regulation of endoplasmic reticulum stress-induced eIF2 alpha phosphorylation	4/1225	5/28555	1.62791e-05	10	4	0.00477287	4690.0, 5611.0, 10959.0, 84919.0
GO:0048511	BP	e	rhythmic process	12/1225	65/28555	1.80563e-05	1	12	0.00517082	1457.0, 1642.0, 1655.0, 1660.0, 5562.0, 5599.0, 7337.0, 8239.0, 9967.0, 11335.0, 26224.0, 85457.0
GO:0043161	BP	e	proteasome-mediated ubiquitin-dependent protein catabolic process	21/1225	174/28555	1.95231e-05	9	21	0.00534711	329.0, 1161.0, 1499.0, 1642.0, 5516.0, 5683.0, 5716.0, 5720.0, 6477.0, 7323.0, 7326.0, 7328.0, 10206.0, 10210.0, 11124.0, 23411.0, 51185.0, 57092.0, 64795.0, 83737.0, 339745.0
GO:0006357	BP	e	regulation of transcription by RNA polymerase II	105/1225	1606/28555	1.95404e-05	10	105	0.00534711	196.0, 468.0, 571.0, 817.0, 904.0, 988.0, 1385.0, 1398.0, 1655.0, 1660.0, 1876.0, 2551.0, 2908.0, 3068.0, 3146.0, 3148.0, 3298.0, 3329.0, 3475.0, 4801.0, 4869.0, 5573.0, 5813.0, 5885.0, 6018.0, 6605.0, 6670.0, 6671.0, 6879.0, 6924.0, 7541.0, 7544.0, 7559.0, 7570.0, 7572.0, 7581.0, 7596.0, 7695.0, 7699.0, 7702.0, 7705.0, 7738.0, 7773.0, 7913.0, 8467.0, 8725.0, 8804.0, 9031.0, 9969.0, 10009.0, 10284.0, 10308.0, 10553.0, 10600.0, 10664.0, 10773.0, 10795.0, 11168.0, 22835.0, 22926.0, 22938.0, 26122.0, 26610.0, 27336.0, 29079.0, 29117.0, 29915.0, 30832.0, 55145.0, 55279.0, 55786.0, 55892.0, 55900.0, 57677.0, 57711.0, 59348.0, 64710.0, 79088.0, 79365.0, 79692.0, 79862.0, 80110.0, 80829.0, 84108.0, 84295.0, 84333.0, 84924.0, 91664.0, 92140.0, 93134.0, 126017.0, 146198.0, 147923.0, 148268.0, 153222.0, 163049.0, 168374.0, 199692.0, 252884.0, 284323.0, 286826.0, 339318.0, 339324.0, 374879.0, 388566.0
GO:0016070	BP	e	RNA metabolic process	10/1225	46/28555	2.02349e-05	6	10	0.00541678	2963.0, 3183.0, 5433.0, 5436.0, 9589.0, 10236.0, 22803.0, 27316.0, 51691.0, 57721.0
GO:0030970	BP	e	retrograde protein transport, ER to cytosol	6/1225	15/28555	2.20676e-05	11	6	0.00578171	6400.0, 7184.0, 23197.0, 51009.0, 55829.0, 79139.0
GO:0018215	BP	e	protein phosphopantetheinylation	32/1225	329/28555	2.36392e-05	7	32	0.00606443	2923.0, 4249.0, 5876.0, 7324.0, 7398.0, 8239.0, 8883.0, 9039.0, 9101.0, 10026.0, 10600.0, 10987.0, 11236.0, 23071.0, 23376.0, 23390.0, 29071.0, 51201.0, 51633.0, 54764.0, 55432.0, 57695.0, 64400.0, 64422.0, 79672.0, 84640.0, 84669.0, 114799.0, 114805.0, 127018.0, 140739.0, 728819.0
GO:0006986	BP	e	response to unfolded protein	10/1225	47/28555	2.47213e-05	5	10	0.00621262	3329.0, 3336.0, 23071.0, 23190.0, 23197.0, 51528.0, 79139.0, 80267.0, 201595.0, 101928527.0
GO:0070936	BP	e	protein K48-linked ubiquitination	11/1225	57/28555	2.59941e-05	11	11	0.006347	7321.0, 7323.0, 7324.0, 7326.0, 7328.0, 7337.0, 10210.0, 10477.0, 81545.0, 81847.0, 83737.0
GO:0006406	BP	e	mRNA export from nucleus	15/1225	101/28555	2.62869e-05	11	15	0.006347	3267.0, 6426.0, 6428.0, 7175.0, 9939.0, 9972.0, 53371.0, 53981.0, 55706.0, 55746.0, 57122.0, 79023.0, 81608.0, 84248.0, 348995.0
GO:0016239	BP	e	positive regulation of macroautophagy	8/1225	31/28555	3.65874e-05	8	8	0.00866417	664.0, 665.0, 5049.0, 6885.0, 10206.0, 23411.0, 29110.0, 51322.0
GO:0016925	BP	e	protein sumoylation	11/1225	62/28555	5.88615e-05	9	11	0.0136759	7175.0, 9972.0, 10210.0, 26054.0, 53371.0, 55706.0, 55746.0, 57122.0, 79023.0, 286053.0, 348995.0
GO:0000375	BP	e	RNA splicing, via transesterification reactions	7/1225	25/28555	6.39818e-05	9	7	0.0145902	6434.0, 9416.0, 10199.0, 10285.0, 10772.0, 23451.0, 51163.0
GO:0006890	BP	e	retrograde vesicle-mediated transport, Golgi to endoplasmic reticulum	13/1225	85/28555	6.53527e-05	6	13	0.0146319	372.0, 1315.0, 6836.0, 9276.0, 9554.0, 10959.0, 10972.0, 11014.0, 23423.0, 26286.0, 51014.0, 51290.0, 64083.0
GO:0090503	BP	e	RNA phosphodiester bond hydrolysis, exonucleolytic	8/1225	34/28555	7.50987e-05	8	8	0.0165137	5073.0, 9337.0, 22803.0, 22894.0, 55218.0, 115752.0, 167227.0, 201626.0
GO:0048145	BP	e	regulation of fibroblast proliferation	3/1225	3/28555	7.87668e-05	5	3	0.0166193	1385.0, 1499.0, 10269.0
GO:2000301	BP	e	negative regulation of synaptic vesicle exocytosis	3/1225	3/28555	7.87668e-05	10	3	0.0166193	2332.0, 5906.0, 5908.0
GO:0048208	BP	e	COPII vesicle coating	11/1225	64/28555	7.96282e-05	7	11	0.0166193	5537.0, 8615.0, 9554.0, 10175.0, 10282.0, 10342.0, 10427.0, 10959.0, 10972.0, 22872.0, 51128.0
GO:0002474	BP	e	antigen processing and presentation of peptide antigen via MHC class I	7/1225	26/28555	8.4322e-05	4	7	0.0173057	567.0, 811.0, 821.0, 2923.0, 10427.0, 22872.0, 51128.0
GO:1900034	BP	e	regulation of cellular response to heat	12/1225	77/28555	0.000102655	6	12	0.0207229	817.0, 7175.0, 9972.0, 10049.0, 10728.0, 23411.0, 53371.0, 55706.0, 55746.0, 57122.0, 79023.0, 348995.0
GO:0035333	BP	e	Notch receptor processing, ligand-dependent	4/1225	7/28555	0.000106306	8	4	0.0207786	102.0, 51107.0, 55851.0, 83464.0
GO:0000056	BP	e	ribosomal small subunit export from nucleus	4/1225	7/28555	0.000106306	14	4	0.0207786	4869.0, 7514.0, 84946.0, 161424.0
GO:0030307	BP	e	positive regulation of cell growth	12/1225	78/28555	0.00011664	6	12	0.0224422	102.0, 998.0, 1457.0, 1654.0, 1982.0, 3021.0, 5393.0, 5716.0, 51009.0, 51616.0, 55602.0, 440093.0
GO:0006487	BP	e	protein N-linked glycosylation	9/1225	46/28555	0.000125419	8	9	0.0237602	746.0, 1603.0, 3703.0, 4249.0, 6184.0, 29880.0, 84920.0, 144245.0, 201595.0
GO:1990830	BP	e	cellular response to leukemia inhibitory factor	12/1225	79/28555	0.000132227	6	12	0.0246704	1385.0, 2730.0, 6428.0, 7520.0, 8467.0, 9774.0, 11235.0, 23411.0, 51444.0, 55183.0, 55892.0, 57539.0
GO:0045116	BP	e	protein neddylation	5/1225	13/28555	0.000138976	9	5	0.0251669	8883.0, 9039.0, 54165.0, 123879.0, 140739.0
GO:2000009	BP	e	negative regulation of protein localization to cell surface	5/1225	13/28555	0.000138976	7	5	0.0251669	382.0, 2824.0, 23484.0, 30851.0, 57120.0
GO:0006915	BP	e	apoptotic process	43/1225	548/28555	0.00016152	4	43	0.0288255	142.0, 196.0, 329.0, 664.0, 836.0, 1457.0, 1603.0, 2908.0, 5436.0, 5608.0, 5716.0, 5885.0, 6198.0, 6477.0, 6789.0, 7323.0, 7852.0, 9135.0, 9166.0, 9255.0, 9774.0, 10116.0, 10285.0, 10553.0, 11124.0, 23136.0, 23429.0, 27250.0, 51074.0, 51643.0, 54469.0, 55081.0, 55973.0, 56658.0, 57103.0, 60485.0, 64121.0, 64400.0, 79886.0, 83737.0, 128338.0, 259230.0, 285237.0
GO:0050821	BP	e	protein stabilization	20/1225	187/28555	0.000166676	4	20	0.0292777	811.0, 1385.0, 3329.0, 5295.0, 5479.0, 6400.0, 6789.0, 8239.0, 8575.0, 10728.0, 11235.0, 11261.0, 23011.0, 23515.0, 23673.0, 51616.0, 56658.0, 60485.0, 64747.0, 285282.0
GO:0060964	BP	e	regulation of gene silencing by miRNA	12/1225	81/28555	0.000168809	8	12	0.0292777	2332.0, 3021.0, 5433.0, 5436.0, 7175.0, 9972.0, 53371.0, 55706.0, 55746.0, 57122.0, 79023.0, 348995.0
GO:0006367	BP	e	transcription initiation from RNA polymerase II promoter	18/1225	160/28555	0.000184586	9	18	0.0315693	1019.0, 2908.0, 2957.0, 2963.0, 2967.0, 5433.0, 5436.0, 6873.0, 6879.0, 6883.0, 6884.0, 7596.0, 9969.0, 9975.0, 22938.0, 29079.0, 51616.0, 90390.0
GO:0061024	BP	e	membrane organization	16/1225	133/28555	0.000190949	4	16	0.0318988	2060.0, 3267.0, 5868.0, 5898.0, 8027.0, 8443.0, 9829.0, 10092.0, 10254.0, 10618.0, 10971.0, 11261.0, 26130.0, 51128.0, 55161.0, 56681.0
GO:0006275	BP	e	regulation of DNA replication	6/1225	21/28555	0.000191693	7	6	0.0318988	9126.0, 23595.0, 57695.0, 64710.0, 114799.0, 253461.0
GO:0006999	BP	e	nuclear pore organization	4/1225	8/28555	0.00020537	6	4	0.033719	7175.0, 53371.0, 55706.0, 55746.0
GO:0045948	BP	e	positive regulation of translational initiation	6/1225	22/28555	0.000254048	9	6	0.0411624	1654.0, 5433.0, 5436.0, 6198.0, 10657.0, 54505.0
GO:0006606	BP	e	protein import into nucleus	11/1225	73/28555	0.000268087	10	11	0.042873	1434.0, 3842.0, 3843.0, 5295.0, 7175.0, 9972.0, 10527.0, 26060.0, 51194.0, 55746.0, 57122.0
GO:0071279	BP	e	cellular response to cobalt ion	3/1225	4/28555	0.000304954	6	3	0.04694	538.0, 664.0, 57103.0
GO:0043067	BP	e	regulation of programmed cell death	3/1225	4/28555	0.000304954	5	3	0.04694	664.0, 665.0, 7852.0
GO:1904872	BP	e	regulation of telomerase RNA localization to Cajal body	3/1225	4/28555	0.000304954	4	3	0.04694	1736.0, 5073.0, 167227.0
GO:0043123	BP	e	positive regulation of I-kappaB kinase/NF-kappaB signaling	19/1225	182/28555	0.000327043	8	19	0.0488702	329.0, 387.0, 1147.0, 5494.0, 6574.0, 6885.0, 7098.0, 9188.0, 10206.0, 10342.0, 23390.0, 24138.0, 27032.0, 29110.0, 51026.0, 56674.0, 57708.0, 92140.0, 222068.0
GO:0006893	BP	e	Golgi to plasma membrane transport	6/1225	23/28555	0.000331294	7	6	0.0488702	9135.0, 10640.0, 10890.0, 55763.0, 55770.0, 57120.0
GO:0000715	BP	e	nucleotide-excision repair, DNA damage recognition	6/1225	23/28555	0.000331294	6	6	0.0488702	142.0, 1069.0, 1642.0, 7507.0, 9318.0, 10987.0
GO:0006511	BP	e	ubiquitin-dependent protein catabolic process	25/1225	267/28555	0.000333368	8	25	0.0488702	1642.0, 6477.0, 7321.0, 7324.0, 7326.0, 7328.0, 7337.0, 7398.0, 8697.0, 9101.0, 9184.0, 9320.0, 9354.0, 10210.0, 10393.0, 10600.0, 26235.0, 56254.0, 57695.0, 81847.0, 83737.0, 84640.0, 84669.0, 165918.0, 246184.0
GO:0045815	BP	e	positive regulation of gene expression, epigenetic	7/1225	32/28555	0.000344485	7	7	0.049228	7913.0, 8467.0, 9015.0, 9031.0, 9188.0, 23451.0, 221830.0
GO:0043488	BP	e	regulation of mRNA stability	14/1225	113/28555	0.000346834	9	14	0.049228	2332.0, 3842.0, 5073.0, 5393.0, 5683.0, 5716.0, 5720.0, 6418.0, 7514.0, 8125.0, 22894.0, 26135.0, 51010.0, 167227.0
GO:0006979	BP	e	response to oxidative stress	13/1225	100/28555	0.000347802	3	13	0.049228	1161.0, 2729.0, 2730.0, 3417.0, 5052.0, 5599.0, 10549.0, 11019.0, 11168.0, 23411.0, 54974.0, 55074.0, 58515.0
GO:0050911	BP	p	detection of chemical stimulus involved in sensory perception of smell	0/1225	403/28555	1.22286e-06	5	0	0.000969858
GO:0035195	BP	p	gene silencing by miRNA	1/1225	548/28555	1.73585e-06	10	1	0.000969858	9337.0
GO:0007186	BP	p	G protein-coupled receptor signaling pathway	10/1225	1114/28555	2.35157e-06	5	10	0.000969858	387.0, 5142.0, 5290.0, 5295.0, 6655.0, 7852.0, 10818.0, 83941.0, 121512.0, 202018.0
GO:0030133	CC	e	transport vesicle	19/1225	92/28555	3.39663e-07	7	19	0.000168824	372.0, 1315.0, 6836.0, 8615.0, 9276.0, 9367.0, 9554.0, 9950.0, 10282.0, 10618.0, 10959.0, 10972.0, 11014.0, 11261.0, 23423.0, 51014.0, 63915.0, 64418.0, 83464.0
GO:0012505	CC	e	endomembrane system	20/1225	127/28555	4.88289e-07	2	20	0.000168824	5868.0, 5869.0, 8417.0, 9364.0, 10483.0, 10818.0, 10857.0, 11236.0, 22902.0, 22931.0, 23011.0, 23673.0, 51520.0, 51552.0, 51715.0, 54928.0, 55326.0, 81631.0, 147007.0, 285282.0
GO:0005777	CC	e	peroxisome	19/1225	105/28555	4.98029e-07	6	19	0.000168824	3155.0, 3416.0, 3417.0, 3422.0, 5193.0, 5194.0, 5825.0, 6342.0, 8443.0, 8504.0, 8540.0, 10478.0, 50640.0, 51015.0, 55825.0, 56947.0, 65084.0, 83594.0, 91452.0
GO:0030176	CC	e	integral component of endoplasmic reticulum membrane	19/1225	116/28555	5.03105e-07	5	19	0.000168824	7095.0, 7993.0, 9451.0, 10269.0, 22926.0, 23471.0, 51009.0, 51495.0, 54499.0, 55161.0, 55829.0, 79071.0, 79139.0, 80856.0, 93380.0, 133022.0, 142891.0, 202018.0, 259230.0
GO:0000775	CC	e	chromosome, centromeric region	14/1225	56/28555	5.29203e-07	3	14	0.000168824	2332.0, 5516.0, 5525.0, 5885.0, 9126.0, 10274.0, 10664.0, 10951.0, 11335.0, 11339.0, 23063.0, 23244.0, 25983.0, 27309.0
GO:0071013	CC	e	catalytic step 2 spliceosome	21/1225	85/28555	5.75864e-07	4	21	0.000168824	988.0, 1655.0, 3183.0, 5356.0, 6426.0, 9416.0, 9716.0, 9939.0, 10236.0, 10450.0, 10492.0, 22938.0, 23451.0, 23517.0, 25949.0, 27316.0, 51340.0, 51639.0, 55696.0, 57703.0, 57819.0
GO:0005635	CC	e	nuclear envelope	29/1225	178/28555	7.04732e-07	4	29	0.000177089	142.0, 664.0, 665.0, 811.0, 1434.0, 6240.0, 7112.0, 7175.0, 7514.0, 10527.0, 10553.0, 11124.0, 11335.0, 22926.0, 23190.0, 23306.0, 23411.0, 51194.0, 51374.0, 53371.0, 55161.0, 55326.0, 55706.0, 55746.0, 57122.0, 79023.0, 80351.0, 81488.0, 348995.0
GO:0005778	CC	e	peroxisomal membrane	15/1225	58/28555	8.15888e-07	7	15	0.000179393	2181.0, 3615.0, 5193.0, 5194.0, 5825.0, 5828.0, 8443.0, 8504.0, 8540.0, 10478.0, 50640.0, 51762.0, 55825.0, 65084.0, 91452.0
GO:0031901	CC	e	early endosome membrane	23/1225	156/28555	9.38439e-07	6	23	0.000183413	382.0, 567.0, 1182.0, 2060.0, 5867.0, 5868.0, 5869.0, 8027.0, 8411.0, 8417.0, 8723.0, 9135.0, 10254.0, 23011.0, 23161.0, 23317.0, 23673.0, 26060.0, 51552.0, 56674.0, 83737.0, 93380.0, 200576.0
GO:0005681	CC	e	spliceosomal complex	17/1225	90/28555	1.28448e-06	3	17	0.000208216	988.0, 1665.0, 3183.0, 4691.0, 5511.0, 6434.0, 8559.0, 10236.0, 10285.0, 22938.0, 23451.0, 27238.0, 27316.0, 51340.0, 55760.0, 57703.0, 58155.0
GO:0000781	CC	e	chromosome, telomeric region	24/1225	159/28555	1.30209e-06	3	24	0.000208216	142.0, 1642.0, 3021.0, 4683.0, 5111.0, 5501.0, 5813.0, 5884.0, 7013.0, 7520.0, 8520.0, 8658.0, 10728.0, 10951.0, 11335.0, 23064.0, 23595.0, 25913.0, 26277.0, 55183.0, 80351.0, 84661.0, 197370.0, 286053.0
GO:0005764	CC	e	lysosome	31/1225	266/28555	1.50877e-06	7	31	0.000212606	427.0, 1486.0, 1514.0, 1519.0, 2519.0, 3454.0, 4077.0, 7852.0, 8417.0, 8763.0, 9367.0, 9528.0, 10577.0, 11337.0, 25978.0, 26985.0, 51520.0, 51552.0, 54414.0, 54664.0, 55353.0, 55745.0, 57231.0, 57599.0, 64121.0, 64747.0, 128338.0, 147007.0, 201931.0, 203547.0, 441027.0
GO:0016607	CC	e	nuclear speck	58/1225	410/28555	1.60112e-06	3	58	0.000212606	468.0, 665.0, 988.0, 1452.0, 1665.0, 2908.0, 3550.0, 5073.0, 5356.0, 5433.0, 5501.0, 5511.0, 5562.0, 6426.0, 6428.0, 6729.0, 8559.0, 8930.0, 9320.0, 9360.0, 9541.0, 9589.0, 9774.0, 9802.0, 9879.0, 9939.0, 9967.0, 10210.0, 10284.0, 10285.0, 10450.0, 10772.0, 11201.0, 11339.0, 22938.0, 23451.0, 23517.0, 25936.0, 25949.0, 25962.0, 26235.0, 51322.0, 51340.0, 54439.0, 54801.0, 55086.0, 55105.0, 55234.0, 55660.0, 55671.0, 57223.0, 57703.0, 64318.0, 79872.0, 83932.0, 84248.0, 163859.0, 348995.0
GO:0005794	CC	e	Golgi apparatus	92/1225	985/28555	1.81849e-06	5	92	0.000212606	102.0, 164.0, 382.0, 538.0, 567.0, 811.0, 813.0, 1182.0, 1315.0, 1514.0, 1622.0, 1739.0, 2181.0, 2218.0, 4249.0, 4893.0, 6102.0, 7110.0, 7812.0, 7922.0, 8615.0, 8658.0, 8905.0, 8910.0, 9255.0, 9445.0, 9779.0, 9832.0, 9950.0, 10329.0, 10390.0, 10396.0, 10559.0, 10618.0, 10890.0, 10959.0, 10972.0, 11018.0, 11235.0, 22862.0, 22908.0, 22926.0, 22931.0, 23063.0, 23122.0, 23390.0, 23423.0, 23443.0, 23673.0, 26286.0, 26985.0, 27032.0, 29966.0, 50999.0, 51014.0, 51107.0, 51201.0, 51290.0, 54808.0, 54928.0, 55012.0, 55081.0, 55629.0, 55676.0, 55681.0, 55773.0, 55830.0, 55851.0, 56900.0, 57120.0, 58515.0, 64083.0, 64398.0, 64746.0, 64924.0, 79694.0, 80031.0, 83452.0, 84272.0, 84333.0, 84661.0, 84669.0, 93380.0, 94056.0, 114805.0, 116068.0, 121512.0, 128338.0, 152559.0, 153339.0, 163859.0, 222068.0
GO:0016604	CC	e	nuclear body	36/1225	320/28555	1.9767e-06	2	36	0.000212606	142.0, 648.0, 1660.0, 4077.0, 4685.0, 5111.0, 6102.0, 6789.0, 7013.0, 7936.0, 8161.0, 8658.0, 9031.0, 10274.0, 10284.0, 22938.0, 23064.0, 23512.0, 23595.0, 25962.0, 26224.0, 26277.0, 29915.0, 51520.0, 51762.0, 54494.0, 54928.0, 55183.0, 57092.0, 59348.0, 64802.0, 64895.0, 80010.0, 92140.0, 286053.0, 388566.0
GO:0005730	CC	e	nucleolus	110/1225	1183/28555	2.22137e-06	5	110	0.000212606	142.0, 594.0, 1019.0, 1070.0, 1655.0, 1660.0, 1665.0, 1736.0, 2332.0, 3148.0, 3843.0, 4683.0, 4691.0, 4869.0, 5049.0, 5073.0, 5393.0, 5495.0, 5501.0, 5756.0, 5884.0, 6154.0, 6194.0, 6596.0, 6617.0, 6772.0, 6884.0, 6917.0, 7013.0, 7155.0, 7514.0, 7520.0, 7541.0, 7544.0, 7705.0, 7993.0, 8161.0, 8540.0, 8661.0, 8886.0, 9188.0, 9330.0, 9416.0, 9724.0, 9972.0, 10009.0, 10199.0, 10240.0, 10592.0, 10664.0, 10916.0, 11056.0, 11103.0, 11157.0, 22803.0, 23064.0, 23160.0, 23411.0, 23512.0, 23517.0, 25871.0, 25879.0, 25917.0, 25926.0, 25983.0, 26009.0, 26747.0, 27292.0, 27309.0, 29889.0, 51010.0, 51068.0, 51076.0, 51077.0, 51119.0, 51290.0, 51406.0, 51562.0, 51727.0, 55074.0, 55105.0, 55299.0, 55319.0, 55602.0, 56254.0, 64318.0, 64412.0, 64710.0, 64924.0, 79685.0, 80067.0, 80829.0, 80854.0, 83591.0, 84135.0, 84294.0, 84295.0, 84298.0, 84365.0, 84864.0, 85457.0, 85865.0, 93587.0, 116461.0, 134218.0, 134430.0, 161424.0, 221443.0, 221477.0, 388403.0
GO:0043231	CC	e	intracellular membrane-bounded organelle	70/1225	870/28555	2.25012e-06	4	70	0.000212606	102.0, 164.0, 219.0, 387.0, 967.0, 1182.0, 1315.0, 1514.0, 1528.0, 2060.0, 3267.0, 4077.0, 5479.0, 5825.0, 5867.0, 5868.0, 5869.0, 5879.0, 6342.0, 6713.0, 7411.0, 7514.0, 8027.0, 8467.0, 8798.0, 8905.0, 9135.0, 9360.0, 9445.0, 9779.0, 9829.0, 10254.0, 10342.0, 10396.0, 10668.0, 10959.0, 11339.0, 22872.0, 23283.0, 23317.0, 23390.0, 23673.0, 26985.0, 27347.0, 29110.0, 30851.0, 51290.0, 51493.0, 51552.0, 51762.0, 54764.0, 55013.0, 55129.0, 55145.0, 55631.0, 55788.0, 57231.0, 57599.0, 64083.0, 64121.0, 65056.0, 81631.0, 83737.0, 84272.0, 84925.0, 128338.0, 137492.0, 197370.0, 200576.0, 223082.0
GO:0032991	CC	e	protein-containing complex	73/1225	636/28555	2.25901e-06	1	73	0.000212606	142.0, 196.0, 468.0, 746.0, 998.0, 1161.0, 1398.0, 1399.0, 1499.0, 1525.0, 1642.0, 1660.0, 1676.0, 2908.0, 3021.0, 3148.0, 3155.0, 3183.0, 3329.0, 4869.0, 5479.0, 5501.0, 5573.0, 5781.0, 5928.0, 6342.0, 6418.0, 6434.0, 6498.0, 6605.0, 6767.0, 6772.0, 6789.0, 7019.0, 7184.0, 7321.0, 7514.0, 7520.0, 7852.0, 8504.0, 8520.0, 8723.0, 8883.0, 9039.0, 9135.0, 9541.0, 9802.0, 10269.0, 10657.0, 10728.0, 10971.0, 23376.0, 25842.0, 26747.0, 27316.0, 29966.0, 51026.0, 51184.0, 56947.0, 57120.0, 57498.0, 57708.0, 57763.0, 64398.0, 79598.0, 83737.0, 84274.0, 92342.0, 165918.0, 166968.0, 201595.0, 223082.0, 254013.0
GO:0033116	CC	e	endoplasmic reticulum-Golgi intermediate compartment membrane	14/1225	73/28555	2.29648e-06	5	14	0.000212606	811.0, 6836.0, 9554.0, 10175.0, 10282.0, 10959.0, 10972.0, 11018.0, 23423.0, 50999.0, 51014.0, 51290.0, 147007.0, 203547.0
GO:0000139	CC	e	Golgi membrane	79/1225	621/28555	2.78153e-06	5	79	0.000216163	102.0, 164.0, 372.0, 567.0, 998.0, 1182.0, 1315.0, 4249.0, 4893.0, 5537.0, 5879.0, 6836.0, 7098.0, 7110.0, 8615.0, 8658.0, 8905.0, 9166.0, 9197.0, 9276.0, 9342.0, 9445.0, 9528.0, 9554.0, 9950.0, 10175.0, 10282.0, 10329.0, 10342.0, 10427.0, 10483.0, 10559.0, 10890.0, 10955.0, 10959.0, 10972.0, 11014.0, 11235.0, 11261.0, 11337.0, 22862.0, 22872.0, 22908.0, 22926.0, 23390.0, 23423.0, 23443.0, 23557.0, 23673.0, 26286.0, 27032.0, 27236.0, 29071.0, 51014.0, 51026.0, 51201.0, 51552.0, 51643.0, 54499.0, 55454.0, 55676.0, 56180.0, 56681.0, 56900.0, 57120.0, 64746.0, 79694.0, 80351.0, 83452.0, 92126.0, 93380.0, 114805.0, 135152.0, 152559.0, 153339.0, 200576.0, 221477.0, 259230.0, 286451.0
GO:0005739	CC	e	mitochondrion	99/1225	1285/28555	2.82679e-06	5	99	0.000216163	34.0, 128.0, 142.0, 159.0, 219.0, 594.0, 664.0, 665.0, 1355.0, 1407.0, 1666.0, 2235.0, 2653.0, 2926.0, 2950.0, 3030.0, 3155.0, 3329.0, 3336.0, 3416.0, 3417.0, 4077.0, 4285.0, 4528.0, 4594.0, 5501.0, 5537.0, 5599.0, 5781.0, 5825.0, 6059.0, 6198.0, 6342.0, 6717.0, 7019.0, 8540.0, 8560.0, 8725.0, 9188.0, 9801.0, 10240.0, 10773.0, 10845.0, 10971.0, 11019.0, 23411.0, 25934.0, 25983.0, 28957.0, 28977.0, 29083.0, 50640.0, 51075.0, 51097.0, 51107.0, 51300.0, 51406.0, 51642.0, 54470.0, 54675.0, 54708.0, 54974.0, 55013.0, 55074.0, 55186.0, 55218.0, 55278.0, 55326.0, 55760.0, 55825.0, 56658.0, 56945.0, 56947.0, 60492.0, 63931.0, 64083.0, 64172.0, 64318.0, 64746.0, 80224.0, 81631.0, 85476.0, 85865.0, 93587.0, 114971.0, 118987.0, 125228.0, 144363.0, 152926.0, 154791.0, 166378.0, 200895.0, 201626.0, 221154.0, 221264.0, 283459.0, 374986.0, 441024.0, 493753.0
GO:0043657	CC	e	host cell	12/1225	55/28555	2.92085e-06	3	12	0.000216163	3836.0, 3839.0, 7175.0, 7514.0, 9972.0, 53371.0, 55706.0, 55746.0, 57122.0, 79023.0, 137492.0, 348995.0
GO:0071007	CC	e	U2-type catalytic step 2 spliceosome	9/1225	30/28555	3.02183e-06	5	9	0.000216163	988.0, 5356.0, 9716.0, 10450.0, 22938.0, 25949.0, 51340.0, 55696.0, 57703.0
GO:0005789	CC	e	endoplasmic reticulum membrane	121/1225	960/28555	3.04676e-06	4	121	0.000216163	372.0, 387.0, 811.0, 813.0, 821.0, 998.0, 1315.0, 1528.0, 1603.0, 1739.0, 2181.0, 3703.0, 5279.0, 5879.0, 6184.0, 6307.0, 6309.0, 6400.0, 6683.0, 6713.0, 6717.0, 6745.0, 6747.0, 6836.0, 7009.0, 7095.0, 7098.0, 7184.0, 7485.0, 7922.0, 8560.0, 9117.0, 9197.0, 9276.0, 9367.0, 9451.0, 9468.0, 9554.0, 9694.0, 9789.0, 10026.0, 10175.0, 10206.0, 10282.0, 10390.0, 10427.0, 10483.0, 10558.0, 10890.0, 10959.0, 10972.0, 11014.0, 11018.0, 11231.0, 11236.0, 22872.0, 22908.0, 22926.0, 22931.0, 23011.0, 23071.0, 23190.0, 23376.0, 23423.0, 23478.0, 23556.0, 25923.0, 26984.0, 27230.0, 29880.0, 50640.0, 50814.0, 50999.0, 51009.0, 51014.0, 51075.0, 51107.0, 51109.0, 51128.0, 51144.0, 51201.0, 51227.0, 51290.0, 51528.0, 54708.0, 54884.0, 55161.0, 55326.0, 55788.0, 55829.0, 55851.0, 55852.0, 55973.0, 56180.0, 57515.0, 58515.0, 60559.0, 79001.0, 79071.0, 79139.0, 79644.0, 79966.0, 80856.0, 81537.0, 81573.0, 81790.0, 84230.0, 84920.0, 85365.0, 90701.0, 92140.0, 94101.0, 118987.0, 142891.0, 147007.0, 171546.0, 201895.0, 203547.0, 222068.0, 388650.0, 440026.0
GO:0005783	CC	e	endoplasmic reticulum	124/1225	1033/28555	3.1521e-06	5	124	0.000216163	538.0, 664.0, 665.0, 746.0, 811.0, 813.0, 821.0, 1739.0, 2181.0, 2218.0, 2923.0, 4690.0, 5479.0, 5611.0, 6175.0, 6184.0, 6194.0, 6307.0, 6400.0, 6418.0, 6683.0, 6713.0, 6729.0, 6745.0, 6747.0, 7009.0, 7095.0, 7110.0, 7163.0, 7184.0, 7247.0, 7485.0, 7555.0, 7803.0, 7922.0, 7993.0, 8125.0, 8504.0, 8560.0, 8615.0, 9117.0, 9255.0, 9451.0, 9468.0, 9694.0, 10236.0, 10330.0, 10396.0, 10483.0, 10492.0, 10549.0, 10558.0, 10577.0, 10668.0, 10857.0, 10959.0, 10972.0, 11014.0, 11018.0, 11231.0, 11236.0, 11261.0, 22872.0, 22908.0, 22926.0, 23190.0, 23197.0, 23376.0, 23423.0, 23471.0, 25800.0, 25870.0, 25923.0, 27032.0, 27230.0, 29058.0, 50814.0, 50999.0, 51009.0, 51014.0, 51026.0, 51107.0, 51170.0, 51201.0, 51251.0, 51290.0, 51495.0, 51520.0, 51569.0, 54431.0, 54499.0, 54708.0, 55161.0, 55829.0, 55851.0, 55852.0, 58515.0, 60559.0, 79001.0, 79071.0, 79139.0, 79644.0, 80856.0, 81573.0, 83464.0, 83989.0, 84135.0, 84216.0, 84272.0, 84919.0, 84920.0, 92140.0, 94101.0, 142891.0, 144245.0, 147007.0, 160418.0, 169200.0, 171546.0, 201595.0, 201895.0, 222068.0, 259230.0, 286451.0
GO:0070062	CC	e	extracellular exosome	142/1225	2170/28555	3.29988e-06	6	142	0.000216163	102.0, 128.0, 159.0, 214.0, 308.0, 382.0, 387.0, 427.0, 567.0, 642.0, 669.0, 811.0, 821.0, 829.0, 967.0, 998.0, 1272.0, 1362.0, 1398.0, 1429.0, 1434.0, 1460.0, 1499.0, 1514.0, 1615.0, 1622.0, 1642.0, 1654.0, 1655.0, 1739.0, 2098.0, 2519.0, 2632.0, 2665.0, 2799.0, 2923.0, 2950.0, 3021.0, 3176.0, 3183.0, 3329.0, 3336.0, 3416.0, 3417.0, 3572.0, 3615.0, 3685.0, 3842.0, 4065.0, 4082.0, 4249.0, 4637.0, 4691.0, 4893.0, 5049.0, 5052.0, 5111.0, 5393.0, 5479.0, 5611.0, 5683.0, 5720.0, 5867.0, 5868.0, 5869.0, 5879.0, 5898.0, 5906.0, 5908.0, 6102.0, 6120.0, 6154.0, 6175.0, 6210.0, 6251.0, 6451.0, 6683.0, 6717.0, 6767.0, 6897.0, 7184.0, 7323.0, 7326.0, 7358.0, 7846.0, 7852.0, 8411.0, 8417.0, 8754.0, 8804.0, 9367.0, 9416.0, 9445.0, 9525.0, 9528.0, 9967.0, 10092.0, 10099.0, 10269.0, 10396.0, 10549.0, 10577.0, 10592.0, 10627.0, 10767.0, 10890.0, 10924.0, 10971.0, 11235.0, 11261.0, 22875.0, 23011.0, 23071.0, 23317.0, 25978.0, 26060.0, 26135.0, 27316.0, 29071.0, 30851.0, 51056.0, 51552.0, 51727.0, 51762.0, 51768.0, 54414.0, 54680.0, 55028.0, 55293.0, 57544.0, 57551.0, 57826.0, 59338.0, 63979.0, 64398.0, 79807.0, 81539.0, 83737.0, 84064.0, 93587.0, 94056.0, 148362.0
GO:0016020	CC	e	membrane	211/1225	2115/28555	3.31802e-06	2	211	0.000216163	102.0, 142.0, 164.0, 308.0, 372.0, 382.0, 538.0, 567.0, 590.0, 811.0, 813.0, 817.0, 821.0, 988.0, 998.0, 1182.0, 1272.0, 1315.0, 1362.0, 1398.0, 1434.0, 1452.0, 1499.0, 1528.0, 1603.0, 1615.0, 1655.0, 1660.0, 1982.0, 2058.0, 2060.0, 2181.0, 2332.0, 2665.0, 3183.0, 3329.0, 3336.0, 3572.0, 3615.0, 3685.0, 3703.0, 3716.0, 3843.0, 4012.0, 4077.0, 4249.0, 4637.0, 4673.0, 4691.0, 4869.0, 4893.0, 5194.0, 5290.0, 5295.0, 5479.0, 5494.0, 5495.0, 5525.0, 5557.0, 5573.0, 5611.0, 5825.0, 5828.0, 5869.0, 5879.0, 5885.0, 5908.0, 5965.0, 6059.0, 6154.0, 6175.0, 6184.0, 6194.0, 6210.0, 6302.0, 6307.0, 6309.0, 6342.0, 6574.0, 6596.0, 6717.0, 7009.0, 7095.0, 7098.0, 7184.0, 7514.0, 7520.0, 7922.0, 8161.0, 8239.0, 8411.0, 8443.0, 8504.0, 8540.0, 8560.0, 8575.0, 8615.0, 8653.0, 8661.0, 8723.0, 8886.0, 9188.0, 9197.0, 9255.0, 9445.0, 9451.0, 9689.0, 9716.0, 9879.0, 9950.0, 9969.0, 9972.0, 10026.0, 10049.0, 10269.0, 10282.0, 10396.0, 10478.0, 10492.0, 10527.0, 10553.0, 10657.0, 10767.0, 10818.0, 10857.0, 10916.0, 10928.0, 10955.0, 10971.0, 11056.0, 11103.0, 11231.0, 22803.0, 22862.0, 22875.0, 22894.0, 22902.0, 22926.0, 23122.0, 23317.0, 23376.0, 23556.0, 25923.0, 25998.0, 26060.0, 26135.0, 26286.0, 27032.0, 27316.0, 29079.0, 29880.0, 29889.0, 50640.0, 50862.0, 51009.0, 51026.0, 51068.0, 51097.0, 51107.0, 51185.0, 51290.0, 51430.0, 51635.0, 51696.0, 53981.0, 54431.0, 54708.0, 54808.0, 54884.0, 54928.0, 55129.0, 55454.0, 55500.0, 55631.0, 55660.0, 55706.0, 55745.0, 55746.0, 55763.0, 55770.0, 55788.0, 55830.0, 55973.0, 56889.0, 57120.0, 57122.0, 57498.0, 57515.0, 57763.0, 59338.0, 64746.0, 64895.0, 64924.0, 65062.0, 79139.0, 80267.0, 81537.0, 83737.0, 84230.0, 84669.0, 85365.0, 91452.0, 93380.0, 113251.0, 115294.0, 118987.0, 123606.0, 148362.0, 201595.0, 255520.0, 259230.0
GO:0048471	CC	e	perinuclear region of cytoplasm	57/1225	696/28555	3.95919e-06	2	57	0.000248722	538.0, 811.0, 988.0, 1019.0, 1499.0, 1739.0, 2181.0, 2332.0, 3148.0, 4953.0, 5142.0, 5290.0, 5295.0, 5479.0, 5756.0, 5867.0, 5906.0, 6194.0, 6198.0, 6418.0, 6434.0, 6683.0, 6772.0, 7163.0, 7184.0, 8125.0, 8417.0, 8575.0, 8615.0, 9451.0, 10049.0, 10483.0, 10890.0, 10955.0, 10987.0, 11124.0, 11337.0, 22872.0, 23557.0, 26135.0, 26234.0, 51374.0, 51552.0, 51762.0, 55763.0, 56180.0, 57551.0, 63979.0, 80351.0, 81573.0, 85365.0, 92140.0, 94056.0, 123879.0, 153443.0, 200576.0, 201931.0
GO:0005793	CC	e	endoplasmic reticulum-Golgi intermediate compartment	14/1225	77/28555	4.44665e-06	5	14	0.000269691	1315.0, 3146.0, 6836.0, 9554.0, 10959.0, 10972.0, 11018.0, 11261.0, 23071.0, 23423.0, 50999.0, 51014.0, 64398.0, 222068.0
GO:0042470	CC	e	melanosome	16/1225	99/28555	4.70934e-06	8	16	0.000269691	813.0, 821.0, 967.0, 2923.0, 4673.0, 5052.0, 5479.0, 5868.0, 5869.0, 5879.0, 6184.0, 7184.0, 9367.0, 9554.0, 10972.0, 55161.0
GO:0005654	CC	e	nucleoplasm	400/1225	3789/28555	4.75294e-06	2	400	0.000269691	142.0, 196.0, 219.0, 331.0, 468.0, 648.0, 664.0, 817.0, 836.0, 900.0, 904.0, 967.0, 988.0, 1019.0, 1069.0, 1147.0, 1161.0, 1163.0, 1207.0, 1355.0, 1385.0, 1399.0, 1434.0, 1457.0, 1460.0, 1499.0, 1525.0, 1642.0, 1654.0, 1655.0, 1660.0, 1665.0, 1666.0, 1676.0, 1736.0, 1876.0, 2188.0, 2332.0, 2551.0, 2908.0, 2926.0, 2957.0, 2963.0, 2967.0, 3021.0, 3068.0, 3146.0, 3148.0, 3176.0, 3183.0, 3298.0, 3550.0, 3836.0, 3839.0, 3841.0, 4077.0, 4154.0, 4528.0, 4683.0, 4691.0, 4801.0, 4869.0, 5111.0, 5356.0, 5393.0, 5433.0, 5436.0, 5479.0, 5494.0, 5511.0, 5557.0, 5562.0, 5565.0, 5599.0, 5608.0, 5683.0, 5716.0, 5720.0, 5781.0, 5868.0, 5884.0, 5885.0, 5925.0, 5928.0, 5965.0, 5983.0, 5985.0, 6102.0, 6154.0, 6194.0, 6198.0, 6210.0, 6342.0, 6418.0, 6426.0, 6428.0, 6434.0, 6498.0, 6596.0, 6605.0, 6617.0, 6670.0, 6671.0, 6683.0, 6717.0, 6772.0, 6789.0, 6873.0, 6879.0, 6883.0, 6884.0, 6917.0, 6924.0, 7013.0, 7155.0, 7175.0, 7247.0, 7321.0, 7323.0, 7324.0, 7358.0, 7398.0, 7507.0, 7514.0, 7518.0, 7520.0, 7541.0, 7544.0, 7559.0, 7570.0, 7572.0, 7596.0, 7702.0, 7913.0, 7922.0, 7936.0, 7993.0, 8125.0, 8161.0, 8467.0, 8504.0, 8520.0, 8545.0, 8575.0, 8653.0, 8658.0, 8661.0, 8697.0, 8725.0, 8805.0, 8930.0, 9015.0, 9031.0, 9126.0, 9184.0, 9188.0, 9318.0, 9320.0, 9324.0, 9330.0, 9342.0, 9360.0, 9406.0, 9416.0, 9589.0, 9652.0, 9716.0, 9734.0, 9774.0, 9848.0, 9879.0, 9939.0, 9967.0, 9969.0, 9972.0, 9975.0, 9987.0, 10009.0, 10049.0, 10116.0, 10137.0, 10150.0, 10179.0, 10199.0, 10210.0, 10236.0, 10254.0, 10274.0, 10284.0, 10285.0, 10329.0, 10393.0, 10450.0, 10477.0, 10492.0, 10513.0, 10527.0, 10592.0, 10600.0, 10618.0, 10657.0, 10664.0, 10668.0, 10728.0, 10741.0, 10771.0, 10772.0, 10773.0, 10845.0, 10916.0, 10951.0, 10987.0, 11017.0, 11056.0, 11103.0, 11124.0, 11157.0, 11168.0, 11201.0, 11260.0, 11335.0, 11339.0, 22803.0, 22894.0, 22926.0, 22938.0, 23063.0, 23064.0, 23160.0, 23244.0, 23272.0, 23283.0, 23411.0, 23429.0, 23451.0, 23512.0, 23515.0, 23517.0, 23528.0, 23595.0, 23673.0, 25842.0, 25879.0, 25913.0, 25926.0, 25949.0, 25962.0, 25983.0, 25998.0, 26009.0, 26054.0, 26277.0, 26610.0, 26747.0, 27238.0, 27292.0, 27316.0, 27336.0, 27347.0, 29079.0, 29080.0, 29110.0, 29117.0, 29915.0, 29966.0, 30832.0, 50484.0, 51010.0, 51056.0, 51068.0, 51071.0, 51076.0, 51077.0, 51119.0, 51163.0, 51194.0, 51300.0, 51322.0, 51340.0, 51397.0, 51493.0, 51562.0, 51616.0, 51639.0, 51691.0, 51727.0, 51762.0, 53981.0, 54165.0, 54468.0, 54494.0, 54556.0, 54764.0, 54928.0, 54934.0, 55012.0, 55013.0, 55145.0, 55164.0, 55166.0, 55183.0, 55319.0, 55602.0, 55629.0, 55660.0, 55671.0, 55696.0, 55781.0, 55892.0, 56254.0, 56849.0, 56916.0, 57092.0, 57117.0, 57223.0, 57599.0, 57695.0, 57703.0, 57708.0, 57721.0, 57819.0, 58493.0, 59338.0, 59348.0, 60560.0, 64121.0, 64318.0, 64412.0, 64710.0, 64795.0, 64802.0, 64895.0, 64924.0, 79023.0, 79074.0, 79576.0, 79647.0, 79685.0, 79692.0, 79892.0, 80010.0, 80067.0, 80829.0, 80854.0, 80856.0, 81556.0, 81608.0, 81847.0, 83737.0, 83932.0, 83940.0, 84108.0, 84135.0, 84191.0, 84248.0, 84265.0, 84295.0, 84333.0, 84365.0, 84661.0, 84864.0, 84946.0, 85313.0, 85437.0, 85457.0, 90390.0, 91452.0, 93587.0, 94056.0, 112858.0, 114799.0, 116461.0, 132660.0, 133383.0, 134430.0, 137492.0, 147923.0, 151987.0, 153222.0, 163859.0, 165918.0, 166968.0, 167227.0, 168451.0, 197370.0, 201931.0, 221264.0, 221443.0, 221830.0, 223082.0, 246184.0, 253430.0, 253461.0, 284697.0, 285381.0, 286053.0, 286826.0, 339324.0, 348995.0, 388566.0
GO:0005737	CC	e	cytoplasm	356/1225	4659/28555	5.26781e-06	2	356	0.000283459	102.0, 159.0, 164.0, 178.0, 196.0, 308.0, 329.0, 331.0, 382.0, 468.0, 571.0, 642.0, 664.0, 811.0, 817.0, 836.0, 900.0, 988.0, 998.0, 1070.0, 1147.0, 1161.0, 1398.0, 1407.0, 1434.0, 1452.0, 1460.0, 1499.0, 1525.0, 1615.0, 1642.0, 1654.0, 1655.0, 1660.0, 1736.0, 1739.0, 1827.0, 2058.0, 2060.0, 2332.0, 2632.0, 2653.0, 2665.0, 2908.0, 2926.0, 2950.0, 3068.0, 3148.0, 3151.0, 3157.0, 3176.0, 3298.0, 3329.0, 3416.0, 3417.0, 3422.0, 3550.0, 3612.0, 3615.0, 3652.0, 3716.0, 3836.0, 3842.0, 3843.0, 4012.0, 4082.0, 4154.0, 4594.0, 4673.0, 4676.0, 4690.0, 4869.0, 4953.0, 5049.0, 5052.0, 5073.0, 5082.0, 5290.0, 5295.0, 5393.0, 5479.0, 5501.0, 5511.0, 5525.0, 5562.0, 5565.0, 5573.0, 5599.0, 5611.0, 5636.0, 5683.0, 5716.0, 5720.0, 5756.0, 5781.0, 5868.0, 5879.0, 5906.0, 5921.0, 5965.0, 6059.0, 6102.0, 6154.0, 6175.0, 6198.0, 6210.0, 6418.0, 6426.0, 6428.0, 6443.0, 6451.0, 6477.0, 6596.0, 6683.0, 6717.0, 6729.0, 6767.0, 6772.0, 6789.0, 6879.0, 7009.0, 7013.0, 7098.0, 7163.0, 7175.0, 7247.0, 7321.0, 7411.0, 7507.0, 7514.0, 7555.0, 7803.0, 7846.0, 7852.0, 8125.0, 8239.0, 8411.0, 8520.0, 8575.0, 8658.0, 8661.0, 8697.0, 8723.0, 8725.0, 8790.0, 8798.0, 8883.0, 8892.0, 8894.0, 9039.0, 9101.0, 9306.0, 9318.0, 9342.0, 9354.0, 9360.0, 9364.0, 9419.0, 9451.0, 9468.0, 9525.0, 9541.0, 9589.0, 9637.0, 9652.0, 9689.0, 9694.0, 9734.0, 9774.0, 9802.0, 9805.0, 9829.0, 9848.0, 9939.0, 9975.0, 10020.0, 10092.0, 10116.0, 10146.0, 10150.0, 10196.0, 10206.0, 10254.0, 10285.0, 10314.0, 10342.0, 10450.0, 10513.0, 10553.0, 10592.0, 10600.0, 10640.0, 10657.0, 10772.0, 10795.0, 10950.0, 10971.0, 10987.0, 10988.0, 11103.0, 11123.0, 11157.0, 11235.0, 11260.0, 11261.0, 22872.0, 22902.0, 23063.0, 23064.0, 23111.0, 23122.0, 23376.0, 23411.0, 23424.0, 23429.0, 25978.0, 25998.0, 26054.0, 26060.0, 26135.0, 26225.0, 26610.0, 27250.0, 28971.0, 29110.0, 29117.0, 29915.0, 30851.0, 51002.0, 51010.0, 51015.0, 51068.0, 51074.0, 51076.0, 51119.0, 51122.0, 51164.0, 51170.0, 51185.0, 51247.0, 51251.0, 51290.0, 51320.0, 51379.0, 51397.0, 51430.0, 51493.0, 51520.0, 51569.0, 51582.0, 51696.0, 51715.0, 51727.0, 54165.0, 54206.0, 54407.0, 54439.0, 54468.0, 54499.0, 54583.0, 54764.0, 54800.0, 54808.0, 55164.0, 55183.0, 55218.0, 55234.0, 55251.0, 55327.0, 55364.0, 55432.0, 55437.0, 55573.0, 55631.0, 55696.0, 55706.0, 55763.0, 55781.0, 55783.0, 55786.0, 55906.0, 56180.0, 56474.0, 56658.0, 56990.0, 57103.0, 57120.0, 57223.0, 57551.0, 57600.0, 57708.0, 57819.0, 57826.0, 59338.0, 60485.0, 60560.0, 63826.0, 63979.0, 64121.0, 64398.0, 64412.0, 64431.0, 64710.0, 64786.0, 64795.0, 64802.0, 79807.0, 79872.0, 80319.0, 80351.0, 80817.0, 81545.0, 81573.0, 81579.0, 81847.0, 83544.0, 83594.0, 83737.0, 84056.0, 84135.0, 84230.0, 84365.0, 84376.0, 85365.0, 90355.0, 92140.0, 92482.0, 112487.0, 112858.0, 115294.0, 121512.0, 123879.0, 125228.0, 127018.0, 128338.0, 134492.0, 135114.0, 151987.0, 153241.0, 157638.0, 166378.0, 167227.0, 219899.0, 221079.0, 221264.0, 221477.0, 223082.0, 252884.0, 253430.0, 253959.0, 254013.0, 285381.0, 285755.0, 339745.0, 441951.0, 653464.0
GO:0030134	CC	e	COPII-coated ER to Golgi transport vesicle	10/1225	40/28555	5.31788e-06	8	10	0.000283459	10959.0, 10972.0, 11018.0, 22872.0, 23423.0, 50999.0, 51014.0, 51290.0, 222068.0, 286451.0
GO:0005829	CC	e	cytosol	447/1225	5207/28555	5.48129e-06	2	447	0.000283576	128.0, 159.0, 164.0, 178.0, 196.0, 219.0, 262.0, 308.0, 329.0, 331.0, 372.0, 382.0, 387.0, 538.0, 567.0, 571.0, 642.0, 648.0, 665.0, 669.0, 811.0, 817.0, 829.0, 836.0, 904.0, 998.0, 1019.0, 1069.0, 1147.0, 1207.0, 1315.0, 1398.0, 1399.0, 1429.0, 1434.0, 1452.0, 1457.0, 1460.0, 1499.0, 1528.0, 1615.0, 1654.0, 1660.0, 1666.0, 1676.0, 1739.0, 1964.0, 1982.0, 2058.0, 2060.0, 2098.0, 2332.0, 2585.0, 2632.0, 2665.0, 2729.0, 2730.0, 2908.0, 2935.0, 2950.0, 2957.0, 3155.0, 3157.0, 3176.0, 3183.0, 3267.0, 3329.0, 3416.0, 3417.0, 3422.0, 3612.0, 3615.0, 3685.0, 3716.0, 3836.0, 3839.0, 3841.0, 3842.0, 4012.0, 4077.0, 4154.0, 4637.0, 4683.0, 4690.0, 4869.0, 4953.0, 5049.0, 5052.0, 5073.0, 5082.0, 5142.0, 5290.0, 5295.0, 5393.0, 5433.0, 5494.0, 5495.0, 5501.0, 5516.0, 5525.0, 5537.0, 5562.0, 5565.0, 5573.0, 5599.0, 5608.0, 5611.0, 5683.0, 5716.0, 5720.0, 5756.0, 5781.0, 5825.0, 5867.0, 5868.0, 5876.0, 5879.0, 5885.0, 5906.0, 5908.0, 5921.0, 5928.0, 6059.0, 6120.0, 6154.0, 6175.0, 6184.0, 6194.0, 6198.0, 6210.0, 6240.0, 6251.0, 6342.0, 6418.0, 6450.0, 6477.0, 6655.0, 6671.0, 6683.0, 6717.0, 6726.0, 6729.0, 6767.0, 6772.0, 6789.0, 6836.0, 6885.0, 6897.0, 7019.0, 7095.0, 7110.0, 7155.0, 7184.0, 7247.0, 7321.0, 7323.0, 7324.0, 7326.0, 7328.0, 7337.0, 7358.0, 7398.0, 7411.0, 7514.0, 7518.0, 7520.0, 7541.0, 7555.0, 7705.0, 7812.0, 7846.0, 8027.0, 8065.0, 8239.0, 8411.0, 8443.0, 8467.0, 8504.0, 8540.0, 8575.0, 8615.0, 8653.0, 8658.0, 8661.0, 8669.0, 8697.0, 8725.0, 8790.0, 8805.0, 8883.0, 8892.0, 8894.0, 8905.0, 9039.0, 9061.0, 9101.0, 9126.0, 9140.0, 9184.0, 9188.0, 9255.0, 9276.0, 9306.0, 9318.0, 9320.0, 9324.0, 9337.0, 9342.0, 9360.0, 9367.0, 9451.0, 9525.0, 9652.0, 9724.0, 9779.0, 9829.0, 9859.0, 9939.0, 9946.0, 9972.0, 9987.0, 10009.0, 10020.0, 10049.0, 10092.0, 10116.0, 10146.0, 10190.0, 10196.0, 10254.0, 10274.0, 10284.0, 10342.0, 10393.0, 10427.0, 10450.0, 10477.0, 10483.0, 10495.0, 10527.0, 10549.0, 10553.0, 10592.0, 10627.0, 10640.0, 10657.0, 10728.0, 10767.0, 10772.0, 10795.0, 10818.0, 10845.0, 10890.0, 10916.0, 10928.0, 10971.0, 10987.0, 10988.0, 11124.0, 11157.0, 11168.0, 11231.0, 11235.0, 11260.0, 11261.0, 11337.0, 22872.0, 22878.0, 22894.0, 22902.0, 22926.0, 22931.0, 23011.0, 23063.0, 23111.0, 23122.0, 23136.0, 23179.0, 23190.0, 23244.0, 23317.0, 23376.0, 23411.0, 23556.0, 23637.0, 24138.0, 25879.0, 25917.0, 25934.0, 25936.0, 25962.0, 25978.0, 26046.0, 26054.0, 26060.0, 26127.0, 26130.0, 26135.0, 26224.0, 26234.0, 26235.0, 26286.0, 27068.0, 27230.0, 27236.0, 27250.0, 27292.0, 27347.0, 29110.0, 29117.0, 29915.0, 30851.0, 50484.0, 51002.0, 51010.0, 51056.0, 51071.0, 51074.0, 51076.0, 51119.0, 51128.0, 51164.0, 51170.0, 51194.0, 51251.0, 51379.0, 51493.0, 51520.0, 51552.0, 51562.0, 51582.0, 51715.0, 51727.0, 54165.0, 54206.0, 54468.0, 54469.0, 54583.0, 54764.0, 54801.0, 54928.0, 54934.0, 54974.0, 55012.0, 55093.0, 55142.0, 55164.0, 55166.0, 55432.0, 55437.0, 55500.0, 55571.0, 55573.0, 55629.0, 55671.0, 55745.0, 55746.0, 55763.0, 55770.0, 55773.0, 55781.0, 55825.0, 55862.0, 55958.0, 56474.0, 56658.0, 56984.0, 57103.0, 57107.0, 57122.0, 57231.0, 57498.0, 57551.0, 57590.0, 57600.0, 57695.0, 57703.0, 57763.0, 57819.0, 57826.0, 58478.0, 59338.0, 60485.0, 60560.0, 63826.0, 64083.0, 64121.0, 64400.0, 64422.0, 64895.0, 65056.0, 79003.0, 79023.0, 79576.0, 79598.0, 79631.0, 79646.0, 79672.0, 79692.0, 79872.0, 79892.0, 80067.0, 80143.0, 80351.0, 81545.0, 81631.0, 81847.0, 83594.0, 83737.0, 84078.0, 84191.0, 84265.0, 84376.0, 84640.0, 84669.0, 84864.0, 84890.0, 84946.0, 85313.0, 85365.0, 85457.0, 92482.0, 93587.0, 94056.0, 113251.0, 115752.0, 121512.0, 122769.0, 127018.0, 134218.0, 134492.0, 137492.0, 140739.0, 140886.0, 142891.0, 163859.0, 165918.0, 167227.0, 200576.0, 201626.0, 221264.0, 223082.0, 246184.0, 285381.0, 339324.0, 348235.0, 348995.0
GO:0005770	CC	e	late endosome	19/1225	136/28555	5.84255e-06	8	19	0.00029363	538.0, 1182.0, 3454.0, 4077.0, 5906.0, 7852.0, 8417.0, 9367.0, 9528.0, 25978.0, 29058.0, 51009.0, 51552.0, 55745.0, 57231.0, 57498.0, 57599.0, 79139.0, 201931.0
GO:0090734	CC	e	site of DNA damage	8/1225	25/28555	6.31047e-06	2	8	0.000304347	142.0, 6924.0, 7520.0, 8065.0, 10951.0, 11335.0, 55218.0, 221443.0
GO:0005634	CC	e	nucleus	455/1225	5311/28555	6.40184e-06	5	455	0.000304347	34.0, 102.0, 142.0, 178.0, 196.0, 329.0, 331.0, 427.0, 468.0, 538.0, 571.0, 642.0, 648.0, 664.0, 665.0, 811.0, 817.0, 836.0, 900.0, 904.0, 988.0, 1019.0, 1161.0, 1207.0, 1385.0, 1398.0, 1407.0, 1434.0, 1452.0, 1457.0, 1460.0, 1499.0, 1514.0, 1642.0, 1654.0, 1655.0, 1660.0, 1665.0, 1666.0, 1676.0, 1736.0, 1739.0, 1827.0, 1876.0, 2218.0, 2332.0, 2551.0, 2908.0, 2923.0, 2950.0, 2963.0, 2967.0, 3021.0, 3068.0, 3146.0, 3148.0, 3151.0, 3183.0, 3298.0, 3416.0, 3475.0, 3550.0, 3615.0, 3716.0, 3836.0, 3839.0, 3841.0, 3842.0, 3843.0, 4154.0, 4673.0, 4676.0, 4683.0, 4690.0, 4691.0, 4801.0, 4869.0, 5052.0, 5073.0, 5111.0, 5142.0, 5295.0, 5356.0, 5393.0, 5433.0, 5436.0, 5479.0, 5494.0, 5495.0, 5501.0, 5511.0, 5516.0, 5525.0, 5562.0, 5565.0, 5599.0, 5612.0, 5683.0, 5716.0, 5781.0, 5813.0, 5884.0, 5925.0, 5928.0, 5965.0, 5983.0, 5985.0, 6018.0, 6175.0, 6194.0, 6198.0, 6418.0, 6426.0, 6434.0, 6451.0, 6477.0, 6498.0, 6596.0, 6605.0, 6670.0, 6683.0, 6729.0, 6772.0, 6789.0, 6883.0, 6885.0, 7009.0, 7013.0, 7019.0, 7110.0, 7112.0, 7155.0, 7175.0, 7184.0, 7247.0, 7321.0, 7323.0, 7324.0, 7328.0, 7337.0, 7358.0, 7398.0, 7411.0, 7485.0, 7507.0, 7514.0, 7518.0, 7520.0, 7541.0, 7544.0, 7555.0, 7559.0, 7570.0, 7572.0, 7581.0, 7596.0, 7695.0, 7699.0, 7705.0, 7738.0, 7773.0, 7803.0, 7846.0, 7852.0, 7913.0, 7936.0, 8031.0, 8125.0, 8161.0, 8239.0, 8467.0, 8520.0, 8545.0, 8559.0, 8653.0, 8658.0, 8690.0, 8725.0, 8798.0, 8805.0, 8930.0, 9039.0, 9101.0, 9147.0, 9255.0, 9320.0, 9324.0, 9337.0, 9354.0, 9360.0, 9416.0, 9525.0, 9541.0, 9589.0, 9652.0, 9694.0, 9716.0, 9734.0, 9774.0, 9801.0, 9805.0, 9848.0, 9879.0, 9939.0, 9967.0, 9969.0, 9975.0, 10009.0, 10049.0, 10092.0, 10116.0, 10146.0, 10153.0, 10179.0, 10190.0, 10210.0, 10236.0, 10274.0, 10284.0, 10285.0, 10308.0, 10311.0, 10450.0, 10477.0, 10492.0, 10513.0, 10549.0, 10553.0, 10592.0, 10600.0, 10657.0, 10664.0, 10728.0, 10771.0, 10772.0, 10773.0, 10795.0, 10950.0, 10951.0, 10987.0, 11123.0, 11124.0, 11157.0, 11168.0, 11179.0, 11261.0, 11335.0, 11339.0, 22803.0, 22835.0, 22926.0, 22938.0, 23063.0, 23064.0, 23244.0, 23376.0, 23411.0, 23412.0, 23429.0, 23451.0, 23512.0, 23517.0, 23528.0, 25842.0, 25871.0, 25934.0, 25949.0, 26054.0, 26060.0, 26135.0, 26224.0, 26747.0, 27238.0, 27250.0, 27309.0, 27316.0, 27336.0, 29079.0, 29117.0, 29889.0, 29915.0, 30832.0, 51002.0, 51010.0, 51056.0, 51065.0, 51068.0, 51076.0, 51097.0, 51119.0, 51163.0, 51164.0, 51185.0, 51186.0, 51290.0, 51320.0, 51322.0, 51340.0, 51379.0, 51444.0, 51493.0, 51507.0, 51569.0, 51582.0, 51634.0, 51639.0, 51691.0, 51696.0, 51727.0, 54165.0, 54206.0, 54439.0, 54537.0, 54583.0, 54665.0, 54680.0, 54764.0, 54823.0, 55074.0, 55093.0, 55145.0, 55151.0, 55166.0, 55183.0, 55218.0, 55234.0, 55279.0, 55319.0, 55437.0, 55571.0, 55629.0, 55696.0, 55781.0, 55783.0, 55786.0, 55900.0, 55906.0, 56180.0, 56254.0, 56658.0, 56849.0, 56916.0, 56984.0, 57092.0, 57103.0, 57117.0, 57590.0, 57599.0, 57677.0, 57695.0, 57703.0, 57708.0, 57711.0, 57721.0, 57763.0, 57819.0, 58155.0, 58478.0, 58493.0, 59348.0, 60313.0, 60485.0, 63979.0, 64121.0, 64400.0, 64431.0, 64710.0, 64795.0, 64802.0, 64895.0, 65056.0, 79003.0, 79023.0, 79074.0, 79088.0, 79365.0, 79576.0, 79646.0, 79647.0, 79862.0, 79892.0, 79912.0, 80110.0, 80319.0, 80351.0, 80829.0, 81545.0, 81611.0, 81627.0, 81847.0, 83591.0, 83594.0, 83932.0, 83989.0, 84056.0, 84108.0, 84265.0, 84295.0, 84333.0, 84450.0, 84640.0, 84661.0, 84924.0, 84946.0, 85313.0, 85365.0, 85457.0, 90390.0, 91664.0, 92140.0, 93134.0, 93587.0, 112858.0, 113510.0, 114971.0, 123879.0, 126017.0, 132660.0, 135114.0, 140739.0, 140886.0, 146198.0, 147923.0, 148268.0, 148418.0, 151987.0, 153222.0, 153443.0, 163049.0, 163859.0, 165918.0, 166968.0, 168374.0, 168451.0, 197370.0, 199692.0, 221264.0, 222194.0, 252884.0, 253430.0, 253461.0, 253959.0, 254778.0, 259230.0, 284323.0, 285237.0, 285381.0, 286053.0, 339318.0, 339324.0, 339745.0, 374879.0, 388566.0, 440093.0, 441951.0
GO:0005759	CC	e	mitochondrial matrix	36/1225	373/28555	6.92179e-06	4	36	0.000320406	34.0, 219.0, 594.0, 1385.0, 1666.0, 2235.0, 2653.0, 2908.0, 3155.0, 3329.0, 3336.0, 4285.0, 4594.0, 6059.0, 7019.0, 10845.0, 11019.0, 23424.0, 27068.0, 27292.0, 51110.0, 55218.0, 57107.0, 80224.0, 84274.0, 84693.0, 84869.0, 85476.0, 90624.0, 140886.0, 152926.0, 196074.0, 200895.0, 201626.0, 254013.0, 441024.0
GO:1990904	CC	e	ribonucleoprotein complex	20/1225	151/28555	7.63731e-06	2	20	0.000335851	1655.0, 1660.0, 2058.0, 2332.0, 2926.0, 4691.0, 4869.0, 6154.0, 6175.0, 6194.0, 7155.0, 7514.0, 7520.0, 10137.0, 10146.0, 10236.0, 10492.0, 27316.0, 79631.0, 140886.0
GO:0005765	CC	e	lysosomal membrane	32/1225	317/28555	8.21183e-06	7	32	0.000352307	164.0, 967.0, 1182.0, 4012.0, 7098.0, 8417.0, 8763.0, 8905.0, 9528.0, 23317.0, 23557.0, 26985.0, 29919.0, 51374.0, 51552.0, 54468.0, 54664.0, 55353.0, 55529.0, 55745.0, 55788.0, 56674.0, 57120.0, 57231.0, 57600.0, 84925.0, 119032.0, 128338.0, 201931.0, 223082.0, 256471.0, 441027.0
GO:0005769	CC	e	early endosome	28/1225	263/28555	1.00308e-05	8	28	0.000420098	1182.0, 3146.0, 3329.0, 5868.0, 5869.0, 5906.0, 6477.0, 7098.0, 7803.0, 7852.0, 8411.0, 8417.0, 9101.0, 9135.0, 23011.0, 23161.0, 23355.0, 26060.0, 29058.0, 51009.0, 51107.0, 51552.0, 55353.0, 57590.0, 79139.0, 83737.0, 93380.0, 123606.0
GO:0000151	CC	e	ubiquitin ligase complex	16/1225	106/28555	1.15948e-05	4	16	0.000474308	648.0, 7321.0, 7324.0, 7993.0, 9354.0, 10210.0, 26224.0, 26234.0, 26235.0, 54165.0, 56254.0, 64795.0, 79872.0, 90390.0, 123879.0, 165918.0
GO:0030670	CC	e	phagocytic vesicle membrane	13/1225	73/28555	1.22809e-05	7	13	0.000490955	538.0, 567.0, 811.0, 5868.0, 8992.0, 9140.0, 9367.0, 9554.0, 10890.0, 51715.0, 51762.0, 55529.0, 200576.0
GO:0005787	CC	e	signal peptidase complex	4/1225	5/28555	1.62791e-05	4	4	0.00063633	9789.0, 23478.0, 60559.0, 90701.0
GO:0005643	CC	e	nuclear pore	12/1225	65/28555	1.80563e-05	3	12	0.000690457	3267.0, 3836.0, 3839.0, 3843.0, 7175.0, 8658.0, 9972.0, 10527.0, 11260.0, 55706.0, 55746.0, 57122.0
GO:0030127	CC	e	COPII vesicle coat	6/1225	15/28555	2.20676e-05	5	6	0.000825891	10427.0, 10483.0, 22872.0, 51014.0, 51128.0, 56681.0
GO:1904813	CC	e	ficolin-1-rich granule lumen	17/1225	124/28555	2.28865e-05	4	17	0.000838695	178.0, 427.0, 1460.0, 1654.0, 2799.0, 2950.0, 3146.0, 3417.0, 3615.0, 5049.0, 5683.0, 7130.0, 10092.0, 10450.0, 10549.0, 23412.0, 51071.0
GO:0005813	CC	e	centrosome	44/1225	520/28555	2.41163e-05	3	44	0.000865726	468.0, 998.0, 1069.0, 1070.0, 1452.0, 1499.0, 1654.0, 1660.0, 3176.0, 4082.0, 4869.0, 5111.0, 5142.0, 5525.0, 5573.0, 6683.0, 7559.0, 9342.0, 9525.0, 9541.0, 9859.0, 10190.0, 23063.0, 23637.0, 25879.0, 51164.0, 51715.0, 54801.0, 55012.0, 55081.0, 55142.0, 57223.0, 57539.0, 79598.0, 79692.0, 80817.0, 84056.0, 84333.0, 84376.0, 115752.0, 137492.0, 151987.0, 153241.0, 202018.0
GO:0031965	CC	e	nuclear membrane	25/1225	233/28555	2.57487e-05	4	25	0.000905838	1019.0, 5356.0, 6683.0, 7175.0, 7514.0, 8658.0, 9330.0, 9589.0, 9801.0, 9805.0, 9972.0, 10390.0, 51495.0, 53371.0, 54884.0, 55151.0, 55183.0, 55706.0, 55746.0, 55852.0, 57122.0, 63931.0, 79647.0, 92140.0, 221264.0
GO:0001650	CC	e	fibrillar center	18/1225	139/28555	2.91829e-05	2	18	0.00100652	1736.0, 5049.0, 5356.0, 7013.0, 8161.0, 8467.0, 8615.0, 9879.0, 23160.0, 23411.0, 26747.0, 30851.0, 55145.0, 55786.0, 79685.0, 84135.0, 92140.0, 223082.0
GO:0032040	CC	e	small-subunit processome	9/1225	39/28555	3.15971e-05	4	9	0.00106883	7520.0, 9724.0, 10199.0, 11103.0, 25879.0, 25983.0, 51077.0, 84294.0, 134430.0
GO:0030140	CC	e	trans-Golgi network transport vesicle	6/1225	17/28555	5.06747e-05	9	6	0.00168183	538.0, 10618.0, 10972.0, 51552.0, 51762.0, 57120.0
GO:0005669	CC	e	transcription factor TFIID complex	8/1225	33/28555	5.96609e-05	4	8	0.0019434	2957.0, 2967.0, 6873.0, 6879.0, 6883.0, 6884.0, 6917.0, 51616.0
GO:0000793	CC	e	condensed chromosome	7/1225	25/28555	6.39818e-05	6	7	0.00204625	3146.0, 3148.0, 8467.0, 9031.0, 10592.0, 10664.0, 55183.0
GO:0045335	CC	e	phagocytic vesicle	11/1225	63/28555	6.85745e-05	8	11	0.00215397	998.0, 1182.0, 2923.0, 3685.0, 5868.0, 5906.0, 9367.0, 23673.0, 51552.0, 51715.0, 51762.0
GO:0005694	CC	e	chromosome	21/1225	190/28555	7.22652e-05	5	21	0.00223008	2332.0, 4691.0, 5885.0, 5965.0, 8886.0, 9126.0, 9188.0, 10199.0, 10274.0, 10771.0, 11103.0, 23063.0, 23244.0, 51406.0, 54537.0, 55299.0, 80854.0, 84298.0, 84365.0, 85865.0, 114799.0
GO:0012507	CC	e	ER to Golgi transport vesicle membrane	10/1225	54/28555	8.70109e-05	7	10	0.00263883	567.0, 8615.0, 9554.0, 10175.0, 10427.0, 10959.0, 10972.0, 22872.0, 51128.0, 203547.0
GO:0070765	CC	e	gamma-secretase complex	4/1225	7/28555	0.000106306	4	4	0.00316936	10972.0, 51107.0, 55851.0, 83464.0
GO:0044322	CC	e	endoplasmic reticulum quality control compartment	7/1225	27/28555	0.000109635	2	7	0.00321415	811.0, 6400.0, 10206.0, 11236.0, 51009.0, 79139.0, 80267.0
GO:0016021	CC	e	integral component of membrane	199/1225	3580/28555	0.000120753	3	199	0.00343609	102.0, 538.0, 665.0, 746.0, 1182.0, 1355.0, 1362.0, 1528.0, 1603.0, 2181.0, 2824.0, 3454.0, 3459.0, 3703.0, 4249.0, 4685.0, 5279.0, 5825.0, 6184.0, 6307.0, 6309.0, 6400.0, 6683.0, 6713.0, 6745.0, 6747.0, 6836.0, 7009.0, 7095.0, 7485.0, 7852.0, 7922.0, 8417.0, 8754.0, 8992.0, 9117.0, 9166.0, 9528.0, 9554.0, 9789.0, 9848.0, 9950.0, 10175.0, 10206.0, 10390.0, 10396.0, 10558.0, 10559.0, 10618.0, 10955.0, 10959.0, 10972.0, 11014.0, 11018.0, 11231.0, 11236.0, 22862.0, 22875.0, 22908.0, 23306.0, 23390.0, 23423.0, 23471.0, 23478.0, 23484.0, 23556.0, 23673.0, 25923.0, 26175.0, 26984.0, 27032.0, 27230.0, 29058.0, 29071.0, 29103.0, 29880.0, 50640.0, 50814.0, 50999.0, 51014.0, 51026.0, 51075.0, 51107.0, 51109.0, 51144.0, 51227.0, 51290.0, 51300.0, 51374.0, 51430.0, 51439.0, 51522.0, 51528.0, 51643.0, 51768.0, 54470.0, 54664.0, 54675.0, 54708.0, 54928.0, 55028.0, 55129.0, 55151.0, 55186.0, 55218.0, 55326.0, 55334.0, 55353.0, 55529.0, 55676.0, 55706.0, 55751.0, 55788.0, 55824.0, 55830.0, 55851.0, 55852.0, 55973.0, 56180.0, 56674.0, 56889.0, 56900.0, 56951.0, 57231.0, 57498.0, 57515.0, 58515.0, 60492.0, 60559.0, 64418.0, 64645.0, 64747.0, 65062.0, 65084.0, 79001.0, 79086.0, 79139.0, 79644.0, 79694.0, 79966.0, 80021.0, 80067.0, 80856.0, 81537.0, 81539.0, 81790.0, 83464.0, 83941.0, 84216.0, 84272.0, 84641.0, 84826.0, 84920.0, 84925.0, 84928.0, 85013.0, 85365.0, 90701.0, 91452.0, 92126.0, 92140.0, 93380.0, 94101.0, 113402.0, 114805.0, 116068.0, 116254.0, 118987.0, 123606.0, 125228.0, 128338.0, 135152.0, 137695.0, 142891.0, 144245.0, 147007.0, 152559.0, 153339.0, 154467.0, 157378.0, 160418.0, 169200.0, 171546.0, 201595.0, 201895.0, 201931.0, 202018.0, 203547.0, 221477.0, 222068.0, 256471.0, 286148.0, 286451.0, 388650.0, 401152.0, 440026.0, 643155.0, 647087.0, 728819.0
GO:0034774	CC	e	secretory granule lumen	15/1225	115/28555	0.000121113	6	15	0.00343609	178.0, 1460.0, 1654.0, 2665.0, 2950.0, 3146.0, 3417.0, 3615.0, 5049.0, 5683.0, 7520.0, 10092.0, 10450.0, 10549.0, 51071.0
GO:0000974	CC	e	Prp19 complex	5/1225	13/28555	0.000138976	2	5	0.00379929	988.0, 5356.0, 25949.0, 51340.0, 55696.0
GO:0030126	CC	e	COPI vesicle coat	5/1225	13/28555	0.000138976	5	5	0.00379929	372.0, 1315.0, 9276.0, 23423.0, 51014.0
GO:0035861	CC	e	site of double-strand break	11/1225	68/28555	0.000140394	3	11	0.00379929	142.0, 4683.0, 7518.0, 10092.0, 23376.0, 51444.0, 54537.0, 55183.0, 56916.0, 58493.0, 165918.0
GO:0036396	CC	e	RNA N6-methyladenosine methyltransferase complex	4/1225	8/28555	0.00020537	5	4	0.00539172	9589.0, 25962.0, 57721.0, 79872.0
GO:0036513	CC	e	Derlin-1 retrotranslocation complex	4/1225	8/28555	0.00020537	3	4	0.00539172	6400.0, 11236.0, 55829.0, 79139.0
GO:0005844	CC	e	polysome	8/1225	39/28555	0.000210366	3	8	0.00542331	811.0, 1660.0, 2332.0, 6194.0, 7411.0, 55364.0, 60560.0, 113251.0
GO:0005802	CC	e	trans-Golgi network	19/1225	176/28555	0.000212739	4	19	0.00542331	102.0, 538.0, 5879.0, 10396.0, 10618.0, 10890.0, 23011.0, 23122.0, 26225.0, 27032.0, 29058.0, 51056.0, 51552.0, 55773.0, 64083.0, 84661.0, 157769.0, 221079.0, 286451.0
GO:0008021	CC	e	synaptic vesicle	15/1225	122/28555	0.000235441	9	15	0.0059163	102.0, 1182.0, 5142.0, 5868.0, 8417.0, 9554.0, 10890.0, 10987.0, 23557.0, 23673.0, 29058.0, 51107.0, 51762.0, 56947.0, 284697.0
GO:0030173	CC	e	integral component of Golgi membrane	10/1225	61/28555	0.000249902	5	10	0.00619124	2218.0, 10282.0, 10559.0, 23443.0, 25972.0, 51030.0, 55032.0, 55454.0, 142891.0, 259230.0
GO:0000777	CC	e	condensed chromosome kinetochore	12/1225	86/28555	0.000299909	6	12	0.00727197	1452.0, 5501.0, 9184.0, 23122.0, 25936.0, 55746.0, 57122.0, 79003.0, 79023.0, 84295.0, 134492.0, 348995.0
GO:0005779	CC	e	integral component of peroxisomal membrane	5/1225	15/28555	0.000301793	5	5	0.00727197	5193.0, 5194.0, 5828.0, 8504.0, 10478.0
GO:0005925	CC	e	focal adhesion	34/1225	416/28555	0.000343191	5	34	0.00807931	102.0, 214.0, 308.0, 382.0, 387.0, 567.0, 811.0, 998.0, 1499.0, 2665.0, 2923.0, 3685.0, 3716.0, 4082.0, 4869.0, 5479.0, 5501.0, 5756.0, 5879.0, 5898.0, 6175.0, 6251.0, 7184.0, 8754.0, 10092.0, 10146.0, 10890.0, 10971.0, 11261.0, 23011.0, 23122.0, 51056.0, 51164.0, 51495.0
GO:0070971	CC	e	endoplasmic reticulum exit site	7/1225	32/28555	0.000344485	2	7	0.00807931	10342.0, 10427.0, 10483.0, 22872.0, 50999.0, 51128.0, 56681.0
GO:0000783	CC	e	nuclear telomere cap complex	4/1225	9/28555	0.000357092	4	4	0.00813051	7013.0, 7520.0, 25913.0, 26277.0
GO:0000839	CC	e	Hrd1p ubiquitin ligase ERAD-L complex	4/1225	9/28555	0.000357092	8	4	0.00813051	6400.0, 51009.0, 51439.0, 79139.0
GO:0010008	CC	e	endosome membrane	22/1225	226/28555	0.000360534	5	22	0.00813051	967.0, 1182.0, 5868.0, 6885.0, 7098.0, 7323.0, 8763.0, 8992.0, 9445.0, 9525.0, 9779.0, 23317.0, 26060.0, 29110.0, 51107.0, 51715.0, 55681.0, 55851.0, 83464.0, 137492.0, 200576.0, 223082.0
GO:0005768	CC	e	endosome	26/1225	289/28555	0.000369687	7	26	0.00823138	382.0, 387.0, 3716.0, 5867.0, 5868.0, 5869.0, 6683.0, 8417.0, 8763.0, 9135.0, 9525.0, 10092.0, 10311.0, 10618.0, 10890.0, 23011.0, 23484.0, 25978.0, 26060.0, 26130.0, 51762.0, 54664.0, 55353.0, 64083.0, 83452.0, 201931.0
GO:0000138	CC	e	Golgi trans cisterna	4/1225	10/28555	0.000574942	5	4	0.0124171	9528.0, 10282.0, 259230.0, 286451.0
GO:0031080	CC	e	nuclear pore outer ring	4/1225	10/28555	0.000574942	3	4	0.0124171	55746.0, 57122.0, 79023.0, 348995.0
GO:0005852	CC	e	eukaryotic translation initiation factor 3 complex	5/1225	17/28555	0.000578852	2	5	0.0124171	1654.0, 6059.0, 8661.0, 8669.0, 10987.0
GO:0000791	CC	e	euchromatin	7/1225	36/28555	0.000735682	3	7	0.0152715	1385.0, 1499.0, 8805.0, 11335.0, 23411.0, 27316.0, 440093.0
GO:0030663	CC	e	COPI-coated vesicle membrane	3/1225	5/28555	0.000737966	7	3	0.0152715	10959.0, 11014.0, 147007.0
GO:0005726	CC	e	perichromatin fibrils	3/1225	5/28555	0.000737966	2	3	0.0152715	1660.0, 8805.0, 26747.0
GO:0000178	CC	e	exosome (RNase complex)	5/1225	18/28555	0.000773313	4	5	0.0158169	5393.0, 22894.0, 23517.0, 51010.0, 115752.0
GO:0016363	CC	e	nuclear matrix	13/1225	109/28555	0.000802563	2	13	0.0162265	1161.0, 5885.0, 8520.0, 9126.0, 9360.0, 10274.0, 11260.0, 22938.0, 23515.0, 26277.0, 26747.0, 55660.0, 59348.0
GO:0031519	CC	e	PcG protein complex	6/1225	27/28555	0.000838779	3	6	0.016766	648.0, 1457.0, 1460.0, 23429.0, 84108.0, 84333.0
GO:0017101	CC	e	aminoacyl-tRNA synthetase multienzyme complex	4/1225	11/28555	0.000872844	2	4	0.0172509	1615.0, 2058.0, 9255.0, 51520.0
GO:0055038	CC	e	recycling endosome membrane	11/1225	84/28555	0.00091195	6	11	0.0178235	382.0, 567.0, 2923.0, 5867.0, 5879.0, 10890.0, 23673.0, 51201.0, 51552.0, 51762.0, 57826.0
GO:0071011	CC	e	precatalytic spliceosome	5/1225	19/28555	0.00101264	4	5	0.0195741	51634.0, 51639.0, 51691.0, 55234.0, 57819.0
GO:0071005	CC	e	U2-type precatalytic spliceosome	8/1225	50/28555	0.00121001	5	8	0.0231348	3550.0, 11157.0, 23451.0, 51634.0, 51691.0, 55234.0, 57703.0, 57819.0
GO:0000177	CC	e	cytoplasmic exosome (RNase complex)	4/1225	12/28555	0.00126494	5	4	0.0231773	5393.0, 22894.0, 51010.0, 115752.0
GO:0043596	CC	e	nuclear replication fork	4/1225	12/28555	0.00126494	3	4	0.0231773	5111.0, 8467.0, 9031.0, 56916.0
GO:0044615	CC	e	nuclear pore nuclear basket	4/1225	12/28555	0.00126494	3	4	0.0231773	1069.0, 1070.0, 7175.0, 9972.0
GO:0008250	CC	e	oligosaccharyltransferase complex	4/1225	12/28555	0.00126494	4	4	0.0231773	1603.0, 3703.0, 6184.0, 201595.0
GO:0005782	CC	e	peroxisomal matrix	8/1225	51/28555	0.00138195	5	8	0.0248047	3155.0, 3416.0, 3417.0, 5825.0, 6342.0, 8443.0, 8540.0, 83594.0
GO:0070937	CC	e	CRD-mediated mRNA stability complex	3/1225	6/28555	0.00142876	2	3	0.0248831	1660.0, 7812.0, 10492.0
GO:0000408	CC	e	EKC/KEOPS complex	3/1225	6/28555	0.00142876	2	3	0.0248831	51002.0, 64172.0, 112858.0
GO:0098837	CC	e	postsynaptic recycling endosome	3/1225	6/28555	0.00142876	9	3	0.0248831	5867.0, 23673.0, 51201.0
GO:0005741	CC	e	mitochondrial outer membrane	17/1225	169/28555	0.00159239	6	17	0.0274609	664.0, 665.0, 1528.0, 2181.0, 5501.0, 6198.0, 10857.0, 23111.0, 54470.0, 54708.0, 54974.0, 55218.0, 55326.0, 56947.0, 57103.0, 374986.0, 647087.0
GO:0034399	CC	e	nuclear periphery	4/1225	13/28555	0.00176536	2	4	0.0299509	468.0, 7175.0, 9972.0, 57122.0
GO:0034998	CC	e	oligosaccharyltransferase I complex	2/1225	2/28555	0.00183894	5	2	0.0299509	746.0, 201595.0
GO:0017109	CC	e	glutamate-cysteine ligase complex	2/1225	2/28555	0.00183894	3	2	0.0299509	2729.0, 2730.0
GO:0032994	CC	e	protein-lipid complex	2/1225	2/28555	0.00183894	2	2	0.0299509	1622.0, 8504.0
GO:0036502	CC	e	Derlin-1-VIMP complex	2/1225	2/28555	0.00183894	3	2	0.0299509	55829.0, 79139.0
GO:0009923	CC	e	fatty acid elongase complex	2/1225	2/28555	0.00183894	4	2	0.0299509	51144.0, 79071.0
GO:0031902	CC	e	late endosome membrane	13/1225	121/28555	0.00210381	6	13	0.0336419	967.0, 1182.0, 9525.0, 9528.0, 25978.0, 29919.0, 54664.0, 55353.0, 55529.0, 55745.0, 57231.0, 137492.0, 200576.0
GO:0033276	CC	e	transcription factor TFTC complex	4/1225	14/28555	0.00238809	8	4	0.0370247	6873.0, 6879.0, 6883.0, 51616.0
GO:0036464	CC	e	cytoplasmic ribonucleoprotein granule	10/1225	81/28555	0.00240712	6	10	0.0370247	998.0, 1660.0, 2332.0, 4691.0, 5879.0, 6175.0, 6194.0, 7846.0, 11201.0, 167227.0
GO:0070187	CC	e	shelterin complex	3/1225	7/28555	0.0024206	5	3	0.0370247	7013.0, 25913.0, 26277.0
GO:0120115	CC	e	Lsm2-8 complex	3/1225	7/28555	0.0024206	3	3	0.0370247	11157.0, 51691.0, 57819.0
GO:0008278	CC	e	cohesin complex	3/1225	7/28555	0.0024206	2	3	0.0370247	5885.0, 9126.0, 10274.0
GO:0005811	CC	e	lipid droplet	11/1225	95/28555	0.00250328	5	11	0.0379592	2181.0, 5908.0, 6418.0, 6683.0, 22931.0, 23111.0, 23197.0, 50814.0, 51097.0, 51170.0, 65084.0
GO:0005790	CC	e	smooth endoplasmic reticulum	5/1225	23/28555	0.00254105	6	5	0.0382026	811.0, 5611.0, 6717.0, 10549.0, 11337.0
GO:0030496	CC	e	midbody	16/1225	168/28555	0.00305905	2	16	0.0456006	387.0, 998.0, 5501.0, 6683.0, 7184.0, 9101.0, 10190.0, 10210.0, 10640.0, 23111.0, 27309.0, 51056.0, 51097.0, 55958.0, 80817.0, 221477.0
GO:0005615	CC	p	extracellular space	38/1225	1685/28555	7.21963e-06	2	38	0.000325624	427.0, 567.0, 811.0, 967.0, 1362.0, 1486.0, 1514.0, 1519.0, 1642.0, 2218.0, 2519.0, 2923.0, 2950.0, 3068.0, 3146.0, 3148.0, 3151.0, 3329.0, 3416.0, 5052.0, 6451.0, 6924.0, 7098.0, 7130.0, 8754.0, 8804.0, 9255.0, 9445.0, 9723.0, 10208.0, 10495.0, 10577.0, 10924.0, 27316.0, 54414.0, 57045.0, 80031.0, 223117.0
GO:0005576	CC	p	extracellular region	51/1225	1793/28555	0.00137533	2	51	0.0248047	178.0, 308.0, 427.0, 567.0, 590.0, 811.0, 813.0, 829.0, 1460.0, 1514.0, 1525.0, 1654.0, 2519.0, 2665.0, 2799.0, 2950.0, 3021.0, 3068.0, 3146.0, 3183.0, 3417.0, 3572.0, 3615.0, 4012.0, 5049.0, 5611.0, 5683.0, 7130.0, 7184.0, 7520.0, 8763.0, 8804.0, 9445.0, 9723.0, 10092.0, 10450.0, 10549.0, 10577.0, 10916.0, 23071.0, 23197.0, 23412.0, 50859.0, 51071.0, 51097.0, 64786.0, 79582.0, 81579.0, 220979.0, 338645.0, 492311.0
GO:0062023	CC	p	collagen-containing extracellular matrix	5/1225	374/28555	0.00189271	4	5	0.0305438	308.0, 811.0, 1514.0, 3068.0, 7184.0
GO:0003724	MF	e	RNA helicase activity	15/1225	71/28555	2.69093e-07	9	15	0.000625724	1654.0, 1655.0, 1660.0, 1665.0, 8653.0, 8886.0, 9188.0, 9416.0, 9879.0, 10146.0, 11056.0, 23517.0, 54505.0, 55760.0, 79665.0
GO:0019003	MF	e	GDP binding	18/1225	74/28555	4.75618e-07	8	18	0.000625724	382.0, 4893.0, 5867.0, 5868.0, 5869.0, 5898.0, 5906.0, 5908.0, 6729.0, 9364.0, 9367.0, 10890.0, 22931.0, 23011.0, 51552.0, 51762.0, 57826.0, 64121.0
GO:0042393	MF	e	histone binding	25/1225	164/28555	5.9154e-07	3	25	0.000625724	1163.0, 1514.0, 4673.0, 4676.0, 4869.0, 5928.0, 6418.0, 6772.0, 7913.0, 8125.0, 8467.0, 8520.0, 8658.0, 9031.0, 10527.0, 10600.0, 23411.0, 25842.0, 29117.0, 56254.0, 79685.0, 81611.0, 84295.0, 148418.0, 165918.0
GO:0004842	MF	e	ubiquitin-protein transferase activity	30/1225	230/28555	7.27607e-07	4	30	0.000625724	329.0, 331.0, 1161.0, 5193.0, 6400.0, 6477.0, 7321.0, 7323.0, 7324.0, 7326.0, 7328.0, 7337.0, 8065.0, 8697.0, 10206.0, 10210.0, 10477.0, 11236.0, 26224.0, 26234.0, 50862.0, 55958.0, 56254.0, 64795.0, 79872.0, 80829.0, 81847.0, 83737.0, 165918.0, 197370.0
GO:0003713	MF	e	transcription coactivator activity	28/1225	231/28555	7.94661e-07	3	28	0.000625724	329.0, 1499.0, 1660.0, 3146.0, 3148.0, 4869.0, 6605.0, 6883.0, 7337.0, 8031.0, 8805.0, 9967.0, 9969.0, 10153.0, 10206.0, 10553.0, 10600.0, 10987.0, 22938.0, 23411.0, 29079.0, 29117.0, 29915.0, 56254.0, 57826.0, 64710.0, 90390.0, 92140.0
GO:0005525	MF	e	GTP binding	45/1225	372/28555	8.70674e-07	8	45	0.000625724	159.0, 382.0, 387.0, 998.0, 2935.0, 4528.0, 4893.0, 5867.0, 5868.0, 5869.0, 5879.0, 5898.0, 5906.0, 5908.0, 6102.0, 6729.0, 7846.0, 8790.0, 8892.0, 9364.0, 9367.0, 10767.0, 10890.0, 22931.0, 23011.0, 25923.0, 26225.0, 29083.0, 29889.0, 51128.0, 51184.0, 51493.0, 51552.0, 51715.0, 51762.0, 54974.0, 56681.0, 57826.0, 64121.0, 79631.0, 83452.0, 85476.0, 85865.0, 221079.0, 285282.0
GO:0003729	MF	e	mRNA binding	30/1225	196/28555	1.18978e-06	5	30	0.000659124	811.0, 1654.0, 1660.0, 1982.0, 2332.0, 2926.0, 5511.0, 6426.0, 6434.0, 7175.0, 7555.0, 8661.0, 8894.0, 9716.0, 9939.0, 10146.0, 10236.0, 10450.0, 10492.0, 10657.0, 23283.0, 23424.0, 23451.0, 27316.0, 51247.0, 51639.0, 57721.0, 58155.0, 84248.0, 200895.0
GO:0003682	MF	e	chromatin binding	42/1225	407/28555	1.41229e-06	2	42	0.000676645	904.0, 1460.0, 1499.0, 2332.0, 2551.0, 3151.0, 4673.0, 4676.0, 4869.0, 5111.0, 5562.0, 5884.0, 5885.0, 6418.0, 6498.0, 6605.0, 6670.0, 6873.0, 7019.0, 7155.0, 7175.0, 7936.0, 8725.0, 8805.0, 9126.0, 9324.0, 10274.0, 10592.0, 10951.0, 23272.0, 25842.0, 27316.0, 51322.0, 56254.0, 56916.0, 64318.0, 64710.0, 79576.0, 79892.0, 80854.0, 148418.0, 165918.0
GO:0003924	MF	e	GTPase activity	39/1225	318/28555	1.88178e-06	7	39	0.000811422	382.0, 387.0, 998.0, 1654.0, 2935.0, 4528.0, 4594.0, 4893.0, 5867.0, 5868.0, 5869.0, 5879.0, 5898.0, 5906.0, 5908.0, 5921.0, 6729.0, 7846.0, 9364.0, 9367.0, 10767.0, 10890.0, 22931.0, 23011.0, 25923.0, 29889.0, 51128.0, 51184.0, 51552.0, 51715.0, 51762.0, 56681.0, 57826.0, 64121.0, 79631.0, 83452.0, 85476.0, 85865.0, 285282.0
GO:0003723	MF	e	RNA binding	193/1225	1384/28555	2.26991e-06	4	193	0.000815653	142.0, 372.0, 811.0, 821.0, 988.0, 1207.0, 1399.0, 1615.0, 1654.0, 1655.0, 1660.0, 1665.0, 1736.0, 1964.0, 1982.0, 2332.0, 2665.0, 2908.0, 2923.0, 2926.0, 2935.0, 3068.0, 3146.0, 3148.0, 3151.0, 3183.0, 3267.0, 3329.0, 3336.0, 3615.0, 3842.0, 3843.0, 4154.0, 4528.0, 4673.0, 4676.0, 4691.0, 4869.0, 5052.0, 5073.0, 5393.0, 5479.0, 5501.0, 5511.0, 5813.0, 6154.0, 6175.0, 6184.0, 6194.0, 6210.0, 6426.0, 6428.0, 6434.0, 6596.0, 6605.0, 6726.0, 6729.0, 7019.0, 7175.0, 7184.0, 7247.0, 7514.0, 7520.0, 7555.0, 7812.0, 7913.0, 7936.0, 8125.0, 8575.0, 8615.0, 8653.0, 8661.0, 8886.0, 8894.0, 9188.0, 9337.0, 9360.0, 9406.0, 9416.0, 9689.0, 9716.0, 9774.0, 9879.0, 9939.0, 9967.0, 9987.0, 10137.0, 10146.0, 10150.0, 10153.0, 10179.0, 10199.0, 10236.0, 10240.0, 10284.0, 10285.0, 10450.0, 10492.0, 10657.0, 10772.0, 10988.0, 11056.0, 11103.0, 11123.0, 11157.0, 11168.0, 11231.0, 22803.0, 22862.0, 22894.0, 22938.0, 23064.0, 23160.0, 23272.0, 23283.0, 23451.0, 23515.0, 23517.0, 24138.0, 25879.0, 25917.0, 25926.0, 25940.0, 25949.0, 25962.0, 25972.0, 25983.0, 26135.0, 26747.0, 27238.0, 27250.0, 27292.0, 27316.0, 27336.0, 28957.0, 28977.0, 29080.0, 29889.0, 51010.0, 51065.0, 51068.0, 51077.0, 51119.0, 51163.0, 51320.0, 51340.0, 51406.0, 51493.0, 51634.0, 51639.0, 51691.0, 53981.0, 54439.0, 54505.0, 55086.0, 55299.0, 55602.0, 55660.0, 55696.0, 55760.0, 57703.0, 57819.0, 58155.0, 60313.0, 63931.0, 64318.0, 64710.0, 64895.0, 65056.0, 79576.0, 79665.0, 81608.0, 81627.0, 84135.0, 84248.0, 84294.0, 84295.0, 84298.0, 84365.0, 85313.0, 85437.0, 85476.0, 85865.0, 92140.0, 93587.0, 113251.0, 115752.0, 134218.0, 134430.0, 140886.0, 153443.0, 161424.0, 200916.0
GO:0005524	MF	e	ATP binding	110/1225	1458/28555	2.98593e-06	8	110	0.000923684	538.0, 817.0, 1019.0, 1147.0, 1182.0, 1452.0, 1457.0, 1615.0, 1654.0, 1655.0, 1660.0, 1665.0, 2058.0, 2181.0, 2585.0, 2729.0, 2963.0, 3329.0, 3336.0, 3416.0, 3716.0, 5290.0, 5562.0, 5599.0, 5608.0, 5756.0, 5825.0, 5884.0, 5965.0, 5985.0, 6059.0, 6198.0, 6240.0, 6596.0, 6683.0, 6789.0, 6885.0, 6897.0, 7155.0, 7184.0, 7321.0, 7323.0, 7324.0, 7326.0, 7328.0, 7520.0, 8467.0, 8653.0, 8798.0, 8886.0, 8892.0, 9031.0, 9039.0, 9061.0, 9126.0, 9188.0, 9416.0, 9445.0, 9451.0, 9525.0, 9706.0, 9716.0, 9778.0, 9879.0, 9967.0, 10020.0, 10146.0, 10396.0, 10477.0, 10592.0, 10845.0, 11056.0, 23064.0, 23517.0, 27032.0, 27347.0, 29110.0, 50640.0, 51520.0, 51727.0, 54505.0, 54974.0, 55278.0, 55437.0, 55500.0, 55681.0, 55760.0, 55781.0, 56474.0, 56916.0, 57551.0, 63826.0, 63979.0, 64398.0, 64802.0, 64895.0, 79646.0, 79665.0, 79672.0, 79738.0, 80224.0, 84056.0, 112858.0, 113510.0, 140739.0, 166378.0, 200576.0, 221264.0, 253430.0, 283459.0
GO:0042802	MF	e	identical protein binding	115/1225	1460/28555	2.99897e-06	3	115	0.000923684	34.0, 128.0, 142.0, 214.0, 262.0, 329.0, 331.0, 567.0, 590.0, 642.0, 664.0, 665.0, 817.0, 998.0, 1385.0, 1399.0, 1429.0, 1457.0, 1460.0, 1622.0, 1666.0, 2058.0, 2098.0, 2332.0, 2923.0, 3183.0, 3298.0, 3417.0, 3550.0, 3572.0, 3612.0, 4082.0, 4594.0, 4685.0, 4691.0, 5111.0, 5565.0, 5636.0, 5925.0, 6120.0, 6198.0, 6240.0, 6434.0, 6477.0, 6671.0, 6767.0, 6772.0, 6789.0, 6885.0, 6897.0, 7013.0, 7098.0, 7247.0, 7358.0, 7518.0, 7572.0, 7846.0, 7852.0, 8161.0, 8545.0, 8575.0, 8669.0, 9039.0, 9188.0, 9451.0, 9525.0, 9589.0, 9802.0, 9972.0, 10342.0, 10657.0, 10951.0, 10971.0, 11335.0, 11339.0, 22803.0, 22926.0, 23064.0, 23390.0, 23411.0, 23484.0, 25923.0, 26060.0, 26127.0, 26747.0, 27316.0, 29110.0, 50484.0, 51074.0, 51075.0, 51379.0, 51562.0, 53371.0, 54680.0, 54974.0, 55145.0, 55216.0, 56254.0, 56474.0, 56658.0, 56947.0, 57120.0, 58515.0, 60485.0, 63826.0, 64802.0, 79139.0, 79872.0, 80856.0, 84056.0, 84376.0, 84661.0, 84864.0, 135114.0, 286451.0
GO:0003677	MF	e	DNA binding	71/1225	898/28555	3.29119e-06	4	71	0.000946107	142.0, 196.0, 468.0, 811.0, 904.0, 988.0, 1407.0, 1642.0, 1654.0, 1660.0, 2957.0, 2963.0, 3148.0, 3267.0, 3615.0, 4801.0, 5511.0, 5612.0, 5965.0, 5983.0, 6018.0, 6418.0, 6596.0, 6655.0, 6883.0, 6884.0, 6917.0, 7013.0, 7110.0, 7112.0, 7155.0, 7247.0, 7520.0, 7570.0, 7705.0, 7913.0, 8467.0, 8653.0, 8690.0, 8930.0, 9015.0, 9330.0, 9774.0, 9967.0, 9972.0, 9987.0, 10146.0, 10210.0, 10657.0, 10773.0, 10795.0, 23064.0, 23429.0, 26009.0, 51379.0, 51507.0, 54469.0, 55081.0, 55279.0, 56916.0, 57599.0, 59348.0, 60313.0, 65056.0, 79685.0, 83591.0, 84295.0, 84450.0, 113510.0, 168451.0, 286826.0
GO:0046872	MF	e	metal ion binding	175/1225	2303/28555	3.66145e-06	4	175	0.000986761	102.0, 331.0, 1460.0, 1528.0, 1660.0, 2799.0, 2967.0, 3155.0, 3267.0, 3336.0, 3422.0, 3615.0, 3685.0, 3703.0, 3716.0, 4154.0, 4285.0, 4594.0, 5073.0, 5142.0, 5501.0, 5516.0, 5537.0, 5557.0, 5562.0, 5612.0, 5828.0, 6018.0, 6120.0, 6670.0, 6671.0, 7155.0, 7337.0, 7507.0, 7541.0, 7544.0, 7559.0, 7572.0, 7581.0, 7596.0, 7695.0, 7699.0, 7702.0, 7773.0, 8754.0, 8798.0, 8894.0, 9337.0, 9406.0, 9734.0, 9972.0, 10009.0, 10020.0, 10150.0, 10196.0, 10210.0, 10269.0, 10308.0, 10390.0, 10668.0, 10773.0, 10795.0, 10857.0, 10987.0, 10988.0, 11019.0, 11179.0, 11201.0, 11339.0, 22803.0, 22835.0, 22875.0, 23355.0, 23411.0, 23429.0, 23469.0, 23512.0, 23528.0, 25870.0, 26286.0, 26747.0, 27032.0, 27309.0, 29083.0, 30832.0, 50484.0, 50862.0, 51065.0, 51128.0, 51163.0, 51185.0, 51320.0, 51444.0, 51493.0, 54439.0, 54556.0, 54665.0, 54680.0, 54764.0, 54928.0, 55012.0, 55279.0, 55432.0, 55454.0, 55696.0, 55781.0, 55786.0, 55892.0, 55900.0, 55906.0, 56254.0, 57117.0, 57677.0, 57711.0, 59348.0, 64172.0, 64412.0, 64795.0, 64895.0, 79088.0, 79692.0, 79862.0, 79872.0, 80110.0, 80224.0, 80351.0, 80829.0, 80856.0, 81627.0, 81790.0, 83591.0, 83932.0, 83940.0, 84064.0, 84108.0, 84191.0, 84295.0, 84333.0, 84450.0, 84693.0, 84864.0, 84890.0, 84924.0, 91664.0, 93134.0, 114805.0, 118987.0, 121512.0, 126017.0, 132660.0, 135152.0, 146198.0, 147923.0, 148268.0, 152926.0, 163049.0, 165918.0, 168451.0, 197370.0, 199692.0, 201595.0, 201626.0, 221294.0, 222194.0, 223082.0, 252884.0, 253430.0, 253461.0, 284323.0, 285381.0, 339318.0, 339324.0, 374879.0, 388403.0, 388566.0
GO:0051082	MF	e	unfolded protein binding	17/1225	110/28555	4.49698e-06	3	17	0.00112809	811.0, 821.0, 3329.0, 3336.0, 4676.0, 4869.0, 5479.0, 6102.0, 6767.0, 7184.0, 7411.0, 10049.0, 10728.0, 10772.0, 10845.0, 55164.0, 134492.0
GO:0019899	MF	e	enzyme binding	36/1225	360/28555	4.7091e-06	3	36	0.00112809	142.0, 590.0, 1385.0, 1499.0, 1528.0, 3329.0, 5111.0, 5599.0, 5879.0, 5985.0, 6772.0, 7009.0, 7155.0, 8575.0, 9451.0, 10098.0, 10577.0, 10951.0, 10987.0, 11335.0, 22938.0, 23411.0, 51107.0, 51495.0, 54583.0, 54680.0, 54808.0, 55829.0, 55851.0, 57515.0, 64083.0, 64422.0, 80351.0, 84064.0, 84295.0, 115752.0
GO:0000175	MF	e	3'-5'-exoribonuclease activity	9/1225	32/28555	5.48242e-06	8	9	0.00124422	5073.0, 5393.0, 9337.0, 22803.0, 22894.0, 51010.0, 55218.0, 115752.0, 201626.0
GO:0005515	MF	e	protein binding	946/1225	12369/28555	6.35103e-06	2	946	0.00136928	102.0, 142.0, 159.0, 164.0, 178.0, 196.0, 214.0, 262.0, 308.0, 329.0, 331.0, 372.0, 382.0, 387.0, 468.0, 538.0, 567.0, 571.0, 590.0, 594.0, 642.0, 648.0, 664.0, 665.0, 669.0, 746.0, 811.0, 813.0, 817.0, 821.0, 829.0, 836.0, 900.0, 904.0, 967.0, 988.0, 998.0, 1019.0, 1069.0, 1070.0, 1102.0, 1147.0, 1161.0, 1163.0, 1182.0, 1207.0, 1272.0, 1315.0, 1355.0, 1385.0, 1398.0, 1399.0, 1407.0, 1434.0, 1452.0, 1457.0, 1460.0, 1499.0, 1514.0, 1519.0, 1525.0, 1528.0, 1615.0, 1642.0, 1654.0, 1655.0, 1660.0, 1665.0, 1676.0, 1736.0, 1739.0, 1827.0, 1876.0, 1964.0, 1982.0, 2058.0, 2060.0, 2098.0, 2181.0, 2188.0, 2218.0, 2235.0, 2332.0, 2519.0, 2551.0, 2632.0, 2653.0, 2665.0, 2729.0, 2730.0, 2799.0, 2908.0, 2923.0, 2926.0, 2935.0, 2950.0, 2957.0, 2963.0, 2967.0, 3021.0, 3030.0, 3146.0, 3148.0, 3151.0, 3183.0, 3267.0, 3298.0, 3329.0, 3336.0, 3416.0, 3417.0, 3454.0, 3459.0, 3550.0, 3572.0, 3612.0, 3615.0, 3685.0, 3703.0, 3716.0, 3836.0, 3839.0, 3841.0, 3842.0, 3843.0, 4012.0, 4077.0, 4154.0, 4594.0, 4637.0, 4673.0, 4676.0, 4683.0, 4690.0, 4691.0, 4801.0, 4869.0, 4893.0, 4953.0, 5049.0, 5052.0, 5073.0, 5082.0, 5111.0, 5193.0, 5194.0, 5290.0, 5295.0, 5356.0, 5393.0, 5433.0, 5436.0, 5479.0, 5494.0, 5495.0, 5501.0, 5511.0, 5516.0, 5525.0, 5537.0, 5557.0, 5562.0, 5565.0, 5573.0, 5599.0, 5608.0, 5612.0, 5636.0, 5683.0, 5716.0, 5720.0, 5756.0, 5781.0, 5813.0, 5825.0, 5828.0, 5867.0, 5868.0, 5869.0, 5876.0, 5879.0, 5884.0, 5885.0, 5898.0, 5906.0, 5908.0, 5921.0, 5925.0, 5928.0, 5965.0, 5983.0, 5985.0, 6018.0, 6059.0, 6102.0, 6120.0, 6154.0, 6175.0, 6184.0, 6194.0, 6198.0, 6210.0, 6240.0, 6251.0, 6302.0, 6307.0, 6342.0, 6400.0, 6418.0, 6426.0, 6428.0, 6434.0, 6443.0, 6477.0, 6498.0, 6596.0, 6605.0, 6617.0, 6655.0, 6670.0, 6671.0, 6683.0, 6713.0, 6717.0, 6726.0, 6729.0, 6745.0, 6747.0, 6767.0, 6772.0, 6789.0, 6836.0, 6873.0, 6879.0, 6883.0, 6884.0, 6885.0, 6897.0, 6917.0, 6924.0, 7009.0, 7013.0, 7019.0, 7098.0, 7110.0, 7112.0, 7130.0, 7163.0, 7175.0, 7184.0, 7247.0, 7321.0, 7323.0, 7324.0, 7326.0, 7328.0, 7337.0, 7398.0, 7411.0, 7485.0, 7507.0, 7514.0, 7518.0, 7520.0, 7541.0, 7544.0, 7555.0, 7559.0, 7572.0, 7695.0, 7699.0, 7702.0, 7705.0, 7773.0, 7803.0, 7812.0, 7846.0, 7852.0, 7913.0, 7922.0, 7936.0, 7993.0, 8027.0, 8065.0, 8125.0, 8161.0, 8239.0, 8411.0, 8417.0, 8467.0, 8504.0, 8520.0, 8540.0, 8545.0, 8559.0, 8560.0, 8575.0, 8615.0, 8658.0, 8661.0, 8669.0, 8697.0, 8723.0, 8725.0, 8754.0, 8763.0, 8798.0, 8805.0, 8883.0, 8886.0, 8892.0, 8894.0, 8905.0, 8930.0, 8992.0, 9015.0, 9031.0, 9039.0, 9086.0, 9101.0, 9117.0, 9126.0, 9135.0, 9140.0, 9166.0, 9184.0, 9188.0, 9255.0, 9276.0, 9306.0, 9318.0, 9320.0, 9330.0, 9337.0, 9342.0, 9354.0, 9360.0, 9364.0, 9367.0, 9403.0, 9406.0, 9416.0, 9419.0, 9445.0, 9451.0, 9525.0, 9528.0, 9541.0, 9554.0, 9589.0, 9637.0, 9652.0, 9694.0, 9706.0, 9716.0, 9723.0, 9724.0, 9734.0, 9774.0, 9779.0, 9801.0, 9802.0, 9805.0, 9832.0, 9848.0, 9859.0, 9939.0, 9967.0, 9972.0, 9975.0, 9987.0, 10009.0, 10020.0, 10026.0, 10049.0, 10092.0, 10098.0, 10116.0, 10137.0, 10146.0, 10175.0, 10179.0, 10190.0, 10196.0, 10199.0, 10206.0, 10208.0, 10210.0, 10236.0, 10240.0, 10254.0, 10269.0, 10274.0, 10282.0, 10284.0, 10285.0, 10311.0, 10314.0, 10329.0, 10330.0, 10342.0, 10390.0, 10396.0, 10427.0, 10450.0, 10477.0, 10478.0, 10483.0, 10492.0, 10513.0, 10527.0, 10549.0, 10553.0, 10558.0, 10559.0, 10577.0, 10592.0, 10618.0, 10627.0, 10640.0, 10657.0, 10664.0, 10668.0, 10728.0, 10741.0, 10767.0, 10771.0, 10772.0, 10773.0, 10818.0, 10845.0, 10857.0, 10890.0, 10916.0, 10924.0, 10928.0, 10950.0, 10951.0, 10955.0, 10959.0, 10971.0, 10972.0, 10987.0, 10988.0, 11017.0, 11018.0, 11103.0, 11123.0, 11124.0, 11157.0, 11168.0, 11201.0, 11231.0, 11235.0, 11236.0, 11260.0, 11261.0, 11335.0, 11337.0, 11339.0, 22803.0, 22872.0, 22875.0, 22878.0, 22894.0, 22902.0, 22908.0, 22926.0, 22931.0, 22938.0, 23011.0, 23063.0, 23064.0, 23071.0, 23111.0, 23122.0, 23136.0, 23160.0, 23179.0, 23190.0, 23197.0, 23244.0, 23272.0, 23283.0, 23317.0, 23355.0, 23376.0, 23390.0, 23411.0, 23412.0, 23424.0, 23429.0, 23443.0, 23451.0, 23471.0, 23478.0, 23484.0, 23512.0, 23515.0, 23517.0, 23528.0, 23557.0, 23595.0, 23637.0, 23673.0, 24138.0, 25842.0, 25870.0, 25879.0, 25913.0, 25917.0, 25923.0, 25926.0, 25934.0, 25936.0, 25940.0, 25949.0, 25962.0, 25972.0, 25978.0, 25983.0, 26009.0, 26046.0, 26054.0, 26060.0, 26127.0, 26135.0, 26224.0, 26234.0, 26235.0, 26277.0, 26286.0, 26610.0, 26747.0, 26984.0, 26985.0, 27230.0, 27236.0, 27238.0, 27250.0, 27309.0, 27316.0, 27347.0, 28971.0, 29071.0, 29079.0, 29080.0, 29083.0, 29103.0, 29110.0, 29117.0, 29915.0, 29919.0, 29966.0, 30851.0, 50484.0, 50814.0, 50862.0, 50999.0, 51002.0, 51009.0, 51010.0, 51015.0, 51026.0, 51030.0, 51056.0, 51065.0, 51071.0, 51074.0, 51075.0, 51076.0, 51077.0, 51107.0, 51109.0, 51110.0, 51119.0, 51122.0, 51128.0, 51144.0, 51164.0, 51170.0, 51184.0, 51185.0, 51194.0, 51227.0, 51247.0, 51251.0, 51290.0, 51300.0, 51315.0, 51320.0, 51322.0, 51340.0, 51374.0, 51379.0, 51397.0, 51406.0, 51439.0, 51444.0, 51493.0, 51495.0, 51507.0, 51520.0, 51522.0, 51531.0, 51552.0, 51562.0, 51569.0, 51582.0, 51616.0, 51634.0, 51635.0, 51639.0, 51642.0, 51643.0, 51691.0, 51715.0, 51762.0, 53371.0, 53981.0, 54165.0, 54206.0, 54407.0, 54431.0, 54468.0, 54469.0, 54537.0, 54583.0, 54664.0, 54680.0, 54708.0, 54764.0, 54800.0, 54801.0, 54808.0, 54819.0, 54934.0, 54974.0, 55012.0, 55028.0, 55032.0, 55081.0, 55086.0, 55093.0, 55142.0, 55145.0, 55151.0, 55161.0, 55164.0, 55166.0, 55183.0, 55216.0, 55218.0, 55234.0, 55251.0, 55278.0, 55299.0, 55319.0, 55326.0, 55327.0, 55334.0, 55353.0, 55364.0, 55432.0, 55437.0, 55454.0, 55500.0, 55529.0, 55571.0, 55602.0, 55629.0, 55631.0, 55660.0, 55681.0, 55696.0, 55746.0, 55760.0, 55763.0, 55770.0, 55773.0, 55781.0, 55786.0, 55788.0, 55824.0, 55829.0, 55848.0, 55851.0, 55862.0, 55892.0, 55900.0, 55906.0, 56180.0, 56254.0, 56474.0, 56658.0, 56674.0, 56681.0, 56900.0, 56916.0, 56947.0, 56952.0, 56984.0, 56990.0, 57045.0, 57092.0, 57103.0, 57107.0, 57117.0, 57120.0, 57122.0, 57226.0, 57456.0, 57515.0, 57539.0, 57544.0, 57551.0, 57590.0, 57599.0, 57600.0, 57677.0, 57695.0, 57703.0, 57708.0, 57721.0, 57763.0, 57819.0, 57826.0, 57827.0, 58478.0, 58493.0, 58515.0, 59338.0, 59348.0, 60313.0, 60485.0, 60492.0, 60559.0, 60560.0, 63826.0, 63915.0, 63931.0, 63979.0, 64083.0, 64121.0, 64398.0, 64400.0, 64422.0, 64431.0, 64746.0, 64786.0, 64795.0, 64802.0, 65056.0, 65062.0, 79001.0, 79003.0, 79023.0, 79071.0, 79074.0, 79088.0, 79139.0, 79365.0, 79576.0, 79598.0, 79647.0, 79665.0, 79685.0, 79738.0, 79807.0, 79839.0, 79862.0, 79872.0, 79892.0, 79912.0, 80010.0, 80067.0, 80110.0, 80143.0, 80224.0, 80351.0, 80817.0, 80854.0, 81539.0, 81545.0, 81573.0, 81579.0, 81608.0, 81611.0, 81627.0, 81631.0, 81790.0, 81847.0, 83452.0, 83464.0, 83544.0, 83594.0, 83737.0, 83932.0, 83940.0, 83941.0, 83989.0, 84056.0, 84064.0, 84078.0, 84108.0, 84135.0, 84191.0, 84230.0, 84248.0, 84265.0, 84267.0, 84272.0, 84274.0, 84294.0, 84295.0, 84298.0, 84328.0, 84333.0, 84365.0, 84376.0, 84450.0, 84640.0, 84641.0, 84661.0, 84669.0, 84693.0, 84864.0, 84869.0, 84890.0, 84919.0, 84920.0, 84924.0, 84946.0, 85013.0, 85313.0, 85365.0, 85437.0, 85457.0, 85476.0, 85865.0, 90355.0, 90390.0, 90624.0, 90701.0, 91612.0, 92140.0, 92342.0, 92482.0, 93380.0, 93587.0, 94056.0, 94101.0, 112487.0, 112858.0, 113251.0, 113402.0, 113510.0, 114971.0, 115294.0, 115752.0, 116254.0, 116461.0, 119032.0, 122769.0, 123606.0, 123879.0, 127018.0, 130355.0, 132660.0, 133022.0, 134218.0, 134492.0, 134553.0, 137492.0, 139231.0, 140739.0, 140886.0, 143884.0, 144245.0, 144363.0, 146198.0, 147007.0, 147923.0, 148362.0, 150275.0, 150737.0, 151987.0, 152559.0, 152926.0, 153222.0, 153241.0, 153339.0, 153733.0, 154467.0, 154791.0, 157378.0, 157638.0, 157769.0, 160418.0, 163049.0, 163859.0, 165918.0, 167227.0, 168374.0, 171546.0, 197370.0, 199692.0, 200576.0, 200916.0, 201595.0, 201895.0, 201965.0, 203547.0, 219899.0, 221079.0, 221154.0, 221443.0, 221477.0, 246184.0, 253430.0, 253461.0, 254778.0, 283459.0, 284323.0, 285282.0, 285381.0, 285672.0, 285755.0, 286053.0, 286451.0, 286826.0, 339324.0, 339745.0, 348235.0, 348995.0, 374879.0, 374986.0, 388403.0, 440026.0, 440093.0, 493753.0, 619208.0, 647087.0, 729852.0, 100129792.0, 101928527.0
GO:0008270	MF	e	zinc ion binding	62/1225	811/28555	1.3254e-05	6	62	0.00272149	128.0, 142.0, 329.0, 648.0, 811.0, 1362.0, 1429.0, 2058.0, 2908.0, 3416.0, 4012.0, 4077.0, 5193.0, 5876.0, 6477.0, 6596.0, 6897.0, 6917.0, 7555.0, 7570.0, 7705.0, 7738.0, 8411.0, 8658.0, 8805.0, 9031.0, 9975.0, 10206.0, 10314.0, 10427.0, 10483.0, 10600.0, 10664.0, 10771.0, 10845.0, 10924.0, 11236.0, 23515.0, 26009.0, 26046.0, 27309.0, 51074.0, 51110.0, 54469.0, 54708.0, 54819.0, 55145.0, 56658.0, 57590.0, 64924.0, 79685.0, 80319.0, 81847.0, 83594.0, 85437.0, 91612.0, 114799.0, 134218.0, 168374.0, 200576.0, 285672.0, 286053.0
GO:0003690	MF	e	double-stranded DNA binding	15/1225	97/28555	1.60436e-05	5	15	0.00314454	1407.0, 1660.0, 3068.0, 3146.0, 3148.0, 6772.0, 7520.0, 8545.0, 10269.0, 10771.0, 11168.0, 24138.0, 57599.0, 64710.0, 83932.0
GO:0044877	MF	e	protein-containing complex binding	33/1225	341/28555	1.77462e-05	2	33	0.00332702	329.0, 836.0, 1019.0, 1147.0, 1161.0, 1642.0, 2730.0, 3416.0, 4893.0, 5049.0, 5082.0, 5111.0, 5501.0, 5562.0, 5879.0, 5906.0, 5908.0, 6683.0, 6767.0, 7247.0, 7520.0, 9039.0, 9419.0, 9525.0, 9541.0, 9779.0, 10657.0, 10972.0, 26060.0, 29966.0, 51009.0, 53371.0, 79139.0
GO:0042809	MF	e	vitamin D receptor binding	6/1225	15/28555	2.20676e-05	7	6	0.00396481	6879.0, 9967.0, 9969.0, 22938.0, 29079.0, 90390.0
GO:0016251	MF	e	RNA polymerase II general transcription initiation factor activity	9/1225	38/28555	2.52626e-05	2	9	0.00435728	2957.0, 2963.0, 2967.0, 6617.0, 6873.0, 6879.0, 6883.0, 6884.0, 51616.0
GO:0003727	MF	e	single-stranded RNA binding	10/1225	48/28555	3.00338e-05	5	10	0.004981	1660.0, 3146.0, 5433.0, 5436.0, 7555.0, 9716.0, 10179.0, 24138.0, 27316.0, 51110.0
GO:0003697	MF	e	single-stranded DNA binding	15/1225	106/28555	4.69113e-05	5	15	0.00722434	1660.0, 3146.0, 3148.0, 3329.0, 5433.0, 5436.0, 5813.0, 7247.0, 7555.0, 10592.0, 51444.0, 55086.0, 57599.0, 64710.0, 83932.0
GO:0008022	MF	e	protein C-terminus binding	21/1225	185/28555	4.89404e-05	3	21	0.00727693	468.0, 1499.0, 1739.0, 3839.0, 4691.0, 5111.0, 5193.0, 5501.0, 5516.0, 5562.0, 6477.0, 6884.0, 7155.0, 7518.0, 7520.0, 8161.0, 9525.0, 10971.0, 23411.0, 30851.0, 153241.0
GO:0003743	MF	e	translation initiation factor activity	10/1225	51/28555	5.22064e-05	6	10	0.0075038	1964.0, 1982.0, 4528.0, 8661.0, 8669.0, 8892.0, 8894.0, 9086.0, 10987.0, 54505.0
GO:0046982	MF	e	protein heterodimerization activity	30/1225	321/28555	7.10267e-05	4	30	0.00987959	196.0, 468.0, 1147.0, 2332.0, 2957.0, 3021.0, 4801.0, 5049.0, 5295.0, 6655.0, 6717.0, 6879.0, 6883.0, 6884.0, 7155.0, 8883.0, 9039.0, 9126.0, 11157.0, 22926.0, 51616.0, 57107.0, 64121.0, 79365.0, 85365.0, 221154.0, 253959.0, 374986.0, 440093.0, 653464.0
GO:0042803	MF	e	protein homodimerization activity	50/1225	659/28555	0.00012487	4	50	0.0168262	102.0, 196.0, 567.0, 664.0, 665.0, 817.0, 1147.0, 2058.0, 2332.0, 3157.0, 3416.0, 3417.0, 3612.0, 4594.0, 4869.0, 4953.0, 5049.0, 5825.0, 6120.0, 6772.0, 6789.0, 7013.0, 7163.0, 7175.0, 7507.0, 8411.0, 8575.0, 9061.0, 9135.0, 9255.0, 9525.0, 9950.0, 10857.0, 11235.0, 26060.0, 51201.0, 55145.0, 55218.0, 56947.0, 56952.0, 63826.0, 64747.0, 79365.0, 79646.0, 84661.0, 201931.0, 253461.0, 285282.0, 374986.0, 653464.0
GO:0047485	MF	e	protein N-terminus binding	14/1225	103/28555	0.000129361	3	14	0.0169032	142.0, 329.0, 382.0, 1457.0, 2967.0, 4683.0, 5501.0, 6605.0, 10971.0, 11235.0, 23424.0, 51164.0, 55770.0, 85365.0
GO:0061608	MF	e	nuclear import signal receptor activity	6/1225	20/28555	0.000142065	3	6	0.0180172	3836.0, 3839.0, 3841.0, 3842.0, 3843.0, 51194.0
GO:0046966	MF	e	thyroid hormone receptor binding	7/1225	29/28555	0.000178752	7	7	0.0220223	6879.0, 9320.0, 9324.0, 9967.0, 9969.0, 29079.0, 90390.0
GO:0043130	MF	e	ubiquitin binding	12/1225	82/28555	0.00019013	4	12	0.0224424	329.0, 1163.0, 4077.0, 7852.0, 9184.0, 10600.0, 11124.0, 23197.0, 56916.0, 57599.0, 83932.0, 165918.0
GO:0031625	MF	e	ubiquitin protein ligase binding	27/1225	291/28555	0.000192572	5	27	0.0224424	811.0, 1398.0, 3329.0, 3716.0, 5573.0, 5898.0, 5925.0, 6596.0, 7009.0, 7321.0, 7326.0, 7520.0, 7852.0, 8065.0, 8883.0, 11124.0, 11337.0, 23111.0, 23197.0, 51528.0, 55353.0, 55432.0, 56254.0, 57763.0, 79139.0, 81631.0, 339745.0
GO:0008568	MF	e	microtubule-severing ATPase activity	4/1225	8/28555	0.00020537	8	4	0.0230583	6683.0, 9525.0, 63979.0, 84056.0
GO:0035613	MF	e	RNA stem-loop binding	5/1225	14/28555	0.000208551	5	5	0.0230583	1654.0, 1660.0, 2058.0, 2332.0, 7812.0
GO:0000287	MF	e	magnesium ion binding	22/1225	215/28555	0.000231654	5	22	0.0249723	159.0, 2729.0, 3155.0, 3417.0, 3612.0, 5494.0, 5495.0, 5636.0, 6102.0, 6789.0, 6885.0, 10396.0, 27068.0, 51251.0, 54974.0, 55218.0, 56952.0, 58478.0, 63826.0, 63979.0, 64121.0, 83594.0
GO:0061631	MF	e	ubiquitin conjugating enzyme activity	8/1225	40/28555	0.000253151	5	8	0.0260822	7321.0, 7323.0, 7324.0, 7326.0, 7328.0, 10477.0, 64400.0, 140739.0
GO:0008143	MF	e	poly(A) binding	6/1225	22/28555	0.000254048	7	6	0.0260822	1654.0, 9987.0, 10450.0, 10657.0, 113251.0, 140886.0
GO:0019904	MF	e	protein domain specific binding	23/1225	242/28555	0.000350136	3	23	0.0351114	1460.0, 1676.0, 2181.0, 3148.0, 4690.0, 5501.0, 5573.0, 5781.0, 6434.0, 6767.0, 7507.0, 7846.0, 9135.0, 10240.0, 10657.0, 10971.0, 11124.0, 11335.0, 25978.0, 27236.0, 27316.0, 55327.0, 64398.0
GO:0004984	MF	p	olfactory receptor activity	0/1225	403/28555	1.22286e-06	4	0	0.000659124
GO:0004930	MF	p	G protein-coupled receptor activity	3/1225	685/28555	2.09635e-06	4	3	0.000815653	7852.0, 10314.0, 83941.0
GO:1903231	MF	p	mRNA binding involved in posttranscriptional gene silencing	0/1225	244/28555	4.17469e-05	6	0	0.00666713
